## Supplementary material for "Multi-omics Integration Identifies Genes Influencing Traits Associated with Cardiovascular Risks: The Long Life Family Study": File S2: staar_summary_lnTG.csv (part 1 of 3)

Genes	p_val_UTR	p_val_downstream	p_val_enhancer_CAGE	p_val_enhancer_DHS	p_val_missense	p_val_plof_ds	p_val_promoter_CAGE	p_val_promoter_DHS	p_val_synonymous	p_val_upstream
A1BG	null	0.926062943068575	0.505025808555522	0.8325983394858871	0.41752763940477794	null	0.8077244029966929	0.634562155510195	0.8745749178963871	null
A1CF	0.205774765550966	0.619112536165965	0.530032486272334	0.631769679712094	0.181540913046518	0.465032762434939	0.530032486272334	0.679499119063045	0.49461945456439793	0.10614707383456401
A2M	0.803708519907943	null	0.79962245533343	0.608231349474298	0.11327708841255499	0.279405984440966	0.869564221669994	0.649781053523294	0.945894861898403	0.220624738243162
A2ML1	0.5735461804811329	null	0.465784791675577	0.40028132525963106	0.5573446939862579	0.0466533317855444	0.226013155417119	0.183972760660435	0.9987933919309899	null
A3GALT2	null	0.7991819716371891	0.19069472547289104	0.684647242421032	0.691334238426452	null	null	null	0.6862263044508821	null
A4GALT	0.110390248444583	0.19781099410639302	0.739940532369467	0.5571872495655289	0.644210698906009	null	0.627810587514795	0.8187626918006179	0.852905262864689	0.416690406081402
A4GNT	0.19661881422387198	0.0398594722848225	null	0.752209845242668	0.6524858826084411	0.303209203706159	null	0.3131466911615	0.13351844840093902	0.639438299849027
AAAS	0.68105219915296	0.6293821709648589	0.790087070876794	0.8065138427995351	0.25910980181830606	0.415472844186709	0.5387214286618739	0.92443007334085	0.948778964045236	0.561445028871094
AACS	0.0295822438075708	0.025910461482197004	0.866912414663317	0.0302472781888059	0.330007160548977	null	0.387031734540807	0.8577614554874559	0.24232509648837697	0.340944444383128
AADAC	null	null	0.36463291403492804	0.425976652111938	0.13353484458921303	0.992226501535767	null	null	0.262173453821396	null
AADACL2	null	null	null	null	0.627985779885376	0.661906471979234	0.39270814124389397	0.145517662231137	0.6920239352927071	0.3834028807451189
AADACL3	0.6050242385518521	0.575531292447276	null	0.528644897198884	0.397416039723813	null	null	0.7607339293071379	0.697439840241327	0.578502527907143
AADACL4	0.611730988231421	0.82549821736116	0.206085868020372	0.26616253094376197	0.229996311049512	null	null	0.85076953855105	0.249245719789725	0.695248728049547
AADAT	0.348945087103422	0.6233931931643161	0.174368746814818	0.0954550214787633	0.17773075963604398	0.0730291844454304	0.214570121882248	0.0962268738283758	0.48515521940395295	0.326395843490467
AAGAB	0.302178016258078	0.0185137339069161	null	null	0.24992190082539997	0.302216421562972	0.43887071183355897	0.298747733864151	0.26868322909173803	null
AAK1	0.9530217338005219	0.908564731500686	0.32036781434104805	0.434342682055808	0.863831088934663	0.359375923559358	0.347140216357677	0.259078972229083	0.485357393729101	0.109564967613024
AAMDC	0.46268219868421995	null	0.20682473629320997	0.723402619767982	0.8395273327891709	0.808857039300407	0.266209859541324	0.584316517239633	0.0926027590633628	0.23721664675075896
AAMP	0.890686148806339	0.8209002316430091	0.433370822134195	0.0853722858994574	0.45834834977735994	null	0.7222687241446729	0.17133162179538802	0.24493029326632498	0.23868837659213502
AANAT	0.5971967460158161	0.40997374767480105	0.0795794855431797	null	0.7187817810491041	null	0.993877233443277	0.46069965927104495	0.8946156775796791	0.6947356163449631
AAR2	0.9842853608133599	0.37096756406604603	0.200441934667642	0.16868419450707503	0.53839167932843	null	0.217856121420573	0.23263499910239802	0.104635554090112	0.11814425392579903
AARD	0.0949610833839285	0.13775138939384102	0.6966756447950301	0.9823358226843141	0.164908798334677	null	0.7593652740333929	0.42310912914030896	0.48659748972405703	0.8249764979286851
AARS	0.4954057922021	null	0.316571366984358	0.929679641856579	0.5935801584474589	0.40074730774098605	0.9020174402297759	0.7389233038194258	0.904204185427315	null
AARS2	0.963891158495463	null	0.37043552268779395	0.445960378524033	0.8726329573105849	0.9746400354786031	0.9519657898671429	0.962949310999202	0.944049286437475	null
AARSD1	0.9614169192047541	0.947321747634884	0.886163059679201	0.7022762030016391	0.6479813648042869	0.273953534925322	0.9228918095162819	0.8350409106415569	0.158795450183826	null
AASDH	0.885128450773771	0.2239435649957	0.6353972703259371	0.0197238754948994	0.130303039981735	0.130582691574716	0.8503665639570049	0.575830703603624	0.9426576471156619	0.257540156857935
AASDHPPT	0.59608077046136	null	null	null	0.0307624356118164	null	0.6799737672403671	0.902682115406134	0.63355560644058	null
AASS	0.155907863227687	0.237052134373647	0.265102086305087	0.154650641512567	0.32917139510730603	0.479195491736789	0.209691243051901	0.886411865962487	0.111601433676396	0.209691243051901
AATF	0.7011257658744801	0.428471759570101	0.823095105914544	0.21111095972354502	0.36218624735113203	0.8581360814913019	null	0.5453721963242391	0.95810485823174	0.6647995221918579
AATK	0.19830790189247102	null	0.9357558723410071	0.37268369890572206	0.0454507678227161	0.00192029764394275	0.7961927911013169	0.291252014508566	0.479916841861224	null
ABAT	0.206567229599548	0.134418861203131	0.7232278764346061	0.274347258185513	0.871453114033833	0.534625408094864	0.20754687915440198	0.803381350290862	0.262449918378527	0.769307978719022
ABCA1	0.971628979298245	0.64275136897453	0.505875911946946	0.490393635869921	0.9630271175469319	0.375903383485201	0.354494885987883	0.589006658767766	0.185758809825183	null
ABCA10	0.821341775058876	0.0236699000200129	0.6337861258512509	0.849344507427644	0.805489641442952	0.9133189489611221	null	0.232707622572756	0.214585836368713	null
ABCA12	0.43494471813429997	null	0.895048832828736	0.922078765119069	0.373071336320925	0.881297010728696	0.8715329815556451	0.7896570879836958	0.114150145381149	0.278137664639573
ABCA13	0.916720037217174	0.41757440291419795	0.36415138026073	0.11374629657386	0.12283444943788001	0.34949362912050796	0.48051873988897204	0.569705673998271	0.0973351744013906	0.339639142733128
ABCA2	0.951147952704036	0.126838537640077	null	null	0.132765970939847	0.6361644737787541	0.21658163375614103	0.975082425252229	0.149064154411044	null
ABCA3	0.960341647295703	0.6531205261990369	null	null	0.37110155787887605	0.39363155755504203	0.774833390159183	0.85376575680277	0.9165640603161709	0.723835118095417
ABCA4	0.0776930781547404	0.0694166939263862	0.7753713571803158	0.126001391311674	0.995737574007708	0.986195387524376	0.726938909607709	0.743973315766771	0.27189067506567394	0.7247580746090351
ABCA5	0.5701684606662131	null	0.0604485614839971	0.18331417916664303	0.43413213487609403	0.349460797274472	0.0580292434836519	0.0417421185869706	0.560624979472	0.5666252140385171
ABCA6	0.22899594913325302	0.921881168483948	0.439127583358377	0.860954909579027	0.567364556581174	0.6118637674594389	0.439127583358377	0.681997056838522	0.76533406735395	0.31469538296052096
ABCA7	0.50661271810954	null	0.252176373452497	0.10522966321147699	0.0925116466264607	0.776747118992865	0.309120272028898	0.0821592802834649	0.126874766598119	null
ABCA8	0.526776832770949	0.646255011231605	0.7897453879113059	0.827241973999078	0.330194363266136	0.4612958646139079	null	0.17867147191484697	0.17495193310180898	null
ABCA9	0.666222200768667	null	0.7087045539797729	0.719103694011348	0.7773154271243391	0.260862491261747	0.8019006617928142	0.613177180897348	0.7023704891292879	0.5645115730035001
ABCB1	0.7202186361130392	0.284264067721435	0.600260026325607	0.45045677223692104	0.12454784334383401	0.756939537455274	0.251592930746125	0.86231622596784	0.155831889298371	null
ABCB10	0.31631613221867	0.688066675026939	0.21583438957960896	0.37683163091314503	0.5902063544465179	0.573704094569726	0.22050767257456302	0.110152131349164	0.347169361336541	0.38146841748353705
ABCB11	0.775506770284979	0.42179446431387	0.0572608287133587	0.6835981447095629	0.6423370046613891	0.331325840267925	null	0.086885649174827	0.7484304865694441	0.36490074158827795
ABCB4	0.7389503467062909	0.261580952077965	0.5577755982171121	0.7332646276035211	0.8452432395448921	0.7832518165848729	null	0.42905614618073	0.684530971508571	0.9657471842058851
ABCB5	0.29143771008690195	0.17799024595823199	null	0.9404248068094109	0.583209223941932	0.82175316047462	null	0.566540133067259	0.577980877966311	0.39170543284224396
ABCB6	0.637022787992787	0.24908371101032298	0.0334767271648068	0.0970209956536254	0.9073472875009879	0.898832240393766	null	null	0.917908308950702	null
ABCB8	0.32409833029474	null	0.236725155552625	0.25294240410896696	0.468011348191405	0.14632970706129	0.7135745509586291	0.6998907607907641	0.4974625421567321	null
ABCB9	0.7298911082958859	0.52132860656547	0.827783511386917	0.16387295801373097	0.873136656231307	0.943027628322014	0.47344575354697993	0.582928977607394	0.62455827599078	null
ABCC1	0.612984662007526	0.392457937872933	0.0951677446718733	0.0628900976437121	0.457339052514719	0.382026487951889	null	null	0.8434170699110409	0.175846262075163
ABCC10	0.22430483413118102	null	0.129927072148884	0.460838932946599	0.8790382666675649	0.513066492180812	0.130054170551569	0.603372115832266	0.526480860967594	0.768416567745101
ABCC11	0.46812175458959204	null	null	null	0.30469664523082896	0.621490716534068	0.7301477193042009	0.890306108577316	0.10457447423812599	null
ABCC12	0.7466183670593609	0.667317165005798	null	0.4999495171337221	0.839925275209695	0.17035522175372697	0.9083254773456791	0.990674359111873	0.7452189495935891	0.99621486367413
ABCC2	0.350271425272675	0.505263130836509	0.0470069142558638	0.0850963281436399	0.435244337271939	0.192770144182884	0.8454120336346601	0.35866743213173097	0.047580734644757004	0.794598254471937
ABCC3	0.8913509141968059	0.18197984264266898	0.0296265839701839	0.122042769600965	0.0944503491165229	0.0261616472742514	0.773366779571374	0.264667542974782	0.491115905344417	0.936315515721567
ABCC4	0.47209412564837394	0.48214391322470396	0.9297980238591	0.66659439934737	0.9735354123648771	0.6370609712781851	0.904268712686003	0.8743497069572	0.561704056090756	0.7495403984669781
ABCC5	0.538726020651637	0.282900707048354	0.31609662657756105	0.27298130210627103	0.11031559804307599	0.6005175417264239	0.46360587889168897	0.307519722734827	0.31839757808874897	0.340230939757588
ABCC6	0.156404081390928	0.281561670687257	null	0.854864648929797	0.15962475254396602	0.37815841207898	null	null	0.11385100028842698	null
ABCC8	0.976486904821817	0.36192932678803497	0.233769872684648	0.511506918973484	0.898085482514234	0.6769853602610411	0.72776321997207	0.25861766212607296	0.0718061283180262	null
ABCC9	0.963670365238187	0.55365666239626	null	0.439994671595406	0.392911888579405	0.129443198083659	0.753920543829074	0.0611904137134931	0.263015781521075	0.14572121962981102
ABCD2	0.230110268428047	0.362652442053349	0.447007017905448	0.22160373203883899	0.41157261770146997	0.576860975458461	0.447007017905448	0.23369074706982698	0.81029047130071	0.42131849811764205
ABCD3	0.10322941804624199	0.8362939917589509	0.127115465334859	0.7479140115868442	0.38228159866724	0.510492523411844	0.127115465334859	0.13752159281717802	0.0895889638215657	0.704632338130495
ABCD4	0.580781502827332	0.79746181886877	0.0839921368591985	0.13535400125078	0.47720322832472706	0.680380296021345	0.0839921368591985	0.17916051886710802	0.8093582951471099	null
ABCE1	0.589183986462492	0.33767190867301694	null	null	0.174115669398935	0.0755677423266099	0.517797188433881	0.7196404623633571	0.855433326103955	null
ABCF1	0.0998793499151398	0.280915623763801	0.21620345490089202	0.21980279019929397	0.7954049267139609	0.25146942758311397	0.578871363216638	0.9880995171229741	0.941606482081202	0.7636351413278051
ABCF2	0.4709756469696911	0.0158738825704579	0.288170384083709	0.6039001815247421	0.49740443095008596	0.475954128071588	0.288170384083709	0.276711302012943	0.483135272185663	0.6728099765395009
ABCF3	0.615108096494556	0.46648730516810105	0.323908210487262	0.7209437415191708	0.0996013298286005	0.0464300014395799	0.358533050784783	0.511929082373887	0.178944059121719	0.668491325019595
ABCG1	0.47631347234473	0.494705022989076	0.8681514761337379	0.257353761034248	0.6272477009701379	0.10281659813378301	null	0.0595710177458324	0.661950098162024	0.809734325340201
ABCG2	0.24741923743792002	0.237139382586529	0.41760194330521294	0.184612125439911	0.219038706367405	0.341744831353699	0.11868304434967501	0.0365120885614235	0.8682215754309119	0.7704756839399971
ABCG4	0.67391087167896	0.30859744988507204	null	0.0624269812561732	0.48363951564882895	0.92355987112265	0.36025782783058397	0.519125416649581	0.0627334998600714	0.8438889445312672
ABCG5	0.779103098705666	0.27268900434961496	0.31939361325563503	0.44539369879179297	0.267378170704716	0.30148768863931297	0.33098930979011604	0.668187075327701	0.9489230355308409	null
ABCG8	0.29647585115715896	0.575556242997453	null	null	0.110682578485163	0.23824863122328896	0.511108134879143	0.7815483592682521	0.280364282390973	null
ABHD1	0.8603856644926929	null	0.73930344276105	0.594857092802754	0.6753297621282719	0.6001856188663679	0.73930344276105	0.29296866670510696	0.400205646988556	0.00835425439658222
ABHD10	0.9531726861613609	0.558207217034994	0.39527980077588104	0.329470834552206	0.32286904152838597	null	0.481073278473628	0.46888047437314295	0.30886640629754497	0.5976029712727111
ABHD11	0.9497064056331441	0.673532658208424	0.443959457626945	0.7050578559080659	0.613411434827824	0.6644005946338071	0.42790421680054297	0.8935448858485441	0.6214291095649761	0.7200735402330309
ABHD12	0.7219749141900699	null	0.0874073987668526	0.219343616731532	0.481102196971285	0.6764200957930091	0.108192910382854	0.15966099751002402	0.377696183192988	0.6035218822042571
ABHD12B	0.720938669238325	null	0.37142930586158796	0.39822379020936294	0.08441595225968901	0.21971288474286899	0.37405371913765206	0.405528387682418	0.600339066752443	null
ABHD13	0.513189616879534	0.36769090311059793	0.956283003358802	0.9783180751837769	0.21132581136272	null	0.9251044476855458	0.798551242378711	0.0737251896920461	null
ABHD14A	0.92064212945446	null	null	null	0.8197810737773041	0.8177798957657729	0.14980726919796	0.371744815078063	0.749662612827384	null
ABHD14A-ACY1	0.563129343558025	0.6751211996979499	null	null	0.940108728876625	0.9825234791686529	null	null	0.3658763322033621	null
ABHD14B	0.804935315118895	null	0.621827619878777	0.811937912523746	0.816635944799601	0.8177798957657729	0.691376102914404	0.7145273880665072	0.818667170771731	null
ABHD15	null	null	null	0.26216743366560297	0.679909151326955	0.169172388773928	0.245508940052654	0.0379940265976473	0.5845583733517211	null
ABHD16A	0.0862313165245834	0.45263634339531705	0.00251386447376267	0.0309650855636552	0.15333383633177	null	0.00104827106060457	0.15356814726857002	0.7134866887965641	null
ABHD16B	null	null	0.373622935724442	0.536936663584393	0.475105634439316	0.341561438168578	0.3548163741497129	0.16934180956879702	0.305299324636756	null
ABHD17A	0.38894504526455204	null	0.610299511714369	0.853533858633124	0.116280538728801	null	0.5972887492516279	0.826582744765891	0.7763131461475921	0.9305712280718291
ABHD17B	0.20719518341225798	0.586277249298534	null	0.6936231947321578	0.83763654544263	null	0.387312823682296	0.006487679776119529	0.0283344920333872	0.0015647230002389099
ABHD17C	0.683801263560999	0.816039367264197	null	0.0737793790586614	0.670351006710958	null	null	0.298548995850752	0.283859717662208	0.9422407876542241
ABHD18	0.934819454086161	0.613813642426796	null	0.991500937781865	0.8426237564835559	0.520682273500877	0.9769315497815471	0.9457810515359559	0.8110635489985241	null
ABHD2	0.709519938696522	0.836109510955905	0.00032680270139384703	0.15021460354579003	0.928026163369116	null	0.10238056658891302	0.16167957719677697	0.521726881207299	null
ABHD3	0.977110244443861	0.7064223874341229	0.6851113277711679	0.218595553372811	0.37897656577891903	0.9564594211971079	0.6759820064139311	0.833589056203438	0.41970015064207	0.9450775237023801
ABHD4	0.839218425247854	0.39027802769857506	0.065644630358163	0.162017943683643	0.8661448119864928	0.971696422691816	null	0.438541758826105	0.685798808860451	null
ABHD5	0.115556445267571	0.0524151781438109	0.00904253548723832	0.0253481298305226	0.787347904580948	0.164921300093247	0.00927173060180797	0.0564931611851485	0.00882822459466892	null
ABHD6	0.41280730690245004	0.5797833934459621	0.9376564090234009	0.046815859531015996	0.637390366694953	0.308547860618406	0.879954109155328	0.23664727302085	0.407766800015845	0.8167935287759499
ABHD8	0.45613086511309603	0.356328814015681	0.604219992515784	0.227043726642719	0.5821497993941589	null	0.255440701966835	0.35995722402467795	0.27706366910544394	null
ABI1	0.776424509934201	null	0.510147811046163	0.0304936843517685	0.170625613639565	0.98363310685748	0.12209736833003099	0.20019464695627104	0.690901415146372	0.075415267343875
ABI2	0.7687559148021391	null	0.9120365479599171	0.9956743062714499	0.944174264708534	0.942595391432939	0.940537113325395	0.994489913073528	0.823674321143546	0.129583768183627
ABI3	0.865574080214828	null	0.9988060066464041	0.954326861694999	0.884759314133984	0.481963241624637	0.656188961531194	0.9398092302539259	0.47700950779284096	null
ABI3BP	0.48745882595226203	0.6717492219198361	0.132865184504187	0.0224404729236184	0.18009940534015198	0.29151091494936204	0.0398630510852164	0.132966449514968	0.515011670700825	0.52653137342018
ABL1	0.93518703592862	0.8595909038329509	0.907342736872696	0.251006021584676	0.900550652115548	0.9445292727287471	0.6151076495561429	0.7400706221240608	0.0753703091276555	0.5872444721381489
ABL2	0.267539577111237	0.49496926200084396	0.36842321549970397	0.6502686284694461	0.609024618486413	0.646123369911734	0.367226728135825	0.5855164568985141	0.943074623343	0.401761994835997
ABLIM1	0.5717333405207421	0.167038507480761	0.17869408186733302	0.0520560544171458	0.5037923505145411	0.6855468119673471	null	0.269602029545025	0.697103357805482	null
ABLIM2	0.941032194647437	0.275336449849508	0.931886860317183	0.568996278980162	0.735124892892799	0.7255721565085591	0.771449064297131	0.25665547892137197	0.999335765863769	0.45468438691666796
ABLIM3	0.76306727205237	null	0.7262399330028809	0.30178481992014194	0.6862429477035961	0.18465200282828498	0.7003419508654399	0.229553919405467	0.8553574903104519	0.722106247181074
ABO	null	0.764249375492595	0.255603178049359	0.5370200465599211	0.328444704439477	null	null	null	0.151936650604284	0.42861121888642
ABR	0.585986862005619	null	0.0852721805393641	0.19805823844207	0.0842361582930801	null	null	0.0364247870905743	0.687132123072782	0.786540309350826
ABRA	0.32463611903297995	0.483164397642559	0.203527645743697	0.8197082587344808	0.830837799265103	0.90577777716086	0.203527645743697	0.37231063037359496	0.28916065415784004	0.17860833664705203
ABRACL	0.473923752253182	0.254092797420315	0.18539365349252998	0.37850189499731707	0.0451870285315614	null	0.18313822610324104	0.28545316463009	null	0.10371107574456401
ABRAXAS1	0.853638424705351	null	0.10032998997931501	0.0696145508117848	0.256147450836413	0.5285470406220241	0.7416223379840801	0.6194759847446589	0.186854871641286	0.7606314649002149
ABRAXAS2	0.874111551351024	0.45520091176453903	0.0548448199726805	0.0138370818388145	0.8029474009459521	null	0.4376575477027821	0.0619031400721186	0.679155318522919	0.536275812553289
ABT1	0.60786795288065	0.5073748603506439	0.197015851106517	0.6592580670806021	0.423582496496851	null	0.18442858131109302	0.21703550437722002	0.439550110012741	0.0556228465017925
ABTB1	0.662710368710269	0.15475538793565	0.20250015336384802	0.416704824169012	0.848492296098157	0.5810893496214	0.30673186014074	0.33887243145100104	0.7791268209469621	null
ABTB2	0.994218206994802	0.9473804162020529	0.277583557602525	0.935948588323773	0.136980312085257	0.18085169602165804	0.183390767444216	0.9573304662668229	0.11151990680064	0.873858267103827
ACAA1	0.0148039687172936	null	0.698543696098248	0.822050625358611	0.544569658443622	0.431707626262975	0.718258801166355	0.895423977147848	0.9873069742631779	0.142393320344695
ACAA2	0.5509613885597	0.912574436849219	0.265608923590677	0.43708791919620393	0.17273943754225102	0.26660812561670394	0.17020228398083298	0.384775763741464	0.448573022961159	null
ACACA	0.484304253163735	0.555502243866195	0.858730916784614	0.8274329267322591	0.6756871321047321	0.7394428718725992	null	null	0.696222215021691	null
ACACB	0.082582087485692	0.09268822910906502	0.0967164509010549	0.0634155427423047	0.0791500536760882	0.13369460351425902	null	null	0.474515592187373	null
ACAD10	0.251049108503885	null	null	null	0.871281999893893	0.9159265847472892	0.8577376217415379	0.790910511391739	0.746072274561145	0.952341097493181
ACAD11	0.147216109365772	0.8636331164178699	0.608773139947324	0.19829335469528	0.9221869992855429	0.5561818917985	0.9347265739605028	0.121891701215859	0.967320509209602	null
ACAD8	0.75025753361873	0.531573692203808	0.37803587684199297	0.145801373038591	0.8862523054179371	0.827545343173266	0.214769332766493	0.7403004471503108	0.8674239699564241	0.0930131941789709
ACAD9	0.7812718201185369	null	0.8819434873354691	0.9944752051669019	0.0321856259951769	0.983353855176321	0.8649706331774829	0.9505062765706178	0.96278002677761	0.7553260702741371
ACADL	null	null	0.18115192496733198	0.0592979257644883	0.6850677270027739	0.8416991097540699	null	null	0.177047276944827	null
ACADM	0.927805645969886	null	0.889789043563769	0.447982015606846	0.383208688349056	0.266963386013739	0.8269137472229581	0.668385934621936	0.950092998200991	0.0023067769742701697
ACADS	0.698065427184651	0.865564649004362	0.10640756636361999	0.779501422657104	0.31798648823049297	0.306402175862618	0.0583353788780434	0.396248326139984	0.7499361605864351	0.3736352678883029
ACADSB	0.0147391891714391	0.42528931443702006	0.47256417612761603	0.405327361095863	0.123118899042888	0.133500053269685	0.465444331559627	0.8940939762289789	0.611364371509623	0.770720610359745
ACADVL	0.456206307864617	null	null	null	0.9221944628968829	0.772886356737081	0.551831478153791	0.8020750490159921	0.194565779548443	null
ACAN	0.42537757289613704	0.0800660576501016	null	0.705275511888001	0.0394498451447265	0.24517427585982002	0.6707285461651911	0.911766860440608	0.276749608280157	0.8133328217505179
ACAP1	0.714185649252854	null	0.31756024491229495	0.11180065995266698	0.20791935377068801	null	null	null	0.20836424792144198	0.7727588164447791
ACAP2	0.128737864911215	0.38999607507537104	0.804194361825814	0.864793242889173	0.0692556472914353	0.603727504751909	0.804194361825814	0.36032787389574295	0.9642429811065759	0.9510811703651311
ACAP3	0.535094624269781	0.0684350344442664	null	null	0.324941499411873	0.303322651547315	0.986173689674356	0.359930428880878	0.409682650328343	0.131506613599071
ACAT1	0.89366870604215	null	0.797476491162346	0.7022531967025849	0.76034610787384	0.895345922316278	null	null	0.506133212226798	null
ACAT2	null	null	null	0.226036287820782	0.0905604739383987	0.701750022484538	0.380687709527969	0.73216983730289	0.13955270550847199	null
ACBD3	0.8307509816109221	0.286991925154611	0.135942991099437	0.5124094674239861	0.543428069428054	null	0.894205981615984	0.24926601303154	0.607055987364427	0.21245525265034199
ACBD4	0.7230211217759359	0.750123775742085	0.8891468197825692	0.547280184142809	0.44412736904603495	0.517349602469029	0.8793624454832549	0.9598129584873392	0.840479526490638	null
ACBD5	0.10285859047771198	0.207344232035776	0.14214162130120903	0.0405995512139257	0.41220637039120206	0.630527676780531	0.13003768086772197	0.0842883392126776	0.9731460098963229	0.0794847786087385
ACBD6	0.817429441712195	null	0.805976707454458	0.789389557191506	0.970968720045296	0.7049559084337049	0.87609608744177	0.0592220288457468	0.0913511872509507	0.746330095120143
ACBD7	0.617355781601931	0.138651337127213	0.155379532228759	0.6164056183412551	0.8585795994297929	null	0.9697171477530129	0.6724200207518729	null	0.31404345504293396
ACCS	0.8050906616824091	0.804189130592244	0.565951198748803	0.877743128667963	0.966983566394621	0.8198710763759509	0.537632567013924	0.7277617592092759	0.11018153904035	0.575627688017676
ACCSL	null	0.128376544807798	null	null	0.7631126656818921	0.454016154678215	null	0.665470244608208	0.45870842664528794	0.437225584301515
ACD	0.7661124561013509	null	0.9165483838320171	0.37907224017450897	0.37860026864862206	null	0.694164080374181	0.349784990129659	0.5736919315158311	0.0785786804797048
ACE	0.443585820470205	null	0.9055722947507	0.412511111356086	0.89101552411473	0.6075201909056089	0.888522961460695	0.412211594175165	0.489967108145492	0.244598627723853
ACER1	0.7662154135412209	0.62768987697555	null	null	0.49268098818848	0.8749289754864691	null	null	0.9120115522876041	0.492548831995127
ACER2	0.88192191006465	null	0.7510456332332359	0.556588990096851	0.6141925306050949	null	0.7510456332332359	0.42223984494098	0.612020974544284	0.329787924427154
ACER3	0.30217535900755604	0.389777964597873	0.28929283017823604	0.42931846086488595	0.9810499862139921	null	0.229227567030143	0.22077580754799803	0.281200014294129	0.549591710242285
ACHE	0.84953492516176	null	0.783374819268744	0.988218996667674	0.6474519725711801	null	0.376745108599433	0.9236317205055559	0.908289744743592	0.561566940494254
ACIN1	0.0388536089069524	null	0.3722803550372589	0.19837542480470496	0.31418837139786704	null	0.557722443042568	0.426366085076221	0.65841356585276	null
ACKR1	null	null	0.43920174257651595	0.7950662159705021	0.598172590069537	null	0.36663599903154903	0.15110707872698498	0.0822809890122933	null
ACKR2	null	null	0.418065310820444	0.41341666255077003	0.424450400807866	null	null	null	0.24746912283740397	null
ACKR3	0.0927397791080378	0.899504734948553	0.674250883291935	0.579748485766588	0.319422769497475	null	0.0838879856882764	0.0584927018937119	0.885080985243355	0.847279719937886
ACKR4	0.6516182250008111	null	0.584277628265865	0.933505557544219	0.587654730556999	0.36307340284367606	null	0.540455482039525	0.7886550809023471	null
ACLY	0.38400143297978295	0.9229045910855609	null	0.342289444019119	0.48705372068182295	0.54577719600543	0.738962101415304	0.92153252391344	0.991630769416113	null
ACMSD	null	null	null	0.0380726658648509	0.8777373453126942	0.535090121845691	null	null	0.530024230224178	null
ACO1	0.11651658966047801	0.4332828751276211	0.569530150836795	0.500281026124079	0.0395128782337153	0.20064745230014303	0.9394974773487701	0.00454720365865735	0.470291417717084	0.00279416060056814
ACO2	0.613182175291729	null	null	null	0.9213908709789941	0.903022577791476	0.162080493086488	0.10384972810479902	0.822793667305299	0.125192909939042
ACOD1	0.877942411558635	0.614062047225189	0.17830061802095498	0.9648834395540451	0.583819771460186	0.0150701112995855	0.579874607353133	0.633705323646647	0.573177648546799	0.178422805694784
ACOT1	null	null	0.794467242706252	0.9078938190936701	null	null	null	null	null	null
ACOT11	0.7215937436936339	0.0983728259391576	0.9684273204504069	0.920738246046945	0.558396441829349	0.41048889807831707	null	0.21612003345109698	0.753576104798926	0.863903141498335
ACOT12	0.318776459565466	0.31407795985176096	0.973891607144117	0.14366134694162197	0.116247981719559	null	0.973891607144117	0.248930679743978	0.553864354827941	0.054875482692025
ACOT13	0.17664856648001603	null	0.10842280707976801	0.196753332069114	0.5752048811748989	null	0.0612910326436269	0.554025769266823	null	0.150743273127564
ACOT2	null	null	0.8580387643938109	0.28342315263993	0.563761076842843	0.542770914581823	0.702282524501209	0.518039304769808	0.46283069362022294	null
ACOT4	null	null	0.35927358824971795	0.30804046717609	0.296397703336483	0.9570244130645359	0.18070010954312601	0.30142013428935105	0.23625575266303198	null
ACOT6	null	null	0.9589007605737739	0.969782860362595	0.6709374634586479	0.6274901491167011	0.9589007605737739	0.901360607799367	0.954208556415275	null
ACOT7	0.6166422344136421	0.256948190390924	0.567505908134511	0.7486343284394441	0.365250023039198	null	0.11154042686794599	0.273496393195025	0.8391777257101729	null
ACOT8	0.8579902648157808	null	0.0401424462488219	0.596412368339746	0.253690112873824	0.36344246693023297	0.524371606637761	0.9448186725308431	0.508515564335635	0.990471018239086
ACOX1	0.834224363814574	null	0.0556065679704045	0.35426037705479296	0.23258608262931899	0.128628937889324	0.626556249112756	0.274274789345688	0.5209647290273529	null
ACOX2	0.463207513475136	0.9812559220510171	0.105097984058456	0.32126544781921396	0.05409752766969	0.42894727813679906	0.24447510866737499	0.452508353883584	0.760352487953992	0.631080594650489
ACOX3	0.855562392367222	0.5113145038161461	0.492525536815141	0.38806756667889797	0.319028421419209	0.8996618118123599	0.39899146627521703	0.374489976672303	0.9418515765750579	null
ACOXL	0.257270588608364	null	0.548593822051081	0.0892415289321321	0.11805346458330199	0.178673923643048	0.545962011840879	0.18943983599823497	0.36908139652917793	0.673690066306183
ACP1	0.6625121535516341	0.14540493665809	null	null	0.94731514834435	null	0.0390629290555733	0.381158817918395	0.22970381486489003	null
ACP2	0.352724167809687	null	0.230728100022147	0.462893803199241	0.818719668684847	0.512265599093471	0.39446422720039703	0.21900200561948602	0.387039906675662	null
ACP4	null	0.733107399960932	null	0.12021730139591999	0.153014543856729	0.979953616713472	null	0.44091901761180297	0.13905794565131901	null
ACP5	0.5472089110861339	null	0.34612299494174803	0.78925652853629	0.101703843138211	0.0424556817167068	0.289437777394339	0.421066746779636	0.867027690355953	null
ACP6	0.627085421337679	0.8485618216921859	0.8230950671678929	0.971563614969289	0.953932491312381	null	0.713609926576408	0.86996484176922	0.9119274150528341	0.5851838979296861
ACP7	0.18008003633185501	0.245561317166624	0.7392997760629579	0.41304084231039206	0.687751385579932	0.830138343394413	0.8137691729976291	0.557951530830771	0.17102007858279097	0.0927917057728527
ACPP	0.9669191650098591	0.132285135597378	0.396095309273241	0.211471046588633	0.37140681611662896	0.15338186221792802	0.396095309273241	0.996506785171765	0.0240667010700175	0.862726884750168
ACR	null	0.907731198416368	0.652609377526999	0.652609377526999	0.7209309288261769	0.171152028137921	0.924219887762305	0.13183617725973598	0.49418163999857895	0.652609377526999
ACRBP	0.907350874029742	0.130932866198267	0.161567823172681	0.33650064556671394	0.18517533996476002	0.10620348145754101	0.255348034202033	0.225544235251716	0.463007441767341	0.247565854138996
ACRV1	0.316773832376822	null	0.453878201902461	0.453878201902461	0.7664786766457701	null	0.6186158269822359	0.222027840747587	0.7177698962218431	0.597384087268809
ACSBG1	0.0621697454757111	null	0.12331517109819999	0.30245962788589603	0.547330913812025	null	null	0.24460306035059198	0.0856054261702477	0.0758787692785657
ACSBG2	0.523544080007171	null	0.0970557930134847	0.9654894589128811	0.626194562668279	0.955582941370443	null	0.5727852551791569	0.707331370442825	null
ACSF2	0.15752549128247598	null	0.541212533927584	0.39720152416167603	0.0260197129186718	0.981097400761583	0.439439057943666	0.19149872340486299	0.462641372046188	0.118610972034519
ACSF3	0.577075915662451	0.215181993767418	0.7890825435635379	0.7180330194643479	0.949478698793546	0.909316339463053	0.680061687244405	0.9176580103838159	0.372925309382731	0.856973873786055
ACSL1	0.654974590131688	0.5139041095944971	0.785988726170207	0.9889824412542991	0.0914108271068063	null	0.5222235354961551	0.5875311233873011	0.807248158281452	null
ACSL3	0.28705355943418603	0.665382484238279	0.145711583074936	0.7393015880827271	0.965147094505814	null	0.786795210457542	0.7040476178088979	0.8068468252834999	0.6055349466395921
ACSL5	0.885413891019259	null	0.976380906045681	0.8680199714216741	0.49993141355383003	0.75217465462319	0.885555870055648	0.715399440614141	0.9131794514769459	0.8144106786408101
ACSL6	0.0374510630250202	null	0.9791380160360591	0.0224130173711238	0.132808778106136	0.9977418478576391	null	0.8020715155249871	0.0033556259575288102	null
ACSM1	0.6807721613109039	null	null	0.599854630255144	0.5740958069690351	0.0314393247600967	0.139095666045816	0.382759808342949	0.37041089567347996	null
ACSM2A	0.814772691682259	null	0.12218351690838901	null	0.854208326025463	0.21091495418532102	0.33245493407462	null	0.6389218380243941	0.640321190582449
ACSM2B	0.6339919874726739	0.0605658151660037	null	null	0.952569671590397	0.10534094404455499	null	null	0.32318299351562296	0.55268843902461
ACSM3	0.5517577038504089	null	0.5084378837558079	0.591871768813209	0.48366142394164896	0.250679192946555	0.553714031755126	0.49043929886145005	0.308346480158422	0.40555200167326294
ACSM4	0.8128410315565041	0.288726608939614	0.12354567907286698	0.781792542528169	0.659981639586573	0.125688009459806	null	0.14475983406600598	0.16627185494312502	0.12197596571958501
ACSM5	0.505163329176393	null	null	0.7208531798785309	0.6037187672349239	0.7803389310187879	null	0.646137186367672	0.562666005870059	0.18465849054174804
ACSM6	0.381616956315271	null	0.47279271132079	0.40834108044078	0.295257885371719	null	0.21337583413805303	0.725875097285068	0.830183314492486	0.392387450758468
ACSS1	0.48881890071714507	0.49741903868730797	0.9437202737372741	0.48242025202734606	0.8311661949346291	0.6905416899627979	0.6817534503225351	0.757294029388323	0.5878058377487	0.572894821494521
ACSS2	0.33617499013133006	0.380313870465262	0.30730725493299	0.23682967912664998	0.158048844557993	0.48169519955654294	0.27697042347161305	0.316198411194093	0.6205817742824019	0.7536428307926869
ACSS3	0.9730995515075229	null	0.5031908811162171	0.718363466774285	0.0218816003226436	0.9954571389573829	0.550578795422414	0.747781810949855	0.6487532757897181	null
ACTA1	0.191680909335677	0.0986245702532871	0.567037374771992	0.574726383161588	0.575056043580913	null	0.567037374771992	0.5607864454668101	0.880342732381394	0.38112270857076297
ACTA2	null	null	0.26075748130126897	0.434166530831248	0.9793169667307701	0.9715452708189342	0.264977974129685	0.551291028445438	0.723112658882484	null
ACTB	0.0118447538788442	0.0798696544556825	0.0174256621753515	0.7521046693594101	0.609564277002249	0.6953496509506011	0.672949886382024	0.9882402076666591	0.664200805271259	0.996647842516328
ACTBL2	null	null	0.127236941587444	0.289471779868233	0.466498733840084	0.279768973454898	0.212880355300094	0.48070805711084097	0.031848676216887	null
ACTC1	null	null	0.33228335837520195	0.215191273827808	0.543579418948884	0.543579418948884	0.550409243439911	0.550409243439911	0.8072568379348521	null
ACTG1	0.951693991351933	0.9405436480877439	0.9683723150980771	0.976218255577904	0.9424288610270091	0.670833865302121	0.855046808605699	0.8741551264804499	0.774642275299759	null
ACTG2	0.00401524525464658	0.19806574590295697	0.11596338314441901	0.6648980519113671	0.782757459586074	0.632078896235254	0.11337487750277599	0.465215939387244	0.28885288572671897	0.7459952579522491
ACTL10	0.8301142976567858	null	0.49073142271840003	0.9935539114627729	0.0888592266091544	0.841266806628855	0.41617299472998	0.876235383014953	0.9941001340495179	null
ACTL6A	0.710632304376316	null	0.1999921169157	0.18575147064748002	0.973927015151328	0.9326949700976741	0.1999921169157	0.189982290571392	0.787026677777226	0.00698012270477832
ACTL6B	0.29604788372880003	null	0.36420457226923897	0.36420457226923897	0.705264406365914	0.705264406365914	0.43837579889377204	0.19145447025630302	0.322967278393395	0.49916526271856504
ACTL7A	0.43948753371135296	0.860816049461925	null	0.24386240548453197	0.38496031829227095	0.580232893592789	0.0051236633546816205	0.10360580055921902	0.227538963308475	0.0910361875924297
ACTL7B	0.64722045964264	0.936029521492535	null	0.41780521029367296	0.0709493568938154	0.168972769680823	0.0822104534690528	0.0632662652781701	0.731225740238777	0.933940991474201
ACTL8	0.10500059555969699	0.728152264547217	0.932568454439503	0.0950260987483845	0.5322495759801721	0.8888275623712378	0.0580498738418989	0.7958035705388721	0.25706934831211703	0.12943001079157002
ACTL9	0.0337623031156964	0.9210520065986679	0.0334173456408868	0.8377866945298791	0.38497541886424297	0.0307650463738485	0.0403993072816251	0.18133059175271202	0.358073682504051	0.537515127075582
ACTN1	0.8126974989596021	0.5538986780219289	0.865355917111706	0.8408348163813401	0.9685324806956609	0.83644705059278	0.5154104946683521	0.11040926239008099	0.669862086869532	0.29321401010652504
ACTN2	0.9495428696989341	0.9560170518799509	0.376492655601369	0.452782665414406	0.32109972059400604	0.326024130680363	0.793566857792083	0.44225227386733207	0.0844192351114931	0.12666324565357198
ACTN3	0.350867215005237	0.5558668615936321	0.41283645202366903	0.41407413456618103	0.7521158618892808	0.259000884487534	0.168216141587485	0.533239431755818	0.849084980148354	0.276419612039281
ACTN4	0.682308903063461	null	0.662208950796578	0.7880563588970071	0.23771018615128897	0.164452378570334	null	null	0.962990511743678	0.737473891096886
ACTR10	0.9510943184722479	0.10133005505119198	0.370722317247454	0.21455691390278697	0.639223316182411	0.398086885040933	0.38728184572871	0.16986877414572596	0.5960256800776271	0.54784472289677
ACTR1A	0.8822735762398208	null	0.0950195759225634	0.508486210740978	0.120572088252295	2.97015605321693e-05	0.0899708703866522	0.382397819882764	0.0915960281342023	0.149701668795025
ACTR1B	0.708888334847395	0.476196538420959	null	0.589908704087854	0.829882946718335	0.6962544441822329	0.55440862873999	0.8558802821599131	0.5361246428066261	0.48571423921692297
ACTR2	0.9508070446152851	0.630425304327599	0.0416897283520363	0.693639855810375	0.37800866269060707	0.00624224813212371	0.0416897283520363	0.125251622126454	0.18749974113829698	0.908471449434211
ACTR3	0.4910540818005829	0.17189181748010698	0.643872320776056	0.8890811529990359	0.9100285145545791	null	0.665121039227603	0.503692922415419	0.12284381285850901	0.473364887698261
ACTR3B	0.98451580832367	0.8744742303753841	0.33253055192932396	0.519979484566085	0.609100251926467	0.557433963615367	0.33253055192932396	0.508414346415094	null	0.356358238468808
ACTR3C	0.00939579113125277	0.29913966553483	null	0.6946566277589351	0.659062923111178	0.8528001082608829	0.714444188416947	0.339632504179139	0.6601118843922049	null
ACTR5	0.103075690638353	0.43720569223120004	0.235742381077478	0.66206263841715	0.655890683653381	0.637533693366264	0.5597717179368029	0.468609083416251	0.995510159852535	0.778058964918877
ACTR6	0.836175071002916	null	0.8904756913481809	0.9711904614419229	0.900120987444955	0.952484165215423	0.8967993430500641	0.9902310051736751	0.44906179085298603	0.839438147487729
ACTR8	0.13356276989253998	0.6180121411804039	0.0754268545411827	0.144123328157306	0.561197956390262	0.10110378998199	0.0754268545411827	0.25664242560171696	0.47091800261887395	0.959786828424878
ACTRT2	0.7537966595586508	0.7244657919284359	null	0.170619234413011	0.805820185329075	0.7678583431049979	null	0.856003746330716	0.6577900470122789	0.0649756031580615
ACTRT3	0.32996140335225205	0.966552791443779	null	null	0.0550521027700805	0.7695342936853321	0.264333512485866	0.0822385944436276	0.0517766527809389	0.22584329777252202
ACVR1	0.0985479455777343	null	0.8604427000145429	0.8059882044935459	0.525987875527857	0.314956569085151	0.13389975414694802	0.285366295566923	0.238958778513727	0.18253832784366197
ACVR1B	0.33397203561569205	0.24169069874243	0.5586175494328679	0.7925155747817499	0.16738059803668803	null	0.22012825882400897	0.355771032140827	0.522659810518856	0.0399169738238916
ACVR1C	0.7257524085285308	0.41429382180304497	0.671453738496073	0.9427137839055111	0.39194215433828494	0.303857122129354	0.671453738496073	0.8258615190408821	0.886966197854145	0.479214867076864
ACVR2A	0.3435011352488869	null	0.437342733083128	0.263365601368186	0.13075118659725302	0.11747718811967099	0.47762162927937	0.228008840190536	0.9246744793298369	0.5163986521881251
ACVR2B	0.22201653754502101	0.200745765280143	null	0.0642834513018291	0.7847055287315379	0.769684417488517	0.8557733527940409	0.17270250883455998	0.9426946422959129	null
ACVRL1	0.921373209438255	0.8840048287528101	0.544301257652682	0.864996570835583	0.27092469582138895	0.308105045343848	0.0816444823469962	0.543565186672421	0.6272719854364829	0.8469022748481329
ACY1	0.7121913322145871	0.6751211996979499	null	null	0.963329484198427	0.9717554302607679	0.996662190014552	null	0.248279184232575	null
ACY3	0.15091039970328798	0.9637463608118969	0.26727541799369	0.571015348039324	0.31838048334264396	0.27492910774689	0.18033043795766196	0.594699996372553	0.862485039716715	0.29824880945219395
ACYP1	0.6480425090230589	0.21648052127553602	0.9366074233604158	0.707410339554505	0.28916867970217897	null	0.9882625901833759	0.713079445606977	0.7076742132871179	null
ACYP2	0.646171859323702	0.906514816194866	0.601432203012592	0.7778213836382858	0.9297061587385799	0.686431120667499	0.29136329846838	0.291826538056592	0.6489319064384	null
ADA	0.4105196796318039	null	0.41483114281950606	0.8260540137435229	0.8819719607535741	0.656677611558177	0.19503202508253	0.680124378187445	0.34777981997762397	0.43388159867535203
ADA2	0.791153297386974	0.8779886283598148	0.6112586687460351	0.4349908764371239	0.197708766540863	0.16936980579458802	null	null	0.0857195419829416	null
ADAD1	0.0916316658019067	0.623850655452849	0.802294359404505	null	0.106406140700355	0.543342762720677	0.36060130767064796	0.282381822453678	0.23096561748168598	0.135038574700536
ADAD2	0.8837542752820658	0.33062327536224606	0.0590070085445553	0.406385556446536	0.349672131403057	0.0307262452091157	0.588755280588255	0.12133884286993599	0.5802612655075811	0.0462620345241311
ADAL	0.550275659177807	0.8028495575766159	0.989037241093072	0.0490161247362639	0.359945266596303	0.69056230761618	0.760906788430883	0.760906788430883	0.161366202649785	null
ADAM10	0.190002771829439	null	0.28553883901807	0.645819564141405	0.378187282934891	null	0.775460610842173	0.597409984908019	0.453117137964956	0.12411205486579
ADAM11	0.0069451034579735	0.9946976019390191	0.9431632238332871	0.0061058715984536605	0.30159542259708194	null	0.9612412685905329	0.00429882273143001	0.973021641086711	0.0587665978287575
ADAM12	0.16854304950645801	0.326688575143851	0.411354090070665	0.0485235091074822	0.6204464426389791	0.23456312473455604	0.8101512592585121	0.660506311120451	0.481007422096302	0.83286448675878
ADAM15	0.7064403762801289	null	0.514032734361706	0.752112021178295	0.48678777238038706	0.8361644424505459	0.996693516549151	0.348974457913867	0.40170427351038895	null
ADAM17	0.894572742827714	null	0.46560620451385404	0.761793903534891	0.997146866395646	0.6671113011469549	0.25989651164111605	0.35011078148708	0.6986133884347171	0.19935535671503302
ADAM18	0.172264078240849	0.0484714279677967	0.436121072987157	0.135959388563574	0.0291642088309689	0.0120608866513303	null	null	0.8471242784981621	0.7460666675780719
ADAM19	0.353306735709256	null	0.9805977859516741	0.259948634924652	0.981313438859377	0.548134079330241	0.7903804304184	0.278108316757343	0.0930564616446167	0.13567093545880302
ADAM2	0.00540565399791859	0.8065290118270841	null	null	0.7380427368421251	0.85208503919064	null	0.6381864211247089	0.695996995259118	0.827101434398866
ADAM20	null	null	null	0.6636868286194489	0.9595827035128441	null	null	null	0.7314452593061759	null
ADAM21	null	null	null	null	0.7083807591482081	null	null	null	0.7826994589164351	null
ADAM22	0.19352604923680897	0.48244412054602603	0.7000219660770501	0.7201698370513091	0.157805193847418	null	0.7000219660770501	0.33575184383453993	0.130869991155145	0.9993148309174571
ADAM23	0.18897592370518398	0.7256635002401041	0.997673374267357	0.78370386572768	0.815465658361315	null	0.9791378614302378	0.973051131686117	0.548847436943858	0.48093256353827707
ADAM28	0.0652177593359811	null	0.495423002712066	0.0741954248701477	0.376711074149695	0.314821016497362	0.0409829480545716	0.0163783416920025	0.780214872936346	0.0917850902528832
ADAM29	0.710840043616583	null	0.14250624157620198	0.23567940598876397	0.0535728669808786	null	null	null	0.9860084294753442	0.9539101747043629
ADAM30	0.3406952498314	0.39329657622491204	0.5582968195003511	0.653304073226473	0.637771070272279	null	0.373286282395944	0.504530582521368	0.8718391479322	0.416496949434489
ADAM32	0.0859616652190727	0.7709794770201149	0.23042925833008698	0.106553040421765	0.0246881352470765	0.833349724178165	null	null	0.0631539455197996	0.7761236763369499
ADAM33	0.557378356755431	0.4749903748765829	0.8276110500345508	0.9818024164722858	0.39711132488828793	0.0402421579988947	0.598907222919277	0.7905409263611609	0.880606723236365	0.8456922069290909
ADAM7	null	null	null	0.654833550837823	0.9024802281706379	0.334256107625482	0.8005014617448241	null	0.969564532890654	null
ADAM8	0.9949871062896299	0.869240123494528	0.0709664747705989	0.502598775997011	0.589337445018691	0.7155999601426322	0.17754285652008803	0.70415873974951	0.5573507869853411	0.543965294838385
ADAM9	0.474128975343728	0.334934541459302	0.873726604185975	0.4244781525868929	0.818003696374511	0.32437841983829496	0.487171903709298	0.84954082544577	0.8050882380080059	null
ADAMDEC1	null	null	0.939993539066395	0.8445087139582859	0.508340127005549	0.9283221486148229	null	null	0.396834759013438	null
ADAMTS1	0.09032096411351699	0.235907356515412	0.43497156355623295	0.17422297934792902	0.7709687216800329	0.12576204163898402	0.41665226825607	0.17246157289008	0.061408613219474	0.39432372391068
ADAMTS10	0.10946175164515301	0.7759112358072621	0.703871164382202	0.218519136827073	0.18976758382822198	0.716830016084265	0.602473912666195	0.171368634672038	0.23811550539553697	0.144264232597014
ADAMTS12	0.7040619412864392	0.45708075936033504	0.8564433932967791	0.228757762379939	0.515454969402505	0.16177380171093	null	null	0.761310892421028	0.0961532329613168
ADAMTS13	0.665975711255161	null	null	0.510254245001624	0.094115531196618	0.00166943843736134	null	null	0.087739823261168	0.88492283907764
ADAMTS14	0.568952076232522	0.545728061057752	0.724275062848604	0.33808797220700004	0.579487097468342	0.6003727138782471	0.29414244820636604	0.159156927624696	0.0761236187266201	0.49145098633874995
ADAMTS15	0.143043886898221	0.0674929051227892	0.6530013827751079	0.17396193663325799	0.160598579834135	0.676318439785223	0.46989969753840105	0.9017213784088179	0.0861251201202958	0.787346224627682
ADAMTS16	0.442142784607818	0.0334860406159583	0.0649542770455159	0.1480426151785	0.317749625782367	0.0911082253701463	0.232262649646293	0.29121789840849205	0.16812484461890698	0.18956063189165
ADAMTS17	0.220251387477474	null	0.234786160798475	0.326110127443738	0.5191002742308449	0.9144489425241751	0.248834110737007	0.215639779526586	0.48877198614026895	0.208740901424702
ADAMTS18	null	null	0.828730914091212	0.938012753242776	0.865212601599644	0.973328834859578	0.977890339573562	0.9901849013004559	0.9433445919302429	null
ADAMTS19	null	null	0.120516879852798	0.10935040096279199	0.376782167509594	0.0566977870287595	0.12357419454124302	0.126699189889081	0.0235459641804125	null
ADAMTS2	0.43966747563314795	0.317200980899826	0.000420962704308137	0.515505703180207	0.22382037941313002	0.797058136515703	0.000403078975529714	0.4812940464055879	0.294672406105386	0.00043279041446231403
ADAMTS20	0.982018304715487	0.9248807198789258	0.567875711206195	0.22128970326548603	0.5603530071734	0.612762817048345	0.534451198304769	0.510790028035312	0.12188545351471301	0.250068810523878
ADAMTS3	0.223378756840268	0.9469581558833091	0.165986376595921	0.665288425582328	0.147757451309669	0.583202486542552	0.14589157448907197	0.402431878601457	0.467284373491742	0.619490674406392
ADAMTS4	0.0214496195998108	0.0010809726158991198	null	null	0.5938193384108	0.21822777170617602	0.6012113441573771	0.7270759565800708	0.111052061535911	0.9275243781414529
ADAMTS5	0.418734031364247	null	0.0996930870380763	0.499441792436712	0.257762660278452	0.0228481538642525	0.0985593367732267	0.421498443521562	0.6242842853514821	0.0971763340783629
ADAMTS6	0.631882619122093	0.7346369284899549	0.6533467481121821	0.00512020298317095	0.999071565921311	0.9435564367926559	0.5818461671903791	0.554650388214378	0.23967806920391801	0.419505302116784
ADAMTS7	0.434098641982449	0.9233503677781459	0.883942241791366	0.696012874837323	0.272513743036105	0.0282696761551186	0.798786795154185	0.261931493597663	0.30429852698366494	null
ADAMTS8	0.26105975651313396	0.627113086868054	0.270142372393783	0.7076322499798059	0.5651224479204301	0.851282339908767	0.22760787614020803	0.5397578085726421	0.708424050738408	0.918843534928151
ADAMTS9	0.43459431914178903	0.6375488771305379	0.7665060988134991	0.41706151123253005	0.741562008298735	0.0053815678486577295	0.530723284546007	0.558324782704337	0.12170842409686901	null
ADAMTSL1	0.5704189591546139	null	0.264531758857886	0.87565955239382	0.18079298200109303	0.8484086624656829	0.479464816283646	0.905021165412498	0.216576284536853	0.936474320216587
ADAMTSL2	0.21266989357130103	0.5943415404917061	0.37110509322215507	0.163957994070228	0.8994961861451949	0.24743786182058103	0.39394821704728705	0.789306340058499	0.120146628274498	0.9579887180839491
ADAMTSL3	0.881875130500072	0.14711440772153697	0.0331828701734924	0.3729811668573739	0.406833053725766	0.9111128934227891	0.00666133052622886	0.0123446911768681	0.766898533602778	0.519788128009351
ADAMTSL4	null	null	0.32248899056879604	0.0291230482268486	0.12401522748488301	0.37057227252772995	0.0776298105207882	0.13932109629641198	0.537578539129271	null
ADAMTSL5	0.796446466179997	0.44036450436251295	0.385886603149719	0.882559801266726	0.5585994018089641	0.0539803220351397	0.201720529871304	0.7061997198332259	0.188169361551784	0.7321249573572158
ADAP1	0.459440665419437	0.816010176407285	0.991857674762519	0.7157653457036209	0.9317130047247459	0.278472922461567	null	null	0.563212857796349	null
ADAP2	0.0854772005911879	0.295769717571857	0.11827654903329801	0.34170897237419107	0.545958099738681	null	0.11827654903329801	0.451599528498451	0.5552142386048989	0.332115629226372
ADAR	0.46618340260005803	0.39023515001524	0.723809559560913	0.746136376835365	0.321325956328469	0.9142225926340459	0.90998344677719	0.885527054891499	0.29925866208901897	0.27062008876216603
ADARB1	0.43669634056627504	0.129617322406663	0.7961133938843441	0.8245008975237049	0.9210896292915509	0.821539589496366	0.507662265240043	0.889210380015912	0.4168607715191379	0.8615996649295601
ADARB2	0.9408005352609609	null	0.939941345784394	0.183560862555292	0.32826181148186895	0.862166937304507	0.327937476302702	0.6931998828059169	0.83081148608274	0.912365761521399
ADAT1	0.32810020966719	null	0.8233824878916941	0.0247401498595959	0.281001110549698	0.522258655559259	0.0625269599376522	0.0860841070316463	0.00316162418655397	0.0126524596334485
ADAT2	0.890504055334408	0.873812108015365	0.125014782939783	0.0617973648834508	0.264107733548462	0.19339530631987198	0.285471788205899	0.5405119281586721	0.193661061143758	0.240593021744088
ADAT3	0.6671205514338361	null	null	null	0.227826881055994	0.763396992955141	0.3750275974467679	0.33433907111664	0.0508907360924757	0.172091906857651
ADCK1	0.6965322516730091	0.759356917038001	0.306604294339855	0.119593963052018	0.466408903103201	0.628243683620275	0.24838877322081301	0.733959641275109	0.830423694021221	0.5832646796999129
ADCK2	0.00337896116340741	null	0.119453634049426	0.49872083663803296	0.29581915528209696	0.8320787608109699	0.0172432305331656	0.0527942551899366	0.928288254915167	null
ADCK5	0.0716663681247595	null	0.276776039555791	0.6554810773646179	0.26099966820783305	null	null	null	0.5059280891344129	0.845592163430001
ADCY1	0.44157819198675297	0.917995208412448	0.0861442405210271	0.1244197517965	0.854554840796438	0.176381669791793	0.0875134171921073	0.299707183512255	0.0397855841644272	0.56833627830287
ADCY10	0.848631004136476	0.7595490562007611	0.8306446036294709	0.17305483575817998	0.370006687992361	0.28353936241411404	null	0.4097987898387229	0.35120951741489903	0.112432575086983
ADCY2	0.43849691217074394	0.903765443415995	0.43421820040482295	0.455457520924177	0.6674439700022929	null	0.49560999962713004	0.41823955434007704	0.9551363565576539	0.6058007807813349
ADCY3	0.7614481208587142	null	0.9030308787267859	0.725630299973978	0.207061325272167	0.7748491199622571	0.715949390596712	0.9341285985537628	0.656177588096027	0.8907837640148729
ADCY4	0.126235115861378	null	0.8492772509680709	0.995233733004627	0.9602111971660641	0.5327883212581099	null	null	0.901545803548948	null
ADCY5	0.565936156741278	0.37675771026434207	0.30261098688563	0.0548418558174868	0.494323967517863	null	0.157381450560393	0.43402270658372105	0.276716993958212	0.206997923333823
ADCY6	0.8571989854514749	null	0.0209748838122128	0.607819532973534	0.689930228419324	0.70383928959902	0.167137818220355	0.13281405945268598	0.41477047807363204	null
ADCY7	0.684339316582952	null	0.138124410495575	0.0395067356565051	0.0939277456240074	0.274930319889656	0.344100558462429	0.143528449278945	0.9310681115713348	0.3026512160354
ADCY8	0.18305673721225799	0.46481601333993	0.200967370885983	0.496675240774413	0.0768129930270549	0.30088710711507	0.0471724855673221	0.17479441238828	0.369377580294592	0.364795444127021
ADCY9	0.212791561925501	0.986169438611631	0.0753711643467028	0.554220100843719	0.721173431230835	0.00894140473920391	0.0745631590191417	0.16756875688485098	0.584608977374106	0.0935371116055943
ADCYAP1	0.028937059016704	0.143498995876032	null	0.0789309258971884	0.9686232828830391	null	0.9544603973088829	0.8919631214775949	0.8018854855912959	null
ADCYAP1R1	0.0956709160824236	0.122227997612896	0.728569559297183	0.20612810338783896	0.850612536539808	0.837544605595167	0.67012717033896	0.617699184079225	0.7743277619330979	0.20592963991186802
ADD1	0.17741333604328302	0.39436693925371796	0.619988019430951	0.153987427835091	0.9447634800169431	null	0.49327317404800497	0.0595389286113246	0.287485412021037	0.0347217920190441
ADD2	0.708074840036743	0.465463723185979	0.8634252477250741	0.9404627073835451	0.144399189318419	null	0.619002092816567	0.0414192361367733	0.161577042344346	0.730871687622125
ADD3	0.0734473109461997	0.511678472675544	0.14768075989716198	0.5060086287484841	0.165505545078812	null	0.10359214136531301	0.620887728404084	0.5854209567152829	null
ADGB	0.72031061712991	0.440612859247716	null	0.525666132524857	0.984788030625468	0.6887152006846889	0.8121603772288071	0.692839861579883	0.0461160741402884	null
ADGRA1	0.7783280270952401	0.784625541161019	null	0.284790379218736	0.313196601714078	0.844149398769637	0.224202726793815	0.698077888767002	0.19420558124013	0.8307039785092389
ADGRA2	0.40824251637953707	null	0.9441446780580459	0.7587840682503649	0.077716775475722	0.617299204206615	0.17490334992878898	0.257462600070698	0.660720525283396	0.368209874899531
ADGRA3	0.9990505440645381	0.1440538825614	0.8568673260865259	0.5620215481157629	0.5378683874948449	0.254342784408145	0.860600094184457	0.796798004273995	0.29183431740119	0.21535451921843302
ADGRB1	0.563301473222098	0.0952612875152501	0.444963947151226	0.381467646452035	0.36989898615473404	null	0.288080076120539	0.22507124444006701	0.6839162702120191	0.6172682062128261
ADGRB2	0.585178223540838	0.8171315037800029	0.6942594343630201	0.45861916628546795	0.77809896919264	0.906284366794734	0.254473152011685	0.688048986102234	0.9629807426017521	0.822406026351054
ADGRB3	0.9346697480143901	0.39267488943768303	0.953945669736121	0.1004641876544	0.554157930768599	0.26646593534043106	0.9732068109059221	0.562169998597334	0.818837790892365	0.17849563664794002
ADGRD1	0.0659580050135224	0.341604032805231	0.0285456628661488	0.547139586136406	0.9994068272125791	0.9193775108702199	0.0258928049524302	0.49909333246728793	0.21826083531221804	0.0825872748348977
ADGRD2	0.697269967817744	0.402005052085963	0.0800454046752562	0.813026250195747	0.9589514192457199	0.9420159307122041	0.7426119217300708	0.8855763031195949	0.596823333175238	0.6941963584334438
ADGRE1	0.129910581951212	0.42430818347219507	null	0.5733911547761129	0.6321361377170821	0.91142403544146	null	0.568501308800521	0.283227594192346	0.553757665023701
ADGRE2	0.12215040339882301	null	0.34757402144459704	0.8091775534745309	0.585656056323963	0.0767877076461925	0.340478959717364	0.7575226915300121	0.341534401396975	0.751727296254371
ADGRE3	0.161370231017392	0.720215931030503	0.6934905515758512	0.7578802526735409	0.992878864578807	0.64192245854212	0.0518751584375871	0.381553139046189	0.595937868374299	null
ADGRE5	0.368064335016002	null	0.7909567515236071	0.8901599207830658	0.372455051802302	0.9561163738648291	0.698090461783133	0.6808003534492031	0.715232737855963	0.684493327420668
ADGRF1	0.0939578591138902	0.0396252924332354	0.502022303811719	0.949027613386229	0.7714664647968921	0.24936549599960398	0.502022303811719	0.987731766292003	0.45559574674323705	0.931957721029307
ADGRF2	0.499489619602404	null	null	0.524828978810065	0.629498258743104	0.8482677882013109	null	0.28735885604354805	0.17983564507380803	0.533532987771583
ADGRF3	0.518784428637856	0.6100126505620389	0.86806616663198	0.7080754870240908	0.114923492685435	0.635235682485129	0.883543027833497	0.29637206569938	0.396492638946885	null
ADGRF4	0.8418460994749001	0.48338542996810796	0.889631203388877	0.15213357451180498	0.257967126592712	null	null	null	0.33586876338669003	null
ADGRF5	0.9545934713336949	0.0052374561583004	0.369829341424485	0.091471508949988	0.919064827886213	null	0.318619773816547	0.6192257715996949	0.37831398149093504	0.38117796805538
ADGRG1	0.7828948153659359	0.536824966272068	0.5482368363501989	0.848058310601428	0.48647934125074105	0.238402203236	null	0.393614646642098	0.607311413582574	0.41602304465469303
ADGRG3	0.7648987340302679	null	0.9545821713800691	0.765649085212096	0.588579875251955	0.41043065037035703	0.9545821713800691	0.8870577269161058	0.888233271011385	0.973324639635351
ADGRG5	0.8424288029188051	0.8581493656166321	0.780052676296605	0.23623780554003698	0.65747444210726	null	0.505709573542254	0.9807593385768901	0.93580358839396	0.940594505427817
ADGRG6	0.0738183029066284	0.9507821023496701	0.0469428985804423	0.7594412189546891	0.16252280293434	0.9218894672195349	0.0397181741996833	0.0912436631419928	0.636663527620124	0.0456553722470701
ADGRG7	0.39779627154200703	0.188209762007095	0.94815280457966	0.720694492807433	0.11377726376672902	0.0285798541030802	0.94815280457966	0.6968247323994889	0.22859039872257697	0.62139920768897
ADGRL1	0.0120707239790314	null	0.838195915042671	0.0390379099290415	0.5606265440100731	0.39905375335073	null	null	0.691219486462824	0.961016161466082
ADGRL2	0.508836511349062	0.967330706750861	0.668558922868157	0.7519866529578141	0.39375687571781604	null	0.9434439223415608	0.329277474925883	0.417735499104483	0.9560841548106059
ADGRL3	0.0430947428864871	null	0.00836067386624073	0.246982871241284	0.801828934551824	0.34028778839386997	0.00863957590939857	0.22526037206558605	0.100684893449615	0.0842761059232675
ADGRL4	0.7444269611815021	0.8271407745164859	0.744816824256671	0.0831847958040207	0.130370525751024	0.10434591502688699	0.729385672985618	0.903827828809607	0.915995507384545	0.254079820178288
ADGRV1	0.9268991131626579	null	0.8399385316520241	0.164404861823416	0.8427238624080029	0.589432833825549	0.6035202799157641	0.263957391019278	0.993952331798004	null
ADH1A	null	null	0.530496483838513	0.232893040543875	0.8729623948029749	0.8612541059532149	null	null	0.537427101351662	null
ADH1B	0.134736686323534	0.26802417757144703	0.6889622632188311	0.6889622632188311	0.9397600266157259	0.5626315842053	0.5739801586038891	0.23744979255687199	0.416423639176714	0.662296224477819
ADH1C	0.395212233694318	null	0.591717334893734	0.882754032338717	0.877116041638714	0.47066154299041296	null	null	0.39319922177844	0.662296224477819
ADH4	null	null	0.592447737225644	0.9305003722122009	0.9051950815355341	0.5255320389179079	null	null	0.0177896003121782	null
ADH5	0.978104137337395	0.7577876114348671	0.42661261218240604	0.27199751203493105	0.204916061201398	null	0.56713802545273	0.0175942660131954	0.843050882041591	null
ADH6	null	null	0.6946468411627861	0.38382682432095505	0.678406471793914	null	null	null	0.153734393484017	null
ADH7	0.963630399460742	0.9950335514030441	null	0.668083350869369	0.41115653096704496	null	0.400507423198461	0.5698177200007449	0.22528247592254602	0.97407033632927
ADHFE1	0.074516999881841	null	0.159080651763025	0.381880588736187	0.34219637831271804	0.8576934845630408	0.249180983318207	0.249180983318207	0.778375972329168	null
ADI1	0.08566196188229201	null	0.0565361161965336	0.7705339011338029	0.608028074255636	0.12415533614252901	null	null	0.758745538931769	null
ADIG	0.198531228310425	0.0245326700031904	null	0.676751749858036	0.882565768803553	null	null	0.10797319589639999	0.471488927099685	0.32403289949258
ADIPOQ	0.23918651021935802	0.210091545581316	0.8225985025992351	0.7771012071107242	0.10290618478894399	0.19235807593948104	0.0831136089352209	0.461613476155674	0.503102980581986	0.649764756148806
ADIPOR1	0.615360483751272	0.446233528450345	0.481710228109526	0.499555686005725	0.442242401457175	null	0.532449838696393	0.5743033278902829	0.515434454553389	0.789331252590489
ADIPOR2	0.0674490343136074	0.578627492434436	0.3520549239974221	0.34350883562442996	0.641446110777646	0.7685657814876841	null	null	0.7316327422785859	0.0958365042518801
ADIRF	null	null	null	0.0085751996567186	null	null	0.227998963187103	0.428222039074151	null	null
ADK	0.5605031852774489	0.42325709367712105	0.358628812133015	0.33925686806257105	0.7410736149697751	0.53238954744846	0.706687989939373	0.7332273359273911	0.7861412666707429	0.20072154332552802
ADM	0.0897121282228176	0.7272262790110681	null	null	0.454103111726892	null	0.34992669028197804	0.334842590291106	null	0.39436424745208204
ADM2	0.8389244360916859	null	0.7783937436718091	0.262565717568839	0.535894975448577	null	0.945910696284063	0.47806294348171996	null	0.983679965421098
ADM5	0.22652382480967898	null	null	null	0.106348406109059	null	null	0.16478475477182197	0.208803278806471	null
ADNP	0.41713307462560795	0.9283742881024659	0.519587543663098	0.16736743803874302	0.604821374542114	null	0.55094740811122	0.4749761394555321	0.9845478164596949	null
ADNP2	0.525745039232403	null	0.7140157543528449	0.9057005029455559	0.4854246570398279	null	0.7140157543528449	0.535434587778086	0.795849258324129	0.0341524567425853
ADO	0.17340874765635997	0.089370975299333	0.318309940295206	0.22337163341945898	null	null	0.6954153096022541	0.125717081385528	0.592346488745197	null
ADORA1	0.169382547820273	0.999617839709588	null	0.20317269908135396	0.457750121068104	0.472521067154031	null	0.573303706167164	0.296403051745382	0.28489032898607397
ADORA2A	0.7446927453731641	null	0.774539165905289	0.7099630020787041	0.8443427308529721	0.0664990339836412	0.0797431044247425	0.6608964232770179	0.493677341530705	null
ADORA2B	0.436036816072178	0.39814108935298703	0.34067504745265603	0.0904859433896714	0.7269936742096229	null	0.0547213893431829	0.0910244578992327	0.304359369319317	0.0439155240187605
ADORA3	0.5379512155611621	null	0.535933621362496	0.769337078049073	0.513441191226927	0.49825275037335	0.03873686926653	0.016942799000116002	0.184297918628874	null
ADPGK	0.981697442185624	0.579926353211659	0.9048770187559301	0.991800072858665	0.788671614914271	null	0.8899302072725609	0.9680231513413889	0.137273885510099	null
ADPRH	0.33722774202847994	0.0390983936941496	0.6886355760176259	0.852861521887604	0.7952517777978821	null	0.9181709468345308	0.5419639801706421	0.0884183527986659	null
ADPRHL1	0.851020757668146	0.271503036821208	0.0512484072833232	0.0310754968444797	0.867471336002163	0.383583178357585	0.43870834291902294	0.675322232919385	0.9655037390972109	0.842871154968067
ADPRHL2	0.36958401844435795	0.730800193437746	0.7759523780998381	0.69111762821555	0.628192056542234	0.191541591111416	0.7759523780998381	0.7564334508081059	0.34166532883913503	null
ADPRM	0.84262600237818	null	0.607701559882551	0.656694350715889	0.533461836216895	0.9580554261626659	0.5280005596362211	0.6981478421530661	null	null
ADRA1A	0.0865529014524951	0.5729553003353051	null	0.565244405496193	0.9621570910716299	0.762175902944857	0.148685063214633	0.111080640639489	0.536798975095938	0.7169737660957171
ADRA1B	0.083274399674465	0.467251059706416	0.9624487748351009	0.13017587801396902	0.43435407343277	null	0.31539872630157395	0.0029120826032093	0.139980544582171	null
ADRA1D	0.256242928426833	0.8711462381497299	0.858345283740658	0.24465886794792302	0.8914393838913008	null	0.96547496895454	0.303138243688644	0.0494071880075371	0.142133050093391
ADRA2A	0.5655229696491529	0.24930181430873302	0.997458670026657	0.64613577394528	0.517308540170435	null	0.996278050790188	0.8023335897174741	0.781922048215699	0.8406376595341921
ADRA2B	0.45239998049380103	0.5716631526139879	0.41521082407230103	0.206057869831916	0.244926710626487	0.124884101451626	0.874413110761978	0.986477928993133	0.801085831902645	0.48967970121044607
ADRA2C	0.12863312489096698	0.241882920287033	0.0921232263111098	0.216345107519671	0.47083897679618897	null	0.182841990778688	0.307055777123793	0.771557097486984	0.39017116724455103
ADRB1	0.9853823833566	0.219925714031333	0.9708903337979351	0.833973183903107	0.454222950377433	0.743885457392087	0.9781912296101222	0.9895970709404251	0.369291339502064	0.949250224427405
ADRB2	0.917760503336107	0.821882409666399	0.34183786577854497	0.39281873820223295	0.780768062348575	null	0.9735740077027181	0.990765984694331	0.729883283964375	0.618352838695495
ADRB3	0.346436281061529	null	0.9737317382583159	0.503876170644686	0.630015329371382	null	0.915693605306445	0.529134376640949	0.999794454929098	0.6220882226785389
ADRM1	0.9629811118324392	0.7076173586969889	0.603153140876252	0.264085835561094	0.7815337135740991	null	0.817146619619288	0.346761751452513	0.39440562585931005	0.880291022962351
ADSL	0.8381373803012758	null	0.331119364834865	0.583037169125874	0.892442186606941	0.76437842424644	0.49761903199357704	0.835402598899065	0.589211699985287	0.473269058079831
ADSS	null	null	0.21300549145866698	0.267487051560146	0.723033224116479	null	0.894504386220919	0.9037338603572079	0.9299556712773621	0.874311763860351
ADSSL1	0.805298022484172	0.45840563910253895	0.7870809484091109	0.9391459666210771	0.472975193789908	0.243903294023547	0.8446761818913829	0.929696689769456	0.0566055787581782	0.11446934190474499
ADTRP	0.71314820824315	0.832204864311235	0.645499544936739	0.874334289932994	0.40141943076271897	null	0.222661690976746	0.744159906341473	0.60244098050111	0.7620694332598309
AEBP1	0.969903388329996	0.0016590947652972401	0.0455337474145703	0.0387575385936579	0.993577387861972	0.856430121347058	0.0507433118322861	0.11971456172921302	0.0975835556979808	0.191915941911237
AEBP2	0.26450791626891396	0.225844536988682	0.8911900229760541	0.7170838928915959	0.18775993625430104	null	0.972157567825325	0.48980125814226894	0.193839582625077	0.261110622173034
AEN	0.23674165026184102	0.40626760894349895	0.44765298657258	0.301580472068508	0.7766624004654542	null	0.287922759046847	0.388396030486403	0.31440700097837204	0.148593859691169
AES	null	null	0.51086374356817	0.41722639113571597	0.139164202963942	null	null	null	0.341049495416828	null
AFAP1	0.7449984420859559	null	0.7124317595911379	0.28645593142720505	0.31215384864538	0.8007558126807142	0.196091538108544	0.536056315291678	0.21798421429392398	null
AFAP1L1	null	null	0.449105701764923	0.888791314375115	0.563535862681754	0.0064028497102425206	null	null	0.79501084515917	null
AFAP1L2	0.974922471518375	0.6733661818807951	0.940209831395275	0.32046016947657896	0.9381681266503822	null	0.937528795948264	0.249168092080024	0.40295878610462604	0.994803791768231
AFDN	0.0407331262742618	0.0297399745922944	0.254505986567779	0.0557083052181357	0.310569451229077	null	0.528983630051321	0.0119710798864088	0.0213350101082774	null
AFF1	0.8679541927271159	0.83108149216172	0.308753390085101	0.0255481348844274	0.04865796904857401	0.680919981533561	0.0571010952518127	0.0359028336164251	0.00671548708176639	null
AFF3	0.273760288345548	0.7452467159938609	0.928665408127081	0.091718599825664	0.180112306546439	0.35275443369743104	null	0.637087933646396	0.579375548673628	0.63241904683855
AFF4	0.529476938089688	0.5936435769007969	0.5079387793511421	0.21171072930648396	0.454550892972775	0.240279906826737	0.767433556355716	0.637020041946189	0.31849713882171504	0.0144686458252499
AFG1L	0.7131584896122241	null	0.7835901670990859	0.7604213877529691	0.7210786747632449	0.9227702056902629	0.7835901670990859	0.8403119336815369	0.5275921078192729	0.6978580122644661
AFG3L2	0.498426410376195	null	0.4009144201957329	0.440689743890569	0.661442539654107	0.43298568721662395	0.376749278886915	0.26392478145833304	0.7881044182299141	0.207262637405838
AFM	null	0.858233131504232	null	null	0.657515495159552	0.958234771029881	4.11685549748242e-05	0.736952180885405	0.878331007839728	0.497339798846682
AFMID	0.8076545594324079	0.775487509291784	0.8225819580515699	0.561634225612732	0.47623900622282295	0.035592657582509	0.918428942455923	0.8948205914024692	0.294711823939385	null
AFP	0.9505949219051602	0.7014767394788779	0.11123399510460699	0.0869719343888904	0.126130728676696	0.0278228566677834	null	null	0.5873950463027329	0.15383620997048097
AFTPH	0.816223559534159	0.78836674945083	0.0966300097759649	0.12119178454476301	0.15110393658464003	null	0.0306125458628632	0.023209677277617996	0.44231829915594606	0.716256375395691
AGA	0.946988131979102	0.169084075761724	0.0032148772610726102	0.0205401205989122	0.0043199501164812295	0.274843088845689	0.00328724347808507	0.0024094273806976	0.282936831999206	null
AGAP1	0.8233547296878091	0.5466450240523211	0.435128270085036	0.218353460982908	0.36853774789449	0.829240589848935	0.146664767943302	0.9031358670769242	0.34152606807701097	0.9138523038014741
AGAP2	0.66304379071511	0.825063281918598	0.9407236988228901	0.40484719329715996	0.6621813546642901	0.543435256038829	0.9557934948227941	0.466078739186449	0.335317368106717	0.6748252484145729
AGAP3	0.6607741128185001	0.739863843803249	0.388743784249378	0.43863950769223	0.56744178614671	0.0477061554946832	0.270815149134686	0.5945287986191371	0.36549904095814795	0.21369403952443103
AGAP4	0.31583845701657803	0.44348320439063704	null	0.558544823500966	0.363808767867989	null	null	0.98808923079894	0.7093819264602809	0.40714682278569897
AGAP5	null	null	null	0.7168179179123141	0.390888360527068	null	null	null	0.643262438353606	null
AGAP6	null	null	null	0.47753395923741104	0.325187614165672	0.949955339865902	null	null	0.578670981363432	null
AGAP9	null	null	0.737133168338365	0.898100383526364	0.38021993774700297	null	null	null	0.974255120611631	null
AGBL1	0.917209806096471	0.39119379425607004	0.469081436846644	0.9883464805476759	0.288972079026383	0.434096614847086	null	0.42806515185823707	0.5876932993349301	null
AGBL2	0.15467936205779598	0.0982601781764791	0.811390700712977	0.7897977634222301	0.101554071312481	0.5651604316787541	null	null	0.824960998579116	0.807147464906632
AGBL3	0.879081301147044	null	0.311165349965625	0.5786023060712651	0.616127565533348	0.892130801248665	null	0.9053940504966779	0.231164270533374	null
AGBL4	0.0271057546158182	0.298866448994904	null	null	0.35961105897791795	0.80621547427995	0.0902808826924208	0.0237999486264939	0.648361815615391	0.518645681542872
AGBL5	0.5901699165259959	null	0.12330423807174001	0.313883141736989	0.28096945022913106	null	0.755234263589239	0.43370403667597296	0.0872710364381255	null
AGER	0.350662730849585	0.27089319119179894	null	0.6587601026315789	0.6007549783927061	0.380525941804445	0.39398690239851897	0.120998415952298	0.8015043733313492	null
AGFG1	0.5502813947553471	0.118160108808816	0.36178580606626004	0.152589235498306	0.639098477946172	null	0.468087545937553	0.8973000130166892	0.7343070575298771	0.968075157941184
AGFG2	0.0259917694551932	0.705715821972092	0.21288922191059698	0.916440496986895	0.226550655297072	null	0.212534490095009	0.8443372490824119	0.9425655828884549	0.541076588295602
AGGF1	0.48947551262967604	null	0.15604824447890803	0.225032309984679	0.903439613538145	0.7032445292035361	0.178160634066967	0.23874892900887804	0.5705596915829311	0.0816522709509964
AGK	0.11337025481147801	null	0.0720324759835447	0.298505533233081	0.0502266314246369	0.932165205476982	0.0228810547585596	0.12352711995940101	0.6166416633405359	null
AGL	0.6109121192343331	0.975545877072729	0.24427300463822302	0.26489572980577697	0.8567682871001578	0.8764067036931421	0.24427300463822302	0.122704324657069	0.379812881693974	0.19977949680680698
AGMAT	0.631115315346682	null	0.631271723629573	0.7115096019864758	0.28359071885855996	0.786614429453492	0.460606423404726	0.875609187471433	0.752940748453765	null
AGMO	0.36084194432364397	0.0706986395412463	0.961628182911703	0.262358231510761	0.23835314966596302	0.32660327775446096	0.9934624176175609	0.7881647106865559	0.701764330074217	0.13210781751131698
AGO1	0.303416642701038	null	0.11388852327684401	0.8535610214246221	0.6600715272831711	null	0.0981862405456155	0.154195936409208	0.0557038506856364	0.144055447281737
AGO2	0.7894474608173772	0.287619467500139	0.5839229029261701	0.8073681978830941	0.108098730803179	null	0.43131321263537603	0.491044643469337	0.45627877587454707	0.332254028280428
AGO3	0.331348959893036	0.46173312914321507	0.801472852471826	0.8575100960275541	0.8590564158760681	null	0.80843608688475	0.4345604152942751	0.703091549212739	null
AGO4	0.7297932838361709	0.0611810661777481	0.823405491091241	0.7912000445931341	0.7273918584928879	null	0.821180538964884	0.895866653933427	0.45216497827024793	0.32085468308216103
AGPAT1	0.59526009585965	null	null	null	0.544862025445138	0.407310021574548	0.313319696942639	0.354213117869056	0.6518535540960311	0.527748898374394
AGPAT2	0.8423864432574258	0.770362519871833	0.144392458142552	0.654036470775142	0.506044607394196	0.49910828988587497	0.0749738503170836	0.29799522569659603	0.265947867772083	0.13714693698605698
AGPAT3	0.466000766561943	0.500898212894383	0.740933329836854	0.9243424345402651	0.325943221249841	0.739785238664379	0.776341035551838	0.8169178333717242	0.6424298162623471	0.575371879810594
AGPAT4	0.8711881194498481	0.5015746952100739	0.6052848114702271	0.289639349294615	0.981680557282278	0.836469360076583	0.256547026357138	0.416694812985814	0.135762287058845	0.575060800851375
AGPAT5	0.336642861130962	0.153812011503214	0.9666286546515541	0.891085761631304	0.5692546734920649	0.0707151938520952	null	null	0.7857043630785029	0.858739280794585
AGPS	0.8986964781983191	0.5724721994489971	0.979626266166511	0.6196518716382	0.545587930096363	0.7097544842500471	0.960792411712532	0.499054119436037	0.9436597637122209	null
AGR2	0.265473452877185	0.297934621370266	0.0250851919722794	0.506915304176762	0.036382700475611	null	0.8074559173603431	0.933043289671751	0.754715695371618	0.721250803021045
AGR3	0.0759442226724505	0.844743311504665	0.355553462598417	0.7176177482108269	0.373085112026991	0.5253509407507471	0.41354852576192297	0.44086884012604294	0.5155821047961839	0.3658074607936311
AGRN	0.540566051226433	0.8821349127409319	0.79598697882064	0.932607954482599	0.43168459949197396	0.6790784723956961	0.9322615816550779	0.9832974679320151	0.545885220792096	0.682070021668509
AGRP	null	null	null	null	0.678387273114002	null	null	0.427101325645866	0.5597624513213779	null
AGT	0.6190235084147161	0.7837732324562771	0.48698806909043396	0.816248161502302	0.14918100746572302	0.272145438955438	null	null	0.17819096357981498	null
AGTPBP1	0.325116424390428	0.8781817952048979	0.265501605617029	0.28766058486858304	0.0224020840017156	null	0.202828264923506	0.23020892761901396	0.31264746375376096	0.41709546802358705
AGTR1	0.041841919817699996	0.816185251922622	0.127372119438208	0.24239967488652397	0.587025528287452	0.769207178141373	0.127372119438208	0.836192895156057	0.0466657574530548	0.344109086240075
AGTRAP	0.139109753427763	0.425257241066332	0.292494530528833	0.06381433664377299	0.880942798352155	null	0.29357343377774	0.22718570539536898	null	0.24449443901088602
AGXT	0.6368605979337609	0.0686251048594758	0.28804918248569394	0.391128736074553	0.666387133488912	0.240274010367475	0.426210158203957	0.35706776502516796	0.211622830901178	0.48200140704208205
AGXT2	0.8308011205673459	0.24161271217505303	0.451954017960062	0.623319418427126	0.9422740660244671	0.12147993617284	0.451954017960062	0.659534873242077	0.0794025240389382	null
AHCTF1	0.939964318558294	0.539243151700199	0.359325060237586	0.21491032364866197	0.7371078534574258	0.715397480959466	0.333532951384298	0.3483887547061811	0.270756912179999	0.11326203451180698
AHCY	0.228930742985963	null	0.26993807104027	0.25566040581446	0.626128217124031	0.47210638038398706	0.791573366210304	0.48162817312557205	0.203648234765798	0.585239924235074
AHCYL1	0.6794767420482479	0.899872972037636	0.815280125203768	0.9789453075910359	0.414521455012562	null	0.593581447239051	0.9972689118754159	0.7877003013884499	0.46065652086527203
AHCYL2	0.6949223853660009	0.635156395225296	0.895224679314813	0.984493703948118	0.453937344143639	0.9171591803013299	0.8485786700543531	0.934721648376923	0.6376372641038511	0.573709311027799
AHDC1	0.406816774879231	0.0732069894435642	0.359725296285385	0.9688105237851541	0.8945839240326171	0.325316505756305	0.153870364033211	0.31514993630347804	0.6170762091532211	0.7918276960665009
AHI1	0.588085804857883	0.34956826839428806	0.509445878874651	0.567475579630094	0.49334822986434995	0.27304557827148	0.662473954721711	0.189577395010808	0.43242704438389207	null
AHNAK	0.4672239214666621	0.149061701106519	0.0848793238961885	0.512083063098645	0.544672478620146	null	0.0365696597507922	0.0327232916119382	0.38970935078015506	0.000268197420712157
AHNAK2	0.63484724885678	null	0.927608415376022	0.825306715067712	0.45820001881899497	0.9834456495193431	0.9314366690031809	0.537214251768252	0.869072865756246	0.0960413196770642
AHR	0.853010210497127	null	0.855116723725973	0.971961327713739	0.33652247390180295	0.572234958025375	null	null	0.9868988284188258	null
AHRR	0.24805174951123998	0.839443513903396	null	0.0207060753373425	0.0803782699462861	0.7600490010675479	0.0783643165603849	0.201054825951099	0.673090713178183	null
AHSA1	0.17884774956461102	0.190992294392917	null	null	0.4008234682980821	null	0.128303911619192	0.135819705000371	0.0456338794685428	0.121791565405943
AHSG	null	null	null	0.749961639637153	0.9188384556015229	0.345561109243266	0.20037725255831398	null	0.260200987986632	null
AHSP	null	0.0638481888290439	0.7612579331451109	0.6554622872222641	0.32568071767917794	null	0.7612579331451109	0.5302216852064421	0.11294349460721699	0.884796921260478
AICDA	0.3870202696761911	0.5657989493947819	null	0.4836724858558711	0.479248588807479	null	0.460294973234272	0.8029244481314279	0.825587780988967	0.289730715370232
AIDA	0.414832099533858	null	null	null	0.0245143133631747	null	0.128496710639724	0.106843172898854	0.547302619358391	null
AIF1	0.363183201031831	0.879515518268701	0.741460886348283	0.9449134693796509	0.9197233404646359	0.38570739826521394	null	null	0.777953205055255	0.64581017281614
AIF1L	0.0379995055222146	0.568326040949287	0.2508689492044	0.0140843692450791	0.537844013219559	null	0.0129122629392002	0.0281485479323194	0.634238258222531	0.4025450500119
AIFM2	0.836056847078605	null	0.29324662983624605	0.9469981594650029	0.248170390500691	0.215378085710173	0.358924255703659	0.783295308570777	0.6559326257918989	0.765813256994642
AIFM3	0.33817951433911303	null	0.322429891862643	0.367753925833466	0.10748897092478199	0.20327855632019895	0.596679675384319	0.785296062333033	0.942945186465953	null
AIG1	0.6201834508978579	0.161273588979383	0.395793448691346	0.21798660832292396	0.13799510263630999	null	0.398181102272531	0.359932608711362	null	0.288672478441651
AIM2	0.0099913125010791	0.47126777762859395	0.180685736175838	0.0585047996694598	0.0764104515001838	0.81213879783694	0.102442722035161	0.629115337682555	0.496808684344267	0.0508035685332201
AIMP1	0.9529825292069208	0.347642505651995	null	0.298163653180474	0.31660279536247304	0.46626785217105704	0.9478968755104029	0.80497051737901	0.293865059850341	null
AIMP2	0.25407693951193	null	null	null	0.38129107583828903	0.47152119177889706	0.611195037046695	0.83692645380373	0.903368817520136	0.5621320791031851
AIP	0.0227972396596882	0.0236655917858382	0.70467282638027	0.485944041228091	0.572234904488764	0.34214617956415005	0.0550086490497872	0.616462340022926	0.981864590975271	0.9886229056841991
AIPL1	0.872572839930924	0.316458115173164	0.694332851061182	0.0586343762502877	0.9090638970497641	0.272116797658501	0.31284126297474896	0.9215194388390409	0.7879746676223319	0.45954717572647996
AIRE	0.95017875765016	null	0.5101116679403621	null	0.37588592120384	0.282362881110643	0.21682247568123397	0.497553555881095	0.52340849235858	0.45030800799075893
AJAP1	0.99410971982098	0.20689418991858102	null	0.531723945508072	0.7812404018938571	null	0.58592229979961	0.607466865043337	0.279214056667886	0.9428541629041791
AJM1	0.0414501846781659	null	null	null	0.981091743336285	null	0.5441148512674611	0.0385607740214096	0.0602173447999803	0.692828068884638
AJUBA	0.7134932503896841	null	0.0189161506202848	0.514458486115666	0.12547741916105198	null	0.5627455241446421	0.205995238863458	0.0876058212138907	0.385382276776901
AK1	0.304530991496438	0.109153058801387	0.734218447506565	0.778714165350336	0.8339544138191579	0.709019555318598	0.448742793503253	0.885692850743269	0.338197497382692	null
AK2	null	null	0.8374750297763571	0.603890038097968	0.8685164267241229	0.35691429458409396	null	0.612094985261511	0.6925288050081401	0.0841873851852621
AK3	0.6248743488875289	0.024006929441158	0.5131304820014221	0.838271970320219	0.289586784697745	0.16506232349928698	0.38046867849823207	0.7289838821336171	0.97058920370311	null
AK4	0.243052353837797	0.0670861320800049	0.0444200031401358	0.0717233089987364	0.0486674455855671	null	0.0483142205011935	0.0206760477445718	0.443695941489274	0.102555506855932
AK5	0.0749404155291149	0.862813035818292	0.0287270125232393	0.225088760760858	0.24845102817083198	0.274742717054023	0.021562475186456	0.0262411681968735	0.104601096755931	0.138600943580644
AK6	0.634630755285245	0.9291770110479171	null	0.6814926971182761	0.9518638651835171	0.521911186090496	null	null	0.8919012120440329	null
AK7	0.6690118034230129	0.291155739817161	0.8553725886332808	0.0499501747985078	0.9900135141789208	0.828351066397887	0.8553725886332808	0.226552895766996	0.554891474002853	0.20517933164222896
AK8	0.150956534052962	0.0926432151214216	0.0625271350371402	0.0996806279541123	0.12464004120208699	0.562715234349115	0.0985714712053216	0.0811965663039753	0.967315735754822	null
AK9	0.0830641824938378	null	0.9962148160770721	0.326800994553261	0.0728012567735596	0.7245031237098492	0.97465002688614	0.35313941803853294	0.13470821784815498	0.991601486231895
AKAIN1	0.33780834486753003	0.146058976064456	0.30878864989006893	0.40831625401682603	0.638026072815249	null	null	0.9934156371811379	null	null
AKAP1	0.348764040701554	0.46283459295719803	0.8084515056372741	0.928183385741103	0.7700658831976039	0.00831957341475409	0.543919399998053	0.32335450342765903	0.7574084650267041	0.00484682029638006
AKAP10	0.269405663438742	0.12259214784043401	0.8204341816755859	0.0562307932001371	0.582182165439482	0.10670681192679901	0.712375758926832	0.308387910883523	0.8894604211065541	0.934520726113202
AKAP11	0.923232269517135	0.831631507269887	0.14332265713929299	0.217542379732637	0.131576753382871	null	0.418589658146258	0.381023984683503	0.714622556161266	0.13814502963438097
AKAP12	0.574070114035648	0.12698220566155302	0.607218886537115	0.0104490125228072	0.0865624719084093	null	0.301282751599829	0.694912920196196	0.0303322136796356	0.0463702678214231
AKAP13	0.107066500108902	null	0.0460558798517861	0.0594617343444932	0.13036403645436198	0.7277979098166492	0.469221719917098	0.9992364238575849	0.49399542931651297	0.9992063906441819
AKAP2	0.5279195273743721	0.662579591926376	0.9363732244896891	0.7450962703257958	0.964764862894922	null	null	null	0.48993577111253406	null
AKAP3	0.594183039588366	null	0.14845417223075197	0.39196686189818003	0.8104529030380401	null	0.30996949515302097	0.531698012299292	0.9873303398299391	null
AKAP5	0.619739736502577	null	0.188881663429837	0.416921667559389	0.15749635007246698	null	0.491421886036565	0.262732000854256	0.471166248499169	null
AKAP6	0.524890513562546	0.200825057131369	0.6122988603239771	0.643530923800076	0.150981314314836	0.404760293062929	0.20112797738795601	0.996423569052709	0.48021707194145596	0.32169378677335303
AKAP7	0.128387216319648	0.973834498637046	0.5881458681140429	0.445112231102471	0.44293088704474604	0.873599710783001	0.581616616811633	0.781587827170739	0.273063895361302	0.711790712280645
AKAP8	0.622756477991193	0.49783438339468705	0.470038468932133	0.303735693186104	0.538238621823192	null	0.857382131452618	0.49838211860489	0.610664399812466	null
AKAP8L	0.037322273043486	null	0.34471933437729096	0.0826084655038608	0.176792495956403	null	0.43514922733776396	0.0766795125192852	0.38798024708803497	null
AKAP9	0.30631896634395	0.989700927337631	null	0.0956472883600188	0.45329226556826896	0.636448455404554	0.578705764515053	0.49488858543933706	0.39004007292808	0.8346617494588471
AKIP1	0.97823471894988	null	0.9364570695013701	0.8893226776050942	0.942672720596336	null	0.8550136350076851	0.834269592502729	0.9641131902130258	0.0983731334123168
AKIRIN1	0.735312630079558	0.5283097913378371	0.39640695746010995	0.390200972381729	0.6711911114699302	null	0.39640695746010995	0.48932670234881603	0.40492372693606504	0.12179417289825199
AKIRIN2	0.989667734170386	0.138357620134317	0.96498741236985	0.612833019105782	0.827816104589866	null	0.9875853664240649	0.732717075587417	0.6193610487288821	0.730093281689605
AKNA	0.39092826013496706	0.11802739500113901	0.343816679858793	0.0257319222408927	0.718673454320327	null	null	null	0.188787192503417	0.27790559347840005
AKNAD1	0.8306436459959791	0.082649131262583	0.0488022660828723	0.0830422228316842	0.43361176235489	0.48964865686983206	0.713704668488851	0.8264050705997941	0.64542852771476	0.5686378511318261
AKR1A1	0.0486082860487196	0.339095664092899	0.0373567970154123	0.0597631111239134	0.139683700022512	null	0.0373567970154123	0.0993638681403011	0.4900754556585071	0.0170565290053784
AKR1B1	0.341398617939801	0.821995638961494	0.40054909110650205	0.296974915495154	0.9961090618515942	null	0.40054909110650205	0.0688911610226605	0.597607473847287	0.0593146521828776
AKR1B10	0.8319498539704351	0.912250955974931	0.47206516385823294	0.0788968067060798	0.401789883870243	0.6850864172143211	0.47206516385823294	0.15278858359639902	0.17069028861370197	0.06238555607149599
AKR1B15	0.5562844164117641	0.36923513448220097	0.45529395060615296	0.16351470335489904	0.8224013817257909	0.641890315221821	0.612592433729534	0.4909949794934171	0.969383249739567	0.7820264525656819
AKR1C1	0.684689558635952	0.532688338295279	0.886196055918207	0.81251040787606	0.29977377023681	0.344484445647428	0.9010773283745709	0.7391764237106929	0.49904642391109294	0.6957844679570261
AKR1C2	0.129646201268248	0.397896316770615	0.0661544086388308	0.926015422268665	0.8994661323099481	0.7911822842562859	0.26934168734677	0.172862872669306	0.9453229494809959	0.6114509498153361
AKR1C3	0.277752106612825	0.0466405174287805	0.646438644295342	0.0530260938927245	0.0682008917638732	0.372682281719017	null	null	0.30748417499534597	0.35153465714658094
AKR1C4	0.8864241224678678	0.609111611683972	null	null	0.691471281781971	0.964902951864504	null	0.9641053899021229	0.578958355398015	0.390001180828563
AKR1C8P	0.104188368733781	0.39045494471518205	null	0.531436611947978	0.585028303202604	null	0.0987139156440862	0.7658980965043449	0.0237141856988001	0.6548018451026291
AKR1D1	0.655194468833033	0.948200706858627	0.17173535914840699	0.5146738706929189	0.49534148452337706	null	null	0.536183627649168	0.0679421966371954	0.509383230867118
AKR1E2	0.0484983922460083	0.037201136321988	0.16462981019580403	0.289972756356128	0.11317905211072099	0.30689282183498995	0.979558631184156	0.29989704304892795	0.0531202452007686	0.5149188060164039
AKR7A2	0.0313117667921297	0.254679623364833	0.822484280626715	0.44836304667168697	0.586006332300968	0.778545761155379	0.9792512054596529	0.668327243655424	0.9996353183632679	0.756348527169667
AKR7A3	0.442296029759041	0.6316420126213791	0.72297132989172	0.9411762352663561	0.6918145749947501	null	0.6461493265075451	0.453274413992743	0.495128215925851	0.631182910529437
AKT1	0.14795647816710097	null	0.478361453611497	0.21726847034215302	0.568045860633505	null	0.8235944289991189	0.11578098884791199	0.943344750516747	0.8852435335314491
AKT1S1	0.458428503370305	null	0.7882320829729108	0.8052711909002909	0.162043118160268	null	0.41797446995724397	0.44835510858978206	0.695027855983398	null
AKT2	0.0754947705662794	0.171279717125392	0.4124041287140471	0.749389505003746	0.534074832814276	0.716290289756913	0.38397433945877396	0.7130335635412539	0.35274108675736404	0.7597330025641529
AKT3	0.827589804920027	null	0.9366755404948309	0.7477836066526391	0.43603879458897704	null	null	0.7906012886873349	0.39023454868304996	0.634942748267725
AKTIP	0.0137238333121681	null	0.264948761819286	0.747649042104971	0.00259377436302932	0.00275669105458221	0.269677048628173	0.925946494855842	0.0293738640516259	0.0428379375019911
ALAD	0.528889288025762	0.9382340565097791	0.233047909619627	0.606291520687863	0.36541114226823407	0.573794441453123	0.656853451628525	0.44387697855043895	0.134253561135063	0.9479745554501151
ALAS1	0.30205500998919704	0.686525591740802	0.8201371690632859	0.8207155690625172	0.7517165916559041	0.791648169562279	0.525725081574246	0.566331288786688	0.922299099842212	0.11698523320254499
ALB	0.39286688098327505	0.37094347094208596	null	0.313790598044266	0.696937357582446	0.316242869583548	null	0.42681419821461497	0.535148409890512	0.36661947876934403
ALCAM	0.8330466175805931	0.29699624069890196	0.7650010285896159	0.39302218537903705	0.317675043401531	null	0.8834781911483821	0.7272459834569229	0.11967494889961099	0.795859806656738
ALDH16A1	0.876838538065847	null	0.864594183515541	0.0859269378580521	0.9326182071603109	0.685533756865182	0.734396556277288	0.17525415323692903	0.036571845408347	null
ALDH18A1	0.9851695704085072	0.4947465298097029	0.9403515709433471	0.846083530002821	0.9346645652329859	0.876321497490141	0.85701183562522	0.568844719854839	0.41267123391256	0.5598557007253511
ALDH1A1	0.61039526534312	0.665587747415532	null	0.828609160349633	0.32074507738409996	0.549709863462815	0.189517549225143	0.7049947765688941	0.5965964850422281	0.7446600612827121
ALDH1A2	0.996898550514601	0.577967752768879	0.31091554146765304	0.6617393336199661	0.6947238253556139	0.507912533184362	0.586591370353069	0.866570535207103	0.8827984161521658	null
ALDH1A3	null	null	0.132718768481429	0.7270865166060171	0.0584313752669741	0.292617343613549	0.0094342008383046	0.00996382883650515	0.51969100205337	null
ALDH1B1	0.12114442791706899	0.15858721910202403	0.62291184253997	0.275253005734358	0.750173565531881	0.6396651187894631	0.634949803764623	0.19596176946318802	0.559296603441171	0.794382518250443
ALDH1L1	0.646383976529568	0.25735833925048396	null	0.476450470718584	0.270614336418094	0.106220665413766	0.199046699127855	0.395887228050011	0.260708149610862	null
ALDH1L2	0.34753512550591	null	0.783746793648081	0.967730623989553	0.31088516664544896	0.6060562244042851	0.9128501118181009	0.288374394155082	0.348573457309238	null
ALDH2	0.21268102869576896	0.6682728792163979	0.49258837968516206	0.24203185717975895	0.6494932312069399	0.298100956456107	0.941038711337039	0.587667640297625	0.8751064641476379	null
ALDH3A1	0.646446505449287	null	0.598771207707057	0.834863591144634	0.0800962625120362	0.9262436148019699	0.363351303408046	0.8117105858393109	0.9951969408556929	0.274752329947352
ALDH3A2	0.606048815785134	0.0971096542077298	0.641379369723826	0.153529592547413	0.7066991526547121	0.8053967032509599	0.5889393722546	0.15386581874192	0.9640464008866529	0.23180549036637002
ALDH3B1	0.11916246755106401	null	0.27819596455214696	0.11686354378550999	0.30734152471433	null	0.30908105352132204	0.0266322069083891	0.785381590097116	0.14767513756567902
ALDH3B2	0.10951620391485499	0.225504614445948	0.379722274648443	0.145511203744322	0.0398423427181021	0.14954019091976997	null	0.1345833489918	0.79183628621628	0.4867457163623
ALDH4A1	0.7983728105861909	0.15866766689839498	0.6371063430699909	0.37454899057769997	0.44445695684709	0.0505461098362945	0.8068942660901121	0.556492621306981	0.29277103326409804	0.0764871459833533
ALDH5A1	0.336029887668837	0.214526930302318	0.538540995656749	0.530856549231153	0.37346412833820997	0.238375079445044	0.634651677330516	0.714075593958396	0.114123860428187	0.5955362342250962
ALDH6A1	0.631238901739545	null	null	null	0.9470237031460601	0.799631028496435	0.7844283600147199	0.9902934114729008	0.28372780783573803	0.988469590317181
ALDH7A1	0.0880986842601121	0.8781844917831869	0.32025695858042197	0.6191204961132171	0.9762082053099319	0.9901246752941241	0.349915302186731	0.69815438091101	0.5617732927147321	0.611112834852526
ALDH8A1	0.0929576056422795	0.867233795957495	0.10933281269378699	0.0654390875839697	0.0638371393455743	0.7356034241463271	0.989118034806136	0.5374144237463839	0.0172111423653933	0.7455313259851519
ALDH9A1	0.802390047627661	0.464318799605135	0.453282547631254	0.28305612977483896	0.22959950679610897	0.51561686001545	0.453282547631254	0.5228983854643379	0.0191144451705767	0.22468556655366503
ALDOA	0.34252652480424106	0.21215784837957996	null	null	0.614138496436577	0.491484673480297	0.329536800796643	0.321790261924657	0.23800601817429998	null
ALDOB	0.471875959561589	0.44437614577653206	0.302733681704329	0.201061899927411	0.1380135197364	0.17237904099307702	null	0.107763688174121	0.998733809732001	0.7666002231150021
ALDOC	0.16770299873653197	null	0.307520114929956	0.30968592752082397	0.833845220096197	0.639134667790151	0.5050880984132171	0.19927179011579801	0.43917698045927794	null
ALG1	0.499955878626619	null	null	null	0.387654686605352	0.0511206531934179	0.6481348342798211	0.13766586169865697	0.803298857107999	null
ALG10	null	null	0.0168873567569732	0.625003469801327	0.8571580171383041	null	null	0.3519186624257321	0.138750131698687	null
ALG10B	0.33076594812796506	0.49256861403172403	0.476461834155949	0.765163781043292	0.335849278980227	null	0.476461834155949	0.5059259737921671	0.418616263583637	0.520788733193706
ALG11	0.972937150512165	0.0889895623219452	null	0.9164722112855649	0.8442487628073481	0.863718345417693	0.7866617533349078	0.11339265642481698	0.3757323270738279	0.215155082548049
ALG12	0.31701217967579803	0.0195172624905057	0.9350936638591321	0.84463180898516	0.6505539212449979	0.48592821311357104	0.690953588663909	0.5585935560549229	0.255174102935314	null
ALG14	0.752453175030899	0.798586126338727	0.360501911281904	0.30270317563342103	0.1611838655587	0.7963067482063891	0.25013048968123003	0.20251030424308802	null	0.44749236099094397
ALG1L	0.453064518506839	0.9914389917090021	null	null	0.6160873283369339	null	null	0.959302203973071	0.490671755785122	0.704000137602527
ALG1L2	0.44681515881156103	0.007295567938014	null	0.690926333815557	0.20832521590922198	null	null	0.973194249314618	0.0554415234811942	0.974085548511083
ALG2	0.8826907327440129	0.96395909098635	null	0.752763308652432	0.628424119483177	0.9718205188104259	0.193984925297385	0.41081458118375896	0.26048250063354	null
ALG3	0.593642928262379	null	0.0448159113105844	0.631944457825422	0.097974768905706	0.12006630127358099	0.0357610074796717	0.609765759448224	0.390659529898411	null
ALG5	0.5672359302152521	0.6160729589976159	null	null	0.8536907526446129	null	0.742683010253678	0.6624091754879711	0.742028057407179	0.482056647716956
ALG6	0.6020512048383659	0.192673777685317	0.196790130084888	0.482247764682442	0.785020378432901	0.641948824573851	0.196790130084888	0.491089998471476	0.32437288621618704	0.6352264169550289
ALG8	0.708795499473351	0.8653795156271731	null	0.43585024204742295	0.47194730422799996	0.525375534147234	0.6977589737388821	0.7852742540378491	0.5093962263720929	0.0200953618885087
ALG9	0.808844192585128	0.427667409204183	0.397494578788815	0.19387222866776602	0.37804273628682206	0.625072724177122	null	null	0.507993847013657	null
ALK	0.766286217153016	0.981355277158722	0.4435027088870879	0.9409990848391669	0.20534302046891897	0.209337102675602	0.6832228586426898	0.7782792778410971	0.680790512068753	null
ALKAL1	0.8219527524215909	0.1447074209538	0.23623319208672003	0.9243040267692819	0.13571297215022	null	0.393420155340921	0.376617239225515	0.018463509638016004	0.25831918925799696
ALKAL2	0.0406516488936143	0.123485295295838	0.11648695701903099	0.5795012488016171	0.0168308863137464	null	0.223087170019226	0.0810980829953736	0.9270414562553091	null
ALKBH1	0.432016271761853	0.863992342568556	null	null	0.513879254923316	null	0.9067012715694008	0.38928360004814794	0.36020076612944396	null
ALKBH2	0.488176395314245	null	0.488116192650869	0.0965027322394844	0.7891010020253001	null	0.488116192650869	0.153795709010292	0.589652603846472	0.0793128628022278
ALKBH3	0.291690827300607	null	0.29767180064739196	0.272139617110977	0.9845870449401891	0.756353992256521	0.32046035062297495	0.341712626472222	0.40653739358940505	0.0721021971506044
ALKBH4	0.17315593019138098	null	null	0.0720630479164525	0.5775957720913121	null	0.55164235421381	0.796028409610103	0.19965534565597198	null
ALKBH5	0.0121183374491199	0.825497269442433	null	0.970645952454399	0.993860177831886	null	0.8179490020260259	0.974817629176607	0.56165131203105	null
ALKBH6	null	null	null	0.382532928203706	0.489855330510495	0.26350974421481	0.950510490566755	0.5330253377470839	0.9946914451089641	null
ALKBH7	0.883810897669611	null	0.8770457343201441	0.539887613719777	0.269560483967483	0.8986041983453481	0.8770457343201441	0.539887613719777	null	0.7685553014623671
ALKBH8	0.465159594519694	0.732715302842391	0.6935272447334949	0.73197631867961	0.210592088928225	0.599845094053312	0.6935272447334949	0.11179774258114	0.838758284355692	0.44856886844676896
ALLC	0.567210255261401	null	0.673323137716438	0.575440486901854	0.7925638510361809	0.30541840813682103	0.7427536512608759	0.8722582911621559	0.107097034482855	0.9608353682206179
ALMS1	0.499456432439628	0.0509315015619338	0.39360791800628603	0.30433205254240997	0.0677858942191283	0.862854501088825	0.283403579103092	0.195258429213732	0.0406068758348159	0.370645979912211
ALOX12	null	null	null	0.266938723094191	0.238549567747952	0.0264086971886415	0.451379108428216	0.677201328757415	0.27813426452592305	null
ALOX12B	0.0142114530237725	0.378922969154945	null	0.160348655518327	0.296194333205238	0.28585525264007206	0.0083571194723977	0.101587644858935	0.179999920345468	0.0543503088028641
ALOX15	0.0895612189524269	0.978418763106537	null	0.871630352313488	0.26182354860112	0.937577921066412	0.11208696576382	0.241130991923788	0.48688184991774003	0.0754119183081745
ALOX15B	0.124933190729245	0.24735979815353895	0.0585678320173475	0.06670414226307901	0.788578463225282	0.47549438464250104	0.19492042829096998	0.45761903639044704	0.9223636884320171	0.20774436624071502
ALOX5	0.33220458997061103	null	0.288196176173976	0.694649850250421	0.38733740893965796	0.336462174858362	null	null	0.453381684565415	0.495417782086497
ALOX5AP	0.146638746337152	0.167790425453739	0.40383369576671296	0.190048312414095	0.773775349245231	null	0.10491502951652198	0.19309059615633	0.9085428994147271	0.27878990549870697
ALOXE3	0.697255612288653	0.201468831554065	0.9738800317098321	0.42522222581738206	0.35356285891142397	0.46213074102162605	0.450326094925808	0.4757136217779	0.985979154089828	0.218584635754413
ALPG	0.9901992269920858	0.40691688189652003	null	null	0.17207571974232902	0.159197034232866	0.0299396797462588	0.00311340336551513	0.0116877411341416	0.465553643006592
ALPI	0.503205976744042	0.450944283381378	0.8509065784649991	0.859876599715475	0.440701530036401	0.325073759860795	0.8648747682535359	0.912560179146511	0.640729993854849	0.0947282102264353
ALPK1	0.40244228259679204	0.266474686887355	0.55277593536034	0.294955865730553	0.349350052865178	null	null	0.324398271622854	0.714679042911202	0.565846877557749
ALPK2	0.70311201226835	0.33303310106087497	0.926552621964242	0.21338606295731696	0.721273380984212	null	0.5808015025454879	0.7883513626511399	0.754724967185464	0.368668251320341
ALPK3	0.614500715661523	0.503182020267267	0.9250436823280659	0.9913190297136291	0.23291953969017898	0.1990783719384	0.930550112273978	0.101342901708473	0.7987088590638921	0.41121619539959403
ALPL	0.310478698054922	0.624065318260666	0.0682253317814037	0.0594088261211515	0.21165764149359398	0.47755991221800603	0.12910667330189599	0.148146603946808	0.776252075111396	0.144523237017708
ALPP	0.38700309919983605	0.6460374862967679	null	null	0.0270353686145992	0.628231122441883	0.203876287849697	0.356949555664003	0.043263165131209	0.316306352662989
ALS2	0.304175712767143	0.868343262172507	0.282909660843184	0.395134379571954	0.215094943260961	0.31500271088881204	0.27697733618650394	0.35618718999198495	0.0397518651118434	0.238563118162864
ALS2CL	0.22288510379463003	0.971786690944822	0.700903828284644	0.901534637450506	0.891409195371444	0.688042861205896	0.700903828284644	0.984396450896545	0.97596639912378	0.951101275244517
ALS2CR12	null	null	0.760969333389965	0.5871271988454051	0.624380927618483	0.340417567237906	null	null	0.0354419899785763	null
ALX1	0.624791012709985	0.551300003862249	0.866545984948958	0.942930969261926	0.709832931866636	0.576456488596865	0.866545984948958	0.9464939868029599	0.600739171695574	0.924825095871977
ALX3	0.62688350072592	null	0.927220353430658	null	0.932409545162471	0.5474486453561629	0.9357008692168629	0.9430231267655259	0.32241160730125895	0.557224096879932
ALX4	0.0223799296383704	0.938231122330604	0.674571929901593	0.558955715562948	0.0436385895591118	0.0417083503064757	0.9420552757328241	0.5519518105555511	0.7948474312437449	0.625311112774932
ALYREF	0.0855990158936535	0.9124429527422472	0.611066468572223	0.6344902746826	0.7945220359550121	null	0.6931367788041211	0.71990520696484	0.39453828110916495	null
AMACR	0.9234595983282919	0.970228967918624	0.77644995934964	0.9086957803812429	0.9195275713453961	null	0.724006235313249	0.8779281423438481	0.626279008568879	null
AMBN	0.614630405829016	0.38876104451847293	null	0.214612193583952	0.5325327576385129	0.2742691328458	null	0.957081776920063	0.707178820974496	0.807887459062986
AMBP	0.891896537538893	0.5564265617988979	0.92929342530889	0.88887562412867	0.225774099852706	0.18426037751300398	0.8776376978803879	0.8040433077493	0.7454244972436601	0.9544869984978069
AMBRA1	0.936792947475813	0.518223036065648	0.894196648851665	0.537082048953048	0.8538267895679309	0.35284638658684203	0.9361067238114491	0.875306358148268	0.280154952168132	0.7556345995107601
AMD1	0.7260355712590391	0.257870441279159	0.824378765847417	0.38889559694663	0.9166899625753	null	0.8130674640976719	0.10944812672754099	null	0.20923141301338102
AMDHD1	0.4490156857771239	0.862577439212732	0.265597696475191	0.255294988552466	0.0142713156501902	0.40901033409537607	0.6623754832816421	0.75554706849052	0.537819056559956	0.52002071005956
AMDHD2	0.402327642640502	null	0.863779050141813	0.809835158849165	0.139075857162064	0.258553775386751	null	0.13840596900048	0.874731882383832	null
AMER2	0.6495798903350379	0.290050898751301	0.484370517537103	0.644101867321489	0.39702236307703703	null	0.582594751361577	0.814339909651178	0.9338481971357528	null
AMER3	0.896434787310755	0.951896847505001	null	null	0.8203899805327809	null	0.708557660917677	0.6010915836287789	0.11868657477292402	null
AMFR	0.768262111385336	0.0849426737547989	null	null	0.31069874998071195	null	0.35849039876109295	0.721979605982365	0.199644605620757	0.303890272147171
AMH	0.103312424372321	null	0.615819108808672	0.5609598779976379	0.698464805652421	0.43101952495436796	0.588247153205231	0.47104214746279	0.195683798053004	null
AMHR2	0.747577894450244	0.910571344705519	0.702583176303502	0.900090406266211	0.759270495236765	0.6614422764464449	0.702583176303502	0.9242918430614109	0.269088761478969	0.868531605550385
AMIGO1	0.0711564187153872	0.512832831090152	0.0155990179511677	0.7034569667577061	0.1155387991206	null	0.0110681241747077	0.751660775382043	0.0496652982392592	0.6824378747830339
AMIGO2	0.432180717229922	0.35276256557971203	0.135202437874671	0.412207713932323	0.708165951592782	null	0.7189264000744859	0.8240490968177171	0.789889332369007	null
AMIGO3	0.976236110745323	null	0.541938588900773	0.753635378154332	0.9006106774335079	0.0464386766254272	0.541938588900773	0.9678978457459829	0.8033315713475571	null
AMMECR1L	0.524353686952147	0.8040097707464409	0.8917760787530659	0.503498878149377	0.881280913526181	null	0.835339634141106	0.9156236472443772	0.240632025787749	0.33147934235058396
AMN	0.9001492962554001	0.187576630880258	0.5892071070484399	0.6248002868517879	0.289162055470758	0.19315854513683497	0.7502568898458859	0.127708864311409	0.148507352796219	0.301325793040575
AMN1	0.47589286516472706	null	null	0.636272353341244	0.998000190486936	null	0.727737673812198	0.9644410610119359	0.5268602577787961	null
AMOTL1	0.17678105234381897	null	0.583716582238182	0.713458258576902	0.183367173267713	null	0.8563380009831941	0.9108570598123841	0.455239783220659	null
AMOTL2	0.64807071595665	0.61081658621236	0.883258518714779	0.34478810536374205	0.469300919268722	null	0.8119205792126178	0.873902892005381	0.9677022021822259	0.900330116604879
AMPD1	null	0.30911958379811405	0.0643838559836787	0.0920683214861069	0.0722476864502126	0.0336296177941368	0.796786844914104	0.192186717044482	0.862496692514146	0.262359989737805
AMPD2	0.438697013692993	0.3640231350710201	0.48768946185358897	0.35920558800413305	0.558558112077121	0.519500300013396	0.43373063018801794	0.52846054134995	0.736901983032966	null
AMPD3	0.695593718181016	0.73570600523791	0.0917457950842697	0.0414841018000947	0.6064945059555379	0.866204003570347	0.710173343778082	0.264885414943838	0.258174617277069	0.700799423937258
AMPH	0.0906105611749374	0.876759919248223	0.24007242255993602	0.6278590311176241	0.21490739616079002	0.519463318746898	0.578518360408682	0.5196648479054641	0.662459401362856	0.38731797066245005
AMT	0.7607683170721179	0.586304083458434	0.25651694264994396	0.5761311002994979	0.7807699968894001	0.370598798311606	null	null	0.794959067150905	null
AMTN	0.37351215142315497	0.821409977693685	0.120738553271981	null	0.9071684546999209	null	0.207817980604839	0.490749061613005	0.9431358657678209	0.0410566285063007
AMY1C	null	null	null	null	null	null	0.293000027472156	0.46232283325487605	null	0.076104759348785
AMY2A	null	null	null	null	0.28135222207912797	0.248612568529265	null	null	0.601132724094414	null
AMY2B	0.9111822949145021	0.40481011370094	0.7347415719470501	0.688282234233586	0.189275631657311	0.171996061288589	0.9021085953747809	0.0394497711109917	0.17325902605056195	null
AMZ1	0.0765840019758388	0.9005461090029498	0.7487600817187611	0.801331861779329	0.0340466784467217	0.7701975783344152	0.118757792570459	0.90665189263273	0.606142915361959	0.635620006875814
AMZ2	0.6554348073701789	0.9275072151261121	0.187806072565611	0.0155231215573189	0.0746375251474543	0.654188456254051	null	0.725620042449982	0.444091895908161	null
ANAPC1	0.352807697693924	null	0.6466548540020689	0.248200908616365	0.7033314102906689	0.524703010747599	0.0920456897032248	0.0491035779484504	0.61338966766443	0.0492820245853469
ANAPC10	0.948832815542159	null	0.686201926213231	0.471078126348762	0.9448868150324541	null	0.509903038031976	0.8608325262978891	null	null
ANAPC11	0.6468670641444361	null	null	null	0.40803391961706104	0.263697703300549	0.6182076734171429	0.5925336267327629	0.7220312850279759	null
ANAPC13	0.0994690677009108	0.280377928469906	0.7510606358879709	0.8443485806048291	null	null	0.783136242489843	0.744907745776766	null	null
ANAPC15	0.544751082894096	null	0.625615606165199	0.648743668206807	0.289763269280356	0.125116517378464	0.8372879152513671	0.656908288923514	0.44939518617602103	0.9221513619127389
ANAPC16	0.596733168763569	0.46578525053607106	0.9527618421177649	0.731352414901707	0.73727858298646	null	0.936101307917182	0.7452177618624979	0.0983233023180131	null
ANAPC2	0.586804812130547	0.9686613714177249	0.365118946265945	0.31130872796938897	0.464100526707575	0.11775120196896302	0.36924162315877007	0.360261870281985	0.909304470308296	0.524084321326698
ANAPC4	0.41517563898579707	0.9836649690315509	0.366158578381684	0.18473962473186803	0.859459531137305	null	0.410604671886282	0.793915653253403	0.320985937486775	0.733669458961537
ANAPC5	0.752882304806531	0.710158212103679	0.375163292470193	0.6637715824142839	0.918138699692423	0.5865854803870201	0.156571834208414	0.161250199431058	0.29034170828324607	null
ANAPC7	0.595667096277213	0.39338803870219297	0.5885293478138051	0.705662547165475	0.625098092224977	null	null	null	0.169950417729604	null
ANG	0.814395810811229	null	null	null	0.9287900113526191	0.689151610392811	0.7530139263338299	0.322708433172133	0.48631311144249795	0.449253955914836
ANGEL1	0.443726887463969	null	0.8860937401950251	0.596927594264202	0.49669717542361697	0.658736753308704	0.18235026494461604	0.21583788988355898	0.46650580463856606	0.22758367430365198
ANGEL2	0.195626318385587	0.940783973011476	0.4790473060507511	0.486353445794613	0.618292366093564	0.0191149308554085	0.47253408210866993	0.42495702276452707	0.358284654601563	0.6496900328716779
ANGPT1	0.691501534818425	0.510154972088762	0.830716181834891	0.37211645894777096	0.944904387759289	null	0.7530886270745291	0.28685711411785303	0.572084122468709	0.481548291003569
ANGPT2	0.8461517224426078	null	0.0625098341675356	0.188550696096526	0.117739300694959	0.737658789654453	0.636113425055151	0.02090100716418	0.689589552870062	null
ANGPT4	0.34708757072760205	0.566054702840184	null	0.0964302839609986	0.609583696959128	0.00904225020088845	null	0.321836830300964	0.89119976380403	0.16040982121100303
ANGPTL1	0.0036145695995786205	null	0.0020289901546176603	0.00251852086255377	0.955423642777057	0.751200522881648	0.0021935537751665	0.0024031282521223	0.0960968519869553	null
ANGPTL2	0.24335419315189302	null	0.16354191498297502	0.642730864128983	0.917607780447138	0.573645955850455	0.8170686673059441	0.811652394374744	0.163686949856766	null
ANGPTL3	0.32261749844772	null	0.9643895412754371	0.548529383854486	0.463770225049375	null	0.585926738976047	0.8019198384240369	0.789374232464319	null
ANGPTL4	0.0129218882428965	null	0.13414322161092998	1.03945301810349e-07	2.92847939231677e-08	0.10428840595711998	0.0405053495743011	8.62199847073697e-08	0.393208404684394	0.345055871325897
ANGPTL5	0.32404272898417497	0.184702337880599	0.8173276721088371	0.47294993403325103	0.534771093825978	0.9788391474740671	null	0.278073097027662	0.647196700329857	null
ANGPTL6	0.42942476653668893	null	null	0.526628892429621	0.7564681964933521	0.670177719256247	0.6436251142684449	0.959104990595538	0.8939559990433341	0.563383454464849
ANGPTL7	0.71263596737077	null	0.50805271020159	0.164725890830295	0.224220781487487	0.19839545037712303	0.0205653351561041	0.11421943673505802	0.943136979302677	null
ANGPTL8	0.269440743566775	null	null	null	0.769747506250024	0.0006481773526834099	null	0.00283895165511061	0.24913463431973498	null
ANHX	0.839790653679235	0.15022965646754402	null	null	0.0761222607477443	0.0907215707477489	0.8524963756611299	0.175457190395908	0.000317838759776645	0.16423015610531
ANK1	0.0603243210343994	0.0812114363628833	0.578615990247196	0.387890300659849	0.418493138468132	0.480550747925158	0.366536031612004	0.24432152994348702	0.23934646481460395	0.0437777501266994
ANK2	0.503730207264249	0.303403152574308	0.389681989901933	0.298181543946236	0.8054043886329879	0.792085414672766	0.14379890903716597	0.0715460868380864	0.147985240170211	0.407965026067008
ANK3	0.15462509595688098	0.0563907772055177	0.46021785302546897	0.8084508739872421	0.0192654242038561	0.0217133584792811	0.0112495945292348	0.314642560102931	0.0269101313425295	0.27271316085197
ANKAR	0.9888588742543851	null	0.9681995306111529	0.642427813051854	0.136284465561554	0.6529358078563671	0.970423279283557	0.977006061431042	0.49964167062768294	0.714901216159457
ANKDD1A	0.0353897990040184	0.20390823353541396	0.398403114069064	0.12427241814375801	0.10361562939608698	0.12092595501517299	null	null	0.589477715328111	null
ANKDD1B	0.840522646461965	0.8028905795812559	0.312245077684016	0.810853019198881	0.0574037779739628	0.687020250874227	0.312245077684016	0.849487318665241	0.6060832719021889	0.349861801502484
ANKEF1	null	null	0.0296732851940489	0.925569055824607	0.5190308088056529	0.26836592308462803	null	null	0.442732353347911	null
ANKFN1	0.298680413730342	0.552700333020033	0.636610539561032	0.00265793217617905	0.963022629974642	0.6635637753962951	null	0.618780316740895	0.25038327483384504	0.8052422441838192
ANKFY1	0.24632242194495604	null	0.6077395856570071	0.371858085716291	0.31298879455881895	0.5866781408809489	0.5535644958870469	0.46456135912731	0.24363639974938398	0.292082319600005
ANKH	0.35209915227205896	0.158351090921294	0.130291984781981	0.0186257497806606	0.008606553500208891	0.33932814173274606	0.147621475480892	0.6557361962888679	0.5337852646198379	0.9991386384595509
ANKHD1	0.986966046628115	null	0.467523248038992	0.185206125470017	0.893299272369782	null	0.35934474097696995	0.48293021127036995	0.533940803595777	0.297832272812194
ANKHD1-EIF4EBP3	0.36854074422741706	null	null	null	0.913067955729247	null	null	null	0.583244881315964	0.297832272812194
ANKIB1	0.377997797514385	0.7983778771160122	null	0.0988452609882819	0.721858417744425	null	0.355068812284407	0.507151149470219	0.874185284569217	null
ANKK1	null	0.167640835056932	0.18903960216094698	0.16717604142829598	0.8270005441020659	0.12458038123331401	0.18903960216094698	0.204896849188107	0.7781264676961229	0.4510030469771861
ANKLE1	0.528117181534834	0.7120929486729499	0.509556293364142	0.819720019398832	0.866478954822703	0.9405244924391211	0.595658630241981	0.648093061570681	0.837456235561986	null
ANKLE2	0.580571236898361	0.8414618236708771	0.21265734922566898	0.47065019046817796	0.557631144436033	null	0.125200119384345	0.291795703045786	0.075096467859239	0.8523948362481201
ANKMY1	0.615809701951291	0.031312068516745	0.20966300680937902	0.430204166091464	0.11756804400969699	0.775170954073782	0.225804838695089	0.617174865095705	0.5876690943478361	null
ANKMY2	0.289835735042115	0.54556420850544	null	0.15387058629914402	0.0600031157549687	0.481089369576328	0.128675476036676	0.8149167527824059	0.16259437157152898	0.7583150644452371
ANKRA2	0.7498563527116742	0.38891434922783896	0.6731362579938801	0.153067495580251	0.13175693983328599	0.835247684079361	0.49626731644564503	0.740507398619798	0.711047696337383	null
ANKRD1	0.27201638929029104	0.806988322350113	null	0.04787844159081	0.362823847834199	0.40081472212719105	0.0579682464968548	0.865326454415596	0.7673232052224359	0.670052015909273
ANKRD10	0.0213594633606301	0.5094844020645879	0.25353876276728	0.0243641995524693	0.0384681463460514	null	0.24197538987820602	0.0966147720621234	0.0373816033531653	0.057278772650592995
ANKRD11	0.40448424170583097	0.357900329753716	0.24977199220219395	0.439516986091889	0.6588529700930379	0.732276659194228	0.27981720540604	0.8448944495846759	0.8587689316660029	0.248115650819856
ANKRD12	0.53181186144327	0.520142905625383	0.9332638631682422	0.42932617587366206	0.867621885737688	0.17247788030883598	null	null	0.7664788027710829	null
ANKRD13A	0.210440624815077	0.7501827512819491	0.19187763815769895	0.403530417611589	0.0557931161300165	null	0.189166611789839	0.179370478144624	0.8223084540485831	null
ANKRD13B	null	null	0.0994553086532679	0.137252545828036	0.515568401883334	null	0.233273506031277	0.233273506031277	0.324194220110801	null
ANKRD13C	0.723595141671323	0.7236378102843891	null	null	0.42387950173968203	null	0.984596208552154	0.9148939788124301	0.8013956837484341	null
ANKRD13D	0.531059358852786	null	null	0.674676316057529	0.8245514970745792	null	0.4745009045565399	0.518639764743725	0.150010669768524	0.580267415512981
ANKRD16	0.00779405318287596	0.0142674027949046	0.7408165314450409	0.86985752567065	0.702850685975001	0.21769920708137502	0.532865178635151	0.700348396261056	0.465351117790349	0.0802852704472441
ANKRD17	0.38378534145149296	0.0825560159810915	0.8297667357988191	0.49435061593150603	0.92385478061158	null	0.37910350214269506	0.497458382631598	0.522063202148885	0.0108122651744784
ANKRD18A	0.22932176413057603	null	0.469258869347367	0.46582844443588206	0.274272905169052	0.0018295743432827898	null	0.100355694151995	0.0934454220190442	null
ANKRD18B	0.7948114539075241	0.905558322851234	0.0623623152478361	0.8312141803248291	0.392236308347099	0.17705818646269797	0.0623623152478361	0.831403160275146	0.964843285261662	0.15552313033549
ANKRD2	0.145542442442185	null	0.5724488692331271	0.43805876024586893	0.0710769206112639	0.47162166797908395	0.117513067544501	0.0291323202849489	0.607906036206553	0.0696801279659508
ANKRD20A1	null	null	null	null	0.492866967662729	0.31792507375511403	null	null	null	null
ANKRD20A2	null	null	null	null	0.39138499621236694	null	null	null	0.605061127195576	null
ANKRD20A3	0.168521436070964	null	null	null	0.20133404342837802	null	null	null	null	0.0647214057722297
ANKRD20A4	0.6361673901024251	0.138620892638742	null	null	0.954385799335673	0.0218150508025294	null	null	0.621367173311166	0.573235274896824
ANKRD22	0.972506151511338	null	0.735089688533597	0.8739976904627041	0.7253862798114158	null	0.7293987757729259	0.48375763726492205	0.6834930114653159	0.148174580609719
ANKRD23	0.623536895264039	null	0.5108330220637121	0.5108330220637121	0.853701005393668	0.0891336597520922	null	null	0.38130882625364504	null
ANKRD24	0.42471006971222	0.0250930478417623	0.623913968636438	0.8849184128642661	0.193609462359613	0.436648205966659	0.7071680747438441	0.251090529249552	0.9712040776209091	0.8448961457210641
ANKRD26	0.9451039375058629	0.35461894487098605	0.0682614482948986	0.757562522215818	0.263668521359635	0.0931556591716323	0.0682614482948986	0.5175158576400339	0.950444075068918	0.42443099098199
ANKRD27	0.378150417326466	0.675336496911549	0.7995281009954391	0.525007674281721	0.44492178061347	0.10367878617752399	0.746400480827453	0.629542387375501	0.9571628587708009	null
ANKRD28	0.587028983781627	0.308635640549266	0.47424561026274503	0.47976773006711	0.37617010280628704	0.96729740755511	0.832208209970979	0.9748869683891429	0.36082187242332703	0.7515503589578649
ANKRD29	0.6260011204342889	0.6737261289272151	0.455996877916502	0.878628529940477	0.9367270391271271	0.6377523365726441	0.455996877916502	0.5288440660628	0.433772717445183	0.408559164690189
ANKRD30A	0.0443042762581307	0.0945883277217903	null	0.404182374647936	0.525343695074319	0.0852840001384807	0.9445527860685942	0.736398102474124	0.762882952843308	0.895784280244725
ANKRD30B	0.534134302243573	0.385076471635781	null	null	0.399674230595761	0.25573733160093	null	0.869594178929088	0.13450497529949698	0.0537855149814457
ANKRD30BL	0.7443988414640541	0.951628565099677	null	null	0.623056742113957	0.13776349743192198	0.319889681561508	0.149949560261926	0.34784533892058	0.882812309176275
ANKRD31	0.271278011227557	0.9553722662508729	0.24611652346579196	0.7758752976728821	0.918378238121264	0.402082431125359	0.24611652346579196	0.516605734614249	0.38489379422244707	0.257150638164127
ANKRD33	0.489346142743449	0.9020681172655359	0.11757754734633999	0.450161645046503	0.923614650736588	0.60010281465035	0.471004859067556	0.962410176569037	0.965647053090675	0.314715709226714
ANKRD33B	0.0191636222638885	0.11974063263816301	0.9625996634380458	0.0539014965619791	0.8473490818560431	0.763963576108571	0.8174682074501909	0.770875634588171	0.079771194140744	0.8740996413044622
ANKRD34A	0.0315479051986466	null	null	null	0.488787654812936	null	0.59186201107772	0.0311870545622925	0.619461476749071	null
ANKRD34B	0.7916678020852909	0.8778762753391249	0.9178027937333358	0.8753160662264721	0.336216941569407	0.0789422172732126	0.9178027937333358	0.808302606509748	0.9723728823628721	0.967010571330556
ANKRD34C	0.40496824104406604	0.278802735331743	null	0.10849053390761802	0.513856944621858	null	0.0658395568317975	0.36714387423686795	0.68631070751076	0.870122376183328
ANKRD35	0.6968794973507572	0.36845078088542	0.877982263379507	0.27763637418422	0.954165271588665	0.187274606792281	null	0.963739633263435	0.0932378638858369	0.854630950436435
ANKRD36	0.0719710232910479	null	0.58874913227427	0.25068803112971	0.80756909438411	0.68047507671553	0.333367871774405	0.16748246676088901	0.940209559709183	0.15121533906518803
ANKRD36B	0.0733318181364975	null	0.17356878202491802	0.678289552728665	0.956399331061198	null	0.0660777593030093	0.22234352852054504	0.8515185454905779	0.0656683313512194
ANKRD36C	0.8716571069923531	0.44400821966044396	0.369113283080566	0.953227077315152	0.299927801078157	4.77375920204803e-06	0.369113283080566	0.953227077315152	0.7231743986127509	0.628980074204009
ANKRD37	0.539223625358933	null	null	null	0.342624045543072	null	0.907279613988772	0.184217026415363	0.108790622719718	0.29619054426613695
ANKRD39	0.662742839257737	0.7593193028690942	0.475870031778382	0.38713529646432304	0.9694378517969449	null	0.448190228136909	0.167998357215643	0.6994794077811329	0.352203671529541
ANKRD40	0.592080909099424	0.18197984264266898	0.678739742357476	0.634540889223311	0.0777928868099693	null	0.551850640934057	0.6410337674222779	0.20079069167498	0.270298539377196
ANKRD40CL	0.114568633019928	0.9919425291815319	null	null	0.0149185746348803	null	0.0729319145036593	0.0906117278881858	null	0.132544431297621
ANKRD42	0.127699642236522	0.0558451779593651	null	null	0.927788751998483	null	0.456147111895554	0.9010088315534671	0.0896939023406386	null
ANKRD44	0.7525548093544929	0.733085064037883	0.380085875268419	0.803240908104078	0.542903597081692	0.0608991630183414	0.362526833809565	0.8131591708170709	0.387058993861729	0.360554684749894
ANKRD45	null	null	null	0.244472476170483	0.39225880954483	null	null	0.19589057915722302	0.677984550918996	0.5677696214357889
ANKRD46	0.0506416436398909	0.0351472908248833	0.241249646517195	0.5283406717265129	0.4854107646901029	0.253334237281149	0.302532028102348	0.6424064692594089	0.7627832348958409	0.9586309421445041
ANKRD49	0.9110035385436159	0.45548251914419896	null	0.668781121332894	0.479221696625406	null	0.7420324733532259	0.8947364822393741	null	0.8863113912756521
ANKRD50	0.672602804738595	0.7475020009003741	0.776809413240991	0.855770515389039	0.442762016014308	null	0.662585848990322	0.7162232553419879	0.980156297503223	0.3692913462111121
ANKRD52	0.434851923554414	null	0.570278042043751	0.7557339935423141	0.0369257213679289	0.0183904561429435	0.570278042043751	0.81305381505787	0.635340298498935	0.426946360917281
ANKRD53	0.14251161458409198	null	0.10944659540613001	0.10860502992278802	0.679976696687525	0.237991156465367	0.0505898266210068	0.0342938806081834	0.146201470015233	null
ANKRD54	0.07681045361774999	0.0508349584881849	0.22072017926096898	0.0101683798822687	0.8247614387595841	null	0.204188926866525	0.018050686188257	0.302351015659514	null
ANKRD55	0.8619644614378449	null	0.6399225911989089	0.831755100953828	0.893035911451704	0.460651732604271	null	0.148433086724379	0.28785015029071903	0.182691240487977
ANKRD6	0.6951265462349351	null	0.0827089758149988	0.147382979422286	0.11254522954872699	0.692467391599857	0.0778556897909722	0.24408901186989698	0.6841403534480789	0.101274742827555
ANKRD60	null	0.443745927151476	0.9981141291556349	0.606275584322611	0.11483388101101599	0.941854880461943	0.786225851009548	0.7310905454493191	0.6957415852572391	0.8586979455743601
ANKRD61	null	null	0.523091206320438	0.42357212279904	0.5895580447675339	null	null	0.259196906746486	0.7467975756864741	null
ANKRD62	0.762517028458444	0.45797440061950395	null	null	0.43272739444297903	null	0.14422864735920302	0.33379493905708396	0.192038189232903	0.57390502707164
ANKRD63	null	0.44080786346146705	null	0.18134103022807896	0.15985775604672697	null	0.0697451121241451	0.0711845947512242	0.776675366181482	0.127256886201787
ANKRD65	0.568735971508053	0.9925661208197559	0.9916397643224009	0.135873681113144	0.153641337864241	null	0.98736299587275	0.6410790838402061	0.238354747025505	null
ANKRD66	0.25406254983244697	null	null	null	0.49284218607701896	null	null	0.6848928627861031	0.85189315539039	0.6537428879687
ANKRD7	0.6483253267181961	0.949076794457748	0.48796941079289796	0.441572271294192	0.735175591612202	null	0.48796941079289796	0.26619311084611696	0.8475747217934809	0.394030585113025
ANKRD9	0.903831970657731	null	0.675935179732286	0.953602243791255	0.9811333441161629	null	0.901334002895988	0.9898677991049859	0.899297413445179	0.773148553419126
ANKS1A	0.502613979845711	0.252180940241225	0.0804835420591071	0.10383477095782301	0.16823498646972596	0.782775977515704	0.938808542253845	0.34085621361546004	0.145834821271932	0.3578105926168761
ANKS1B	0.7133944806794972	null	0.6932868203809661	0.7774247314606559	0.636332096166003	null	0.517230822946202	0.20076920285913397	0.849397406613738	0.5643272826740501
ANKS3	0.430317313163932	0.0899175698690664	0.5307785750683	0.6304155742340971	0.9504803601337309	0.398843571475521	null	0.0774660965864405	0.5845399286856751	null
ANKS4B	0.447936421336076	null	null	null	0.43709868683614594	null	null	null	0.53104306333485	0.28172488001032003
ANKS6	0.36541144569952005	0.8002797493045892	0.922288059437052	0.752983194590912	0.688968577314056	0.10240563142945598	0.618584122959283	0.260431976050379	0.661576027225218	0.38046375670954896
ANKUB1	0.439911676329614	0.392917900191435	0.465175899278912	0.895316008078634	0.638064178701202	0.844133314013259	null	0.4240049261144879	0.41555632341443105	0.336233300270558
ANKZF1	0.593271986951105	null	null	null	0.207823887114341	0.84606603191072	0.28433214962386305	0.562131730459952	0.38749476126665294	null
ANLN	0.47954593964104	0.662165908737766	null	null	0.814071979557326	0.20049718615149104	0.69847109548945	0.818115280234633	0.5818558708790981	null
ANO1	0.35760156669146204	0.8495031607375491	0.975234802299645	0.9817663545157829	0.657583811174434	0.25629795674948397	0.81054579746501	0.97021081453953	0.874973501075491	0.7244411227440258
ANO10	0.0243120991295886	0.67989683197548	0.28777771053671397	0.16391128997448	0.991182380844628	0.8953951000422141	0.00995781772319515	0.0193146792989973	0.0114789234032078	null
ANO2	0.48459924754751293	0.7467482891915229	0.619965044188902	0.264793384342543	0.0199215008405078	0.14511540499107198	0.629371670732102	0.684331035318729	0.6984229951462639	0.36253399645637696
ANO3	0.018431439922009997	0.0517373986540071	0.6568723859507171	0.7626420745560492	0.870646415108665	0.9805075102138672	0.8248459481160301	0.490476496712457	0.227058336063641	null
ANO4	0.157655301867371	0.0505446679875379	0.502050309018383	0.42431997157215995	0.9137895187203879	0.85628970864308	null	null	0.593893506769537	0.3896315785362029
ANO5	0.7197396571567289	0.5317117194041671	0.8640903315245371	0.64896821491439	0.18704779538593103	0.9628877161975479	null	null	0.264127321571528	0.8800309998754742
ANO6	0.560991616596544	0.974611876667504	0.780589589453877	0.8314279892846991	0.38904041284452795	0.6964944210242371	0.651016574263985	0.734439919708538	0.576021251985749	0.534071416657762
ANO7	0.0942802019972135	0.677723652705552	0.0367357235504289	0.156391073496982	0.489795067295853	0.0169759993181249	0.910308602316692	0.39091228411461704	0.370515064351879	0.0525134231792932
ANO8	0.43086634640195104	null	null	null	0.7015696002293271	null	0.716579758182942	0.772042153203098	0.514379451727579	null
ANO9	0.8608482156046658	null	0.836661714534075	0.872491131279708	0.0858669383254503	0.09724887834305801	0.708314051111657	0.7665524592278309	0.280081991402481	0.7350581143793729
ANP32A	0.41426046134045896	0.367371331032177	0.9281613227314721	0.9018619756587339	null	null	0.7650634130925821	0.325774414514453	0.9827754551680771	0.7825190977216699
ANP32B	0.558308748352505	0.12485118167310198	0.12258413180050802	0.617537379642934	0.137157160106129	null	0.12018954837201501	0.465192604935315	0.231411994947033	0.44230552153097497
ANP32D	0.20924014204138397	0.24781499039763502	null	null	0.341322880512782	null	0.725603352899968	0.222605222298281	0.19146488363319397	0.532529766322072
ANP32E	0.0538190178893735	0.103873349863554	null	null	0.33461340839492304	0.7658376969646709	0.47548941204620204	0.646085218075526	0.40851948661923	0.86579258566094
ANPEP	0.6915314959048829	0.176499653333017	0.5697421995646	0.152438561493448	0.712395443134136	0.585095270287201	0.328727941460724	0.0952436559025107	0.6563042079313129	0.0284507936671119
ANTXR1	0.16983557641351	0.9713709390174291	0.4708211687535279	0.743697139989537	0.432992375348427	0.629560124898958	0.5412140602565589	0.623874300897004	0.130560940436958	0.7241048991775679
ANTXR2	0.281589626058954	0.42250886649219804	0.43006934220256	0.670466162777444	0.195075708259266	0.180651647139476	0.22468324493273395	0.593093532959493	0.6807842975975121	0.9249853800443241
ANTXRL	0.6952991365699119	0.623464514468194	null	0.670767542906809	0.993808384378206	0.8442763939966009	null	0.780679418770279	0.6761885408758089	0.844103854933799
ANXA1	0.770054803969028	0.47608236021927	0.164794375911634	0.12245250341947198	0.0891857790034514	0.561388606913328	0.199611465972322	0.142236026433267	0.5786132892819821	0.492403182670864
ANXA10	null	null	0.47629063873193206	0.719326251645557	0.563282891044492	0.442743342660428	null	null	0.5672630172118399	null
ANXA11	0.666899153927051	0.745695955255354	0.325268474400951	0.29792863760285	0.18466936822944102	null	0.5156798094510989	0.559108200884776	0.5545635250674029	0.498110936781753
ANXA13	0.39490148392711	0.7625562465699509	0.454234745610474	0.799589828118578	0.994514683556891	0.8881572647463181	0.60270602608741	0.7281492572835909	0.234519023622455	0.6616102354053891
ANXA2	0.040528026139915	0.33733646206977896	0.07734057078328099	0.0669270369482916	0.915074632431183	0.813227184096252	null	0.556563298462943	0.404617059417469	0.68375652300639
ANXA2R	null	null	0.0686718581379983	0.7179164824065679	0.34463766244805105	null	0.360297137818794	0.389821039480868	null	null
ANXA3	0.3770005543055949	0.232081068958065	0.5568469721949251	0.049323052366806	0.0104125407172571	null	0.569123618721038	0.300609609431435	0.35803038072340704	0.505650683898682
ANXA4	0.8736688907421529	0.0207283584683187	0.8445557108950721	0.6989328346167212	0.914141654619842	null	null	0.350317078858623	0.889391593648486	0.815880963157263
ANXA5	0.6425072730823779	0.00150647374441826	0.239226747679148	0.300266309354167	0.851014343229178	null	0.22154910614418802	0.328223640817771	0.0802350475951261	0.676108004954306
ANXA6	0.8416777894585359	0.11810548883652199	0.836826594964376	0.345751111146434	0.7305581142459209	null	0.7097950117835049	0.787904962799629	0.233674005457117	0.7504225408885129
ANXA7	0.944311130210382	0.984377855691559	0.8281835179055971	0.7907864047667809	0.7522699700614491	0.0335548388167728	0.8281835179055971	0.7920383726235228	0.25679542955025303	0.37945015673038296
ANXA8	0.191408922349539	0.49933737067874895	null	null	0.17127924813367498	null	null	null	0.489790449215722	0.552838219136404
ANXA8L1	null	null	0.407316767182191	0.7434161773049441	null	null	null	null	null	null
ANXA9	0.941106648732591	0.254527246414765	0.0602782721209361	0.058254195061999	0.8670231329540351	0.5827019699693741	0.0602153355480126	0.058254195061999	0.6344191961610121	0.0564614655820185
AOAH	0.367860595065173	0.260202223995101	0.554919495837919	0.281746398564565	0.242665580404832	0.018407087015516996	0.418007016612449	0.983014101594418	0.32174687124212	0.599429837513582
AOC1	0.24183801397796303	0.12343871175184401	0.11973167937641699	0.0290727319144197	0.167541290053183	0.17848566210413003	0.123578043399194	0.0624808949002824	0.7828330930692321	0.890708654170626
AOC2	0.875432171014638	null	null	0.38082382051436103	0.15202708217681196	0.9515995710227321	0.985548531828945	0.314670397433358	0.369036903703029	null
AOC3	0.9123269897391851	0.7017912133183929	0.8381293696757459	0.937650413912389	0.689116578567141	null	0.8790750252348091	0.733385256014667	0.7494547995545949	null
AOX1	0.0523012615583383	0.624280888547834	0.218137715174327	0.6352338086313721	0.5332127990716921	0.0859384772710718	0.10105787210491499	0.21811321650119397	0.9710201752762561	0.210589872288996
AP1AR	0.568080565769833	0.133259295350823	0.16672606726675798	0.166915590470568	0.811937419702083	null	0.164350679280199	0.15949572058556197	0.315422389661296	0.49083554107045396
AP1B1	0.7638434141960171	0.9361284660659541	0.32726546871245	0.21167904153140898	0.876198956948044	null	0.590556302004769	0.33266951538353	0.7205227325636099	0.826286565113436
AP1G1	0.127598972899865	0.960088758642904	0.589425684330652	0.0700221646306933	0.459099046844415	0.5637578335102701	0.625009847752167	0.0676843561604357	0.8802383198735508	0.718245242439098
AP1G2	null	null	0.39813874293644397	0.133933906585304	0.685839769015296	0.23076519778431895	0.34081651833508	0.695082562837145	0.916021039501992	null
AP1M1	0.056481052812678005	0.13613925692199602	0.35771773444069294	0.154511497692823	0.982781311920485	null	0.20584013120638103	0.300122684260377	0.227807861080784	null
AP1M2	0.408729132593775	0.7618194267224191	0.8639800428001279	0.810558029711762	0.8216487564724301	0.9084653170216329	0.8639800428001279	0.404799688452762	0.324919460746906	0.295500953177624
AP1S1	0.216156234035047	0.7986524782911691	0.31198659418624497	0.893566353927348	null	0.581683550956634	0.27519888990506297	0.8703612463057	0.5334505626378401	0.918155297405817
AP1S3	0.889793274832303	0.7793388494970509	0.516479632929218	0.6273259595913779	0.0862289811410459	0.0685437048644928	null	null	0.0196095304839476	null
AP2A1	0.897508435011231	null	0.7036836844556139	0.5892495024258521	0.00223837907001201	null	0.874500198065409	0.37717250131063396	0.9373701160954251	0.15371337074471803
AP2A2	0.422946391490909	0.653930974409747	0.24116618794345002	0.23165869454737	0.549165267321692	null	null	null	0.4250498796847779	0.8020959275629058
AP2B1	0.0981080450149029	0.6697993057319339	0.155419560555768	0.15738814942439902	0.0154425842407189	0.8564267579061259	null	0.913033765186422	0.307817655510136	null
AP2M1	0.349614263650463	0.48820607492400103	0.638952544248157	0.540263089709648	0.290439802429935	null	0.6478070628821421	0.47842322081317	0.3805613412850471	0.648199321805083
AP2S1	0.506491058256095	0.9053629674709991	0.21738981228731402	0.337037274234826	0.5682967860466851	null	0.13916975714959698	0.302145478422464	0.0677702679551003	0.131228511796774
AP3B1	0.572367853380136	0.668750593030272	0.307409227320573	0.25628557132394103	0.45438820114475803	0.17657796593682895	0.307409227320573	0.17319592321790195	0.368875323464236	0.26351928525642304
AP3B2	0.733794910864376	null	0.5990562608720761	0.6840003358148721	0.8469781590615691	0.44884722973257507	0.593995890585857	0.8115232461181692	0.679764209674145	0.416571604465169
AP3D1	0.9917732538715429	0.6884453530566241	0.943688328789628	0.503129844989628	0.0316667183020484	null	0.902707164780366	0.994021932063588	0.90785142964765	null
AP3M1	0.7614382679496859	null	null	null	0.3916309323718499	null	0.860492358867428	0.514577966565244	0.9274726383227371	0.20072154332552802
AP3M2	0.5816275108970389	0.279822172401246	0.930950221887573	0.8654829002543941	0.666317656571403	0.14840691838340198	0.892297398000765	0.5098964967398859	0.545243473746454	0.7419318829943149
AP3S1	0.820269448619342	0.9901798580704309	0.49955030204572404	0.486078898610613	0.177805471545346	null	0.9914334925716609	0.994864517054306	null	0.951531546914981
AP3S2	0.49183035145712206	0.480911513271817	0.6112557884826989	0.785620305627857	0.4714183879966711	0.621335665810995	0.9146061118829599	0.8389338115615921	0.272086513068177	null
AP4B1	0.127873507226184	null	0.19951241846069898	0.23392993590040198	0.26782188634174103	0.28931247613229805	0.18716872049399802	0.218665438862373	0.466150532121526	null
AP4E1	0.8232820226375279	0.9695775419583191	0.425720013246231	0.223349863660548	0.06413992412615799	null	0.650988597298018	0.41653032329612105	0.647103694917171	null
AP4M1	0.0382290885216521	null	0.49379532926876396	0.111945651337236	0.613549667005163	0.25501378618022896	0.5040383026766989	0.0255916442397028	0.0261127994661852	null
AP4S1	0.592169407116908	0.13216440433386098	null	0.393666123528556	0.04126235643047899	null	0.823488222338124	0.71193890490026	0.570754979939626	null
AP5B1	0.33359201945201694	0.0360590398165235	0.45417292493508005	0.286660173421586	0.82637277114859	null	0.480621651743617	0.283377395624815	0.44102457771332704	0.0863094677528145
AP5M1	0.47907515270119505	0.259313602118758	0.6323069120129711	0.314543620562305	0.31779513606821896	null	0.879602929493555	0.8685891283649879	0.866503876241481	null
AP5S1	0.996072345987605	0.932293458687284	0.535686758095464	0.59972691170786	0.0471275932391361	null	null	0.99021105079774	0.8189519795417741	null
AP5Z1	0.41893532637602204	0.754754412552437	0.364172804227179	0.13699245001981697	0.36497397442234003	0.701286923648621	0.216228708394447	0.41272700910474397	0.17167634346814598	0.38104037588522205
APAF1	0.625834933973401	null	null	null	0.825710934730815	0.697126842302116	0.658440623022519	0.409763329747984	0.9884030540319391	null
APBA1	0.834805481598843	0.0124519266092304	null	0.28715841477632004	0.945104178170402	null	null	null	0.8931475052771608	0.64256616223586
APBA2	0.358903002584106	0.22550045534354396	0.36808699801833206	0.5229401133847679	0.31206011275239504	null	null	null	0.640508381060341	null
APBA3	null	null	0.8717372589638209	0.814647613380832	0.10641096929941801	0.577181624078606	null	null	0.403928210330968	null
APBB1	0.6207508008523871	0.47971021630530497	0.8772424964777141	0.820005839702995	0.9933558619625279	0.34435504724491606	0.428456836089854	0.6591444262799809	0.944245232667896	0.5027304572232291
APBB1IP	0.818708376993702	0.408628837427734	0.6921535252416271	0.0128426165803843	0.529912306466772	null	0.18375553784311102	0.12434491505635999	0.0877660350633036	0.0492960359654055
APBB2	0.0026634943587717803	null	0.491683622078363	0.492222215692505	0.968087059507874	0.7632593140251149	0.419617396802295	0.39082393758891903	0.660484051755546	0.6222226017338089
APBB3	0.56147259245437	null	null	0.6533058716504151	0.826181443913683	0.0160228117785239	0.915552949346327	0.17300848347193598	0.945023388318323	null
APC	0.6408528054332839	null	0.7392210570062759	0.763012751029544	0.18434090316158203	0.147158941867117	0.841208308558673	0.727568607504278	0.7045925460771539	0.32603017457255495
APC2	0.8100484396801229	null	0.7188963758031759	0.0517126457301843	0.19835420289952901	0.49218023026990704	0.9143457251857579	0.292247492528755	0.9427493471676959	0.126779630588894
APCDD1	0.148987936570866	0.997895954950335	0.183109302577685	0.964278240837747	0.43202375768146	0.12433946253106698	0.168340364113857	0.7271682813706399	0.923013638024119	0.40993936623342103
APCDD1L	0.23056700574650799	0.6598413042124289	null	0.495600664241926	0.294469207905718	null	0.12561394309403698	0.28462598762451197	0.9449948479484591	0.0888129981846678
APCS	0.270072351678496	0.8395562990094251	null	null	0.250714805345579	0.998736035856578	0.43187901330732004	0.7665202892241709	0.49760814924034996	0.822834094880476
APEH	0.9484715112117271	null	0.41575850211738197	0.9372832108181199	0.0456705068924311	null	0.313965241429784	0.8221427673035029	0.828599658867142	0.8879079633113091
APELA	0.624342617181054	0.135464493908326	0.327107460516719	0.32464796531691	0.8820156832639159	null	0.327107460516719	0.33249339726097804	null	0.174490444311025
APEX1	0.273304929977983	null	null	0.241903257947477	0.7984309809401741	0.34921206900716806	0.12161133299827401	0.0869136851262902	0.467248229631	0.0552194615328377
APH1A	0.568644061589026	null	null	null	null	null	0.537342718678617	0.47284935620824003	0.579278222032718	null
APH1B	0.62122904427007	0.5987521459550941	0.16825283839170999	0.14063274764515998	0.670952619492078	null	0.0879354487655261	0.13378966561505	null	0.918727644903431
API5	0.335451279407817	null	0.682030520408303	0.326402580367098	0.15436110837327802	0.152449231910844	0.682030520408303	0.192858954445053	0.10054903076809	0.9514112266417349
APIP	0.8786233651098141	0.799883503097596	0.811569711921812	0.815515390577082	0.23350759914303698	0.713033830421208	0.45069680889239294	0.0194240798005146	0.929275004609661	null
APLF	0.7646057743344471	0.8407620185919459	0.6808331396569699	0.9699307527454541	0.405034238266283	0.8454434634205291	0.9524039129864742	0.791637641462347	0.12843661872797	0.8999190832080491
APLNR	0.7753054352990219	0.9280323049601391	0.901305497568491	0.147634851664515	0.677149335630731	0.662124084555686	0.909751037033525	0.914495141421049	0.620732381361928	0.6940823827210421
APLP1	0.24000327558784998	0.23169625849933603	0.3276857518024461	0.333168605926669	0.015620753356803997	0.833786261024855	0.768966935650641	0.32174362325884004	0.303278143346555	null
APLP2	0.8149269901543459	0.567015036220784	0.897602803693149	0.635664656080096	0.55968132311971	0.167162324941143	0.7667281590012349	0.8781605374978722	0.838056364145241	0.74486768858089
APMAP	0.15667021964978603	0.98439687949026	0.581168808563303	0.6160967739906701	0.788111146080331	0.39411307333612106	0.451949555709566	0.521743218111542	0.0365705157184673	null
APOA1	null	0.435286497516262	0.484845980730716	0.14991323007919502	0.198825329559178	null	0.506166660602849	0.587512237117181	0.357534345747016	null
APOA2	0.0926887434644025	0.355667458140067	null	0.0698373653579228	0.996309569824955	0.22300920096213697	0.479240874662135	0.41557986605591496	0.441731266967391	0.872103069837304
APOA4	0.44788306004252704	null	0.394724867378361	0.0336865433991818	0.0429096382236049	0.329265829170535	0.106609069716512	3.47592010729869e-08	0.10124687516769301	0.8468820429800791
APOA5	0.250803146500828	0.224832226932189	0.0725687119431206	0.982965983276093	0.126802464763626	null	0.0453296612932299	0.20093632773047498	0.8657591160197958	0.91876177955146
APOB	0.252727039704055	null	0.211717455012138	0.278555341439805	0.22798294223916102	0.6850909649331209	0.21294649800038698	0.12183812939088	0.7413825762443129	0.6485335843464821
APOBEC1	0.135834910212047	0.548314393797266	null	0.763902441157008	0.500632097838739	0.9792674479545059	null	0.761038841046751	null	0.788887819110411
APOBEC2	0.307793594221757	null	0.10771833018165801	0.41748800794642105	0.0829426300341266	null	null	0.107398044598106	0.101380217611512	null
APOBEC3A	0.428631233118349	null	0.629457384252359	0.697396701458846	0.954069556639005	null	0.196119319658578	0.6048898456292	0.06541847324849599	0.646474678965701
APOBEC3B	null	null	0.410624589657811	0.598505324657896	0.9089976264075179	null	null	0.18883943220374902	0.0624490262497455	null
APOBEC3C	0.959249287133196	null	0.883837534331045	0.42115856109111705	0.9890842917782159	null	0.547698777490944	0.0323504574991218	0.20994397076898397	0.514844864099081
APOBEC3D	0.0427614404695771	0.425023490929837	0.0397319597646891	0.8959616974443291	0.123190294737288	0.14522093130869101	null	0.314466834460645	0.6780191622968671	null
APOBEC3F	0.388540016867899	0.9321993887184592	0.9107928167702809	0.11513346198603099	0.118208126818507	0.0202093296854222	0.866138687459934	0.790303989981231	0.48510738368764705	0.9031125093969069
APOBEC3G	0.7330628909855931	0.617640181031693	0.922766461262758	0.375453754075052	0.8178862100744471	0.7917355603048001	0.7264615738916519	0.734710065799413	0.834365668728369	0.39053124555680396
APOBEC3H	0.0820635101102123	0.202111841503127	0.7070332161111359	0.4748272113112821	0.7227328260790479	null	0.7070332161111359	0.498441498649896	null	0.423054243685508
APOBEC4	0.506069981555629	null	0.670334487949364	0.6344029190279991	0.573329903543833	null	0.51241906606201	0.45150231469338203	0.408885936966601	null
APOBR	0.5646144266633499	0.833050397578381	0.491340642937618	0.769276830666769	0.9111986967223209	0.0928253922711282	0.8153176846586929	0.77580659543173	0.760693643100739	null
APOC1	0.29863549920489	0.7868343958163241	null	null	0.41903326791610396	null	0.120435791512115	0.792535395992195	0.0371290892880767	null
APOC2	0.5986103487723671	0.40437806918638	0.595727095652972	0.915946906376759	0.4720759059291429	null	0.837062693296922	0.530468496080539	null	null
APOC3	0.0884786775387698	0.20280351101939	null	null	null	0.000101199063574642	0.224769428907172	0.7406121843666759	0.601136685252651	0.7746916864308471
APOC4	0.582256761687349	null	0.598202280608931	0.705369662579047	0.28450734745643	null	0.5818386529447479	0.895924251199697	null	0.974065570876355
APOC4-APOC2	0.912098585257956	0.40437806918638	null	0.909695266098784	0.34396275275886795	null	null	null	null	0.974065570876355
APOD	0.459611505388832	0.0603206413234486	0.32947563266673496	0.351242659715764	0.551883186320109	0.47143172229508207	0.32947563266673496	0.40489467630456605	0.8968853964726591	0.339810811209298
APOE	0.5483099074445129	null	0.40435037550833897	0.445897865075278	0.750069408504787	0.432082010381983	0.6323531293941059	0.607304367668535	0.35879070157117	0.937654253903303
APOF	0.7498708865622091	null	null	0.49887407719719895	0.613448819334686	null	null	0.7362857113587779	0.414279985833873	0.325942187226101
APOH	0.547170726902118	0.0896073719083519	0.670099248944145	0.8007189727922629	0.252613920877356	null	null	0.47799132186644205	0.459266412129016	0.707466613336402
APOL1	0.9481460099395821	0.641938937838963	0.28005405100155106	0.7968349080683659	0.990697433603548	0.280486636321325	0.28005405100155106	0.823453954378294	0.362929755974067	0.21551235538682603
APOL2	0.41566275329894603	0.0218612898606261	0.52523773552677	0.9179545063586959	0.18803972531579996	0.463208926852667	0.52523773552677	0.9396117723971371	0.8479279612563771	0.7725449170880121
APOL3	0.907721870992111	null	0.26507836976656796	0.493568372078678	0.165621622967849	null	0.759589209207553	0.0984661906868627	0.9885963043626049	0.0664502698114666
APOL4	0.859879276906994	0.6250466253817571	0.29425502797644104	0.46187022138757	0.828020194868865	null	0.74775805922399	0.129306535941771	0.446774097634786	0.0353744360611392
APOL5	0.300632062077079	0.112290546940003	null	null	0.257576871878813	null	null	null	0.29388228809210304	null
APOL6	0.530388330992183	0.444520288070108	0.152642250711184	0.0727988225714159	0.838109282555359	null	0.146956490033913	0.159051949362547	0.7911358245195709	0.100174015085094
APOLD1	0.37977948993284905	0.706119742101222	0.40340709948629105	0.868700366427753	0.0429488377572336	0.628957926996371	0.408012009525437	0.4014137684727321	0.6513213887101099	0.181291494430985
APOM	0.281753810869823	null	null	null	0.947656635967683	null	null	null	0.7367067375983709	null
APOPT1	0.940375636310082	null	0.39901758023464395	0.567562155335426	0.8522433727987919	null	0.9713985356120691	0.9713985356120691	0.44537482846021503	null
APP	0.571230059938763	0.0990209381669083	0.934395885667842	0.370960575277896	0.437684992188341	0.30152025514849795	null	null	0.28102307626999995	null
APPBP2	0.845068642097443	0.125890030956332	0.998944494842162	0.9998307370489721	0.234858723163714	null	0.99905136889678	0.9962198690309509	0.274403599083211	0.626936963445582
APPL1	0.0673888504985226	null	0.529390843714339	0.40745011486806804	0.376399515506003	0.326350725384187	0.522792481673692	0.8274303893952208	0.0417992346684048	0.7386585390936701
APPL2	0.987915133162381	0.22217782702802805	0.8117173644808221	0.0614279597174781	0.917657648174229	0.398586557193835	0.6627475846625601	0.153183434754581	0.8856858546461078	0.32859428577287497
APRT	0.188261875353103	0.131338531842702	0.6491828220900789	0.464500763446899	0.530407600795186	0.31353435430685306	0.6491828220900789	0.41144476666108704	0.210546529563013	0.699166756137374
APTX	0.274558908019486	0.5208203079921659	0.8930014280372909	0.948766407115739	0.787003123472011	0.4133818919937271	0.888344276764885	0.36991674138600394	0.192941971280528	0.285427051464306
AQP1	0.8061461501537421	0.0500022858755629	0.11747129098640302	0.0184136990954886	0.10089730541481198	0.9369862991302629	null	0.19771412628473498	0.170983005206144	null
AQP10	0.7423109512719309	null	null	0.5702422082694599	0.382784452836499	0.148777296522735	0.811525645880879	0.702229596662041	0.4486864654120529	0.48935593862617405
AQP11	0.43622766671277	null	0.9003410991614291	0.5170874187779071	0.553135545203568	0.197213162823849	0.849857709727989	0.7918370144699681	0.21220238683875303	null
AQP12A	0.8805823470760842	0.20980020132546398	0.35363439987571205	null	0.6899851686201569	0.13486631315156097	0.947516712969492	0.45203445572813705	0.540931462598554	0.888461618303357
AQP12B	null	0.518033532052092	null	0.65591966403301	0.546284921705386	null	0.36005209473722494	0.5639984168325469	0.54040137325626	0.323145352780414
AQP2	null	null	0.00867143262826164	0.0192778818566638	0.0401133012022545	0.39971743403792703	0.174162728897631	0.272523611649141	0.27774848529090196	0.296384604796844
AQP3	0.15562656088191398	0.9497425725969459	0.6394192488533921	0.458692127009947	0.268316020722461	0.5433982633061321	0.13357933330639302	0.319805432059899	0.806567448922837	0.15515066986957302
AQP4	null	null	0.0324760264972888	0.0748598058264559	0.772298718351482	0.572504813183605	0.123169784041422	0.642924098904466	0.0162428342165375	null
AQP5	0.0437695455074896	0.8303386644727611	0.33813892814555496	0.5230855327387971	0.136936723738109	0.127456239407626	0.299786469032865	0.0295403378415242	0.45274975864824496	null
AQP6	0.8723406173712059	null	null	0.508268021646056	0.8231974329348158	0.5615298680241071	null	0.20103469165504803	0.356332654606421	0.668422497869548
AQP7	0.6507610109944421	0.9647435184391802	null	0.425704948464604	0.319524285307225	0.168892842682035	null	0.328651909028995	0.223238636506298	null
AQP8	0.166892489943507	0.668553998525844	0.768520450976245	0.0698889294319978	0.13321231815769	0.0869482947366852	0.768520450976245	0.0692119966339316	0.00464698078611403	0.0729162734503579
AQP9	0.8473618549117079	null	0.559097431793905	0.48788581725924	0.639338347400788	0.20030533870360198	0.4559288736756379	0.43787994295238597	0.643778924082268	null
AQR	0.660063632631317	0.8627243940576931	0.721606034995774	0.9269353915402241	0.525986907034023	0.958938609704921	0.721606034995774	0.8558183707083431	0.969681337463257	0.8605920587634541
ARAP1	0.7230007314153659	null	0.8975513795792	0.952066963032239	0.10173195695389999	0.0422640467997312	0.82450787786101	0.42117791961285295	0.965850657898978	null
ARAP2	0.19271478630284197	0.255447424124708	0.534029294183634	0.3894629209432539	0.0100849342903475	0.6382685691027601	0.6626368589066259	0.48151549461583704	0.200462624951844	null
ARAP3	0.334085111738012	0.7586310366483341	0.3662506492028621	0.3740419734203	0.541430827622081	0.98397118608493	0.39398263136101996	0.3606745569435921	0.01819686695241	0.6044288449409491
ARC	0.839661911684179	0.235041411193728	0.9960324333337909	0.040319503539622	0.765064350286891	null	0.949358262059768	0.762973562379082	0.18698663806297197	0.9338641370658021
ARCN1	0.447965084383302	0.877455991372154	null	null	0.876863032213551	null	0.993524255705177	0.316946224176487	0.0504981820276991	null
AREG	0.505862603952748	0.992520090015912	0.188262917778187	0.790177765565162	0.0928522171913881	null	0.266730641167888	0.3732468161982229	null	0.270122145635542
AREL1	0.50647646928675	0.47122124001810706	null	0.5559662693801629	0.8930467148825211	0.8031233263805021	0.15130789637278602	0.472850371825089	0.356734673692229	null
ARF1	0.165947786736684	0.36237991561582106	0.135899853154931	0.40302825101738	null	null	0.30122172826624705	0.389496479687202	0.964494226515602	0.12173472572172
ARF3	0.284848369650198	null	0.713153740404853	0.982216844804928	0.7825297790505621	null	0.565580464228033	0.913148401250045	0.511640740042241	0.8932481480320609
ARF4	0.0956200913565113	0.6732770107402329	0.153160945643085	0.126058681777392	null	null	0.153160945643085	0.276344388981335	null	null
ARF5	0.93461040465704	0.18711278098336898	null	null	0.172307920239002	null	0.99318764136739	0.507029237126799	0.361856772920315	0.19303716450199698
ARF6	0.365694281132618	0.486245582881225	0.303068143015855	0.474769706192881	0.505154616465815	null	0.301680714055212	0.33222286586806105	0.6038344051194	0.41851901290851007
ARFGAP1	0.664914164311793	0.888326059009375	null	null	0.470901563071509	0.986738010309725	0.9611248767607741	0.993641138622438	0.20811793171082102	0.579234315182574
ARFGAP2	0.599083557298783	null	0.0341331609950919	0.0711777943516607	0.13739882985127802	null	0.0231918967354163	0.13619251791658302	0.10832827814395302	null
ARFGAP3	0.609494232456418	0.48312145142679297	0.530493347108119	0.461893674003589	0.6735035040177021	null	null	null	0.766920723110834	null
ARFGEF1	0.8388498337575379	null	null	null	0.756370406268098	null	0.5717217835254411	0.106008816225774	0.8066837128649971	0.821965449779827
ARFGEF2	0.11811562514056301	0.134478481390006	0.438684060213411	0.6879662381919069	0.213569706541144	0.684766135913172	0.371672799365113	0.7656947790498109	0.8061812243411278	0.349676530640755
ARFGEF3	0.314579570587896	0.465589521255512	0.661020039940535	0.8165853798612891	0.9603752750565909	null	0.604758106980814	0.619498568261412	0.587776937834347	0.324076995890612
ARFIP1	0.45806670970051794	0.743180323487875	0.822821839957795	0.17962762721898298	0.48851575978114997	0.22359208905165698	0.34556055285980797	0.0975737374861925	0.527144341913971	null
ARFIP2	0.693097297484284	null	null	null	0.0424950134588733	0.334987259475676	0.5995302620433579	0.748824606694501	0.243496086675715	null
ARFRP1	0.960960819140455	null	0.155996695263549	0.7847930939653119	0.747581274486953	0.128245065936352	0.29625150284076596	0.7106384446345301	0.0794213428286907	null
ARG1	0.962335736195212	null	0.776708139161659	0.9970772622707629	0.562344734513171	0.621561033740621	null	null	0.83083676946688	0.627878010343168
ARG2	0.510178704958331	null	0.683525596863352	0.791568611294391	0.41349819463585297	0.46227106756898106	0.632979561127709	0.19383165243484898	0.543608396549606	0.5410789445439149
ARGFX	0.691107654364763	0.39847070913943106	null	null	0.567163122565312	0.749981291695189	null	0.19129797509348395	0.941955852130328	0.26474671880311196
ARGLU1	0.5936257843117541	0.252910015620126	0.0542084475810036	0.45772695358112103	0.0159228958767499	null	0.0433642436283701	0.221932076736182	0.0986796527147986	0.0540395089620204
ARHGAP1	0.16601706944843803	0.0969853363567188	0.36696169044237203	0.872308530723055	0.513565422558169	0.846306644919152	0.113334314730928	0.15491136038941902	0.5225014333011979	0.113334314730928
ARHGAP10	0.7474152489201831	0.8611360658821559	0.738196844238802	0.400894125558529	0.5141721409930661	null	0.553845331436079	0.39618857122189594	0.305770475868784	0.5616132690549109
ARHGAP11A	0.0120984371682151	null	null	null	0.0229991790765023	0.300080493596372	0.11976666256974	0.0985338100065452	0.60288455109737	null
ARHGAP11B	null	null	0.5114245956592021	0.0202364167672215	0.155912011960724	null	null	null	0.387663589006837	0.34158124133136697
ARHGAP12	0.8067033323878309	0.429367413254207	0.375053522165277	0.59421464456261	0.25983582292811697	0.16152077099382098	0.28917893510887605	0.41120542868453497	0.28948123028455497	0.10985789456228699
ARHGAP15	0.721963083486317	null	0.184069470520753	0.527729163922226	0.6224926264261801	0.507244207066753	0.16991960565326	0.3459760086886369	0.121684153280936	0.15137222482640803
ARHGAP17	0.277307631552599	0.518310140123733	0.9953250256874959	0.9880360300539309	0.68458257802676	null	0.8397510695179771	0.9014914880547941	0.18039603975698001	0.45476018195796103
ARHGAP18	0.9311054813770101	null	0.817569931376975	0.410968656540239	0.41984437848626205	0.737119928274501	0.960300837736853	0.17427163552873098	0.629639488238927	0.8382673597724479
ARHGAP19	0.226445986604673	null	null	0.803243629104795	0.990247809487371	null	0.37092115331510606	0.341680186979333	0.5454231851175121	0.0783926855684011
ARHGAP19-SLIT1	0.0981202775687734	null	null	null	0.9911014869716019	0.776452238199846	null	null	0.55234057297365	0.0768837839405839
ARHGAP20	0.728276834755341	0.19867983940920497	0.6944387209837939	0.5509540373111589	0.109959301661039	null	0.720734094847991	0.5021091211884671	0.5137848381246201	0.992196346274631
ARHGAP21	0.6821998381656771	0.305402044890581	0.8638791437645559	0.7323224035671371	0.09951554174345098	0.46409699050553704	0.8546418893768969	0.81483584785815	0.666000768919721	0.7527786373049541
ARHGAP22	0.562132573178876	null	0.138083780984543	0.228361543783312	0.174826989794266	0.42653134782980395	0.09192350498589098	0.9554381457115451	0.9362337484225429	0.5005614181436729
ARHGAP23	0.8195435062302969	0.0181027755408296	0.6315831938990121	0.912795917896529	0.5633472930058621	null	null	null	0.0420814087036356	0.0247323101735089
ARHGAP24	0.274011222566252	null	0.430694324290189	0.504349967587661	0.856916916857725	0.590045475214708	0.5104901570893909	0.25089629417407106	0.749736569123333	0.0750982797287316
ARHGAP25	0.8240195987896239	null	0.6513585980512441	0.888334759763891	0.24243314908162603	null	null	0.5519277083302541	0.0213009998629833	0.5569345799348039
ARHGAP26	0.536446121282902	0.236246870417861	0.8286717584291691	0.784900708637952	0.565937826796323	0.9031265775961779	0.9127218680488771	0.788287144205987	0.473154197026768	0.6880695956587939
ARHGAP27	0.977438550548634	0.857852857943952	0.9739579597599269	0.8661110837956859	0.894905592354815	0.676046482859265	null	null	0.751153831480973	0.668602593923332
ARHGAP28	0.0622869908222874	0.48685185067903103	0.103241970564973	0.20539707476095698	0.980941690372595	0.975578110662358	0.20092265500551898	0.602579327122474	0.065163847522921	null
ARHGAP29	0.11270151470807198	0.0275391623554785	0.988786636757854	0.8194637317636809	0.0289010673971359	0.0454636794958676	0.766679090936889	0.283368698352579	0.246511162454786	null
ARHGAP30	0.0473868438812139	null	0.346480553082034	0.6182691261846079	0.0445527521443568	null	0.36483228689279795	0.0457008157596306	0.447235094093963	null
ARHGAP31	0.657694608410856	0.0648065239273892	0.7323177942547651	0.489237634031927	0.702009467968415	null	0.6549616177980071	0.6108872129235601	0.17357757837157403	0.133411458572292
ARHGAP32	0.782654091472457	0.109163018007203	0.9521796631314251	0.7195064898936179	0.126189336929727	null	0.9696267080662109	0.71275252861288	0.300619831412141	0.328263479746061
ARHGAP33	0.10871812967728801	0.8917479045378609	0.0872402199895231	0.0976552730839159	0.5358719376107921	null	0.0490317353601493	0.0990364212328794	0.7693362987408079	0.7203135448951179
ARHGAP35	0.7694276461691658	0.357299093002149	0.49883181295013207	0.901969603677966	0.8027566544527049	null	null	0.464758364788172	0.20675605220546397	0.7102831083656139
ARHGAP39	0.700989967049078	null	null	null	0.14191038450429502	0.5574517750516589	0.326557203672805	0.7888610649465541	0.328260602364838	0.0928085398214684
ARHGAP40	0.482872067180502	0.39292211579798997	0.0014948044201093	0.0101358076423618	0.616763230509549	0.555896015674056	0.751107240355509	0.271286442137435	0.0800724995783186	0.14179135875762
ARHGAP42	0.0910222065267857	0.22239224997850002	null	0.393582785007014	0.0965464890274301	null	null	0.76471765842265	0.127264100703077	null
ARHGAP44	0.639775965404792	null	0.42442834840622096	0.7464648664672341	0.876172737248327	null	null	0.070044045154338	0.544914835427325	null
ARHGAP45	null	null	0.6967282609329111	0.469403548913994	0.334295910631702	0.36859297401239	null	null	0.9745924001978141	null
ARHGAP5	0.22709859199893304	0.26656739388154	0.41219700467602605	0.38125597888016105	0.367521436904403	null	0.125176622570697	0.0536148729206963	0.12723778102076	null
ARHGAP8	0.0458280896206449	0.83905176930214	0.14697762806477302	0.937692472086342	0.506870105285087	0.0413359618301951	0.5989693902037161	0.9236884629857219	0.21297776115447603	null
ARHGAP9	0.28136418741422803	null	0.11661298968017	0.37999998328597395	0.0009813009110086759	0.0256665449830311	0.34908303098419896	0.49701151130906895	0.2545323057287	null
ARHGDIA	0.7822272545570551	null	null	null	0.325778131674559	0.8292830254113199	0.7210411155914681	0.8914881610914891	0.5564076870428499	0.492746197558179
ARHGDIB	0.503110133539018	0.5792661223216529	0.6041001081591839	0.960184121252921	0.243674884002784	null	0.39376516519911403	0.839846004205869	0.791723697612236	0.6258692047014399
ARHGDIG	0.582546861550781	null	0.9515898406797401	0.647207702404386	0.46488073252911893	0.984332589183228	0.279002531619638	0.0519307050845766	0.129904293382532	null
ARHGEF1	0.173908318774339	0.32684866616431396	0.6794907284718199	0.479888233110146	0.4679325375325011	null	0.927721488529113	0.74647422778857	0.9426705698325871	0.18448664780714702
ARHGEF10	0.666469714498918	null	0.7612744432922429	0.5472031458154829	0.8004483027323841	0.0114430761047706	null	null	0.0687435426516816	null
ARHGEF10L	0.24081668149113897	0.89402364096654	0.288484019930143	0.10522186376671801	0.9839186394135401	0.445346337659444	0.294124433728438	0.7452815507177241	0.411324401115171	0.0191292885004557
ARHGEF11	0.18650678913545102	0.0137249602334453	0.461779285792378	0.271192209307915	0.177982160627422	0.277168487490558	0.614310981053153	0.25487106557616895	0.0593267458729163	0.135373522752164
ARHGEF12	0.48474196547634996	0.898223838750023	0.8782561308466229	0.8689012172654369	0.582695396092186	0.381488129307311	0.8804952394578589	0.555953515983135	0.9362442484248009	0.49880889836707304
ARHGEF15	0.19217515498784804	0.132473320260116	null	0.804318611252431	0.148881421506883	null	0.48417127884615796	0.877667495832504	0.123681815053587	0.19627950675730102
ARHGEF16	0.19462625573224002	0.8185074718699259	0.14356586294940601	0.357367042794772	0.231479926450159	0.6815258209739571	0.141635125551522	0.268344932610559	0.380098874233168	0.12487459105336599
ARHGEF17	0.773114558005601	0.5873220314250881	0.154255804372529	0.518772315055319	0.20871441512462102	0.262270075629358	0.388005603141822	0.107108189743127	0.779110499444618	null
ARHGEF18	0.165892669448702	0.624223444332446	0.296308068169183	0.144364532025197	0.51854770867552	0.284548474533797	0.940112332066324	0.940112332066324	0.771322583835433	null
ARHGEF19	0.893107348400039	null	0.270715036250129	0.583095702900139	0.0259076656713209	0.7428381494576178	0.40738992429525106	0.4547450641367	0.11597919637083	0.10164788020563999
ARHGEF2	0.756852618176973	0.899648820289792	0.665412300488195	0.71305670496231	0.36801337835769704	null	0.617696720938612	0.52431663245206	0.19227531823722102	null
ARHGEF25	0.40360311330819004	null	0.0765788921646802	0.0579262858851592	0.6959816385918071	null	0.7051982901902059	0.20316645384152598	0.0125406654358251	null
ARHGEF26	0.830941703134754	0.41828949985260705	0.9746399196165592	0.96748129086224	0.860712218600086	0.210823998224417	0.9746399196165592	0.9921062021725491	0.380902329333041	null
ARHGEF28	0.394766985780058	0.692883485335223	0.566596074085428	0.852168970300686	0.22767687262790198	0.5011648197452311	0.486898123972079	0.3851352024462821	0.524264840793225	0.0338018005598844
ARHGEF3	0.996727982023681	0.7375260776407221	0.22116260253627598	0.865052300231697	0.413212612466127	null	0.5666639029491201	0.9314241672044701	0.268403115644898	null
ARHGEF33	0.199927144503854	0.5372468010530129	null	0.25770226991729	0.404908221084495	null	0.0328497174805208	0.47322863690096995	0.4555327818380979	null
ARHGEF35	null	null	null	0.702809270982448	null	null	null	null	null	null
ARHGEF37	0.8744754825691641	0.658395319341328	0.336068447134512	0.46942687474748207	0.207369884470563	0.21374385614928398	0.232450961935572	0.169699809981498	0.627676444011663	0.32340839593633697
ARHGEF38	0.18899394776774897	0.49201189390936	0.19946386169762398	0.16691072755717998	0.7406328699766099	0.9402708223460121	0.593645007009853	0.7653573078182121	0.8903486715444989	0.430169257804128
ARHGEF39	0.410274860279055	null	0.969952444563303	0.9288454140257808	0.786972951274244	0.837970139621172	0.169372082937906	0.147395810563038	0.7291434827908551	null
ARHGEF4	0.0376316406751132	0.124236248149218	0.826631802367353	0.9061816419316371	0.9414859529148941	0.988325641439786	0.617438870821631	0.0519421556580599	0.9296073369635749	null
ARHGEF40	0.8872563781611279	null	0.9869392176528409	0.953320210298915	0.627973666571386	null	0.9551791731134839	0.7224743076049909	0.7516042550993951	null
ARHGEF5	0.656981864585355	0.23202054843239697	null	null	0.0714781171700545	null	null	null	0.505390964860547	null
ARHGEF7	0.020388888316022997	0.510838906670092	0.268381943457968	0.255756537192247	0.35955286117381996	0.9309234016983141	0.516179054349468	0.24119004171750102	0.116517238962021	null
ARID1A	0.42392908418062897	0.135508544872107	0.929270692011784	0.616182090752027	0.926381804618515	null	0.892437948988563	0.658266298689532	0.6818568045581429	null
ARID1B	0.452247100020725	0.604735721559746	0.873618055352927	0.195650790644531	0.387345677365793	0.9783972298016469	0.30532169127198305	0.20858206676266602	0.0570300257585741	0.843403225593615
ARID2	0.0199098800893638	0.48657496946557893	0.029877733517627004	0.33586823111213804	0.641222519423641	0.425929435101016	0.0306050736134769	0.31573087040633896	0.49136472179979496	0.0620576175113425
ARID3A	0.32933987290359495	0.7059778348075201	0.38659652304505104	0.913890595556662	0.3511256405456761	null	0.412739837084884	0.78804417122271	0.233292902298121	0.598768186486407
ARID3B	0.286202759128065	0.114495266971255	0.25771862680231306	0.24391559820785802	0.159723440941337	null	0.25771862680231306	0.19427689648478602	0.6751913829539239	0.390583705658903
ARID3C	null	null	0.43058422004617103	0.7419594646438491	0.27290710889440195	null	0.43058422004617103	0.889322852799311	0.8883821661724121	0.821249767329157
ARID4A	0.49432039731603994	null	null	null	0.57011609627622	0.78276372941698	0.39229250275543504	0.6564624543441949	0.912024664572604	0.0934926877919755
ARID4B	0.900095511471989	0.9557405222023359	0.77213052217877	0.60449241040682	0.0367566498975357	0.608640771797754	0.0762782629867588	0.0825293431429126	0.444632965687413	null
ARID5A	0.6945207825854389	0.8569515194831421	0.663460441094837	0.7981610749069409	0.849614849528655	null	0.51426049280041	0.602837678905012	0.133853125196013	0.52787013763308
ARID5B	0.1321691403992	0.572231116824433	0.7405039323183431	0.6565627781906279	0.882488803819998	null	0.31669160948138503	0.6707199079016409	0.7216615151639458	0.390205049512075
ARIH1	0.8028401385224441	0.26070169861432	0.7532153157581679	0.7384071917475459	0.7491537842338629	null	0.8734265152474471	0.933149003727567	0.119114335747965	null
ARIH2	0.165567226496698	null	0.10887956002363902	0.10900437378466198	0.185213383891089	0.4261048395653	null	0.902755300552249	0.18726739227253303	null
ARIH2OS	0.42968396000080494	0.343128268908826	null	null	0.0994364272959908	null	0.10660876698380001	0.10016072529587099	0.243081305309911	null
ARL1	0.30153967203014603	0.951263130003171	0.440933392718955	0.7279566511403149	0.25556867263988303	null	0.440933392718955	0.6993409436434339	null	null
ARL10	0.0409475470473492	null	0.21200426983399498	0.40707245953979204	0.37895043279008	0.0402235248315996	0.410165002462525	0.19464228881768397	0.971969644330938	0.978488007485697
ARL11	0.738869117000473	0.45027563153686606	0.8878176248764971	0.35372325993978204	0.9986388467821079	0.5071499193294801	0.8878176248764971	0.311979878605743	0.292389141924601	0.174620928635714
ARL13B	0.8418765289783171	0.0841694395849206	0.898308895371999	0.617789956296745	0.945074625546268	0.570353690303741	0.8938891790913559	0.8721673176005269	0.487244918392082	null
ARL14	0.333125903621741	0.476254296452396	null	0.560137059767969	0.318441177693368	null	null	0.37615130336871294	0.953855128087129	0.320204314779456
ARL14EP	0.11809020707569	0.660187545641852	0.9670888045327859	0.14359550852931302	0.35938930999687796	null	0.9585707487227421	0.123819518112013	null	null
ARL14EPL	0.903564781214597	0.0212171640250266	0.6408821218264239	0.731587652893955	0.72590180934966	null	0.6408821218264239	0.4412515239550471	0.401905092285226	0.5649946995596179
ARL15	0.234146315077638	0.02709862616934	0.316560058313318	0.201642654235013	0.399590434008052	null	0.30417391167868396	0.44717664447054994	null	0.17728942690319102
ARL16	0.736909435094008	0.590715149088573	0.865855605879585	0.914380580792764	0.9679154724478191	0.975547129184701	0.9304551635733521	0.998249413526772	0.209428696108822	null
ARL17A	0.417289841709553	null	null	null	0.349788008268282	null	null	null	0.928053853475508	0.5399342399625321
ARL17B	0.9019879638580122	0.12484506707163699	null	null	null	null	null	null	null	null
ARL2	0.8499509520315699	null	0.9329349149985892	0.10143396229615899	0.487186473676931	0.42011363292278797	0.7277580003863481	0.19274186337485702	0.35712092534797296	0.6767812499568051
ARL2-SNX15	0.40556877209889597	null	null	null	0.0017954136586733102	0.561050933917119	null	null	0.374699672304989	0.6191770486122711
ARL2BP	0.642912462230336	null	0.984628727148024	0.91982063659696	0.197882987655939	null	0.984628727148024	0.9858651428529771	null	0.19047958595400896
ARL3	0.420862640407997	0.32471857566463896	0.440576839961452	0.27228479472522	0.321554065489539	null	0.4038373124491621	0.6066526569969971	null	0.35179666559675393
ARL4A	0.5466118074606	0.120286307877596	0.460765581794108	0.448800887630985	null	null	0.40812654423768496	0.11569281320834698	0.38613240388061604	0.524647871710001
ARL4C	0.804168142422802	0.7675103130560259	0.19495566824922	0.49533873367605	null	null	0.9666393011773979	0.8219766985134341	0.9412586808241791	0.40779068476776204
ARL4D	0.4480255782003	0.8378212917059129	0.316464097257286	0.6664132575955389	0.6956398169313559	null	0.316464097257286	0.632256935009106	0.256840683338097	0.5778192667550961
ARL5A	0.0981948822941849	0.42815548672153897	0.00020121179963750201	0.000784237819509537	0.00686143910018511	null	null	0.9313450185102141	0.7301179629367809	null
ARL5B	0.130934867551533	0.956046608405087	null	0.7529492502775091	0.20530656996508498	null	0.0916605440396501	0.0436903539977536	0.9933494233180942	0.47411106827663707
ARL5C	0.989509049292167	0.208271047678529	0.5894850093888431	0.26949699953957895	0.37504370271493204	null	0.270362430155043	0.4937057649965129	0.0646351865075694	null
ARL6	0.33044689304977803	null	0.0650013923518263	0.525642722031184	0.180524367799913	null	0.0680480922866746	0.41528435469723707	null	0.663942804299235
ARL6IP1	0.0522219780000599	null	0.446843422119202	0.174610344142517	null	null	0.5911964692545101	0.00849510869892378	null	0.9674925711773321
ARL6IP4	null	0.41166213677206703	0.5176454119899989	0.392555645697995	0.28767187078820194	null	0.598215676175917	0.431309922117813	0.252962622868613	null
ARL6IP5	0.113053838020644	0.270053162325455	0.471042788472542	0.6526788217022971	0.740428806987985	0.958394396747042	0.856990875236852	0.8744735906427971	0.405696052165875	0.968624479039771
ARL6IP6	0.6473216247910961	0.652934582459699	0.667287508726001	0.8028685110029599	0.27949158017413	null	0.3873044768924171	0.641335782510904	0.7653468295488169	null
ARL8A	0.713995101897188	null	0.41372868061058604	0.883498322286461	0.5539933342322231	null	0.435613966249677	0.888616902029626	null	0.8515373549157259
ARL8B	0.0333142362206144	null	0.0870012304183843	0.0256064801331956	0.339948439439321	null	0.17145861478526	0.131859442146179	0.7732581279839671	0.0650997485140676
ARL9	0.31877816616326	0.34903181535608596	0.214926759165534	0.200311466805723	0.767460192117565	null	0.241505773110635	0.351741811869276	0.10985988060848599	0.224556945967197
ARMC1	0.245818550924328	0.178193605036695	0.540142798403235	0.6277560580997739	0.6885300075345648	null	0.540142798403235	0.852398101312543	0.9916302614312701	0.7597692121892621
ARMC10	0.11061633736197099	null	0.10663938162974901	0.13762236261931798	0.566094037917042	0.48492736034901596	0.0952582172891733	0.174321421255216	0.28308348236197806	0.37005065082859
ARMC12	0.44791626915606997	0.12431539246425802	null	null	0.0898606081795259	0.878074272192067	0.523371514673764	0.46133124024218003	0.7833520678953599	null
ARMC2	0.8921800611188779	0.39789209137251397	0.89487397404054	0.053266883987319005	0.17352959001517299	null	0.54466985311648	0.042328020745487	0.029624445776867996	0.916741902881218
ARMC3	0.36729304932593604	null	0.16428205209588	0.5607670199931729	0.49147244129858203	0.7152244643730559	0.676286504483336	0.6262479849261929	0.423963963132947	0.7181365212597841
ARMC4	0.229115329426888	0.754041425597123	0.597399229250957	0.0330385371249139	0.619172842156428	0.573753650352584	0.17082558595644598	0.0361123766289895	0.521888829173284	0.284666881071308
ARMC5	0.40668881104015	0.42306825259745395	0.547736815611033	0.606460635513874	0.662063856596235	0.44686016047173904	0.399585065783431	0.456656456937875	0.405020335906632	null
ARMC6	0.00304860943523488	0.127081346512676	0.0173512371815847	0.0149831603799265	0.457870609717919	null	0.0151459821965945	0.018807514901643	0.12954090634642698	null
ARMC7	0.13964553114223902	null	0.27392712574488604	0.225625610206639	0.37427969357781604	null	0.271608174792972	0.162350198884761	0.16434925379032098	0.200286948503874
ARMC8	0.442052914819176	null	0.0920449014080084	0.0151699545738538	0.0777302226057845	null	0.42013233424084706	0.00844982120379878	0.0490956243444516	0.00555076977782643
ARMC9	0.389059623264805	0.8978869929399699	0.8728570965907121	0.791795344189941	0.65259682346858	0.795089178678443	0.8839035957671272	0.8193877285941831	0.6001295445643791	0.35721792668202007
ARMH1	0.495101280733835	0.78162710590989	null	null	0.174508808651933	0.0909423238159409	0.5539747647354	0.55893969815523	0.26038963481780103	0.6846519562919611
ARMH2	0.23384535888032898	0.8061352193672628	null	null	0.467825797878354	null	null	null	0.11816056561943801	null
ARMH3	0.846218502843045	0.26558565403420004	null	null	0.801295405911141	0.551206516816956	0.0780132513167074	0.0076104243524056595	0.773961095698629	0.0065163007719093394
ARMH4	0.596980806399391	0.497973689677796	null	null	0.9640685080095279	0.43500496649340203	null	null	0.93292496765292	0.957781621079252
ARMS2	null	null	0.0630253537812548	0.31664042134577197	null	null	null	0.413159853682267	0.5342782596820539	null
ARMT1	0.886370889177621	0.871853052727775	null	0.6600542461158729	0.016112260375961997	null	0.884661165355784	0.18881576589486604	0.549346332253903	0.6338254138127509
ARNT	0.7257214014463431	0.41668133186256395	0.8722453747811442	0.175690579049203	0.324965395567669	0.18391575573167399	0.8005287834911379	0.70788978606483	0.8115407347529828	0.125074769062312
ARNT2	0.0054665655890507895	0.343073440999888	0.0808009038430482	0.0534276360747359	0.7874398255504741	0.0215276514763649	0.52967081317813	0.210105552153124	0.33948487158399604	0.281486993217271
ARNTL	0.107342978684826	0.4191869242079	0.995886614695216	0.9614040166296071	0.162537044235181	0.897666597925615	0.9787244744340609	0.9800550886372541	0.42426285360377103	0.652505436159134
ARNTL2	0.8697739417929851	null	0.7734132186521671	0.36332819015705803	0.29982699646162	0.360602250521874	0.9427083023527092	0.26619795986069	0.939158916339538	0.23034911045331002
ARPC1A	0.500094902109716	null	0.626450786790947	0.19457945418123	0.37869927498840705	null	null	null	0.40157535946982503	0.611552777164321
ARPC1B	0.316361458459169	null	0.8963520303738771	0.32870542949457804	0.39235523608301404	null	null	null	0.0225466717581364	null
ARPC2	0.187127148520626	null	0.20625832093045202	0.543162279321113	0.0689871476689359	0.0732896215941943	0.382203946730596	0.6705388507265501	0.11682929523344901	0.9462471586451361
ARPC3	0.22651885126165	null	0.19856091965247102	0.20974211345402	0.111632091226963	null	0.213984220611137	0.28841940064660304	0.811195006102382	0.23972124524616503
ARPC4	0.31973268153266104	null	null	null	0.7557699526392908	null	0.28625567711475297	0.24487649225841002	null	null
ARPC4-TTLL3	0.7911583918067969	null	null	null	0.908743681751692	0.5755311911290519	null	null	0.164105746586536	null
ARPC5	0.487807211432039	0.550857452660229	0.514717024153468	0.602737264922408	0.188580213358743	null	0.487285634487567	0.568252762917057	0.529773590399366	0.615818632906088
ARPC5L	0.315140104177322	0.555585387191484	0.7754462291272659	0.9748301364686189	0.911069574840047	null	0.461157371091205	0.540342451439669	0.12548520782338998	0.4776666787506021
ARPIN	0.170229997623769	null	0.35746783113634994	0.4948906730445421	0.439607721398383	null	0.35746783113634994	0.5532882931612111	0.421240703646979	0.7539005392837439
ARPP19	0.9882397692375071	0.0660415213347678	0.8387408822448091	0.6988134620545401	0.5348832947787929	null	0.5902254883516429	0.984716043189436	null	0.120328016837132
ARPP21	0.0360335435283528	0.999025441470557	0.0334637602802097	0.48757508081910794	0.277670412123302	null	0.0268462079083192	0.11162894857746601	0.6181820533959129	0.885189319983364
ARRB1	0.21802487777467	null	0.883229238216474	0.212185479872148	0.0916997753278552	0.0723239759511657	0.8901938331178941	0.674987131900197	0.9578139737709379	0.6016820438034189
ARRB2	0.41370474647798	0.0380402580054722	0.428765402575633	0.23116839711354398	0.859809227959396	null	0.338353486807868	0.0210115560287971	0.5283516011869029	0.110130687929611
ARRDC1	null	null	0.09837602867634801	0.16844585362393902	0.350416483257148	0.78335241691894	0.0865212861577889	0.18665253220315098	0.9688666479388471	0.0158358573829001
ARRDC2	0.47467239978763903	0.366867875056193	0.38268052187986895	0.305416874941681	0.0592650303165587	null	0.318388728049359	0.612578355277256	0.374924844959344	null
ARRDC3	0.42261132450953	0.5580366796443461	0.356903082443938	0.47936565711779705	0.4769808417053471	null	0.306103367398852	0.7025056437187549	0.59934481201628	null
ARRDC4	0.5460350601278591	0.023636621364222	0.0268383566653494	0.0196058486477567	0.708224240380427	null	0.0298324663596323	0.00388477248803976	0.9105572356451009	0.49354505416435396
ARRDC5	0.00138244016587263	0.432053936212732	null	0.8376704736607421	0.5551774466148721	null	0.27155795797731896	0.43067975983935	0.805862213934771	0.0597496824491174
ARSA	0.792576040162027	0.8154434337653179	0.5481783405433069	0.547524761963459	0.6809882303405839	0.6103995744122049	0.551606135352086	0.42251833322127297	0.18356251105588398	0.647571347138685
ARSB	0.10501528342935301	0.9424700667531009	0.276448662777724	0.0613429932347054	0.19711903736920997	0.8440801511771899	0.279719654232961	0.0562718739216608	0.8338230536483822	0.7619879337642379
ARSG	0.959289909389333	null	0.499774620241107	0.8587327700065859	0.6978486362312889	0.134359288055713	0.745310458528332	0.8599140977226619	0.37514477616959996	0.0132570127691811
ARSI	0.0900307855342845	0.18810059333405105	0.222096431285579	0.0790666414909129	0.4301766094139621	0.407865565284705	0.060693039889318005	0.996590315135582	0.40830823046319703	0.9245340539601571
ARSJ	0.6119915818667379	0.6426433572818909	0.5890327065034461	0.162079774659331	0.30546109905596597	0.30433925197464695	0.6734540104640451	0.527644675899432	0.51515216004521	0.4257410245067871
ARSK	0.162016325973379	0.10953704537853001	null	0.349527629315846	0.143538034915246	0.0133557441351383	0.7506417815446571	0.414972144506913	0.41010427580534997	null
ART1	0.5903260001479829	0.338298966159405	null	0.7381386461209599	0.79150783745748	0.199320056451329	null	0.712004245238754	0.886810578152521	0.579526053546208
ART3	0.296692624430955	0.16498294220026902	0.24334675926246901	0.8251587327765709	0.0863467973225002	0.0592620470419312	0.304774315269079	0.605682209534943	0.7624795365791089	0.23314772128702999
ART4	0.24657329661218602	0.9695676595734051	0.103313855936345	0.13026004700570099	0.13482872766618903	null	null	0.0887113643326889	0.43314748518337304	null
ART5	0.0613576211786192	0.29071628610371103	0.18272856290663197	0.10819938437706901	0.0605574432401383	0.861981247451252	0.0995093057270119	0.076025396144092	0.110875039438194	0.408074859446586
ARTN	0.27957040276816	0.15083537597529098	0.227143509830213	0.31286286959574394	0.12154263302766802	0.0623368233334053	0.263637823744489	0.40237281451276397	0.35937486064893603	0.766433664181524
ARV1	0.7446058731259599	0.40576271417393395	null	null	0.3893300109419461	null	0.421971141692743	0.287104651363804	0.8753092540414721	0.205373413285387
ARVCF	0.6252757197918261	null	0.8714918851719521	0.400591671283535	0.199232729612395	0.221424882696481	0.36907960072033	0.771775012446938	0.274586143659648	0.35781915666302005
AS3MT	0.7558322030603909	null	0.455183626300073	0.564838830049594	0.595256652612507	0.701873085471634	0.643040459772349	0.8954500805229642	0.46169549887847705	null
ASAH1	0.9785912272842869	0.9745574934889301	0.840062717280802	0.8387888802961141	0.671107411402467	0.7271051478481508	0.492264761604568	0.8174374712137091	0.7560230370684621	null
ASAH2	0.8719716840459409	0.319540170553199	0.47937872542262006	0.542815307415799	0.0556551200176154	0.7159228230484781	0.8297991001036741	0.8066534904840691	0.7486065583949021	0.557215162766984
ASAH2B	0.15850135219583	0.9493220704095441	0.7146410223425241	0.9286990010162529	0.222469212370748	0.7470475244066641	0.7146410223425241	0.8313748763189709	0.139547778885112	null
ASAP1	0.133314373932204	0.23566837094829898	0.18042366260752	0.43450445779468394	0.6728007689201321	null	0.131081027748014	0.125535323357197	0.0320409002007767	0.9588483064721371
ASAP2	0.6012347744807031	null	0.8775221949221371	0.9995503989580851	0.794765972331961	null	0.964307563609879	0.724176692270777	0.171606912111013	0.425366466004071
ASAP3	0.0894498632628448	0.166632971812551	0.29442306511003	0.34101973816173703	0.5520195428077139	0.562228761101193	null	null	0.8229677193694829	0.131373815618335
ASB1	0.38549860180651396	0.434265179638553	0.8855676920787329	0.34904159928214096	0.625286924905815	0.26883039393826397	0.788146220188909	0.881710256803257	0.11090013665081	0.204455853208017
ASB10	0.42619230556243104	0.804321824498394	null	null	0.47402170898176593	0.44771378316990795	0.8648962072712791	0.660108262937155	0.625357023726028	0.440082684408305
ASB13	0.012966907504995002	0.0328675389009649	0.165516865711699	0.00331259714434695	0.378159753469616	0.848751498744705	0.0631656676435601	0.0427549833600023	0.608621567869951	0.49718529288462
ASB14	0.146559500901962	null	null	0.461690294120606	0.46592736827028797	0.541896607412383	null	0.13267064687246	0.23657436188616	null
ASB15	0.255384984765709	0.867266376543799	0.3895154682567629	0.0863001563583276	0.548490328585449	0.8203833440794001	0.33439535148412497	0.22270760817792498	0.8696197497329609	0.336638309424112
ASB16	0.12937313123333902	null	0.188299982814936	0.890934848840436	0.5926671044653349	0.9707993342416459	0.0220950157012582	0.021937449029268995	0.219753558406583	0.0382149607462734
ASB17	null	0.816950167299902	null	null	0.0105654682511189	null	null	0.7635932539298791	0.22282472820535199	null
ASB18	null	null	0.5781601077920029	0.6802337458126639	0.643084242663097	0.699702324718297	null	0.43682330112114004	0.742911826224998	null
ASB2	0.206600353879769	0.790323948554025	0.32545734224775397	0.561032427346465	0.0755425098506179	null	null	0.0860636116344187	0.9269276193317629	0.534258201905901
ASB3	0.868644483835908	0.42029865486763895	0.5961993238160711	0.778616310517371	0.615762250588145	0.971715161390446	0.847886386098653	0.975368322791552	0.9965441054247679	0.7415081400401909
ASB4	0.60534707242614	0.9718716322077701	0.0513777272884339	0.20904756588230103	0.30366346523196697	0.15671887769863402	null	null	0.795559722720408	0.42834072473426604
ASB5	0.7312857778646751	0.0943239862438827	0.40748671411438203	0.47178393730935403	0.0420393398000481	0.48559362486650703	0.656002069276052	0.021343106210560004	0.3651667953185129	0.288661551493669
ASB6	0.941051135508623	null	0.8028537878767141	0.568525892063574	0.482459149340747	0.34830774577391	0.7807153295804301	0.24821939616773397	0.556313648291773	0.166932649494583
ASB7	0.7308171045099642	0.588193097444525	null	null	0.940868563894538	null	0.20061206637130202	0.22879738423898605	null	0.0475009677130053
ASB8	0.415497989438455	0.8167915153846259	0.132261830302835	0.324776834303599	0.8332985800106808	0.5621461979091109	null	0.780944754897204	0.18737331020278897	0.871835173831572
ASCC1	0.836903013404292	0.887680951634825	null	0.403717749702184	0.509582444229501	0.6076029535350059	0.7365061074176841	0.5919326909202111	0.18808893336268898	null
ASCC2	0.294251554605075	0.0464016521538257	0.462131390403676	0.8352318240953851	0.0408102489260758	0.891634678664874	0.45387988001611607	0.511313917847951	0.20028526036481	0.425043322047086
ASCC3	0.7018354591413829	0.8839661089103721	0.81756856478503	0.7146764083705109	0.569235027737824	0.97480860601091	0.649862916483152	0.6740597516452691	0.7976939836492359	0.343465938595062
ASCL1	0.7055321280368949	0.0297571159609089	null	0.749961691245428	0.48628703535263	null	0.238516205439827	0.22569543257064897	0.0987631523357808	null
ASCL2	0.113822987388171	0.699505611878413	0.24393209588092002	0.34395874936900506	0.23438792393080898	0.7375801370141791	0.328765004380209	0.617929495522526	0.781385681353153	0.9296695486473191
ASCL3	0.7132120705729571	0.9598064795441751	null	null	0.953758053550701	0.8490407939381031	null	0.935588109366612	null	0.952653417852239
ASCL4	0.32513946600410804	0.9858206707506859	null	null	0.539893614949819	0.678601921163444	null	0.305812356946716	0.21991724442167698	0.52122746775325
ASCL5	0.37170570844697404	0.227042293459909	0.151814350655945	0.599590713422169	0.520426998469537	null	0.18168289750118805	0.374352655615372	null	0.574724911620111
ASF1A	0.370942836160526	null	0.7638483075429459	0.23741149244154103	null	null	0.341957612790183	0.109554819278866	0.0892847561508235	null
ASF1B	0.535077486854972	null	0.0142468786313719	0.213925156164975	0.575992622288005	null	null	null	0.86826519417704	0.0127278051155791
ASGR1	0.854525503569912	0.93543238784767	null	null	0.24688692309862803	0.323723710144137	0.917313334943904	0.9380543286982241	0.9264264695439359	0.6521413165490789
ASGR2	0.26842444777453306	0.233592680542535	0.552598458107568	0.801238925189943	0.13613061253327302	0.119046686419776	0.560528306127458	0.488635546739639	0.7967668393640459	0.509728745353905
ASH1L	0.19288065217083103	0.0816501867815463	null	0.861776185039659	0.5046661675024601	0.6483490802326539	0.0210286349253895	0.335141758937864	0.8594380028017409	null
ASH2L	0.9125248667326391	null	0.39868147921230607	0.5163111394739339	0.16081055667342098	null	0.367499755604693	0.35300183031988597	0.6505328440020289	0.499801516215846
ASIC1	0.657356294262185	0.155962218764077	0.6849186813136969	0.352728623154757	0.04691125596255301	0.899223087771122	0.840744442985231	0.232329762567238	0.619107359933068	0.17142196402299198
ASIC2	0.475318280413876	0.037788046885362	0.0447829880843695	0.463093099140852	0.921886531084219	0.9492596229729399	0.27522293344018	0.580236200392914	0.245517786976154	null
ASIC3	0.5097038163400871	0.815381549491295	0.75169264956084	0.17348867774840399	0.708121917071294	0.36272789248981996	0.8285731871115991	0.847171063580364	0.79430391871048	null
ASIC4	0.809335547548729	0.421391691231704	0.863256155323623	0.8735488504103259	0.533071190375235	null	0.73834823229321	0.6234663308467261	0.34412880759771003	null
ASIC5	0.5683126116255209	0.6788916687174399	null	0.39004776456799	0.7736587228878979	0.425948678370461	null	null	0.5366269699625421	null
ASIP	0.7808401329144029	null	0.688410502230951	0.522847114615567	null	null	0.6458692800770821	0.517256356760774	0.15735880720525502	0.8824714814677229
ASL	0.28420339133026196	null	0.182017902236709	0.319665974541192	0.524992883623754	0.508869356818911	0.182017902236709	0.319665974541192	0.6141945104428029	0.141228632373129
ASNA1	0.335080506446072	0.407467856867515	null	null	0.7416644316780729	null	0.777397710818476	0.31639435713564196	0.8671207376189641	0.140560675173302
ASNS	null	0.6733949808837509	0.495305986286301	0.33038176926345797	0.6278620640180931	0.531559272824567	null	null	0.7127068125198058	null
ASNSD1	0.763768400435984	0.711657245111604	0.9115336778898041	0.9164301574576971	0.24685178152645398	0.335342803399518	0.808029070229167	0.755750227263608	0.956358361883163	0.636052593820921
ASPA	0.8693063000542951	null	0.78100708292839	0.819071189040223	0.620929015115827	0.6940654907784909	null	0.756595729004047	0.142467771645345	null
ASPDH	0.20368682055495602	null	0.46962902190552397	0.414123131646794	0.926651976591951	null	0.329166689541871	0.570734091837905	0.0840217156726172	0.683951292637513
ASPG	0.929817673616662	0.460023527161882	0.774933210926109	0.43640120732914	0.406194872122142	0.262375750346394	0.726775351580504	0.598061623279498	0.632574752484123	0.8818506850902059
ASPH	0.686987603403396	null	0.8140959316084829	0.9533307792776	0.911657651511486	0.761913581564603	0.8352889483514799	0.839297662567682	0.49513122054293995	0.23391810059934803
ASPHD1	0.947221579119927	null	null	null	0.31115890894059	null	0.8336178026069809	0.841285235883393	0.146334625398977	0.39409276921530395
ASPHD2	0.6266700924419649	0.21015689479976601	0.27946861135911605	0.942513655453797	0.642585608786923	null	0.19108086593551396	0.8811460458709099	0.787477028473587	0.9498731210965758
ASPM	0.0950830042459883	0.21158862406153697	0.9536344505590529	0.7104223328557259	0.0313040676160512	0.21482981618570604	0.954959063079582	0.643557693204555	0.814792023138251	0.527960598830026
ASPN	0.112863687357449	null	0.91734279479248	0.254223059006627	0.991429315762348	null	null	0.540982644602897	0.08358662919978799	null
ASPRV1	0.356659243553332	0.580999056119481	0.964191934689538	0.236237499867006	0.206097996358702	null	null	null	0.0250274215870652	null
ASPSCR1	0.12066509216231801	0.0174052237691293	0.0723677246781906	0.0662531081970421	0.5289459091729249	0.49565253566847794	0.0646191335277384	0.0400667776102019	0.712584528924143	0.0338521991112402
ASRGL1	0.0984414772854104	null	0.537057707632882	0.49558162160130503	0.7774522240421021	0.456365535322294	0.19473493297696198	0.5302452827550671	0.36471607685986795	null
ASS1	0.876542776275598	0.8651689833457491	0.744181420952273	0.7806071618008159	0.326414430057962	0.317109396708948	0.7029921076659809	0.434042955735438	0.198010789948961	0.517112530685943
ASTE1	0.844335626283775	null	null	0.143245234928407	0.70094702865525	0.026829557095262996	0.861952824786831	0.990016212470613	0.33594649365530893	null
ASTL	null	0.527289945050361	0.441614216662558	0.7023765197633851	0.20188255447937	null	null	0.714859674589891	0.7416385968040999	0.520489872195241
ASTN1	0.0430315781568036	0.35666658226731	0.669037505148429	0.669037505148429	0.512438964334559	0.9972984445679308	0.46076569901354103	0.594939513501477	0.317476592917916	0.641355564363645
ASTN2	0.214659531220427	0.31973881771534995	0.866127457791991	0.501630024969226	0.6898166128308649	0.0409597112051424	0.9465562198343029	0.7045673681543	0.42483290744048796	0.36744242679039396
ASXL1	0.0025830276502731802	0.969116461254736	0.73390912919094	0.320384917360357	0.835996783508249	0.0422965857828541	0.200101842316899	0.33670562332786796	0.98454310916979	0.9556363735188709
ASXL2	0.22027793545744895	0.360123207066466	0.3731055592752	0.14112957421352998	0.488073580220925	null	0.3731055592752	0.162551770022781	0.471248765172944	0.224560426389066
ASXL3	0.714113803006238	0.216126839813989	0.31374971668305496	0.14314623312432098	0.928664332201516	null	0.273485615126118	0.0143012327800518	0.422439822486043	null
ASZ1	0.5448995289782129	0.6421286828115269	0.9590547813720591	0.131704794398526	0.33360508911626896	0.530605244121509	0.765942697207708	0.0327588352597779	0.5076792771149979	0.0966243650492334
ATAD1	0.7445742371183031	0.60815751440584	0.490931268938437	0.27759406724289803	0.275362946059894	0.275362946059894	null	null	null	0.10523651217159
ATAD2	0.5901661268427161	0.22271991206009897	0.98664327048855	0.843802637987864	0.8805027557282041	0.9279585563913559	0.40621183039756203	0.962136716598739	0.940222906689114	0.6842321577187701
ATAD2B	0.410725026283805	0.47427909792649997	0.0134379943008454	0.303100570176413	0.97382174599838	0.653843536784731	0.188951064025973	0.24030087406096998	0.0602622052669128	0.0229900276795174
ATAD3A	0.422698016360216	0.0394285147990787	0.736576973088337	0.310455839590976	0.751513005179037	0.8777800138900981	0.736576973088337	0.262529310110758	0.9976928544303291	0.20439239049479196
ATAD3B	0.607929589435456	0.28497462783513394	0.0703796424072884	0.6957961013564611	0.331801108471949	0.40908280999992996	0.0239628525449095	0.0870504770159435	0.340756167074044	0.421125095221563
ATAD3C	0.11728684774145	0.9291102462434191	0.755195675000218	0.408682542699729	0.173701001479934	0.28104660901289696	0.8138600759911702	0.32208479584726396	0.0442630961820732	0.8062896651190959
ATAD5	0.159402440675982	0.7285338357620741	0.5077838125084599	0.49474214234074293	0.429103921065783	0.6396105778808989	0.763861539455182	0.574465632854016	0.24686777197306897	0.38309746394197397
ATAT1	0.732880007123305	null	0.26598493823517	0.43268065872972294	0.5639120976433349	null	null	null	0.285799003754743	null
ATCAY	0.6823115031006589	0.0864582938834786	0.46488948520990797	0.5956829542530561	0.788521618366652	null	0.46488948520990797	0.29549990239543	0.0690501229680073	0.287799613102215
ATE1	0.658332087739177	0.007905669838339291	null	0.5733284894938471	0.12188720330086801	0.318315861777662	0.342681037591591	0.31451190450005895	0.46514801822683705	0.201345212558258
ATF1	0.648395578539374	0.5389473526781239	0.726581087817881	0.5693784723428029	0.8300226152189649	0.31403004070983803	0.525005978641631	0.444230341833855	0.16376598524549302	0.0907580483452146
ATF2	0.968323236106644	0.8819723177519531	null	0.511056448842236	0.591211576636288	0.7104389292154599	0.0761871472624087	0.864165155975273	0.6633938296266569	null
ATF3	0.209806065527982	0.0675034634630778	0.23608587690553895	0.0825877731972434	0.9196164053282521	null	0.6959157993265079	0.0457661059856124	0.499325518174202	0.22647421142343802
ATF4	0.174393195216458	0.31461243776188397	0.17804109019798603	0.011079577343448	0.39042254568332596	null	0.16757246313132598	0.0563416429001194	0.10222992590770598	0.0255353452726486
ATF5	0.9544091920491031	null	null	null	0.73495462323777	null	0.8161893542434471	0.506605322728996	0.283317932132909	null
ATF6	0.47613889613959903	0.21845674564603001	0.701750389771471	0.32005995910102397	0.9062066400053359	0.819852509756192	0.638933994029023	0.7852445415205159	0.0683751327338991	0.364921961500298
ATF6B	null	null	0.472824286741295	0.0674923182920439	0.606654884044427	null	null	null	0.268707479005984	null
ATF7	0.5503322333906129	null	0.9697835776055741	0.4789099038713	0.0353260433393583	null	0.974103069272522	0.0883148911597291	0.15692313750413198	0.5924317312192969
ATF7IP	0.5156897828127001	0.9402410731407259	0.140493696550295	0.6027886252585289	0.435446281068149	null	0.8556682362248571	0.29169503768587607	0.108941589383834	0.18347166037601698
ATF7IP2	0.959499685658485	0.497650122111728	0.626703954098349	0.879145875165966	0.5559364274313311	null	null	null	0.7761423041575809	0.0919018096538134
ATG10	0.5307167754166571	0.612888995454252	0.260690870941241	0.349861952953295	0.32450830288623306	null	0.235655348532095	0.147596231311672	0.7867942864764441	0.144372169025136
ATG101	0.584421128003411	null	0.13643901128372998	0.12608397760029302	0.766450346680572	null	0.21073112446279701	0.46771846819829604	0.16509248003661497	0.317818440348257
ATG12	0.7943112124559208	0.314824936390771	0.563252603757917	0.7763529091885741	0.14124621856285402	null	0.19734163842429395	0.11763313269231301	null	0.951531546914981
ATG13	0.741424812181693	0.40885143050269895	0.6007254838618841	0.399552515186233	0.11107246974169699	null	0.32585578200027	0.804573330986001	0.8004041130549949	null
ATG14	0.316077922479534	0.25785778528840897	0.90948424147635	0.151746261416832	0.9802362846033821	null	0.90948424147635	0.868637721805861	0.236945251643367	0.908301431469048
ATG16L1	0.987127287557245	0.9999565310390408	0.773002049835998	0.20613282533816896	0.535899929141809	null	null	null	0.725467762045058	0.796772555635545
ATG16L2	0.49005526081932205	null	0.524252979755475	0.16947419280623402	0.232619548633959	0.500728689014985	0.493624678124995	0.0660355400697443	0.8278419890540129	0.5585134015004979
ATG2A	0.8331223497683	0.4111425893801379	0.966497251725823	0.998745065738758	0.304928731932061	0.8573222471944081	0.946514229010499	0.43292079550285295	0.68112131598077	0.594361060066806
ATG2B	0.258772779716451	0.18027730898901898	null	0.17380029676925102	0.9275062563699499	null	0.116196770363096	0.0348314834134467	0.192572076241768	0.333436284606271
ATG3	0.100789632851012	0.10354534052827001	null	null	0.8288010191509759	null	0.21282608350736498	0.641094941394635	0.861029171308792	null
ATG4B	0.167054870721944	0.6954499627764908	0.5643783936099039	0.7140444701401949	0.315095626699825	null	0.49598669629579795	0.7911562973642181	0.397025459504098	null
ATG4C	0.7038816170466969	0.517613299199994	0.891997769114828	0.35635657971376294	0.7278911732387391	0.11141859209907799	0.891997769114828	0.20763278570180396	0.574248109965781	0.109543123958632
ATG4D	0.7399616328861199	null	0.195948766775291	0.21550009119541702	0.9068449509451669	0.475432001722035	0.195948766775291	0.521237820541173	0.6712294840128971	0.46154318861527793
ATG5	0.308565201402761	null	0.599328459788061	0.342515975114314	0.134889222566639	0.722611848875143	0.5819760133102321	0.107616344585425	0.587618094120413	0.0764572517675403
ATG7	0.877043813940548	null	0.9340967597346841	0.9808778091278579	0.8308511459696591	0.557016889609635	0.9097471992311809	0.7743677985922299	0.7123156564165419	0.603194648032591
ATG9A	0.0358907517413953	null	0.965046364693691	0.0204251113954494	0.620642086084989	0.0288933133916567	0.93004332878499	0.0338635429596094	0.217219599091136	null
ATG9B	0.31998663282565604	null	0.593642735488673	0.8277832957393509	0.688363712609879	0.19711790629425102	0.509009699518271	0.9329389645640941	0.9806359055222121	0.5554496805233872
ATIC	0.988536720844315	0.6054677177084781	0.568278899974794	0.851252470988641	0.460225323437075	0.0529520733852009	0.8787871957692379	0.970716993714246	0.503935020219785	0.542626450829486
ATL1	0.507748802636221	null	null	0.781082239212928	0.306121814276831	0.349867801949313	0.778170045030818	0.663786142482047	0.326887819806771	null
ATL2	0.530388135042608	0.24192227989147802	0.0012666318015393	0.33170326965520597	0.14123136721708	0.760799884906662	0.0324617942523081	0.23926169727337	0.0159464207760625	0.0468874271208783
ATL3	0.544709275128847	0.505095833476402	0.71879806798038	0.25361554413834697	0.0483767828115067	0.0347582023753996	0.365329253695432	0.38609994726835994	0.220954231567485	0.0931685821900241
ATM	0.9693384793836141	null	null	0.49191047175303704	0.6977741315127249	0.675370462426656	0.9357436260410009	0.7159022820472071	0.0457106508909486	null
ATMIN	0.15440061938232902	null	0.226362263757424	0.331391596620479	0.315044541176773	null	0.10194804937924001	0.129437975066579	0.136832544293005	null
ATN1	0.270557148342493	null	0.231662176175315	0.646682054034317	0.129224555001519	null	0.071315527362746	0.8438922006831729	0.215653795012698	null
ATOH1	0.0530209772405779	0.49323058893554206	0.5517600847942329	0.745658294945707	0.00150805876326265	0.273715282031643	0.509121179903482	0.474915861544881	0.9945443259820141	0.889195244820883
ATOH7	0.0499359362736576	0.910764449113722	0.719112522121296	0.19874543584664398	0.689331450229453	0.690181380715788	0.6640778258484581	0.928248270847856	null	0.9755346044960559
ATOH8	0.320406765935868	0.218471731021095	0.0458320754614655	0.20664603712726998	0.14085143718547302	0.466993140169243	0.0335863683314301	0.0516331085033639	0.852081610124283	0.595136079755894
ATOX1	0.625906537169538	0.440955363385724	0.40854086451336497	0.48875965872469795	null	null	0.8698314960461531	0.902302544138881	null	null
ATP10A	0.933325444636069	0.273083203856596	0.516710159755114	0.7983951782662541	0.7513351468518521	0.36392924704847096	0.712788220348067	0.5921252363890649	0.10307447720264802	0.898551989703275
ATP10B	0.81916760355377	0.535740447271708	0.0328704436050857	0.5923142860050781	0.562367440199326	0.626541662988397	0.7192135556070881	0.5120522806044621	0.925146715507785	0.6641335852635539
ATP10D	0.940418484237376	0.09370111180625301	0.832179179191555	0.9894900795062691	0.133227249738539	0.0198868386355131	0.8906932018627529	0.5178945267262289	0.626637361328749	0.155145606724161
ATP11A	0.16727656524659804	0.200685167536832	0.0726288100517628	0.995272239836697	0.9225049338410141	0.648696131004427	0.32009163189376505	0.447580012439382	0.832179361699259	0.0235120238585886
ATP11B	0.42501578883633395	null	0.44863176646446795	0.55873796994076	0.7926030177580041	0.591879139177619	0.538771611955667	0.51905449772012	0.0309111891612249	0.0138332228401801
ATP12A	0.468864037094244	0.8624216031240072	null	0.142191385867291	0.12079473987063	0.0693711963691871	null	0.43598919206125497	0.38884330546541207	0.420795391856249
ATP13A1	0.9147453271413891	0.0838492303088888	0.0203807225083139	0.0465533088081975	0.374938307532266	0.8262445706195379	0.308522936932465	0.458495300663506	0.6229971639316031	0.36033302155758595
ATP13A2	0.5424695917245421	null	0.6545151610422271	0.281182012792201	0.52108023422217	0.7102562064242071	0.6545151610422271	0.462248064751475	0.0703272169859294	0.265291619501482
ATP13A3	0.301424446355528	0.0470306272375711	0.312700474481789	0.8801478640860151	0.818065170191263	0.22068920162838002	0.7588336234277869	0.730653346468104	0.28351811993936105	null
ATP13A4	0.980692469886499	0.9211534510398179	0.525796103178233	0.769043460445981	0.710359588492894	0.250442658616024	0.43328201650982107	0.6889862224347321	0.632422093071431	null
ATP13A5	0.49381624256562395	null	null	null	0.736254527767402	0.00298993324010988	0.661654057610192	0.22862470762136103	0.226624582577452	0.923803394368504
ATP1A1	0.917332734562953	null	0.8626109774675579	0.9719985335562981	0.7577970957771399	0.28067155090613105	0.889007716319703	0.8572397714983431	0.8226652724959549	0.8288589087918392
ATP1A2	0.0774402387735953	0.30870568739501597	0.48452919977706393	0.356039578330368	0.452374411304198	0.6132399036570289	0.48188326999346204	0.110748847213651	0.0823316335030628	0.47622999004812205
ATP1A3	0.5505491883400239	null	0.718184540460777	0.8030487102822641	0.8633161663357009	0.307412158906723	0.0504279104098433	0.336074250720655	0.64311946444088	null
ATP1A4	0.266547310855492	0.53402349009313	0.0857509190234004	0.11948704965361001	0.53357644086342	0.0975568891040883	0.679147608575537	0.5973382634915649	0.7507931046679629	0.716335320562579
ATP1B1	0.7155413060310359	null	0.21748165128159003	0.0897470550538728	0.691773531910555	null	0.21262843978271104	0.885828448744542	0.395114531499617	null
ATP1B2	0.522926350116779	0.7901998953079019	0.44275393358512893	0.328809658487053	0.19859532697840698	null	null	0.519336263848599	0.23337013256616299	0.9904034007956859
ATP1B3	0.296608977591418	0.00105203341423332	0.544151851725964	0.15034186815126002	0.7677857567723351	null	0.38647638791596206	0.35809508256938105	0.0763922147323287	0.00041382223503339
ATP23	0.871768114410823	0.338760577762093	0.14000347551427803	0.238869240007566	0.604614909531431	0.550459882753199	null	null	0.83381377776602	0.895957194185514
ATP2A1	0.666520241209645	null	0.8049300493802559	0.44185875624297605	0.578702716727595	0.191935557116338	0.8248769668645608	0.30035072796735196	0.9007310703552729	0.34014064796404
ATP2A2	0.205396954429778	0.30960060899567604	0.17832450975413003	0.19107861235749599	0.275085944578222	0.17780505733979698	0.17244861273654002	0.19229860160573498	0.25359693490019697	0.873005160837779
ATP2A3	0.664393875846147	0.7303403046882759	0.616459580993586	0.46925864989131605	0.11746823578594802	0.160637982062647	0.5781559755704039	0.6180755752320921	0.76054842813649	0.646379494542937
ATP2B1	0.721981611784092	null	0.964932395008024	0.5104393776604771	0.956151624090466	0.818798838414322	0.960458295585648	0.8421227963850259	0.7809017722522421	null
ATP2B2	0.0650281018105454	0.0560129425930045	null	0.129259821176724	0.978416926780052	0.717184244391949	0.126394308738386	0.7918716059111479	0.9602109113474159	0.718503375529222
ATP2B4	0.527266838727427	0.9640348266035059	0.338307450089665	0.24692859602928896	0.624764726473324	0.7413017074584121	0.680363765992844	0.38043244880519206	0.19745708974227202	0.617246388038662
ATP2C1	0.834537197315795	null	0.7981702396624321	0.13824024123714498	0.808003895609005	0.9520272476855149	0.9372170798495129	0.5492447470496661	0.528321080042483	0.949236780222501
ATP2C2	0.847595509627373	null	0.45429007778666103	0.381197245963135	0.4951041055220421	0.620301469478554	0.30960101838386306	0.302689294036526	0.177826733363707	0.21831032566191602
ATP4A	0.40966537327260905	0.202113876742193	null	0.199337031070088	0.14481576398297197	0.10212481235185301	null	0.229667632733208	0.571450831036364	null
ATP4B	0.0786133017840411	0.370429199489235	null	0.0544058956385484	0.380743528876245	null	null	0.23169792326613697	0.00562115604041313	0.695033428956334
ATP5F1A	0.33990866988599605	0.8215935214376329	0.535332561573752	0.890352856761978	0.7922901897054621	0.33176574323999697	0.7212523506936529	0.38262710585409404	0.744359412188037	0.767097294388249
ATP5F1B	null	0.26083618907508305	0.721583738905597	0.478387214786392	0.467135567139702	null	0.780754931915372	0.547601690499055	0.8201630721123679	0.7196481256711751
ATP5F1C	0.20249631789748698	0.5407341025535329	0.0256870592546672	0.18290865006704896	0.767852601990567	null	0.025388804296823997	0.10778149401507599	0.0976105998768106	0.023354374434762
ATP5F1D	0.403125633532189	0.825836626419013	0.8436641359804979	0.635830011749106	0.608314048608186	0.42189276854908603	0.927067981972221	0.7471643305138299	0.7315043628024509	0.958982191228757
ATP5F1E	0.537529294950096	null	0.6422791901263821	0.598315866377094	null	null	0.8012483380907349	0.363584836799758	null	null
ATP5IF1	0.321868997425013	0.532061298654605	null	0.36035305619022995	0.331443445035609	null	null	0.40688877533415707	null	0.601033088756842
ATP5MC1	0.7276152633744649	0.183827726204523	0.9115809931832161	0.79086835106425	0.0523116797368939	null	0.697634405784885	0.100062201584205	0.0799889026231753	0.6038814806905489
ATP5MC2	0.19864419479261897	0.090029090933068	0.184034862114685	0.367491994050475	0.025217561065102	null	0.18710354450501698	0.253604857797861	0.257139637861828	0.230177905253601
ATP5MC3	0.686265441074989	0.611220172204725	0.741826987034676	0.590206494515216	0.965510640430942	0.11275894064329	0.837004221341698	0.627212933176719	0.48945373643758705	0.7898175934380091
ATP5MD	0.127167991690049	null	null	0.666261426581915	null	null	0.7427877541012611	0.16768908768	null	0.723895060429612
ATP5ME	0.655898944697354	0.536850185362762	null	null	0.27538979301384997	null	0.39775306658537296	0.299832082531022	0.9404824708768371	null
ATP5MF	0.23696518778661999	null	0.7680496987086909	0.0815081144061239	0.512148296483042	null	0.346669388797346	0.12040305788078699	0.414646071162092	0.398820606032991
ATP5MF-PTCD1	0.908071533658067	null	null	null	0.44845976144004907	0.866695536680582	null	null	0.244975442807808	0.8524660706289681
ATP5MG	0.0701241881027267	null	0.339725804541047	0.979379647419838	0.8511708741925891	0.548625280986147	null	null	null	null
ATP5MGL	0.5390845199005779	null	null	0.75322281740273	null	null	null	0.15810458113017	null	null
ATP5MPL	0.599044798532812	0.123567383564433	0.546868077506462	0.453089931739833	0.0547639878186095	null	0.7824732942753678	0.968878456633919	null	0.724520773750621
ATP5PB	0.7226627241092021	0.8648940840995671	null	null	0.266623415338829	null	0.123850774662607	0.6056659921419321	0.014049949594116002	0.349452264206387
ATP5PD	0.14603987588512196	null	0.280041954480242	0.0131222384303415	0.9646763342088771	null	0.16268186652065802	0.236773963676905	null	null
ATP5PF	0.799992912105587	null	0.782640683732787	0.18397908152343304	0.15942003754095302	null	0.795389276160858	0.654941854542286	null	null
ATP5PO	null	null	0.47389631822153294	0.0821634962842199	0.932255132721345	null	null	null	0.7224687041056591	null
ATP5S	null	null	0.41370775677115607	0.365568850984811	0.0328385685224674	0.880626883771297	null	null	0.0471638844350604	null
ATP6AP1L	null	0.78129854522747	0.407910512481841	0.10522786765114099	0.20543350567539398	0.622830532376711	null	null	0.0494458425120199	0.199011413718548
ATP6V0A1	0.801732530769788	0.4768383733550429	0.286087692906963	0.259895293455082	0.832326511985092	0.6296989220022989	0.323800023950886	0.26021888359234696	0.119437941199798	0.128412961777708
ATP6V0A2	0.9893875863899679	null	0.5634660834293029	0.658598460278506	0.7526054857716391	0.788396148811727	0.199466374351481	0.43357980577957206	0.60617672038174	0.41702708168034397
ATP6V0A4	0.44397646682811104	0.41221426663714	0.7987724868515471	0.719598636406696	0.800846431656968	0.352942946693884	0.618249518923442	0.0826427268864223	0.11277114375391999	null
ATP6V0B	0.9031936732841179	null	0.0255732251973486	0.527207712561713	0.541359838178417	null	0.08269101050365202	0.7451509438719591	0.540843977318305	null
ATP6V0C	0.0162457990011777	null	null	0.38875850220493396	0.3829580752176529	null	0.606103618563173	0.606103618563173	0.386661292137521	null
ATP6V0D1	0.37581937723631104	0.12161766308572698	0.247078485418849	0.0459518353659072	0.3522220120970301	null	0.644178769651286	0.203874503213723	0.143023191636053	0.00387661538221329
ATP6V0D2	0.0913412779413296	null	0.4009115963097971	0.850127497767404	0.36972243852370096	0.44467680465374204	0.533216434131166	0.985608522105457	0.9728291433355799	0.5065335758535929
ATP6V0E1	0.41178714598551	0.31128578354702	0.39234824698570503	0.44379631699897	0.0274975599774574	null	0.233704647730389	0.41142583324457205	null	0.822857490930559
ATP6V0E2	0.299643548860687	0.840185623813235	0.5352769181524051	0.76598402352411	0.40297970969224894	0.231334477267025	0.6176697025673721	0.768847774898475	0.11455764899057001	null
ATP6V1A	0.125020979523118	0.5630406128595811	0.29822045730776897	0.493827519566386	0.646529334763579	null	0.138891057422963	0.44340259374156105	0.9874061460485931	null
ATP6V1B1	0.628107281772899	null	null	0.17373270750392802	0.101100015478958	0.8591220103367428	null	null	0.42235976000269704	null
ATP6V1B2	0.0609094532899914	0.0755812364523959	0.20314832929095603	0.22517015335148396	0.102765107686459	0.512454217146644	0.11805967008549699	0.27384188748397703	0.898379978650614	0.8362336382077991
ATP6V1C1	0.545003706605134	0.397327641444484	0.562046222746261	0.342081900925441	0.384248992334845	0.645944949241495	0.7087990067759331	0.168159623497358	0.11739359810565599	null
ATP6V1C2	0.818868177601695	null	null	0.5522353555293571	0.4794951720472199	0.821291849924652	0.24010788456441498	0.662129019174652	0.625744248009193	null
ATP6V1D	0.283559404127266	null	0.476341751704423	0.381741213667465	0.8100819777790921	0.229413547889557	0.407905290824813	0.209967610056695	0.248372865393591	null
ATP6V1E1	0.7378806763521389	0.14477517814311902	0.346455224765835	0.55782192111293	0.565641391426949	null	0.353651706073556	0.8229167307811279	0.436799522295066	0.761118386915798
ATP6V1E2	0.964547931782892	0.9204124543729091	0.9270451720609381	0.6706263129826451	0.9649761755541589	0.644134195573015	0.659847959108284	0.84042595322723	0.376739482260577	null
ATP6V1F	0.810999882915169	null	0.0184116055677462	0.0453935170182578	0.880032170388936	null	0.0333641280163124	0.0461690452696994	0.20422416126542	0.0274308288772469
ATP6V1FNB	0.413860343225975	0.45123084823240006	null	null	0.502403753440545	null	0.963547878013699	0.7084428065078691	0.582703248275094	null
ATP6V1G1	0.377936761402341	0.256528719881219	0.966601723695409	0.815136778221492	0.0425273124649611	null	0.9983513499474108	0.9912959659749259	null	0.966415311789168
ATP6V1G2	0.630628591864246	null	null	null	null	null	null	null	null	null
ATP6V1G2-DDX39B	0.46218285742132204	null	null	null	0.991100391883775	null	null	null	0.15385261936253602	null
ATP6V1G3	0.7116220183468579	0.842041699537952	0.0416415738203834	0.11890042412781698	0.0597782224253004	0.435838042721679	null	0.494362302592777	null	0.780379682630829
ATP6V1H	0.933038573790883	0.11324162759390802	0.969714016491737	0.8940811939399008	0.20922099199578603	0.533952369266997	0.972452807628937	0.9234223459851658	0.954145823199502	0.7182894907224441
ATP7B	0.643292072191055	0.0232153684596976	0.675276978879423	0.0138494549452612	0.802947284830475	0.9325493688526819	0.0168880115123451	0.0410332257629297	0.5396770890809579	0.215155082548049
ATP8A1	0.27946229800744	0.40727620999364006	0.9941322977998821	0.976989348166499	0.610146115675036	0.5736847818000861	0.985799365011986	0.9051522073868841	0.11232102027642	0.703456971937809
ATP8A2	0.695987881428211	0.9475079259471371	0.9631968838773671	0.965699653957395	0.18507112515283	0.5398044265003429	0.7578663466518449	0.9598690240175209	0.584095463516064	0.210522768916048
ATP8B1	0.9899084022419201	null	0.4125692006104811	0.214494954384041	0.8287026268029342	0.32655898131535904	0.4125692006104811	0.39860276218991103	0.077049772410168	0.0303534442880105
ATP8B2	0.6881304970259711	0.8208736116472021	0.9862215754059009	0.672492896182068	0.0797896654785709	0.183946256014508	0.571275455593792	0.4822876416562779	0.877349838976042	null
ATP8B3	0.920050357206982	0.8051298139427621	0.6114781079411371	0.7421727738508029	0.642475342799278	0.37988018041515403	0.6544821052931961	0.522682792711533	0.20494133817801397	0.0762692331714971
ATP8B4	0.0314082859418283	0.352321515899048	0.257169160861715	0.119354239231483	0.10625573182301801	0.338576520509336	0.142417250596556	0.00710433229947793	0.330714994160317	null
ATP9A	0.288387077803872	0.0165429196517378	0.137607295637385	0.0391683032816275	0.861973863957381	0.6600085174247329	0.539444846962408	0.891153137605423	0.0225123465190511	0.6786696221500971
ATP9B	0.127021867182588	0.9864023797912241	0.278770700352276	0.12132165377243402	0.8225603275553709	0.46278424574933497	0.160044815162043	0.182115163322858	0.21871690018797302	0.5825485634376321
ATPAF1	0.138152235698981	0.282563795807573	null	0.849579661154332	0.44378039509284994	null	0.193072860341939	0.165240887130995	0.23078528582947302	0.459081085622596
ATPAF2	0.6444978557175981	null	null	0.6147486872393969	0.425547561391984	0.529167214498368	0.285678548871286	0.38035236530228295	0.194615110472156	null
ATR	0.550816495648406	null	0.9126172838141852	0.527607948575558	0.65000756133536	0.3601830440651671	0.9245681597157741	0.433591740530051	0.6823394851997879	0.7950288207950792
ATRAID	0.650802115656203	null	0.927745572165998	0.795962199774439	0.9256989047680451	null	0.8919624307703391	0.710619733480528	0.34873572590080393	null
ATRIP	0.38427238863608293	0.21116261050291799	0.158913553263031	0.095922973255521	0.0696740356285388	0.31225683492993894	0.47169178366382003	0.18389576787311698	0.911556735129182	null
ATRN	0.314383778719226	0.6612513043470699	0.566886214094981	0.966107707227979	0.649846047441702	0.48351073220261603	0.566886214094981	0.931789869305691	0.508810987559336	0.978216436399618
ATRNL1	0.725220876059577	0.82349362557476	0.733230792076433	0.14532070609428	0.579024602682851	0.953760279624043	0.7217036122483829	0.653899018897294	0.788299072997785	0.37647303147753003
ATXN1	0.5171150836570151	0.9925016081916089	0.115700616333938	0.154469070221945	0.359575722900402	0.432166862736665	0.0209288062073503	0.17954910349184805	0.6011942935358829	null
ATXN10	0.47519718175377207	0.249327380862392	0.874647494134198	0.986300767811375	0.624724265191699	null	0.84140568924786	0.9623455734755378	0.853859610951519	null
ATXN1L	0.555682904779729	null	null	0.471613752871836	0.13846057429459196	null	0.6132325881391899	0.183966811293683	0.26383386754217103	0.292011731443032
ATXN2	0.8919695521499559	null	0.335797922732133	0.848229383558932	0.0462370687166082	0.308014178974331	0.335797922732133	0.8911839700841478	0.584800118681254	null
ATXN2L	0.488624468312254	null	0.365635386314439	0.0937816358905105	0.42902581349852004	null	0.9805476557567879	0.9523575314891121	0.8220747378270179	null
ATXN3	0.827651660806333	0.45495543148524703	0.262553720702894	0.33104620637106896	0.6612759452556279	null	0.218854259336006	0.28301475758522304	0.565692961814158	0.0214909944690769
ATXN7	0.26300007336339604	null	0.334844548680921	0.19495539538681	0.259814386904191	null	0.139928589814902	0.0666773150490036	0.6326932371322161	null
ATXN7L1	0.114680214642837	0.00615061737552014	0.24876507099915	0.472314439563746	0.62547537502992	null	0.728353909341562	0.35673498264503395	0.0601351896015396	0.837729858304216
ATXN7L2	0.851764853109701	0.647138781168074	0.8571984196237579	0.96739018400986	0.850570796242183	null	0.8571984196237579	0.9659586665090699	0.5574111273929979	0.858605538532271
ATXN7L3	0.00539826675559629	null	0.8217835075269408	0.0424352387733659	0.0426196658361955	null	0.384941481919745	0.0201965980110397	0.0191352801478433	null
ATXN7L3B	0.0367971025908651	0.316623011806733	0.680395787447692	0.337863703580582	null	null	0.5944290594143361	0.827282099878957	0.27716188062097197	0.416332265271234
AUH	0.0625713198507274	null	0.518308933782935	0.933455907154461	0.8338045314190251	0.300155913225056	0.7457089236658829	0.618653546286708	0.533048133075776	0.206608335985572
AUNIP	0.8155252251983701	null	null	null	0.7579875391581729	0.5732108142143549	0.515048450980621	0.9706512166447049	0.669173646181942	0.8745693876040308
AUP1	0.9219261051820691	null	0.0321804812677037	0.7961000183242092	0.0634543850502023	0.20111424996534	0.602970300803672	0.69292160074634	0.72048800394041	null
AURKA	0.717405243063733	0.5468488740460661	null	null	0.408517483386398	0.34296767084414	0.41368186638178994	0.677464502746145	0.0940678868306317	null
AURKAIP1	0.102664566172105	0.845162487771196	0.09481396175967499	0.7419560490077071	0.290606512448164	null	0.0960714782268728	0.7433077305966359	0.140298012219846	0.5976505790048771
AURKB	0.25032788916659304	0.326218212544154	0.35197094120526895	0.6121979135771071	0.360634121372366	0.7285031328660122	0.35197094120526895	0.5936499390878199	0.175860961401325	0.617620202140672
AURKC	0.6505269867112471	0.0537048697776845	0.205741317637397	0.47170495519723604	0.8401827113364759	0.17026220484434001	0.590149940104873	0.454634148400886	0.54278836695427	0.44857494055772296
AUTS2	0.8467333130043679	0.270881156111535	0.5652636268596529	0.925793129586911	0.863036801450852	0.7599322573211039	0.533192805447675	0.0949936923110597	0.359434683893506	0.602448681829119
AVEN	0.512911589650394	0.0707999434343116	0.8700938247402491	0.0994110590887332	0.8794823059652491	0.433571033746461	0.6086807555524221	0.7694967898714599	0.5835802226729261	null
AVIL	0.316189770240076	null	null	null	0.772366765479147	0.230658803674875	null	0.166262400413293	0.728285207492851	null
AVL9	0.579536443055505	0.47437762912555503	0.321888443630194	0.242750585318316	0.180020712137645	0.321527563658714	0.4267642925278421	0.651386642839777	0.0246418845855501	0.28704793942152096
AVP	0.0745622189669577	0.25981818445847	0.6248420834455279	0.0835310603831216	0.7029530246317659	0.276272782526363	0.6248420834455279	0.0884320047812107	0.0017400392763400302	0.472689837405529
AVPI1	0.20667509919656601	0.11559786945821302	0.227495283129974	0.0068795234993666	0.9781667744352591	null	0.22416227973171	0.00676404546695386	0.864625595233855	0.57182761709709
AVPR1A	0.0123323717740979	0.0204774152316278	0.34045076459049395	0.070983887100845	0.209721337105763	null	0.487269560278984	0.10041178266246302	0.0980381905893427	0.49708862125935493
AVPR1B	0.32712173447750104	0.0602520202632691	null	null	0.622623263020841	null	0.360703762207594	0.8460105062926729	0.6237599918127261	0.0683333653902269
AXDND1	0.0959246306256043	null	0.23751853508050896	0.28564720884279304	0.290306144549982	0.9115003839164608	0.23508760733901396	0.15276961966890498	0.995541454510909	0.32455068850480395
AXIN1	0.8847254877820219	0.797340042392374	0.0250824252179831	0.0235589040298954	0.319986427152606	0.29251144937143103	0.0235163048979807	0.0101972987771429	0.624539604621114	0.00648381949476118
AXIN2	0.13353410079456898	0.9267312361246809	0.763682753680335	0.6222627169565831	0.8365308535960071	null	null	null	0.918476110648014	null
AXL	0.417158505835307	null	0.38208547105065294	0.400408839834106	0.535365265615066	0.326388226909398	0.515165589947262	0.943096553451768	0.781972678762496	0.9687826190372479
AZGP1	0.840127266961741	0.00624551360957315	0.5621170841878821	0.128865415423391	0.7118486066659699	0.358135543942182	null	0.36709105955959404	0.14684362536068302	null
AZI2	0.7054400590162521	null	0.940752994969242	0.9073485931205579	0.0092702120849335	null	0.860327672183218	0.8407429441621821	0.9851688978298241	null
AZIN1	0.174119596534523	0.6489168604819949	0.7190070285494978	0.35315744921781006	0.6460672461990551	null	0.916987219960922	0.9847390480157729	0.761626440844428	null
AZIN2	0.47040637124390505	0.5512671742204001	null	0.679476821618308	0.5329228255587629	0.9447669575251719	0.618470954468599	0.47188350402095003	0.0546357639460648	0.6432658014610749
AZU1	0.878138569332761	0.388268934141594	0.656772614326355	0.902522610775167	0.0802455179731612	0.530336034135844	null	0.30552271650199797	0.7480503219683879	0.37390055695162
B2M	0.7822892412300649	0.155173331919984	0.9279465313593741	0.944587573664969	0.421452801319889	0.729348787258604	0.965266795607754	0.9808660717711529	null	0.8423578315216601
B3GALNT1	0.29463305397698997	0.13942308380971802	0.121015146273077	0.242345686606639	0.672387187897834	null	0.0597189056782845	0.300489029798055	0.7276814178516701	null
B3GALNT2	0.46377050086825294	null	0.312939295114448	0.38925344487568797	0.181155317638697	null	null	null	0.819340666124704	0.9712191138549979
B3GALT1	null	null	null	0.896799402425632	0.42818864544898905	null	null	null	0.33782931932607896	null
B3GALT2	0.662666874181249	null	0.651197763154255	0.5249417847286629	0.6584549469070551	null	0.6345569953384	0.524615136811536	0.4156717571289729	null
B3GALT4	0.9815974489812629	null	null	null	0.8850752648164691	0.137565080848088	null	null	0.6484930391425201	null
B3GALT5	0.910178499151842	null	0.0396446617427815	0.653527869810013	0.7875521866488799	0.701804839482011	0.514108380578195	0.854059703149791	0.508976321124886	0.982267514108688
B3GALT6	0.9290484000725899	0.80976092701933	0.808776294939527	0.8889579724540492	0.442927882487349	null	0.754614764182803	0.7024628694435731	0.5874750622902679	0.584368687109793
B3GAT1	0.836026235183578	0.355665525213171	0.807025754967283	0.956600602580465	0.322862941738686	null	0.32931555718391603	0.18336584554597304	0.38368797807597993	null
B3GAT2	0.860748632441466	null	0.8794826509645179	0.7276102672669001	0.945549476334234	null	0.9677645035596079	0.9596779165517059	0.7516283960277671	0.889131687336415
B3GAT3	0.360183462139885	0.921442460456942	0.32578869294635604	0.348005083013088	0.0353676806583808	0.137321468314956	0.343718635142674	0.35958154952916205	0.0438150173597563	0.29249191263035995
B3GLCT	0.7627442332227791	0.7959014540659709	0.8227630534302309	0.723716116223042	0.54175120669198	0.13126790042136	0.8227630534302309	0.719213478031006	0.0534747602802041	0.595869735118442
B3GNT10	0.39901951818657205	0.760000830376731	0.312467290675465	0.710919278590308	0.10231669221504901	null	0.312467290675465	0.5544894023986551	null	null
B3GNT2	0.664725099529994	0.298344490119701	0.20671788809277802	0.67171426890063	0.0854318863951326	null	0.434843946726961	0.386347533091187	0.188084605208762	0.160371012352212
B3GNT3	0.782407475679969	0.9388193972544859	0.299066271713473	0.492194680916732	0.832255647358849	null	0.299066271713473	0.0200001574213731	0.321607675540249	0.364522008170933
B3GNT4	0.742195956847456	null	0.0912487968003324	0.0520036206826956	0.422745110980112	null	0.0854840710884662	0.314127833334329	0.623452034930226	null
B3GNT5	0.525295478633873	null	0.248631501020284	0.23573362347299104	0.81079371548889	0.0852273715712792	0.29991207619571	0.227921361998747	0.5494774770615589	null
B3GNT6	0.674228663097861	0.726681089004633	0.700876049507941	0.8042772191849059	0.738414133819519	0.317540967409065	0.700876049507941	0.38966170715057896	0.5496984581643379	0.434467566363599
B3GNT7	0.34126222049893795	0.238969613701758	0.411714104546739	0.854842899909868	0.29841183973066104	null	0.191827247875634	0.444194030819933	0.5214014986914749	null
B3GNT8	0.277584008014887	null	null	null	0.493275151585108	null	0.151844968426852	0.70386979065815	0.518584576449451	0.11694420162357799
B3GNT9	0.887217402334023	null	null	null	0.5049669801772549	null	0.740759412290008	0.9171070603342909	0.301467676691084	0.905793341714226
B3GNTL1	0.675413355411078	null	0.8159035105332629	0.36545406295737	0.0799587354075459	0.8455084392788941	null	null	0.544438420771878	0.8298600264633891
B4GALNT1	0.6487820757478979	null	0.39894731826226004	0.191444717180771	0.864721933137423	0.368579438276248	0.48056746138767203	0.17860689528221	0.4804581916822921	0.109975633636511
B4GALNT2	0.356546530601365	0.492115123477539	0.5858174511323521	0.36461943492401794	0.86552121287314	0.183771628815609	0.27896620318078996	0.377159330145851	0.49495497258275395	0.8067362616697009
B4GALNT3	0.104516851041708	0.328462995122675	0.0886933866998769	0.380950051061224	0.22600647552738198	0.51660068900533	0.0492045341288218	0.0730433372354975	0.685021978313276	0.063081655096042
B4GALNT4	0.9792450332514592	0.986951127236218	0.45208182366029603	0.7275603640248579	0.527408144261555	0.93747710624153	0.43386570059086205	0.284211486451363	0.468601937664861	0.191346422995916
B4GALT1	0.854948710056266	0.48260247289944996	0.920836871146057	0.6597193898235371	0.923721656036305	null	0.9156430021715258	0.640504587933979	0.0718553026949027	null
B4GALT2	0.34969497292276097	null	0.738516179194957	0.852006015844842	0.28906482576583503	null	0.77771569633104	0.8444690566628531	null	null
B4GALT3	0.199492287633254	null	0.8735799395443571	0.0145144403439948	0.7904891927227881	0.36501051593906	0.623198652320803	0.30017051338469897	0.7825601434811229	null
B4GALT4	0.574417843578056	0.7242713393395931	0.0745337023163231	0.138880691624461	0.46112973841987903	0.651891355929801	0.08422445111202201	0.153958896062034	0.850008719497205	null
B4GALT5	0.878764932269399	0.919863451602789	0.446704541113854	0.221196910631524	0.40549426739901095	null	0.417023736159233	0.480526158192528	0.9874379076652429	0.48593702301991
B4GALT6	0.0171759869553025	0.6363055752759929	0.17156971724481798	0.808953310199324	0.006005697954593271	null	0.16801854341447198	0.38412674741880604	null	null
B4GALT7	0.709389822552483	null	0.771750531531005	0.958370843827176	0.43961326269745593	0.678749491580372	0.765927629996102	0.0180416725216689	0.7283649577239741	0.0115484519874736
B4GAT1	0.0843818911279755	null	null	null	0.8809317040968159	null	0.0820607807858815	0.0902788701223931	0.0133359335951573	0.7143513333961079
B9D1	0.779063439487647	null	null	null	0.35465023248199107	0.307445104125593	0.9280098833483729	0.864154921809046	0.7675661896834409	null
B9D2	0.37723774710956	null	0.276089798735636	0.237913526310408	0.664996660613646	null	0.153800736739853	0.162945798635005	null	null
BAALC	null	null	0.8285905859526039	0.6718174485919909	0.17860759552625102	null	0.185643384938109	0.21173774565555398	0.128560833617709	null
BAAT	0.0566981230982995	0.7386365967666669	null	0.300799514236555	0.9677710642756558	0.9844738449451851	null	null	0.357769848370853	0.284823574023409
BABAM1	0.7186190663401121	null	0.41664197048262	0.7867526287894709	0.374662674010345	null	0.66786082012061	0.16764197502311903	0.7259252656496892	null
BABAM2	0.465216784826208	0.20364097379056603	null	null	0.054817764472102	null	0.587930836945859	0.36149316943624393	0.10799704363633802	null
BACE1	0.023096516867946	null	6.400016786822779e-05	0.461523770589376	0.446904379231346	null	6.33893568929844e-05	0.33823913243768	4.84168877583624e-05	null
BACE2	0.811238136207464	0.706953024165149	0.40762336630558504	0.225840935730102	0.642968817178171	null	0.422826283390294	0.0294291634558066	0.783260761904251	0.0252217950853409
BACH1	0.41350360873378	null	0.9308075352693052	0.0287739863423414	0.470323254417472	0.0590559002122617	0.071854251514749	0.6643422058772149	0.525392199026372	0.14024362946902
BACH2	0.45750243445119604	0.474317536344416	0.269891943171978	0.795238877301884	0.0144412121102546	null	0.8485981386673019	0.645431376978795	0.0321931026489097	null
BAD	0.7362228582079979	null	0.27368236026385	0.4476170419969229	0.43291352697863306	null	0.5286857842248979	0.7105814823279641	0.313167100643294	null
BAG1	0.24739491155066	0.592991553639286	0.8276915302827421	0.8599394132864789	0.7256885055519681	null	0.874817920729246	0.9349525274114481	0.591770901295281	0.615959389032854
BAG2	0.570912100731625	null	null	0.22121354993932502	null	null	0.717584588383521	0.575701578713981	0.783534391103863	null
BAG3	0.863435791803903	0.8388465037432891	0.6754295816180239	0.9768538655400171	0.0824847853815673	0.0102132253838849	0.862532169402322	0.8243960855153941	0.148926985189302	0.7510033631314151
BAG4	0.5920476032606711	0.85558196281561	0.859174608382427	0.7332525715012629	0.696256022758843	0.0507957925136613	0.7244339409798771	0.5734786910885121	0.9163672267610259	null
BAG5	0.452147831322534	null	null	null	0.0533288864353714	0.375493747646803	0.43682744458668893	0.41734799723373295	0.9648795586053571	null
BAG6	0.0802816442023877	0.333935756811542	0.48014666936195394	0.9102453176220059	0.30889519294047496	null	null	null	0.546541391318665	null
BAHCC1	0.4183161084261121	0.32465549038394803	0.82962894295954	0.8920857310158891	0.9219933413532099	0.7128069966123459	0.42882149127773606	0.5226889297748629	0.179226661475026	0.401959201916531
BAHD1	0.810258334407954	0.563565544064922	0.516900135946041	0.0881976807538585	0.262878965511949	null	0.5234767225246421	0.19129690029302301	0.0535280874219	0.0865802050913962
BAIAP2	0.8023036804252709	null	0.821970508886735	0.175479220150345	0.9073030807449391	0.6126186230713281	0.768973526562103	0.8222236332455359	0.73701385321261	0.7394626172840759
BAIAP2L1	0.789221952071141	null	0.7509345413629329	0.14768204783325597	0.538013325034121	0.993013392483493	0.7509345413629329	0.0704273370880382	0.7588615028508559	0.6993742178886669
BAIAP2L2	0.340401467616508	null	0.8402574762708579	0.230108723290173	0.185676029252933	0.604506165037397	0.9131868323859941	0.22067806382240002	0.48847919338688894	null
BAIAP3	0.11756837742983198	null	0.935681003704239	0.26682505465381	0.897632322752012	0.180447819265492	0.870142495631547	0.548805824892534	0.0938236799411919	0.11314149809044902
BAK1	0.13825310433262802	0.79276441195391	0.47151947978849607	0.662693408185189	0.45580433745242893	null	0.0304315778233928	0.49904879343935793	0.7590562884664449	0.845828687708057
BAMBI	0.37555629907079496	0.6361889667941321	0.989643871142885	0.996747193332268	0.8691267474263342	null	0.9775351278572221	0.9636531154100941	0.7241135283710041	0.9139419096219592
BANF1	0.9036494850256831	0.894860176480901	0.136240314178131	0.0606876305479093	null	null	0.9282083477590022	0.8674591020040971	null	null
BANF2	0.798955266456606	0.909613713440519	null	0.685393607589797	0.767850514098216	null	null	0.438090022312003	0.7089744163024441	0.140836614830419
BANK1	0.437489563596037	0.00705858438949036	0.342294263706403	0.766569567326924	0.105236214906129	null	null	0.592402588658255	0.269723867214645	0.294777194389378
BANP	0.0459171707076196	0.31937784024190696	0.175088022877033	0.39707171101175504	0.8872330231238871	null	0.12331670031567199	0.127381533748381	0.8801686406375441	0.0879375270693648
BAP1	0.8741909983491741	0.103117540373586	null	null	0.891094965155507	null	0.0504029790137268	0.00823347228590898	0.00842728786194991	0.050021580152722
BARD1	0.704010914508912	0.7404294868716601	0.5748280427672829	0.44173497999586897	0.17036662605269198	0.0605259235615871	0.555651907063823	0.707466779406218	0.592540835344785	0.645757270774772
BARHL1	0.586738613305087	0.435889003373136	0.388304543035269	0.44874661995075704	0.5936913283252541	0.13153625509453698	0.877750714318424	0.541591533372738	0.38281218781870396	0.8498165449111059
BARHL2	0.5622863399995219	0.662627175236941	0.11103505482760699	0.126339039655018	0.6000771961929289	0.774475589803565	0.220650241329894	0.0719689592651243	0.00834953383122294	0.29547755385878005
BARX1	0.820721737199149	0.9074361832814279	null	0.532674877899468	0.668002691919432	0.800930125685864	0.204663119645203	0.466809915029694	0.131378248699471	0.215952409541079
BARX2	0.475925873780521	0.8277827987921059	0.572228521556495	0.4023174815047821	0.45659015191640995	0.579059358955795	0.101954237547188	0.259474824024794	0.33001490209087603	0.0875728089202075
BASP1	0.497639747431171	0.44462931159404906	0.3555329395464671	0.7643587560335842	0.476448680570623	null	0.43360500241775296	0.817181456352482	0.559806183504158	0.371178397210424
BATF	0.239391723090443	0.5860604631054289	0.36076251884157107	0.433458827005795	0.571282081565837	null	0.874821437328471	0.940739330694359	0.691208015103545	0.763256643949543
BATF2	0.167847338911766	0.0146408730216836	0.59907690151465	0.8668103229125659	0.5147084362579799	null	0.59907690151465	0.8668103229125659	0.596492685730085	0.5927756654652679
BATF3	0.9468401140436321	0.497656216790544	0.0771336438014472	0.343127681317708	0.0978239542546181	null	0.0976077178587977	0.0664855789961848	null	0.35960774487174896
BAX	0.8066228594859141	0.627359148012632	0.0351405620895272	0.697256338623642	0.387953797741916	0.0453018474661817	0.4129803665626521	0.682910123285699	0.132218625580034	0.173607269432421
BAZ1A	0.7650943252187629	0.219836735244048	null	0.0452310298172335	0.340169164099354	null	0.22160790506168498	0.503017955681781	0.23969555051972502	null
BAZ1B	0.220288045859125	0.0174281665364602	0.21158664464237303	0.8599962507741821	0.813565250824451	null	0.495794842443615	0.889299162247502	0.0906940586427939	0.296729344040911
BAZ2A	0.766241912033495	null	0.39753213128524395	0.302351450338871	0.315417055223388	null	0.12565027404964801	0.17603087266072	0.8995622974830111	0.08858578136043198
BAZ2B	0.33895651614492106	0.0265566849044203	0.4558000947199	0.056888199247362	0.590418123279323	0.40608886945577205	0.440345516375889	0.512136644946654	0.43422311343004205	null
BBC3	0.9370368584276079	0.17442672034957502	0.9735352130632808	0.9973926948069259	0.7301155727428259	null	0.961034112018142	0.997009638681788	0.914109481331923	0.7030634597454161
BBIP1	0.37395363733823606	null	0.41051516656917	0.322816953548147	0.72975973895935	0.839230131729716	0.35434946032568204	0.57296888429684	0.7916762889084259	0.322860802772924
BBOF1	0.2926764701105	null	null	null	0.996957352744265	0.799631028496435	0.301890891967785	0.456678112646148	0.343712605556906	null
BBOX1	0.49890488317433096	null	0.532947118296204	0.0405977646592011	0.115009063775931	0.529923014447924	0.5584026145180699	0.531352349623623	0.12092019771982598	0.12373415600721
BBS1	0.11336523553451801	null	0.39492645980886	0.30467516819577506	0.712721168799015	0.853233111374714	0.313651830425266	0.23374117028059804	0.257956857029541	null
BBS10	0.30224380379630394	0.612323173273223	0.7201178693443849	0.10509847847960099	0.43950675420059004	0.778931332464734	0.26935412646358897	0.6581666935185179	0.847952758534764	0.607188071362136
BBS12	0.330432894332569	0.6024411103279089	null	null	0.500095548921663	0.426309106728094	0.7282275546323779	0.715379610332918	0.864671566822088	0.63247873066391
BBS2	0.5710368979223089	null	0.586829962941052	0.37225138089935794	0.21052662418313198	0.635946656224036	null	0.42960621308609703	0.7546057374427719	0.690561147032384
BBS4	0.7213824171329449	0.817488600721433	0.10829260971261301	0.166501333599253	0.593846997885162	0.699748513611403	0.439168341722338	0.946535801982773	0.41290354503558596	null
BBS5	0.8363008938733559	null	0.8151600269105351	0.317656138756482	0.0416123012059104	0.15573091473611902	null	null	0.38556407031559997	0.200660699810305
BBS7	0.47419977868484997	null	0.39603340902212103	0.969098080759971	0.0604480997216608	0.0304402179794736	0.17625883502815198	0.29655976199758505	0.622848029972062	0.8773532045617808
BBS9	0.0593564079543287	0.48656159150568895	0.381887832888015	0.648651543748198	0.527956910424722	0.10050118309386098	0.7329791008912021	0.126732864055729	0.49047277576383597	0.48192313263114506
BBX	0.674633001537693	0.934441153901542	0.959899603435823	0.305485074171992	0.8472437912827091	0.938343548169802	0.9496168298168559	0.35855994506332206	0.9313594107624771	0.226882303547655
BCAM	0.8034079751512991	0.21951865045055802	0.73771596053728	0.9218567992465441	0.00414222538816555	0.0147093253222248	0.535090642925752	0.8814487834128051	0.885734067441739	0.893183784184984
BCAN	null	null	0.0215981075015961	0.0258264108211542	0.339176625842716	0.435542624038134	0.709685161555482	0.52285800072282	0.617890951037849	null
BCAP29	0.970769772236429	0.6288948258365721	0.9697461462444951	0.8390156329637909	0.506131080130416	0.36222630847581605	null	null	0.39285376713319703	null
BCAR1	0.0957909831297499	0.21279725458235896	0.19642405606434402	0.0864268893389678	0.323691051091443	0.0941536514549954	0.6235024977341099	0.18523992182614799	0.17297723804933499	0.28799034061494394
BCAR3	0.045586636147473	0.649997362083707	0.23033549832401	0.0169465976180965	0.121491597871154	0.6841222025099671	0.107363491973854	0.0577319930181617	0.00393541908778849	null
BCAS1	0.0466308311179282	0.0148779531898541	0.222924272013018	0.30241888981966303	0.532231469309497	null	0.22010537844426104	0.19327563311725698	0.2585039642274	0.925361682716244
BCAS2	0.129574096237426	0.056511432401032	null	0.558622667981197	0.7961597495203849	null	0.625849637416326	0.589005686767404	null	0.31182525911348197
BCAS3	0.35722231722928005	null	0.8068836465554381	0.957754909455202	0.49404200919905794	null	0.5843272762639201	0.900703746338672	0.436094144547319	0.7495280244292991
BCAS4	0.5909596494630339	0.33492736308715304	0.6646674975857869	0.46743554884703703	0.45071589260409706	0.591928545350607	0.689160446530962	0.38211254120343496	0.604502081720661	0.425285906343552
BCAT1	0.9277426802837441	0.0453106803366756	0.8410701659398241	0.828338370566542	0.665832075442699	0.485521124546111	0.5765625069194721	0.24653746891330802	0.363526783199947	null
BCAT2	0.7058015667764731	0.24689427433502	0.157605948208189	0.409827185121958	0.285161651747919	null	0.125593862212514	0.073981397452895	0.7236652162923659	0.929836507760772
BCCIP	0.659692939355208	null	null	0.409913991492228	0.9770743024277	0.9058638046491151	0.737523755811699	0.750210961230469	0.0169976908623415	0.30342670681802103
BCDIN3D	null	null	0.2997323739550011	0.5151588970158311	0.21215414747307104	null	0.243422378046832	0.41403903596302005	0.24170020640160603	0.8590698987110609
BCHE	null	null	0.511496966515484	0.680124496261164	0.866123463338875	0.9499685727715419	null	null	0.578581702523805	null
BCKDHA	null	null	null	null	0.531460818825811	0.60096634743843	0.31407905802764197	0.31407905802764197	0.48297764381484704	null
BCKDHB	0.38019338568822497	0.40831446248667796	0.636467511464269	0.18501685356119196	0.768766234299942	0.7483575127052149	0.494920273894998	0.560729188181345	0.8453866408076859	0.38764053898723705
BCKDK	0.620733269526723	0.286654993452124	0.16253204072200303	0.0600022396940658	0.9682838590333149	0.38331248786168204	0.11058582464309599	0.211531439921859	0.551307468268751	0.480367673673027
BCL10	0.7044481839000509	0.8266896692594949	0.7743400944869459	0.281243142038663	0.677817029064719	null	0.680207270227648	0.684391612053836	0.6901460653633261	null
BCL11A	0.980190309607058	0.8058896583766751	0.115311807835896	0.800048745105309	0.0615200903484854	null	0.7082990859368951	0.6862683744941079	0.0537620216127311	0.347679109063532
BCL11B	0.13759339864001502	0.41633527674179205	0.12576824202619302	0.509236440268565	0.7656494507749109	null	0.0916418910960841	0.44638874183954796	0.586344884884693	0.306021127570479
BCL2	0.13099487120343	0.7364296741694741	0.26015910942994397	0.397772438244042	0.948812184775043	null	0.17029765895721	0.0161378469654787	0.0209260311648923	0.0427984402266174
BCL2A1	null	0.170803660727918	0.0602228054631188	0.126473461502248	0.789874016757021	null	0.0549150785799344	0.0324206180355961	0.24319632139275196	0.129088880831849
BCL2L1	0.821782305173186	0.9933170406455321	0.58329560291202	0.070258046645738	0.306692005576807	null	0.853309454490567	0.273830652772253	null	0.40871884598291097
BCL2L10	0.160349655354308	0.7477603511022991	0.8069067557850891	0.168322643874577	0.329386250198763	null	0.8999172406271272	0.722009919088365	0.744151939670449	0.386052161658346
BCL2L11	null	null	0.8986975240758399	0.7011085952501019	0.5667073932013821	0.302311994093786	null	null	0.320027398276808	null
BCL2L12	0.458195903102214	0.292791482327487	null	null	0.6546301765623679	null	0.624384432309459	0.414736317234063	null	null
BCL2L13	0.9308719333351059	0.33500406547071604	0.604817514524157	0.0773834039613903	0.184949922391719	0.646269519397776	0.49396632438807897	0.212842726011337	0.11165437269296499	0.761118386915798
BCL2L14	0.9840977103897719	null	0.42887084418839394	0.8882177858378141	0.305528969332916	0.109159075289341	null	null	0.470697004261801	0.704569213474938
BCL2L15	null	null	0.202327696019604	0.4792891282299121	0.8128474088869259	null	null	0.745969341766956	null	null
BCL2L2	0.8865300546750692	null	null	0.7293417160697829	0.388786165344738	0.783296448877346	0.339455981172286	0.32011201505655895	0.64154368818444	null
BCL2L2-PABPN1	null	0.394023907725542	0.847590542377908	0.7537707602021929	0.5578872818937111	0.7244882112596389	null	null	0.912943322895974	null
BCL3	0.35909628159070095	0.0113765872933127	0.36687935157180707	0.661547086333428	0.15423177578207	null	0.650139810058854	0.8013119438913751	0.303731081121287	0.5364175095588449
BCL6	0.45192902000961	null	0.527840407958461	0.24647807403669897	0.779812435347909	0.8908238737857389	0.205157104645704	0.10054264828230601	0.8742321090991859	null
BCL6B	0.330971196224855	0.24392871307114702	null	null	0.521980909019722	null	0.350073946723731	0.561644466338595	0.492378833440601	0.416214063442349
BCL7A	0.8199017528082959	null	0.7946696663417199	0.627356795565735	0.0467256505153485	null	0.7022404669001999	0.646245124161276	0.6447098857454129	null
BCL7B	0.0740974247429681	0.826118256868509	0.141264152209116	0.28613723602195	0.258249237456632	null	0.141264152209116	0.167087070158735	0.906633492127167	0.44308799306986896
BCL7C	0.607286985694725	0.530009383056246	0.922004004277775	0.6411488704249639	0.8396361156491909	null	0.84332878007538	0.7317493461963249	0.7044907682154742	null
BCL9	0.617192680919564	0.8374643471846809	0.102932376049932	0.68535643155239	0.782398048048793	null	0.17138663779938298	0.257455052646002	0.5415286806886921	0.165767427426618
BCL9L	0.31146666471411605	null	0.743925390588832	0.468512157367045	0.6505156586085771	null	0.8105186207443249	0.27500037330021	0.633570474377882	0.8045656228330029
BCLAF1	0.641157389015907	0.766990336998725	0.30479481335780895	0.0289084126683681	0.522437513030227	0.0028335088510934602	0.142771925527689	0.0133275400401587	0.80669077264539	0.0196166125535218
BCO1	0.788260910287973	0.891417606168018	0.8632515426441909	0.688105244974311	0.139162987233264	0.7281254422845171	null	0.645152448304056	0.00859076521700641	0.48252847291137896
BCO2	0.0799839050411136	0.18096983638825603	0.589137409065097	0.85814906820515	0.9136221270076109	0.589665544767361	0.42578451550136	0.698560339443569	0.6066312875241769	null
BCR	0.365538092925419	0.10031447771072502	0.547615811477603	0.645691330685984	0.292955163820392	null	0.735592898826051	0.7728874934141591	0.31542530978608196	0.919272204489626
BCS1L	0.8949373055395571	0.478507013901232	0.8872866993557241	0.798393080751445	0.628919107345958	0.442280460239802	0.7459015093363409	0.7512563010427241	0.733847411702078	null
BDH1	0.000233351061676101	0.0287548308162747	0.886805616696471	0.6147313223658349	0.353798581009103	0.7673155641460441	null	0.164202208304851	0.928421945300482	0.628738500227737
BDH2	0.14014258884303699	null	0.000299270966061416	0.10939819137522001	0.00267779204789109	0.0014431357703317302	0.000299270966061416	0.192108753564093	0.433052708604767	0.975899275101348
BDKRB1	0.288860136795578	0.892629241704314	0.279384115734343	0.270034711629925	0.632797789265634	0.159051554860459	null	null	0.556737681907706	null
BDKRB2	0.144866734400796	null	0.25286085738895697	0.0208973612521539	0.656644725439396	0.336521548153818	0.10416571298217998	0.0627712688841939	0.162780291170469	0.0774635884866723
BDNF	null	null	0.9494431679548709	0.853640616787158	0.12532790555274098	0.534672164675984	0.0377021738234709	0.0263168335006085	0.844261860646896	null
BDP1	0.353711204907241	0.651726460521122	0.30056510839793105	0.327923907392748	0.0133135447428374	0.5424339377855789	null	null	0.387069319756197	0.7751500993249459
BEAN1	0.17977249807538398	null	0.0851784469255763	0.14492279065503302	0.0987737100916517	null	0.385766532945331	0.366834333753342	0.533830234571385	0.252664803216996
BECN1	0.380596336567288	null	0.8203553158785941	0.9624511607139861	0.938489079564192	0.8312413732903391	0.284880350158709	0.465311340278864	0.38120754508117205	null
BECN2	null	0.42833220222647705	null	0.162958805073449	0.8031422946418041	null	0.6796877634063311	0.760944977965289	0.43630162777733206	0.17729526433999804
BEGAIN	0.885439169940943	0.6558010624587579	0.837496745214197	0.34237397986621	0.7118858207887541	null	0.8079352212315608	0.45723771327360796	0.6524651718795229	null
BEND3	0.855775104297982	0.9822478401308599	0.4330259906177121	0.8904707771184192	0.7058611401937391	null	0.16581985592438	0.8195009786876379	0.9316115622300991	0.0697035006679418
BEND4	0.8223962119108109	0.618301134631545	0.393974232137046	0.518772879684265	0.386208770464105	null	0.38725344410142293	0.318215647880872	0.41111821299369106	null
BEND5	0.0502097416923242	null	0.623964683091711	0.6539882901061961	0.229736682986282	null	0.6878628008723779	0.547179831481144	0.634026217942072	null
BEND6	0.327850915676503	0.552906649183445	0.103204054558751	0.15437760314906399	0.35206515671877703	null	0.113457764958395	0.239309322861585	null	0.109526164107555
BEND7	0.190515696927763	0.11541257737904	0.081682158827015	0.157982042523162	0.8834711225267471	null	null	0.17016382711816103	0.10450631841729302	0.13381027872371
BEST1	0.00158117085009502	null	0.9516493507606791	0.10035604769209	0.211356283503673	0.70123174106612	0.710587532089537	0.9737338664052599	0.544404259400198	0.962437846625268
BEST2	0.8695800671160141	0.81157437804908	null	0.49117138031834795	0.442945202911613	0.55700666807733	null	0.963050753352472	0.748080889346124	0.97138710386496
BEST3	0.48481245538582707	0.312235271502715	0.748198516082761	0.825742263740886	0.19680625952269604	0.105157885586548	null	0.0810930442434528	0.23142340694409302	0.695928471906691
BEST4	0.9045062152063571	0.221344610259232	null	0.727814588574812	0.271374058454921	0.257143038088256	null	0.23437025625868899	0.11169854218927498	0.6212351881546619
BET1	0.8351574051860949	0.625027704159553	0.559273524634966	0.7210288028018779	0.8944703000079008	null	null	0.626052301125464	null	null
BET1L	0.576279938731972	null	null	null	0.992250720082084	null	0.17506633360596097	0.58930023880747	0.638278371371232	0.20221334937264301
BFAR	0.461491529216936	0.916687998900769	null	null	0.0751921551563923	null	null	null	0.340346471873151	0.489503897285515
BFSP1	0.449773977458212	0.8189728271507859	0.404969286665209	0.221203029064386	0.36991346437817996	0.205293316352428	null	null	0.848164140317958	0.6754130727142471
BFSP2	0.0328538027745287	0.6648741671527341	0.340630098586289	0.362561377737543	0.18614085547860898	0.324631082351182	0.0508186822881169	0.5675170367576661	0.7206559309555329	0.305771069025565
BGLAP	0.562119215627985	null	null	null	0.0424460649547789	null	0.9897486074250129	0.116889829399141	null	null
BHLHA15	0.45953546254649497	0.0358256096460493	0.225785548934479	0.25448799312910103	0.681259976926523	0.650637132881101	0.225785548934479	0.191389907508244	0.9984066530353309	0.216543970190272
BHLHA9	null	0.871801823213395	null	null	0.41837954494364205	0.32954965088905297	0.360547435625526	0.8685221877968141	0.947166665814445	0.553569612210497
BHLHE22	0.256742470520055	0.16462980583321601	0.43422833568318503	0.35581225615786105	0.833043876366715	0.9129234704878331	0.8066716320844429	0.8941323242878699	0.915676983566582	null
BHLHE23	0.6916275195878671	0.565264003117179	0.413586922406683	0.6720778476195389	0.9134596443104541	null	0.599827478735024	0.968893510093725	0.0856146504821502	0.852765088072794
BHLHE40	0.7087425339220279	0.9808481579693601	0.627649656379328	0.513349107999116	0.35565880487095	null	0.712401710204972	0.418005969127563	0.7908236615122031	null
BHLHE41	0.0813682392924484	0.780769800046052	null	0.291969725659454	0.975469646500292	null	0.283288869376135	0.00884253403286062	0.0270796168554245	null
BHMG1	0.0501389542140291	null	null	0.563040210542475	0.488260855193974	0.62798432803931	0.19575670402511303	0.6423040428175679	0.237281157846212	0.6677848577405361
BHMT	0.931126106697395	0.11490986112827199	0.9509579899225742	0.8500218387167711	0.561909078011171	0.5901933332188599	0.29707462165686893	0.246128103945177	0.6349702492363011	0.9147857883830379
BHMT2	0.509713813417206	0.0720714727593454	0.4668781065369029	0.517602424279031	0.775191879892224	0.478178105795683	null	0.683026803499306	0.421052570999841	null
BICC1	0.550081702367261	0.9490950818250279	0.0907851413154761	0.392172014895261	0.9107901934942959	null	0.11276701618006	0.10991007364570599	0.323038285622084	0.216688117170798
BICD1	0.21377693575144102	0.739507994959881	0.093647415014269	0.27068772139187997	0.24250715942744103	null	null	0.42725935403847204	0.878296810174935	null
BICD2	0.10951577561409101	0.37024683165931893	0.5669276817698521	0.131537639181181	0.618380196168658	null	0.5669276817698521	0.21213336251205198	0.7301061492614642	0.6154793355240329
BICDL1	0.7844869819764091	0.9535247049656059	0.5649858481367579	0.7985757336808058	0.8683568079749058	0.25718382411712803	0.684235875279105	0.7442860307373149	0.7657396472003001	0.415137322201731
BICDL2	0.8118531232131009	null	0.805915979252225	0.985907310498555	0.137951956475959	0.707869014496029	0.6999186287970971	0.190618734577398	0.16823904800075098	null
BICRA	null	null	0.167525851091629	0.44071541427299893	0.5294702529328911	null	null	null	0.37046874255950707	null
BICRAL	0.44786899549342996	0.478988753731136	null	0.134501535615658	0.7024283785430799	null	0.0972278106375721	0.118787840305046	0.521521524519702	0.0801905271389939
BID	0.548496410968915	0.8433158800861679	0.438012923399005	0.371002130892682	0.5033436077019411	0.9123743487564381	0.273440449250661	0.256803230236994	0.204472140444142	0.24076427418867896
BIK	0.786241174601024	0.27753992289035806	0.87125067149542	0.9474027165891971	0.406415209331186	null	0.9175098381676771	0.36190537451898797	0.0141606835468049	0.541565385225385
BIN1	0.753866232256306	0.177754747570364	0.440509515812498	0.459277107662858	0.14937128952609902	null	0.8403681826522951	0.063573398838527	0.712118211694442	0.354686964149038
BIN2	0.43648342032423204	0.49913969041819395	0.7552462971485842	0.0693913870270977	0.8401432945100409	0.29269665591398	0.3759078512553661	0.332363756414937	0.8429411827028209	0.133114778436098
BIN3	0.43490526330741897	null	0.28411134035519603	0.9257101432875191	0.739474282083033	0.7700755189637289	0.313457735018963	0.786035460535185	0.27771215485420303	0.846821476116996
BIRC2	0.6464756606142839	0.6790367401486279	0.48398614474409296	0.826021704791925	0.0168934909405263	null	0.684956447365664	0.852575811506275	0.8911927351515171	0.633296776904619
BIRC3	0.588681187318478	0.137427127870802	0.854939812612718	0.14075445176205498	0.529517517652533	0.568518289844309	0.143432572478558	0.0998540988872179	0.169969525717742	0.31685010809139
BIRC5	0.0725346129735056	0.9728303993574141	0.125189409765425	0.00786657490036702	0.576665808297384	0.939790343535157	0.263150566291724	0.213889843691855	0.8907508038405941	0.184936073571155
BIRC6	0.168812426752016	0.7979952634168	0.538370122750394	0.6159116482829681	0.0740641585833171	0.6912908820882719	0.582333902136535	0.365056509273998	0.6116649383197641	0.369922810218443
BIRC7	0.474967768454855	0.29728853568423996	0.28466248917520004	0.43551234985283704	0.344975776770282	0.554057844685819	0.271715293950816	0.8255828171709741	0.930615860928147	0.374626490268688
BIRC8	0.367320775766904	0.44886334891289204	null	null	0.998515258395251	0.9602541574952359	0.352150823716688	0.899671675197417	0.8753286751866031	0.298100470274343
BIVM	0.449147261653096	null	0.17678291987863298	0.310243302001006	0.981942133370537	null	0.254212239178023	0.28353199481733193	0.0963910245413414	0.29003145267606
BIVM-ERCC5	0.684508844696811	0.9303769128183811	null	null	0.654978565408151	0.527171316138397	null	null	0.382719101707024	0.29003145267606
BLCAP	0.202577015394326	0.6375441282331701	0.7550689867327671	0.11422839062865801	0.6566512046270521	null	0.5959302098964139	0.184040811765287	0.818219674511895	0.692095630995315
BLID	null	null	0.117251769683236	0.962539399972869	0.0926499726238731	null	null	0.0728510740322257	null	null
BLK	0.9539446277192422	null	0.21463564315213896	0.8018874462256751	0.678125579961422	0.870222073462902	null	null	0.7526239253753059	0.950701727653259
BLM	0.430357017337906	0.928142410911749	0.579328749427381	0.310657120194629	0.20351113969381798	0.915174693128952	0.0738126427758508	0.435958184684971	0.183987739929799	0.09098468918636099
BLMH	0.507186912477062	null	0.27775727626599295	0.438022710121229	0.0006850187191101981	0.255574977309725	0.217576376343899	0.49268517846342796	0.804708589311148	0.255701396164058
BLNK	0.8897749519704241	0.69312253576122	0.492093959850956	0.5952042007199699	0.0432484581634701	null	0.45765478042179497	0.661219915569839	0.657057489801083	0.403914049717563
BLOC1S1	0.685438270857807	null	0.713366735233771	0.8052157226829191	0.368517633337603	null	0.624507277168503	0.628113728953585	0.941790521325635	null
BLOC1S2	0.551732729524935	0.679827188157894	0.6492819342017401	0.8557325071120571	0.8044315259084129	null	0.8639304483446479	0.7710488294019671	0.6611690133869879	0.226596208476544
BLOC1S3	0.40712328693182903	null	0.741488260487127	0.7827800789120771	0.734946660157285	null	0.6781076930232459	0.7209276354207759	0.581665532512214	null
BLOC1S4	0.28493685741991603	0.9990940485795279	0.8043030921981558	0.6366952459703921	0.958538468017433	null	0.5357464735278039	0.699336902284039	0.634941027834782	0.169248067342925
BLOC1S5	0.6405841527694289	null	0.910902609264201	0.6456542865860949	0.10242319489777801	null	0.212744372343672	0.4336867627785929	null	null
BLOC1S5-TXNDC5	0.8876250980802891	null	null	null	0.482492814129173	null	null	null	0.282247326638901	null
BLOC1S6	0.36426891528978794	null	null	0.41173220481072603	0.902732405807003	null	0.42584827655100205	0.42584827655100205	0.37000451538389206	0.539716284598707
BLVRA	0.0709283579418946	0.601287074482211	0.741387361955121	0.9274962765692579	0.930994025509727	null	0.940073813606154	0.632389019435168	0.469500854763677	0.436589423195376
BLVRB	0.686056977871198	0.37761707733947397	0.7227999129857491	0.8883810338126992	0.376887017455889	null	0.902279336247478	0.8864193358162691	0.48078262347630896	0.8427353198564671
BLZF1	0.0287501165275121	null	null	null	0.30782721873328694	0.08762180341339099	0.28826444306465504	0.499349175371954	0.7559951301424971	null
BMF	0.688802864980087	0.775212854499475	0.150117442395514	0.370007357020265	0.12258187250175999	0.8149610604268291	0.45705425548663603	0.43117794726273706	null	0.9949801099885441
BMI1	0.44543527029268704	null	0.0413580533612465	0.0157144382950134	0.41841173563315204	null	0.0804594616702768	0.086926212945044	null	null
BMP1	0.225109801919024	0.18004372261111398	0.118467962744173	0.475147175395463	0.0556147054221873	0.0578333736842187	0.0460957245720854	0.14629158075537899	0.803466749259479	null
BMP10	0.522804450633137	0.441290520829607	0.0486367359501445	0.0110868801475682	0.18072047114747403	null	0.0433146650209865	0.0898067934078332	0.0441818601424588	0.503699237008431
BMP2	0.37929767158216	0.17300784277780998	null	0.9939712985167959	0.6476221899913229	0.279901576066172	0.477741716824501	0.7928637006824829	0.0277485146834002	0.9133271806889829
BMP2K	0.9903946569293021	null	0.9108767304571579	0.9558264910731981	0.8237009261717221	0.997256902228132	0.805585534948266	0.452794802043432	0.874976479110353	0.8247937901050841
BMP3	0.21285590098525897	0.0938815770563428	0.153905102008825	0.243588481182253	0.13651611726853802	0.44235258079792	0.153258112903806	0.15886664816012	0.691225455304344	0.168718462568519
BMP4	0.0134932412112374	0.637718165723689	0.66626683325794	0.457233700899774	0.38249981362952	null	0.007609945060805029	0.0076354645769767205	0.759534888547754	null
BMP5	0.0830475979512726	0.15337321201249698	null	0.20607208248526998	0.36643933961336606	0.757734415456532	0.7548782102817521	0.433206898958125	0.731978165793284	0.841614732152978
BMP6	0.534394328436023	null	0.681468324348105	0.0882180589214575	0.0363246897391293	0.119065712167844	0.621216083020557	0.207505275910035	0.625833210246442	0.148982732433704
BMP7	0.8112590634327971	0.0207657168250248	0.99707210817882	0.79650502833581	0.610761475632797	0.10140182058742199	0.7193505801146941	0.686178541078962	0.19582288014736898	0.6311631899258511
BMP8A	0.460437989399127	0.14655080897730802	0.742546488676732	0.771507406635516	0.879549052044407	0.254073040373494	0.11137399053959401	0.43153708021633297	0.9214921905104971	0.10022144022942099
BMP8B	0.8255914525481759	null	0.625239502773671	0.7368711227816009	0.193729216291214	0.5924706122490501	0.547056856431656	0.610664613288557	0.529644107288953	0.0942522499860551
BMPER	0.879587903062731	0.9879685368118879	0.5424408422892121	0.00446199724843166	0.727255644773857	0.5038962864852979	0.690732454216072	0.403994088795617	0.025451108709064998	0.79967216442217
BMPR1A	0.437033705916745	0.047905737985565	0.0200581820226273	0.0270268766321529	0.729333328670689	0.4103113918814871	0.615165268085473	0.655592982868913	0.518113338838312	0.31971236215989
BMPR1B	0.0626782201301692	0.0466284189001529	0.8746692682035859	0.267836196926326	0.9322003095313591	0.62240003148791	0.280227571422418	0.16103336390560902	0.715775956691013	0.36963772115893395
BMPR2	0.6902010158340369	0.824984485884311	null	0.42638103965926094	0.392105230305762	0.0568554628075251	0.7395392271425308	0.9661628278007092	0.20494073527314	0.125521184529024
BMS1	0.8669786906357941	0.14452508174221	0.324861379373505	0.33469640887096996	0.3582083295436861	0.0246910848898443	0.353381549842585	0.459363703313664	0.8932237599581461	0.17449849363031902
BMT2	0.580417440587271	null	0.853711363062118	0.9872542352489709	0.19536620594075002	null	0.853711363062118	0.9828078723662179	0.0776794087822698	0.741587850434271
BNC1	null	null	0.750358525878942	0.338120884687318	0.7264294764307879	0.7979801767329241	0.822222136079351	0.81511438113978	0.882622668363917	null
BNC2	0.12238017950453199	0.0244765565837819	0.791419415556726	0.426596405825754	0.21637188927289497	null	0.522054236904297	0.306339969348925	0.0526569459779973	0.8576503397288199
BNIP1	0.245838459407088	0.199545743033601	0.42317833631146706	0.8759527778783509	0.974074713134595	null	null	0.20273424032077897	0.413184788837146	null
BNIP2	0.0405838459402513	null	0.7151159548945228	0.700849593376436	0.83515736366119	null	0.8855190528595379	0.8069372791454991	0.7033515872878889	0.8743696030739481
BNIP3	0.222002173853176	0.747066566196702	0.941877911323932	0.277956253192701	0.668103433157162	null	0.26317293719519197	0.289783242449557	0.35328086132805697	0.29340901673636605
BNIP3L	0.6782128353790079	null	null	null	0.626856771139695	0.7298148453973341	0.912807741577755	0.942674833770753	0.008747135054546721	0.48063760901057706
BNIPL	0.48932295281807103	null	0.649958708842871	0.748692640003352	0.49316052043354297	0.7521137627139541	0.53403490992031	0.20726159375026698	0.116019340556462	null
BOC	0.527801259351497	null	0.993099929822649	0.7285932668071601	0.184514086743397	0.6901606602700451	0.9905506305961059	0.7701792532209091	0.0420781554570729	0.0451737973874883
BOD1	0.765613938079814	0.8463459011627479	0.716352338679381	0.5591381791772629	0.569320925721842	null	0.723654988242907	0.48406563398689	0.0890098158260496	0.7693777035154641
BOD1L1	0.499290459975245	0.91769327868348	0.0389384017029994	0.0567015165232617	0.500082844312016	null	0.0389384017029994	0.0668941299609318	0.41972042577528296	0.7425844049559369
BOD1L2	0.020514716282508	0.12992101004471698	null	0.45264040757711893	0.0204930673882335	null	0.0223817196909122	0.0197140064013188	0.0185373128476127	0.8839046755946609
BOK	0.9429850765957349	0.891600992395098	0.7366253522936421	0.66166560935983	0.9917923792310279	null	0.7437307815688199	0.981834742096836	0.150159293088299	null
BOLA1	0.8328068575234109	0.140847456584832	null	null	0.71427868189239	null	0.064632691433322	0.16550581183244198	0.218576387488982	null
BOLA2-SMG1P6	0.729442266970669	null	null	null	null	null	null	null	null	null
BOLA3	0.681529839026204	null	null	null	0.26881591673685995	null	0.8093479713344449	0.936249328117739	null	null
BOLL	0.132273122332738	null	0.40720064421244107	0.22765075663421602	0.260158041099793	null	0.269025682729536	0.0168638565060428	0.851308981710435	0.750638893523203
BOP1	0.9064974406706241	0.6944817463146551	0.20686961009425198	0.35148505601341395	0.7721195717116159	0.9454590500336	0.994499814223076	0.754690832449923	0.9968839646099341	null
BORA	0.6930054181430111	null	0.8110130423839019	0.774407900907745	0.5962885924766701	null	0.656916673783528	0.7417176232247672	0.767185580841298	0.247700432471971
BORCS5	0.30154776136771505	0.12862090141332302	0.585829969063723	0.24013196371464302	0.9600117804732321	null	null	null	null	null
BORCS6	0.496833667836259	0.3019508596146189	0.6014992222624821	0.341239209155543	0.300559336813011	null	0.542185312636154	0.73678700129789	0.841783557123456	0.31164052822333504
BORCS7	0.0237278259369423	null	0.100835475836673	0.409457762152617	null	null	0.947036961261905	0.96002011486865	0.52468601747666	null
BORCS7-ASMT	null	null	null	null	0.609212186780412	0.701873085471634	null	null	0.560414428457259	null
BORCS8	0.48839788589894206	null	0.37952863394773995	0.362648914683937	0.652035299340971	null	0.446634480947898	0.326139926273885	null	null
BORCS8-MEF2B	0.49353036595748706	0.454052245348462	null	null	0.710096431100112	0.5907249527968691	null	null	0.022251956809188997	null
BPGM	0.13238058132380803	0.6685940799707271	0.222368009015942	0.552699595190098	0.0688264158371894	0.41581615339658	0.9835873553951551	0.833506540190447	0.975727656420405	0.930578197271675
BPHL	0.49560531208151604	null	0.38685598164702206	0.6254579581954489	0.925486332576549	0.692150750949105	0.38685598164702206	0.544324910184907	0.949618125620144	0.4114530198102129
BPI	0.0803656997596811	0.5926863693907559	0.8602455937566541	0.761327026072715	0.896001086790711	0.7253652780778679	0.8954251820867289	0.659096244327315	0.8608130348555709	null
BPIFA1	0.8814448137676321	0.391731632236851	null	0.316181939590784	0.7187023427500959	0.690544028258921	0.325292412637501	0.673724968173822	0.005624790886712421	0.150526480890015
BPIFA2	0.38307462560667	0.750297342254524	null	null	0.121741674380672	0.186334021920378	0.37833683491216796	0.24970010211277802	0.359715426958451	0.41690299094449496
BPIFA3	0.9506929381839729	0.213947470771809	null	null	0.35428942911450806	0.5310722544928689	0.944553817510418	0.14586564746940198	0.8386639248311691	0.503112366440866
BPIFB1	0.902591795581486	0.104568900755618	0.40585157129871896	0.7116939419599541	0.264339177922292	null	null	0.826766651508374	0.38866759439901705	0.117881207239908
BPIFB2	0.00572457109460656	0.0163680998715319	null	0.603910466691444	0.363267566210624	null	0.9651703285061891	0.962076928324594	0.0218945594240763	0.686880297849094
BPIFB3	null	0.59919698454055	null	null	0.10974939000069099	0.8126836842736239	null	0.8631959633075179	0.16959572462935096	0.540159275552876
BPIFB4	0.144586114217034	0.352908963986705	null	0.8238193332298951	0.662789899116549	null	null	0.704226544714659	0.719205794479679	0.8636787040421179
BPIFB6	0.5418673362284799	0.588629674789402	null	null	0.271815813234091	null	null	0.251200919248478	0.755410979380178	0.23782870461180802
BPIFC	0.34427418210927	0.8233998032029269	0.37846306089516707	0.37272569807596795	0.390975219809734	null	null	0.364564402453774	0.175777988419655	0.7351050155888079
BPNT1	0.360208502524601	0.847031022744605	0.495350133319748	0.640366585676364	0.935695035073913	null	0.57480404299749	0.12250302514743698	0.113338050354343	0.0729692285195572
BPTF	0.15644515470907	0.26806182063089	0.62089300870359	0.6623155611620201	0.82686855437161	0.43896413123466105	0.7883334612727231	0.7937405097830691	0.784094265526713	0.7908060120960921
BRAF	0.499093672556895	null	null	0.941070950452777	0.65943365396075	0.496188925677727	0.23551075890638395	0.574275543804933	0.0933952532842599	0.221176864706043
BRAP	0.540956946372559	0.40446182279324	0.678437551893781	0.954759475902596	0.553676704107697	0.6514217280586079	0.219900341521406	0.493016404997951	0.671723890842403	0.952341097493181
BRAT1	0.745812844716925	0.28687234905186	0.512821944442525	0.7588160114143342	0.42363926162115095	0.9456179590109279	0.512821944442525	0.803401767808665	0.9414376649621491	0.7956290845784691
BRCA1	0.772417047425747	0.5518034361184511	null	null	0.48375693112509205	0.896205735854726	0.16630857738274402	0.199065132786402	0.8752050100540949	null
BRCA2	0.5605455405353841	null	0.40990113750709206	0.291257145148008	0.0758484330353906	0.0996803659551369	0.6946620620443641	0.326365403849843	0.0661821871019965	null
BRD1	0.6045549564113921	0.7479085157765809	0.813952443523221	0.9406487732681079	0.8911565074736351	0.800877516959919	0.744339166574881	0.564874530524676	0.326696308738074	0.776638710585582
BRD2	0.149418760484674	0.213612678551174	0.144370563955551	0.10096760278800901	0.14925388564912198	null	null	null	0.291470244055998	null
BRD3	0.937230742730695	null	0.6180515479773621	0.63575622596153	0.5342271215383221	0.8255295825772769	0.75632203975424	0.565681274556623	0.467170775649456	0.4692086564615
BRD3OS	0.46317750943975394	null	0.8273870881716741	0.6074984235144439	0.302227961253404	null	0.57805425943438	0.586174449167772	0.333702013031673	0.798866380986554
BRD4	0.790580771673702	0.575385283454882	0.5064549110089039	0.744651735711814	0.694861858708535	null	0.771936891309197	0.15096112288395	0.435477743633437	0.867489379366491
BRD7	0.205385143677389	null	0.0261911305492863	0.380758999880789	0.55313735948385	0.315457627653826	null	0.3863401212640061	0.665049779130261	null
BRD8	0.10115331422957301	null	null	0.157277979008225	0.0614144100020273	null	0.6207962661418609	0.032768657787918	0.363949200364286	null
BRD9	0.526797992230698	0.798382328467563	0.24096417365253	0.5055379456513039	0.6954659032422571	null	0.46294961840645904	0.32251991642816197	0.132722317468676	0.8582253615817951
BRDT	0.0656842917388927	0.36712611859986893	0.18114900959114202	0.16753047255731401	0.543959145202092	null	0.14903018708827098	0.0972887587109723	0.8028000529643922	0.134771311755502
BRF1	0.796851765008104	0.173127966137043	0.49254673580717695	0.6445156724923621	0.83105935169531	0.917537876958797	0.713611547895693	0.697906315571156	0.775094846755447	null
BRF2	0.403022479831253	null	0.448040632974784	0.177495160537	0.142469727994307	null	0.448040632974784	0.191997007486614	0.9285565669267769	0.240517675812257
BRI3	0.41658498331921995	null	0.703430279139457	0.9805580113123951	0.7564590473443821	0.993013392483493	null	null	0.851039995035723	0.6953113763483979
BRI3BP	0.30528871260832396	0.47344934290766405	0.29637283768896194	0.7152517689007389	0.6058136923964829	null	0.29637283768896194	0.7157401368365771	0.510145215694074	0.968246508140549
BRICD5	0.503424722215726	null	null	0.89815974544643	0.9705977913224091	0.47810848457521504	0.88071234103604	0.4790823022825789	0.0544889653279674	null
BRINP1	0.91447881154351	0.951652314775271	0.631524505046755	0.713060040036131	0.6272374650985679	null	0.360765797047917	0.47152066559608297	0.9959636052057821	0.24788725873506895
BRINP2	0.7531693013901091	0.6838622271640671	0.40676679221600803	0.351685797572773	0.227996188914751	null	0.592471655161699	0.46826705057130297	0.9708151687209721	0.0321056779953132
BRINP3	0.18349794002228398	0.332425885407965	0.897879258359895	0.24385938762111803	0.910995724178116	0.653123632062955	0.9120089561324299	0.13622240546233502	0.7274537740909129	0.530226667247958
BRIP1	0.623695011914082	0.6016024158706489	0.09058324716806501	0.47303217124832897	0.34713288113642604	0.9734477478102841	0.0910456406775836	0.17216004703986404	0.12733521658334102	0.0824560579541522
BRIX1	0.144538808732772	0.16669357989581302	0.14992063722671303	0.7421010491978499	0.186308861165483	null	0.125007547251977	0.22665395468699398	0.367455904355943	null
BRK1	0.905535012672292	0.534328559638484	0.439476914534774	0.461683784122676	null	null	0.40079418222226704	0.302382688753273	null	0.17649978314490097
BRMS1	0.230995057162008	null	null	0.534040777959607	0.31635034531214695	null	0.367051690535909	0.189000278747745	null	null
BRMS1L	0.8258279748839209	null	null	null	0.6236121613395209	null	0.319891798940789	0.9919416030662129	0.8549193532661808	null
BROX	0.8223591444194358	0.289074926367974	0.794206039568846	0.462760849606186	0.8070721672357979	0.203030049433516	0.47682148091240295	0.226873510207178	0.0317823270854487	null
BRPF1	0.294494789395766	0.0132154180396065	0.99275597936426	0.0643909358587	0.836350225820565	null	0.9220454213771601	0.0457296083811579	0.530594954091091	0.329758146820276
BRPF3	0.568437997371104	0.267040084308227	null	0.47477609036156	0.963825176295971	0.32613411145836496	0.745813739568211	0.108384540793843	0.596968421899141	null
BRSK1	0.28945822464474896	null	0.9440405806338091	0.7205270245867181	0.41548821891349	0.7409318891088199	0.880661479247414	0.212913978446212	0.6075789360310629	0.19673576907326396
BRSK2	0.60371518840042	0.252850541451509	0.459582611130677	0.37994183483697397	0.9839639494660891	null	0.44869131022272707	0.352880054754541	0.542463135339581	0.368836518861631
BRWD1	0.19965532975665498	null	0.12521875874820598	0.265504252843154	0.529981905916345	0.5849501726407421	0.12319585384686801	0.508868284444475	0.612198580440506	0.7959600689594409
BSCL2	0.822560197821614	null	0.734880112951622	0.574905715012938	0.734251635169155	0.78277268413102	0.9817984506849571	0.965994903059962	0.8300910287051692	null
BSDC1	0.9143559460825409	0.196369115497668	0.153587037883925	0.107240838567122	0.0882205135232975	null	0.25025277847390903	0.0347053640591648	0.131027173987612	0.163933675449927
BSG	0.9155699819239069	0.8587503262236491	null	0.608016319892816	0.14123917965557198	0.8663424607321751	0.188870352741379	0.358018127937197	0.40113823541770705	null
BSN	0.574639391145414	0.9233370296255259	0.39946787907832004	0.148250219786373	0.657098247513092	null	0.441503539359971	0.0665170254785845	0.708764728150706	0.7199943172943599
BSND	0.6243173292095451	0.0825192723416368	0.271074611775292	0.570383296316052	0.36923624632165797	0.526799795475459	0.271074611775292	0.27194927553876697	0.9760941288165841	0.3549756635068271
BSPH1	0.0378308257183066	0.316856379566328	null	0.141895827569729	0.767202155683552	null	null	0.0359051142874346	null	0.521685574971371
BSPRY	0.922367796179395	0.43306255807208294	0.0568938198625893	0.65224476619609	0.00634982625240521	null	0.0431908628687285	0.45878774660290994	0.269982231944437	0.7223103471793949
BST1	0.0559260149544606	0.12070457240502801	0.10513465877240401	0.154001357483864	0.0456639768616538	null	0.10709481482203399	0.15147153619442902	0.0503349812199769	0.195305891385421
BST2	0.8913173774380051	0.9901001693815191	null	null	0.423134693919338	null	0.993081284772912	0.318346040239011	0.9948522385764609	null
BSX	null	0.0963799692893703	0.29879533743731396	0.23971351157134102	0.90672961850528	0.301120455049718	0.500389385253316	0.0563508379653418	0.239776718965544	0.13703497559594902
BTAF1	0.106964153047185	0.5906907577886129	0.246762307283754	0.670601901903707	0.336294374903627	0.6041626175887249	0.28844695215347804	0.379294870234521	0.9736005519451449	0.40737246811921
BTBD1	null	null	0.9923152179567459	0.581992881286126	0.694733834041326	0.9686004073326608	0.36931060862221005	0.34360893698793704	null	null
BTBD10	0.265642677550208	0.4191869242079	0.591912766862962	0.704887894432873	0.857482951947293	0.292429602174785	0.90037457380007	0.8235963468371971	0.498970159172405	null
BTBD11	0.859108407840004	0.9952375016779069	0.616289677636639	0.84565552095326	0.399766406013882	null	0.616289677636639	0.8661753218915358	0.9112582740192579	0.7499567813608292
BTBD16	0.19129450170746498	0.8266451237022329	0.88137685627587	0.0112703129166748	0.15604842950911998	0.48597263896579207	null	0.27603841584138694	0.419790993877715	0.431831431469113
BTBD17	0.314276806718592	0.27172403980864895	0.7154075383315459	0.8824894550358879	0.39644122246802793	0.29616372598663204	0.697100702558876	0.8954783927395459	0.0894705857722818	0.8962024380297791
BTBD18	0.8542784539239229	null	null	null	0.9978081138894591	null	null	0.680529400723953	0.5334413109661961	null
BTBD19	0.639916874755786	0.159395544658047	0.769572361623171	0.40370530202536004	0.647345826988381	null	0.819721277087927	0.317962263186163	0.5637687947091179	0.393882322762315
BTBD2	0.70310305560822	0.8546053704726669	0.637338402440982	0.0420927713569064	0.22867542207589803	0.0828596759493712	0.873519357107213	0.0952207082100881	0.147376825615001	0.20792354516227302
BTBD3	0.512709331346167	0.562021004840338	0.44569584085427294	0.0685927700099727	0.28412974312655104	0.0802032836200306	0.389661815668021	0.483854616350191	0.5576712810126839	0.724935545408416
BTBD6	0.965558245785541	null	0.695850166536957	0.256112027676895	0.6793042855374121	0.797574552344055	0.9169360891583721	0.7940355767546159	0.692848953741609	null
BTBD7	0.898370125133242	0.323137547659915	0.74181313501527	0.571100308107643	0.7468834941642751	0.253380638257675	null	null	0.265833747008367	0.6530570704415699
BTBD8	0.445832175904712	0.544235007388834	null	null	0.32634226751312	0.97449536751223	0.388028947991966	0.32930763599935	0.83997755277493	0.9239869121860258
BTBD9	0.327593815483549	0.59373982858582	0.3868366063010129	0.798077421313168	0.03256504372744701	0.00943461280334512	0.389681434204192	0.255883679044928	0.7222886702500451	0.12685407827415401
BTC	0.18978563691171	0.151937262150729	0.6401212326470601	0.745663695649478	0.7467659220135671	null	0.6401212326470601	0.780435834677297	0.30493187541151195	0.9335728388994581
BTD	0.515334794328372	0.7509259221283672	null	null	0.5856389422974879	0.282405293948461	0.554985173525752	0.498283214185706	0.843414720409703	null
BTF3	0.305923298638649	0.717719875531739	0.9344679026376771	0.3954263450604121	0.6638772249192421	null	0.8644075471093041	0.278182669028469	0.5261424691620971	0.531382713854892
BTF3L4	0.650321671605112	0.347995362622794	null	null	null	null	0.7257901796614091	0.617809374499897	null	null
BTG1	0.5654135062623771	null	0.568900825944078	0.30052296553379604	0.298339434136727	null	0.638079168722833	0.644022756465591	0.6924629843268331	null
BTG2	0.94566864809064	0.24570650373419	null	0.980064879885775	0.20796568766387696	null	0.614410765030805	0.61017358149791	0.524654750567152	0.45009171839873297
BTG3	0.581053656950257	0.557536818319175	0.6678824616402889	0.78992815022157	0.410113073363889	null	null	null	0.26424167541551397	null
BTG4	0.9566266789957609	0.8213064753919259	null	0.68139769982734	0.32301110961880897	null	null	0.827723397101792	null	null
BTLA	0.194900440888782	0.5687584897244571	0.0578874480501675	0.0638524232776396	0.096091547838065	null	0.0541665226726631	0.016096115657506998	0.7498706399494971	0.0678843879071456
BTN1A1	0.368140229316199	0.9037146556569141	null	null	0.9983021463708391	0.868839197034982	null	0.9323406854250841	0.0704531422896916	0.873448141321332
BTN2A1	0.24627377785276897	0.7527590123348691	0.7965036153599979	0.170361873043507	0.715283322425304	0.8936316226223969	0.82234124059707	0.10111046599228998	0.140692582100674	0.24825368352260102
BTN2A2	0.428855562757985	0.5827120989430501	0.8022268043022449	0.47775454501666903	0.627997666708943	0.0212465216468364	0.830361358382016	0.7330215751711708	0.35720953506484704	0.855667679083208
BTN3A1	0.0697713772869437	0.0541811761300235	null	0.13505072947460198	0.55178637801564	null	0.40674764240757505	0.17671026424660802	0.0548683917105758	0.243543717009495
BTN3A2	0.690603644307645	0.35360123068649607	0.95619752288299	0.8537808131192759	0.604895483563373	null	0.1703080300526	0.381252440409905	0.260268325375816	0.9017761683798242
BTN3A3	0.0674176978318821	0.507363475240402	0.250660182632247	0.872225727177278	0.0285987908744164	null	0.265107131473838	0.0323828387612498	0.443189967283877	0.748005684852117
BTNL2	null	null	null	null	0.237125230334505	0.8184384270857459	null	null	0.7407301263403759	null
BTNL3	0.532995723340059	0.272308393526893	null	0.23768885343629897	0.34910507058066303	null	null	null	0.9855030341008709	null
BTNL8	0.5195587999487279	null	0.6124322042206751	0.20453774614340198	0.19861305433573	null	0.6124322042206751	0.219360220959177	0.11803728064246401	0.25827730966645496
BTNL9	0.160688184618829	0.7778532719222209	0.72124400363096	null	0.535350452669765	null	0.147213773669501	0.7452798265278441	0.9720317278435259	0.9995343773938531
BTRC	0.107663385851394	0.181798427339698	0.47102776104523203	0.514616791081054	0.620893076165725	null	0.610922425966798	0.618445239992235	0.22015129578070602	0.0461474193797585
BUB1	0.429726959727553	0.46661535682398403	null	null	0.801221649039332	null	0.656426691991345	0.473400574496205	0.122766448433866	0.7314768913175529
BUB1B	0.710077928796542	null	0.7223051156153859	0.990017206978822	0.7233702892120459	null	0.6457110897526701	0.8883294096237908	0.814110506410989	0.67284071806464
BUB1B-PAK6	0.9412454911739621	null	null	null	0.6345254796469649	0.144675274851523	null	null	0.20792754213539302	null
BUB3	0.38914931938542896	0.7426452562586949	0.06346715825431201	0.627431085094648	0.7178655289017	0.9642743326827141	0.22928202256739003	0.39737169327283	0.0110884601120368	0.670757248745771
BUD13	0.42580389948740105	0.76209372751483	0.8496364328498821	0.0585590781512436	0.43059108420639003	null	0.789049385868606	0.0689283131239196	0.404628032100214	null
BUD23	0.12482330061435801	null	null	null	0.641180193421097	0.452086697677355	0.6374950657521501	0.752949887740773	0.7147553417610691	null
BUD31	0.49262969681338703	null	0.907406947554185	0.7002652609326669	0.958262970722836	0.851126510117239	0.9227220576427959	0.859880905330439	0.127580437391963	null
BVES	0.579605054046841	0.43212955525754204	0.0746718050848254	0.17440528377253	0.8081668397605669	null	0.0746718050848254	0.115377078102348	0.37823462952298903	null
BYSL	0.28760781663104495	0.6602540545561391	null	null	0.86728960136087	null	0.920142920098823	0.0713118615419763	0.7933279293685649	0.557370020181705
BZW1	0.243017533314947	0.5530841654292379	0.796838324248728	0.0939760081238379	0.641687234080708	null	0.552197630152413	0.724726002830542	0.229621684814846	null
BZW2	0.5454320089856671	null	0.246682925375963	0.242181641688971	0.6069742565217671	null	0.551080265695643	0.118065740534266	0.0888194430152768	0.7583150644452371
C10orf105	0.655028454913139	null	0.18778327542730602	0.811083718761061	0.43587779535556503	0.206103004190475	0.7111763868854959	0.776102340597858	0.34715298138819106	null
C10orf113	null	null	null	0.249759591244094	0.45257234378413796	null	null	null	null	null
C10orf120	null	0.10774615611890599	0.728113259256109	0.8744898247843149	0.098913810495519	0.186688166796308	0.728113259256109	0.11671325622473999	0.932719602637534	0.260714042663026
C10orf142	0.5701900316002779	0.636674676322415	null	0.7253611490317571	0.198039069338184	null	0.529415569482719	0.510351808288547	0.18696900713273898	null
C10orf143	0.123656780143245	0.0554757534635464	0.24592651375861702	0.09846102681483	0.742602385799887	null	0.24592651375861702	0.11108914473722098	null	0.0515519635567212
C10orf53	0.415385334646963	0.972399648841477	0.0114745290536113	0.5826678017903111	0.415191546718807	0.498934114779839	0.00505654572810932	0.509758727299247	0.0630868683332491	0.710750085438865
C10orf55	0.4010547079568979	null	0.136404559538598	0.395662860154747	0.44389658680915206	0.797217900357107	0.427267408528265	0.0823813271173225	0.44885958507287704	null
C10orf62	0.0528729519543188	null	null	0.986159309926777	0.0294669623135315	null	0.830982264020938	0.0402900766897281	0.43966851166362003	null
C10orf67	0.38561507321452504	0.103631160249498	0.9616439239482472	0.978528757605207	0.8194782415245431	0.000426903516561383	0.83191141863301	0.804118993461407	0.3570769874719171	null
C10orf71	0.727377989826345	0.942292823582103	0.0725396766335296	0.443322929465901	0.353132734437018	0.613797261626666	0.0744040964757379	0.251494370196148	0.00219605401021505	null
C10orf82	0.416831987945345	0.833643666561838	0.48939780290055296	0.6273529557464139	0.8620771558356659	0.677299085278818	null	0.979572595741045	0.433958603947455	null
C10orf88	0.561219134269317	0.7116587240959961	0.6197974737401171	0.668884161268129	0.0320008270795955	null	0.21851169205618298	0.48181276800314293	0.6061998592427409	0.44963334219769796
C10orf90	0.158428044689178	0.10458856443896801	0.7481233066053559	0.90634483578008	0.532645670825578	0.33043404590558695	0.14424036846126503	0.7921912250312979	0.57295031692078	0.417890515547152
C10orf95	null	null	0.783357079018278	0.44545320980726505	0.3803860063379829	null	0.6437031359678399	0.6926437260954129	0.9661506479362271	null
C10orf99	0.337459830669889	0.7309647997756329	0.541471992245498	0.902359239873797	0.88463822135928	null	0.9247266857843002	0.994624792386373	null	0.61680513535852
C11orf1	0.6367422983978239	0.727718438945235	null	null	0.49390856703237196	0.509884946731685	0.44605683498181203	0.653656162839409	0.696056135250005	null
C11orf16	0.960400859402358	null	0.9205617011335451	0.8364648084331959	0.9333796643415171	null	0.9205617011335451	0.8073183373323409	0.543555112091873	0.987204420322203
C11orf21	0.149976962286405	0.49326522057833394	0.152498012840368	0.710125709744111	0.0353861731551786	null	0.0985955171357626	0.138215468880557	0.9105014152551658	null
C11orf24	0.900107286510095	0.12092421860720402	0.6126865449123929	0.37531422730501396	0.6379389859155999	null	0.652263110395589	0.8176761824747201	0.9805950108201279	0.197369934726673
C11orf40	null	0.119381317592104	null	null	0.00327690972236538	null	null	0.132959688615112	0.534280308281257	0.34520056589914694
C11orf42	0.434679196658587	0.8891438268437589	0.9528268644459429	0.7876935704323721	0.456900887247701	null	0.8995350649130408	0.672159561821693	0.40015116616074703	0.691873822452561
C11orf45	0.0884531860040749	null	0.8887003364214558	0.826326039700412	0.0513980449702781	null	0.7827002897733749	0.9412029683717521	0.277389681869867	null
C11orf49	0.9122002304736	null	0.84905408663898	0.5237840345263951	0.746566570773727	null	0.742658939662908	0.7889040337335959	0.416419413163491	0.37966022228410207
C11orf52	0.579480403262052	null	null	0.6125333933451159	0.9256425277585859	null	0.15743809007313597	0.53663926267437	0.156834659296481	null
C11orf53	0.431295285673124	0.341743176652826	0.8095698247003991	0.9936539485909909	0.967777208879697	null	null	0.9904024779054001	0.813021793061662	0.8492092118142008
C11orf54	0.224265133489501	null	0.157781258974099	0.185023643035182	0.39875373525603497	0.12608560781922598	0.13629094512975698	0.146341769048882	0.8525901497411039	null
C11orf58	0.295289459779278	0.888206811872386	0.676001004852624	0.0504541948561279	0.780803395107114	null	0.325263667060163	0.0857943734008418	0.349842969662437	null
C11orf65	0.7298767423618199	null	0.270275393601372	0.490100740786118	0.39493361705004404	0.9745106346135659	0.270275393601372	0.578226863391311	0.98451477093601	0.47948262803201797
C11orf68	0.519237618157583	0.734312075555425	null	null	0.959518062888522	null	0.6281202021472	0.73192995584814	0.7762561719532809	0.48998000237558603
C11orf71	0.348665642848589	null	null	null	0.8233743575278031	null	0.37891666226862497	0.21559688577725797	null	null
C11orf74	0.496987352089389	0.391796557771712	0.245964082987782	0.10047081506246601	0.31541451846140506	null	0.292834914201133	0.101644122721343	null	null
C11orf80	0.5317623981344539	null	null	0.6248015010751179	0.771368414890908	null	0.6027357248208599	0.755043291544771	0.477438124865794	0.47049140029659203
C11orf86	0.5568403698994859	0.267842364992587	0.21790691369845602	0.266039063505927	0.0583770474738776	null	0.21790691369845602	0.0820398918029417	0.6094579484345289	0.665694861901335
C11orf87	null	null	0.0159685994217311	0.7381752989881121	0.43506060266578295	null	0.478862895917063	0.53913859822013	0.727598788218361	null
C11orf88	0.0262074355141895	0.0315693530663421	0.658160767292297	0.853879423960616	0.080173468127804	0.9139552579988159	0.6724008767989871	0.97982860562801	0.960307349814139	null
C11orf91	null	0.724259469411289	0.318899977353641	0.7855683615943779	0.172701342003872	null	null	null	0.743121525351556	null
C11orf94	0.21164179241042003	null	null	null	0.641829148554524	null	null	0.442617194677851	0.37771041367308	0.81262853292339
C11orf95	0.7091803922028559	null	0.377892973314885	0.208391122923453	0.00840365283541344	null	0.6092793817664129	0.0981592006766576	0.7414435372477479	0.030054001259685
C11orf96	null	null	0.8942680244030541	0.682685269316192	0.933001677611317	null	0.8525199797778331	0.6409608575740229	0.36571759241676005	null
C11orf97	0.441297063078255	0.719066980489476	null	null	0.801222363282914	null	0.8328746009737521	0.751455607214416	null	0.912131148967939
C11orf98	0.0265765859421909	null	null	null	0.41347909534495203	null	0.12076790965267802	null	null	null
C12orf10	null	0.6293821709648589	null	null	0.00143878556233701	0.11089060383430499	0.22093224217513502	0.173772729278379	0.594466307944435	null
C12orf29	0.941682264704604	null	null	0.450530267081715	0.392223434804186	0.29296087803727305	0.6927528721690128	0.957402574654993	0.296975083863606	0.99106183972572
C12orf4	0.6131307867984711	0.9026793829237971	0.7173966217089741	0.410751244254348	0.9650073190647329	0.48557461566070104	0.369987399114254	0.21639699033144397	0.7293352167440021	0.339293035182847
C12orf40	0.925403941393355	null	0.9957741410183342	0.11735321288239998	0.5718385053165861	0.348081408957515	null	0.101325202715416	0.939450560965005	0.09249868324412899
C12orf42	0.839848202957953	0.50266407783741	null	0.0686526469920454	0.459794227814096	null	0.9693579136719692	0.272032409456474	0.921128018019015	0.988782780827101
C12orf43	0.6610144108229921	null	0.819678611178402	0.0232791430871726	0.6275657956313759	null	0.7020277175063521	0.30931308853489	0.909087387869087	0.50237638353087
C12orf45	0.38908543947527796	null	0.486886222564897	0.22859483228408198	0.8190898264706379	0.6060562244042851	0.382411213373866	0.35348962423152797	0.39435471363786495	0.23289678217817802
C12orf49	0.9160638775598191	0.389044179335123	null	null	0.369762722060246	null	0.30276167617135996	0.434987317118683	0.276307975721212	0.542038016542473
C12orf50	0.513115504388726	0.406902612547718	0.56082715967946	0.92386309674399	0.5350275388627921	0.425044153531016	null	0.9020147468198471	0.6558801300803729	0.24182844332305498
C12orf54	null	null	null	0.921059915555364	0.00255430627011166	null	0.627736264569839	null	0.8181700287853059	0.0713657427595056
C12orf56	0.8149544127324979	0.337588241805256	0.9612933855179631	0.759896253811494	0.684067361443526	null	0.9673093636430821	0.655854573361561	0.9109802040061079	0.5539242521198461
C12orf57	0.0562705137286116	null	null	0.619359463315706	0.966583773027417	null	0.92317917246704	0.622629627538934	0.959451004030772	null
C12orf60	0.5010797987009891	0.9558693096144019	0.284430346301244	0.598819203628086	0.16577334789021303	null	0.40495912843590604	0.7301696277799091	0.41459955591666897	null
C12orf65	0.31827883011132	null	0.478830048741729	0.882655494333905	0.579142892240532	null	0.0259389649629813	0.878145090183005	0.512972213820749	null
C12orf66	0.42265037334214295	0.8972013469230379	null	null	0.8906003904380358	null	0.7710151127660151	0.7809977685316591	0.0948469490303145	0.45044554089339894
C12orf71	null	0.155944610136647	null	0.23385974920700503	0.602367370344083	null	null	0.210259809540035	0.29312705749822	0.8165771294349
C12orf73	0.44687380482572203	null	0.621861259717273	0.783132652936983	0.344171376108513	0.3950149196785329	0.8030228381740508	0.42401338616483597	0.977677997333472	0.9223059350852671
C12orf74	0.848649951353164	null	0.28825794553552503	0.938191258983956	0.0585969384587891	0.488515996376091	0.19603336700403304	0.0824912413044199	0.36558131321820503	0.7900197213674259
C12orf75	0.978538663941538	0.8179695759904551	0.7578217571219641	0.958320504982176	0.19508312499290698	null	null	0.10975589973025698	0.422439078997411	0.0172281473611575
C12orf76	0.0868497274123619	0.442907377951817	0.23161550559176103	0.22256770364054299	0.057250590388678003	null	0.302173483863988	0.10399095113397099	0.685686309220369	0.8161846005925991
C13orf42	0.930293357070221	0.694774713954718	0.938468466331466	0.9591792564797791	0.85435630154466	null	null	0.9493006323587411	0.37641297194297	0.0877322949775975
C13orf46	0.05394468254240701	0.60069979378511	0.822663638977523	0.9692608065317779	0.434408552967455	0.0762725058321201	null	null	0.283052576691672	0.149791472483983
C14orf119	0.750812633049722	null	null	null	0.28433919092136	null	0.604473035488901	0.421409357200373	0.433802055393174	null
C14orf132	0.466831012788713	0.0161030606034549	0.5659544514387139	0.21398495400005899	0.472966330673345	null	0.7168012795000841	0.5708357825922011	0.9212634251721379	0.605636517248969
C14orf177	0.22992898611693	0.8148535651817909	null	0.9761998454160029	0.24711199603102102	null	null	0.140701682542136	null	0.34305241228040195
C14orf178	0.16021528314134	0.7033144068051271	0.561654693881185	0.88385870035205	0.706226958704823	null	0.17682831028817697	0.9428459767655429	null	null
C14orf180	0.888593942186943	null	0.301556448878194	0.9778190227497959	0.167092843845577	null	null	null	0.86908914411261	null
C14orf28	0.801529573187912	null	null	null	0.0165938012475517	null	0.570157836408103	0.659611265668283	0.7967038969291759	0.65995939751189
C14orf39	0.960134151709403	0.254120232388329	0.7929845795944279	0.8556757940679109	0.236233545751408	0.41126829854883	null	0.0754409061565721	0.176079982842227	null
C14orf93	0.0216953034767291	null	0.311918863798407	0.761548005925028	0.955409259830716	0.8342920080124331	0.34220232891708796	0.851666708968082	0.128058792483122	0.655735742295991
C15orf38-AP3S2	null	null	null	null	0.47123648637837107	0.621335665810995	null	null	0.351520860579601	null
C15orf39	0.6988965230849311	null	0.5271654453572701	0.7046298421782121	0.802424683096076	0.29406871870025103	null	0.974714531861103	0.880508630587558	0.9305866302999841
C15orf40	null	null	0.215969038828019	0.6438940616548521	0.444694491309361	null	0.18812537215196803	0.18812537215196803	0.594631651548956	null
C15orf41	0.0232079971813239	0.38771983895123296	0.756555770517866	0.9407843561102021	0.883340790587945	null	0.7614213046756729	0.4183287208861429	0.917391551660807	0.877576426011904
C15orf48	0.798489681596013	null	0.534711221484321	0.405000228656583	0.48658552318402903	null	0.8920069926895291	0.38498571231190504	0.7169518404687459	0.726310114425435
C15orf53	0.416651738243235	0.36840890844845203	0.7892173234762808	0.556221934788355	0.253201551758295	0.527796614032917	0.660652948102174	0.710069307723837	0.962810432732379	0.4774883840198161
C15orf61	0.9092161263850841	0.119086580612376	null	null	0.8149162329116009	null	0.15290877384968202	0.20186820569769698	0.862744042951703	null
C15orf62	0.828597862141677	null	0.970119690274737	0.6072539069990861	0.170895131856096	null	null	0.7962472291124301	0.429724173169073	null
C15orf65	null	null	0.919837221612373	0.625432317542741	0.462394335083	null	null	null	0.0837074922208912	null
C16orf45	null	null	0.22472916646205499	0.42264154934811504	0.0447062533565163	null	null	null	0.408054081766084	null
C16orf46	0.781052282873762	null	0.89356900868497	0.7593429596959109	0.34146836632764005	null	null	null	0.693494374958418	null
C16orf54	0.602421727318448	0.318842023570748	0.35647415445650704	0.808667782796843	0.128349629451169	null	0.147707862574329	0.490657223128397	null	null
C16orf58	0.8275995139723341	null	0.21343249655631502	0.0069143432783656	0.507674766997968	0.9490994213215741	0.61871985153579	0.378233182680964	0.0008998330100254971	null
C16orf70	0.044583991680472	null	0.00278469445851204	0.0191206317142265	0.466493505147146	null	0.00278469445851204	0.0191206317142265	0.37778405494752204	0.0148537781545273
C16orf71	null	null	null	null	0.5866331706512861	null	null	null	0.8875511574297479	null
C16orf72	0.044417067970027	0.982347490226412	0.0283593834272058	0.549196408454509	0.7252364284010799	null	0.740100612143631	0.986762315300668	0.8496380306133521	0.901575333016741
C16orf74	0.693088244134225	null	0.0642308422897684	0.19467603212799103	0.596377195051544	0.972898688652065	0.0646984785819589	0.57894388260766	null	0.0473236324371533
C16orf78	0.67865195753136	0.9692957988399158	null	0.00282009984541043	0.513164990981855	null	0.830989319866634	null	0.1580925109294	0.05792066471338401
C16orf86	0.0277622551505539	0.8352226887229921	null	null	0.4544405070132829	null	0.0261326553363521	0.0559612707094923	0.89587089959343	null
C16orf87	0.434622395404803	0.581089111740146	0.9850877222858501	0.601050639316125	null	null	0.9776908177107979	0.541677946597467	null	0.6342722446114379
C16orf89	0.0760259367746807	null	0.43976888348604	0.6259403312157671	0.592985101480945	null	0.235477808087666	0.235477808087666	0.404303781682389	null
C16orf90	null	null	0.659302579039922	0.7258026930489939	0.766438968473756	null	null	0.605509207851046	0.46964831317545	null
C16orf91	0.12375427983539698	0.8644382133418811	0.12469465011591001	0.430542304236488	0.913991945767165	null	0.11941033087797599	0.28623116978623603	null	0.450673505873502
C16orf92	0.827489758733273	null	null	0.30720299514491806	0.32736216187869105	null	0.7737582430391792	0.757297596209366	0.6069656118707409	0.22983407935619
C16orf95	0.229850010802838	0.10997129147201701	0.406594177922426	0.21118182309616604	0.185764910693578	0.903362536756711	0.34938147789028	0.365739106925425	0.750329343577731	null
C16orf96	0.9648030029499641	0.554419035436682	null	null	0.31997785376675103	0.846076796542501	null	0.6159565659196	0.258814360494615	0.32464824121045
C17orf100	0.7519881140894531	null	null	0.335865095440498	0.293201844683918	null	0.28157920172565504	0.46490416693539	0.8021748877783841	0.524334304378693
C17orf107	0.392811166909488	null	null	0.849652375537159	0.9168635286073651	0.692838649148729	0.285228070427925	0.292872236520837	0.887980623395481	null
C17orf113	0.0478469383752743	null	0.679057201795266	0.83841854003169	0.205312621707993	null	null	0.704014994076384	0.608035045019323	null
C17orf47	null	null	0.8371693142018309	0.31755324882970004	0.8296888778178709	null	null	null	0.74488992763113	null
C17orf49	null	null	null	0.84727413333252	0.546531389238323	null	0.7386655370692621	0.8430150228615301	0.7433290632420408	null
C17orf50	0.573606235762001	null	0.434403953831308	0.8271175651447471	0.6556639351074011	null	null	0.656855487024407	null	null
C17orf51	0.6523720384191789	0.17353162754490398	0.7321633815543249	0.539883008816012	0.112953424929843	null	0.44840910865246403	0.21965303063444297	0.985072822469602	0.14997180313326097
C17orf53	0.751022914739677	0.0412741363612464	0.690245664768229	0.031920108183295	0.971451683574804	null	0.690245664768229	0.77367610374385	0.7924731237252991	0.495985978681895
C17orf58	0.344045596922464	0.9349822178067491	0.260715333234384	0.36298464304266104	0.210941590643899	null	0.26563374235985504	0.280017181417085	0.258664143649153	0.28773290822374703
C17orf64	0.14141249590129001	0.8594309167365259	null	0.5837609600002039	0.9558255064080671	null	0.159172381247541	0.24763423367995802	0.791711714254835	null
C17orf67	0.186651561828214	0.758598719720106	0.0667875562243826	0.30739403907911894	0.181541916377237	0.8179126570857559	0.575378931987286	0.605703626815823	0.8307913111055891	0.650654452699214
C17orf75	null	null	0.846585758176658	0.34944665755061893	0.470487205826979	null	null	null	0.919213010529038	null
C17orf78	0.307161592679527	null	0.509974478690752	0.238045147541347	0.8575762555468052	null	null	null	null	null
C17orf80	0.7060053750868459	null	0.19882401303468697	0.6556428216671021	0.6344501431108841	0.6718498903898922	0.0402869117700222	0.283806862357029	0.0727901035281949	null
C17orf97	0.9263030664879001	0.446863426131913	0.968565537844058	0.678308654472612	0.6768632086017788	null	null	null	0.795053886484856	null
C17orf98	null	0.8306971583672079	0.9535937721274409	0.03622944959634101	0.9969093234108309	null	null	null	0.532683902335199	0.699749062811954
C17orf99	0.44766926587244504	0.923658581567619	0.371436766078197	0.737984214441462	0.968361234820486	null	0.371436766078197	0.811645518909235	0.856757665109693	0.6670229418291429
C18orf21	0.338353305684726	0.740788677022377	0.38695644984982	0.555456170923359	0.43668327557707304	0.899596548676835	null	0.45334519136240997	null	0.8789020920018059
C18orf25	0.8720284794512572	0.640398160466798	0.48328770116815095	0.6454389285693221	0.051474522412978	null	0.479529593081238	0.775286566396187	0.997949556900381	0.8859546632082241
C18orf32	0.13008924377838002	0.29014703205790005	0.8449771134152291	0.140179561862213	0.368897470653659	null	0.37969191579134703	0.48324020200788603	null	null
C18orf54	0.8403082872180679	0.584164873114469	0.705812779737862	0.93109209654836	0.9364004471519419	0.6509955982032629	0.583995334687789	0.725464985022695	0.899605415494458	null
C18orf63	0.25441732257594296	0.40328360889231396	0.27097227291592696	0.881649230775763	0.22453804453730103	null	0.266828404074573	0.8286350566977421	0.943254916482838	0.8416242801105741
C19orf12	0.16940092913225502	0.6026179838373821	0.7307040500084301	0.578373813309509	0.40633767061993703	0.643996524937348	0.7571963719026821	0.651037026641218	null	0.0114097032549445
C19orf18	0.4317528879277971	0.504659063417779	null	null	0.929584348089726	null	null	null	0.634842107102307	0.456862082183007
C19orf24	0.30804729129638797	0.619124702323814	null	0.0227570817920595	0.11731091445176299	null	0.127030838351154	0.0891582608352224	0.272976843617767	null
C19orf25	0.8685210454183551	null	0.5514727020086071	0.618536376733568	0.8164127642346392	0.44033723725372503	0.5514727020086071	0.607140280752505	0.881571457470412	0.8718289667941709
C19orf33	0.36318226150417104	null	0.731017607678976	0.996938689757537	null	null	null	null	null	null
C19orf38	0.0475983073144688	0.60621440181224	0.0466457892664269	0.064274142208506	0.14116149186292998	null	0.0626035908448193	0.49095196912574796	0.9315133470211578	0.47326752244207504
C19orf44	0.264302868427234	null	0.202978025215691	0.10157971770172	0.9063360174498829	null	0.602977566499001	0.58275061011614	0.9095418377535079	null
C19orf47	0.27398781407623	0.38469787083355605	null	0.0526951097927169	0.524080076594626	0.340452608014993	0.19575028425088	0.777245737102759	0.8050809897574001	null
C19orf48	0.26940952477552	0.270122145839512	0.535555838504431	0.9400207761545171	null	null	0.716008102729241	0.901575656850006	0.521136817000216	0.20496000043385
C19orf53	0.573186560577439	0.611091767959849	0.459194057926442	0.9578166200816841	0.39886148599047	null	0.47149453600008295	0.41373247899224197	null	null
C19orf54	0.7123065346512429	null	0.9072139315300749	0.5668306659968411	0.539517761264434	null	0.706262671479395	0.8052690360423531	0.858125119698035	null
C19orf57	0.144169713801269	0.688488568089685	null	null	0.696077124734859	null	null	null	0.577176575198483	null
C19orf66	0.630880905897808	null	0.8358922016916721	0.790285816794879	0.0698567197181602	0.42445241631460295	0.8305068618025949	0.6226114531068331	0.0489498767375274	0.57707870440249
C19orf67	0.808560620715813	0.135600279314007	null	null	0.21720653085197	null	null	null	0.726341773083293	0.48991920540840095
C19orf70	null	null	null	null	0.303753110678588	null	null	null	null	null
C19orf71	null	null	0.100344502972836	0.641659171463184	0.557448312944032	null	null	0.114513779793569	0.26271625179172003	null
C19orf73	0.197830087825316	null	null	0.766967935991371	0.7162868600197281	null	0.7168710103137571	0.7958677152771729	null	0.106170811227495
C19orf81	0.710427153804114	0.932189243950448	null	0.6964584081487339	0.41220876520454797	null	null	0.9435212672992909	0.0687633642906622	0.36614529923297295
C19orf84	0.323782500786905	null	0.40532028728211605	0.0217606647148165	0.00340985128906124	null	0.40532028728211605	0.07170213970040401	0.9013733950734879	0.593345107326254
C19orf85	0.181333478885001	null	0.8644882833031609	0.874821665862246	0.858648256164909	null	0.266366612361065	0.910622040707284	0.869882062117761	0.692209475016479
C1D	0.928064028473662	0.814770025125811	0.9179917386146271	0.8453978400665609	0.392566512487937	null	0.9179917386146271	0.21058973443227302	0.5715150452634351	0.97300481318873
C1GALT1	0.0405618842723207	0.260437243261864	0.400070678315927	0.2929918424554339	0.7550728777387591	null	0.5278185513877189	0.8355574483193259	0.0280141915706341	0.7088921313916621
C1GALT1C1L	0.0348394686143053	null	0.157517756420987	0.210597393861385	0.57530239165353	null	0.39619145667982	0.223639569187235	0.302152675779667	null
C1QA	0.6583904340004699	0.214924946116091	0.8500381741679379	0.9303623856642971	0.7508961378250619	null	0.891754259968609	0.8572663594577521	0.6594639397086071	0.0508188459026123
C1QB	0.441228298550062	0.23197747314337303	null	0.841397117922645	0.440866410887786	0.43909601250995295	0.178371693048571	0.025654139932376	0.896880574693617	0.0742364414720007
C1QBP	0.6890711664611229	null	0.615180376769474	0.8510555099530109	0.8852782954093871	0.0199732330438925	null	0.417891742082671	0.30493858947378805	null
C1QC	0.33067358262481394	0.9024472256168822	null	0.34300957392851195	0.613755897474165	0.217819957897031	0.378203592086868	0.46863774813167497	0.961651345157628	0.7603700894960781
C1QL1	0.801728056904899	0.111356848878819	0.906082147539479	0.20786965449490302	0.989326416885515	0.987015758219608	0.6899016640703269	0.189381179966239	0.33473220913765994	0.404340331371305
C1QL2	0.6495906297241221	0.9467061864301871	null	0.7700322935310521	0.167775367511933	0.86512770002216	0.9922297429986221	0.991515266600052	0.9664775770859491	0.8948733114024201
C1QL3	0.8950962931044499	null	0.823622786194349	0.256401531197966	null	null	0.80470999337714	0.7141297413030321	0.631519419235537	null
C1QL4	0.628793711011729	0.656064497930141	0.22647166047618103	0.203244618646922	0.13712873966081598	0.0281171383926988	0.22647166047618103	0.414658769141592	0.7673279957107509	0.120281421706185
C1QTNF1	0.268543888764625	0.400241813646044	0.9011234530117809	0.870017662416865	0.26510982847422	0.16835428099796998	0.7380639114977491	0.883012219657823	0.7578690301237321	null
C1QTNF12	0.7101991804925061	0.30657212727341304	null	null	0.350261052340535	null	0.496551525495164	0.746761059763264	0.45724805669806706	0.9358137865552699
C1QTNF2	0.6864574883721839	0.486349529916122	0.34900136299580103	0.360910703620839	0.0723661660070564	0.3762948232642221	0.34900136299580103	0.22967567209602602	0.29006967914644105	0.6194334586048679
C1QTNF3	0.821355281444585	null	0.202557009877995	0.9109087325923391	0.30299300609949203	0.295598865250787	0.5703186250050639	0.7490898016789371	0.4053183454821121	null
C1QTNF3-AMACR	null	null	null	null	0.850113525676064	0.42357615287318895	null	null	0.452701924360075	0.9134197548502428
C1QTNF4	0.0740185880336817	0.18743751433113698	0.399502064433336	0.12114678660743801	0.6726720600180129	0.554872987108787	null	null	0.7761734531093621	0.305755114382322
C1QTNF5	0.8959441651844642	0.46338624763400205	null	null	0.422836287569784	0.180671535889346	0.805569882614256	0.36544723245634897	0.7518474778550541	null
C1QTNF6	0.12641511059201802	null	0.7897332449910429	0.823570598522501	0.726962425301269	0.521825904319789	0.9447172963242609	0.8049438715207471	0.43235232149213	0.305134725636148
C1QTNF7	0.782074236224016	0.98561559486526	0.941199591220361	0.804167848137911	0.134250470229713	0.579522600374847	null	0.20539149162927803	0.7455589958662958	null
C1QTNF8	0.8447873265558851	0.9354472206469642	0.44570897708949797	0.41873309901985295	0.9097483187795691	0.93618602053328	0.468093509560299	0.8293476506083279	0.7645095386389449	0.5838967387591241
C1QTNF9	0.140172190587626	0.619132343655074	null	0.732510203143677	0.0709337356834597	0.0213093383662915	null	0.170337876235801	0.793446967380073	null
C1QTNF9B	null	null	0.5069748909001289	0.440708807918412	0.8766045237823449	0.509224643339342	null	0.4729917262340929	0.19757289654546897	0.558448599634313
C1R	0.119020857866755	0.31888327869703603	0.630892564859303	0.8981741509463729	0.36567459096565	0.8713450506684309	null	null	0.461924650145777	null
C1RL	0.5856727026638411	null	null	0.8463794937904409	0.867909444017838	0.907273728726653	null	null	0.000827305595948902	null
C1S	0.9572484179888878	0.690738269455784	null	0.903711687874212	0.5520439600450949	0.0580732368614814	0.639615929824484	0.95050447796127	0.743623282569814	null
C1orf100	0.44541896148138105	null	0.7224974352306309	0.345990058201612	0.43794430025484005	null	0.7950741039034199	0.541367033526133	0.318883409673891	0.278232517886832
C1orf105	0.45279025444296206	0.739066172088356	0.0323313354508097	0.38537611290255896	0.1549848804034	null	0.0112866439137898	0.232270296881478	null	0.9390600194588359
C1orf109	0.9716220894285621	0.0955253872948698	0.0195098931781781	0.6015082364428891	0.536638862890752	0.0800603122988011	0.0239074196550595	0.36912671083345006	0.950917052551902	0.19442218330892605
C1orf112	0.3249701154817	null	null	0.562878199464892	0.177275719875677	0.076950837216836	0.18436769413885698	0.19110726985739201	0.28663720460286896	null
C1orf115	0.37467244170218394	0.35535540424619505	0.0462003665832071	0.0898079053226282	0.30846103260660807	null	0.04428874099809599	0.54949527644852	0.8269702517205479	0.7697537169112891
C1orf116	0.7847193742818481	0.249600451812552	0.636697708487546	0.33834535785734804	0.10962922880175802	null	0.787131788570735	0.553114152593374	0.732044199433449	0.544105315662518
C1orf122	0.22072846973946303	null	0.30081234932365397	0.3421287709844749	0.22829589852410503	null	0.212988065244192	0.20123382600860604	0.577352509296309	null
C1orf123	null	null	0.7589680269007859	0.7793570254305241	0.12764275464795402	0.6583316088606099	null	null	0.31717356802419705	null
C1orf127	0.352897994469666	0.45207341454266897	0.0801374391805028	0.38041375626641205	0.3835737623313811	null	null	0.321843576262322	0.19922727154678602	0.9328820622922159
C1orf131	0.06349391295347401	0.758958820265744	null	0.534903917545887	0.23081762521138002	null	0.676339256200624	0.9814318607806851	0.771161626382832	null
C1orf141	0.854573517767667	0.492330082271474	null	0.125654299823713	0.82655046335804	null	null	0.36093872315011605	0.573399388245006	null
C1orf146	0.696833304837401	0.86295941861338	null	null	0.657430040092548	null	0.7893523321314749	0.134749928506546	0.29501461054565303	0.9008908699284119
C1orf158	0.440083857001926	0.22277381749886	null	null	0.0146141091880998	0.72285057852236	0.19332758519511398	0.26419831074638395	0.745627954135769	0.446592201460347
C1orf159	0.175485689621702	0.981964977020729	0.26945987166569896	0.42185147230673103	0.478456640322427	0.7253904367156209	0.271478684787221	0.359279195771645	0.0905974143499262	0.371060210945207
C1orf162	0.7352403475295841	0.6205918583201031	0.0312414147631852	0.8517748421889259	0.807512276642852	null	0.671003678563791	0.818377598134879	null	0.75352472453816
C1orf167	0.604505639301126	null	null	null	0.13605652209594402	0.325960798359987	0.285653841269055	0.158686302430629	0.824301622328687	0.0549819166837819
C1orf174	0.9812082170851929	0.745110386229091	0.961452642094926	0.8426804183693231	0.490123106443052	null	0.8801973443991491	0.9558049449216801	0.6383312273938591	null
C1orf185	0.10262017885036802	0.45542640923432204	null	null	0.9325370926257891	null	0.29182664253826895	0.28903214885865003	null	0.25618928132485
C1orf189	0.9679264601607691	0.0621039696178447	null	0.066465801045698	0.9061407704981109	null	null	0.0652431004704795	null	null
C1orf194	0.353808556800262	0.144230025087298	0.401903516673216	0.891196380674247	0.109746851685961	null	0.6263504615069849	0.9465354324374008	0.272620678032546	null
C1orf198	0.5749783879402081	0.221728002150825	0.433982914149231	0.784530425107907	0.710656744535369	null	0.454800439734828	0.258406482906469	0.513100744229612	null
C1orf21	0.85453392951436	null	0.37633743951135906	0.7925325618462241	0.984589234710264	null	0.444259272802195	0.767520863475778	0.721307116607938	0.0821817049575025
C1orf210	0.7071560590198229	0.083209381973582	0.562495304227947	0.936789113242895	0.6844222599798531	null	0.562495304227947	0.534942852358362	0.7062132746616401	0.867736257544917
C1orf216	0.32958790186277503	0.37097305759751903	0.494520071845561	0.32587368236509995	0.691668529805326	null	0.5126971133450561	0.5858553205072929	null	0.534172790916375
C1orf226	0.481327742640829	0.6712771082694781	0.587977950873839	0.245042754553463	0.20845278243054502	0.4050647322906061	null	null	0.610649816709227	null
C1orf232	0.09617009767909	0.62737792916454	null	null	0.846540807815343	null	0.397837976493176	0.914576741127285	0.37222815071141796	null
C1orf35	0.7205062320209978	0.0308447295954775	0.166624778315814	0.812813954027695	0.5755659771461421	null	0.0662407173180541	0.105348301659835	0.20055671924060103	0.12879645479755197
C1orf43	0.605446658022442	null	null	null	0.7648213651778699	0.35249103694918393	0.9505664241724251	0.446213344233735	0.6832718069103899	null
C1orf50	0.459674626709145	null	null	null	0.7836953101920241	0.502939442744329	null	null	0.7346422104632879	0.0349869241440667
C1orf52	0.6528783527760239	0.9599829530546491	0.812569752606612	0.939663764885972	0.0864835314862709	null	0.812569752606612	0.907675265106494	0.8465510234094721	0.868057015934431
C1orf53	0.544972396169791	0.955595068176447	0.42725072591919305	0.979799181732321	0.361062152698233	null	0.41890295070227795	0.6152652825657641	0.375022485834819	0.10898600918927501
C1orf54	0.629723670275134	0.416630052425556	0.25446912899011104	0.317756154039219	0.877250863900728	null	0.36972707654516496	0.557510697918193	0.479859717451138	null
C1orf56	0.48303384247985703	null	0.496478148679722	0.417286822930723	0.9739168068633249	null	0.362178052942966	0.491649871666065	0.449503643380229	null
C1orf61	null	0.30156924227818	0.786454497276984	0.9185994111403349	0.0108982724385618	null	0.21717137761234198	0.27884643304309303	null	0.148480775497719
C1orf68	null	0.35194908191965796	null	null	0.848397421762833	null	null	null	0.31234089219824895	0.9616020252654891
C1orf74	0.24446451496358	null	0.142188788907444	0.210044066623312	0.0562578129991917	null	0.122748619305276	0.27107449657120397	0.156136990227782	0.0979388674472927
C1orf87	0.336111541767242	0.8663980861364691	0.611716177119505	0.592229691291497	0.35996158184565796	null	0.35649970176768603	0.6782181360350039	0.0937540278570141	0.7467799258192621
C1orf94	0.9077543631870281	0.13264633825334599	0.17782303241811104	0.0681856703022142	0.848959235364757	null	0.5585891575251569	0.22992490320335002	0.877487520063245	0.0214054348700419
C2	0.396533008448786	null	null	null	0.129285393066262	0.0936591652434927	null	null	0.527020086551004	null
C20orf141	0.23411963543763298	null	null	null	0.7843312276246741	0.719893378191081	0.969087110363181	0.246438681710021	0.34875657224946605	0.430453374493881
C20orf144	null	null	0.0860412186677296	0.16135776419366799	0.505243564713395	null	0.271015048021808	0.44944615140590294	0.3765438282447489	null
C20orf173	0.768808863227363	0.910507435007458	null	null	0.474353955297739	0.20470951294635797	null	0.664822065804978	0.782981787800666	0.28154912861479403
C20orf194	0.7265538985583789	0.857042802768628	0.5948312165161259	0.702969138871734	0.25962507246389105	null	0.5948312165161259	0.9536742608890592	0.672698747311791	0.699367354828111
C20orf202	0.5766630213325401	0.517491247343623	null	0.14913948945921698	0.940762206168236	null	null	0.5896071621380921	0.0664608931673756	null
C20orf203	0.0356827787384634	0.5929018767913941	null	0.674910583351544	0.77514715743553	null	null	null	0.53080935979199	null
C20orf204	0.265340471706757	0.0362397882692733	0.535340025077807	0.803601315858527	0.577124909817746	null	0.106513073496997	0.49517829354187504	0.201488031188244	0.333277289124364
C20orf27	0.340022519372878	0.53938339876606	0.2681019631171	0.335702896706501	0.8161717411627181	null	0.26478603082712604	0.24846854601880602	0.37241098586085297	0.36227751515182205
C20orf85	0.3761585780180421	0.0367240790792993	0.37047596376399605	0.48830024407156103	0.163464143168587	null	0.386325224625476	0.150504846572012	0.25019993425486103	0.0755147208599662
C20orf96	0.444179642589853	0.7870867395758109	0.46058747947308504	0.32527467035001695	0.9980181861965141	0.7230437635110329	0.559207062619985	0.0476882809659442	0.859176458139343	0.7253569941267641
C21orf58	0.358650425442242	0.595404398173442	null	null	0.623582862110864	null	0.7547263360581771	0.9378272476112031	0.950783677588448	0.328686848623638
C21orf62	null	null	null	null	0.782536694933584	null	0.8942221259469959	0.9246630476398859	0.322326282749206	null
C21orf91	0.870137286559713	null	0.7923788045740441	0.30553141442166704	0.0602119282391733	null	0.9713950017083621	0.7802787951126559	0.8185162664988049	0.795089951202848
C22orf15	0.956322889141188	null	0.9746944279350219	0.908036256015233	0.477045574691677	0.413474165754502	null	null	0.49964205738459705	0.8977977392875859
C22orf23	0.500249445974802	null	null	null	0.45504576007714204	null	0.7157229229501	0.507997391247817	0.8705555968002571	null
C22orf31	null	0.516669767704905	0.968683273650264	0.79739152121897	0.396248795523377	0.947720904876891	null	0.559074137090125	0.99808857872151	0.355282318900271
C22orf39	0.16766189938854098	null	null	null	0.22497149009481102	0.702869952216066	0.728434516875383	0.6535068648244201	0.6644746598735269	null
C22orf42	0.0663131679586918	0.0992399340610315	null	null	0.388385715556372	null	0.927234986365342	0.745523528265935	0.0785230550267383	null
C22orf46	0.595022285691995	0.23342910419283397	null	null	0.547512621536614	null	null	0.939790510668679	0.372396287592692	null
C2CD2	0.680699456346574	0.83268224911643	0.8456827054958861	0.9730539635049109	0.37242887936160296	null	0.715956505957125	0.76634608910962	0.219443850825472	0.261824740343916
C2CD2L	0.6421551650442591	0.707514716784939	0.35722332351539904	0.39877498618786206	0.62885831588458	0.207377556131505	0.0616568057091798	0.619745258345552	0.970400855721695	null
C2CD3	0.72234234051365	0.505526693212846	null	null	0.803161015340299	0.856750211719525	0.535862911962134	0.254456146748387	0.683832685386187	null
C2CD4A	0.16588722201021802	0.20942308793733702	0.8249325862074499	0.214029404263455	0.135280821964488	null	0.7306010764267091	0.171015614674149	0.977527737807507	0.6868906503160469
C2CD4B	0.28411114919349295	0.9870058828683291	0.426583650617225	0.757425584664079	0.616767351660053	0.274396355903072	0.426583650617225	0.742306034714508	0.61559578858034	0.630498672346518
C2CD4C	0.664052041513249	0.11354894619105001	0.37643993089311706	0.0728419359936814	0.422612475793192	0.6090678287528879	0.42461209538000705	0.813814266554482	0.6640887204803879	0.819479525996248
C2CD4D	0.23083017877244397	0.96947831621223	null	0.642130023983242	0.323645180979013	null	0.0258909800381879	0.8368629956207471	0.379723283145584	0.9191220480925051
C2CD5	null	null	0.40946135930673494	0.570170721110745	0.413547499410448	0.294895430878737	null	null	0.567654334095463	null
C2CD6	0.0696267698805162	0.548133114893922	0.579388702358958	0.9191846680995379	0.669470465329089	0.270631102999188	0.538918648578733	0.219375362249684	0.7907218260514429	null
C2orf15	0.547478486530011	null	null	0.46653443014629	0.977275188909746	null	null	null	null	null
C2orf16	0.8433975812605541	null	0.494725959625009	0.7420365934904659	0.227934630072744	0.559912533243734	0.8841729741300319	0.17595716453032	0.20032468137977302	0.6076441341146259
C2orf40	0.0967872243806671	0.883058988367142	0.9052597786789119	0.9790675026870841	0.7510189762686579	null	0.19726968338263698	0.21248021335723602	0.0511762281823904	0.22066995559796102
C2orf42	0.415707959137413	0.295813077706302	0.80813260318333	0.41952204620053296	0.0165745696118559	0.111777072322047	null	null	0.0513939200959084	0.17312966173170702
C2orf49	0.0417672421709008	0.6188238566135179	0.480308309420377	0.14726032459534197	0.0587518903428806	null	0.5093057377188811	0.0961020619734088	0.7550774394879809	0.23960401885839203
C2orf50	0.837016277122286	0.645154793542199	null	null	0.23991682936985298	null	0.334581202780291	0.5656598795846249	0.0601035077256091	0.716228907868981
C2orf66	0.46691595168327793	0.330662061697466	0.456733453668895	0.853703126333179	0.652312682349481	null	null	0.17701291750642498	0.862055529434601	0.111755615616527
C2orf68	0.575407763451527	0.31186894199884996	0.32494780763526504	0.390243172749747	0.24173341726768102	null	0.16172022607142902	0.28111230322552005	0.0301575206845277	0.34016405674843103
C2orf69	0.021866096894106003	0.0212947459684338	0.733263982799065	0.299190313515754	0.824961821871919	0.9485232513799571	0.677341039922702	0.705304418263246	0.991277328057802	0.81959308829246
C2orf70	null	0.46889890982371996	0.268860082676856	0.164038158774861	0.5749977313945079	null	0.268860082676856	0.460602552278635	null	0.36897169825418896
C2orf72	0.7661478676576758	0.29857304536616497	0.731858044391176	0.0523998039249276	0.40322581537162294	null	0.7845214495798969	0.0402520081724793	0.8570175632935171	0.574539050180572
C2orf73	0.895912700283187	0.09573813698579302	0.5893260809315649	0.750492413782364	0.9163696798976719	null	0.532803656920077	0.870108102757944	0.5044229501397179	0.539669266932858
C2orf74	null	0.780622858312272	null	null	0.951325972033097	0.00156944003645976	0.659659462664324	0.570570645291831	0.938202842846728	null
C2orf76	0.960688973436937	0.39820433062085797	null	0.5489355809039029	0.379173883868758	null	0.885513255369768	0.658760147892277	0.49085514374175804	0.261912269605728
C2orf78	null	0.535883893998434	null	0.72613041319242	0.511725065992394	null	null	0.5730622757459449	0.6023152287187621	0.913595764164491
C2orf80	0.10786192930988402	0.0508794724488103	null	null	0.83661524389551	0.9160087196027379	null	0.0571171034759348	0.8866991201733841	0.509381161894306
C2orf81	0.764708906469027	null	null	null	0.0666341213111458	0.937950689921485	null	null	0.753819993580288	0.862260447236096
C2orf83	null	0.853116500410058	null	0.38552239682703493	0.34999660235931107	0.363208822205252	0.573878447865564	0.160820322747204	0.243075447641115	0.6896841702711209
C2orf88	0.578190383686403	null	0.7278287666883001	0.6579436884404051	0.7277751958261199	0.45867899357437203	null	null	0.961553527323447	0.45475730629754796
C2orf91	null	0.146997985165096	0.0125563833632312	0.0267317675118064	0.675962136354768	null	0.0133325522508907	0.0218242463291316	0.7319739757250251	0.0115481715342043
C2orf92	0.257350155223668	0.139780833823105	0.55440862873999	0.934492068484087	0.203784162591197	null	null	0.26054052665358	0.205366810206338	0.14651965042333498
C3	0.00023071730532020498	0.000107898450981025	0.8419323967639241	0.734426903486664	0.48930641975576505	0.93091116956445	null	0.824391840085272	0.4330968016745979	null
C3AR1	0.165636319878857	0.48937024047401795	0.122518609941593	0.452712180368323	0.0672808067456365	null	0.8408113430885609	0.28491424104682694	0.984613811173625	0.6388848019411031
C3orf14	null	null	0.0901968796403647	0.0869964757295527	0.33568796254005606	null	null	null	null	null
C3orf18	0.9615203218402891	0.9160051072772281	null	null	0.145031388531642	null	0.768058593729437	0.39987772824068896	0.9088580923140259	null
C3orf20	0.0641597673768994	0.278768111714615	null	0.260298123949559	0.21237144130206	0.20324728478115903	null	0.35043208644122303	0.49211073176757597	0.30063660979722195
C3orf22	0.5031357835093859	null	null	null	0.219935190557172	0.8553595776018721	0.83204619817001	0.936203980121255	0.694607965952176	0.40336313723530004
C3orf30	null	null	null	0.570805104823969	0.146795928927545	null	null	null	0.0598336216655814	null
C3orf33	0.25708724126051197	0.607572394451347	0.7290018296057521	0.9947733093192328	0.46781375212658505	null	null	0.505466891319837	0.594129745481052	null
C3orf38	0.8611243978950459	0.7516258209431981	null	0.44164185558217206	0.267081320228394	null	0.0627683950510319	0.111845990096931	null	0.4804268720588929
C3orf49	0.4683621045332129	null	null	0.835142599492811	0.167465078294591	0.0833457865270313	0.19158075989415999	0.43510279600061497	0.202955672460475	0.851682027917359
C3orf52	0.960916477988806	null	0.8121677803124179	0.105618342997227	0.8399454691126321	null	0.8643555019919109	0.35660534723637105	0.7322796411746658	0.6707917786461371
C3orf56	null	null	null	0.966715736371913	0.5967560945386429	null	null	null	0.20846516867433001	null
C3orf58	null	null	0.5091390862803571	0.03181693841777	0.8233436548447521	null	null	null	0.243815206984186	null
C3orf62	0.414238084908295	0.127767968509849	0.17299320477958802	0.514036273184514	0.23272282916277698	null	0.17068719185606604	0.18077413833059802	0.29574756492919	null
C3orf67	0.0472596409379338	0.114408040158797	0.966382320394428	0.0202649100655115	0.31779663147549203	0.347366923906897	0.981023353403945	0.0145749489256222	0.11222052999272199	0.5331985062259791
C3orf70	0.0379961282425763	0.291879687513128	0.0313583279549519	0.17188013328575302	0.0868431522837949	null	0.0315978604806799	0.28636395182319396	0.8872733676941691	0.8145078910179571
C3orf80	0.0192126627747057	null	0.766428853616514	0.0866270461254099	0.952475504321625	null	0.6973699314182129	0.9960798820414231	null	0.4718343739278
C3orf84	0.29308800043216	0.659656185872896	null	null	0.166715711552749	null	null	0.756817045483672	null	0.410631718531508
C3orf85	0.400150100164145	0.423486870069133	null	0.28386927017408004	0.6734631385178541	null	null	null	null	0.6935393727376931
C4A	null	null	null	0.0882182863182908	0.6454148673942839	null	null	null	0.637284086239384	null
C4B	null	null	null	null	0.663164077909908	null	null	null	0.48091769592765005	null
C4BPA	0.0999526751953781	0.9266920902767549	0.558342090023645	0.35294191811611103	0.184909007645082	null	0.558342090023645	0.292408816454334	0.5667731049408629	0.305054789735635
C4BPB	0.128550066581072	0.659006754135357	0.330741067688291	0.460725703587633	0.424301377831534	null	0.33432742467712107	0.319438064600184	0.127167674663449	0.174984288845876
C4orf17	0.5776729141434029	0.428195617102635	null	null	0.92583645089415	null	null	null	0.9625872100325021	0.332027539896529
C4orf19	0.00776541525546937	null	0.503859112519964	0.562102629754917	0.20778089978391398	null	0.596950984654344	0.8414862263574431	0.971720178341141	0.543031980665112
C4orf3	0.44336646697296594	0.7679295368107378	null	null	0.0391197435857762	null	null	0.33694569136028496	0.9098364047895551	0.740608005046302
C4orf33	0.633152457171214	0.0423887893552827	0.164151300015269	0.22289416147213803	0.142842043564918	0.409724580385184	0.351349670126152	0.148977882698109	0.614518973002272	null
C4orf36	0.281195048786146	0.823839332609746	0.0881635762707155	0.0759235226141877	0.78395830571273	null	null	null	null	null
C4orf45	0.825643215768528	null	0.795756323301942	0.40187910678369104	0.303542591747276	null	null	0.8319686052969789	0.242577534437662	0.816337902394861
C4orf46	0.6715908719232571	0.472519494521228	0.681260981849207	0.381144553945008	0.20496383303772897	null	0.6046116447667371	0.31347038410414196	0.8591654113074649	0.6174290899613161
C4orf47	0.619974949536326	null	null	null	0.0484010406932536	0.8160189622792942	0.439332942702775	0.274535577867208	0.0542664327135252	0.0302419189932495
C4orf48	0.237901711088381	0.9642391848622671	null	null	0.6243887102434829	null	0.265855109542744	0.447908751365367	null	0.295318332048048
C4orf50	0.232787804293975	0.662718590336899	null	0.618975441588293	0.15776207983673798	0.32368664026739097	0.621979669893215	0.517921861864442	0.629879408676044	0.162452844676486
C4orf51	0.7258634148560609	0.0707599640616966	null	0.339375564858934	0.293230967530427	null	null	0.7375993018590601	0.792650221751287	0.6317626567739799
C4orf54	0.0346558409367423	0.552307628291741	null	null	0.25920153556523995	0.6714416418078449	0.24237857927984902	0.0756836988368281	0.206729506948716	0.015841628975553
C5	0.462337828090133	0.7876141059186171	0.520863318994964	0.209538918532536	0.707008599578046	null	0.42406555255078293	0.48260066050194705	0.31150221359739805	0.6033867596698
C5AR1	0.35701476794947495	0.49229593316526005	0.9312933210784841	0.9636981400810759	0.581509040973075	null	0.6902534682276291	0.8635062896210359	0.832754325526674	0.873778347764985
C5AR2	0.41463905057403794	0.626047539841513	0.329655953790049	0.62742136079705	0.166880141030556	null	0.563270353034865	0.6957939403033079	0.8865615280249229	0.6114393773932522
C5orf15	0.391854725034433	0.0421639213512932	null	0.160702982536637	0.349235561303669	null	0.740681216050193	0.9280793428845919	0.5211633655524089	0.841154624774024
C5orf22	0.0422258139903262	0.00250943446443075	null	null	0.464154077989411	null	0.336478498714422	0.0548933992920209	0.17877302757091101	0.478716060738748
C5orf24	0.621266325768227	0.6935042025524201	0.954493066913538	0.789876061638444	0.19236272414323397	null	null	null	null	null
C5orf30	0.323093703613543	0.184595877661957	0.535941971470303	0.269702135660573	0.0304039874514452	null	0.52843358054766	0.25269420519581304	0.533118842650845	0.7831208822642021
C5orf34	null	null	null	null	0.6589216285876321	0.642171798804496	null	null	0.12766880126504	null
C5orf38	0.451905186625344	0.8023795865056391	0.7657158321784959	0.9454420492095749	0.0913902750659474	null	0.711689598503899	0.8600188472204592	0.323949107586315	0.951306983522228
C5orf46	0.31540797727664194	0.877757690862557	0.5076103391251071	0.20653121141905104	0.8912247088939258	null	0.5076103391251071	0.910345005796292	0.4992122396351429	0.4249497180757129
C5orf47	0.506920736930877	0.722966646775578	0.6677333156278579	0.7257158724553721	0.601951731140686	null	null	0.537350661768929	0.857514455707909	0.400241102910766
C5orf49	0.9435800015980959	0.903765443415995	0.18938241760459698	0.312459984280912	0.5885175821099511	null	0.18938241760459698	0.783204579588148	0.7805060966274271	0.819448844537362
C5orf51	0.600522575408446	0.0494909076393811	0.353485364641596	0.48355407600514705	0.861679820063735	0.55092475724385	0.353485364641596	0.465901978612868	null	0.41360785468939604
C5orf52	0.48850961610066296	0.0383163367798975	0.22800138011369697	0.614388738650119	0.492685069574281	null	0.163255143247091	0.832780923835797	0.291315829349868	null
C5orf58	0.62137451955738	null	0.7461118145895341	0.976976638985457	0.6155719442976559	null	0.48313363382288704	0.574309629717373	0.963789233857417	0.7345678441257251
C5orf60	null	0.7616679441712969	null	0.9102079074966791	null	0.6913802769416441	null	0.38587950016743705	null	0.714361841155473
C5orf63	0.0422309929129808	0.0506609351661385	0.339565775021426	0.10162817646106699	0.511847953434865	0.10909980079952199	0.14911083148131102	0.266953107647269	0.18918797832172699	null
C5orf67	null	0.379331913122873	0.644916322501192	0.7295580013105559	null	null	0.644402999713303	0.9453989660361809	0.22357622567392105	0.9588941108141479
C6	0.138200707925037	0.0422693090471906	0.7725099386750899	0.8067752711723721	0.0667907921861361	0.523120268607383	null	0.48365087900743203	0.203410017427626	0.719450917446942
C6orf10	null	null	null	0.45454272160545095	0.532627450941868	0.403815794550854	null	null	0.228379944883295	null
C6orf106	null	null	null	0.334432269373646	0.531181941379673	null	null	null	0.9301552305804859	null
C6orf118	0.830356154602732	0.131184169461622	0.587319193009303	0.9853957171922509	0.0515387269489578	null	0.587319193009303	0.83146283340914	0.31339197439322697	0.832510980881541
C6orf120	0.6802743364008	null	0.8033818160221159	0.6454009633370821	0.51199286821267	null	0.8143290323277509	0.918093853582467	0.6599265933761321	0.937766564309244
C6orf132	0.253812000535953	0.21721729373675303	0.7951400750498009	0.10384932383633001	0.9690202893609581	null	0.8359356314688992	0.26357903345179395	0.45818973718576794	0.258003136513725
C6orf136	0.608528832907569	null	0.6031330570034821	0.746848663946485	0.8706748702041021	null	null	null	0.4742375902379529	null
C6orf141	0.125555521665051	0.6396036305530289	0.0977286210525674	0.0938952555809787	0.0779305838085815	null	0.0812238819534293	0.0772150832131092	0.194575407588448	0.0593581056249295
C6orf15	0.544334941108552	0.859896684911827	null	null	0.5604519281174419	null	null	null	0.9103375430579491	0.8328198299387759
C6orf163	0.972746733094854	null	null	null	0.529131858123373	null	0.8497102884073571	0.9881947905955041	0.206852263588519	null
C6orf201	0.60083965957317	null	null	0.860329040724453	0.24557951275505	0.509311624276892	0.114725730280456	0.0832657588472021	0.710422504185057	null
C6orf203	0.232762990223377	0.7786651940091659	0.4116272007840379	0.386059750359935	0.0831164457769988	null	0.166625298990531	0.315305603741232	0.145262433175915	0.397876676610161
C6orf222	0.637997081611517	0.8127856649960609	0.8523335479146859	0.7534733653252621	0.52015820148161	null	null	0.731038155311875	0.258158038639013	0.278257792147085
C6orf223	null	null	0.23530481129484	0.8423438304053291	0.20279287119228	null	0.18650384056198602	0.408695787268507	0.753825290477626	null
C6orf226	0.22582504295166803	0.8751467939852879	0.9777791309360891	0.9656317863067141	0.9729768631170942	null	0.9793826631053241	0.9496175365286641	0.44498665190431697	0.7577919912230309
C6orf47	0.0994837793421079	null	null	null	0.550316575512667	null	null	null	0.828836321799326	null
C6orf48	null	null	0.15732062777649303	0.0366024687089777	0.25345612763318	null	null	null	null	null
C6orf52	0.9457920301309829	null	0.7366471229006021	0.6359436280318179	0.523160838368826	0.6725919304231041	null	null	0.8431187034754459	0.392370743028901
C6orf58	0.983374013172635	0.132069944572911	0.418010350811349	0.735381599795787	0.37398076706603994	null	null	null	0.304044224142117	0.30336033473144397
C6orf62	0.0724873986636514	null	0.262302589547234	0.865305169596256	0.44768887383144496	null	0.10853538284258699	0.21657286809856896	0.089573985243813	0.9946049146667479
C6orf89	0.210221343527168	0.47235339240596397	0.7823954369266141	0.5877784493381191	0.360817438599969	null	0.6550097792912979	0.638768412356918	0.527222291641742	null
C7	0.7903418009363979	0.36471104527006	null	0.510495817758173	0.8035090194073841	0.645544720635969	0.7512792372749629	0.151293411357396	0.958544527457702	0.19887170909641003
C7orf25	0.3044378833207	0.0860442915002326	0.49581993926507706	0.8386560375489641	0.686567560221065	null	null	null	0.41938551752988895	null
C7orf26	0.0262022287141832	0.316306107980791	0.938823694520067	0.297529250689336	0.7760348461384828	null	0.34478876241212897	0.676950128082116	0.507978442932041	null
C7orf31	0.17098238533629503	0.338945627475369	null	0.424424720249161	0.680062908209088	0.189095702638595	0.60266002833224	0.358263504377835	0.0754422933285164	0.8969983660898291
C7orf33	null	null	null	0.654979056630637	0.0484806124087442	null	null	null	0.33134293237828805	null
C7orf43	null	null	null	0.0340905037729078	0.36134404017807903	null	null	null	0.7197005583864671	null
C7orf50	0.7141489091482851	0.0440613086588133	0.406071872195976	0.37940348769726	0.15600483127568399	null	0.0605669699853424	0.13856995890639	0.13881290160094598	0.11109520517558198
C7orf55-LUC7L2	null	null	null	null	0.203857533811188	null	null	null	0.49178150740975896	null
C7orf57	0.6913463778827621	0.277456796580115	0.788473667058357	0.9074301088361719	0.781972683125703	null	0.31501001643863696	0.9188277655540821	0.925482278382646	0.9421423329983342
C7orf61	0.700226260121131	0.0060893796631694705	0.802017085624354	0.553042563673823	0.8109177686075459	null	0.7200876356020991	0.636129757981028	null	0.47393115504471994
C7orf77	0.025146133991615003	0.83235736408363	null	0.465677459270507	0.0019034485388069698	null	null	0.0628535932012915	0.9131461710215201	0.208796627686022
C8A	0.8072913854905771	0.9625022309636829	0.314134322370959	0.195363602181612	0.7605418985893291	0.722798789075924	0.48606665044762204	0.5992253619264389	0.851991825872843	0.663170162453766
C8B	0.671444762733943	0.979437300956514	null	0.48409973893208896	0.837232570756371	0.9264613286644681	null	0.143353579392164	0.5541207367987779	null
C8G	0.602302863234846	0.3685268272571721	null	null	0.43768976365722095	null	0.599692647420459	0.4534883847140279	0.211925737398742	0.251705448626183
C8orf33	0.35082087036681703	0.10704726789852802	0.5692931972975811	0.500412031330366	0.515754648491083	0.8781742988115809	0.36729265486450796	0.560494669546973	0.9731323752666341	0.352725179476169
C8orf34	0.7125113242595931	0.343535659934293	null	0.142778146424453	0.705194684812372	0.9820482086856371	0.9905325427830991	0.927080066454413	0.828555423051759	null
C8orf37	null	null	0.49839810878983704	0.47946104308309495	0.814470669161729	null	0.49839810878983704	0.546677120765884	0.851767588439673	null
C8orf44	null	null	0.163677083723369	0.34663256334719894	0.433364910882062	0.139163129997633	null	null	null	null
C8orf48	0.36669939265874496	null	0.262148053397261	0.352086896235741	0.827635528535022	null	0.18687216594151698	0.768247824426694	0.7746484422758041	null
C8orf58	0.63092785558075	null	0.0439026646702515	0.0211255804340973	0.9450183666409642	null	null	0.718853007251804	0.9084388043013158	null
C8orf59	null	null	0.83791987870189	0.868046384208542	0.280450109063375	null	null	null	null	null
C8orf74	0.24981286459271498	0.643523730069617	null	0.23758583559566698	0.268187875727257	null	null	0.382015229238633	0.45573558030776595	0.8251361384573
C8orf76	0.34399044335591694	0.35404451981684404	0.351011329483205	0.6316553380624351	0.8581107695352129	null	0.347079545280888	0.38848174873881397	0.379874601080996	null
C8orf82	0.21318625763320898	null	0.16612159443168698	0.32863262208425104	0.7097014323746279	null	0.16515340377533402	0.181137401335905	0.191594227352266	null
C8orf86	0.04515074372318401	0.7535898423711149	0.9079849063883491	0.9271196135225959	0.8378430672626729	0.47939844051652797	null	null	0.661620025604313	0.612234250112629
C8orf88	0.392450723160318	null	0.599945442321022	0.509084870198393	0.31337754386537203	null	0.599945442321022	0.550362658813318	0.7789796667652309	0.319271821243032
C8orf89	null	0.724862040652678	0.0631331344736714	0.203811506417903	0.44162292506790796	null	null	0.44583885311360905	null	0.908401060912308
C9	0.18682459451419897	0.0790645365235945	0.66746362575799	0.39105112536025605	0.886972480619628	0.29041216647337603	null	null	0.625720057439934	0.547510426121377
C9orf116	0.0128242618707816	0.233275913139923	0.484740408599167	0.0582795441135369	0.40632686089449505	null	0.6751278530320189	0.628809167155237	0.16296422108299402	null
C9orf129	0.07055095486545099	null	0.218938095479655	0.30057583480037	0.31887473286664897	null	0.218938095479655	0.294183359270817	0.0529076193638489	0.496029526691661
C9orf131	0.6285657943040219	0.685482683656562	0.926421931396076	0.9196507754552329	0.892695862614973	0.958263669456081	0.969480056177044	0.957320601270341	0.8742267437008778	null
C9orf135	0.7732638815899441	0.100757356821996	0.05410513859646799	0.46836689068163895	0.273679309515089	0.7275972206059009	0.5722756359806259	0.483753520131359	0.0490517972381884	null
C9orf152	0.8300220967043659	0.0910058263581058	0.833236124038981	0.47353659185301794	0.161548842044365	null	0.25947020064965803	0.477473884750775	0.9904933724796391	0.9148687439846229
C9orf153	0.954365388008757	0.9686164781200161	0.850901949737417	0.0226803228871207	0.39625891983803996	null	null	0.25012022926499	0.682204085661309	0.5534183722816011
C9orf16	0.38673597259890297	null	0.457418246716064	0.152955116301729	null	null	0.457418246716064	0.16827559946659698	null	0.10988485927017899
C9orf24	0.130832517267506	0.30823231472537	0.0415864096377638	0.0517672437964889	0.620021439392229	null	0.09169208953492401	0.8348854729511189	0.816072981401297	null
C9orf3	null	null	0.8269494251087779	0.20508016495972897	0.7132806959401429	0.42789517063653104	null	null	0.188000640607028	null
C9orf40	0.498353410213337	0.0523496622449517	0.13656418510785	0.9102880970702371	0.845580367384516	null	0.128597317491208	0.31363136133421304	0.101068147304525	null
C9orf43	0.7363337725643441	0.43310962106190704	0.651666842233434	0.880637334474966	0.6192078385053829	null	0.12030101264183501	0.9045975661838449	0.9775879543378009	null
C9orf50	0.8434664650604481	null	0.56471791654094	0.628677251248218	0.0389738247827948	null	0.897587042979647	0.0266882793311627	0.445002969396799	null
C9orf57	0.11902741958293901	0.6545785299789979	null	null	0.770546781689845	null	null	0.0416730876440203	0.44547020478725796	null
C9orf64	0.9573727552187759	0.23103120919525696	0.8786026571490172	0.947133975547792	0.9943549120309209	0.696087534694549	0.8786026571490172	0.9448557764270901	0.21415554716224103	0.374792328548845
C9orf66	0.15348862361527302	0.49930607405427097	0.400408426520496	0.48468210727569105	0.689766014328119	null	0.40222228471650606	0.633376702916004	0.139748674242281	null
C9orf72	0.34783345213759803	0.344435461008863	0.4653722184992371	0.915210336002114	0.20945419655030803	null	0.45135916016272204	0.4397048222076121	0.9067634154182529	0.224696363872691
C9orf78	0.37636372260585904	0.7332476069096721	0.579345640247106	0.67368727351859	0.29371560003992797	0.4843889050195371	0.339718477945109	0.49421517701512396	0.616419600308358	0.632068399494829
C9orf84	null	null	0.0824595157202697	0.724385439154737	0.457723790907827	0.8358529276704221	null	null	0.521144141642793	null
C9orf85	0.00286002263831353	0.6874886504454909	0.216899897784024	0.0580372736924386	0.0973867457008153	null	0.21535846347951698	0.0161548705444374	0.8671460188031981	0.0015647230002389099
C9orf92	null	0.8388925377060021	null	0.9758398929698621	0.25700484424500397	null	null	null	null	0.826206537258355
CA1	0.34649994985783694	0.299828024406954	0.370153385391142	0.32840009283432803	0.496886032421702	0.4544447768172771	0.38663305720675	0.626436808653958	0.6702574963415501	null
CA10	0.181640336879623	0.944884053812771	0.476082885574015	0.152639977916524	0.682866324299693	0.534511588392796	0.105438043193765	0.816419342513592	0.29731660099146695	0.0454784727227246
CA11	0.28723900624134	null	0.00403520621790965	0.00456134835318356	0.817920202638236	null	0.00435454064765239	0.0070130806795570795	null	0.0037838866617290203
CA12	0.47948338290004	0.450603549863209	0.599829472849831	0.850010731564965	0.479603615190382	0.564669286478819	0.486417443900626	0.7096353247066141	0.285576546778144	0.528266191475806
CA13	0.545410029569924	0.11605174607515	null	0.696754343278306	0.0697208792591792	0.47275790375176296	0.147230645808363	0.2709360860949	0.9288063119095451	null
CA14	0.874727365803494	null	0.9253303991240021	0.11587434827422502	0.483137133760806	0.38811739943913504	0.8080006489755172	0.0601801672790938	0.7536467350296229	null
CA2	0.6199482230164001	0.0612188187648783	null	0.798506343033202	0.5254591420422501	null	0.18587728610024803	0.641239737379988	0.836839175286784	null
CA3	0.9008478022050451	null	0.7431369614862099	0.777320818760708	0.34774732178560896	0.352396492466845	0.599058938364266	0.563916202599569	0.747304977708167	null
CA4	0.450296857058546	0.808537432444568	0.499136537905495	0.809412812325377	0.7757463763526949	null	0.520695964684609	0.39270121300344296	0.5591495415142099	0.800499971121285
CA5A	0.9430347101242109	0.8627390462147759	0.378550656474778	0.854861513262016	0.37807581296757703	0.0102857997440899	0.888130821586564	0.8141844686861941	0.44619124717597297	0.918845130226751
CA6	0.9147012672566309	0.989783544479303	0.187017371710064	0.13317940978561002	0.13444210090453998	0.873508454219438	0.547028996652705	0.32578342156117795	0.778941299168458	0.7908871762166328
CA7	0.7134162338557808	null	0.5934605560310079	0.363492505883422	0.0950466524873743	0.22276105496554396	null	null	0.763273304938139	null
CA8	0.26467959216025	0.17163308670956898	0.047896336570159	0.534511623218877	0.20286673733709398	0.402765398035476	0.047896336570159	0.44559835208844	0.9929273355420479	0.5413608663840499
CA9	0.24619228009697103	0.176499956870902	0.751438810376325	0.469501884765643	0.895182645727288	0.7395866014979879	0.8906098794031461	0.7647710449386992	0.8415716297639041	null
CAAP1	0.22491742255123898	0.629564995369588	null	0.134482416468824	0.009778187330188091	null	0.186410870125704	0.17382021967902098	0.109950484491794	0.16953814296285402
CAB39	0.24002552791417103	0.918217450694755	0.7338517115631451	0.5175464533948829	0.873396976933879	null	0.733429840888275	0.604663172636163	0.291447939341316	0.36410411153279104
CAB39L	0.697737875384406	0.00430926821478561	0.08865264850964699	0.016228519501968002	0.0121266486455802	null	0.34591345838679605	0.45618651718613795	0.6207128778746811	0.181976865722129
CABCOCO1	0.818593842061551	0.256592620162278	0.0912765394878565	0.33027125255931894	0.956900414541941	0.820210846459115	0.0833557207844968	0.586914880622176	0.0338880091691052	0.7022752331588741
CABIN1	0.193015396760189	0.386954777657666	0.22492707023982503	0.21197458334291297	0.242245441349409	0.22768663235520398	0.386496252993918	0.36922605195763597	0.9100255371671991	0.10113282575468802
CABLES1	0.9313206502121851	null	0.13595551715886	0.9821323213214141	0.970679252659905	null	0.20533417841857898	0.787674895469624	0.7784863487824351	0.371618172950842
CABLES2	0.951146434555282	null	0.923285378116907	0.323946214051265	0.586592711714946	0.977187213039272	0.9062061339777471	0.978304281194011	0.7637675208434119	0.9012761621038591
CABP1	0.768434378606211	0.9081021583022529	0.396324056736837	0.641790562509855	0.5476688224498549	null	0.504148745433197	0.561455151327744	0.7922708541371422	null
CABP2	0.8447272191109649	0.07809083343331098	null	0.46968373039092803	0.886028282531292	0.22329906826798201	0.9240608399117759	0.28496791154184997	0.19449510039334	0.0253505068719817
CABP4	0.18020811682152696	0.596779295506263	0.145173316217125	0.145173316217125	0.0747227043984359	0.178859976538441	0.26241048114602106	0.286569380396412	0.910953309869814	null
CABP5	0.0905921707223688	0.663890796236562	0.894544006268616	0.14668569224221303	0.87132017339517	0.9918940935105509	0.670717240710797	0.8483788153420071	0.22959540300855302	0.411768110902122
CABP7	0.229536290647698	null	null	0.568473740143216	0.117056071491731	null	0.9038270675078041	0.6431974926113759	0.9638508014236609	0.45772175417925604
CABS1	0.6362707185572061	0.452384229573645	null	0.766120481434737	0.830516996002842	null	null	0.587775301789846	0.0532768006862459	0.8271490396818381
CABYR	0.740506967026444	null	0.7941585288517259	0.9863228097257281	0.7895347386483531	null	0.7921635860099229	0.9957093821347851	0.8272846280004251	0.87732969084847
CACFD1	0.21052787997703898	0.43047668532486605	0.8094776815663721	0.18517016847475398	0.9187505532143679	0.6684308761701291	null	null	0.744936435537148	null
CACHD1	0.782771945333432	0.8295023232518379	0.42403010923018103	0.278143448076	0.5484969367468351	null	0.42403010923018103	0.899649574289216	0.8287873914920351	0.917188396037146
CACNA1A	0.3799774544588789	0.654711085908775	0.21449767911947	0.547239427867181	0.345203971580617	0.541471998924707	0.8814218297087429	0.9771945542033091	0.250519389066099	0.981298484985216
CACNA1B	0.252957253811314	0.245469965414687	0.366545616104037	0.280159471975383	0.45288671448142	0.7633335486746441	0.227925443224786	0.0593039226718961	0.0625851245899232	null
CACNA1C	0.6291274410195121	null	0.435398252925826	0.7356550588851529	0.565246297579199	0.943629511875084	null	null	0.5924187198636189	null
CACNA1D	0.873514508356038	null	0.11035659561947901	0.16542054426946803	0.760752566794609	0.643306418270319	0.334832992100522	0.3914601854093929	0.452518681075161	null
CACNA1E	0.28450151594476897	0.15364941579782299	0.5285771954319071	0.99708672033725	0.8857264559882221	0.350306075697928	0.20446143189804997	0.800447928008683	0.8177156467235731	0.39577540196067296
CACNA1G	0.275697702359098	null	0.383361606586018	0.0392388928438065	0.64386285653617	0.8340640548943491	0.39902243198350507	0.0558946471528896	0.566319124098832	null
CACNA1H	0.186375796761254	null	0.216162184112845	0.8767742711226619	0.31989599785374	0.136544038405739	0.18977028451589498	0.584709819793103	0.13885876512885	0.221572311087667
CACNA1I	0.42085462949727404	0.285147337118821	0.926296807442894	0.35375336902635607	0.35830445905068703	0.8313167897938579	null	null	0.614183143284454	0.22682844065839897
CACNA1S	0.177761501946225	null	0.272216440467406	0.46043214468777	0.939688375329251	0.8640302956685859	0.177761501946225	0.5899816100812351	0.764577466808206	0.19151325388542603
CACNA2D1	0.46990009608619704	0.273228506723631	0.677283207905401	0.055605209992157005	0.8539694287308129	null	0.7677255893667281	0.0351503290692864	0.877500813546508	0.141494299281247
CACNA2D2	0.287691746564239	null	0.24787977945167103	0.9072960185888149	0.948248955129907	null	0.24787977945167103	0.739952431436022	0.800197659166703	0.471441891951188
CACNA2D3	0.988256548193925	0.546950762080391	0.103436898441312	0.21272546420329103	0.0460703839932204	0.261603912438928	0.000789029822378051	0.251352768851813	0.8247924910369019	null
CACNA2D4	0.8439951396464971	0.325345182933849	0.5950135474528659	0.21593984077792303	0.6109495815290781	0.16952120354122102	null	null	0.0586115137343247	null
CACNB1	0.42038358652120794	null	0.377384368877994	0.11855017793341499	0.670822822891343	0.863565107976159	0.933392517772491	0.453253682602562	0.6430593895893969	0.23555490709062699
CACNB2	0.026316389706747	null	0.0263354361483843	0.0921302187002144	0.145894777437551	0.10273511950861698	0.0256431320780703	0.0686730667986206	0.0379263292887773	0.6546191279337621
CACNB3	0.8951084291169591	0.48863073026742804	0.25155666314218	0.340354819795682	0.48100320717895395	0.005753723037546179	0.359766420075766	0.340271035262783	0.5107916956683171	0.580360806561045
CACNB4	0.7430484404867671	null	0.215083782217904	0.51975023089423	0.311257648652568	0.755759357131595	0.0712563311769534	0.419414918960783	0.525939424337331	null
CACNG1	0.697748050126537	0.8573027830068108	0.111067159358797	0.439413579487914	0.511238660491281	null	0.125879272277049	0.578470623169547	0.4846245866307	0.544931771391992
CACNG2	0.546577449151379	null	0.0827498802968641	0.316920825795653	0.126640065903257	0.067799364630836	0.732066069233605	0.0925179408299127	0.656193903770745	0.26992580829903196
CACNG3	0.8557088692078221	0.463263113702912	0.641259427180694	0.224380068472095	null	null	0.529295200559247	0.282600873731142	0.866248012134756	0.8723559511671841
CACNG4	0.8693009515819059	0.8721112450413059	0.520228699398393	0.038122942679971	0.330648503554588	0.317906077064417	0.5896292736708211	0.21833430608521104	0.581949925059552	0.166567246175477
CACNG5	0.971756721826765	0.5337998763499929	null	0.0747226726163515	0.339865419302681	0.676658691777682	0.21936873546570104	0.103482832758922	0.701770293922732	0.17294925166150196
CACNG6	0.148188599477858	0.127239123406688	0.6541854771028139	0.987698893139537	0.316923362312695	null	0.6541854771028139	0.0538992113187426	0.0448662308296424	0.21222260106541102
CACNG7	0.8425966830661109	0.491339090216222	0.938073211143726	0.8521078327559499	0.0316276253626115	0.00336760593684615	0.8777959694314978	0.8089747223663442	0.7160072932583059	0.922030975374746
CACNG8	0.0802146966061686	0.997742574758636	0.529337136789129	0.4776129633024929	0.6606228745787579	0.844045133549517	0.134636003434641	0.154946474755968	0.20105005697664702	0.577984747791521
CACTIN	0.959885055422725	null	0.5578260313126511	0.7978058837644609	0.897724572366112	null	0.9942543618187009	0.996196504735457	0.908252349937765	0.89230504183982
CACUL1	0.6583140989452211	0.9318763361560429	0.645166909387745	0.9526655905138158	0.617904274219311	null	0.321690305265886	0.43904909506746903	0.9512364135361229	0.202053694146237
CACYBP	0.8334480542199241	0.9353618875329399	null	0.250971203407064	0.0812492230899491	null	0.7813344400938509	0.924725756290515	0.0198947722541174	null
CAD	0.8464568526819409	0.41636164397964703	0.5156300331778509	0.965469312093043	0.9803598045670171	0.9638734419468961	0.689003882803496	0.9191736672099989	0.657793279632244	null
CADM1	0.951876008163687	0.243204135309614	0.287642593812462	0.667622222164692	0.9490164276933231	null	0.548924715763918	0.54568172339095	0.44518869088229107	0.929451322705494
CADM2	0.9947034715556831	0.5770866026188199	0.857943750650325	0.7255755074848961	0.195887423493318	0.167975485064549	0.743443217686032	0.9237713906362891	0.420876449297824	0.759209189322152
CADM3	0.394289391259831	null	0.866753141152813	0.290716910642579	0.7540583515183191	0.07695869964705701	0.9396187158825641	0.9641920227294509	0.920350269857624	0.794506513042545
CADM4	0.11749206269953098	0.453959841759745	0.7117386177871451	0.879460332543251	0.269070214564838	0.0931010055505557	0.53216963343793	0.397797324945177	0.14265136192998598	0.959006919983518
CADPS	0.7067619527558822	0.6817806587971049	0.945713183043973	0.984460574546914	0.525361172114021	0.645638389128822	0.9386881949202008	0.8962142240474741	0.6076138857073771	0.259519923444379
CADPS2	0.286930212728817	0.204579666521952	0.0486768075664439	0.522039211704581	0.7813873073309631	0.23911995430108	0.0486768075664439	0.7154444076515691	0.0146105442741888	0.403359776789436
CAGE1	0.130927614533029	0.7343348456988279	null	0.0757667492943026	0.100661673179763	null	0.49098382714588	0.33607850833968794	0.306848629994431	0.8937753494912919
CALB1	0.9862272691028691	0.13373484455294302	0.122942892630063	0.412115669986026	0.0656160701821087	null	0.929037501482567	0.7460934011528729	0.7353994157079481	0.44045766674472203
CALB2	null	null	0.115517693516855	0.6121593401188871	0.301763339363987	0.47037733972226703	null	null	0.590632420708912	0.0391112542089141
CALCA	0.7904859089020759	null	null	0.47705777597431703	0.17496383151494802	null	0.6353959464247491	0.35101033802959697	0.739065918666648	null
CALCB	0.17612135423069802	0.24447012717976102	0.9149071613671221	0.740764978605144	0.183981105894591	null	0.552405392595617	0.402167609461004	0.29165588171185	0.126350147664271
CALCOCO1	0.39084766869717896	0.8326568227811341	null	null	0.512938469589217	0.26330936258490195	0.974327805271762	0.7564500867825991	0.708866304866467	0.7475029238392271
CALCOCO2	0.554355729836569	0.510565213768815	0.9812211119684949	0.309813022653662	0.46484267388186296	null	0.971254359703657	0.7476317411700959	0.808260800746832	0.7263659714879329
CALCR	0.795977202282313	0.0273068764185653	null	0.747323424691394	0.9319250179854209	null	0.9377697022534258	0.34361935292754603	0.33149010458170397	0.100039977355504
CALCRL	null	null	0.345362562489875	0.29262629925827	0.6851209654409289	null	null	null	0.5359236407531239	null
CALD1	0.0648884155728755	null	0.172257309518403	0.6764393400733412	0.16331118611933898	0.0713203238175899	0.0592228980702754	0.744018582062519	0.48304554564809904	0.9869403031447009
CALHM1	null	null	0.0585949800297794	0.34381208378475203	0.095319235232982	null	null	null	0.119458365010669	null
CALHM2	0.28078291210530704	0.700414812605637	0.471432767114616	0.8114911751641322	0.558040879730583	null	0.292840944323639	0.053324946804778	0.5759563008518791	null
CALHM3	0.6923711792135949	0.7161284732365641	null	0.6326971439544351	0.0944004745601513	null	null	0.0996820639669209	0.00629839276228505	null
CALHM4	0.856064699835501	0.14161384106231198	0.762022278502176	0.506489851021384	0.0166670760581729	null	0.410274631346611	0.43886496456484797	0.9801153054453381	null
CALHM5	0.87422803909113	null	0.49564468101268394	0.7208425763353861	0.543814259396085	0.0878769871630611	0.36290431475896	0.43530562162852704	0.187818879319355	null
CALHM6	null	null	0.6259438421757819	0.927279026526284	0.7261697964877181	null	0.9747051488560801	0.899604538408751	0.975941774595074	null
CALM1	0.628656074372063	0.886173564536279	0.4971001725185011	0.27158684688705	0.22218906731241897	null	0.4661757698133939	0.572999857035869	0.290923305500353	0.49156783948235794
CALM2	0.294351286384935	null	0.971078380134435	0.8470288375946291	0.330753100246153	null	0.534632593299697	0.6162422334614029	0.197814950808339	0.631842514689598
CALM3	0.613991125260352	null	null	null	0.00114914570576863	0.31106366950233805	0.915553540866909	0.0244580709252271	0.20042082270896103	null
CALML3	0.828710502943487	0.43895891187970604	0.49166496662124104	0.7564270520589359	0.673746397202375	0.6823359125853979	0.08627068799626202	0.7579139332641809	0.8710360906037129	null
CALML4	0.672017612253501	null	0.15855624151905404	0.0271167137206199	0.47143607685783095	0.038213866207698996	null	null	0.5528300069518609	null
CALML5	0.330550068683661	0.8009343491989499	0.742140718720101	0.441404336091537	0.702006211392308	null	0.0963918394122644	0.42486627422661205	null	0.328250338788761
CALML6	0.8852737228171271	0.41012907882101496	0.278174013283603	0.317133145693973	0.7850195265101071	null	0.269136269970401	0.753271460128337	0.012098171582953997	0.233392810383378
CALN1	0.24712737458885398	0.6211445889081201	0.7381811097693799	0.9356202125673629	0.184575124429052	null	0.074328895395636	0.49447749749218606	0.349365601672796	0.0804016947021986
CALR	0.49830779067519604	null	0.7802240566554449	0.43660212812909405	0.9141986432664241	0.9133861982555409	0.567601916195389	0.35064402975392306	0.622793396070538	0.47903271272491
CALR3	0.249560673447764	0.226509999749734	null	null	0.471723355279565	0.578031037738587	0.757811735161599	0.757811735161599	0.23655878617433498	null
CALU	0.30758556120559005	null	0.10881752616049001	0.132028779191592	0.122031734984449	null	0.10881752616049001	0.143247005606787	0.774327779366121	0.554436186470316
CALY	0.204577481509485	null	0.7861320645865749	0.779496004327631	0.7688459312143471	null	0.700418109583655	0.697741641248122	0.497615892054583	null
CAMK1	0.936560696102114	null	0.9565658469202909	0.9563092782848671	0.0765476788555772	0.848970429348275	0.55408665338852	0.7560729412545749	0.205437944747923	null
CAMK1D	0.210615564230659	0.9914499073436991	0.622548342436152	0.245989906858062	0.35635307512818604	null	0.561562556536123	0.335588996091986	0.804545178369014	0.589106843141938
CAMK1G	0.22168587409437998	0.40811669731649397	0.508163236082235	0.738754098714746	0.22069213132863197	null	0.49250887102866603	0.873357100719276	0.5590822779484711	0.614491201725311
CAMK2A	0.0118194198348481	null	0.017268466533134	0.314702726685396	0.8267965484120509	null	0.0461081594168523	0.0861834666876461	0.449401888776	0.927213642458239
CAMK2B	0.11009540836649799	0.9940822851789409	0.545996677578021	0.0260468319709424	0.372486235913649	0.49427172747234294	null	0.725113936933897	0.0436636583798907	0.87026627702335
CAMK2D	0.9211693323651271	0.49848316447412605	0.48199371231463595	0.7850453794244541	0.480729822357438	null	0.9995063359853679	0.5951315587529791	0.21228752560550798	0.719196501352571
CAMK2G	0.6069636162411021	null	0.731686590911212	0.745384128295227	0.894567102962931	null	0.48383950062979403	0.645086116567332	0.8560111929141809	0.428767493673633
CAMK2N1	0.7067672642700871	0.908861202368745	0.938370638562398	0.688747602930558	0.6355696694963271	null	0.763975221044707	0.69981750411842	0.0020726971868434397	0.592738710383877
CAMK2N2	0.0399056002217202	null	0.121931094244739	0.35817778816800294	null	null	0.0270723490457625	0.861756086740734	0.51070004281639	null
CAMK4	0.659311112858436	0.8799259366180908	0.8753186792249309	0.9805433615262759	0.9304497587297791	null	0.9396994232964828	0.9917886537126859	0.39130039559792695	0.7682916397323241
CAMKK1	0.709145240145765	0.571807320953151	0.22730812619802804	0.154633849209621	0.759488907763018	null	0.18928477502021	0.0675542390522839	0.237783215462268	0.0136601233968187
CAMKK2	0.8925892854880201	0.7001748439580939	0.43566361708320794	0.878196319365884	0.0665437135933027	0.855845682220384	0.44729208701613793	0.9010990326612249	0.27390889268186497	0.5884550264254721
CAMKMT	0.9343021376650541	0.8812106871960209	null	0.347962914455863	0.000182119967270133	null	0.431899807549645	0.718010412089957	0.9440974713127119	0.875517326932262
CAMKV	0.9092413941345691	0.8293278304366078	null	0.585820604763209	0.327674281330875	0.559760822674835	0.746864498404729	0.21343635290076102	0.5861367468298729	0.8086241074826759
CAMLG	0.484959207426382	0.9728892183503449	0.646088159216305	0.796230831857922	0.22535356251143998	null	0.119353890777827	0.6014765659904671	0.713681221344048	0.347174920144302
CAMP	0.9946793312168131	0.301949658884512	0.265417479232199	0.209616355873974	0.48073360059926895	null	0.23796652871080104	0.205735781212537	null	0.291094540408507
CAMSAP1	0.5210765943259179	0.963916349256355	null	0.17673604194617998	0.10275157275156802	0.904159292978013	0.796328641352822	0.8419748984954559	0.545934520845813	0.12258327943603
CAMSAP2	0.17775555044467103	0.29433149309448103	0.591877226774836	0.9125767553036469	0.36656888048788505	0.510594618802812	0.551447459870973	0.759783517793046	0.9630315514144251	0.541151958759961
CAMSAP3	0.864255945313652	0.0516706427946569	0.685446265211336	0.888764450685261	0.0433355183192358	null	0.6550506659916071	0.8519541506621121	0.4836117555042849	0.714236768339339
CAMTA1	0.0163880177222632	0.0606343678824861	0.600965206408944	0.243159840440226	0.506991668345301	0.7956950986864741	0.00402655914130046	0.0134952108505493	0.714914655079375	0.730355570534205
CAMTA2	0.574783313485516	null	0.309638265136642	0.185160022358565	0.222085871599959	0.588541999404433	0.36422604624977	0.381883219364713	0.40434538970258205	null
CAND1	0.5768458697671899	0.51503499751083	0.6442265441838679	0.290360131388217	0.20654816819477695	null	0.513046600350366	0.48762816049118496	0.6036769011997309	0.663523169152353
CAND2	0.237194735973077	0.949874689387812	0.140359279133466	0.283305205896776	0.30498376935790195	0.081181724234028	0.146191941371338	0.346110850510611	0.22696353782530498	0.08509376193748798
CANT1	0.16283834198909602	0.875021601235318	0.0495379140052907	0.14676939616064702	0.28669864408603196	0.0399557653873781	0.20250190332119503	0.564263263361768	0.057180653542318	0.605935546475322
CANX	0.0422512944440796	null	0.507087320730599	0.129644517968408	0.742206740658962	0.0353075472470203	null	null	0.46135847228005894	null
CAP1	0.53517612074189	null	0.533680419363387	0.7437557536819069	0.677933251647082	null	0.562749735331602	0.6633505769486059	0.5929379647333161	0.79260260860636
CAP2	0.329097032819701	0.401421361118278	0.45430952579026707	0.8371546316147109	0.9630518897815749	null	0.42966556483254903	0.824379812597196	0.32079454726669104	0.8832075239628309
CAPG	0.8090405785882451	0.0732790455509545	0.787528712760748	0.47696536548863894	0.9516435068508922	0.31576826943276	0.9785358996251909	0.629835041924326	0.30361371547976	0.0984031573625042
CAPN1	0.10548630811375902	0.44522527613648294	null	null	0.0996056971520577	0.0844316525711766	0.270596668503662	0.298880344867141	0.249787868364981	null
CAPN10	0.459516324258682	null	0.23555714169543698	0.851069053679509	0.8158019878549599	0.343391370714577	0.23555714169543698	0.374390110900876	0.375458090658959	null
CAPN11	0.147693286128867	0.688122349857253	0.608063783041609	0.0978726859967309	0.47591192590682996	0.0316944013520665	0.27674196422639696	0.33367281158150197	0.47944084672849396	0.532710743905647
CAPN12	0.866655356160214	null	0.9960181933956079	0.852773038144812	0.231118347818155	0.76309691390516	0.884050261880563	0.501330282657782	0.20194959652306896	0.0264789864184646
CAPN13	0.7396566637323259	0.9598928986138751	null	0.667944211098368	0.83558904691892	0.823625495463633	null	0.525931686169742	0.657189727384501	0.548950339636402
CAPN14	0.229169304084664	0.5570783600893779	null	0.156503230783335	0.22129742155231602	0.21045842735283102	0.170869609514752	0.339523853404774	0.648204492807683	0.156745851639604
CAPN15	0.125212312219847	0.585369538304085	0.45185641690179495	0.432463222276394	0.893228931138226	0.39931283655628896	0.141426747871705	0.250412514648488	0.11605561585056	0.17164395436770902
CAPN2	0.539056089389445	0.354663577636155	0.7993203358884409	0.74364286992099	0.29116804616361797	0.0417196860069878	0.7618450174937009	0.57790361280898	0.7766942438303391	0.46293972408634
CAPN3	0.251014710862836	0.263382304431312	0.4347053693975779	0.574566552126458	0.23695458898707503	0.23999165483434098	null	null	0.304669625760833	null
CAPN5	0.40271933839929797	0.877145764390019	0.95595908914197	0.7318734059336629	0.836105478291484	0.28946568272163203	0.960795976438653	0.396062350937778	0.439883174229873	0.8745540858723929
CAPN7	0.472439658384143	0.284259207083513	0.374621287001112	0.8464745130258728	0.21347238270476301	0.226231418571999	0.5283027670102489	0.740004423041182	0.583700893333262	0.26012481248763897
CAPN8	0.0440587822403276	0.8047174419340829	0.799283834759378	0.7957964393279109	0.35519951258522897	0.8865174259980508	0.799283834759378	0.8197994105769449	0.16215972280034602	0.949075740709465
CAPN9	0.680600078892629	0.0121766959898244	0.571046171327679	0.335530648535379	0.371830486945079	0.13706218684572802	null	0.6091582010066899	0.125113614274726	null
CAPNS1	0.392003806135722	0.15621999526009198	0.22186933083193697	0.273912985617019	0.33583898982918203	null	0.7651964006148539	0.515960461309568	0.895913879003827	0.640772935048587
CAPNS2	0.43382435549786297	null	0.578062950405494	0.227718369459855	0.364765313113576	0.11492152643300801	0.429300376183041	0.27598211663788896	null	null
CAPRIN1	0.546839163361065	0.506166399031499	0.9240941897096879	0.512717862932586	0.700475411788518	null	0.8451910782893158	0.661310959584162	0.5053977687055771	null
CAPRIN2	0.6353862302496429	0.813128205823145	0.615033441714299	0.750899270595587	0.187403729632102	0.22263675493210996	0.176379163163121	0.437125927335711	0.656446250548965	0.494590416506368
CAPS	0.4679461666273139	0.09870469610534698	0.674123085570555	0.4379870562682439	0.31351803840348696	0.558995974159505	null	null	0.478784151311062	null
CAPS2	0.4125295845054871	null	0.6442469952926321	0.155802283484703	0.027760632273820002	0.0463518307836143	0.866617547140321	0.7639087619453471	0.116596611494384	0.696064418828596
CAPSL	0.678449976340305	0.29396001861672605	null	0.630757232379305	0.20581534369047602	0.207597517764007	0.9589810358275941	0.9589810358275941	0.819483620018616	null
CAPZA1	0.861799276609478	0.697949597249072	null	null	0.157636887942124	null	0.729125669124052	0.40371000131648493	0.5943488914396889	0.743138360477397
CAPZA2	0.796016567364057	0.495500522283106	0.168440147270836	0.0459535836948107	0.283693000809874	null	0.46035147313008395	0.670320555509931	0.808044100375241	0.35674045706333296
CAPZA3	0.986430866223138	0.668383843997514	0.87735861745462	0.6142095050664549	0.38688871198884206	null	null	0.34394959287576504	0.9827790181429119	null
CAPZB	0.304263267985913	0.8310630182742921	0.607353992622804	0.472587004922387	0.504170334792113	null	0.7435535153521641	0.9157638996638741	0.4914255775688521	null
CARD10	0.668657051676639	0.808245565373328	0.39988706367581395	0.979972124955272	0.657466246414097	0.44728665046757	0.39308644450964597	0.36980004513242604	0.0871391655366895	0.262132594152556
CARD11	0.22245881188733102	0.21397726063365302	0.9025611116504391	0.0901320745248202	0.314767557391347	null	0.901566102167464	0.332013586430638	0.35120705804021196	0.43464706365456
CARD14	0.835014705542068	null	0.0330489938617848	0.20654270116459802	0.30073764566519295	0.10087314171641	0.29731202760876196	0.41672913630135605	0.0769852494038026	0.521432414819935
CARD16	0.213529398803083	0.944199141633006	0.179254643962809	0.781291179045937	0.779959227043226	0.20030116016922198	0.334693946498888	0.8409466304049531	0.3845169252815349	0.8197618085964659
CARD17	0.7963148756079599	null	0.14029596471416597	0.22390342785963	0.575649743438735	null	null	null	0.283235264464019	0.8197618085964659
CARD18	0.8128338177258109	0.443450582443869	0.32114416350694003	0.334369605840472	0.7810568436078729	null	0.32114416350694003	0.271864170489464	null	0.0107915221411481
CARD19	0.152305052935775	0.17420720287257901	0.445698458530771	0.925024001618129	0.6555464279314941	0.232230341732132	0.39639863647477397	0.624139025174533	0.38456965189447606	0.462019414064373
CARD6	0.39852686028648293	0.175267970566819	0.822658137163324	0.459620780099051	0.465403412347827	0.0759881316152015	0.687223311141984	0.3829811222965279	0.671367350645849	0.8428975173701321
CARD8	0.845078816030256	0.908761519873884	null	0.2143240900836	0.1263937442084	0.18808838694466698	0.9312230161271422	0.8127408748547241	0.272557637075796	null
CARD9	0.341214080218689	null	0.939212133249283	0.9963107388745479	0.483244364875379	0.158325152867679	0.975429448431816	0.9439814015047671	0.965533227043734	0.85896705773702
CARF	0.0715999947031312	0.18715557597710603	0.43661654900598706	0.656266889908208	0.247276273138561	null	0.7653904920100041	0.645581075328842	0.924228738231839	null
CARHSP1	0.962448760761432	null	0.936050969429962	0.834393984662808	0.7765324699591021	0.48352666955095003	0.9766005188217071	0.984773989433287	0.925940153839531	0.65528861722624
CARM1	0.513174393599794	null	0.0316794876421598	0.0284791744574486	0.23446776402439398	null	0.0623992527442838	0.0231974296705756	0.186378915345571	0.0622877853715733
CARMIL1	0.0112683873944988	0.871766337304021	0.11932070777414099	0.402543507571308	0.39128577374129997	0.8797165026838749	0.221353305633765	0.531870401071553	0.40889678535774	0.4952034469613571
CARMIL2	0.206517126270057	null	0.389369417193111	0.5608166920042691	0.25880186660613397	0.883385615283065	0.145890568731557	0.128892111958877	0.0327624210353541	0.13708532023637499
CARMIL3	0.666057762630002	0.8944837686238399	0.41229327110203706	0.00106259523879249	0.0801992930391526	null	null	null	0.276118690746927	null
CARNMT1	0.7797064700814029	null	0.904768715076139	0.8561639561971409	0.20233584345146	0.6823014473511179	0.9376604155463779	0.947928264748337	0.801587928027337	0.63816412982572
CARNS1	0.0819532338179798	0.68772762237701	0.07313811019906	0.15694181169752403	0.580122157196165	0.645134579647614	0.21628366106682104	0.17816550217273802	0.45731849530177504	null
CARS	0.8613054575877869	0.0790389110523869	0.18750797739766895	0.109472288667315	0.0440327534760224	0.889662840688902	null	null	0.730282397996071	null
CARS2	0.3108015133703211	0.6156083953909169	0.41830807533206	0.7294747284166451	0.190058911010874	0.651820172373225	null	0.12370153256177001	0.9686400569729151	0.5430660327800391
CARTPT	0.49560132759510295	0.6365082190871479	null	0.22247808301542799	0.93786193467614	null	0.7440789682841841	0.7200950340981491	null	0.00150045969441215
CASC1	0.294183604388471	null	0.623023568538382	0.0892662422444875	0.7989175799262149	0.56127012002565	0.499836493412971	0.789825864609708	0.0490418079441877	null
CASC10	null	null	0.7424832325497851	0.5505318491678111	0.189283035305023	null	null	null	0.836872011094386	null
CASC3	0.104087253136985	0.789755341646355	0.9518760793527611	0.993270028477228	0.959716284039568	null	0.9689516653741351	0.980169544527094	0.9267461697985769	0.996148879638662
CASC4	0.563420893536925	null	0.128315445148799	0.8650634131316669	0.15338137453762302	0.0882581043176951	0.128315445148799	0.167420887430249	0.0964122142543569	0.9028367069416429
CASD1	0.34891000728038696	0.233968004524	0.359854904340295	0.693579624633084	0.38266354356279403	null	0.239901736063651	0.5762512394462149	0.724264902890155	0.36738130953233705
CASKIN1	0.0976427067945379	null	0.6760800940931361	0.8285433298519158	0.3591611967134221	0.9866475307873531	0.6963846890457779	0.704596225074468	0.0390684519233957	0.47855846430961296
CASKIN2	0.525899594944936	null	null	0.839998340397155	0.0207993642320178	0.69463100554356	0.374142552704856	0.7467623198938349	0.690806759689091	0.985312276833811
CASP1	0.132190132831015	0.42784701680500603	0.15007629386596	0.29034832774325703	0.0287298445113876	null	0.15007629386596	0.26916892407805604	0.24915179837638501	0.775772265419346
CASP10	0.18668743890659	0.10404763938862299	0.326061831404333	0.24962683175091396	0.572836626334537	0.28195177700522994	0.15978033389950302	0.18292617149719198	0.583055040005429	0.17819149631998302
CASP14	0.329604225476317	0.761788468630912	0.391500900863349	0.391500900863349	0.3503179787830061	null	0.329193009603219	0.6909057702983961	0.0623688309104737	0.703487869530848
CASP2	0.40225642033058207	0.7154665683885841	0.9773583776869049	0.959114542090756	0.49137505948826904	null	0.41967151230983707	0.7449286482248871	0.9401227426239541	null
CASP3	0.8179637672779619	0.192704777144603	0.329580245585269	0.862227721757818	0.29512808128340995	null	0.726476974914815	0.8778347141452859	8.08465809398751e-05	0.664744923644418
CASP4	0.499631907211345	0.983568507585488	0.7476287245655671	0.918781563458163	0.6058487566927231	null	0.6832348507948929	0.9014122043640591	0.036087227950071	0.8856859806500709
CASP5	0.128363419620266	0.24619611632694502	null	0.15512584038488098	0.0424514175843087	0.746247383912532	null	0.13702473446091198	0.886905802579033	0.21492282847778
CASP6	0.0115797847902255	null	0.0256661456286764	0.515839501033599	0.24439968209684598	null	null	0.41652449372175	0.264871619855787	0.328701864920044
CASP7	0.39571174049295205	0.7979314218087529	0.65242108793587	0.145761519282263	0.0996982601387202	0.020080001520965	0.46885339151709204	0.228956070827873	0.246486511091832	0.967996834361545
CASP8	0.5562701113270571	0.489409190400259	0.8604982968486949	0.7380229765988191	0.252082224093057	0.599249059853511	0.9472983049020649	0.590278729243912	0.798603984405967	0.0519341507928682
CASP8AP2	0.19771378899549202	0.352245963618856	0.500710235856828	0.615112845194733	0.97148814105007	null	null	null	0.9580642311066451	0.9590068491856609
CASP9	0.0526528630924781	null	0.9438466745600029	0.7629121490851409	0.887414193007938	0.571625769881916	0.9415744948635559	0.5488422690726071	0.6799402330270999	0.5829701703838921
CASQ1	0.519036197756005	0.8844797087936729	0.937335388417802	0.159921686096398	0.0448325737997129	0.502577394865337	0.9511630400412739	0.09286882443473	0.31367363176098195	0.8477072323559108
CASQ2	0.05362999193613599	0.26827341836303803	0.6832030708504712	0.8105476474815959	0.991578153682407	0.9342982905613031	0.9577907005968	0.617412241909676	0.267807251919193	0.31282694177287895
CASR	0.44221461892391795	0.9704401162799731	0.0868175247599567	0.356192217894384	0.9244311118121809	0.44814626664835794	0.16758026677145701	0.48851810736339396	0.20787754846983203	0.0571799241070687
CASS4	0.136565098444993	0.727414808317642	0.464488040847615	0.647950938674367	0.932207908591519	null	0.72872380176625	0.751380642065453	0.877278639824004	0.8581541468705579
CAST	0.499988206323445	null	0.9201531659457	0.0727048676649961	0.0368364782933083	0.8167858034447241	null	null	0.8417184583847099	null
CASTOR1	0.9157277682591809	0.23803732030605604	0.8520437585877859	0.6268560543778221	0.270371001544915	null	null	null	0.432081186778771	null
CASTOR2	0.258071087019012	0.33328324452942304	null	null	0.087918618254168	null	null	null	0.5038723603319589	0.270878697222764
CASTOR3	0.0736261566187719	null	null	null	0.306599954987605	0.6850550446408009	0.17722398765559902	0.21267622506552897	0.5813648011915861	0.35046887337183696
CASZ1	0.760037882080812	0.0941387250854117	0.7046016267431909	0.777100746167055	0.24059542212032398	null	0.85003445105997	0.816775461895864	0.349935194524903	0.9213029606879799
CAT	0.6950704068384039	0.5245824483703629	0.9561339240678031	0.828449481328293	0.8419076893267241	0.509381173457139	0.797423407795484	0.629869133339867	0.9913931675702159	0.744199812774636
CATIP	0.552731447590043	0.6438006648639399	0.564882978064505	0.861131537100496	0.7655633367116881	null	0.9312628596984921	0.8197994465551859	0.791804849492134	null
CATSPER1	0.8881431636950359	0.10474721482519801	null	null	0.36095800463319605	0.632925590838576	null	0.8610963359154742	0.175756285218307	0.135164919418544
CATSPER2	0.7964825511673321	null	null	0.21086299995943603	0.8559744820922729	0.896774501028582	0.13551979386198	0.451513168398651	0.40591843604250605	null
CATSPER3	null	0.684800299597791	null	0.5894490323233851	0.8245843534137779	0.776674065890282	null	null	0.0554603358588177	null
CATSPER4	0.0015499529906160003	0.28359027685547	null	0.8962220035506651	0.799463518610543	0.745854134968836	null	0.615050077377474	0.8387579970090879	null
CATSPERB	0.554418523146426	0.240625945564992	0.595224835674081	0.103758661575186	0.717677111615104	0.543041661310947	null	null	0.27327710810920997	null
CATSPERD	0.4366987824822439	0.852257366073468	null	0.8612154825784649	0.369806357079151	0.338047358596368	0.6231531663552049	0.883149619163718	0.763593274279319	null
CATSPERE	0.205749184010323	0.392166085214651	0.871883681622628	0.7985361057076541	0.294245751125364	0.0877788319790327	null	0.158561345111829	0.0134401989116044	0.905657678137376
CATSPERG	0.5825873308286421	0.8544340441178591	0.953360657726164	0.694369587548628	0.471006791548593	0.60483165885026	0.948420597236723	0.901662380696918	0.74407082067275	0.806214697966176
CATSPERZ	null	null	null	null	0.9570864038419379	null	0.8403509182815009	0.9686265793086609	null	null
CAV1	0.25730750780009604	0.5059612039124269	0.4020340042921	0.848113322097968	0.34010765794538395	0.0768644366407785	0.4052159798755471	0.6049795546147839	null	0.541229984228027
CAV2	0.0424597356035235	0.284127307634387	0.60186586214665	0.78056840075102	0.0355828516016478	0.795626650057835	0.0272354174341136	0.215647723339632	0.345085167675032	0.881427335535884
CAV3	0.17639448784045	0.30591096284023495	0.6690999598395749	0.253288130292386	0.12413166118028199	0.593702601793534	0.69882324593125	0.6053432983107441	0.253840968858341	null
CAVIN1	0.37691303484567107	0.586999114939425	0.8596048926211519	0.9812784160691249	0.8384354403300319	0.286666226754525	0.894908525131343	0.7976369982028391	0.21038307448381302	0.43519865779257394
CAVIN2	0.916692644266149	0.1557041553825	0.650626561573827	0.457867887089019	0.44460421839871295	null	0.6431255173688161	0.19199658233443104	0.642161063208755	null
CAVIN3	0.0213645593070594	0.392678571265753	0.6162109475990911	0.208834513188077	0.82520902520494	0.0474560942386815	0.505219893211062	0.518241544638654	0.37301735555746796	null
CAVIN4	0.53546658799684	0.994219829410636	0.445621166722735	0.912358310383822	0.0187408702353711	null	0.127779410703611	0.989219632628488	0.5056490674986189	null
CBARP	0.13881414350572902	null	null	null	0.252141593055577	null	0.653162326818785	0.975723213577973	0.751582008451899	0.9734573859548691
CBFA2T2	0.43737812676790794	0.715779399684051	0.0257582213265756	0.5921162100306789	0.40965356626326005	null	0.0189057407472798	0.6259903753580469	0.0661629662571643	0.6811962425370289
CBFA2T3	0.17034490323494503	0.8433307033125679	0.20155462817229602	0.624459211802903	0.872604881867879	0.123313309197459	0.14855996970177301	0.19541527950739201	0.312014294038797	0.38190234948454604
CBFB	0.406039861108159	0.21282863223983298	0.832936389126582	0.5736729429121229	0.481724882394154	0.845207555134016	0.832936389126582	0.603689272589181	0.9899187410840949	0.871092675364946
CBL	0.110291087633882	null	0.8867154492568059	0.320538018484697	0.15227365019050598	0.0054118859310086104	0.833215386970557	0.269985427660345	0.0340302838855329	0.54261243379515
CBLB	0.711605077631606	0.20318058678380702	0.9429138820590369	0.875497362278098	0.25702638209624107	0.650469690747299	0.9349321974922259	0.991907838766854	0.651906090533265	0.642278281437633
CBLC	null	0.726015017288817	0.8049743931199008	0.440217142238099	0.0141184618566932	0.110626155020103	0.6188081543569239	0.50983957292209	0.709267957395251	0.337424284528074
CBLL1	0.96979711104463	0.377748114206771	0.07455495885674	0.101424331676405	0.42477239303926295	null	0.09589409463112801	0.131957283289841	0.835598229502984	null
CBLN1	0.336307857651347	0.502987202795916	0.6835144633551851	0.35106689985757694	0.8306738115723342	0.37474849566671503	0.669425349923506	0.682931839242349	null	0.220589029320868
CBLN2	0.311045793446461	0.532833509356839	0.5682584734551099	0.151460630829175	0.271443070330267	null	null	0.141593817290284	0.627054052171311	0.7791118801468259
CBLN3	0.96373879452283	0.869196054576	0.9578152065488091	0.531644427914961	0.0814601641429311	0.117833591301717	0.819792784246092	0.958476278010668	0.518354864602776	null
CBLN4	0.553444770082735	0.8680551571322541	null	null	null	null	0.5175439449259099	0.443956234354168	0.5844651751963089	0.19951423629682802
CBR1	null	null	0.00748673513689035	0.0202304227230412	0.000795404751413487	0.44330229025918394	0.8003202000806129	0.826040080272868	0.645990228605234	null
CBR3	null	null	0.111726520712521	0.11585530192656598	0.291973854285575	0.43256140084737604	0.0989519340980598	0.188437272662233	0.965369633042686	null
CBR4	0.952178786726402	null	0.754156107579733	0.6630956079391309	0.460967703678131	0.21506826840084198	0.7082800201219301	0.819103978448813	0.762903020480162	0.115244505575002
CBS	null	null	null	0.33606221491062394	null	null	null	null	null	null
CBWD1	0.31184691244241497	0.608321011597386	0.508206448103513	0.48455089670988893	0.0384825571573744	null	null	0.0188222070362309	0.466082014234404	null
CBWD2	0.307433979723485	null	null	0.719682551927781	0.21274851276981802	0.141545831108135	null	0.719682551927781	null	0.751617964830578
CBWD3	0.538360053492835	0.807962008724155	null	null	null	null	null	null	null	null
CBWD5	0.0724925620644106	0.331240280532687	null	0.639533526437127	0.123709035650371	null	null	null	0.0101102699397697	0.5531863665073871
CBWD6	null	null	null	null	null	null	null	0.905892442483898	null	null
CBX1	0.340899956531073	0.963836825794407	null	null	0.5122934592713221	null	0.515582179167455	0.885054404367245	null	0.9504535748347659
CBX2	0.11244296155255601	0.522640714369758	null	0.13203630349922998	0.586278897361606	null	0.5550987682549671	0.29080583533044896	0.707254647609274	0.752450790211917
CBX3	0.128438782233598	0.960388299468193	0.23310119202452698	0.861015550071242	0.6221783199869381	null	0.9207681300114201	0.162610721212311	null	null
CBX4	0.28858795815495697	0.43049514920339005	0.9449408115484069	0.5084633781623079	0.82756418711093	null	0.900925755581395	0.391775025683247	0.344464698918102	0.6794667554715501
CBX5	0.11434200960335199	0.627579801197221	0.159805021278949	0.369319381651615	null	null	0.45463968256344706	0.7620121790596829	0.471408431171439	null
CBX6	0.155823367169082	0.9772282604428301	0.363144088702428	0.220260438193208	0.452229989986248	0.36071787531581295	0.8802272686799779	0.9170050731235879	0.9034820601927049	0.502918455425803
CBX7	0.28487577016307203	0.89773136668059	0.65071139502886	0.5069898454737899	0.77605889553037	null	0.876704631969917	0.558305145293638	0.9467052217074859	0.9161894825690441
CBX8	0.41065758581541395	0.100056809758809	0.636983166136652	0.356575325049801	0.642575328807287	null	null	0.7090199077257501	0.581557004999256	null
CBY1	0.854346742341173	null	0.7522642760730559	0.6824148512293481	null	null	null	0.44380123727116494	null	null
CBY3	0.5593476239502719	0.9878830872828409	null	null	0.599731298098495	null	null	null	0.6232573566917751	null
CC2D1A	0.942151557794366	0.532780662117188	0.694987302121837	0.9401640679140391	0.8520426647965831	0.32367245834756203	null	null	0.247745442750605	null
CC2D1B	0.53791792529742	0.7466130892996881	0.211601641951078	0.268041174409307	0.45131860943477603	0.8896390157983559	null	0.340046147747279	0.9500868860994258	null
CC2D2A	0.8387196639949849	0.814508025862196	null	0.564939770383818	0.415682707401532	0.43790465462305606	null	0.11784301325633399	0.18223970636031603	0.21036651486417002
CC2D2B	null	null	0.169542424108282	0.17747452312276502	0.193799294719732	0.3286270582143139	null	null	0.9560953914165451	null
CCAR1	0.631521306444105	0.074972549901109	0.721401889848221	0.54915463857846	0.9361506685731908	0.7564188253827799	0.440904990270054	0.17696363890857397	0.0956886451632339	0.658207605219551
CCAR2	0.38577959282570706	null	0.0534999771660263	0.90242692787958	0.4377586212127	0.994720017447585	0.0323813804832177	0.23067291116077804	0.48295037864573903	null
CCBE1	0.449920302426336	0.8831923497290408	0.8689705302385781	0.782785376217447	0.23979686900602698	0.297539435337041	0.0309537476090544	0.35523291648324395	0.609273671258468	null
CCDC102A	0.151814657097059	0.31448434536073105	0.9652036229509692	0.680572991796294	0.43109321725175104	0.261072916602518	0.9652036229509692	0.7491252118067141	0.89606130488744	0.7353246469280981
CCDC102B	0.0485294902763512	0.7040034491230001	0.320103400832443	0.33011055825121505	0.683629764192861	null	0.974964663816119	0.18457646660574104	0.8044796011233281	0.949271368094526
CCDC103	0.647676859635809	null	null	null	0.597805437518863	0.556481626214645	0.58854910045717	0.144792951135047	0.00471441592193778	null
CCDC105	0.35744056575320104	0.0276182957124975	null	0.832466878813961	0.854095948392994	null	null	0.17478860365361903	0.568712277955959	null
CCDC106	0.532071020683322	null	null	null	0.9445514986395949	null	0.8370916778240619	0.513722591958306	0.9442310881434821	null
CCDC107	0.5549566849269589	null	null	0.872727243004218	0.562485375187144	null	0.9024820103682301	0.6008686161093989	0.6657409057324379	null
CCDC110	0.572513879118708	null	0.35633653582181396	0.380524436659594	0.7142132413577679	0.531744902790921	0.5428758477162849	0.972042083011585	0.0894426380784525	null
CCDC112	0.35291515001080104	0.8509844068584991	null	0.5182356479563021	0.145351230865186	null	0.122972027531886	0.6296669463058421	0.8751427004877521	0.208109944045742
CCDC113	0.37514555798368	null	0.149500943369979	0.215004528061514	0.9799575577676479	0.6982552745702851	null	null	0.613613515751975	0.690906709622106
CCDC114	0.537579442820481	0.13486074529872197	0.38172037165810896	0.979880963487994	0.783604016794842	0.00625708963527305	0.9888449510189821	0.5934536510898512	0.8355487002957951	0.196060859917199
CCDC115	0.48421317205818293	0.0669102974078125	null	0.266719642262338	0.34309488956036704	null	0.4841762102575179	0.7025356409588189	0.22032199625719398	null
CCDC116	0.290852051970675	0.257712651718314	0.19161236386973501	0.19158066558225098	0.7134996291915691	null	0.19336510621342998	0.5567886640826539	0.582201301628835	0.21573585903904502
CCDC117	0.687245590991928	0.311991875482098	0.413382108748849	0.6463016626742509	0.269194199743187	null	0.38224335103291995	0.604536290963	0.5565928512217111	0.43072037241670297
CCDC12	0.6423678473165729	0.6371604599300601	null	0.630367598517074	0.847584211490493	0.6942137180330339	0.75651584463137	0.6734951472720151	0.689691420017823	null
CCDC121	null	null	0.29415295819247805	0.20204832530156602	0.0131019012670854	null	null	0.0366464419931067	0.146039455996	null
CCDC122	0.981485905766518	0.42554798336354205	0.914153458435765	0.11773941376305198	0.7487372319515211	null	0.7268662833303741	0.915529187093075	0.9321474199237489	null
CCDC124	0.645264958692728	0.0826170368862504	0.563094923942424	0.47140807961988	0.9546189370005409	null	0.32228740797943606	0.562115531856612	0.48111335499638797	0.206623320288958
CCDC125	0.523327053000614	0.6034948701448389	0.409944043126215	0.29460913178055104	0.7514672974771941	0.375161236918538	null	null	0.18360729193062697	0.495984544758166
CCDC126	0.309147335263919	0.49181715568540707	0.170628668255012	0.22020781045928	null	null	0.170628668255012	0.26963987564139197	null	0.24115715752857603
CCDC127	0.161430850138018	0.151190729354935	0.8973247102010791	0.65943855867655	0.16454152489370003	0.0540463548736576	0.09337301484580801	0.629024135084075	0.0523583446865692	null
CCDC13	null	null	0.784718345138952	0.458656038055076	0.47142373191844894	null	null	0.9980799981597009	0.45922895638343797	null
CCDC130	0.8385444463197379	0.24524278231026198	0.9293371711184741	0.273280162141998	0.977222092844747	null	0.7457907693043199	0.307969898113815	0.0788383423789454	0.9409739517879979
CCDC134	0.584072893078291	0.5584485815182071	0.980350345347428	0.844902320970744	0.14219862031580802	null	0.980350345347428	0.8252095476407729	null	0.922865674794577
CCDC136	0.44020185201629997	0.787756281782278	0.331503760281692	0.170545772872758	0.6560167613670219	0.7593633048800841	0.17767068609524303	0.066833165196061	0.0712075299388581	0.0259428287517232
CCDC137	0.9787783376468779	0.6335605880763461	0.566043484465202	0.3989355457730871	0.631391745707692	0.215615150230613	0.535877390117486	0.592737547868546	0.39686833244739206	0.185923056943873
CCDC138	0.0952853985834829	0.7706343297059871	0.0654498443391786	0.609435419022964	0.176240605777913	0.61615483080426	0.0654498443391786	0.595084786545519	0.749449644608337	null
CCDC14	0.80893676300924	0.5649175533636539	0.962638834188675	0.9560248361340359	0.7543014101610629	0.0968150757943498	0.9625901983575429	0.811784593624591	0.471079144649454	0.481906455856541
CCDC140	0.222390911293359	0.11066066172172198	0.44921321126606395	0.594299250834292	0.145935449114385	null	0.37637198077351897	0.6283722112290121	null	null
CCDC141	0.19586168359246697	null	0.241460401263644	0.344753334357843	0.8955946346339771	0.38745758453066403	0.24574488905076197	0.303709079581441	0.6097675037093461	0.683614837829442
CCDC142	0.919157358466581	null	null	null	0.4826338710493211	0.20523730930149897	0.875459032183751	0.546236354489686	0.519127106131125	null
CCDC144A	0.0802990780471396	null	null	null	0.565794596918075	0.999766081682557	null	null	0.554098835888543	0.670983848818304
CCDC144NL	null	0.11795056638755301	null	0.8370590066900021	0.41156032936705106	null	0.656571979234488	0.281211617275903	0.9780246621861179	null
CCDC146	0.6249876603062621	0.211046399419351	0.994612546312761	0.26716173710476604	0.0876380225343605	0.9806078892254331	null	0.9405934636295541	0.46620372043726505	null
CCDC148	0.7229720043370742	null	0.9272379900392729	0.336919658259151	0.354052028902691	null	0.603759635350317	0.10432480227700802	0.916941165423798	0.485017729470182
CCDC149	0.15640758111934	0.8920718353602929	0.0880407002764089	0.0950643731161094	0.30626753608961	null	0.0891725774662442	0.125194114209779	0.0728183118253855	0.0995036392003563
CCDC15	0.10440542839442699	0.5738904970065171	0.744103116701494	0.94740944746802	0.52891943686359	null	0.611831090996062	0.7838553297792441	0.69851941339326	null
CCDC150	0.9554135117170199	0.52892888893883	0.0287851798670349	0.496425787617156	0.4238722560442921	null	0.748166209177314	0.962750000988123	0.46464453213581003	null
CCDC151	0.222563403978224	0.19984148185803197	null	null	0.346527435460516	0.0527324293351399	0.165105740203365	0.251063650865311	0.57383373704129	null
CCDC152	0.518681546702929	null	0.0015703808069642599	0.9853555495085201	0.908067843223695	null	0.0015703808069642599	0.101376280985844	0.0170655375813575	0.0740305294917328
CCDC153	0.0277626202281376	null	0.5930731362671711	0.462347782859292	0.16340755026016102	null	0.41206152363442206	0.425740040941089	0.6197554155561601	0.19093680344113603
CCDC154	0.40124648175754396	0.144889902259085	null	0.39536990676278705	0.23818196021739396	0.7169658736743	null	0.239630316602574	0.977939833657147	null
CCDC155	0.611240894717669	0.9014282748626651	0.8552757921688421	0.7589622829918641	0.0902297715947	null	0.602893099621428	0.410120067881552	0.5180554486336559	0.19468359259252602
CCDC157	0.0804629783732227	null	0.255888889648411	0.9470551727544599	0.009154918444417959	0.7640378595099521	0.255888889648411	0.574007704764719	0.77052464853955	null
CCDC158	0.321048630179482	null	0.172588115071714	0.129312451301526	0.6578154487455461	0.19666497660312898	0.144285224004498	0.19828061658562302	0.7021880111531911	0.19158082533205603
CCDC159	0.291252719946623	null	0.0983660888153647	0.212078047104988	0.444554627713698	0.7375571139385401	0.564079301002224	0.11062592386530999	0.12063279221104499	null
CCDC163	0.37072616169275296	0.6951660139281121	0.589882575327406	0.28687113492162297	0.31298620621980894	null	0.7369170218908728	0.513635102325817	0.0736544229407174	0.8370369832360149
CCDC166	null	null	null	null	0.625475113463161	null	null	null	0.549636371155701	null
CCDC167	0.623363267946997	0.8094455736509821	0.7334555314866659	0.371258050925669	0.376311230676469	null	0.9661551915868141	0.21739219929638895	null	0.5960370884804611
CCDC168	null	0.8851626048941948	0.81708124032594	0.38832862406940294	0.25721104370436804	0.64657189608549	null	0.4383575522048189	0.127770886929036	0.139054962745638
CCDC169	0.581006838790307	null	0.9607317011048541	0.9751329086986279	0.271625496825817	null	0.9951932820337249	0.8603375946950831	0.0581788756470588	0.543039887022781
CCDC169-SOHLH2	0.8398344720305849	0.992510731414496	null	null	0.813355052886225	null	null	null	0.22436521145402102	0.543039887022781
CCDC17	0.325206298791815	0.321588028876079	0.9166442373290141	0.29042195494718204	0.7565827193378579	0.232265484611185	0.9166442373290141	0.232131438245372	0.0774820203709543	0.43356745015954296
CCDC170	0.33678490066476197	0.0117151157420491	0.66143613979879	0.7131741299746491	0.483109116894748	0.6770021276969829	0.853643663640028	0.798826901059557	0.5674730546602261	0.39279239472731003
CCDC171	0.0231748117010222	0.7262755328149592	0.0145627594056739	0.0590600896702698	0.0716626101794373	0.419453216261274	0.007610992530602379	0.0132123105520267	0.968698381740861	0.0071418852237832295
CCDC172	0.334156662940032	0.46952667998832104	0.353189519932089	0.524287301390625	0.78580989661896	null	0.353189519932089	0.8681552598844609	null	0.6740207858949331
CCDC173	0.559756276276724	0.4925816120642871	null	0.0761924141285977	0.55703073692465	0.7405620041464142	0.6134980958926839	0.9319962187093299	0.0651867383326871	null
CCDC174	0.0024182995051877897	0.0243744389984297	0.380878420815663	0.341488032184319	0.22278430694741197	null	0.0602472364752824	0.899912903474186	0.9518141639912471	0.319591654469851
CCDC175	null	null	0.0824993066032353	0.451349028656724	0.9136325028996279	0.583143224144459	0.965127450775138	0.724976301379891	0.399033106515373	0.8401808354658722
CCDC177	0.402252026778679	0.568420120545474	0.467668225616625	0.596990884226183	0.30126781020149795	null	0.467668225616625	0.6406101215586839	0.5454906022998189	0.6027180565322829
CCDC178	0.33479814699701504	null	0.278026960332112	0.0581536699271867	0.0413274673501112	0.7823680294187869	0.260777026553157	0.449984991250991	0.9291051458284691	0.713894201448652
CCDC179	null	null	null	null	0.6893573290511971	null	null	null	null	null
CCDC18	0.8443511353141221	null	0.736353611500521	0.687359002019123	0.0106850426283098	0.696407397732739	0.8229792625151842	0.314844605340086	0.0173897053941907	null
CCDC180	null	0.12494751915190101	null	0.8843973304108679	0.48535449317022206	0.8856274472427671	null	0.0285411522251409	0.6761857934342	null
CCDC181	0.17353364849141198	null	0.808110708184031	0.13788694213737301	0.332753330372094	0.19631645777027398	0.969757823491365	0.372630055120385	0.228734635735339	0.4559629609974001
CCDC182	0.30008734419219896	0.457143362311562	0.225308118126994	0.240224705156038	0.0241991207637579	null	null	0.892698852088786	0.48146742218458505	0.5589003049560078
CCDC183	null	null	0.502482090423872	0.65953087629298	0.641835502126244	null	0.627866425224654	0.592951657696991	0.35957037813569503	null
CCDC184	0.509602798430563	0.45174693642162894	0.48062595610266295	0.3519644747798739	0.349805274091402	null	0.452283912718099	0.349133660382498	0.575836689851856	0.0447591318515621
CCDC185	0.10647344703150802	0.460210366053377	null	null	0.402624612749864	null	0.0516365891807975	0.37361309762061107	0.41143454798795	0.7595209977769241
CCDC186	0.660572049675007	0.369680722504858	null	0.116743996915239	0.520856367964565	null	0.48696120973061396	0.7824673129764509	0.14352504388832998	0.203995191491648
CCDC187	0.9673707702527021	null	null	0.266235987711383	0.465882217525249	0.106218929928755	0.462079160287324	0.624322546989214	0.457036936904492	0.257088051453458
CCDC188	0.9373587898121479	0.0118617809284773	0.87504336944115	0.40812485319164	0.246496375572636	0.8097540329149819	null	0.0968329093312328	0.791500500093125	0.7090103796452192
CCDC189	0.0297861885752205	null	0.0491883978176201	0.927512704997475	0.423894847935764	null	0.0373614178495449	0.560114306289999	0.409644833102122	null
CCDC190	0.30703562241557897	0.525278041938744	0.8001371513349851	0.946852711604789	0.0566851074854269	0.8665001489380201	null	0.119873455223884	0.49114908921378797	0.0253772629722389
CCDC191	0.506056927666858	null	null	0.880134599223218	0.0903758609139707	0.4952077067646021	0.708196100271041	0.738787773451587	0.589245601878673	null
CCDC192	null	null	null	0.37646817693522105	0.887787843955	null	null	0.659042057021867	0.34999374026818997	0.53440376106263
CCDC194	null	0.8468303473895809	null	0.20024939245354298	0.5501525667699411	null	0.17488616612497304	0.0164209735957408	0.854366855133567	0.0232304268467514
CCDC195	null	0.66116862720179	null	0.551271757871254	0.596199021749031	null	null	0.5727455513188311	null	0.62964249761749
CCDC196	null	null	null	0.255622999530237	0.20840223547569897	null	null	null	0.18558700116844698	null
CCDC197	0.804417528897328	0.504091955566778	0.02234651412044	0.606437107693201	0.328973840176032	null	null	null	0.151014451170113	0.854942621976973
CCDC198	0.34875585240848495	0.0283420992380046	0.9738752699605749	0.12650570605251402	0.826985171545507	0.931284947337875	0.9738752699605749	0.0512098922869166	0.8242603468906871	0.35654782710007504
CCDC200	0.9578842716877471	null	null	null	0.0104569472547227	null	null	0.278021601009233	null	0.647025262294614
CCDC24	0.9603962033212529	null	0.7855130405290071	0.792292954346237	0.6579316386594151	null	0.0776950945643304	0.6747629527610021	0.7576285360331809	null
CCDC25	0.0311215486837481	null	0.169706844340895	0.0494821348847606	0.0745765760157567	null	0.104954512048994	0.127323089106712	0.34981181688178303	null
CCDC27	0.735402498111891	null	null	null	0.3284635131851861	null	null	0.39780521304345007	0.22639235648202602	0.404923715945274
CCDC28A	0.283777430532257	0.28522979461302	0.35643951859463796	0.714448859810494	0.580380898313183	null	0.7180456534503772	0.7279465401266371	0.740097195934537	null
CCDC28B	0.9013334796008879	null	null	0.9563827384003242	0.6691173550543521	null	0.357971167051889	0.52803095886747	0.666512309534365	0.0431400175296535
CCDC3	0.0389679694260255	null	0.12906730561958898	0.153916786888634	0.0562225533211684	0.10589234470792301	0.866493168364989	0.654000046782069	0.0454662524626657	null
CCDC30	0.509650141102324	0.530316068760145	0.8174556179509741	0.786516025897364	0.9996024793748639	0.60103757390397	0.8174556179509741	0.7599743665238791	0.0247520292982419	0.9222462768071831
CCDC32	null	null	0.467421817968469	0.935835104539118	0.0401028295983815	0.35845278892048205	0.27665977031828803	0.0421780754976169	0.18165953005398003	0.8351891646198729
CCDC33	0.362920591016355	0.314810026308325	0.325184773356253	0.807186580236836	0.19042314774927102	0.502836697893911	null	null	0.127392660260496	0.970325540244191
CCDC34	0.9978622180456959	0.7310103154636372	0.9152512030647829	0.8144202334895709	0.431179680179625	null	0.9586749674510029	0.9555537617493092	0.767808537343061	0.5565023230691221
CCDC36	0.105887480432761	0.858132178092533	null	null	0.45764013154866295	null	0.0166326613253932	0.0534794244435082	0.05644034848325901	0.250958302256592
CCDC38	0.13413308016995	null	null	0.788180608981611	0.46961850823492496	0.688232956539434	0.208324136344545	0.8261722993402241	0.6102005122558599	0.52002071005956
CCDC39	0.639506768897266	null	0.9035176582195659	0.8752389691346121	0.0568080239956906	0.158419970342733	null	null	0.301611590292178	0.7409942166168749
CCDC40	0.353206662889623	null	0.768329336710735	0.885116695813203	0.304951785299894	0.165205955372035	0.25991923685865803	0.8823183371798641	0.523304737495505	0.338586800460703
CCDC42	0.0029444415145549697	0.0658675720517181	0.164821779133871	0.566603948079292	0.496643027771141	null	0.205687019661517	0.595862988881191	0.128792198350007	0.236471175290272
CCDC43	0.931836574507745	null	0.9833084205607792	0.9085934064943771	0.6668064716139661	null	0.43299023062665204	0.711709825477677	0.525407088024567	null
CCDC47	0.44430655502534494	null	null	null	0.589953414088884	null	0.8026020457450749	0.23527082985370898	0.702953022086367	null
CCDC50	0.677059797814057	0.347953426022156	0.0612442189919631	0.15604776306912502	0.37470921949994296	null	0.135967793899289	0.0217029397000041	0.6780872912658771	null
CCDC51	0.323053073350627	0.374718302838986	null	null	0.43690282868712393	null	0.0832096308889677	0.331546511003319	0.9618897820802379	null
CCDC54	null	null	0.078396324132938	0.285026784811607	0.0344242078242993	null	null	null	0.620148391273135	null
CCDC57	0.7298347950513291	0.449765040844829	0.6958833889238412	0.6679876840266271	0.6474604685314971	0.340320320070286	0.20816890544522698	0.152680894131811	0.40046583049871604	0.5348143317367899
CCDC58	null	0.445845168878541	null	null	null	null	0.225821440196742	0.32435741696953	null	0.23552505814573899
CCDC59	0.8413432016279058	0.342189288773778	0.0314397129073218	0.0395844541030734	0.9817163649728571	8.999637361284399e-05	0.882225906949875	0.9527425481010819	0.5555672589647261	null
CCDC6	0.300250119573476	0.9716874964021271	0.192812933988936	0.341927410315454	0.20148317993277498	null	0.270295616054215	0.325073950223421	0.784019188026012	0.321016043726921
CCDC60	0.973940973472323	null	0.9456442445131921	0.7608632467974009	0.9044283387813971	0.897862185593475	0.9456442445131921	0.9897691285991129	0.28857038757538206	0.749465169254815
CCDC61	0.8415958964129899	0.22471079946238498	0.0995630376374489	0.0803240936653133	0.62497661209136	0.0378943858742091	0.571687159140039	0.495591512064484	0.528851143720772	0.140310140089493
CCDC62	0.257256219775874	0.956106883399366	0.084042796151067	0.138277239613439	0.44963487833067795	0.9062737430525308	0.084042796151067	0.34322283241492896	0.6566505560903549	0.389074803676465
CCDC63	0.25681327733800696	0.13171182541649099	0.496091078895399	0.5770290926441961	0.23290910286839606	0.18473502265485603	null	null	0.44822569951543195	null
CCDC65	0.985353375187875	null	0.7271954106617521	0.957551284040345	0.428257933647358	0.6645140069245821	null	0.8354773811577121	0.607769259420956	null
CCDC66	0.526917193937508	null	0.7288184278409331	0.252577277076841	0.277233893865348	0.40838188722518	0.713991398741646	0.649909306235614	0.47081972576210207	0.8106948425359449
CCDC68	0.11726026192147501	0.700049002264453	0.0355927244240014	0.267927503104636	0.40006264390588	0.923239302357461	0.0358447353764997	0.47795923232789794	0.4572766782018621	0.055708024545738
CCDC69	0.9288840450284229	0.0252167548162445	0.86751304203421	0.30980017192515397	0.986853542162417	0.934804515204718	0.8847426500788259	0.38201677528978795	0.384387673422423	null
CCDC7	0.37828177002904295	0.0685961268500314	0.109985194645542	0.112121256127149	0.141039156754806	null	0.6980310765864399	0.34628268425318004	0.9764218758744991	null
CCDC70	0.981458536449264	0.8251207152898459	null	0.9441065059937841	0.21968089230609303	null	0.986391879078068	0.5054149577480921	0.75062293863203	0.0379604766412742
CCDC71	0.977507930763748	0.621191323734174	null	null	0.615288055266229	null	0.671070957494854	0.8248843330479699	0.0269224672658055	0.217619993840847
CCDC71L	null	null	0.296782713199078	0.612907473649129	0.353082278158954	null	0.42522270426176206	0.285602219675577	0.581053094355251	null
CCDC73	0.28289068233583803	null	null	0.688410327048469	0.965517498133392	null	0.0176857583935391	0.512870081638919	0.898743132796479	0.594370222644212
CCDC74A	0.96806929451251	0.9495266515300201	null	null	0.681022556621421	null	0.975186895895932	0.7149457160608299	0.947540917915917	0.907220675919953
CCDC74B	0.245195154543214	0.46312319502661603	0.365861723541876	0.19745710107758102	0.40428582203740393	null	0.365861723541876	0.0343624153859838	0.5169538422898471	0.284798658601979
CCDC77	0.835923233999458	0.528832207291012	0.260008750441524	0.54594236801324	0.35754067692117103	0.587309605229256	0.9390023769649058	0.17823701130550199	0.184363276265853	null
CCDC78	0.545836353088344	null	null	null	0.600534201422202	0.521894940249	0.754307400327538	0.27793830570554806	0.909987441662691	0.760246105785256
CCDC8	0.846561075007992	0.8381759268595459	0.19615314190647198	0.41392029117030205	0.790295439820816	null	0.19615314190647198	0.453336142824164	0.0843750658105283	0.303056162825345
CCDC80	0.178387865143189	0.24096034012222	0.568817902913051	0.17787571271151897	0.483795522483002	null	0.8155398578128779	0.11988936623001	0.150795195394617	0.366281981779817
CCDC81	0.9129875703455099	0.4839677628075	0.964070985568446	0.11801733414436699	0.7667641622526601	null	0.9928893587251009	0.852610654555923	0.7080257249912401	0.735999048260612
CCDC82	0.42865771359513	0.148773671315745	0.6384429253615981	0.315723414298698	0.755098287894481	null	0.327594241668375	0.3828273053312539	0.653293345499645	null
CCDC83	0.8854591803997651	null	0.27996761430121003	0.628828665141163	0.7355472630351959	null	0.49590309831758606	0.933824160340336	0.685068405834198	0.32827574517986996
CCDC84	0.315876166840566	null	0.712489345983497	0.9901989002090409	0.749982625407505	null	null	null	0.9101489887650709	0.20900288427788102
CCDC85A	null	0.212571710801277	null	0.930133961920364	0.633508589839598	null	0.600636134715022	0.592177921029138	0.6722816593954261	null
CCDC85B	0.0565019336292805	0.0209572521270752	null	null	0.757398250624547	null	0.0242639844221201	0.0504948868856443	0.639012627380535	0.0403862957284036
CCDC85C	0.733741115722418	null	0.79299297958793	0.732377015269337	0.427573470120224	0.693923304786864	0.982923827698044	0.7211640360364179	0.965955292018808	0.489847254111325
CCDC86	null	null	0.779128221564793	0.322892535121734	0.795279640182926	0.7724352134094999	0.346789138142919	0.575286521749218	0.401168923044269	null
CCDC87	0.322368936761273	0.0547168422743384	0.158282112911977	0.837467657429499	0.290704202513385	0.370165036811607	0.15424223877423002	0.47133694177222296	0.116211518805895	0.8180887641538029
CCDC88A	0.5202367230055539	null	0.36071370655719703	0.7409297722718342	0.650674329320868	null	0.418382192586745	0.958644993700211	0.298998765770224	0.6538714849717591
CCDC88B	0.22579708495187198	0.46176908684408596	null	null	0.5260302033390639	0.602867243371073	0.113180624198638	0.401848737117161	0.673344969991231	0.818740091169249
CCDC88C	0.8377926823656021	0.430123855526258	0.18737127573639	0.0434666450552348	0.451482266431867	0.8547541927036241	0.286125854275633	0.215972220173692	0.0752365242169297	0.222082835726624
CCDC89	0.29739594911074196	null	0.0793897986123488	0.760037473595017	0.20640708981458303	null	0.0793897986123488	0.475428817127875	0.14462894053516198	0.595403305389037
CCDC9	0.480127943715245	null	0.16265197584515198	0.569696918867032	0.7409553321056451	0.6440574152780071	0.507836616229175	0.84731672724967	0.912683040355866	null
CCDC90B	0.399405487691874	0.394376858316662	0.39269718875207593	0.33775582759345896	0.22678212268322698	0.6745476191374239	0.497115116869633	0.9649314502674889	0.7285174634334791	null
CCDC91	0.856081233686078	0.8544456984155742	0.26638887825524105	0.0404802948556826	0.36971478435279703	null	0.5773893093919721	0.8269529907619871	0.0357169925096426	0.6427617723634179
CCDC92	0.3650687653541189	null	0.6337589369517961	0.6120387368044239	0.6767663773701939	0.34366184248290194	0.447025263120686	0.4205866376473811	0.44935742073128104	0.14363123672144598
CCDC93	0.271262036296113	0.782152141628924	0.861195165125591	0.325517416313737	0.404074779575848	0.29144526287785305	null	null	0.920399141348518	null
CCDC96	null	null	null	null	0.546013017279713	null	0.7425433171812379	0.0779871975953139	0.0677792159332526	null
CCDC97	0.135282948142882	null	0.40999024289878705	0.28614094138867496	0.353088452337491	0.21688169112954603	0.604260911453702	0.127778061407972	0.6361240643197751	null
CCDC9B	0.0404887286849176	0.0931578979151007	0.7608403445048431	0.0469835355896477	0.0795128438046362	null	0.7616644400876391	0.739165050336815	0.97800436588111	0.857460707079517
CCER1	0.8043156387558159	0.3826393097555689	null	0.141759396722975	0.41456122058952005	null	0.382496123888758	0.857715450820479	0.76737597759991	0.621396105141386
CCER2	0.763701839647256	0.949729129488062	null	0.7443903003944642	0.21503347076267498	null	null	null	0.0281237201735425	0.633046184254383
CCHCR1	0.567680912364943	0.916296458350106	0.489712864025878	0.8973199501669841	0.783378720185955	0.208877762741788	null	null	0.0129107886787443	0.140237834831691
CCIN	0.0234129445189974	0.503226815726972	0.9949384209047081	0.54415376083176	0.215474417158349	0.386441426487009	0.8190476178410842	0.994694816253139	0.706069493626333	0.8131117716614691
CCK	0.433571174541061	0.49914641102358603	0.541332748709914	0.71207835959132	0.47307284354933904	null	0.590992365176808	0.439490587809178	0.216008359488615	null
CCKAR	0.47109152683935607	0.7497920692616721	0.37393860261893297	0.13773021808497599	0.57738580604011	0.8124139194862071	0.6488326087121999	0.878428064873182	0.701177170188282	0.86494117744487
CCKBR	0.0563387292677531	0.333112603234014	0.0482146942599394	0.134752595998015	0.265709317339658	0.15782138092022	0.0482146942599394	0.156640724599733	0.15031521989939098	0.15642089265024803
CCL1	0.5924690615655611	0.9416913739153001	0.4358391274247979	0.191546070333862	null	null	0.558289606380078	0.630820307146551	0.9682075569984359	0.102538412947035
CCL11	0.45893410327565504	0.8718469135190201	null	0.122958654782237	0.758874023146863	null	0.157081603512409	0.437870977428455	null	0.226005026555426
CCL13	0.896506960767542	0.6893527945383979	0.926093270456361	0.0568267706364494	0.98158511794221	null	0.9590253167312058	0.932612857117147	0.32057373012330603	0.972118279512134
CCL14	0.114675822113929	0.7713347387814459	null	null	0.764161420760043	0.332948266015428	null	null	0.6585242522170539	null
CCL15	0.6071195166377379	null	0.5063405245255349	0.8249711568323991	0.7301544651816271	null	null	0.9630877722897309	null	null
CCL15-CCL14	null	null	null	null	0.8436760554169158	0.332948266015428	null	null	0.6906786215514189	null
CCL16	0.724024844167966	0.785595008624177	null	null	0.684068922224316	null	null	null	0.8593175156590099	0.42316338453765007
CCL17	0.194502152247488	0.5993897509365921	0.281457623328714	0.471270160242914	0.9903250352561529	null	null	0.21683403658617298	0.958486498462528	0.23934720893772
CCL18	0.624094356427798	null	null	0.9875599227912049	0.5107955512292239	null	null	null	null	0.277207908194274
CCL19	0.42433982631348205	0.0106896090488806	0.81930496141379	0.81930496141379	0.16087173922325598	null	0.341890008225344	0.0222246584923244	null	0.688599622972963
CCL2	0.376919570870387	0.49284115374595294	0.20067264022070103	0.31451573577208897	0.345603628992447	null	0.5361103723706819	0.460608778557914	null	0.155934755434235
CCL20	0.962932058961914	0.47008905799085604	0.262921843269715	0.11725400407664599	0.0373568066353949	null	0.762454881251193	0.5930473068363961	null	0.705240251091337
CCL21	null	null	0.33048670291997195	0.802261513414606	0.428958178791418	null	0.416941509403163	null	null	null
CCL22	0.557668698402073	0.888899179115365	0.20059003889517496	0.45892989283724395	0.24063551126850502	null	0.268885228477655	0.17753692702090804	0.931977356044855	0.416600674055174
CCL23	0.21728828126421101	0.47909757915663304	null	0.492942386802655	0.0145721355470292	null	null	null	0.601054184474317	0.8120674991784151
CCL24	0.901232190110272	0.370097590826702	0.8193400739058879	0.466751412982748	null	null	0.302927912920683	0.24254691807985898	null	0.623954314320132
CCL25	0.271673100604347	0.9440656521825179	0.757735549606212	0.774236812904	0.488059280130745	null	0.757735549606212	0.992635425009011	0.941736524281332	0.9693987255274449
CCL26	0.489787720452454	0.671779567538287	0.927088616752065	0.41666649082817897	null	null	0.785264467900428	0.255123158026103	null	0.14477867636581798
CCL27	null	null	null	0.824492019109376	0.296865447551545	0.31908714094561996	null	null	null	null
CCL28	0.96354746392814	0.185637599343337	0.6216340060946961	0.588955064982547	0.268468686686136	null	0.617505346945282	0.976990279293548	null	0.928061446292086
CCL3	null	null	0.0865865885521704	0.13439473834155902	0.050387414275056004	null	null	null	0.440571377666254	null
CCL3L3	null	null	null	0.0562561329578224	null	null	null	null	null	null
CCL4	0.9358680612328071	0.552585012280197	0.9980088736948409	0.8240583682705891	0.37790303371021994	null	null	null	0.615150577024173	0.4829908028785971
CCL5	null	null	0.277433062896406	0.0921140427361551	0.5456809175079079	null	null	null	null	null
CCL7	0.6688954620605511	0.248944037233215	0.120601287943941	0.269211195209265	0.962403398914253	null	0.9215159156249709	0.081955907818996	0.7500565786196279	0.687312268267864
CCL8	0.726740525379319	0.70757956909238	0.24212480691289603	0.10304927416116301	0.48202667100322405	null	0.5483363495618889	0.180187888559545	0.9569932290235491	0.411615372773188
CCM2	0.9991131605447521	0.0998464716442682	0.618447614353136	0.97842178612129	0.0644422688397686	null	0.7611817927622071	0.973690784674839	0.754927155229871	0.8713133307642141
CCM2L	0.79036988967492	0.351508125434947	0.161044532273195	0.808306830693893	0.290572530650741	null	null	0.572584768941454	0.0175564430181538	null
CCNA1	0.8011342749872181	0.30174929215831	0.24948494779344801	0.38790641234406603	0.298721811101415	null	0.239989361782233	0.563587977286593	0.9906978142695471	0.589326929237922
CCNA2	0.51698712267781	null	0.547737021687517	0.7491488304853441	0.26898941547166	null	0.283513775299711	0.7371491331200041	0.432804002256842	null
CCNB1	0.696440192566625	0.9281196156172059	0.398325504420615	0.460338144735346	0.44965852000619894	null	0.398325504420615	0.453919767910609	0.11669083811622699	0.508057259765045
CCNB1IP1	0.285843579265943	null	0.8114836767885999	0.9550804303216259	0.5023455560575389	null	0.811612269971263	0.495291184819819	0.8736713364991949	0.87025116153526
CCNB2	0.787481336996015	null	0.8538786373124041	0.228115017169517	0.20574850468596997	null	0.8538786373124041	0.228115017169517	0.0520863641429106	0.311684958675959
CCNC	0.524878253046654	0.5927709462826091	null	0.634896391028357	0.598614256936247	null	0.151300577143821	0.9126221264669458	0.0520323255021691	0.9650014615000859
CCND1	0.0928491935538278	null	0.4279407270839629	0.849479335582343	0.8241938599060029	null	0.5698856475146179	0.49981508075854897	0.792059425425645	0.244712296051418
CCND2	0.9990953098813701	null	0.459859385688843	0.47092137091231895	0.11761752700260301	null	0.38917332290489004	0.197931928372845	0.373869672895431	null
CCND3	0.20217466533011302	0.838444641844623	0.0205873083332673	0.9803413449867241	0.334743720937286	null	0.9330605806980191	0.0253284453801277	0.50698946811013	0.6991699303289379
CCNDBP1	null	null	0.906938041872348	0.10107233844688301	0.6012452065200861	null	0.850644658760697	null	0.6652836299458521	null
CCNE1	0.11997499134259	0.611379058273351	0.9375145212934799	0.14081397661431602	0.603321307189227	null	0.9375145212934799	0.7365198622367192	0.947934954603741	0.6222718325378829
CCNE2	0.8579382043476109	null	0.22864963717059697	0.92165342628718	0.8178166798314941	0.270092822555833	0.26273484827098104	0.9355274177239961	0.728924788245509	null
CCNF	0.753174746585284	null	0.74931888609476	0.599902016069847	0.533941218818873	null	0.8392970751066651	0.603672025467053	0.558764583914072	0.36355436328668794
CCNG1	0.647128639357182	0.228588933066481	0.7698982842322459	0.883835568044705	0.258677117714743	null	0.674741847717699	0.8906542905365309	0.493981854944661	0.469787449522721
CCNG2	0.681054524422262	0.37191047945209293	0.388532426845375	0.32400334271581704	0.784515344784922	null	0.351855250225515	0.318182470207626	0.115517357144603	0.18690120719232897
CCNH	0.7530226121932719	null	0.272386964480671	0.6679557351764179	0.7443045921138699	0.649069680877751	0.9088203523297791	0.866466979796688	0.533158616219769	null
CCNI	0.210626330332019	0.44291236857239	null	0.263338075435731	0.6967230641105171	null	0.419675535444093	0.42862410775906606	0.7160439775483399	0.229244976283351
CCNI2	0.17187698220396302	null	0.790215632763803	0.15677177330734698	0.993547055859873	null	0.790215632763803	0.227277905170693	0.822213507262872	0.0687333581599106
CCNJ	null	null	0.8797685978073271	0.7218517532849049	null	null	null	null	0.6843532081388279	null
CCNJL	0.167495220523272	0.47716948362199796	0.310883948544053	0.106295562711342	0.14322376502198197	0.136737977034295	null	0.28127051846400497	0.9853575621272801	0.955264250814323
CCNK	0.2768467351797	null	0.280153722515894	0.422411328725446	0.325384802001094	0.757207574232239	0.22530440388088396	0.762325297515615	0.10643090855744199	0.584682044545376
CCNL1	0.9179310730153208	0.878762317162596	0.8273399345839509	0.802533512860641	0.9428525557650881	0.45657319925273404	0.8257014762358449	0.7759592301379359	0.9847186935993231	0.34491095793250703
CCNL2	0.280494641620241	0.40454312627567607	0.0388080554262155	0.12199658619164999	0.0472568917936422	0.28106970052392605	0.0100770893984046	0.0423491997182157	0.802253173801511	0.146412643839059
CCNO	0.24468935762986802	0.240294748996997	0.542963482051537	0.5848940596562321	0.769960076762518	null	0.40388988903528794	0.508217274712133	0.381945612018786	0.00798630828654578
CCNT1	0.288920541126123	0.9399848392118392	0.283531055456925	0.308128820528468	0.31852767126684195	null	0.286455248652132	0.28643797740175203	0.246075585071473	0.208937113743307
CCNT2	0.0238741937820652	0.34744751691759007	0.5139072131799051	0.76774485848177	0.0896077122621848	null	0.535387181273617	0.22638908097988397	0.5497753088267701	null
CCNY	0.8927335234372479	0.6108898258971971	0.532386213594952	0.63366283303926	0.352554648997856	0.467602336759553	0.37750119891773104	0.8221868884875401	0.33354161008756	0.546226910602641
CCNYL1	0.6081620220536961	0.338988870005725	0.788576609561406	0.607062519012614	0.891662170315568	0.827059622606882	0.788576609561406	0.984818157723942	0.522295532933753	0.7914169758023221
CCP110	0.25928102034298	0.860224860051787	0.766114306309575	0.110848938343764	0.11328508985494001	null	0.6704344975643929	0.279790934535932	0.23794677938295997	0.268099907980874
CCPG1	0.0861316220779333	null	null	null	0.582078293310354	null	0.911884086612162	0.517619951361594	0.83137857675477	null
CCR1	0.8231158602149008	null	0.92124527574674	0.963507577603635	0.8008891299211199	null	0.7853428736143409	0.0855653698667931	0.7510470692986428	null
CCR10	0.31332370163528	0.8168245582289991	null	null	0.857793953656448	null	0.40201041606510296	0.7383387910064749	0.0103642910772668	null
CCR2	0.572735160502122	0.44067253892475394	0.836752942694091	0.779769210422873	0.0889447030424039	0.0736678094840321	0.716909752816688	0.9472329113805621	0.542275339256579	0.814465931500702
CCR3	0.40931266171546793	0.643650027725585	0.9182598581378141	0.7479652340642651	0.330958105397053	0.680828147218362	0.498490897738955	0.643715231516061	0.7353889581095431	0.635158447745239
CCR4	0.156839846482445	0.0706819851657047	0.812759001648431	0.5008626155681121	0.093417376364282	null	0.6213707908988221	0.229243837626529	0.615027350822147	0.7831117138110469
CCR5	null	null	0.295960702084396	0.5842596532242039	0.403448527451651	0.153848119954025	0.34559210154142106	0.326127907910424	0.620337389564206	null
CCR6	0.44340563306125397	0.789237364787427	0.0243494376436939	0.18446851500678302	0.626453355031869	null	null	0.6391118919639279	0.8926989288794192	null
CCR7	0.533662739585762	0.17046151870415402	0.692971624172326	0.425943520958234	0.8437281737039921	null	0.597586424822478	0.345844087195213	0.25319647882702695	0.628034670080751
CCR8	null	null	0.8685364999907079	0.6189333266163399	0.30406799541373203	null	null	null	0.0726434005283862	null
CCR9	0.870572660796055	null	0.800639923686389	0.0770013863413301	0.7408915715215141	0.40037031920696603	0.25910562731457504	0.5367824188012751	0.829200519503158	null
CCRL2	0.305221705765959	0.0786234116469005	0.12237046388188699	0.52984367509261	0.193883801773162	null	0.196389172753161	0.248351274095564	0.27076493224203896	0.8373889466358291
CCS	0.112230740013621	0.864873563056248	null	null	0.0450692015692482	0.0448831679017286	0.518909867616301	0.6921564834980329	0.20143859570725303	0.8180887641538029
CCSAP	0.567753070710671	null	0.922884784830343	0.1992677189003	0.658808099380541	null	0.944115402047765	0.52468365493325	null	0.996399352881439
CCSER1	0.9899292710599991	0.0301695694143933	0.6321721453919821	0.3765495416590471	0.512835174108157	0.7987931706751129	0.8556444550014691	0.470190724672216	0.22736941771135896	0.57558473348126
CCSER2	0.284394042410875	0.8153691993571779	0.7120764868946171	0.40866301456740795	0.7038774540208539	0.843068490675592	0.33386509248329604	0.25527369614783	0.9618296590654251	0.600937872402673
CCT2	0.872137137182288	0.246355499703923	0.5402982719828979	0.754140979884897	0.903626342228352	0.841871351400013	0.534766148390406	0.563179850584339	0.22422285200522304	null
CCT3	0.7925008072628221	0.0182877487887669	0.5765673344407329	0.803524568452662	0.8541597820801501	0.32648258767240196	0.7325479796716858	0.662597266429245	0.0426527828656083	0.254627731245193
CCT4	0.22712033397158604	0.264535612064374	0.7065123634476359	0.729261453305894	0.323578458794458	0.0322844218773404	0.71858648285286	0.89380504055337	0.366055427419267	0.943970932245228
CCT5	0.267120998436635	null	0.8337486123889029	0.216877703564381	0.621718321376745	0.732927178430477	0.7678724478981559	0.399636410587501	0.582932776788446	null
CCT6A	0.308722242094482	null	null	null	0.53883930193159	0.532051349731216	0.176490254608007	0.18999892121504103	0.74372809438476	0.503226833658019
CCT6B	0.9232282262642759	0.126140524725032	null	0.5133477258201801	0.8450953259572309	0.695109347509924	0.0331031357696616	0.0871222215455522	0.554542696776097	null
CCT7	0.83187472705771	0.314459934296317	0.052952215218832	0.0593472568251201	0.9038871616357769	0.6312965335032149	0.0527279592692911	0.0570698546628493	0.9085910113795671	0.0308437614783793
CCT8	0.273335402383267	0.7375358568118291	0.690601589785655	0.549505497179376	0.40873523510240206	0.233696323997113	0.6336665654357021	0.728761527303766	0.570157040906374	0.611762401899266
CCT8L2	0.31812602748103497	0.403417085918086	null	null	0.8471808448290259	null	null	0.414653595898283	0.32060972193104903	0.49005255097284495
CCZ1	0.0275145355968036	null	0.9461327904175391	0.19733392032910899	0.0798661609577704	null	0.9461327904175391	0.29321875152378496	0.5336692171831771	0.138190923375171
CCZ1B	0.816592364296206	null	null	0.526071348067948	null	null	0.62850514015544	0.0232379488614756	null	0.21622590610146303
CD101	0.6814185603528421	null	0.74981676363778	0.0908615772376082	0.671386324267466	null	0.6814185603528421	0.29966294660873805	0.39895099129447104	0.248925312136214
CD109	0.44664443438701706	0.540341989803804	0.219272082885154	0.331164916828956	0.18544122407407898	0.512971543065844	0.202366379815537	0.25079312958788	0.0443373576752025	null
CD14	0.131249260571134	0.7813383724747209	0.28003421648731297	0.547003416559504	0.706356915854718	null	0.0718527645798543	0.321039803604019	0.0434454312323252	0.5139729995862179
CD151	0.657716114291084	null	0.286438971912715	0.665932793837169	0.8517453034068009	0.355092317718517	0.0845214049582926	0.368571779019802	0.7387895552374959	null
CD160	0.14532014323728398	null	null	0.40946240664840006	0.283653237586605	0.25666608433379395	null	0.263930224565184	0.109670518582373	0.0912103077139768
CD163	0.7028485756592161	null	0.292862553406739	0.795909737918372	0.297655524777236	0.6601524540605171	0.7833230072511279	0.9777582191919171	0.608287030525668	0.330181552136227
CD163L1	0.0834692388865362	0.28457954818785997	0.301362859478704	0.351924415236058	0.5714756979577811	0.551029764229543	null	null	0.8832553281755658	null
CD164	0.185706432054587	0.766329813294187	0.21293327275019697	0.7781031061027	0.11664022438703998	null	0.4279315071137229	0.7364848021976771	0.38773884077191495	0.49197005565013296
CD164L2	0.068284256864575	0.30912142719757596	0.441830953655522	0.18424578020959304	0.9521749625699051	null	0.16324253388439902	0.8334853009696891	0.39565794225264295	0.9779246111047549
CD177	0.8694598610427009	null	0.459189628641757	0.0288100866326196	0.589384906463395	0.581443612310438	0.968845552261297	0.26686961731648495	0.7874235556389549	0.234925316669835
CD180	0.822705131927553	0.650292006856557	0.41661014211571096	0.5312164317566389	0.8147765588166059	0.56017700902315	0.7385594462534399	0.681688949032321	0.6845315352257628	0.746775909500377
CD19	0.44370454817419397	0.732524101517038	0.9382112356322441	0.950324495234089	0.329956145017851	null	0.872093540118417	0.690060477702656	0.940835662882709	null
CD1A	0.0343561402998616	0.20740994560852397	0.7813277994771209	0.652782171321422	0.8432139580524541	0.36007392273294503	0.946822402225672	0.8198569468900458	0.6249493436121071	0.5245573748901311
CD1B	0.32749411444782	0.668538115181027	0.23914603939844298	0.672863791020798	0.23640218038190697	null	0.37331878438145294	0.279589975400393	0.823930794989495	0.852313253738279
CD1C	0.227894157790717	0.348824370186105	null	0.254050763664767	0.224130594365053	0.467779402226156	0.15106547233484302	0.304025758750477	0.23232098512254898	0.283742003052382
CD1D	0.328909996386591	0.407300800602269	0.326132115601244	0.5787770707989079	0.745852082474271	null	0.24726316117799	0.458948078326599	0.36456851706629106	0.173154604595925
CD1E	0.257399345043608	0.615663260563059	0.586222358622543	0.5115150356102109	0.882952436402305	null	0.856050736251368	0.6630764421059631	0.7442211154335859	0.85423788404256
CD2	0.7144374046419008	0.7704066801317571	0.185974483658578	0.215481454593713	0.523235736845532	0.733444133577563	0.59434157515588	0.092905823315282	0.7162418457338041	0.6110926471159611
CD200	0.46650160571978294	0.28290315229708196	0.46327098256381294	0.637636719019414	0.752076364433948	null	0.452594661993944	0.146923670230874	0.44321770969232394	null
CD200R1	0.557170190375481	0.230927435435584	0.136078733544691	0.49951413238836295	0.482841240048321	0.544889332803359	0.135510872234619	0.125410461829019	0.321422339673391	0.178092333363633
CD200R1L	0.27749123657742797	0.09245970933721	null	0.8088314868304731	0.162132371402843	null	0.324451204120747	0.22306025223115197	0.0267253184069515	0.506244722725528
CD207	0.0401506772907531	0.6396718468235949	null	0.682775453382151	0.149250284300432	0.679567616253636	0.7578030729419499	0.37052285530254797	0.40037891578466495	0.32695794075573803
CD209	0.3460716356491789	0.42467761563691603	null	0.590470724354475	0.787823888630746	0.482421515985151	0.9886796835662879	0.826452526565305	0.939090728842011	0.720338744899948
CD22	0.6575442666147829	0.28096642642205	0.0345097076542968	0.144785088567077	0.121792825028301	0.690651000184928	0.28211167680982	0.199577646673115	0.0716674209070567	0.7909371190821229
CD226	0.7451049877920671	null	0.81986139013099	0.995001223575478	0.866940754387688	null	0.00350801889765029	0.520940772794414	0.0877875533264272	0.5063067587333571
CD24	0.9356698816217449	0.397310440266141	0.76285766717029	0.817835429553891	0.9012896654615401	null	0.749717185497119	0.961322890483072	0.675854080019346	0.997923358249168
CD244	0.792919197725368	0.75710233032416	0.21236079184122303	0.11755671860550901	0.9255179073264691	null	0.31581099937942	0.76446303253192	0.171446529581119	0.0204851166586006
CD247	0.16560081317330702	0.528121206296749	0.29311719884367604	0.7431844373351891	0.23191716280393698	null	0.25800279009958604	0.512740575105277	0.6777415763231179	0.869965498177823
CD248	null	null	0.301572122036518	0.545688686153601	0.249808013490659	0.302491157649173	0.268228966754007	0.3604996404703821	0.740660342420878	null
CD27	0.739373333312595	null	0.0544628006022791	0.635181686920797	0.413311878026493	0.679270549698655	0.0722953839728802	0.377918768633225	0.6399975598474771	null
CD274	0.28742770689428104	null	0.25373170639480397	0.41926167792819397	0.635133177225557	null	0.163261579815134	0.40311766019070094	0.174677085102415	0.401044944923298
CD276	0.550956631822342	0.128438659462602	0.526375003424468	0.23971520433472	0.0559637357699504	0.10900001255631099	0.514138043410328	0.442542986468563	0.0537348756823364	0.14113487472094102
CD28	0.4252810618073879	0.744296794041962	0.163912416990104	0.179232277240112	0.959400266808766	null	0.8322795487059399	0.252307094245928	0.80525331330438	0.285225064271678
CD2AP	0.522933176194174	0.745678452898295	0.3971198084332321	0.5118197943093421	0.9691068445198441	null	0.509077316523326	0.780591136111328	0.5873245757890029	0.956848004201484
CD2BP2	0.863369610884387	0.269592793525265	0.880451861625117	0.8905812267222801	0.7644709387441891	null	0.896252902300927	0.8376805672995171	0.0225601381236187	0.9400443183436898
CD300A	0.0826170754650695	0.6587922795715949	0.22874161988191397	0.14174014095375698	0.546359117184572	0.789338248499616	0.202293719022996	0.10567763505525	0.698745280424428	0.535531957323202
CD300C	0.980672864636649	0.339675450814269	0.18058923801838397	0.0457723975049715	0.895993460479859	0.129743522597689	0.18058923801838397	0.193219256732723	0.963633838365971	0.7032156966718639
CD300E	0.633427669285942	0.11321342463571	0.106146517391013	0.15438173763875698	0.14585503833965197	null	0.154719611517953	0.226318362629253	0.40174415924983203	0.19285309680363896
CD300LB	0.47095460126955396	0.0405624164850245	0.0890596056309009	0.267549499218879	0.8970136539575121	0.8852572524644509	0.734431802898318	0.42904475684422905	0.333855006581601	0.567370596519415
CD300LD	0.42983904669606	0.8022668974667678	0.20619639465988301	0.13565958862538902	0.8934259224639308	0.743159642379515	null	0.20377430685429604	0.9141141010067929	null
CD300LF	0.278863051094055	null	0.76898296902564	0.33151600124635605	0.0273555959497264	null	null	0.0583262817635309	0.46841796397727703	null
CD300LG	0.993810646703432	0.49141692010150606	null	0.130622567341143	0.00163701488302648	null	null	0.12791359161928698	0.0190578778794317	0.16385587380424801
CD302	0.0239533043510891	null	0.0035839364842669102	0.0157140428733324	0.6547367135837161	null	0.18782289192232396	0.201818967732982	0.8096231082478431	null
CD320	0.716492145304015	0.059476375453839006	0.44022329536152704	0.5746600689549011	0.88287928873541	0.862226952466553	0.382932994430952	0.570588044433575	0.59292920931839	null
CD33	0.871563989866278	0.495738560806954	0.8066736184517309	0.8748385190160469	0.537732844564091	0.559154703458965	null	0.415036430784363	0.671060274502403	0.855008740332168
CD34	0.9259221226539279	0.9341610645957242	0.291975674766216	0.630851549243323	0.57298471343051	null	0.54548819358008	0.621036353112265	0.490968796788603	null
CD36	0.584054007302226	0.573647772628461	0.0114133349266791	0.0190567146763527	0.932619171988343	0.866447022452925	0.695862233906412	0.267759681340541	0.6137284951289771	null
CD37	0.630184249862457	null	0.348497870414278	0.381037977692601	0.186833923058413	0.72995896320648	0.253937925849295	0.231863670984139	0.464087240536222	null
CD38	0.22221712624495998	0.8988207105144091	0.145205922700248	0.251820066738626	0.326538569842943	0.581997226777326	0.18429414988203	0.312472401650428	0.47664721184749204	0.267546022856193
CD3D	0.990747773494039	0.0308939786075639	null	0.679730599406873	0.652594631201302	null	0.958721853212395	0.940548388857212	0.321932483194343	0.134993013798701
CD3E	0.153546004108164	0.413983425116076	0.13836296264496697	0.34504305886519104	0.0948280084045623	0.0585077762013607	0.13836296264496697	0.38830999133919003	0.38844035181331105	0.989315633843333
CD3EAP	0.211649491892136	null	0.25721821677456896	0.17901673418291603	0.6206980604373349	null	0.464627734606627	0.47817470880656704	0.7798928740869449	null
CD3G	0.21592053525497198	0.398533286320918	0.972242638537039	0.226353458185366	0.0291969946640592	0.8532180286243349	0.21638691157104198	0.0311508071869722	0.775340170176927	0.565987627454979
CD4	0.983509784164965	null	0.406702654931106	0.501346505568941	0.311204970460667	null	0.9005303839861329	0.896492660057686	0.488374251355795	0.37427390306670005
CD40	0.21412142343201504	0.596704158180507	0.9558652441500641	0.89946440679602	0.639400048610761	0.21846053362870702	0.794716041257051	0.8385155869855959	0.892183467347067	0.910506829727605
CD44	0.166428421974617	0.0332609430921618	0.5299870082324171	0.245477535515921	0.93544385625862	0.64555078790077	0.564941785719297	0.6067078865578179	0.16542163396338197	0.137817400418647
CD46	0.6814487092181372	0.07181726381787401	0.381297400339724	0.599330020524715	0.0495054925784375	null	0.7092756846384201	0.10672364283750697	0.9436660753138091	0.0244927225097034
CD47	0.336218242484162	0.0407884347858567	0.0721477974792509	0.41394926745151706	0.83143010718806	null	0.0676694661838633	0.11455159027672197	0.382212344603053	0.304209894614855
CD48	0.63526900929221	null	0.0542713733751272	0.0432580209768518	0.543040989951475	null	0.135566773072475	0.0756732419216769	0.0737867641060639	0.345614208697499
CD5	0.7702076099288571	0.543429789578445	0.456631555949281	0.170920460806806	0.943482711927145	null	0.38915484758836605	0.40368413342346793	0.287816806632889	0.556170392513381
CD52	0.8164167031678459	0.46096330969369603	0.7765734067800029	0.823554382515565	0.7702710087957031	null	0.6133032973927199	0.7208131201683341	null	null
CD53	0.0764858255925277	0.34780167465128004	0.6579664749662509	0.31795003977708897	0.944931885398854	null	0.9550398651428091	0.5556137653823959	0.25052598861295	0.15935497129326098
CD55	0.805347950894261	0.322786842236019	0.764890518876918	0.371962857193716	0.358283983695219	0.17558849940955	0.7640581315553409	0.210151705090874	0.567730675877888	0.0503323929722358
CD58	0.15109279531102499	0.10209026847039301	0.295114515184599	0.8170055174360369	0.7750243538392021	null	0.274205886788732	0.25889280679562504	0.5860995527824799	0.36924310995938303
CD59	0.5687394964695269	null	0.0241149582143658	0.141544606455452	0.57759496110263	null	0.0225684064107952	0.0962556442319222	0.5452399403450621	0.0250160153905314
CD5L	0.5124994577552179	0.538006247042916	null	0.5161459586363161	0.27083465349822	null	null	0.7430359580107451	0.574263219868439	0.21113907957600697
CD6	0.954042828792273	0.87288984188502	0.882845175584712	0.515810395905939	0.7481004486525109	null	0.7738422168784359	0.8118488791560309	0.86536285401227	0.869323870463504
CD63	0.8186071244305341	0.711948719885617	null	0.774472982807481	0.902325268422572	0.868302806206689	0.9659091384017902	0.22851067279063697	0.9604453627818901	null
CD68	null	null	null	null	0.313599332011274	null	0.34637305081108005	0.31624046466267997	0.333806442166432	null
CD69	0.480943561800695	0.298859975577736	0.17494646907768802	0.161168040712625	0.557094720915447	null	0.00402306972031208	0.0542381739748892	0.8961118363164441	0.669517611401495
CD7	0.57973140993309	0.308532202209482	0.502814312519454	0.7848497986312701	0.6023079862193721	null	0.526894301086686	0.9592494704361451	0.380732214805185	0.541540217893581
CD70	0.708303777878367	0.8821836133592521	0.572658435364281	0.19016035554394897	0.599844266322234	0.33093468989623304	null	0.15049054695195702	null	0.11824196721989398
CD72	0.8274276493405409	null	0.17434325144932003	0.916457561323131	0.7439120969058179	0.021847255914456	null	0.5601864579772221	0.659557912272277	0.370139924919651
CD74	0.0813134672742684	null	0.0567026717246255	0.0417473037894888	0.0563307896603483	0.193561486080269	0.811075728445339	0.9608478352871791	0.4950943594187679	0.546489628345485
CD79A	0.17438292637702302	0.46127797685294897	0.6541976115336391	0.49223643679980705	0.522690250295803	0.501544942973841	0.554716092387886	0.384679086252063	0.913092335621078	0.287566595664693
CD79B	0.949001003276692	null	0.37637987844715404	0.53212600161615	0.0379540563329942	null	0.35644139810784004	0.46522617037778996	null	0.298676401711242
CD80	0.524053950359789	null	0.33011102787299396	0.0241499699693349	0.618125043202577	null	0.413458961079301	0.0371769516944502	null	0.870238564202784
CD81	0.88055933120039	0.717504717914323	0.646177295768183	0.7514503092086479	0.26013073129015196	0.7188526143657009	0.6043541174821659	0.778420367419139	0.6793364357940259	null
CD82	0.7710525518547601	0.48127193184093	0.671422084155949	0.6630157900698621	0.9028271372284491	0.9398907796317699	0.42529769941803997	0.482557955435272	0.346556334086738	0.465432372454805
CD83	0.9753396345339329	0.245080995004499	0.850693699095233	0.464123818363377	0.72903180661942	null	0.9703930930484509	0.9848620182515558	0.31222812578283304	0.920964899476999
CD84	null	null	0.349307732182089	0.0707681814914982	0.682940158886843	0.625311712563574	0.33392406905676897	0.0627685274959919	0.25688660957818105	0.797260556208773
CD86	0.8420165170026809	0.51074775530978	0.423914159934191	0.8740236130334692	0.138403607816209	null	0.365319951871238	0.456765879490759	0.671566951203928	0.8560658998973281
CD8A	0.719119758001572	0.0465767990933641	0.136254137671884	0.37143284042439706	0.17906166747592003	null	0.332010708300104	0.59425710277794	0.106297225334278	0.24564766865137197
CD8B	0.45514468925908297	0.37271307906468704	0.0698423189678862	0.7774217521619929	0.40550155813941097	null	0.0698423189678862	0.131442546619027	0.17669599975281897	0.581663791428394
CD8B2	0.656159417195808	0.725566494046307	0.896817811943387	0.941266722527777	0.42214596376004293	null	0.8687121900235278	0.6897550645368171	0.33691713262193107	0.0318768853240369
CD9	0.26563049152892704	0.900972316372948	0.8067582875826071	0.525916801727216	0.0695622412671153	0.0408575278601615	0.793234777001576	0.686245200044469	0.8478243949048159	0.459046721150136
CD93	0.10318965213581698	0.652447619746523	0.765907411260628	0.7908506115820931	0.612212970748313	0.291862886873481	0.604623196469868	0.201394475535459	0.811634470651554	0.612030168934969
CD96	0.232543615908558	0.727594148718476	0.640490555673393	0.8049924578002231	0.6402403419965661	0.6965625369921049	0.860388215771446	0.524374719959615	0.56553942754874	0.0610183581852899
CDA	0.8681438977850691	0.337857450934381	0.643194901745069	0.840753875439626	0.41549280987584397	0.7640907718679559	0.5945423668112779	0.45618106669204295	0.22969004037728102	0.565839764305531
CDADC1	0.43389095787296206	0.10798042015359698	0.84934630171702	0.836882654235843	0.8329410780831149	null	0.7532128411722571	0.523684405686142	0.101549886168922	0.845562282937312
CDAN1	0.49129232720516997	0.6751954184562221	0.580677850789744	0.572906288322311	0.43050606885632997	0.288457806345296	0.221707498435293	0.5253521095193301	0.38809007016860797	0.9822280220824341
CDC123	0.367214828916758	0.8032733956025171	null	null	0.530340565042071	null	0.36790766358644894	0.733913653883518	0.397061442577552	null
CDC14A	0.0514392813313926	0.427812528878048	0.101381176021164	0.34066275309548	0.292843399141585	null	0.3964326297950879	0.524424314251562	0.9053601100988721	0.854486892715042
CDC14B	0.7406929953229201	null	0.742203711284896	0.39692128391594395	0.5432511425262241	0.511940650590226	0.7136743563492021	0.0996614639749004	0.39748800843494403	0.7451294246528121
CDC14C	0.5031265879763599	0.288434285596388	null	0.5058764556463271	0.922036840388073	null	0.259338295773123	0.595356911700663	0.777590196671073	0.425928004752329
CDC16	0.7511375682995071	0.251913797485796	0.789635530095177	0.5862284600691371	0.300983817012499	null	0.643806111561136	0.841494922332258	0.979492009323747	0.751629472578714
CDC20	0.15172747607810597	null	null	null	0.0548441351934511	null	0.0898788146597218	0.16779962323700198	0.389717240001989	0.0495314262490264
CDC20B	0.46951252874315297	0.648120897932902	0.5607659804060511	0.26999141334525	0.4423482577868029	0.145819398469761	0.709745614682246	0.293122443596988	0.23733068321922302	0.276993247994079
CDC23	0.9516730886325319	null	0.378767364861363	0.89119885444147	0.38825655028134004	null	0.3441901740849289	0.7318556599916829	0.461163222275793	0.7606793497345792
CDC25A	0.0619424135484685	0.6283237858975671	0.7562783016385358	0.0463581962994128	0.655059313389902	null	0.75431910447448	0.493032233067907	0.660595048842672	0.0648171727974221
CDC25B	0.0954608171584597	0.31565594485495696	0.13881627708611	0.12844561624743	0.335788933930841	null	0.0714350602563776	0.0572442258208722	0.41183904216183903	0.5942349918962551
CDC25C	0.624734774479452	0.673064862646129	0.48677763966092996	0.8601563778383889	0.0483538879255758	0.944820856675595	0.34101616214060204	0.526101104303795	0.41079828363250204	null
CDC26	0.386735047400743	0.66641447538678	null	0.7498030145112309	0.46941035034756295	null	0.383281088619256	0.216743895890775	0.358379822966183	null
CDC27	0.443282101238091	0.46618443564729994	0.0536768853410066	0.6791231294846449	0.0992775204897547	null	0.0104019834806248	0.0775602130742294	0.9672738217172528	0.0233948874312719
CDC34	0.62804673659835	0.281486609268183	0.191425550852468	0.38884185241424	0.43284269005189396	null	0.196066712209603	0.372402940537178	0.892434439762655	0.257575177299549
CDC37	0.00985862061916243	0.13585601658016802	0.174369107243	0.318429745025182	0.19846278458457897	null	0.427486022886954	0.31350613862494203	0.395306990352932	null
CDC37L1	0.0445847893617044	0.0307012825992572	null	null	0.7500527372774771	null	0.8165297087015441	0.0331625546329477	0.424929656147248	null
CDC40	0.9816784879522729	null	null	null	0.6219139008351441	null	0.306630358364793	0.271948630548846	0.167426141616343	0.24973510826139497
CDC42	0.32287772366721196	0.9903773058226779	0.8053170675282451	0.998007564583152	0.544084725616	0.45624061955992495	0.184808034163763	0.573469083378027	0.688444490444693	null
CDC42BPA	0.8764659778609509	0.0637080878263797	0.142974629559316	0.361438600169565	0.9040962764219791	0.6987139904645179	0.279675147129094	0.578053131076639	0.631199610401353	0.206354827141073
CDC42BPB	0.41429689421025	0.144640167571935	0.7919258075435279	0.8859498733217109	0.9703045729228559	0.689059670655592	0.81818890241798	0.8999969568620129	0.0128270876307448	0.894831801139528
CDC42BPG	0.0340614228992758	0.0770264623068335	0.0170721745700817	0.019812396155037	0.43743271923621296	0.148998492704083	0.0170721745700817	0.0182385240758611	0.263336303065677	0.0181535945495099
CDC42EP1	0.6882963779774209	0.8739596632692951	0.663623383950178	0.603424086188774	0.519874995115527	0.7132673190656899	0.407819139480089	0.4669964168793371	0.070081444362373	0.181985580579203
CDC42EP2	0.454940164429391	null	null	null	0.166110063564715	null	0.36246904351504705	0.529015602085633	0.9245563793696031	null
CDC42EP3	0.9472243310653541	null	0.7205650633042571	0.761813076669521	0.7032964242687879	null	null	0.497696317320692	0.172668110254809	0.449585565604579
CDC42EP4	0.9716560864904541	0.40150896466165503	0.32571936973731297	0.39776704847347	0.318244392495658	null	0.228668015961897	0.62376480266836	0.661742776486322	0.26444979111878897
CDC42EP5	0.0565218117715307	0.7034160385263111	0.0415382035261079	0.627050200374813	0.0554491166003531	null	null	null	0.263301032866178	0.12250082940769501
CDC42SE1	0.620032864273658	null	0.20994971583099897	0.23055762670169	0.0699572430308553	null	0.5582229193714879	0.32959852125904104	0.659030867076064	0.672978995340817
CDC42SE2	0.37073601306779896	0.20118911141450402	0.9456518248774399	0.37445416348028004	null	null	null	null	null	0.652348406824286
CDC45	0.566964339410834	null	null	null	0.21460819014565502	null	0.633089682303926	0.720627612048	0.616971146838738	0.998273235288185
CDC5L	0.777327453904722	0.902572583555579	0.733876699388767	0.7497003560349509	0.537016913007087	null	0.733876699388767	0.112095168091241	0.0275621401340842	0.38896086665953
CDC6	0.5690682969149731	0.0565434482958127	0.8445965845379699	0.12131679674839	0.15855282939277	0.13731905976467199	0.7888292508023721	0.232060393970898	0.6939965143378221	0.143643345631045
CDC7	0.165743904185365	0.553703179640371	0.8792796544742439	0.6962375816617529	0.999431137291298	null	0.9254105395310209	0.24815479625409	0.436632683154359	0.0218497690515761
CDC73	0.8884012860846421	0.44622021619929203	0.155414665183922	0.788586620851401	0.8245785630231991	null	0.20424002004475	0.154431584979519	0.4178779318232	0.922484630699336
CDCA2	0.932023853431575	0.48816858396894497	null	0.777246010555384	0.9385338558443721	null	0.47253419029340704	0.700012085588409	0.9132864276719399	0.457742360351183
CDCA3	0.8543908729950741	null	0.7056808489984201	0.9447319088394142	0.321360320861044	0.221957582300092	0.6943041334048571	0.911619320281331	0.6805220553910799	null
CDCA4	0.38790678209324203	0.6732195319344599	0.9931947894405079	0.86142619605818	0.24241628499700502	null	0.9456098407376609	0.8830877781690821	0.290990785483673	0.851744906712477
CDCA5	0.254030727193593	0.184644246556435	null	null	0.191108062645232	0.5849745996414151	0.138397298373356	0.186574089489295	0.799798278310065	0.14041364387322902
CDCA7	0.86980855902511	0.969721574799146	0.234889046173551	0.279190248009198	0.133520168682944	null	0.230917843533035	0.0271134415649075	0.101394510257834	0.10780280109204
CDCA7L	0.9879070256891759	null	0.556854838249897	0.913143663941613	0.485261187919856	null	0.540935209670375	0.414339035240053	0.927067908100723	0.251643541155866
CDCA8	0.309313544592563	0.319695545235136	null	null	0.19484452486135104	null	0.0706940177538881	0.17412682217839004	0.34478536981951696	0.19442218330892605
CDCP1	0.6667624953958621	0.189594530593007	0.0748182975780329	0.0878377516289538	0.33209378945136103	null	0.846587062392967	0.0807068553913406	0.70072823188188	0.874363694542184
CDCP2	0.5160044259417321	0.883647478683015	null	0.0779032111773718	0.6601417241241601	0.470829804235677	null	null	0.163634320504602	null
CDH1	0.38929557112798496	0.7038148938030079	0.9473324984192499	0.277229224435294	0.706600744068158	0.34229171188743	0.9461877254487729	0.972955133263302	0.732180633579773	0.808658577652024
CDH10	0.16421098744939303	0.338422484230352	0.104146230181446	0.0494301180581896	0.8666508159929169	null	0.0710546221098245	0.0408572592914687	0.216161599978689	0.178229836303752
CDH11	0.368457419754135	0.20373976947867103	0.822363384190534	0.845444975357324	0.161973006101528	0.90072914412824	0.673817297938967	0.45575362984188295	0.462663846147604	0.122415884353281
CDH12	0.8743833795879521	null	0.86570083755217	0.9783639732580001	0.5681446113804711	0.948938923328753	0.33104946553797604	0.616503507903716	0.9734224019963309	0.698030100013846
CDH13	0.73798703416278	null	0.870210229125047	0.9530081815605891	0.179727605449172	0.686641098177298	0.17203514895171804	0.525409138700098	0.145123804128544	0.38791251649117
CDH15	0.10549806291843199	0.435757786833714	0.32792391259855497	0.380019428908252	0.8825026503310791	0.712989632770807	0.172280641664849	0.37015290239126397	0.459341456953004	0.0541103307121364
CDH16	0.283614607973198	0.6766813566948161	0.7396430817368291	0.8470444056713091	0.0214339191396512	0.0877751465899321	0.17699608009332501	0.78777138582971	0.643544829029553	0.8276273058473441
CDH17	0.159480034118914	0.49771318752942295	0.0851938094120046	0.0690862626546467	0.40701789866659405	0.555913979277002	0.831702484609001	0.11407678743820801	0.135927758425541	0.12790185964828202
CDH18	0.23723824402041	0.155267263545805	0.814075673041739	0.5579010175122839	0.7099347761465781	0.590020126986915	0.0855274218728828	0.16816774644411198	0.0727258810578593	0.6533005809615571
CDH19	0.336688996286202	0.327373114688727	0.10388655123495	0.85366903228351	0.93994294694403	0.793311467087981	0.28128819048542497	0.272966724883067	0.9168992187152221	0.38079713091621203
CDH2	0.9542206343348298	0.598514564910656	0.77940439517265	0.46498397088402704	0.887799615923381	0.587768692922177	0.443666655996377	0.0849922994605388	0.251056529437093	0.502979832005711
CDH20	0.541565275602656	0.6427877828734461	0.5563614287128039	0.364673344294189	0.6661194333746279	0.910526012895975	0.5257979930929871	0.25731132324051703	0.108518003460733	0.40364365148876796
CDH22	0.229838850669947	0.0465695052924321	0.0730336477330211	0.0166661786601803	0.921031590999846	0.97989948420944	0.23664892662549897	0.36705054795204795	0.63282569320975	0.422292209837329
CDH23	0.261453478135747	0.61018073639667	0.29486831584475	0.609367014118264	0.580650775124444	0.5793171599891229	0.45636250551797597	0.0197536045894501	0.8214627176405209	0.0208988343126326
CDH24	0.455978021410409	0.340197886845005	0.714785291833473	0.220482148765321	0.258433528735414	0.40867927718774394	0.655505290576261	0.805407588850547	0.25840502507062496	0.308209991417375
CDH26	0.9283799156010379	0.524713771526462	0.0242990461692949	0.385985503680905	0.9869199490210558	0.8089898195704681	0.83180804079713	0.9793654093655271	0.9866763594302741	0.448348051789231
CDH3	0.8434667196629829	0.8181913358153309	0.5796571125993181	0.216829066654534	0.491034736485335	0.821067436920968	0.435621202764336	0.13580484178754101	0.33269831772119396	null
CDH4	0.0453288159885725	0.0904174040149582	0.197717203532003	0.818435456548432	0.8423507262777808	0.8825151585554799	0.102538785564369	0.49802845202584206	0.19175242620288	0.31545324648317796
CDH5	0.7647717741615799	0.11936791990024699	0.643919505409227	0.46104612877733697	0.436895530706906	0.0319123182773725	0.643919505409227	0.850532725998624	0.697376266910339	0.248471978739103
CDH6	0.8882741836262891	0.983470384624798	0.730101132005728	0.9060967153471311	0.14821212012178	0.9586642031004399	null	null	0.523808119771606	null
CDH7	0.302996303770448	0.6333071647220451	0.804972895996255	0.760454073851279	0.7926770104997399	0.23686981137815502	0.130154235235229	0.432772089566834	0.9546561352543	0.97371660802153
CDH8	0.30649050194328004	0.327187551293456	0.575612104680232	0.760092406854095	0.53621646759831	0.5999192320733879	0.741528476902965	0.6201963415664239	0.46547852176008203	0.8251443322367209
CDH9	0.806806738512703	0.651306923246151	null	null	0.22906574708727803	null	null	0.9474778026669051	0.209341043706945	0.517236963699658
CDHR1	0.178857490202532	0.760753886479136	0.25728715776417	0.543424476903123	0.21980534611102104	0.5369149551676501	0.15447547249288401	0.302945922270076	0.619435990567104	0.41026207461315206
CDHR2	0.328335175353582	null	0.335653666581144	0.5233020047914629	0.107916636773801	0.941129610256429	0.35972186040169396	0.616707073654727	0.392816576109775	0.644150653707213
CDHR3	0.145649399529498	0.692835271919502	0.61284213721303	0.452752036342532	0.9778099114164859	0.635644219583088	0.160700411189332	0.23596174915348	0.37412844475464396	0.837729858304216
CDHR4	0.000965678127156311	0.545211087783186	0.610192774003584	0.181888480080798	0.0679659825125247	0.5747197776697529	0.610192774003584	0.676898113087196	0.7186455772510791	0.662488749310168
CDHR5	0.9779121913028109	null	0.20898037962362803	0.22407452488870103	0.8949877100421729	null	null	null	0.637363150863504	null
CDIP1	0.612329266645161	0.37572076804257304	0.936281309761571	0.80960123309121	0.889319059942683	null	null	0.205427578734088	0.8392402981788191	0.911505506809119
CDIPT	0.6272070460330489	0.21649566466635603	null	null	0.833537010874665	null	0.8824413026319949	0.966979648274141	0.684175869229645	null
CDK1	0.569945117939094	0.728803485561088	0.35019665894776897	0.9013936274921299	0.24841478406228798	null	0.35019665894776897	0.9820386897715999	null	0.719697763416377
CDK10	0.7631557869873861	null	0.58278705291575	0.8782223640877549	0.8511619837276159	0.550256557772139	0.6793228290583829	0.43123103259977796	0.610539452219175	null
CDK11A	null	null	0.19305641091448603	0.053905855733378	0.8848367673613392	0.607928881267635	null	null	0.566720113173489	null
CDK11B	null	null	null	0.020332368972128	0.898568843754073	0.0325565659825982	0.573654820694894	0.806782211606757	0.9012398897005109	null
CDK12	0.0283847704061216	0.859641905039846	0.655748243919792	0.6523727200238171	0.9485841863281509	0.9675362818250028	0.6729840588143728	0.20463258562906797	0.82292791478103	0.11180327373788199
CDK13	0.332315798313782	0.20701359317357604	0.9648253233509101	0.923110366597304	0.12118112737877401	null	0.960920424851582	0.9139629721267309	0.291696463878101	0.666614592403611
CDK14	0.9614732811570179	0.672253183975181	0.813002033699708	0.6472478435816171	0.639336387794251	null	null	0.5771191228181141	0.9171620408759891	null
CDK15	0.250624620739455	0.32670113795392	null	0.268270381143211	0.124636721530443	0.31160843624394396	0.124497777254847	0.41216660560380103	0.33093570836327696	0.0592730964197405
CDK17	0.825367092129415	0.0788805656936042	0.346698343794351	0.473279142373424	0.989018344285265	null	0.0865749854484938	0.3664429234092779	0.595782838135965	0.532128069091382
CDK18	0.86616042294877	0.983400709881759	0.8178211284423041	0.685424579378844	0.580168736498307	0.3201711096994361	0.34504213632811204	0.9380868655353901	0.5169817403632321	0.45864955813117697
CDK19	0.66539509800664	0.11264159928004101	0.9146686103847009	0.624651801348739	null	null	0.9146686103847009	0.582609040322785	null	0.862190724537739
CDK2	0.565203579796967	null	null	0.494262996375207	0.7338457228073091	null	0.316393974545488	0.0156983816407921	0.5826402039849878	null
CDK20	0.7674284452762741	0.40276755240898793	0.9887108960197741	0.9000689169977979	0.961583927234402	0.651324113065802	0.9887108960197741	0.898843386272282	0.24793973691551802	0.20121553985342602
CDK2AP1	0.47601848266124097	null	0.49292064493264504	0.596489246432403	0.584562596249569	null	0.299220418607616	0.23711804797615804	0.751432766120782	0.89034644794532
CDK2AP2	0.9853062646368208	null	0.947041889050864	0.9568474501373909	0.845519251929654	null	0.9658430104252621	0.9776451387016221	0.803738658656777	0.54747502935177
CDK3	0.0969604989468009	null	0.9332228597240559	0.86714138992042	0.4596359455383401	0.12931570800975	null	0.6850404205861579	0.265015252916583	null
CDK4	0.5507180209716179	null	0.6044613200706639	0.329438541413099	0.18358319379660099	null	0.557205382086847	0.267190276971206	0.263365443303476	null
CDK5	0.9882812765798921	0.8354431021050079	null	null	0.705553476793584	null	0.11792615366379701	0.336451472210574	0.0859563275317501	null
CDK5R1	0.679128541238329	0.958109927234099	0.776252632964313	0.930426968154255	0.524320894376305	null	0.7442801895883701	0.814855997806153	0.37898236452602296	0.6490845101171551
CDK5R2	0.24609086453159998	0.533276917007534	0.198436921217798	0.21231497860374898	0.7461882064900329	null	0.227693976815302	0.21760811429365198	0.170309963437844	null
CDK5RAP1	0.93595992735791	0.270861912528081	0.6350118065883851	0.7848467524099809	0.7859241681352399	0.931498713257848	0.6350118065883851	0.8677602711020329	0.708619801725289	0.764642856166449
CDK5RAP2	0.721767985516119	0.83661942863562	0.42271640799832105	0.3547078128945129	0.26814587542421603	0.7426741661723649	0.577428343126422	0.669081911027543	0.22867595448904604	0.7174427535464799
CDK5RAP3	null	null	0.296312392830844	0.760157189205919	0.6917661361923471	0.0230402646686714	null	null	0.125045640809306	null
CDK6	0.660974327243708	0.7907060262214058	0.5408525636311379	0.0604156705119889	0.386112086606823	null	0.27115313240272804	0.293983163218094	0.5024191901677	null
CDK7	0.3417628676925661	0.5590337443351829	0.45747706356358	0.7850169790128051	0.579057751660239	0.304501550063945	null	null	null	0.888350522689029
CDK8	0.612978229023798	0.185917774247803	0.8366433515812058	0.436523642118761	0.484893170636701	null	0.75396552840823	0.5669094054204521	0.366579160925169	0.0591730788434457
CDK9	0.895887694220782	0.6993946446625731	0.7148730857233979	null	0.25144118632595897	0.65722205843899	0.852886400862039	0.88579582895115	0.84798149120767	0.912430416168378
CDKAL1	0.46429956080150103	0.94969113119378	0.475979800798231	0.37578542769084794	0.25682823250685	0.586328679605597	0.465265446187316	0.533878060834428	0.6057813875405109	0.6792451517479311
CDKL1	0.24387927723286398	null	0.0336723794998792	0.29003831279239195	0.0349139249513808	0.87484547715913	null	null	0.0442845397376459	null
CDKL2	0.146265139976859	0.431861607559385	0.164862572398946	0.8711329369027572	0.37854743354897497	0.8080533494906721	0.164862572398946	0.346413251894368	0.19283448749689602	0.8374056665595829
CDKL3	null	null	0.30540013580489395	0.11227530688675999	0.6327625545851401	0.666664632068069	null	null	0.48902694591485607	0.17294089812038
CDKL4	0.199994486138712	0.5710136166937729	0.9280360909989309	0.9350289761223941	0.0660442500262897	0.0466326923313425	0.221647166252651	0.929669377126053	0.222102514556268	0.407739938644484
CDKN1A	0.450014339053585	0.11505406926725502	0.0314308450645027	0.0033896132880246697	0.0161326065792008	0.867356288731571	0.0347607710889772	0.0498559335577996	0.24201620996844697	0.8593394681994342
CDKN1B	0.178713675922837	0.346724420884448	0.345676544112953	0.121904122848255	0.0307012732316156	0.27329746115695397	null	null	0.978000976469695	0.9912422621667929
CDKN1C	0.6422504127137829	0.636499747126292	0.826979330796062	0.7580390867128299	0.842782029483116	null	null	null	0.8619158777342859	0.453964035994192
CDKN2A	0.129926899446365	null	0.796796719731314	0.9253978609648821	0.348548034823694	null	0.42135024278321703	0.12713672888889502	0.403781081317412	null
CDKN2AIP	0.697488570048688	0.5017780772955379	0.19990132408049	0.0316294767200074	0.321293285747192	null	0.183712387237834	0.205995783822747	0.301467241118871	0.894401483140005
CDKN2AIPNL	0.6915868037537521	null	0.17207400546773802	0.618664061412623	0.965061438769666	null	0.128128772477965	0.494178053964549	0.155833600545193	0.6392068109546
CDKN2B	null	null	0.9742567293299909	0.147564017347151	0.19009284225432102	0.167292801290677	0.8640872572178779	0.8949526014765758	0.888449453364538	null
CDKN2C	0.14472603556186098	0.921636450411481	0.190106657327737	0.529118414060266	0.965443241027239	null	0.331437452939803	0.271973109386784	null	0.44831911518927203
CDKN2D	0.653125865944977	null	0.7817207761538639	0.3622674806487971	0.8991455862216601	null	0.7315437281296191	0.388370739068517	0.361557280073206	0.336370990698832
CDKN3	0.249440234261918	0.5916594799921651	0.844039181304148	0.768170898314853	0.20139872737247602	null	0.844039181304148	0.637588290088151	0.302974266326351	0.9848524706955749
CDNF	0.247224565491529	0.46529404406993896	0.9918231421894279	0.136945055287861	0.403683106482939	null	0.39610136244182	0.652466815810172	0.135584533878782	null
CDO1	0.570122835678047	0.10561868020897199	0.639912034987377	0.45031016274756397	0.43507514434143896	null	0.420619666893547	0.43330893934406706	0.986787032446187	0.14653138538217
CDON	0.898865936947161	null	0.261200818218142	0.34988511543126893	0.31558449052517606	0.777656153648019	0.266795177426415	0.716154092679116	0.0594824265802214	0.262461137096693
CDPF1	0.21328932373171802	0.825339179814587	null	0.503362205041942	0.5576506545914711	null	0.153385685491356	0.45270060861352	null	0.825948033358588
CDR2	null	null	0.0626560951272704	0.9739652363990079	0.8011052861904201	0.561526172377393	null	null	0.18907155589226604	null
CDR2L	0.5865987903535029	0.16716854489519598	0.116469761517601	0.0155486815474914	0.35025302869343	null	0.7822963845572058	0.6075642570745079	0.9648556541531551	0.28200075414765396
CDRT1	0.772604543925236	0.8203193211144448	0.13718336476579301	0.258771999392972	0.7246547080976601	0.30641731290019397	null	0.7271583677248951	0.40005007792301395	null
CDRT15	0.88672608351927	0.375883917404051	0.3513440214781369	0.7153919447717478	0.129632745725508	null	null	0.6563990933702479	0.726646710193875	0.8094035144452401
CDRT15L2	null	0.24136729168873802	null	null	0.656514037225514	null	null	0.537564256939522	0.11237770634993499	0.9762161720208059
CDRT4	0.337058184443079	0.986986877159843	0.9182561732544621	0.0392526360392096	0.9588718580065291	null	null	0.7717912209695039	0.32434325013389903	null
CDS1	0.3853952717366789	0.103373989840327	null	0.49564898456208	0.9284292274225641	null	0.62480032797599	0.870498068129973	0.6763824362390451	0.8384434495492842
CDS2	0.7310908525983689	0.914906538669624	0.103860899976493	0.8311594962864051	0.494877774368621	null	0.20701670113342496	0.624122440377463	0.9461467869811792	0.895515804601035
CDSN	0.12496051848765599	null	null	null	0.7710746497794059	null	null	null	0.42650866605462	null
CDT1	0.723346094416669	0.131338531842702	0.45462286043787503	0.276039992275476	0.9477531271510109	0.6983965284258051	0.388866530365166	0.17083370432607503	0.379661805389855	0.21176064174744397
CDV3	0.6125564496785589	0.52219307791844	0.23000685225485198	0.7984326115364909	0.9967283852444491	null	0.211980728017559	0.675525475852631	0.654373623070675	0.12269052796736801
CDX1	0.8168435185626429	0.40854165562778205	0.07903413053728099	0.0244380216853755	0.521550119934683	null	0.692914725351424	0.237444245657154	0.554496116838504	0.6367675760367839
CDX2	0.854618248073287	0.0781653061618834	0.151085592514158	0.0902685255127722	0.679898570676682	null	0.241419404798124	0.0497469340291247	0.18648603545086398	0.113832291310318
CDYL	0.804114137960853	0.431552323825052	0.34517701463183	0.193096472916818	0.0803069851716569	null	0.39573730862738	0.323054156567797	0.48025198415873205	0.7623709163540531
CDYL2	0.11007496689366499	0.9374270390557999	0.0715230115243042	0.603205629700101	0.356112165743315	0.79554791521296	0.0715230115243042	0.8031685508224019	0.0774291222196026	0.49687989871818794
CEACAM1	null	null	0.401890425904171	0.417723827526063	0.789414478918097	null	null	null	0.7100058508803601	null
CEACAM16	null	null	null	0.21496024035845498	0.921091326527798	0.5328766883406529	null	null	0.9107591961688879	null
CEACAM18	0.9321691846546641	0.119938638492878	0.40407820820000895	0.990037500507935	0.9524260102188391	0.7999024922204849	0.40407820820000895	0.989114693662037	0.0132085759354994	0.978685711588812
CEACAM19	null	null	0.9289243541093392	0.353953524586629	0.474968550153305	null	null	null	0.8964667343309091	null
CEACAM20	0.692445703782897	0.043179980837642996	null	null	0.8331142484793149	null	null	0.18616956193340697	0.8224865119032042	0.6872287572554729
CEACAM21	0.7064151369152629	0.6244400350016489	0.336567018745841	0.6823548809492211	0.12086098380290301	0.757832605974616	null	null	0.5002822718282299	null
CEACAM3	0.32506863899786603	0.9682502784773821	0.22112865027275302	0.41117931908340605	0.42321184038800297	null	0.313802931481662	0.628874661506199	0.571623195304183	0.9268388440573341
CEACAM4	0.0144422688995111	0.462107808709326	0.0878797738892654	0.116531029809431	0.225844935587327	null	null	null	0.0733527578865145	0.614658788704416
CEACAM5	0.12634382056066198	null	null	0.46554177232565097	0.432310007256628	0.9900780833681971	0.07519637650582901	null	0.135592694409471	0.0732326169501636
CEACAM6	0.7805484014515022	null	null	0.6446746424206721	0.14096167430380202	null	null	null	0.42459340636055	null
CEACAM7	0.7295339632801059	0.960314892625483	null	0.500103133691953	0.789836488678935	null	null	0.558105675389261	0.7228268595468399	0.204055174187941
CEACAM8	null	null	null	0.909618988251652	0.6179740615185699	0.24858601073725897	null	null	0.840598290217323	null
CEBPA	0.7376844251015191	null	0.0658059666464214	0.7353539758023392	0.723413550931986	null	0.997853296059355	0.990578399373642	0.957391847403619	null
CEBPB	0.7351699691181379	0.9650831316844479	0.631544055672425	0.789804322453539	0.48980378470961294	null	0.926487350827801	0.973158146066402	0.817758808450754	null
CEBPD	0.655654079139689	0.0252909031571937	0.22502030992503502	0.20146957642795102	0.0811710275105813	null	0.21405190458544698	0.114637382681791	0.6964141727223628	0.328897306475206
CEBPE	0.767051136813115	0.30685013663548405	0.9172549243516809	0.6648632039869411	0.188014249436375	null	0.9172549243516809	0.7095185235902909	0.488167848135636	0.35427989402593896
CEBPG	0.570713763146351	0.700355193761442	0.7273854781678321	0.828699925655702	0.0305156111360581	null	0.6200896606208449	0.639450352630754	0.570651069734597	0.636805330740079
CEBPZ	0.33318273605953996	null	0.0558045790551325	0.12049111555706801	0.0344834317880252	null	0.0224582278740194	0.0745384735822265	0.037182050739389	null
CEBPZOS	0.0138307184201867	null	0.0211181542431687	0.0163847306784752	0.7680399568186171	null	0.0560328801729525	0.3988477099795061	0.6398745821455379	null
CECR2	0.632078833589075	null	0.9260155387352	0.963747548971033	0.8878912785632479	null	null	0.364346793439864	0.25128423224552104	0.8250247188339741
CEL	null	0.4652181898153979	0.57759103780326	0.6715970098882359	0.5021537169944821	0.375222570302365	0.8507514610559429	0.8774777848784059	0.6984462989281751	0.886357910029228
CELA1	null	0.959935906055215	0.497870180189739	0.1369336240915	0.28801677895288696	0.43677907750865896	null	0.38783576137540005	0.639569076720582	0.8302416212011791
CELA2A	null	0.39950247019474894	null	0.28328602047019	0.6128557370183559	0.160999449545452	0.822279202204252	0.0992924114916005	0.759972699842626	0.12317010689746
CELA2B	null	null	0.0232393810649247	0.0774102669152338	0.549631666858644	0.119980313990776	null	null	0.7521068472204121	0.745666331649932
CELA3A	null	null	null	null	0.6866457784647321	0.542803254685971	0.7301619108190909	0.866240766394339	0.5038698084395911	null
CELA3B	null	null	0.7714032316219459	0.822826801704562	0.0803089617889242	0.58016436722234	0.282667671614368	0.24835593293666602	0.666202175252467	0.961881134473394
CELF1	0.12008880164808901	0.31080616009275897	0.435054658646293	0.0357750907287298	0.0921830600138698	null	null	0.240573443684755	0.136448363364612	null
CELF2	0.164361913056581	0.431341306587521	0.7719020149709851	0.6682425286784829	0.8992894988594079	null	0.0355387686617772	0.9596732885208771	0.292686845495158	0.9267972566295121
CELF3	0.0395408179636622	null	0.0474657721212743	0.0666612757451095	0.600182125945244	null	0.040727611822714	0.0495716563247774	0.967905968008453	null
CELF4	0.7306944762746049	0.163480353289428	0.37477735810522494	0.452658851464565	0.7869393751462809	0.484157550277371	0.6154303867288979	0.552906609888994	0.572785746114818	null
CELF5	0.5251994177466079	null	0.529350321893913	0.33830697030800894	0.57965855648861	null	0.8023175307362841	0.8811140185220421	0.5418117902805549	0.500615119640742
CELF6	null	null	0.14711749720297304	0.0698717308854939	0.5439424629643129	0.6555923099635971	null	null	0.0318839761538722	null
CELSR1	0.656728896159656	0.9946223840524241	0.16239173513936403	0.0154981073839174	0.6677149029501329	0.0421717319930834	0.143495062359458	0.826095524634215	0.4878868135139579	0.12807576335043303
CELSR2	0.966125128273415	0.376015082194474	0.584610539142886	0.9882402321525671	0.59363912052551	0.714158396270924	0.0350660269981131	0.13173719687600802	0.12529442399161697	0.33333778664040303
CELSR3	0.8109155789604029	null	null	null	0.8383597784368579	0.793240357463308	0.7907510684229879	0.850218350362996	0.462666656633491	0.075260757995893
CEMIP	0.6043984303900141	null	0.0686901417441681	0.766664662731058	0.00983969867119205	0.0256596486692813	0.6447971959497121	0.33059542326030394	0.10631601035570501	0.42992156101573603
CEMIP2	0.505865967234336	0.11598764263443499	null	null	0.343450179636528	0.6194309009920561	null	0.0911151184946266	0.46047426084416904	0.688592100791626
CEMP1	0.09814039203263801	null	0.22634746365792396	0.11287739428562199	0.11050267244165302	null	0.0967209796638706	0.179842812959763	0.6657375833706171	null
CEND1	0.174649707727714	0.4180246402253289	0.742377463089225	0.614448221154037	0.622047063912447	null	0.8459941430164541	0.685946571679749	0.560468772672327	null
CENPA	0.8251684168822829	0.217929184424432	0.865143859870278	0.6507352332093	0.30548623315009305	null	null	0.7856520717329991	0.654235572935087	0.9056466938964051
CENPB	0.0439070839778863	0.7873492422912142	null	null	0.240363049633939	null	0.7147544268479191	0.551152111611531	0.38858936857430504	0.5942349918962551
CENPBD1	0.9502368278313051	0.6320600218957441	0.6737698511303639	0.9967806747248019	0.9620682902799599	null	0.6737698511303639	0.993510050472991	null	0.522440097173604
CENPC	0.0309847727056523	null	0.324803845870257	0.729357485106712	0.954916772450763	null	0.30980507210145397	0.279268169223831	0.43078878865443	0.961712121620913
CENPE	0.296348668189682	0.546771166914104	0.555307211641855	0.837885416008435	0.959366983237655	0.797575272109346	0.6835676300924011	0.8362632598506958	0.456994410056427	0.649597870530834
CENPF	0.333361806972383	0.385380567814401	0.589493516527805	0.851854193359845	0.488205412386802	0.0038581536349309204	0.5580554083496899	0.5942693606872429	0.643642063140214	0.88131260608962
CENPH	0.43413221097364096	0.348669092474819	null	0.39021958149121294	0.403620774579324	null	0.426738081529302	0.642494805278866	null	0.123844821621584
CENPJ	0.113665526681202	0.99503157862165	0.7206784150179949	0.5137212660231539	0.829993477057022	0.735713039676212	0.7250570738842009	0.23729487064783603	0.344222983035128	0.28824883693264197
CENPK	0.160149371447751	0.149442046732194	null	0.5778587774334829	0.34236809429498205	null	0.17629995671871398	0.19163589748976398	0.404538658112861	null
CENPL	0.847224786850912	0.28558107969726804	0.5803811425998872	0.665665466754551	0.0800028581247751	null	0.7300348080924091	0.0874506621397346	0.999549462504787	0.3825166686829571
CENPM	0.193565381470942	0.670911817721834	0.479549230013734	0.33837547851482896	null	null	0.743851089112335	0.374576927343181	0.9839227356496241	0.9888364387040451
CENPN	0.9525970628552629	null	null	null	0.8080913358539119	0.7653982943208559	0.899730081467603	0.8491100380040191	0.685383421077912	null
CENPO	0.9854517512346821	null	null	0.90567566970516	0.549034954241424	0.570493474127193	0.298410250181101	0.71710867164582	0.536066192633294	null
CENPP	0.0241822329776793	null	0.253095359100915	0.18527889308410198	0.231727854489383	0.510157062538613	0.244072712523785	0.142029639619611	0.0942632902337267	0.0685529781375853
CENPQ	0.0619910062567546	0.142083247375551	null	0.131002819372758	0.6725286383951751	null	0.285014133411594	0.532601407692428	null	0.335899472303909
CENPS	0.0579568475694627	null	0.268859046571642	0.263831130808786	0.195459064751348	null	0.19829620027922798	0.16901048914219297	null	null
CENPS-CORT	0.506695371562619	0.343501562559793	null	null	0.22486430747570998	null	null	null	0.110630385564354	null
CENPT	0.608312326390746	null	0.6523539551179439	0.42917475821987705	0.5865331027763371	0.295293448181125	0.491929175051231	0.466767156719281	0.24348986642042897	null
CENPU	0.0701900263209552	null	0.6804450778631359	0.711505966127375	0.852712215584684	0.875438330855397	0.7517969899479091	0.669671941968414	0.253434699943165	0.7869924159970799
CENPV	0.8984213143908492	null	0.885327335035035	0.48387628115578796	0.8864895672912879	null	0.9030167724654301	0.00565490779776034	0.909212674145762	0.149254222718551
CENPW	0.9654559334360259	0.31815682164855996	0.27478860938349303	0.293779524431302	0.68359598447509	null	0.220679880389325	0.29031894157837396	null	0.227642057234673
CENPX	0.0032733746156976603	0.0301225582227318	0.0185130668035383	0.0153634553005886	0.31100006679735603	null	0.0329870292812218	0.0232965277081134	0.9774739240452259	null
CEP104	0.0821593501586145	0.132422773748997	0.40221634362724495	0.502771695556645	0.3621731679160611	0.8611513891470111	0.417830165098623	0.464119084508236	0.5444427202957259	null
CEP112	0.17828815393288103	null	0.20029141906878697	0.124028946628346	0.395229436904239	0.47457237068022795	0.182210075740345	0.11996058729739399	0.730136185117631	0.126858539432455
CEP120	0.30974461476637893	0.9853312134040558	0.24632302900337397	0.45411340882792295	0.38679477416005703	null	0.264178588495231	0.36282343717107507	0.621827338222959	0.562293143040855
CEP126	0.172692863492011	0.908743760083014	null	0.311302940863983	0.214705541606121	0.0076665184836161	0.8140775068017959	0.9069062098972241	0.7305274937218159	null
CEP128	0.11636218650267599	0.541479602626435	0.48832729427783006	0.6523701559543571	0.259736989722904	null	0.480154023882034	0.446627641629955	0.42440856880217703	null
CEP131	0.18833091194739104	0.747873562345943	0.913258287744032	0.8593358456521151	0.6535708486215539	0.0138118009796563	0.553762640768855	0.35938298560517207	0.9446322566820529	0.565412307746478
CEP135	0.7289353788874449	0.334881019370241	0.9456097228411471	0.967791208073124	0.608145382800981	0.534458876060143	0.93847001580257	0.971678181448789	0.920118406008757	0.46919026357113003
CEP152	0.294387038629437	0.877971379318951	0.5454731591481121	0.845612427111762	0.914319991639598	0.598847761106135	0.6461854344606079	0.23654072769336898	0.803369879789077	null
CEP162	0.6725913677246199	0.928465997426878	0.164778130022323	0.0132523702851786	0.045596298019425004	null	0.17039328155008202	0.404533514178872	0.00798764979858246	0.29496200333250394
CEP164	0.293230499064963	0.272658582864233	null	0.39287178292039	0.8047436416098941	0.19860746854632602	0.8659278451093079	0.920418524384754	9.13824876844771e-05	null
CEP170	0.152526978738255	0.9246717127134221	0.9380348390955459	0.38964101445048704	0.7405283232721421	null	null	null	0.969817061958433	0.44556315935554996
CEP170B	0.6966745851462328	0.715697211664437	0.596127819684624	0.9795835774071391	0.22731999139981304	null	0.608370605038318	0.777521369760547	0.787369422302772	0.7578242868343079
CEP19	0.31528553737292897	null	0.371153008619695	0.182331659780754	0.8765949071778729	null	0.192880503667215	0.5507719546971429	0.75344624031414	null
CEP192	0.28234085550582105	0.81629391020275	0.9603940592038069	0.928946948095858	0.569171913623317	0.259305092260438	0.7694451772236172	0.9334816170932421	0.042405027385973994	0.858239791527157
CEP250	0.594651436402937	0.307020637019711	null	0.8846171600252691	0.42349719657062396	0.8306794398440871	0.667290144468702	0.594007195776992	0.5419985497677071	0.196641684020718
CEP290	0.333018219568523	null	0.622286448830813	0.3714529760136379	0.560596795709888	0.574075117557542	0.450009707042832	0.46365533930735403	0.8426738389968291	0.0266212125624696
CEP295	0.4086762116121479	null	0.877725896191797	0.414423842945984	0.241991628173335	0.71480883519345	0.34767214542523495	0.24664533341388697	0.330013113762203	0.356833582060018
CEP295NL	0.7327690332102571	null	null	0.735020652024086	0.8838347991765849	0.0273560100472816	null	0.47131312858572794	0.579164399779508	null
CEP350	0.232762705345589	0.711591302149068	0.9349492569627191	0.8900811852112791	0.431147830287941	0.975365620086009	0.3759314479184411	0.8634242191438991	0.122038002418798	0.974914771201356
CEP41	0.489263098913137	0.616577344548189	0.322194356940837	0.573327578096537	0.5617792199831351	0.0189057186835887	0.32369458769620696	0.696132198177365	0.95850244278222	0.679988302476619
CEP44	0.32113975165655495	0.534364334659039	0.11028227083626199	0.56599455551525	0.313849569821067	null	0.8751192953654692	0.522370993147624	0.265331535498638	null
CEP55	0.21880331752030105	0.956355478225235	0.36757283834073295	0.817232645388182	0.533757885849452	null	0.314754599736303	0.29096179472951694	0.6219469405731899	0.8482823678792349
CEP57	0.650499237729545	0.623647982421896	0.500153908924036	0.19495109934846397	0.721563173958548	0.999909132557884	0.538699289240687	0.167894307219681	0.597733710452071	null
CEP57L1	0.626175665425747	0.46025388271683604	null	null	0.24784174809464	0.19830049539015804	0.674792933663747	0.594253724452986	0.376407359449466	0.628251866474722
CEP63	0.396404813488726	0.5523334002640771	null	0.7018840789014339	0.198828279330589	0.0833081458858476	0.520571076599634	0.248998346527684	0.7030631372158911	null
CEP68	0.809180134655063	null	0.4313109439727829	0.250605376236746	0.7878386346682871	0.0370623020752605	0.19140358383856698	0.948796682917284	0.6864420316843111	0.502808645835757
CEP70	0.721658787587576	0.68504905941294	0.310302269735475	0.6791217472310649	0.36914810490107297	null	0.188169709004121	0.618755644410186	0.271323989049163	0.0551850997815052
CEP72	0.554570592771355	0.621838210881126	0.8101247795492379	0.86996248365686	0.6871646564448031	null	null	null	0.10193755240943199	0.129185774769565
CEP76	0.44263503054415504	null	null	0.658713780307575	0.911748565899357	0.796123775783827	0.9504836330269549	0.8919999494415809	0.6777445027545009	null
CEP78	0.925692857762886	0.7661750343118892	0.932133421466912	0.9256448562404358	0.464624650491493	0.215377331245562	0.932133421466912	0.783999991173071	0.7111732897943192	0.631955780089369
CEP83	0.908793702668231	null	0.6673178921709929	0.6572489043346539	0.820801628254198	0.7497493114524101	0.6673178921709929	0.425402115823894	0.259655001379898	null
CEP85	0.6086330237272789	null	0.515240240222748	0.39863631247310205	0.8783586300728381	null	0.508776860758392	0.560879175016513	0.200614211323252	0.603223875920866
CEP85L	0.18410958261623003	0.38672509969414204	0.155341930627444	0.146658401136062	0.112360003576908	0.405817330426181	0.8782546896549208	0.21537205905022602	0.072621552495217	0.735450318459249
CEP89	0.32939456625748	0.175839258528114	0.966445098148966	0.999551460522226	0.6299062942904949	0.598565496826977	0.24470594189152803	0.635027850567511	0.8389078237089741	0.36773549111953296
CEP95	0.4690062891907229	null	null	0.47883906701883705	0.17744020491381798	0.191080654251852	0.39870117755385	0.30138209245060904	0.33165207298612503	null
CEP97	0.15173365936921	0.36916887450642	0.4560372239292721	0.49824471682985105	0.693980277870734	null	0.4560372239292721	0.6438805908355579	0.365284894210959	0.9917268611251159
CEPT1	0.534858621583131	null	0.825727739471655	0.9614664473246931	0.5075513805049571	null	0.49021817258906997	0.697566022063767	0.0452461252572769	null
CER1	0.449078183508341	0.946021375229265	0.533338544514868	0.11623144936202198	0.221820969078595	0.15331399904035	0.407644795177053	0.172535693801362	0.398118037505714	0.22091388115114105
CERCAM	0.7727711991861451	0.466220327618111	0.516475133405245	0.789207688831675	0.6715818023534911	0.452133305664329	0.21325703004024	0.292025871530767	0.20103232469635102	0.205743414141805
CERK	0.9980736369211429	0.457241111354341	0.0524698976060247	0.0173342033779403	0.09862709643950698	0.618388201824079	0.0526253063297504	0.0159458288216346	0.7735491833096129	0.0641117329232022
CERKL	0.0503301561166529	null	0.43860273914752795	0.703457741807726	0.347235573617229	0.7804118549789121	null	null	0.26989859005530603	0.26247783449762097
CERS1	0.677004222626944	0.588961942959505	null	null	0.6370593066394251	0.532171422337916	0.738124717577498	0.0486697238190265	0.5131383142590779	0.15234147681163598
CERS2	0.16686960653923097	null	0.250470360303739	0.5836860612316801	0.197957452519544	0.6758187867049169	null	0.842943784133991	0.294059077703528	null
CERS3	0.7133043692877741	null	null	0.9874417628260359	0.941907456066491	0.446413320944465	0.041115343008014	0.18395243967495103	0.8698388934156321	0.09050403222963
CERS4	0.487897595337816	0.0419193545763468	0.393955727121925	0.288486760958797	0.668375473564284	0.33163074700431106	0.400768102325639	0.6874324005837309	0.876501232771831	0.966071249638073
CERS5	0.9264326846188601	null	0.835553226045073	0.502533210858447	0.31331948382610303	0.4782510340199099	0.366537291395135	0.438870854162816	0.0966600057636156	0.488855013548813
CERS6	0.13165927347099002	null	0.833894987331369	0.8931160436342549	0.7978331004383071	0.8766657483510999	0.854913832599437	0.9852928524128449	0.26676185409138503	0.249581028375047
CES1	0.8573930656869309	null	0.257356637760149	0.26593510131904896	0.9604598584273951	0.10758839765837598	null	null	0.49101646165743	0.325962843450068
CES2	0.8878937179039229	null	0.8111551143798299	0.245738722782464	0.6223547563424972	0.556381934798896	0.7700201945813822	0.31880987582373305	0.361247745890636	0.20970598264794196
CES3	0.9080636943725442	0.528040977566625	0.124214170993704	0.305824243492987	0.938904141348874	0.584351568956967	0.205127593884343	0.8801534027085308	0.10103498244486399	null
CES4A	0.0292422148648667	0.7101660494918901	0.438137439013654	0.413817939992991	0.43295028162580496	0.771426973670578	null	0.05458137604539401	0.47686236033949303	0.9900089441717459
CES5A	0.621677632961669	0.65969675634001	0.558895861955867	0.9981648102189341	0.36772734440213106	0.697876938186786	null	null	0.0210687112724594	0.224385574768515
CETN1	0.423049370057466	0.891277551571706	null	0.400281301132563	0.666891730776654	null	0.24737391047653198	0.863461069547011	0.0580226787602348	0.8434926353848541
CETN3	0.5920646032255059	0.35848648758828205	null	null	0.13832169664027302	null	0.24466154227391101	0.7953990742696581	0.9301940452948879	0.717579129889805
CETP	0.5012210298094789	0.0001457226287358	0.6688560112527471	0.866953124470519	0.4322938628071599	null	null	0.7854921800974209	0.588199012817171	0.5185166553058
CFAP100	0.8597490293086719	0.605123941084307	null	0.118478284905156	0.828788849347534	0.37807557192979796	0.9931639229233391	0.38193983417479904	0.00408822545663101	null
CFAP126	null	null	0.37152944234725105	0.680271092426712	0.0229397402656242	0.7713367491873041	0.0186133928057326	0.276826350136709	0.230380445302296	null
CFAP157	0.28621458368972996	null	0.7301498639252522	0.8862165242723471	0.33434583985599603	0.5506794278221729	null	0.274674838827898	0.16524538415204298	null
CFAP161	0.0749083596209351	0.8483711683381379	0.0640245106756573	0.0704093631471282	0.12417631353600099	null	null	0.41103895881638297	0.0830129284735132	0.428301991313121
CFAP20	0.46208639147384706	0.430985373546741	0.0132448188391339	0.22764816697813395	null	null	0.6602875996851469	0.315857516534677	null	null
CFAP206	0.768487952767001	null	null	null	0.429443883066829	null	null	0.8685908842765891	0.226910942796577	0.257481068667055
CFAP221	0.621141441822217	0.809544246264447	0.289431211571694	0.200024971919423	0.178544341558143	0.435352772006531	0.253102907930785	0.929315626595738	0.883316271827848	0.5621042829259499
CFAP298	0.617345896912957	null	null	null	0.625334136584726	0.36874315280414394	0.646274037327625	0.774531381709341	0.860144820753312	0.9892223935341221
CFAP299	0.507881455822096	0.835274254888709	null	null	0.6109497029786639	0.980652259076114	null	0.7562518937233851	0.35123611196315696	null
CFAP300	0.27989624384596695	0.787620025941741	null	null	0.350882226227704	null	0.671591663376331	0.9142736133595151	0.41692700783416703	0.860448916640989
CFAP36	0.7433283681220431	0.8264036559212241	0.8785149605318391	0.777224922900292	0.361568026708911	null	0.8785149605318391	0.777224922900292	0.299806673133584	0.772522827483318
CFAP410	0.8858686006020542	0.814381035304359	null	null	0.38417259970524104	null	0.9410097838066949	0.394335951637796	0.4564534392919	null
CFAP43	0.11158824179981401	0.90163377800433	0.685374799889447	0.431287249688192	0.367058919075845	0.748147171686312	0.6838487886741359	0.108285530399193	0.014511512700305002	0.0136281386791111
CFAP44	0.268406158168583	null	0.569886296117773	0.22978143702473	0.6279275360324841	0.0018744383559896602	null	0.40536558675359	0.965207536175528	null
CFAP45	0.7838824651526322	null	0.13079566307139198	0.42805387056725	0.9244614324751541	null	0.147494244508056	0.983523502734535	0.8528843219131871	0.13491348974839198
CFAP46	0.9156705914979449	0.751358367576792	null	0.5831714779913111	0.45392909642531604	0.301866377539722	0.8660929348472729	0.831317621211725	0.531869018024851	0.36359932262056893
CFAP52	0.325062065132679	null	null	null	0.859762452745	0.6274936464519251	0.4043548631302371	0.7006213572986489	0.515205897232976	0.672797963172854
CFAP53	0.0781577485788412	0.438924746627187	0.6453822561303709	0.452330699339561	0.7744366935722309	null	0.131689636005343	0.121260459257068	0.586797446042493	null
CFAP54	0.007922404064645729	0.9688524282998889	0.22283504422255498	0.4421221030379529	0.603516309443771	0.0456064674813628	0.659436744595016	0.0439200614519597	0.17743831688189302	0.45338702268558395
CFAP57	0.0399233542040259	0.14954683678521302	0.0186590077232287	0.16126561624083402	0.530824734735085	0.416166060942742	0.0290414124944942	0.217164994860558	0.626673084890788	null
CFAP58	0.0625762137190371	0.440450257370765	0.528542681651774	0.6955461882220539	0.030267658011952997	0.521685382627077	0.0473934989615716	0.486393765688157	0.12216402700776299	0.367519344828188
CFAP61	0.454914308021469	0.567734873070592	0.821588668546023	0.9009126368595021	0.763901566441114	0.746827782008341	null	0.809040520773119	0.0666308671620052	null
CFAP65	0.385390573362255	null	0.129987644641831	0.380736620196855	0.131667472408223	0.342259579884931	0.129987644641831	0.44222496591187	0.106204172374759	0.708508483332828
CFAP69	0.0752231853403884	0.16568651655373	0.32054955318083195	0.331539361360669	0.0885601736651926	0.946452175071596	0.32054955318083195	0.345279778484208	0.982191410762585	0.295066030237348
CFAP70	0.826107801401456	null	0.0943972591092871	0.956348076064373	0.744403209972271	null	0.683832840219235	0.8600241430149879	0.7416339773851011	0.555581982669741
CFAP73	null	null	0.7415550217141279	0.0780163060666772	0.0327071393073726	0.265473519863025	0.7415550217141279	0.106846744502399	0.9419577756811031	0.30960202057417496
CFAP74	0.576784117683953	0.9552066736185899	null	0.206021686117517	0.967137855916489	null	null	0.5455142318651359	0.934562268741141	0.3595042898563
CFAP77	0.0879053162312333	0.35214360783503296	0.692115424359345	0.7313836231195541	0.17588987586540802	null	0.6739830394567099	0.596305112058246	0.7198015307391571	0.794459619687442
CFAP97	0.9077914176275159	0.597738508708954	0.7684539938488841	0.8790677973898059	0.6066394669008979	null	0.9219231456965171	0.9696327099365641	0.43848348949858	null
CFAP97D1	0.915781816053983	0.6079274912337111	null	0.7641007087882121	0.718326827310506	null	null	0.9003714391105759	0.8895850211866009	0.9910858463093579
CFAP97D2	0.408710845758719	0.46949515249619	null	null	0.384004282833807	null	0.396611669022633	0.27116389358486	0.842880499326628	0.156575430861208
CFAP99	0.41162766616865903	null	null	0.8222736154575659	0.37457298007163503	0.515861207247287	0.940476731766318	0.8231529155479179	0.379245980367211	0.928202136801327
CFB	0.273410127222482	null	0.38151097510242404	0.883216987225382	0.19333930100563698	null	null	null	0.7839756492185072	null
CFC1	0.0530348942314586	0.38729617355668605	null	null	0.336254571529164	null	0.37698553707586996	null	null	0.821779128857815
CFD	0.9622286429967891	0.578684899534471	0.665721498080087	0.7565874676563159	0.765736598991774	0.7903916913405559	null	null	0.650573441277247	0.6290867480032131
CFDP1	0.46577254340591995	0.501981630430694	0.20374966499592498	0.11683402535498598	0.110746040024327	0.310700985204133	null	null	0.0377922472429348	null
CFH	0.220316116194093	0.8181094381205151	0.0238988067875772	0.0684936423109263	0.856332391876644	null	0.0238988067875772	0.0625804742101765	0.7599140586815999	0.0576808752317227
CFHR1	null	null	null	null	null	null	null	0.400561885290082	null	null
CFHR2	0.689206236336489	0.720587427395211	null	null	0.767899363633712	0.734166166431649	null	null	0.5918683759593879	0.142973341888043
CFHR3	null	null	null	0.16885257318771002	null	null	null	null	null	null
CFHR4	0.7107590094744208	0.694664374744885	null	null	0.288612289914929	null	null	0.215968815681841	0.7661231560296601	0.6782814233335971
CFHR5	0.18064646936678896	0.098452673098858	null	0.859698146777199	0.7242084690446949	0.8015523383613409	0.00144534575071464	0.346654132922246	0.7354380391607909	0.5054773553792601
CFI	0.283754539507403	null	0.7686759784114219	0.35278405412722796	0.8535434683979599	0.8984786074906701	0.14660136503077098	0.409874144450067	0.561531998208349	0.30492271170398905
CFL1	0.422646127338597	0.09965683174331	null	null	0.42831542223419605	null	0.418689126207485	0.33180381139718795	0.43652989193286107	null
CFL2	0.19744393448220202	0.683821439897425	0.0470089496723856	0.7623562943699649	0.280062156281362	null	0.07564576328808902	0.276578643740951	null	0.629918682175511
CFLAR	0.14915835989539902	0.168689109188434	0.621771668020431	0.340163784706019	0.16048845132558803	0.138292230801705	0.454272914201982	0.447489129980266	0.36912301991974705	0.888664532679773
CFTR	0.993876873411985	null	0.480238529190825	0.8817875590405371	0.580267079146329	0.39358722912192406	null	0.9506698524902231	0.44221825914190205	0.909761972001358
CGA	0.7942050271258471	0.0841645519316221	null	0.0818084889842177	0.6346649185277751	null	null	0.10662655768280901	null	0.7599287337003191
CGAS	0.0281122806680378	null	0.35295589243069797	0.8172270263046421	0.137880564959072	null	0.340555488765928	0.8507710181583991	0.137470053645845	0.419844629701617
CGB1	null	null	null	null	0.684742029074671	0.710674798108797	null	null	0.648233801035809	0.732150469463737
CGB2	0.503725067445123	null	null	null	0.513249972698522	null	null	null	0.32336683809141803	null
CGB3	0.980429537852996	0.743703564853652	null	null	null	null	null	null	null	null
CGB5	0.111114437848849	0.212381382130161	0.334951129762533	null	0.7139371097343241	0.9839011219336429	0.0585540300138365	null	0.535169993764038	0.622322451767587
CGB7	0.170767943122732	0.294657334643666	0.3777953861535461	0.355166085621445	0.18196452526875304	null	null	null	0.784103492721283	null
CGB8	0.59722362736726	0.7007000852344639	0.844368901870514	0.8633597829278108	0.46953175211113796	0.0443975780416089	0.844368901870514	0.490108501358969	0.248834268154037	0.0472791486721442
CGGBP1	0.6388495329010611	0.0983177087354751	0.058148843386527996	0.309683621370842	0.9439952365044351	null	0.487044873369792	0.0365726081801603	0.231030727048717	0.4804268720588929
CGN	0.623994016511989	0.9040989728927091	0.4976468473492271	0.9319355801446891	0.7685511384629029	0.32293635046337	0.44087347556247103	0.9729138920792049	0.109530101131123	0.397371878611908
CGNL1	0.8513096398892729	0.829446753946428	0.0564816644999151	0.5197197069273111	0.8240306469974351	0.329220190114469	0.779494258230668	0.0422693695505096	0.0948645220040687	0.183564975105842
CGREF1	0.921063449091754	null	0.7433958751819449	0.00653837994739881	0.661947776896694	0.0140231078960749	0.7433958751819449	0.00651648981614072	0.8645040286961031	0.00684928936719953
CGRRF1	0.7824338940539709	0.00911649277626081	0.6234197796059741	0.622391744706318	0.286193956869602	null	0.4645510014319129	0.778061018811469	0.9002648442009659	0.568332591371514
CH25H	0.24650197995779802	0.31005096705546004	0.8097610741184209	0.8733496802136171	0.486094778516376	null	0.8097610741184209	0.483711074170205	0.3752188551797629	0.683082235815077
CHAC1	0.632751720136516	0.8119028386409091	null	0.597552153373895	0.8309295187549379	null	0.324305307493665	0.6831595701101011	0.0201431641794221	0.300605499498668
CHAC2	0.64586409064781	null	0.770440940149573	0.659895541035756	0.41433064280618803	0.33084365479461697	0.596049081168657	0.629375120750746	0.80734128333826	null
CHAD	0.17381334972552098	null	0.53015187325887	0.18121744462485	0.0490980617573529	null	0.5723482677813779	0.471409018315141	0.11378033308633902	null
CHADL	0.43188215156072707	null	0.8735444414899071	0.9115347296207149	0.598078870099502	0.14864648392012303	0.7968916122144051	0.678248662975257	0.592126973067447	0.926835907117088
CHAF1A	0.558685082175125	null	0.529573103114947	0.950479305403053	0.9886438125160021	null	0.562746653520931	0.7012186522084219	0.561169720766519	0.578736195692456
CHAF1B	0.0703861641880594	0.01740948912564	null	0.2893699377035	0.3578832630946429	0.34127644697663695	0.9677220419066671	0.009891923035551859	0.0479400368109923	null
CHAMP1	0.9483679347811059	0.490902533342319	0.8306561572134741	0.725958659236948	0.42034127689625395	null	0.8306561572134741	0.637310146260171	0.740938707031131	0.50176877874647
CHAT	0.925863868403938	0.9357286847795859	null	0.0818986092854235	0.922504089571142	0.873289434187967	0.943184206831929	0.9714378572718639	0.296319429156107	0.314614437646217
CHCHD1	0.5932272961590971	0.925975330953427	0.0523038372324091	0.049206320957132	0.00034283711246341203	null	0.675176372458302	0.7029830666329959	null	0.780912928124271
CHCHD10	0.9061230535615541	null	0.47247376753882797	0.6549782766890749	0.33832935883004195	0.9311731358281	null	null	0.9310641504694559	0.958802379824209
CHCHD2	0.9515975553665891	0.670957964490904	0.6730292073299539	0.420300928030141	0.574712096498625	null	0.6730292073299539	0.17150636367745903	0.8295254240609259	0.218527526483666
CHCHD3	0.988635452771864	0.9100405800389878	0.932517197040087	0.7029845202167759	0.35076888078074003	0.679679014401131	0.9511779793894359	0.8861730543767621	0.934135891979002	0.7763365600120831
CHCHD4	0.9056008630563169	0.542900951036539	0.6625362202582271	0.964340148027218	0.8711760358254829	0.616173725593819	0.7837535646538	0.912522025449073	0.327541869160428	null
CHCHD5	0.0361826276685326	null	0.6491037200176579	0.887960097847833	0.8908738430235791	null	0.6640783512552719	0.7617574084495509	0.508863711309591	0.497036818344866
CHCHD6	0.8636081920617809	0.25015206830521397	0.842835765773273	0.6518209625450699	0.0730151817510902	0.380963363332317	0.8895089233243071	0.353355510970632	0.110973755241246	0.671378269325441
CHCHD7	0.596834391342458	0.5128118475013339	0.36790845269087397	0.538576474415505	0.23269283706439897	null	0.366101292111765	0.279883775624724	0.254336733116417	0.94222125643512
CHD1	0.36278416289374704	0.927352830416141	0.121903484307818	0.0355749785916959	0.93054006400831	0.8700063887995649	0.20989807018651702	0.273405467109647	0.40440466411641607	0.107316213677858
CHD1L	null	null	0.9761138156363921	0.4680953603859939	0.6923822679471199	0.23465246536534498	0.545283266502584	0.37347813743711206	0.25053143891469104	null
CHD2	0.8825360757998649	0.16681433573409	0.551156986015495	0.394535845294673	0.9020944587340401	0.17680845129643	0.8876400456888459	0.8691312406143349	0.5227332467187701	null
CHD3	0.6607766123115121	0.32239455022783803	null	null	0.9551435077046171	0.7376770065558009	0.042483194948105	0.0392425556248321	0.0252774082057732	null
CHD4	0.599532514383187	null	0.45695939414899395	0.310682878471786	0.843205423706801	0.96757949592427	0.264609762781352	0.27699488487030394	0.38104934330791707	0.577096381574687
CHD5	0.242344221201571	0.141839835702538	0.7025259110733001	0.5480386378735589	0.9239610497839971	0.961385426321303	0.8907696967194201	0.9336362153241059	0.112315982770734	null
CHD6	0.49745098334920795	0.32174775050656396	0.832880418379004	0.7274721274706	0.633835442465134	0.274138510589659	0.832880418379004	0.866094267550314	0.223402469497707	0.429144938141749
CHD7	0.45413107427798904	0.5060560850871829	0.888387332944282	0.816545345326472	0.43609501887288304	0.635178272068626	0.881468048139761	0.459682834090195	0.839855940656254	0.5593306670410911
CHD8	0.657615104000394	0.45079308111742294	0.49912278442025104	0.904906990395126	0.194550344042348	0.0950204302866412	0.153487776634087	0.598252739469176	0.632878463613523	0.143536002607384
CHD9	0.18370338831997302	0.15466130759509802	0.992970376744737	0.6918841338325	0.0231082653795044	0.0030080109505195	0.9362862557402271	0.986052108281018	0.16204332853351	0.939488382624467
CHDH	0.614675637853256	null	null	0.525531750461424	0.850095542443178	0.116614063395041	0.36673281665689506	0.0244597706709024	0.838553204743895	0.5940932501540319
CHEK1	0.696484589701995	null	0.0394349089284638	0.109574041599115	0.133793448682858	null	0.0387508539838993	0.0520204662257109	0.696260007365927	0.36651123478992
CHEK2	0.880617527328845	0.5871580008756021	0.908165329127871	0.538597741409364	0.88560153836642	0.87583643816531	0.12385509076543699	0.784670704435246	0.564035363344653	null
CHERP	0.0660685029032047	null	0.929842855823022	0.471513337357084	0.467748016444293	0.286321768743659	0.3803253405376679	0.3803253405376679	0.0570895030923622	null
CHFR	0.268369588950572	0.16014993721027698	0.695488708268493	0.6574630560734879	0.625938003980827	0.412992949962361	0.5180682967918521	0.10786705786972901	0.7474866043489801	0.0937437118016125
CHGA	0.9953752528326879	0.9391144569012271	0.552823491053815	0.367484791886815	0.739865776800402	null	null	null	0.884894611929743	0.009073156309194141
CHGB	0.483878351707037	0.7739336820877389	0.598081889196296	0.8052238171900991	0.923460865073226	null	0.589690687916246	0.17988163729170498	0.777379176508803	0.457919916115062
CHI3L1	0.8278996269655859	0.0499214315837855	0.230293860876034	0.24191506590124498	0.7553138166723509	0.38387114402820705	0.263326190704309	0.0502393847373351	0.46461820892349	0.5261797043151161
CHI3L2	0.486769661898688	0.788580392891249	0.622749265815908	0.848775615338524	0.367416593767177	null	0.41707668474492604	0.8048651195300149	0.900137830650523	null
CHIA	0.9886469596533441	null	null	null	0.0591388201987852	0.53253764717848	null	0.841959528689343	0.8284998705626891	0.8174556894783559
CHIC2	0.668293209865596	null	0.0938103107255931	0.285022276758406	0.592455798449895	null	0.9740699665910899	0.9696449490215109	0.9542670469346372	null
CHID1	0.40813707961747403	0.727712867968396	0.782707329490667	0.56323063957237	0.37703789468859905	null	0.334994828500513	0.859730768224483	0.811842636473043	0.6823233527494059
CHIT1	0.9034533920063751	0.8023795681969929	0.7934915715886469	0.9346208609950942	0.9819589491349209	0.7188414470625341	0.553849199477424	0.601836054323079	0.6783908738990961	0.36929675705022996
CHKA	0.380642025608571	null	0.631461234427074	0.9709445766390981	0.9195068835752129	0.6610326989407641	0.40294925148763394	0.8246923242210359	0.28720201227625397	0.985520548033657
CHKB	0.16344607148650697	null	0.134978074824321	0.24317922577198897	0.327620402236281	null	0.144940279280664	0.346743577664166	0.517702373417043	null
CHKB-CPT1B	null	0.7489499263703691	null	null	0.402286723484258	0.9284680708927541	null	null	0.7474464659339599	null
CHL1	0.628191842992551	0.9644982436525258	0.9375641906663158	0.9888302831231051	0.720672368395505	0.9329879458931991	0.943112049660092	0.98673641143546	0.5865228482231479	null
CHML	0.305232580677162	null	0.18826044568307299	0.6910952639723189	0.267766739417287	0.6714492812776659	0.3483774078202119	0.6847879707126421	0.949671836159293	0.646149134547041
CHMP1A	0.919636740933164	0.34666738086160104	0.169540366965194	0.6327322569598001	0.6820645219369711	0.33572556659062697	0.172692536989806	0.46269819792223	0.0537073591722671	0.12752136606247502
CHMP1B	0.697322016699408	null	0.6900082464996371	0.640979198487448	null	null	0.638573616868398	0.720450934436347	null	null
CHMP2A	0.403678951085819	0.392112013490461	null	null	0.942054590511903	0.388649232824534	0.48887846766636206	0.793501193525361	0.428519974511617	null
CHMP2B	0.637111075209585	0.542180497602358	0.586750655266208	0.19731730887	0.115102851868468	0.5276893287604539	0.586750655266208	0.29487055308592	null	0.7879646628103051
CHMP3	0.6557206690840099	0.10256048505166498	0.74129383544739	0.26780037107611304	0.345496249099656	0.44664294950332895	0.408541282020966	0.6880530109254209	0.47356187442908004	null
CHMP4A	null	null	null	0.22796235714724	0.177368748303249	0.288395550489569	null	null	null	null
CHMP4B	0.592090894823528	0.145657304507316	0.752666579929816	0.893863047870675	0.8246305116184741	null	0.714172099147086	0.873638630761266	0.119254709692008	0.8918344150912378
CHMP4C	0.712944674098925	0.11506807123667401	0.87012644821392	0.5175804931225639	0.32500140745092604	0.228435792421466	0.9329980492257071	0.6703835671842421	null	null
CHMP5	0.64497024464488	0.597947040880026	null	null	0.8474442708886121	null	0.540489225454011	0.134938717751259	null	0.615959389032854
CHMP6	0.65662733470395	0.298617523379157	0.993788941240587	0.8520005630637181	0.0199426526397983	null	0.215462326393677	0.343453279031669	0.307272203957748	0.618028358355521
CHMP7	0.0844421293548426	0.865340770048192	0.11213594726221401	0.22908842706518803	0.113383395370658	0.548807613669654	0.8295195891195029	0.0309063012070292	0.44427705479073903	0.072534361477589
CHN1	0.452895914275831	0.32769618238193604	0.7782443693954609	0.7473379442619251	0.0748771026470016	0.642272081761172	0.7154548593640171	0.7759539094290749	0.0830254829057653	0.626488985275614
CHN2	0.0602595176405389	null	0.15818329888829502	0.28734227401613394	0.44562537897959703	0.342066796594299	0.0949465814332094	0.30423296570341996	0.6689522309614949	null
CHODL	0.0712797667596602	0.658999737001736	0.982701905377515	0.9544868886547672	0.734636529752914	null	0.7995111787366441	0.758512239549098	0.763832344584458	0.288104217451649
CHORDC1	0.5922325569073871	0.848775060732544	null	null	0.727589414160805	0.195025263573775	null	null	0.8855215650548031	null
CHP1	0.924408438639616	0.9469949048118851	null	null	0.0498089350160359	null	0.9518237840086031	0.679798263388686	null	0.9369741218628579
CHP2	0.061700798078080994	0.6012725829220279	null	0.0895519848074217	0.12410430664590599	0.218200671359971	0.0970933709165228	0.0560210679827422	0.465201042569428	null
CHPF	0.7694888777053499	0.421391691231704	null	null	0.8398818812742249	null	0.415114266490693	0.8089078545554659	0.585672142591616	null
CHPF2	0.590391179956083	0.9719939613447991	null	null	0.997251569412384	0.873157431475725	0.844322183814638	0.8031748561079151	0.243293432153047	0.242621172734926
CHPT1	0.158511887384428	0.987734754597067	0.344049601742768	0.784875469926735	0.582475962863974	null	0.21376433968241398	0.30863894385671997	0.565560691682078	0.318418720637904
CHRAC1	0.13328694617954098	0.0277269336153836	0.147051912058141	0.0640972489197265	0.0151146254274381	null	0.258307165390588	0.782556731256822	0.4534820242590611	0.120772690490929
CHRD	0.6870015134843589	0.846697967082514	null	0.31742389998132503	0.917538230643605	0.297153189004389	0.417906137227031	0.20620322364826998	0.41875466883435	null
CHRDL2	0.937015117043402	0.722342819653922	0.8990987186419019	0.342419451352925	0.938379174389001	0.41904087470871204	0.824911103680391	0.6934854313520681	0.7086423278244741	0.30797513593389003
CHRFAM7A	null	0.22348668034815802	null	null	0.450950237040206	0.9938058801098059	null	null	0.17613993589225102	null
CHRM1	0.109938258354569	0.497835082300559	null	0.35675664539769003	0.7087318922892991	null	0.295229616917881	0.390859243703005	0.86083386504612	0.37926090315300703
CHRM2	null	null	0.480671068162511	0.507321291977221	0.0162562309298337	0.372276105342304	null	null	0.860913673399777	null
CHRM3	0.7304771444363691	null	0.0435378044815528	0.0749711374257636	0.189857773129679	0.95093181816143	null	0.12791266401635099	0.511063558347461	null
CHRM4	null	0.620502219443348	null	0.626367111735682	0.461487445653342	null	0.8156366634252641	0.710556660905665	0.7345956453181199	0.767902819115266
CHRM5	0.0917954001320861	0.215440124213552	null	0.8691440894596751	0.30496103196932	null	null	0.883061959445088	0.374567204945155	null
CHRNA1	null	null	0.626849254661658	0.7844912235815258	0.17201589387065103	0.511551597438867	null	0.228435505893698	0.407412141019449	0.42991319464159705
CHRNA10	0.319142522417291	0.338298966159405	null	0.350155061325211	0.86291187013793	0.8167128178685691	null	0.568320573137051	0.37140722120759495	null
CHRNA2	0.0208483730983381	0.565416216632731	null	0.556015958190195	0.11525038812258599	0.47044603716436	0.0161114557563882	0.178921102484295	0.0498635207515497	0.17739458746970801
CHRNA3	0.0304827136265048	null	0.29531274097807797	0.81698557453133	0.299859763314741	0.13110795760268099	0.0228587477893064	0.12205722740352001	0.515130300771103	0.684863539654395
CHRNA4	0.838145474248897	0.765047424383167	null	0.384008794155295	0.839041743849792	0.8486880006649141	null	0.626324887005174	0.452281316379564	null
CHRNA5	0.23453503126905803	null	0.764743174738883	0.172325574088375	0.302837097955148	0.32334414648258697	0.764743174738883	0.25850163463287	0.35774290865327396	0.8935644559801771
CHRNA6	0.7961696862778052	0.240859063716072	0.9264962675447249	0.8138352729537329	0.659626214121707	0.397232298581676	null	0.368058859493889	0.153670186414843	0.575622223550773
CHRNA7	0.0946905812674285	0.352025044508868	0.580861350568208	0.772089849579782	0.0556792262956814	0.0318831827482526	null	null	0.669330510156801	0.318454473708089
CHRNA9	0.42204337305205897	0.6447639958346509	0.961882315399912	0.0958835753280656	0.7553446460765999	0.3861856726956529	0.684070299145809	0.28769986642581	0.6965619364711579	0.933342472637842
CHRNB1	0.82772377983528	0.617415466158083	0.442852970490654	0.269584844285104	0.4398305131926671	0.373509546125319	null	null	0.22779364890852802	null
CHRNB2	0.0583975859226302	0.266361446971334	0.44310517637332797	0.812575769608777	0.353014920295592	0.6430486563847501	0.691966117386237	0.9143929899260029	0.97497996865573	null
CHRNB3	0.97525456368569	0.7473120119227808	null	0.5722055679570339	0.00620196734668843	0.775825671219999	null	0.223228114882793	0.43839350614127004	0.530034043129637
CHRNB4	0.753985713865927	0.39857607560649894	0.8127810313462819	0.83918476534272	0.9014650270422621	0.515899675909141	0.49557362719561704	0.145894463197006	0.7761879450261729	0.994325956518946
CHRND	0.017673148451901002	0.220690640413955	0.0492169165386318	0.0264137986698656	0.6406122207479921	0.8058365253680659	0.043800528944032004	0.0279972884050519	0.439394778599089	null
CHRNE	0.659937255541503	null	0.34074344308711796	0.328517521904061	0.9240556259973729	0.86933458952107	0.9942261300373492	0.908237931607735	0.664443509566103	null
CHRNG	0.130119836496143	null	null	0.13641931544316901	0.115020431430363	0.284038728397511	null	0.0597919696260114	0.253164662688175	0.0973736909137977
CHST1	0.852247536283658	0.19465935448960103	0.38467929273575396	0.6256549263243929	0.0462103508191545	0.061236856260500995	0.409740292083737	0.887431825041745	0.51607772574813	0.7375694135937769
CHST10	0.7799230731529949	0.49327997348576097	0.550905008212869	0.33995869040728194	0.178776163294904	0.0244871968787721	0.550905008212869	0.5894456665451789	0.5376818973437539	0.548406530272734
CHST11	0.8932186457858691	0.6807402720443491	0.395821532014072	0.0310277769914897	0.53704332982756	0.591917732173309	0.833261261479787	0.004686149906833579	0.0847488672531793	0.00103166811286937
CHST12	0.151294331300901	0.283585039899085	0.0687454097470086	0.317562188621509	0.0721297664104933	null	0.0666714485544246	0.0960013263460899	0.14710970335787804	0.0531735869820122
CHST13	0.205805132401137	null	0.9688347820485022	0.752220848938396	0.220240954912663	0.8553595776018721	0.7867280950034999	0.425779249296229	0.613278064924928	0.6723535047910071
CHST14	0.505756958539465	0.3774103544974	0.42806075509646296	0.582112702463625	0.57821219227624	null	0.45085183048901395	0.961425701397144	0.817291643113527	0.901636751844881
CHST15	0.8530826789689301	0.0764068918902961	0.889105083780954	0.6389017974572491	0.59500341301245	null	0.472996393881072	0.747840080819492	0.17801730934895701	0.510572024440566
CHST2	0.8295581953736	null	0.8358061742225179	0.989569989704205	0.8151929629417141	0.386444608429666	0.8092614889265392	0.9639922325646949	0.25586943100867604	0.8985552061805259
CHST3	0.215104860099994	0.7338260655325121	0.399461476290783	0.414443480622507	0.729453194843774	0.643620849931525	0.300070734004619	0.42385804708543606	0.806121738660683	0.145428494440354
CHST4	0.40831531920818204	null	0.853127848844295	0.8397639018054921	0.188453397277574	0.18499234392745104	0.853127848844295	0.8397639018054921	0.319419247454964	null
CHST5	0.00297498670937535	0.2841665491571961	null	0.0452926967992702	0.0489897163997947	0.061217263926594004	null	null	0.8119985565004421	null
CHST6	0.8493728622861659	0.184747061930197	0.634430668338793	0.00365843617202832	0.5423731768649911	0.314787511919022	0.610406195111582	0.00310281028656467	0.665785243374432	null
CHST8	0.31514659987156896	0.00933869930210696	0.258790422207601	0.7716053844859629	0.307148065382519	0.570982014529544	0.7361784101944259	0.368831964720094	0.999815360061658	0.777954544420586
CHST9	null	null	0.78996381039478	0.312753322987112	0.42550513484453095	0.0890986586425353	null	null	0.204832534557844	null
CHSY1	0.796042387026504	0.6587428552005121	0.856435000188857	0.8973330657933251	0.831369354600401	0.893483511914504	0.9808710467490451	0.975220096543445	0.9563434126611892	0.112010692530553
CHSY3	0.883498123753662	0.55911967856001	0.16267766441177	0.943807712209462	0.9246736268665959	null	0.39119924755871793	0.579590314918959	0.5242837779914821	null
CHTF18	0.340202324536089	null	0.272335749096079	0.0510690503609866	0.616232825263306	0.9657802253362671	0.21567362376852697	0.7837834877815201	0.67706817672021	null
CHTF8	0.37047721842531706	null	0.862791917705646	0.271908284190225	0.053273194406976004	null	0.734971888314091	0.328458455159997	0.193193991265714	null
CHTOP	0.26123722510849	0.25277057017969695	0.14362900189884698	0.13945359681046202	0.720974956079662	0.6960618314674341	0.11836048813910499	0.24988165904202103	0.7968895673869609	null
CHUK	0.889064343693438	0.718715543383429	0.589535045636803	0.8331164057409449	0.7082468320966201	0.19528837983935102	0.5267441385245379	0.8796118325999158	0.6770334635747579	null
CHURC1	0.6838255150784929	null	0.5226995775765321	0.8076586024951841	0.15459193536766	0.522781395956337	0.6382930912642579	0.47734758243565606	0.723735126974626	0.683813101972481
CHURC1-FNTB	0.12854173980433	null	null	0.543832633312465	0.160739604732165	0.5839196286081391	null	null	0.0585119294753205	0.683813101972481
CIAO1	0.9775339694681621	0.878004905039437	0.23003086710743498	0.7845360862571441	0.9028564748735659	null	0.9730363033079641	0.9771716467322091	0.8585377185803871	0.19462128536585
CIAO2A	0.569294328901506	null	null	null	0.589810443367794	null	0.7310074489321441	0.996577447369738	0.878025103417889	0.8304488034681929
CIAO2B	0.8912864229284209	0.00439491574006412	null	null	0.637611601331004	0.897775268482646	0.9505296913381159	0.877037198430078	null	0.20970598264794196
CIAO3	0.7159202234238761	null	null	null	0.6971617653241301	0.514513920480179	0.0650696786758475	0.515418604865745	0.320596319722776	0.285954084250638
CIAPIN1	0.39835974188184403	0.211593420597432	0.6078054420200389	0.21334927002502502	0.268297803423886	0.262378059601525	0.36217888788618796	0.172761677649023	0.271007835009811	null
CIART	0.4186989765842021	0.806872229924165	0.28078049266426697	0.260263989386474	0.409624865550685	null	0.28078049266426697	0.20382844547412302	0.15514223557143	0.371796194550336
CIB1	0.712423176645365	0.149753208813246	0.34415561537544	0.633407449653692	0.8133027188759241	null	0.667505648135084	0.7482428114844599	0.6046571592621379	null
CIB2	0.7972663247371461	null	0.899692293544523	0.48555725972897096	0.46858444115369297	null	0.967944447131601	0.425056001672333	0.5048928890067229	0.553503525412131
CIB3	0.9219236404854458	0.0921318644722726	0.556812296341318	0.301904908649967	0.145957293152896	0.0345068825374795	null	0.0919275592202438	0.320699281567099	0.0297923469532284
CIB4	0.454479323186076	0.24955257935651998	0.47347705532864504	0.533185439143865	0.35390044159688205	null	null	0.12420589844061401	0.8409189471446079	0.778754200661947
CIC	0.46678601651335405	0.32413012148903897	0.7902435124667769	0.7552173029385909	0.622265756156555	null	0.7381091068434599	0.293760452595214	0.0388961068351827	0.6266748804884711
CIDEA	0.151617470471215	0.741848971300199	0.0730602627611306	0.687423187959187	0.853529525553598	0.525613345344154	0.0730602627611306	0.6181664661258841	0.6143043871704069	0.119619034313586
CIDEB	0.726630585559072	null	null	null	0.0587767891116409	0.342008823146516	null	null	0.630574217426875	null
CIDEC	0.7063458750516141	0.165538389812692	0.374048329124965	0.5999902764783891	0.659081239085596	0.430622215130306	0.384915818873114	0.022675311471733996	null	0.421727161330084
CIITA	0.33559205361383504	null	0.32528541423201396	0.5275590707923831	0.23608054604386802	0.0158292111093195	0.545176042719234	0.112609371042453	0.6080329377974909	null
CILP	0.747151065946874	0.24149322692782	null	0.38450581777920095	0.336448861749358	null	null	0.45803405357295096	0.47025363499205997	0.430842617692789
CILP2	0.610077145029861	0.907330195963131	0.95655341375542	0.746531912401423	0.9384251223200001	null	null	0.549226476373037	0.555518123946917	null
CINP	0.730470767954595	null	0.460987192914461	0.9403007780705009	0.5899738768291422	null	0.5493075918043161	0.6262761430503361	0.5816341504943879	0.2761600099576961
CIP2A	0.946108519387967	0.778400682075879	null	0.919329204705147	0.337510044322277	0.0573650621592902	0.9726104165552959	0.19331718181012197	0.633488924517886	0.860170935600515
CIPC	0.38081968623480394	null	0.278781220286476	0.575779325681986	0.9063880213237071	null	0.18073597443918601	0.189165370547905	0.132378834320051	0.6365452300468231
CIR1	0.7679848099578058	0.677517527189485	null	0.37225604991660605	0.678432900555906	0.5935870753707779	0.8751654130260071	0.47229712854392103	null	null
CIRBP	0.9624045929645029	null	0.8246775272981159	0.990146030779234	0.284904173945978	0.918215555546317	0.97368642494965	0.964347129822885	0.922352804980708	null
CISD1	0.29056944385266403	0.005887263576452311	0.281432952546685	0.33026160484109807	null	null	0.23225187872477598	0.20613388456340398	null	0.22526812055010997
CISD2	0.37400731911894797	null	0.881835560120098	0.167213112711819	0.17931649682808898	null	0.26540056214911	0.441839050959687	0.597867513138517	null
CISD3	0.29862186546462605	null	0.25391453787353196	0.533511698330386	null	null	null	null	0.875546928325221	null
CISH	0.297828480786315	0.364260120343845	0.32603642398030397	0.398203725831998	0.8079652128582041	0.288154160109489	0.30387580277956894	0.584961334713744	0.8329034711170741	null
CIT	0.152678017056475	0.36561286038265295	0.250910125420988	0.615315093680331	0.920255168285535	0.444546876300935	0.31505077001931203	0.895311290661476	0.29279324572740195	0.513241434040328
CITED2	null	null	0.553640555305004	0.595216602330901	0.10869579716924001	null	0.3469846206275529	0.320875060678168	0.8140228662963229	null
CITED4	0.33975620448766997	0.24794412804653498	0.46748171641681296	0.631893494005809	0.766330969882624	0.0233596927956758	0.455293314090411	0.38608298412591396	0.301618751413511	0.7243754787452091
CIZ1	0.387918896176604	null	0.640260934188999	0.54841334150418	0.9555065624950241	null	0.634277020639127	0.7282540917930229	0.7337881394439492	null
CKAP2	0.19484754667362303	0.685277544542302	0.5975042781905879	0.500506708151715	0.7064645792410509	null	0.576792606810063	0.7844510772459591	0.9940357518596171	null
CKAP2L	0.354300915446686	null	0.9121549333699108	0.923964982127475	0.5537046997316011	null	0.9121549333699108	0.9301489955945501	0.513086034000564	0.720957809211527
CKAP4	0.8771335306027309	0.0688769673761782	null	0.936714677774593	0.0470066003676333	0.11244930554351401	0.531585236394181	0.145284965984713	0.9867447654669119	null
CKAP5	0.831976038590075	0.0961584045599484	null	0.21466806364463797	0.22199642652893398	0.0970644895435102	0.252205973501	0.17350273432705499	0.0872996973686746	0.42034187614616
CKB	0.7314874296905559	0.5923869918344871	0.7764480910361801	0.964168118361942	0.0507870371013721	0.38520634033723705	0.732970081205062	0.9256544578204692	0.38550262664575896	0.05175235335024401
CKLF	0.990965496179585	null	null	0.6306025207854979	0.10965941035672301	null	0.543382213182166	0.184066723963627	0.171448255760682	null
CKLF-CMTM1	0.9546350630435	null	null	null	0.5535431733375389	null	null	null	0.20063644261405603	null
CKM	0.0606132402485204	0.41430828673242703	0.0601569536401575	0.498669878755135	0.353760261513024	0.9419181435521229	0.0555087130069962	0.12217573801058301	0.8805090098003441	0.247484570837228
CKMT1A	0.46791649881872	0.6570648497888	null	0.0874877552865971	0.8678237359431329	null	null	null	null	null
CKMT1B	0.63413616560254	null	null	null	0.704091166125332	0.5996451504761371	null	null	0.41639685686561295	null
CKMT2	null	null	0.10994075990058198	0.0823793541377142	0.815446459476143	0.97757474724139	0.131821714347703	0.0611947253289773	0.652632590593111	null
CKS1B	0.86066530879379	0.39412896122879	null	null	null	null	0.480742934914836	0.0873183939291	null	0.41588753533693795
CKS2	0.20047169927978198	0.0421281092480505	0.536367760692588	0.6784174487531011	null	null	0.301691780276083	0.216965037814585	0.873151794419119	0.28892204108377
CLASP1	0.16613626595099404	0.8183458023965591	0.38113187158097	0.31109136140534804	0.141455235235549	0.6283449614463821	0.7136892279997741	0.371879576542497	0.954104318476593	null
CLASP2	0.579581500735822	0.0614398108747767	0.455967716987214	0.00480026465029404	0.6392753231025071	null	0.418035631459691	0.0565414918694257	0.0596285523759726	0.792718461701865
CLASRP	0.340960037077831	0.23238582082836498	0.0880141740940259	0.43111768088528996	0.44481855497712003	0.7194126058251139	0.28079699717534495	0.41933184800305606	0.28955005052154	null
CLBA1	0.19871959567198103	0.5928464948396	0.14714055088767	0.265648505964462	0.24895151351110897	null	0.14714055088767	0.112796194895572	0.0734489541256781	0.23362794449797797
CLC	0.147663079529841	0.8236398130036471	null	0.21771804040096598	0.78654289965866	null	0.22100364077354104	0.840764250868835	null	0.8974161389138392
CLCA1	0.0918979723858504	0.315950436738312	0.0475484059173328	0.0475484059173328	0.93367194883263	0.8143102591431741	0.217976319228488	0.0252142739964762	0.352659175359755	0.444018341082974
CLCA2	0.7445205219473499	0.683368802676052	0.6760302911511409	0.6661336912972329	0.439568350882198	0.8592644261423449	0.644132330385799	0.362884287767248	0.575148818966797	0.8772791962881941
CLCA4	null	null	0.7324054073825219	0.213444337366943	0.30998281935862204	0.470309689036437	0.7324054073825219	0.0395707946959236	0.444553228624179	0.0259620466487438
CLCC1	0.254488398455627	null	0.7808278186713101	0.879038999467489	0.575469816984225	null	null	0.847559029926157	0.9779803333521999	0.568637851131827
CLCF1	0.0775322231843701	null	0.415358878215344	0.390765313663415	0.231109522109037	null	0.110157657054979	0.122900045353589	0.25722993640297503	0.622131352776604
CLCN1	0.7019921270333239	0.18042997794887802	0.130048548052532	0.35248967065414294	0.6184533136129621	0.861228557618016	0.0224928897766888	0.9294044274590041	0.17823503973461396	0.5901436186052951
CLCN2	0.6469447672180619	null	0.00657563612664802	0.109329350410065	0.0330683262757339	0.238379431301651	0.8727795549936321	0.574252308862539	0.486696574061553	null
CLCN3	0.8880429359413421	0.987782484288441	0.0134449036441003	0.5081950986738321	0.194686565537102	0.856984042641515	0.20969884641345102	0.0291903183774235	0.137962006635743	null
CLCN6	0.4269162820545421	null	0.902416264718585	0.0572706619800283	0.127998575593655	0.114792823626135	0.855882601711093	0.18108463529322602	0.15654070770984801	null
CLCN7	0.558161916841139	null	0.673534919453386	0.0215441470934119	0.72442399544296	0.6270002003152729	0.47574681087402293	0.21984745180370105	0.26190085095108495	0.46879425126848995
CLCNKA	0.9888708470556569	null	0.8255112789756529	0.5904416708188279	0.501678420106474	0.991731227923855	0.4307409125556721	0.5169656394277571	0.182829122517388	0.17286032774404197
CLCNKB	0.596272297031607	0.9038694813514441	0.9585734172103522	0.468944388752526	0.868054778866348	0.882757514935904	null	null	0.41379803689742795	0.638587098909197
CLDN1	0.573115355676744	0.9029527994164158	null	0.37665574865908796	0.329507161380919	null	0.5799562025133579	0.265401351497547	0.92684993036496	0.333225333478952
CLDN10	0.474993246777522	null	0.834091362235736	0.18798450081091	0.70547869699162	0.725075961808823	0.43320852346074107	0.966528744209287	0.663976174900698	0.602439661151735
CLDN11	0.0191842749722264	null	0.540666208871848	0.0206990594230114	0.425488003344031	null	null	null	0.219877473737801	null
CLDN12	0.0923673543081578	null	null	0.571888291477035	0.0665978396224616	0.40340477574848205	null	0.39614147391640797	0.9144298948234659	null
CLDN14	null	null	0.6777089669459281	0.7304592312353649	0.148765178785154	0.827069270204587	null	0.993198090338271	0.407469394198376	0.8474636536722359
CLDN15	0.12242595740981697	0.9993247609166709	0.157434737278487	0.27994910127698996	0.563377237185936	null	0.111164888712372	0.0188479464514715	0.8437800506862729	null
CLDN16	0.428250695959795	0.8294314559740039	0.41934262211289003	0.7940017761907511	0.194413983185542	0.30225574931655397	null	null	0.62830648123566	0.9194952448350391
CLDN17	0.9534709729612759	0.7119767679517309	0.811909608701833	0.7891037873572659	0.613365741016755	null	0.9199165627002901	0.496031314203242	0.602318597104025	0.9809560361339441
CLDN18	0.8965668244558191	0.920519437559302	0.128347559166182	0.69681034402198	0.18299401102750398	0.0909117436698871	0.127138499664467	0.579810749331332	0.17463266187221	0.5604530183328671
CLDN19	0.918240738114588	0.257796602371726	0.115867996891621	0.37610942335621295	0.19968326995037303	0.178153612259766	0.115867996891621	0.534994196530421	0.0744541512186574	0.29105366628025603
CLDN20	0.662240186377044	null	null	0.396048804443823	0.3950143837226339	0.41150319241572203	null	0.191610888327084	0.0887688101208376	null
CLDN22	0.5887538763585339	null	null	0.47784529787381	0.783753328068086	0.539825670304137	null	0.7137956244518779	0.16588324622427403	null
CLDN23	0.738959874095686	0.5878474885601309	0.883621726460578	0.00250536965677273	0.7665766526736751	0.8431248202943459	null	null	0.0451885542927286	0.7868116072679571
CLDN24	null	null	0.5479111833484961	0.320590082786012	0.9185575330332659	0.78773979377836	null	0.388927758114569	0.662156022049791	0.372405428137696
CLDN25	null	0.6308448081692459	null	0.7671416963847059	0.9817566692865871	0.585191119220382	null	0.68467355543959	0.0642605986044136	0.3520948850061671
CLDN3	0.97976414159062	0.4675212972144579	null	null	0.478495746763853	0.44754693247882205	0.914015834431204	0.868513276217689	0.40436758992139704	0.840773241985635
CLDN4	0.769162216728169	0.937296377564566	0.7647962888817079	0.9997820104393991	0.69828767161148	0.940676448896325	0.697266853144277	0.9995196813162759	0.55983309831211	0.543947053021441
CLDN5	0.903021896704903	null	0.972508380721949	0.46783087694680603	0.666138217558906	0.262400782764205	0.9997130303511691	0.950816965810147	0.9571015256720601	0.347466545868079
CLDN6	0.8199627596119009	0.544873492204498	null	null	0.793919345803967	0.5810747685041321	0.7805148897976311	0.7469947304690858	0.480203384279798	null
CLDN7	0.9018459971120091	null	0.521613286915215	0.455890639190375	0.691575916256193	0.32792526152439805	null	null	0.792094723299251	0.0408013005163395
CLDN8	0.4345508866860349	0.343075813666381	null	0.12836925541577499	0.430437324937649	0.252703422873242	0.588888494343403	0.316603820705344	0.653401943742688	0.5053944146259021
CLDN9	0.5741031188576079	0.544873492204498	0.792312294560668	0.0447773463039092	0.5838049914251601	0.485402008322307	0.4123132931206261	0.0930067957689216	0.007505487463328579	0.7912276178821479
CLDND1	0.0241270778387599	null	0.179773549582715	0.259220673302471	0.717954045011753	null	null	0.8166958020773689	0.589415121896747	null
CLDND2	0.30930688519242605	null	null	null	0.92196760745242	0.8141005305753399	0.8743407082208859	0.267457966031867	0.486450827341651	0.5588934695969
CLEC10A	0.37599963367486894	0.287645466991535	0.154639098325558	0.168383218003535	0.594096960590441	0.11959272102371302	0.153483542840711	0.32438923582541196	0.331512903014046	0.15803605935224
CLEC11A	0.0494490275895948	0.0907537457300902	0.397189994135051	0.4022034247502	0.664475877068048	0.194506153224582	0.397189994135051	0.599192239538192	0.909041173160999	0.343265267051158
CLEC12A	0.8690090719575609	null	0.105880090273551	0.5380367937138529	0.7951187911981541	0.7052406684147909	0.22088705590933602	0.6188134577333101	0.8331089574348309	null
CLEC12B	0.4663911312462629	null	null	0.15562151002137803	0.00128040925735418	null	null	0.00347182656031686	null	null
CLEC14A	0.999652744571254	0.516732739973209	0.704214152923676	0.918957436552547	0.0640704612527212	null	0.671931434263672	0.105757096584065	0.914975695810374	null
CLEC16A	0.994311588726871	0.722656905884413	0.5918120980324529	0.305452815365388	0.0315952203438976	null	0.559895606428095	0.579587507117377	0.20131101936150197	0.8698690659826089
CLEC17A	0.29063019223321995	0.863742522512235	null	0.5766462086022099	0.7481696626590429	null	null	0.8280529007555121	0.5396665691467311	0.9063509140776691
CLEC18A	0.35450308988465895	0.0126851170532147	0.237801324733425	0.7442445011205129	0.166683556237686	null	null	0.689248846154727	0.20387116526244	null
CLEC18B	0.8445728678324151	0.7574344108620501	null	0.139351835873596	0.19704783979634305	0.524069401819163	null	0.7669232465921261	0.72772670700911	null
CLEC18C	0.258488926223244	0.10232548981684401	null	0.7047627986119929	0.9505834940644381	null	null	null	0.767875011301227	null
CLEC19A	0.363408038784239	0.66139296542943	null	0.0326078838365067	0.39501861712648495	null	null	0.442332060380188	0.0415393611063695	0.8982769916389741
CLEC1A	0.40087848261404796	0.18479070487979102	0.33266117490012603	0.477135232561142	0.16480266361323	0.5890811557928779	0.89169277647571	0.6530427926101	0.479089569529925	0.387773479247844
CLEC1B	0.6501200384891359	null	null	null	0.00568828584971681	null	null	0.7856335530796359	0.424891954173625	null
CLEC20A	0.015266582047001003	null	0.153341642515565	0.0506719316690067	0.33110467226473606	null	null	0.179465170606351	0.21269721217511803	0.8410952318091122
CLEC2A	0.5625059351894189	0.569602284419154	null	0.659222214863308	0.7200647717741581	null	0.53408538785795	0.858703933142524	0.8390133657609642	0.5945565926728511
CLEC2B	0.379320032095991	0.7998984791989391	null	0.385713755288432	0.49968858797379906	null	0.118051451027108	0.41223880177784006	0.717137506351235	0.970989202841748
CLEC2D	0.6787815848908479	0.256844519222335	0.6069137514752622	0.327844577180445	0.591965547342679	null	0.40646097900108	0.522009571689106	0.18717037660034302	0.0813740913117813
CLEC2L	0.207615020494982	0.5703499925515799	null	0.0620275748567986	0.371171924745299	null	0.128336313935	0.0490330673790287	0.0693352935046487	0.0974491441664116
CLEC3A	0.39909186559190996	0.319135621163894	null	0.889383167494467	0.8918271858657901	0.6904745796907	null	0.0545448816666796	null	null
CLEC3B	0.317866470973814	0.680796802966139	0.4300636503661	0.885229525506973	0.7469377041924691	null	null	null	0.37564045686317205	0.6410075106424
CLEC4A	null	null	0.636586987647004	0.67468489181045	0.644847555841021	0.744541189771633	null	null	0.49088274456186	null
CLEC4C	0.7587004129923249	0.424878440921842	0.383031199298305	0.38698822936036603	0.0841103922880341	0.214311958872532	0.8643602290732699	0.0322572731120729	0.511656507288986	0.9425319342401209
CLEC4D	0.0562644728976602	0.101795339318618	null	null	0.45162048548901795	null	0.254549030936289	0.44213876513663297	0.33008949355622197	0.40852451442643395
CLEC4E	0.0534969448161432	0.8349435297159241	0.0482466202059961	0.447251675765168	0.12841858989114302	null	0.0446715961508952	0.0786854938133115	0.641138525028426	0.487620764626632
CLEC4F	0.572717761178111	0.17616377992965	null	0.15337463141634802	0.00619705584826935	null	null	0.189159194997591	0.5519335043536221	0.146381313052103
CLEC4G	0.403773138233704	0.670783297658344	0.18936797386292603	0.145490979601526	0.139239075662067	0.142386542486379	null	null	0.12454544129274901	0.35092054361314307
CLEC4M	0.7864281576698141	0.956930296800697	null	null	0.061693264975851	0.0278535047034888	0.7233142979537409	0.563698374610184	0.6039852581816579	0.0384071856666685
CLEC5A	0.143378897586387	null	0.280947433921904	0.318022163262466	0.40192594807685494	null	0.23810625198101001	0.17267870440132	0.9941227008309379	null
CLEC6A	0.213857514265887	0.6607433566804211	0.35236756998522206	0.554998377263727	0.5463832331979289	null	0.5209908803667199	0.783299088726899	null	0.8123377838296899
CLEC7A	0.0753350497127825	0.778589099291857	0.15772423668918398	0.094257491359144	0.36819811812504405	0.47121860120371	0.0756970294686576	0.07970034098443801	0.51301466576904	0.3948155586110179
CLEC9A	0.674999204765704	0.0024708991487256697	0.688812698737865	0.144098888877353	0.527094716658044	null	0.32877534693552196	0.307274764695839	0.312845201508677	0.0957056510533295
CLECL1	0.856149309426522	0.9349960712797479	0.5172667926123811	0.42000257447172096	0.0854654401390432	null	0.6395541365289	0.436468963417392	null	0.0481127137978232
CLGN	0.6400611454678421	0.7637377391616159	0.8548218626403881	0.584518802465338	0.0996522102365945	0.30454634813722803	0.8548218626403881	0.604761917860511	0.4779829482215471	0.9550645154243149
CLHC1	0.625515744545907	0.862764559850999	0.588750016913667	0.169450366036125	0.35080985569758805	0.34632677733556	0.229904493008163	0.401647742685427	0.0616883623614116	null
CLIC1	0.5361615642568429	null	null	null	0.617512841932938	null	null	null	0.266123349281552	null
CLIC3	0.35949824415232107	0.790057600856082	null	0.8386296205385859	0.246609878581624	0.25469906471596804	0.765914597484075	0.7153058332824008	0.62561098155109	0.59831538478875
CLIC4	0.358466601036257	0.650003238238983	0.7259123626269559	0.5720998217708629	0.8966228909473739	null	0.531981644139856	0.537169221457209	null	0.49095277025785705
CLIC5	0.582161348251414	0.70871348181208	0.874496200124675	0.306013737440518	0.738646330843818	0.47910036025645897	null	null	0.14056824880244598	0.5776762509399561
CLIC6	0.33484151981385196	0.448951595905213	0.8878830650259649	0.39776602422118	0.47097203630035495	0.148938408369867	0.9260963066845441	0.94811844870574	0.748943641671868	0.8528964981151851
CLINT1	0.13099681611859598	0.0890210873188643	0.0568160168225742	0.394802160436811	0.0359697151560274	null	0.0568160168225742	0.09732591003918901	0.9440266232208109	0.8516214897625899
CLIP1	0.188870766136254	0.412487765178011	0.437859745524409	0.484879714008698	0.10396668908920698	0.7132155401679441	0.4261461642110901	0.8823912869232109	0.441502914474971	0.382068736152408
CLIP2	0.9699727121114481	0.9866353446420629	0.6386362172272071	0.670217480593722	0.6488719636305671	0.5729924876581121	0.7682076830299901	0.519312607015374	0.558409538078403	0.213582832688065
CLIP3	null	null	0.98420860734858	0.8832692575987341	0.20689237956711395	0.111101703872191	null	null	0.47124080963678205	null
CLIP4	0.666006947601783	0.145389373588893	0.205285529213068	0.352476482058724	0.49702928332767204	0.8216921840314301	null	0.00661571780447079	0.727489171967645	0.830973010581197
CLK1	0.4376724687579361	0.8588540758161929	0.251583099362058	0.29719820163909194	0.7265022481049991	null	0.603852726963195	0.695031228841994	0.012809644961101001	0.5038734351301961
CLK2	0.726924403914015	null	0.5953410828116099	0.6637064141559971	0.0583704043966544	null	null	null	0.527687723600576	0.339460680424627
CLK3	0.702573549192629	null	0.19316357227756303	0.407988287204211	0.99496455483689	null	0.0873612818425092	0.238270605524127	0.599504469335675	0.928435625443359
CLK4	0.578836780165808	0.98371585080785	0.681797937954411	0.553770673185846	0.0180154891867508	null	null	0.621063286987225	0.0801298904374421	0.663886662411272
CLLU1OS	0.46375048648685707	0.6173123930084139	null	0.9878897889526801	0.35629862023564296	null	null	0.455553291633309	null	null
CLMN	0.34804854993197903	0.994762438341716	0.376895325389009	0.160105845955361	0.980300277173543	0.38898525506227893	0.43441392593238704	0.328834665894338	0.584259406787716	0.4453037106163739
CLMP	null	null	0.0536408519369438	0.206981213926231	0.0472130028353649	0.202578291559631	null	null	0.36734439049601597	null
CLN3	0.43931669661626205	null	null	null	0.395761365021347	0.174847560387556	0.372283952867774	0.748912356522424	0.330850381255183	null
CLN5	0.16172411655481697	null	0.346845291451777	0.506978147765242	0.34676028260927094	0.38050550110984793	0.46578106314306794	0.39152941652323997	0.689701321429313	0.704938472783226
CLN6	0.0240134683311508	null	0.0309617725913129	0.0139435440263692	0.361500137594049	0.20997682149934602	0.0444241615882845	0.0237648054684509	0.0719512382434472	0.0322505300439611
CLN8	0.524328580804655	null	0.25131290243568105	0.9209394150290421	0.0247052986722442	0.620481762974004	null	0.5831928277301001	0.0470933833551982	0.6523513349889699
CLNK	0.524738993805663	null	null	0.540112224174231	0.27647495720137105	0.464263504415211	0.7873206377971679	0.39846087869144103	0.24505254119754002	0.272458447880744
CLNS1A	0.31669133095840396	0.988829088909004	0.4890818779482429	0.594760240539288	0.670408830726098	0.45180957890100004	0.5592093699440429	0.38657244014802	0.28389871409099604	0.657077952971079
CLOCK	0.463423400670631	null	0.9656527939612809	0.9134614532374279	0.33331292373911	null	0.944399589473068	0.990529394397598	0.8377785675193229	0.5453936705529739
CLP1	0.34399986588766807	0.636602815323911	0.109275905677785	0.16771627304020903	0.599730276250401	null	0.845349062168217	null	0.29248779374019	null
CLPB	0.6861677027784461	null	0.946361967060438	0.863791610336797	0.0353798270780881	0.640131442734161	0.946361967060438	0.9944701085142091	0.21684320446229802	0.9780035916382541
CLPP	0.8986280092000021	0.574241367619963	0.933406362745683	0.9524425262906359	0.17665461907393304	0.21964528160811897	0.26247202438181894	0.84970629728732	0.528020369620383	null
CLPS	0.892411423468458	0.7543892849117829	null	0.7467014783812809	0.985608068836562	null	0.9946818092685971	0.997407223649991	0.324266058843888	null
CLPSL1	0.171830362586742	0.617904474279361	null	null	0.31296876735671003	0.7694831455643051	null	0.0769372897170963	0.39579377016483397	null
CLPSL2	null	0.5831388299328261	null	0.9734850016202741	0.140535776365637	null	0.6574522562349561	0.216000509764365	null	0.499659620940078
CLPTM1	0.982863859776223	0.6911193987662301	0.645786896841364	0.667190245690197	0.533134690857929	0.443909757907954	0.6581949887593941	0.8358505029260122	0.76830504066902	0.40490908348754495
CLPTM1L	0.14043083234574302	0.558170508283672	null	null	0.524086005583012	null	null	null	0.130285623552972	0.8518337549430219
CLPX	0.237069133760515	0.120792276097195	null	0.128703977193474	0.490313003047989	null	0.24060320065522	0.302970961196229	0.7998418740448859	0.4709271517562129
CLRN1	null	null	0.40039345482578004	0.696807415145249	0.0797294843752393	0.236736394561427	0.427792616779139	0.871424363039811	0.277840995908347	null
CLRN2	0.5854447755297769	0.26597365828402697	null	0.962284634405242	0.43843880358012	0.60631680220326	null	0.409144618999359	0.514217979528727	0.0974428162040738
CLRN3	0.290135789061657	0.38014366392636606	0.34804755923693703	0.40205604726681604	0.260669740799496	null	0.32794862499079197	0.177184658824034	0.9129479940341141	0.560088254339048
CLSPN	0.825231812265468	null	0.83939570296275	0.7074357880209442	0.281726734038293	null	0.83939570296275	0.611426096504055	0.691755745827357	0.61863781208069
CLSTN1	0.17350661542490098	null	0.0879588113314111	0.501472276812767	0.8781714314486991	0.7994445583021559	0.233953408706275	0.0943194439839714	0.0526214998616632	0.6660410627867629
CLSTN2	0.394774089025607	0.699347425882564	0.19491854447824103	0.302227725304949	0.764687004602731	0.52918811229632	0.48696960294705505	0.25460876227316	0.472115012512176	0.491948060286971
CLSTN3	0.723615555707332	0.6966620890238929	0.0201681657077142	0.0841621060647889	0.830728176044148	0.0946133244156215	null	null	0.167386404657799	null
CLTA	0.995390697871472	0.9785262506106159	0.5100047853534609	0.439307273435581	0.962230649908868	0.49246995038804203	0.5100047853534609	0.185954485470207	0.39317554792348	0.111016950349767
CLTB	0.203142953225933	null	0.9159871628806541	0.8284147660039041	0.137370053413145	0.7919731291567591	0.969385228351633	0.9729991753616101	0.9494838849602478	0.37010025975028604
CLTC	0.9100959222149441	0.244768619832795	0.11858957777941902	0.0321189896008875	0.18828161982201602	null	0.16431652699820498	0.184319315373543	0.0629370496757492	null
CLTCL1	0.8204496251276809	null	0.9350037020189741	0.9930206594541059	0.998282798061955	0.48587774013514795	0.5233117410307	0.7126191620360771	0.6386020188892371	0.5601475725012149
CLU	0.0952283751746026	0.0651725555228839	0.0365802254404362	0.141797274648494	0.0871429416544266	null	0.150766524164583	0.16456608603732198	0.858590365598467	0.7568116765201519
CLUAP1	0.932351967694979	null	0.9947430759399009	0.9407075571717359	0.898485748694426	null	null	null	0.8953127212039742	null
CLUH	0.0465392253450372	0.803310775379612	0.0367336833930945	0.0608359067107795	0.246840762953309	0.517302836124992	0.0428956042684996	0.0702792273106411	0.417136087354899	null
CLUL1	0.0399609603452792	null	0.4572394688590779	0.203886855745113	0.614915263242979	0.076413719689838	0.29257637137365194	0.0500246316645493	0.26175694799868	0.77235001410978
CLVS1	0.11505713532000698	null	0.49653267980053706	0.738671361337516	0.7777343809996569	null	null	null	0.49754556318523707	0.627555899844864
CLVS2	0.0308534159102596	0.27889827762159397	0.0538301696075189	0.0322688321404102	0.14179167211665197	null	0.0699603597706703	0.058964715533358	0.26225101313287896	0.0513609229632574
CLYBL	0.116319190878023	null	0.155623966911666	0.6603715243603261	0.232122015250928	null	0.14819387292906	0.44429813310710997	0.391136059773419	0.399514948678609
CMA1	null	null	0.8618394417681341	0.764943745435898	0.8594250169181741	0.770005636858568	0.688950442770522	null	0.387169807569004	null
CMAS	0.1835218497185	0.286844954172221	0.7323528676908471	0.0789023219137166	0.693304189063867	null	0.7323528676908471	0.76749289976401	0.95828616319085	0.8238821939094471
CMBL	0.7124002800662109	0.29829384910446005	0.362262968301104	0.423800530098992	0.010892555409485001	0.0523822612969016	0.495986594572733	0.4082339734933271	0.0300012697103893	0.203940280361358
CMC1	0.779414206262881	null	0.61785943078271	0.9915404382001991	0.184818437613566	null	0.7766642761125601	0.789569854792587	0.978855151743231	0.346940408196391
CMC2	0.451889648249424	null	0.605345648372095	0.230538750185098	0.134240040045705	0.0673171111415456	null	null	0.29714885732083696	null
CMIP	0.277656261761836	0.0161950095234785	0.700443259653095	0.7457626131102291	0.790775823556286	null	0.35133578962478995	0.623908575722933	0.7941681956939829	0.19592618764344896
CMKLR1	0.82235571667574	0.9798214973456371	0.24182936427687302	0.9840089701447758	0.972410058001848	0.765847006813689	0.348214458693106	0.8629200256031491	0.6422978035993571	0.887083963224846
CMPK1	0.321330003849442	0.30522161698907696	0.39704579622036607	0.149068563449319	0.307922669551896	null	0.39704579622036607	0.0795163950210147	0.591594019638168	0.0961173993367636
CMPK2	0.296939441320323	null	null	0.125181468269696	0.17713099887553	null	0.19882928620749	0.929635169726579	0.38079501023261	null
CMSS1	0.842789317565075	null	0.8222658674281139	0.9656834749324341	0.336004922928339	0.673783786889118	0.961947972285316	0.388749881458755	0.888986423099102	0.418716528591029
CMTM1	0.37816085324988397	null	0.9452425527413009	0.5804182156983149	0.8453254742472459	null	0.783891664684283	null	0.5836179927776639	null
CMTM2	0.560709880588185	0.17655222352254998	0.5455916219787329	0.121985243450373	0.7105662756840492	null	0.642882276087342	0.11841547895999602	0.0103738978811444	null
CMTM3	0.19118703824089103	0.9571250309011591	0.29514262674049196	0.293656133481977	0.629716255814659	null	0.29514262674049196	0.28119725773164506	0.19095992837487	0.35506948400599303
CMTM4	0.184230395114383	0.9571250309011591	0.15333848904887198	0.16707082096440198	0.7370953065152159	null	0.15333848904887198	0.202058645155839	0.229920726650339	0.12380275953470697
CMTM5	0.5576278823474471	0.38962688025553704	0.718165027822922	0.125312052659676	0.0491521344017103	null	0.11574938137293302	0.116373728503877	null	null
CMTM6	0.650603590595193	null	0.7741367799033579	0.9540344107314879	0.5688223030888461	null	0.48928266051865504	0.718285161586366	null	0.44773049887280303
CMTM7	0.21023348376984197	null	0.48165341792085403	0.899350531995825	0.630471335006056	null	0.492931229960991	0.662392403888677	0.229490441813307	0.707955434859741
CMTM8	0.71141206262238	0.8186939251592199	null	0.498685883290041	0.711276086634056	null	0.931651479438187	0.9647025462954371	0.989524511165085	0.0442726763489492
CMTR1	0.0673760085454318	0.8094455736509821	0.0934032701968285	0.910517956747991	0.912491252209284	null	0.0526964328126902	0.121077996060744	0.132852028596148	0.5048315995939929
CMTR2	0.163278636887637	0.774195709589892	0.48186087664906	0.32084999280554605	0.99078274644453	null	null	0.594374553143897	0.9149646269534292	null
CMYA5	null	null	0.586158343190265	0.5766222795782341	0.45470204505389294	0.42016993099044797	0.586158343190265	0.490417827607203	0.310697875803852	0.508576911532216
CNBD1	0.24440373669982396	null	null	null	0.719202113807348	0.9851094617716261	null	0.632263256340303	0.634816970830651	0.136652319785947
CNBD2	0.505541079040418	0.270164520458484	0.5972294699500981	0.27855882179924296	0.46185667535703895	0.152001895108853	0.7803773791075641	0.170568357996803	0.664247160756001	null
CNBP	0.410898710760706	0.0679225148362012	0.85494069984037	0.10137273593355199	0.658821564318609	null	0.417109490940802	0.994402505757848	0.734818862754139	0.7755645431671829
CNDP1	0.30418007403410496	0.263072577292515	null	0.44376493183102506	0.492944438757033	0.339716595124393	0.388237770936687	0.3610574952702221	0.850391867513894	0.83182264680225
CNDP2	0.7239312541740129	0.638083132910397	0.4369303477606071	0.513989657687554	0.385006032100901	0.45913389875612104	0.129277658985529	0.424810262691394	0.18244465965569198	0.16265732915439002
CNEP1R1	0.8503710320310691	0.873351025112808	0.549033681077798	0.578972844719684	0.516213741783804	null	0.549033681077798	0.5386292354806771	0.30485053910052096	0.608969312269336
CNFN	0.681762066692992	0.0111545349631093	0.647520434908426	0.204237983800193	0.0344633033403776	null	0.170146067898302	0.565383645344169	0.5252894576621261	0.333537268330976
CNGA1	0.433871643120943	0.9541588252381791	0.843378275478528	0.734424762760126	0.0148922235612329	0.114167386084911	null	0.37265281958487195	0.479492811137839	null
CNGA3	0.207358868335548	0.7722623944690931	null	null	0.20975835794147898	0.907559187554917	null	0.21318636325872198	0.5749231585812989	null
CNGA4	0.545868945307238	0.761552078288739	null	null	0.9494179331089291	0.796550012123692	0.28365131738092403	0.73609977581028	0.0509838777643367	0.126659408423627
CNGB1	0.42977934843762605	0.48196238231648103	0.288825653499784	0.843472101100369	0.7019793876361121	0.6500892656296271	0.15635802773419502	0.224091628686973	0.444141049260141	0.40196779734213
CNGB3	0.8199444427235909	null	null	0.131334400008388	0.0023416487038439	0.23311178707662197	0.0030884535096171698	0.0234168090932224	0.788099740288423	null
CNIH1	0.94211504735247	0.913604753679825	0.726083372412913	0.968594335501668	null	null	0.26672420904811	0.902276220151009	null	0.9803008670758921
CNIH2	0.7503010701542709	0.774181553622883	null	null	null	null	0.39120546948454404	0.0785123590432532	0.343620231124738	null
CNIH3	0.207569715398661	0.375571539697984	0.45987943257569897	0.301536979947839	0.10566163102343401	null	0.8364093946762149	0.15904446835699898	0.6751344905823571	0.450295075366698
CNIH4	0.269634549044615	0.387120953324406	0.2452930344359	0.369454686687155	0.250030685622275	null	0.904720236210179	0.34052505194862603	0.00344032803408145	0.48548152043651094
CNKSR1	0.9496777010595671	null	0.00317028373708372	0.995891622958927	0.7760375471834909	0.684085969880593	0.9133240648435409	0.9931253888683629	0.666802458568535	0.884247324450117
CNKSR3	0.981479285656875	0.619803544684436	0.7989250836729759	0.772843314223038	0.7921896675198521	null	0.0606150948858846	0.180651434658372	0.9835009275866852	0.744349898862803
CNMD	0.343780804705026	0.5969403294269461	0.133854234494348	0.0690496442898795	0.278814248545019	0.557697552293865	0.117364087553855	0.127211936228933	0.859949543878043	0.5829737126369849
CNN1	0.753541112440988	0.7272815001827471	0.8996058178904308	0.818491458250091	0.38959191511097296	0.6017430149883599	0.8946782248572679	0.8599966305013751	0.307353848387694	0.834357757160428
CNN2	0.304921781951511	null	0.9993323632079449	0.8049279329580771	0.548399226922924	0.643728205303449	0.432399492689363	0.61819249437043	0.0521663294383413	0.21794906961584803
CNN3	0.16363987837594002	0.291372386046513	null	0.11270690161238801	0.6923656665650071	null	0.7533356643074369	0.0627081788946358	0.878676886628025	0.0116649401604969
CNNM1	0.9039873729519751	0.46808387659139095	0.49624765608164206	0.7027064037739621	0.8849698904408	0.6832229353148891	0.49624765608164206	0.53985416004461	0.7282295984627449	0.12669059881165198
CNNM2	0.5127695062893101	null	0.185806964154756	0.166404446999332	0.00295336914587052	0.0369271742291123	0.0817052419406208	0.103344776453964	0.144717716827849	null
CNNM3	0.6796461574645419	0.0212254892603955	0.17286748522487	0.525419062012548	0.45077389352264896	0.18335220609832897	0.18851567760142698	0.875128474432489	0.39122432324468503	0.6612387898765439
CNNM4	0.502251264311202	0.9777447428876591	0.926256900171131	0.0120496890950835	0.6289768987928621	0.35038444103751004	0.0930171833467435	0.12432116979515301	0.93276815684175	0.00924495885057808
CNOT1	0.36897238257191395	null	0.927873865698736	0.651568636819428	0.38425657120919304	null	0.183003165060818	0.37527450692023406	0.57516817384821	0.4820267642520879
CNOT10	0.774152164147464	0.7577051759209879	0.521390501219383	0.9064518724109549	0.757431446688941	0.9052826378378871	0.0922618597921656	0.19639883988471699	0.841402753892537	0.861780161924696
CNOT11	0.9959547181256391	0.0128379861673067	null	null	0.579085311130728	null	0.392470517221253	0.0363730806126341	0.44427423622016	0.0254890514284074
CNOT2	null	null	0.315593088956949	0.658468102479743	0.8498292793875369	null	null	null	0.644403402832443	null
CNOT3	0.894479413270389	null	0.619524826116535	0.6238806363665129	0.6099419876981059	null	null	null	0.5929839059734711	0.459464442019193
CNOT4	0.697965045528415	0.906333672911652	0.433281339283584	0.27916088081474294	0.479158694463271	0.28704685419714	0.433281339283584	0.346058173372203	0.20274629846876	0.137559982239595
CNOT6	0.535625800178307	0.46416547372693107	0.6018125347915361	0.8682054907944209	0.7129557520694201	null	0.6018125347915361	0.9189580216428169	null	0.603385221812058
CNOT6L	0.610817637853114	0.408952215206948	0.623283013626635	0.838503543590579	0.7925455687875559	0.7263112878596709	0.235394764597257	0.526565059270239	0.47953475694968	0.43728702311785994
CNOT7	0.510304410237327	0.776818195400729	0.303748781308714	0.800126261118446	0.8851992322631371	null	0.353664825966562	0.627723341967887	null	0.834355736206685
CNOT8	0.4256302751914571	0.723136778866745	0.6170610714464689	0.571394254480019	0.284247606864111	0.528257822509282	0.28450850425379903	0.490400168292785	0.9297526548663508	null
CNOT9	0.667667254918095	0.870547540711967	0.251477133805421	0.118166628369771	0.23658708155771402	null	0.24619017723427802	0.18527410728591603	0.0512088681143225	0.0949777990655042
CNP	0.226794928124313	null	null	0.489273491941233	0.24830279228213198	null	0.644925319733181	0.0904171073471847	0.9077174921964151	null
CNPPD1	0.734001308825368	0.7340311444768292	null	null	0.660110720944238	0.21732658476467698	0.35243631377167	0.910540811161116	0.184307582036382	null
CNPY1	0.8985885780130981	0.326076617854764	0.24795272139184804	0.740875430349008	0.133168345445035	null	null	null	0.508859908005245	null
CNPY2	null	null	0.8846037845736892	0.947936351742634	0.844512894863402	null	null	null	0.49756414921725706	null
CNPY3	0.0594401834050701	0.6728572214538311	null	null	0.0182937250937707	null	0.197672266801239	0.198483798581778	0.435921076657712	null
CNPY4	null	null	null	null	0.15117186322679801	0.796224886087343	0.9342972060034179	0.16377374189277696	0.28966935237659197	null
CNR1	0.706342680876563	0.634338091879709	0.7138500583867561	0.9141238296541859	0.18224017169413	null	0.691136893600393	0.48325473541677005	0.236074253592649	0.503050343105862
CNR2	0.20002558846312501	0.253221525373804	0.965922700886246	0.832492203810885	0.518757527998208	0.7543323872102871	0.965922700886246	0.921780896015307	0.224596428259667	0.18461227141785397
CNRIP1	0.7128547792692951	0.886329364404331	0.0539869650705896	0.18964432055233502	0.227837910076323	null	0.862944685342373	0.933350429254068	0.668181503655949	0.6956496142276639
CNST	0.20769225693963397	0.31896832186511304	0.535549804889111	0.378178516279583	0.800002252934588	null	0.45109985239022704	0.204071303033473	0.6602068721909039	0.790048721089265
CNTD1	0.929284184749403	null	0.783239663052333	0.44812480352270095	0.779587089410915	null	0.8910583688095601	0.6316487437156031	0.393608858258856	null
CNTD2	0.40825663105870796	0.978615831925778	null	0.62690007253908	0.10204533690905901	0.23047105133576398	null	0.9693390412142241	0.542487642266053	0.941882749022077
CNTF	0.826220937614468	0.32140190423711895	0.00587608462715283	0.9330522549301271	0.820961363007718	0.36535044082687296	null	0.794595842911876	0.656418996916786	null
CNTFR	0.8983831729045649	0.22255812081805804	0.778397041598451	0.930934543506131	0.529691534410239	null	0.855481781198881	0.6886106166372099	0.853111842194473	0.5645653967214029
CNTLN	0.192601152533023	0.968465947602987	0.759964119215125	0.27159332093412497	0.843529805258944	0.8143691782394159	0.759964119215125	0.779851681903807	0.841209704226979	0.41420729116248206
CNTN1	0.7021425815587591	0.327249735353979	0.722208958097779	0.7041826855872321	0.9491619705445079	0.676895423043835	0.8030162459774759	0.36950180385960296	0.245488537582415	0.0329896345850391
CNTN2	0.9997650035686519	0.29830631477553604	0.42898053218902094	0.474823760079632	0.965244310382369	0.903354468143284	0.655824184524144	0.478978376468241	0.526321549821776	0.174117157169779
CNTN3	0.11438928771655099	0.5077308603935321	0.6141714450397789	0.541556052862914	0.97271703864139	0.431851886311058	0.6285844158903641	0.356275133579782	0.261442030405509	0.0244405690884628
CNTN4	0.0602162826798813	null	0.891534472487459	0.662683029989614	0.527298812549841	0.20211761625586896	0.227119273868578	0.8659421526524129	0.711488408820889	0.6107320273356079
CNTN5	0.8199035877705949	0.6504605708352901	0.643636375742599	0.5216968087155829	0.639254593651616	0.009850699013119859	0.643636375742599	0.41114832087972203	0.00781018424225288	0.7533036042150941
CNTN6	0.0270710787190782	0.3646255688705561	0.384926022360365	0.507637662365596	0.134194045615367	0.785896291851575	0.384926022360365	0.29748692424114304	0.0777140281675097	0.805314410545508
CNTNAP1	0.321644250004256	null	0.547628008687636	0.203927759543887	0.135491887224487	0.00435473819342491	null	0.6589216214765029	0.8723375893006758	null
CNTNAP2	0.485704783431664	0.836472961380029	0.595321141551028	0.7362136969309159	0.254700480219954	0.8791396217640991	0.018510100162761	0.10280479145090599	0.855761008219907	0.8314850959048109
CNTNAP3	0.966425709515212	0.16332957716297197	null	0.201123757062526	0.484297721464988	0.6826066512683879	null	null	0.716526584216363	null
CNTNAP3B	null	null	null	null	0.6580521311633559	null	null	null	0.32604282820424396	null
CNTNAP4	0.911453005919808	null	0.64180155086555	0.418236616572187	0.727375188962396	0.3346845324222619	null	null	0.29090658482213694	null
CNTNAP5	0.177985713977895	0.5658612597337349	null	null	0.22169478846739502	0.8772637910090071	0.634622014768106	0.594403863973263	0.939354240100259	null
CNTRL	0.8146456655710159	0.0647104154486627	0.643064998035393	0.22740638143559103	0.23803008013274105	0.705202343078745	0.6988459028981251	0.626052834186522	0.0713352086939716	0.4815886492687079
CNTROB	0.117592532844645	0.820694485644923	0.0575879857021946	0.147458122593518	0.45392399503934205	0.340044140901655	0.0441515022558752	0.0514286067890736	0.96883544113362	null
COA1	0.906643228409466	null	0.583029065303984	0.256021436322398	0.470997538611366	null	0.604250925584297	0.802569547824122	0.22393035424993102	0.124191393560748
COA3	0.8983280644402221	null	null	null	0.25313207013977396	0.532870198648998	0.65652671677685	0.377037672952609	0.8267137751620649	null
COA4	0.42844203915302	0.41969904698759003	null	null	0.11463394205383802	null	0.42014342511271	0.380607727081051	null	null
COA5	0.8994010226241921	0.6835755390314521	null	0.0837730400873757	0.302967866058166	null	0.32293798546017105	0.794620044345438	null	0.5704850259426529
COA6	0.986666649814186	0.500704093004516	0.9214150344528359	0.17680306573781895	0.9635566970943481	0.813131481524505	0.9505008754496451	0.999100643700252	0.373437702087641	null
COA7	0.206701318574189	0.00185666783467764	0.8140139658203709	0.5332907122589889	0.5839292653912379	null	0.8140139658203709	0.5450986680381071	0.38061498348070505	0.316949051039398
COASY	0.9691381387805659	null	0.35831330570368797	0.466346885490065	0.8455996496806858	0.9926763993864081	0.306859959656429	0.40699860133736404	0.279798718255792	null
COBL	0.13711627316256098	null	0.8282694027012422	0.99810815335373	0.988620515484394	0.0383220573505103	0.6950015671593169	0.978230202410261	0.969082545638078	0.8936537551019781
COBLL1	0.7558027079048221	0.793310030046801	null	0.112497884005361	0.540956608201745	0.35170305517145695	0.31587291250832894	0.9868886291116958	0.6142608232011689	null
COCH	0.8707021232185671	null	0.639360072711043	0.946808240617933	0.159076085147557	0.0973205112908901	0.699875759931068	0.878956483459028	0.6306226615095749	0.9693132298697679
COG1	0.854942776305971	null	0.7935068941744841	0.36773920282683703	0.136612530651229	null	0.898227886923203	0.916051845207575	0.17288092963332596	null
COG2	0.252132050486447	null	0.23501467739026102	0.14875418416883202	0.232106402143371	null	0.23501467739026102	0.167754957679457	0.28535313266516804	0.496577261465172
COG3	0.26761735232153	0.09108949709749799	0.0229633359690853	0.17399635499521	0.278359402100248	null	0.7834588168339641	0.329529040826447	0.705299545376967	0.9738577617333871
COG4	0.326242420784344	0.6013849020177529	null	0.477538129703383	0.218025455464803	0.84647960251224	0.060990407559389004	0.0941768793241633	0.37841100951622597	0.684246929385313
COG5	0.912690702671169	null	0.13198264879700902	0.187412689138641	0.24628837854722302	0.655831042395256	0.128011309169462	0.178246058028451	0.106031396619591	null
COG6	0.879429931932607	0.8844570155575301	0.5301299551316471	0.47168658224104604	0.7310373628096741	0.9971350746180451	0.8193833471557459	0.36658437323261606	0.47013655512453295	0.062262954829976
COG7	0.37835742709569203	0.65814498896364	0.358315009631032	0.17237515944129597	0.29301024674526005	0.8065497518996021	null	0.857382846497902	0.32915659391812396	null
COG8	0.46704650304855494	null	null	null	0.790326548772586	0.7230929936744809	0.97072589809185	0.444497692341677	0.6577933813264171	null
COIL	0.20861147638591	0.7537368170601692	0.18484243469206502	0.801868143165089	0.33893882674049	null	0.655492182285026	0.217221362757072	0.7475729048008131	0.20428469846894198
COL10A1	0.0898681956268044	null	null	0.7990449510091869	0.38979168126835706	0.32250613839154196	null	0.210044864505623	0.237756794447172	null
COL11A1	0.860516926639243	0.0178734145769561	0.9532712958205358	0.11803213145536098	0.391751930546788	0.49840058441320395	0.9333894228627421	0.421001010468986	0.971815638342404	0.37855763774128104
COL11A2	0.540034807814759	0.640752526048013	0.43576648537467205	0.8509899239657819	0.0679468704245183	0.0265769592890868	null	null	0.301849915919963	0.674764110584546
COL12A1	0.8999816247339789	0.248665277719966	0.609099538459264	0.263399041921089	0.961321234845367	0.8534900669266958	0.554672970132906	0.39081295155458	0.8785709576994449	0.324310847056217
COL13A1	0.98477399790339	0.230262596311889	0.25311410958228897	0.801220425190202	0.8095324184298008	0.86268127721358	0.258174447392952	0.700248881917914	0.788520225671272	0.14420721577422102
COL14A1	0.0758082447597569	0.433520201798724	0.8774180772348191	0.7287168484881291	0.0356414906882776	0.49435339213628204	0.253367940880477	0.189771342784471	0.6018095811204921	0.512590339649147
COL15A1	0.329832586356598	0.38244067233053497	0.323426106996256	0.0109599065705204	0.6498954371985871	0.7033612676315001	0.7219997327304741	0.116405297450845	0.720673935762032	null
COL16A1	0.6734466866093289	null	0.7847424920480509	0.813209967525397	0.9761443217161658	0.99412269167376	0.699726775250706	0.466735229851714	0.9997213053167191	0.48283425933729707
COL17A1	0.677885436828256	0.9685343700228021	0.7677467140337679	0.8247977520554429	0.314976755707948	0.0347559451877864	0.7556684370317629	0.39858191350994604	0.9546548008681729	0.7597740599219771
COL18A1	0.242824309530043	null	0.9283502383566071	0.30008360383423904	0.376668390496829	0.6798221214873579	0.686195498223819	0.218959922667946	0.9502359964913639	0.24903750132373498
COL19A1	0.597608375609884	0.7077707863487009	0.0575045271551163	0.48225668606472605	0.800781358825842	0.9853125454430509	0.0399365066616058	0.276035226875455	0.34821399135339903	null
COL1A1	0.0773657270416102	0.8220343770659979	0.148691900712897	0.8863536433027941	0.0851176635836213	0.24113088227838397	0.5143882654241071	0.642417274114734	0.7070268273853879	null
COL1A2	0.4312968647063039	0.0583226917233745	0.849619955482581	0.6239349386514611	0.23779537535799203	0.36772559389445497	0.548708127519898	0.20415807644945896	0.6921532993564549	null
COL20A1	0.561268845900286	0.14048673496102101	null	0.9937210773014599	0.34139620275194504	0.24660940410542603	null	0.433830855711781	0.80654925136996	0.628286543505467
COL21A1	0.95107966576465	0.48680515670358704	0.14155559029064999	0.840224393240188	0.895560911480358	0.9794529623365441	0.0693299040776167	0.0196538310963383	0.6393204477036899	0.063913525715852
COL22A1	0.563693262136685	0.0950052756428135	0.196559461674544	0.12497023183592999	0.881502914378765	0.857522989239448	0.455173946138637	0.7230017062922959	0.6287140815826869	0.43475789127494896
COL23A1	0.36668621669369605	0.725797940659606	0.7326292024444949	0.964427690708126	0.647832111360157	0.8014528824010079	0.15994689025814002	0.5637098757212261	0.8400705033708701	0.194663688331007
COL24A1	0.9601144846971519	0.347973620166461	0.936524090843087	0.342372484942854	0.19957347841391396	0.16931775984393696	0.9257424873785051	0.566215852292829	0.380349904303794	0.594886104380324
COL25A1	0.377958381269806	0.256112045219298	0.0119322748551035	0.723382491529063	0.3951101782149579	0.05580137848119401	0.3015260815147	0.31991132504455894	0.8801690807489442	0.204907354577841
COL26A1	0.36448101502230196	0.43615268489635795	0.681241726390784	0.38455392558518103	0.7833412480938678	0.9516273148090101	0.410358541402589	0.294443038110136	0.7755869296765059	0.448289248759523
COL27A1	0.20358323099514	0.589395217200651	0.5756919313817621	0.8320659252936808	0.758265488808285	0.1202748553463	0.343273923973685	0.0245153576968733	0.8218093505529441	0.23139808956159197
COL28A1	0.644999777071015	0.5752498160747421	0.8132530937582471	0.869171733336845	0.9167336368187259	0.8197393358419229	null	0.654550831459019	0.36128574905855104	0.9720685368569609
COL2A1	0.357114825396399	0.518817416139227	0.16195497926263097	0.21166063045863098	0.19734339291153	0.138334548264168	null	null	0.9821000051232779	null
COL3A1	0.7910080267009921	0.565029290536295	null	0.295492886901114	0.20925631525321103	0.097813788935606	0.118075281655468	0.25855857031789803	0.314750610360593	0.127806671650485
COL4A1	0.9345923716273521	0.7991349403728771	0.449434149694427	0.6751894682610661	0.9031246541377809	0.8735393366264251	0.258995184963166	0.382449174836942	0.0836414747122627	null
COL4A2	0.277862013016669	0.176256292358061	0.12138586322811099	0.5727152898854301	0.636084374842575	0.8624650611168009	0.352931283599516	0.29226317395484397	0.242386914500168	null
COL4A3	0.8385815148753829	null	null	0.299952045915039	0.630661137554785	0.8897957430819641	0.7253277169021758	0.535373586124131	0.25411655298158	0.736879825305274
COL4A3BP	0.19165443376301602	null	0.9632943239804108	0.414312706581345	0.9575507275135219	0.687221655465761	0.9438134418481571	0.829776775588648	0.614121696796031	null
COL4A4	0.7238211478278771	0.18811687049817	0.827628727945004	0.934646645523944	0.227181502189901	0.150477533179634	0.8205271314733149	0.36631161771944	0.6689815212659129	0.736879825305274
COL5A1	0.550983230267415	0.658267168820573	0.534543371025526	0.905616670322048	0.46470767798263796	0.125647218219127	0.373820867918589	0.282827164165272	0.16327090578483802	0.29559045650501004
COL5A2	0.65999002666325	0.6023537807398051	0.8453546578263391	0.833803324981508	0.572517893585691	0.540932481921753	0.9049090908341322	0.7787254082557491	0.45408902055468797	0.6898596114319399
COL5A3	0.645708898973008	0.42963433729038597	0.311179380982182	0.43440550848082105	0.19529559915368502	0.412002888126997	0.764646182269002	0.480641213498519	0.272899457705534	0.581760769940334
COL6A1	0.666688978569494	0.8593612959457829	0.5636568988398729	0.691112634447535	0.398415557270132	0.297286848917787	0.396694098590768	0.23547223365442604	0.70347859544382	0.689064007913405
COL6A2	0.699670216166188	0.574914619578589	null	0.9226046496289431	0.681239596154521	0.9157785855565791	0.270444201216509	0.480134969256299	0.86744635784004	0.39082368118396504
COL6A3	0.922729939784552	0.4940571755154461	0.7776067676530258	0.99493531446685	0.16465857552999602	0.169461521409257	0.9736808040911842	0.995950232186094	0.9480339291398341	0.5937324633263461
COL6A5	0.945912300997266	0.961563637123281	null	0.674469678425734	0.8548627850467829	0.7309959593206801	0.988676697428312	0.9909846941441679	0.9745413060276971	0.6393278296198791
COL6A6	0.380591041788437	0.19387554529425502	0.9588922658585178	0.995924482644645	0.29318922169565803	0.0954110747515616	null	null	0.28252168978009695	0.19863394664137501
COL7A1	0.644648598735298	null	0.8385788443009101	0.63097646282416	0.663473119743181	0.35661027438553994	0.7414555417720601	0.672306302242579	0.200371031068572	0.56322372727089
COL8A1	0.8140039145838509	0.6506062944262521	0.8537483775131971	0.0075015255844926906	0.323925746777206	0.732679121195447	0.915503231393956	0.151995431465306	0.780974808051223	null
COL8A2	0.9096790869151551	0.6612214320022939	0.712343748230616	0.536724483503882	0.26326885774436304	0.674463924429139	0.9122755370170401	0.0229872391979078	0.448749227928192	0.0209144343978742
COL9A1	0.396387991948082	0.24297164249839603	null	0.0395568060997082	0.859179656495751	0.31578112746129305	null	0.47747159585615906	0.462294743331409	0.38310020942524997
COL9A2	0.168486032796124	0.355312139319635	0.8345389015517409	0.29171768005564896	0.319888533329026	0.477427533819879	0.645790473550521	0.247499827639459	0.0681282077293184	0.20466439608361803
COL9A3	0.9635459994300699	null	0.773588279553932	0.66461596963693	0.45428005675069305	0.339895438826917	0.502115813557393	0.588632487560561	0.251307444802439	0.0551878819040015
COLCA2	0.693902084778553	0.854086045085543	0.19618430567971104	0.437024991770942	0.651180827598312	0.262960470616533	0.36320476977740707	0.44035507700698906	0.0314248441512307	null
COLEC10	0.845755264985227	0.986932818589105	0.41905842986794395	0.44203944320181504	0.107398522036812	0.11583975424007599	null	0.942597446364657	0.542405742811214	null
COLEC11	0.257476402289689	0.7735615270401551	0.6458756361738249	0.20874520299448499	0.028919537375656	0.305147016140539	0.5950846767096899	0.622503684690721	0.0554875096264744	0.8183806716824159
COLEC12	0.729088818860774	null	0.8834378617138091	0.275500253977841	0.41866055040497707	0.806824397243399	0.718655181769753	0.258915253164999	0.649775627097025	0.6885927859463629
COLGALT1	0.5337902485139261	0.24129385731752398	0.446164607794327	0.297912711148217	0.37252032497110704	0.8394722181920409	0.52855005522938	0.30652223059287603	0.735080780795116	0.63579418648953
COLGALT2	0.212602594406678	0.8611429327098701	0.368503366519074	0.180157517367411	0.998478520013474	0.8336226692775649	0.397704471960771	0.701948912516489	0.8156612146388829	0.784627322074018
COLQ	0.48480799507119393	null	0.00648326232456042	0.793505348112968	0.666216273055433	0.288508703524927	0.00595452364656801	0.639106020137119	0.44570521369547905	0.026384959261629
COMMD1	0.8458800505087339	0.9340635685682529	0.955392607419886	0.0923055603270346	0.546739642387402	null	null	0.9627656143219828	0.3699649236564229	0.43487994396085605
COMMD10	0.0129481312143401	0.7226975859267929	0.78208385209428	0.4231788742039339	0.895353765691037	null	0.9883691065475899	0.16791643233699602	0.980256430644088	null
COMMD2	0.8423504164127371	0.652958746129334	0.0501592268249458	0.6404044605896569	0.18886499866905998	null	0.128459204797324	0.9416392941767799	null	0.9264961612890941
COMMD3	0.749377294975234	null	0.732913340102157	0.983870149413846	0.913143974763734	null	0.638970898488651	0.786947887535963	0.375736249538923	0.5850071953058029
COMMD3-BMI1	null	null	null	null	0.9096084210919829	null	null	null	0.37396024403009004	0.5850071953058029
COMMD4	0.982644356707081	0.700349477009797	0.9512339518027451	0.9814144462369491	0.9311560850840409	null	0.956886813256665	0.990741840163562	0.818035445643554	0.0737738286107767
COMMD5	0.8638037559448258	null	0.9864029223367611	0.919107427670708	0.437202242703579	null	0.9718753260380709	0.919107427670708	0.972334524201587	0.973799718955069
COMMD6	0.358079281595953	0.18068341081078398	0.849557346284001	0.077998799263244	null	null	null	0.484775641641194	null	0.224556390290383
COMMD7	0.0791068808823758	null	0.121240801185429	0.9172568098565631	0.977780263664822	null	0.10520632298790401	0.7437262966018728	0.8491890062454399	0.49449830126718103
COMMD8	0.20268879401503	0.79602101187647	0.324386894667062	0.3776674853878789	0.357672099753192	null	0.44181076431419797	0.739027956997681	0.554745441888458	null
COMMD9	0.624506700232938	0.337466604532424	0.5393828460344939	0.0311971304112753	0.8827613108476571	0.378471495750684	0.5393828460344939	0.0203228936533546	0.644283266493739	0.0198211172884125
COMP	0.622618186802876	0.14132921586712602	0.566632712642662	0.666226532609656	0.81511692090795	0.73521827120268	0.696219442638717	0.3908905788078161	0.8702586930492451	0.485290963094742
COMT	0.7292832909869109	null	0.10529917195056401	0.7764624333216709	0.39834194808927403	0.0577124647905622	0.10011377935390599	0.39741497961188793	0.0192383183772693	null
COMTD1	0.647374407350131	0.34174485129777404	0.24239942844111104	0.15571578189504	0.197588852671692	null	0.24239942844111104	0.0989591586440887	0.7046152610094941	0.321131989439552
COP1	0.11576139889010001	0.8463706385098589	0.24432902249507896	0.064385117976097	0.8194422986259191	null	0.12423658628956098	0.141281507096806	0.138220952950297	0.0136908608211853
COPA	0.0686104420761597	0.289107370249865	null	null	0.6533096802834221	0.9046856887994871	0.652237736980323	0.290272748831478	0.296475382406886	null
COPB1	0.0105141766874257	0.0954499628708169	0.0803245045234593	0.31331673510889096	0.81743714122906	null	0.0483488500187067	0.0794126131720594	0.733116381491171	null
COPB2	0.0668173843121805	null	null	0.386871146762314	0.250939241828708	0.263553574126975	0.0592303321146184	0.0914656828143776	0.9557501889666401	null
COPE	0.528170251536446	0.0949443737242642	null	0.920057409189693	0.087938248154523	null	0.28755913120969107	0.11094405019489098	0.159740088072249	null
COPG1	0.12524398916124302	null	0.0867410924383065	0.37011777201709295	0.6895171296740079	0.737999202842048	0.14457664171482698	0.7739720017087479	0.860697028727134	0.938228334748345
COPG2	0.634775453186349	null	0.648499167722043	0.0656699100130921	0.7874269164830001	null	0.329879016735249	0.258822168755767	0.201714680544236	null
COPRS	0.19799784987651398	0.41488210959371097	0.483754293052855	0.7747501980580741	0.664792696584687	null	0.45094151595916293	0.755458886736318	null	0.8460833487571802
COPS2	0.9218497140808779	0.984193809949957	0.839117297217239	0.841242969367811	0.9032253428499251	null	0.977267201927473	0.952034086567256	0.297077142770402	null
COPS3	0.28249246906340597	0.6185707233877751	0.0367799096881556	0.161430679940266	0.15951823767808898	null	0.0367799096881556	0.37973990252723	0.0428814965071262	0.47365404803148203
COPS4	0.34861860263410804	null	0.23068040447277502	0.609573674610261	0.8997233496613599	null	0.23068040447277502	0.639673567119516	0.0398515288006578	0.816652074047578
COPS5	0.7560952665410541	0.712220130229237	null	0.512024543777718	0.8678143581659269	0.702215481962557	0.8710007823937871	0.5780015519857739	0.600570110774101	null
COPS6	0.0486866316885977	0.0244861626390849	0.20310103544071997	0.0414019495377718	0.504913123989834	null	0.20310103544071997	0.0321664841661701	0.7928274883885691	0.471817770593483
COPS7A	0.442406893057441	0.181006808153266	0.27260970565124804	0.22926281250830802	0.503109287493376	null	0.27260970565124804	0.22744476739745698	0.65956448132071	0.28957915718075605
COPS7B	0.659226508456636	null	0.7686330410370821	0.8329692446495358	0.8734637390457399	0.80407521183946	0.16280863439106302	0.845893384211497	0.17366479533718102	null
COPS8	0.521222647418059	0.0516286101389281	0.7166622599742009	0.42278641691803703	0.20109187607688003	null	0.578930937495828	0.6404689916268179	0.660698851466104	null
COPS9	0.9033036467243679	0.753157796676763	0.8448618167728651	0.6343909621847671	0.9331177748245101	null	0.8322435955951389	0.41606492522612104	0.674581036310409	0.459146020656093
COPZ1	0.48113419123940604	0.507550177066496	0.646080548972634	0.5635805060310961	0.096652474785947	null	0.9138486169951959	0.839398255640633	null	null
COPZ2	0.154930260522454	0.6750059407763439	0.213092988659117	0.661436783763854	0.15528354460040697	0.813656912977506	0.99673202195765	0.9924011519379179	null	0.665955594442953
COQ10A	0.824063274489006	0.004874822205094721	null	null	0.908075510094315	null	0.595514407232574	0.576299156357262	0.576677034568491	0.983643502802385
COQ10B	0.962748288242136	0.598343223850646	0.8209784299540241	0.6874937994588249	0.978532865443022	null	0.8209784299540241	0.638084855255951	0.539310570885419	0.273890805863868
COQ2	0.222616700118278	0.9665592529348069	0.35588732299252296	0.41303300013100297	0.0917854784879303	0.667031663083246	0.35588732299252296	0.5013230694657059	0.37701323320145896	0.7888534155459408
COQ3	0.7064816376879759	0.5217787148901429	0.779969599699209	0.6177474353698951	0.544894538272108	null	0.779969599699209	0.605454251950727	0.411487229444438	0.299601191072722
COQ4	0.580674098627615	0.7107328133492661	0.24559824318348497	0.211186609401685	0.238607736677192	0.155543809200391	0.25248628433625103	0.209508612655401	0.18697182440035398	0.432511659797891
COQ5	0.966837561540642	0.293680304082082	0.8634036856166271	0.7252642219874549	0.20823001248162698	0.13341837403021098	0.9991980031488951	0.9852192308234979	0.116245764184915	null
COQ6	0.727389925291743	null	0.9329139310738579	0.7935890759702259	0.681934900514736	0.26503474842212804	0.65725166752486	0.694357548828259	0.313655261741917	null
COQ7	0.9861658746839599	0.47947637123994796	0.14833002422739902	0.52856686790344	0.157393706325743	0.7365839750285451	0.382836462810752	0.725690848398332	0.9659518235272572	null
COQ8A	0.5991476766298921	0.9875705457803678	0.9276243705752979	0.34722197316782505	0.747661538904883	0.8580331210391291	0.9936585366007759	0.988735017439754	0.875357508556038	0.42762680169560296
COQ8B	0.305438931544758	null	null	null	0.8008503066094319	0.5999512265878331	0.510473282803535	0.7832432733198822	0.37484254397229	null
COQ9	0.301887613976862	null	null	null	0.872366272849433	0.731200119895418	0.9031463343712098	0.994211690393884	0.200276212691972	null
CORIN	0.82164407563015	0.09370111180625301	0.025530194169685	0.215905774863726	0.863995059966516	0.82096270768812	null	0.974804396556239	0.32545757373282896	null
CORO1A	0.875872241234678	null	0.7174161762527042	0.607605674222225	0.19940479224576102	null	0.530121563836091	0.7281419020222171	0.29489248287990505	0.25663146644940305
CORO1B	0.459026445409257	null	null	null	0.0654803233358714	0.0575717454953177	0.26753080345098895	0.474385144805075	0.85075162384713	0.0725775670263773
CORO1C	0.46292737405791295	0.914500116269304	0.14576045880196803	0.603365016504348	0.121723465463665	null	0.14776141099827697	0.6352994396803421	0.802129314571007	0.34587811281010394
CORO2A	0.795974801945149	0.711606869896318	0.663636003770946	0.44624049859993803	0.470857918529905	0.217316283261346	0.663636003770946	0.9305325933542851	0.811632701421388	0.8384032594181441
CORO2B	0.797049702023119	0.10949091756000802	0.313218112432396	0.923742746127477	0.218452010998495	null	0.42171091351485296	0.9568281612803591	0.767288879858937	0.6861639735396221
CORO6	null	null	0.27428125190977104	0.119809292233945	0.240586654406295	0.47036147613619106	null	null	0.8733388873674209	null
CORO7	0.35446602887468703	null	0.223319479207214	0.333897517875695	0.0289955909814679	0.182602029057383	null	null	0.505110829768071	0.160990415666665
CORO7-PAM16	0.09882841426476599	null	null	null	0.15142233500436902	0.184940102401686	null	null	0.51740814329483	null
CORT	0.945306084309884	0.512714122312503	0.802646006581999	0.0584306189357185	0.713453180043482	null	0.8547604401842142	0.988081835348831	null	null
COTL1	0.166023899928489	0.600492114112663	0.126790864735495	0.25936309938790697	0.474988003536449	null	0.591068118154548	0.24559423679811604	0.305189220661555	0.11793201678005301
COX10	0.740005270058217	0.158393085482147	0.6948476068848941	0.264182025045931	0.37336291948614997	0.53938736007325	0.6948476068848941	0.7899436416945171	0.7772825771366351	null
COX11	0.864015607959493	null	0.4025967572912029	0.899497728168766	0.795781634605777	null	0.5658730638340059	0.9147106780095581	0.5613131729517901	null
COX14	0.89245630261582	null	0.883391937611876	0.0923152605925074	0.463571176327549	0.463571176327549	0.89245630261582	null	null	null
COX15	0.32634610180468104	null	null	null	0.351382729003634	0.582006659589412	null	null	null	0.327839488902713
COX16	0.153557971909373	null	0.44311794617391204	0.0467525884587385	0.9877094237597221	0.172222934328355	0.47045523847667203	0.0100055740217382	null	0.20920810572009602
COX17	0.896481024279173	null	0.44069046208040297	0.914530225159415	0.7052797848374459	null	0.590710644876384	0.765469302850376	0.8407927067192259	0.0638968505983573
COX18	0.9020832217681719	0.229726750866786	0.8174857173796679	0.5578285375898261	0.6743899806356639	null	0.6112912773605071	0.21476669639051502	0.14893186412724402	0.458070124164728
COX19	0.182961777556275	0.773722542278768	0.7657759680219258	0.23313148349617802	0.875107032086627	0.286745747957032	0.7657759680219258	0.0998731027739573	0.504671208874808	0.483301997925063
COX20	0.644266439307039	null	0.995936410520511	0.9820954162259069	0.8800147156992341	0.20108711347886105	0.7599064999960979	0.36523336901669	0.0968513034254459	0.12335133666159101
COX4I1	0.9192824803477231	0.527064766122267	0.8936453311695659	0.8772198341174179	0.790659846692968	null	0.936368682055703	0.957410468493865	0.694008397015121	null
COX4I2	0.107637265086441	0.956720190460611	0.10929956118229801	0.322641504231427	0.292633473348663	null	0.388718666669425	0.160840964395005	null	0.8267194261658829
COX5A	0.0559771850669289	0.987180203962409	0.8034923180772671	0.26392523421548103	0.8595605068815849	null	0.8034923180772671	0.32264640155499896	0.806688517275441	0.298818883378826
COX5B	0.79820933905003	0.44789011220279706	0.669674554166511	0.671229421053605	0.236362160524206	null	0.5902852044146359	0.6985334056447341	null	0.521081467266536
COX6A1	0.9349754225788001	null	0.712065459543096	0.7520487524945809	0.69924216133339	null	null	null	null	0.6736561443370821
COX6A2	null	0.6863182552852879	0.924202286703555	0.125211021855371	0.899535022471354	null	0.906965929187471	0.803935432757225	0.8714755496183921	null
COX6B1	0.623061688930561	0.916234995072355	0.362157166316198	0.46628801328509706	0.35265641730781605	null	0.38745404017004104	0.5614913037609209	0.4140728691149221	0.19830266926656198
COX6B2	0.245881553874261	0.12015310841018499	0.3992724147569311	0.213819768676068	0.11291046061588	null	0.127226275708718	0.166053778440345	null	null
COX6C	0.41034142140459395	null	0.49915872641599895	0.280888482760512	0.49311729944347704	null	0.212818395607627	0.225250673534773	null	null
COX7A1	0.0834282582088194	0.15621999526009198	0.695173667791588	0.204783768131874	0.278981299957608	null	0.6980824003899271	0.19155055830794399	0.4751340473311671	0.0281271833637334
COX7A2	0.961818357627288	0.849178434798351	0.00672244398691535	0.32128232270141	0.7815773087608922	null	null	0.4166678661462279	0.0015540270407570199	0.10489817797028199
COX7A2L	0.3377909058907931	0.42891529240494897	0.118310224246328	0.8178682315375542	0.3945525114056189	0.53941088295529	null	0.8342999184476879	null	0.897887616701528
COX7B2	0.9065793262601021	0.0478816121195363	0.643180471255348	0.711539706620522	0.31639895379252897	null	0.9517637723809251	0.0414285048922812	null	0.0632890189435582
COX7C	0.3407291024677	0.305641406403526	null	0.636530411918922	null	null	0.0544343326232728	0.471087692101353	null	0.6847928216706839
COX8A	null	null	null	0.507442581350833	null	null	null	null	0.452898298337937	0.7489024504318941
COX8C	0.35267716048501396	null	0.920513510084256	0.8817653824965891	0.5044329983132639	null	null	null	0.565373966276968	null
CP	0.5319333135746429	null	0.9712635574803871	0.31984600337745	0.151620374112317	0.144554461435228	0.9093238229102499	0.983997884648779	0.858710905945565	0.46033287592102295
CPA1	0.34963491520233103	0.225761082229458	0.19950719724434	0.5178188253811911	0.677778569520553	null	0.239960117604692	0.663288244567112	0.7734134777377559	0.422033391398165
CPA2	null	0.717138658983185	null	0.237721310358089	0.329670221493544	0.466744783868817	0.8938292570454499	0.6160044769308349	0.925394565459897	0.242243035123462
CPA3	null	null	0.117893228603009	0.144096110533913	0.595268921720282	null	0.167728216025958	null	0.9968240652333149	null
CPA4	0.527835730784818	0.251186947570334	0.832895659462734	0.388006658868438	0.0838347287479634	0.449585663704171	null	0.198213978099651	0.5610878749434399	0.299413403402968
CPA5	0.106784177642097	0.7354442747473121	0.6373895790659101	0.1638393699893	0.475418263853747	null	0.7418323188654609	0.24257110538312804	0.511435087543925	0.262498687886384
CPA6	0.15311110080417	0.48111485451822	0.8954845127994521	0.901578153957918	0.5517349581881921	0.619893286069196	0.9489426467521569	0.743504178058075	0.41872154578377596	0.5475741718325761
CPAMD8	0.292699295558057	0.571107539239373	0.881911777389552	0.31672347544907103	0.7895661135235029	0.43365082701538704	0.9135724234429909	0.4075456847822171	0.6007747732636489	0.654749618623433
CPB1	0.175439071643609	null	0.153776897843214	0.19710896323782898	0.256814077264019	0.8617306977042509	0.284859321036872	0.20601260798992999	0.8787544658235409	0.201196366122607
CPB2	null	null	null	null	0.296502042502385	null	0.488865753908381	0.689583974208054	0.270506176147246	null
CPD	0.5616256600091379	0.29453974124902194	0.782490007700547	0.0708531851522144	0.344573644840087	null	0.7783207793795301	0.246835465985753	0.39042721493796206	0.25508240670971605
CPE	0.889003514458352	0.109403385126016	0.920752348864916	0.9401554403934321	0.0342587145779301	null	null	0.595255155984897	0.125362950370325	0.33690310220167397
CPEB1	0.9410090289121741	null	0.10535098889338498	0.675128629211601	0.5022957886501671	null	0.6162313239989959	0.66822703882085	0.27725842288604996	null
CPEB2	null	null	0.612314623933066	0.43498245205969804	0.5231654113030461	0.349589320978098	0.6334860779075899	0.311658618503948	0.0560891712669072	0.8918808840485699
CPEB3	0.826504543857161	0.8206498499984028	0.39385383816000996	0.40502331493737803	0.16034265591569902	null	0.549793139643046	0.590091247239969	0.7299299969865659	0.799926110516147
CPEB4	0.61006132313484	0.14249240671751098	0.720273419464119	0.7406345722584801	0.590511030403774	0.23839398071482398	0.616864619207026	0.37059660129338706	0.58913483919352	0.85786055203999
CPED1	0.302636013945141	0.5848820782622189	0.13243189051687002	0.7511388857460721	0.911042026985413	0.21973792090008396	0.123328895341821	0.737905757967373	0.0892761356823832	0.6994034559733281
CPLANE1	0.30719116446421	0.9739962969576409	null	null	0.151463740620628	0.197567808667704	null	0.568881870170987	0.447058692370202	null
CPLANE2	0.993532792069648	0.11732182054746701	null	null	0.7998815861991379	0.8557334332994408	0.7067455603188929	0.87908640449845	0.692772375146431	0.75560327490382
CPLX1	0.242256754338127	0.703525430805417	0.27711678391830297	0.952035995788279	0.7424269003699291	null	0.28460300935042	0.8068827797870509	0.32405207251486895	0.32056551598398303
CPLX2	0.273599260695294	0.621388014871508	0.9287867788949351	0.457279605166524	0.238171220306311	null	0.8479068944510629	0.8827297696308399	0.7013541486359809	0.14100275307409801
CPLX3	null	0.30365876406503806	null	0.122273309212577	0.228156426736049	null	null	null	0.5345739005405971	null
CPLX4	0.24749727817722197	null	null	null	0.51016364473928	null	0.550476523424148	0.9172878420983951	0.474812485585746	0.545051484594117
CPM	0.98219389172761	null	0.132760625084173	0.0457516588855702	0.00261716005302026	null	0.874989240023371	0.9073208026949	0.41142811142160995	0.0541595692437109
CPN1	0.15948879518707598	0.148437407139309	null	null	0.0465236933270525	null	0.240569389634103	0.00450068625326727	0.196075388897712	0.0104565105227494
CPN2	0.685489852694759	0.691888143451425	0.7605175975574658	0.848504337463448	0.0858921848339116	0.270035273630716	0.517089115823175	0.5154955034775389	0.47393498367621706	0.27990265120102303
CPNE1	0.8777978019271191	0.14787898567820298	0.587855556757796	0.254853052452379	0.7443798000150359	0.19621781082224302	0.6272614155692641	0.6754765806123321	0.41792274398770796	null
CPNE2	0.8022811779534159	0.97018411823341	0.9180916028148169	0.318486175205947	0.220421882760817	null	null	0.0389601158234877	0.9874386561829641	0.757463340967948
CPNE3	0.7932641019598101	null	null	0.100581537723545	0.0117659557688548	0.5388296373347411	0.31565437424847603	0.7951572464386651	0.716126806696542	0.31568213393283395
CPNE4	0.413220186945069	0.911610663529021	0.9743305580207801	0.0992933666483917	0.507260991605181	null	null	0.10111545935380802	0.27131534390252804	0.660289898110265
CPNE5	0.161657281813762	0.437928804321569	0.0254964415158455	0.0493898756969264	0.785658778541598	0.6875069976153628	0.0225572220761097	0.0242253492750573	0.7946410567510609	0.0235656558759724
CPNE6	0.8684030072770479	0.7943974211796411	0.12566671308397198	null	0.5028873173641599	null	null	null	0.535492592287132	0.82286126745233
CPNE7	0.7843548443984141	0.732602014109231	0.811375744371153	0.7843999952385992	0.678054119985211	0.7092209443298291	0.8042548234505609	0.627847157838774	0.670676421426989	0.260612875850641
CPNE8	0.8065755333806391	0.304338331084943	0.824874334553605	0.0630329967117801	0.303886952022857	null	0.8324109094579009	0.9813453971068241	0.9771516659935949	null
CPNE9	null	0.0468131842639803	0.806471174477107	0.779347502394688	0.510900756363473	0.960366885420788	0.8041301186522428	0.554130142366081	0.891669703704253	null
CPO	null	0.7264960732100519	0.900112381874907	0.674897998699631	0.5564161151452099	0.6480392493775881	null	null	0.6347928710137181	0.45643983440863495
CPOX	0.0832411056796263	null	0.8142096910835309	0.0157951808209562	0.00344767072258367	0.640893045999259	0.00436513493070545	0.00332724408757801	0.00513416846812431	0.00477733301705707
CPPED1	0.349244183039437	0.446051508402747	0.525429979886597	0.35689659366077	0.49383758090795704	0.313760223513567	0.647738207217386	0.8403701089288521	0.10273532413145699	0.5005564998052879
CPQ	0.15649027545862698	0.498064351857752	0.10937281974209899	0.0864387887161547	0.0794269478830401	0.6675063471440009	0.188618860601678	0.6359348995457409	0.047246291065694	0.356142662468383
CPS1	0.0292365879524465	0.0102021097725591	0.472726799269993	0.79198171932054	0.938239515453787	0.808475182414683	0.23459960501513102	0.522044234396392	0.110881649892387	null
CPSF1	0.14480762970036098	null	0.395344240977928	0.14903140715330201	0.238403097751459	0.289338824744002	null	null	0.6635597326835021	0.510406962219694
CPSF2	0.0688616368822992	0.696227984211245	0.401063702975963	0.40503255218284706	0.347058362710272	0.226648449749018	0.603433813211255	0.26389759124156	0.807649377462459	null
CPSF3	0.8615201223093499	null	0.7212413566067151	0.85305939517505	0.18845607046024	0.6408085403410501	0.9328209126364191	0.9891512624610419	0.44622865649027793	null
CPSF4	0.11912129866839599	null	null	null	0.571848701007825	null	0.112594033773399	0.11332635353886901	0.448613859509698	null
CPSF4L	0.33112179699895394	null	0.990691431320568	0.20924156218522103	0.36769161480513796	null	null	0.9435305573145341	0.45158642007154903	0.979616869657978
CPSF6	0.711768851360126	0.46395265868260205	0.405623545443298	0.5644252798914	0.0553507253889886	null	0.5966302295966159	0.603566099045578	0.882463261074943	0.7092286363267299
CPSF7	0.0180453170645054	0.824540369851923	0.671800033031417	0.787795599212371	0.0493669472954684	null	0.51613981171179	0.938532907788664	0.916841900200702	null
CPT1A	0.545703111093529	0.4001688525226379	0.0281209430153608	0.0202752368420531	0.652805248917179	0.8849969475470258	0.0265073016156876	0.10252012745347301	0.7462033934104491	0.0592512876824258
CPT1B	0.8693354611855251	0.67051828158193	0.584870735347359	0.42432258704047204	0.42737891897653796	0.910790679407646	0.9132123987930649	0.667214816841889	0.703754706094635	null
CPT1C	0.18618742437657698	0.17591210541411198	0.118229459276936	0.618053909230943	0.688536047939335	0.562613203633305	0.653403911147265	0.180381411245974	0.0340731824379215	null
CPT2	0.702843886914223	null	0.36894735419569796	0.14774840116190197	0.82692894074386	0.522859231381515	0.36894735419569796	0.271449927367072	0.352957326182584	0.425544804478954
CPTP	0.559286894777952	0.29156500915622996	null	null	0.5886822673786429	0.7328350337069041	0.16503736653666198	0.7432274501005329	0.9584048461175669	0.16028832792761402
CPVL	0.172452816536909	null	0.6218670330526911	0.29468276765463103	0.5560175748341489	0.694339251314134	0.13009945906764803	0.0944352912491104	0.0407020440325828	null
CPXM1	0.74877747733105	0.9405743308000658	0.8939777737142479	0.8194155630686791	0.5777788582191271	0.7825742775150829	0.8939777737142479	0.9577666775143571	0.756562890190694	0.7175899329236071
CPXM2	0.7086542103498209	0.44387520306711303	0.8058477887200352	0.543847577576681	0.0929375341996797	0.878398073384208	null	0.0934661502438303	0.455800498910812	0.20196459158562696
CPZ	0.943218603359011	0.768116172251562	0.262125738272625	0.618418075645342	0.43580487745681	0.9506854495227121	null	null	0.725392412948344	null
CR1	0.0138223844979188	0.11520439213387801	0.733959495395005	0.211036131176035	0.6761739658012089	0.8768822418489879	0.7289739115116981	0.144808675339434	0.189660365859255	0.609357855002719
CR1L	0.863911818542641	0.899377165450065	0.19194369000999997	0.17801783924964498	0.20632807511652101	0.54694203080553	0.183484525320486	0.579965938610301	0.927337238174254	0.403926618026755
CR2	0.881226629560692	0.647298655450754	null	0.439330078736611	0.155541827205521	0.7062736455401529	0.90543528758232	0.4431092970080511	0.0414812750018543	0.283577400393113
CRABP1	0.702333903018232	0.462234749845281	0.196037638571716	0.0290805425598861	0.0983280130504738	null	0.685857397065985	0.600087805648957	0.7686463720913841	null
CRABP2	0.5712033148891441	null	0.4545979994666721	0.612454144941781	0.6708363103742551	null	0.45100154065262704	0.8834743503200408	0.5703664454119011	0.669608013819095
CRACR2A	0.0416257456095316	0.6760671571675629	0.0168678784291905	0.0617467121074459	0.661113756298694	0.44626512828865106	null	0.0985565619749825	0.438614882286372	null
CRACR2B	null	null	0.895603833242943	0.916284589570408	0.6319553637423261	0.0798537219750628	0.290394847574117	0.649929716385782	0.63848462884624	null
CRADD	0.9121188066221351	null	0.6015733430106899	0.755929256835509	0.56343610423248	null	0.627898002366886	0.7734854023370992	0.738958644766535	0.6105520113988979
CRAMP1	0.0488320463405156	null	0.237933717022568	0.9574385051369441	0.271026374213889	null	0.11190404488001701	0.42025660031234	0.426553726547717	0.287381594156495
CRAT	0.921952199873928	0.20811817374007002	0.594180379149395	0.9455016199016241	0.9909866507666801	0.7273156666720421	0.955374854116009	0.940934139599282	0.596706846340275	null
CRB1	0.11276321080582	0.38647000817736	null	0.37046516280038	0.8052731785707621	0.8474908639078229	0.330025447516875	0.7563256403472471	0.997398164996966	0.9465895826536691
CRB2	0.8685277600483841	null	0.6483676271158231	0.26643044019274	0.582551060825793	0.7108040156361979	0.653952232632601	0.909443910105434	0.9705722183497419	0.0942994392434693
CRB3	0.9646795578656391	null	null	0.15650710031579698	0.0013736437658413698	null	0.3675484580668621	0.287360011920534	0.9737960473146621	null
CRBN	0.722678154248118	null	0.580482778733309	0.657857706683045	0.151756543428726	0.6623859183752641	0.33413807298559	0.6494923016149631	0.17639962777952	0.10426037153743
CRCP	0.516170020726394	null	0.959576710024259	0.930743201002952	0.8545044444438329	0.6383175624532471	0.9146364414209759	0.812305768839701	0.39633281431574896	null
CRCT1	0.478754619131776	0.494618411597656	null	0.87217592177321	0.422457695597086	null	0.428435212841985	0.27357159203972	0.495867226846798	0.7441937104303209
CREB1	0.882014429812307	null	0.526455494428019	0.5310777541437489	0.382711518353751	0.35469491760860494	0.240858782753046	0.482085265043867	0.6240584470030589	null
CREB3	0.7155952201741691	null	0.00144369713685266	0.40825691037208295	0.0422046215471159	0.0964766566802301	0.225130374386754	0.30402880210375	0.5313876234005129	0.558074070393933
CREB3L1	0.31032901047896505	0.290461812873885	0.674329711551225	0.25569657054048395	0.183252043488607	0.22852833830338	0.556788663561266	0.231923625526219	0.7562778967646361	0.285182273497417
CREB3L2	0.786989451453216	0.869967016246462	0.7352451842589129	0.6331913395747171	0.49723162464717796	0.0884853130539931	0.655252324735851	0.30373113962298603	0.716095787199353	0.892884887869868
CREB3L3	0.70065789943388	0.578682500323425	0.386938998593958	0.0696198385445228	0.0876154978104688	0.541507150036436	0.386938998593958	0.0785576770716379	0.547328275436653	0.0841418480285518
CREB3L4	0.963618899686697	null	0.281329410508337	0.40104845351912105	0.614890508056967	0.685563187671906	0.618134328511783	0.9091882980153241	0.377696268388834	null
CREB5	0.78365771681724	0.19040655726272895	0.354502787788826	0.787139257403812	0.123227374783885	0.7083757566958779	0.545138285277427	0.354589180166186	0.813779665221705	0.38650012862748995
CREBBP	0.21147345626392397	0.26094086174895	0.397851046165082	0.176032549445219	0.579480723019922	0.274623247052679	0.1783027008633	0.508620075251646	0.57447303927438	0.219123685722522
CREBL2	0.984513215680692	0.9251563586410859	0.7874514552878	0.06975539284037599	null	null	0.8851599606490742	0.0806535171670791	null	0.358707296418508
CREBRF	0.57712897073823	0.7921255585293491	0.842580580972355	0.42520580779052397	0.764245654405216	null	0.653281845361009	0.317098238199974	0.7850071914013441	0.310145447279349
CREBZF	0.60435564617883	0.7665163444594091	0.872345228080972	0.9575674734726949	0.5977525817561501	null	0.17647170401285397	0.650488351827425	0.897111123000817	null
CREG1	0.656475740646504	0.630000547111203	0.26769647974407995	0.982549313225834	0.60551536158748	0.799751438707946	0.475768961338012	0.67470064960922	null	0.45936894859796
CREG2	0.718975635186798	0.460228685908261	0.6535136872412061	0.6350319657509871	0.6780974057115501	null	0.807557708317098	0.8919638093920129	0.0735639430417582	0.32209864126530396
CRELD1	0.106759030716154	0.5805264027132521	0.125862205292351	0.0974958235647203	0.35645477670474796	0.74707885616877	null	0.432361464854225	0.338684011888235	null
CRELD2	0.9866249224041791	0.0905198482334137	null	0.6024636036488189	0.9662228670913761	null	0.9753744792184821	0.9963549058476199	0.226956666287538	null
CREM	0.8634081724610699	0.523414976905902	0.9883313104394542	0.853700491133709	0.791874037242488	0.0392214389820248	0.842125256075596	0.9547996989316909	0.0644794787459024	null
CRH	0.984252469819106	0.7867388138280199	0.08039595350466701	0.9733870042922421	0.153336999917187	null	0.17106411395066	0.917832305200544	0.9633790236219549	0.21229779143316702
CRHBP	0.96270001451972	0.0785958791019618	0.67499038157711	0.764980054050568	0.8827097356671509	null	0.5349285403155289	0.935796765734125	0.15881284246731697	0.9618999400453829
CRHR1	0.127633515097268	null	0.0168188642188448	0.428297825402055	0.24655580806670396	0.882755770906229	null	null	0.218910824500681	null
CRHR2	0.0430391019050879	0.39314921090348	0.8374994056769051	0.0353668335471859	0.18143838553729003	0.46198571552	0.9964199547236792	0.373723438259609	0.9664743266327549	0.25259608608420997
CRIM1	0.0752412442440971	0.460545254014315	0.253918141382542	0.0977340315832517	0.441330745183217	null	null	null	0.3417670997549389	0.557370840742438
CRIP1	0.31354536718666803	null	0.284920954158574	0.498654334323713	0.40065520981305897	null	0.197089009771333	0.21744416902726899	0.624273712729592	0.13568308415704
CRIP2	0.58075054866626	0.8808438650055022	0.219416784427647	0.19402395642511103	0.721439600224818	0.9918859350592379	0.224442824451393	0.157338146681955	0.35434815271142894	0.16527926094106196
CRIP3	0.300816497853547	null	null	null	0.565896983559249	0.9892325688220699	null	null	0.48002305229967207	0.577430769707696
CRIPT	0.99546140357282	0.975385632344066	0.35116508322182105	0.45703846848453605	0.44806576890211897	null	null	0.20456924415714897	null	null
CRISP1	0.12403003377585602	0.5562194706263061	null	0.8800246583326179	0.30942754152534196	0.224694121431341	null	0.277412464915823	0.15376818605571202	0.689297203327249
CRISP2	0.371172703963187	0.5726941025445771	0.312303455006292	0.312303455006292	0.12058320891757902	0.694020777031581	0.663968203729626	0.663968203729626	0.0943138991858956	0.7401779951758181
CRISP3	null	null	0.13209200201797802	0.768682000181359	0.0887709226785343	null	null	null	0.147955519771288	null
CRISPLD1	0.42474061937536	0.232718036233221	0.0475009470622554	0.0323125448582151	0.652043494507874	0.253290871036724	0.0368952214038181	0.05430877906728599	0.274110576769888	0.19929853266699898
CRISPLD2	0.214688955046863	null	0.451481705899504	0.55751905609164	0.6131171644267889	0.0245898776795326	null	null	0.408851200322823	null
CRK	0.381820364082139	0.0347455465872361	0.898183019216543	0.08200770232287799	0.8692895011811279	null	null	0.8026851327280571	0.6458514829634929	0.524130804066168
CRKL	0.0877336628351391	0.9598598509224409	0.570554948693896	0.15389326779228	0.000450326854950278	null	0.570554948693896	0.99628389454591	null	0.998254004906876
CRLF1	0.15058913734170498	0.761092310110416	0.409122705620265	0.435090588363071	0.8204208669395999	0.20364345679397003	0.36228520114302204	0.601313339282306	0.7284011788109909	0.33882578128536
CRLF3	0.26707721676244	0.222309720014744	0.12744784806756698	0.12879260756483302	0.9210448568357171	null	0.12744784806756698	0.7852097663766469	0.36098198067420095	0.578496873391669
CRLS1	0.878234510489881	0.509136127664253	null	0.9192259760387221	0.8304165246992409	null	0.883120363884221	0.8040514003340359	0.69207464454424	null
CRMP1	0.839985120935739	0.624649919989567	0.671466318796332	0.733918131256009	0.0532198197173119	0.293017859601648	0.66159048723502	0.52389032929194	0.0440035060918087	0.551847140752654
CRNKL1	0.913823559563474	0.932105589114291	null	null	0.593381139348346	0.553338086497692	0.7614574086328959	0.904745084676969	0.0992882004786559	null
CRNN	null	null	null	0.44325451973506397	0.220934154421398	null	0.995502683202102	0.829085902125845	0.20526633832049698	null
CROCC	0.515595929023628	0.330969918380938	0.934320874901683	0.5766018062841701	0.818306323126397	0.441204096684933	null	0.37651183926061205	0.539941504714172	0.9754593673333689
CROCC2	0.0372229850280004	0.9257396042859221	null	null	0.549980419318025	0.216870637287456	0.10113115948975399	0.677674527547281	0.7022740233703672	0.922327242113045
CROT	0.703613462505576	0.20091297324714602	null	0.679203972484133	0.87950329857345	0.9362044897690341	0.711917384683603	0.8559725862269351	0.956419086701636	null
CRP	0.8935935614691279	0.0404474858198671	0.39494748978245603	0.630593223708193	0.46804957691401206	null	0.9111632608546701	0.41270317764688397	0.91231813883699	0.749333126780204
CRTAC1	0.11207645114470698	null	null	0.7720120965666999	0.330914703928771	0.43187538761039	0.9549299765957959	0.313183082804839	0.24269061877294001	0.14702414171002898
CRTAM	0.234641116540978	0.10407372065065401	0.116596709842919	0.408589644631651	0.6869810722250171	0.579350199595095	null	0.295903752110527	0.17856860504335798	null
CRTAP	0.173914937146388	null	0.8636111840549742	0.8375471057116121	0.653790704361263	0.457997575873276	0.8636111840549742	0.6790509575386371	0.14345508884404198	0.6387502352273771
CRTC1	0.627472527872136	0.14132921586712602	0.22626773103386896	0.0175083794245443	0.524397621423274	null	0.220934862723019	0.012454242102098998	0.24879132264193402	0.0107898438791558
CRTC2	0.10742211788871302	null	0.37218686270062395	0.478572768221894	0.376166277779255	null	0.418985646868031	0.703439348933411	0.46166064141723	null
CRTC3	0.0597214724453883	null	0.0564526495213341	0.2960321967139	0.46610906805707597	null	0.161002791342461	0.215062627811938	0.0049274993856252	0.43747669786518
CRX	0.0554123263894136	0.26828505218160603	0.0236782079118067	0.0248007235964238	0.947523217594927	0.564693009139171	0.0307571953756288	0.007002009280355771	0.547115506706378	0.255233050916112
CRY1	0.37933159101465	0.401553523157509	0.334721036526747	0.40201536238996105	0.155294066990004	0.128573136439939	0.46757737457253595	0.361274255297865	0.012278289521212	null
CRY2	0.598814480531094	0.403408937838796	0.143865619873943	0.713389905187851	0.0234975325250606	null	0.133040687718354	0.6281192924300171	0.05387881553822099	0.41333365674945005
CRYAA2	null	0.218545200895657	0.210089946949942	null	null	null	null	null	null	null
CRYAB	0.0518757960138221	0.659063909285598	0.29161464220858196	0.5885845491224089	0.8053300840805171	0.646886966193644	0.594090612903416	0.40538734928324893	0.338471943214043	null
CRYBA1	null	0.28194553227770003	0.16530238490317997	0.38421910983110397	0.04019996052909101	0.899762942172241	0.23193777602474	0.0468805639570629	0.94338511759637	0.319467800268346
CRYBA2	0.344921429741361	0.33195261788363895	0.4805649668380229	0.0171455441931099	0.082545655625976	0.182471688006615	0.791372459605114	0.046593277938347	0.655886136503637	0.0035589811886921298
CRYBA4	0.726192856281885	0.42370361948057794	null	0.584560421903427	0.658470247524908	0.316636780081794	0.8908923038592801	0.303490568354573	0.765080404871332	0.7180725356009179
CRYBB1	null	null	0.000576715246741744	0.7266761553128129	0.979526828736764	0.8066886662584449	0.0148918825044146	0.689179826522759	0.595851912159615	0.928268341001861
CRYBB2	0.145086633944772	0.30304356174546904	null	0.53729624478471	0.286239070140123	null	null	null	0.0168311283904558	0.129379631066829
CRYBB3	0.883169587858751	0.5149862617862729	null	0.566000754233457	0.4672899348067979	0.18855771184	null	0.880568995543334	0.16882487495972498	0.743099373673473
CRYBG1	0.272794464573378	null	0.966771883826199	0.9746287123020999	0.9560282402609549	0.980132618771822	0.11846738220304	0.208236055656215	0.883844341259996	0.39400727135826796
CRYBG2	0.73063023075961	0.46575352358004296	0.4247685139106529	0.418813176407235	0.0352494248355416	0.262423815150616	null	0.21987764276427998	0.946914250188795	0.99913196785909
CRYBG3	0.659539729243571	null	null	null	0.28816465388838897	0.10232508014449401	0.22382583557339703	0.319790895105093	0.71192734137227	0.805631901473205
CRYGA	0.0729762249146556	0.13912885033105	null	0.277487867317463	0.12691711856663498	0.21467013984146804	null	0.846303319581439	0.35280911811165205	0.33667870914566495
CRYGB	null	0.0562503857553672	null	null	0.26795354471003496	0.4768239750508139	0.39181343426963	0.371764010831979	0.847049161080002	0.47275381201252403
CRYGC	0.32338738146056	0.920424650035298	null	0.792422292101725	0.8864138905678349	0.432579033213962	null	null	0.144687639628379	0.40816498154296704
CRYGD	null	0.44493401463811205	0.981620170874917	0.455027363328624	0.7266174919856371	0.519565234520573	null	null	0.244453235213889	0.694461678207912
CRYGN	0.8522751896489631	null	0.617847193757132	0.613423858162872	0.606886396532209	0.304483146616377	null	0.17034333359064002	0.91152670367318	0.741887188019173
CRYGS	0.418029979160798	0.5849682658012061	null	0.5622031658772839	0.7840822547642999	0.24268360077475498	0.22543946865428302	0.21465616316390698	null	null
CRYL1	0.9767747192262151	0.35433654598283	0.278611795285727	0.0928829109151269	0.44871248594549606	0.46132044645697706	0.23239165002395198	0.474022916894723	0.174817069885198	0.281070972777958
CRYM	0.9912584664201891	null	0.9011442746472159	0.8856244944138929	0.49156606580417	0.29729951020696005	0.7633045496707159	0.8060843160259001	0.650362940000793	0.7887163734116
CRYZ	0.21982762921839602	0.153168777613039	0.0683907220537773	0.0802415476975482	0.61661499145622	0.8680927527207429	0.0592900413417776	0.0644752839236211	0.0616105487759409	null
CRYZL1	0.496860634817767	null	0.602398132560213	0.14751005696804098	0.818899556657495	0.5433359073990379	0.0666138402625811	0.552858855135717	0.941823953419728	null
CS	0.5403448401394509	0.004874822205094721	null	null	0.23537391883099398	0.822583669702335	0.0664329304205489	0.0897769341116517	0.954189651804876	null
CSAD	0.9705906087497741	0.197004864069927	null	0.7087677570937551	0.697381403492465	0.0585870220206357	0.7820022761796039	0.813585803692071	0.258849493301657	null
CSDC2	0.36645244612859496	null	0.939151628463043	0.9801013368066479	0.8881481341027329	0.8712381031581999	0.7458066771421149	0.380240009196294	0.405895012468413	0.843561154378241
CSDE1	0.14208319250947699	null	0.17811000156257398	0.0315705889437401	0.332154707302359	null	0.15664139571827498	0.134227043184976	0.144672201516104	0.605421842881717
CSE1L	0.0508211695808991	0.174202043695262	0.274863624343593	0.6973115627622061	0.239627762526966	null	0.09901142833253698	0.0384596226428571	0.8300047264654801	0.41571549450380796
CSF1	0.326120984803491	0.813771310249981	0.8703086195497879	0.96138055100452	0.932611881517756	null	0.5635653472172789	0.80091236447689	0.39702014796249396	0.8393946479215649
CSF1R	0.9540770204624571	0.7384782239989409	0.0365270476217414	0.15418969319388598	0.734878683490436	0.368546947390889	0.0345147495322589	0.11847804561494502	0.7808446733373501	null
CSF2	0.0642633542159909	0.7357822116764079	0.6874322246142641	0.8095747757002829	0.550029036660045	null	0.5951263094118481	0.48568630063095103	0.45477795259919607	0.7241937622581359
CSF2RB	0.5085108329625779	0.9351449400834809	0.3974992176176839	0.258145462351004	0.11039487070411501	0.0232169014114654	0.853438760241236	0.778006243816833	0.644868872671116	0.364111769778361
CSF3	0.0645291879159591	0.620109255072515	0.9259550974303231	0.57562637574677	0.8964200500472571	null	0.522346594186456	0.9873644386308821	0.8488477022590349	0.7894994655892199
CSF3R	0.9800737302320641	0.7462212812570241	0.877177984210865	0.312508166523988	0.39627766884898796	0.48851233218836004	0.955390178250443	0.926169393696947	0.635981212303284	0.898983510818706
CSGALNACT1	0.111117209127134	0.149461672994908	0.27984098333574103	0.142785525656455	0.699607149572262	null	0.10263512873159801	0.23987422468088299	0.45157273580007395	0.275272511932078
CSGALNACT2	0.375696204107211	0.9997488248250259	0.480645785596562	0.24023048880757297	0.6346894011186379	null	0.278723743711741	0.563344063249665	0.0249997486227012	0.0202135347769343
CSH1	0.373001871255747	0.0784668314805115	null	null	0.3804072970366839	0.278214396998635	0.5861271734496021	0.0860502454618588	0.29236909070107203	0.964645141884677
CSH2	0.6715671260372751	0.734440278640213	null	null	0.0815007400092833	0.558063064299777	0.8386444802402491	0.7712115501796051	0.676995264046555	0.909319385308111
CSHL1	0.961803864594907	0.606754093027514	0.8251974861850061	0.796288134663739	0.47728332855839795	0.621856758391911	0.93590255548251	0.932861757089335	0.127000095708101	null
CSK	0.740209795990827	0.0934088657640022	0.0433018394599786	0.11954540172402	0.933031984339042	0.252764881578675	0.0226335854135529	0.0392917035654047	0.226190216105643	0.0225793731823799
CSKMT	0.13643519054187	null	0.47345719442501	0.240039586353371	0.7113112451128821	null	0.288127442976712	0.6675342275772521	0.527322252043936	null
CSMD1	0.125018386283778	0.838421923686741	0.7451236925585009	0.772704294065593	0.393503876263288	0.5528189208198859	0.482943917134747	0.5562892643064671	0.857258588412192	0.5623879424069971
CSMD2	0.0505467487018667	0.69855287742387	null	0.9632686856883269	0.214641511150688	0.30891577566483003	0.14030657622521697	0.441266232764245	0.580728143516494	0.0214054348700419
CSMD3	0.695663031653359	0.304949443399927	0.0351739390830781	0.0571111582397722	0.63372348879286	0.722015271832609	0.148012268207076	0.0362398555940238	0.549617636461866	0.707255866162084
CSN1S1	0.71115563429821	0.283932482872097	null	0.8736740741966079	0.8681950613836209	0.5951738787226961	null	0.8725794278473109	0.9655721331619929	0.147297128715866
CSN2	0.729820448710838	0.41411847392202505	null	null	0.8050543499485959	null	null	0.232306321033588	0.661251907094344	0.881479651535108
CSN3	0.19164224368457802	0.823979892815848	null	null	0.3568598771765129	null	null	null	null	0.252690667329949
CSNK1A1	0.0101954435438474	0.991787110744611	null	0.36676841176640707	0.0090744806831885	null	0.28979934273290503	0.8782235418711609	0.7144561215737439	0.32340839593633697
CSNK1A1L	0.7647464662485071	0.6176921474960749	null	0.627827405891577	0.21951315771847	null	null	0.7754208000382209	0.467274805296511	0.628909533089384
CSNK1D	0.0634916289302974	null	0.136258754989946	0.304611756501477	0.0813821256944907	0.952082044880272	0.0502739089598591	0.0374344497388115	0.933910352325872	null
CSNK1E	0.899326265931263	0.42845960608486494	0.633375375502884	0.661339023819807	0.9420581201523491	null	0.8821465736898572	0.48949884590005505	0.8405067618411041	null
CSNK1G1	0.187283962193775	0.8561552861501701	0.0244327763869464	0.8865070612138181	0.183857954834984	null	null	null	0.5557168158387971	null
CSNK1G2	0.0896094956603509	0.9055767632374059	0.0370357832226625	0.494429688493956	0.43781735025488794	0.370709415073052	0.0379047366176885	0.29108500805813503	0.506233801589918	0.697005898683791
CSNK1G3	0.8183863715679329	0.45074751275664293	0.9871729097268459	0.6199176334329879	0.9141214401654629	null	0.9848181627221321	0.863601141097462	0.459246375004957	0.594943158927863
CSNK2A1	0.595703971043134	0.9836732911856779	0.19036983438837599	0.16301425712113599	0.142435299061005	null	0.374976625435751	0.473792087021159	0.559332411411541	0.629502200294907
CSNK2A2	0.83286946763458	null	null	0.0367715287643846	0.263412417001438	null	0.341286454114907	0.303804808027979	null	null
CSNK2A3	null	null	null	0.24296135601949104	0.83584980107713	0.6165367935458349	0.930676986729106	0.540230788167839	0.623759799133131	null
CSNK2B	0.195038032946348	null	0.676585543871066	0.51389262725964	null	null	null	null	0.0395832840506471	null
CSNKA2IP	0.796081346145612	0.9988758499501049	null	null	0.44633805802726095	null	0.901561494881326	0.979559945002568	0.941618717132983	0.630683929129874
CSPG4	0.953984851832721	0.244783344807853	0.86869881756696	0.401852520745435	0.425908414809512	0.10158578430056099	0.86869881756696	0.53158769279853	0.41579677985830704	0.959257644488647
CSPG5	0.21361028885859804	0.529447519158472	0.42072196703573295	0.71342982297909	0.46906615933089	null	0.252134933353119	0.5712676862792099	0.8305063607602391	0.9650669936842919
CSPP1	0.9294764228096379	null	0.8203320347442778	0.34111048326168103	0.881063954007219	0.47854279824678997	0.416784223970261	0.559177202345452	0.469240458243091	null
CSRNP1	0.9214981609892521	0.34100604922798305	0.719138369563236	0.969651918575643	0.8170017098988159	null	0.9106575088218629	0.7264942600390959	0.309330658750546	null
CSRNP2	0.201707997513276	0.938455766363395	0.0437140227554461	0.0195476691433585	0.30707704975673306	null	0.0520836079828997	0.0425944044254778	0.018552308026311002	0.6997349157909821
CSRNP3	0.9002519332090759	0.20204124397657602	0.5850451740662529	0.118303128067565	0.0820160328457146	null	0.868813544235277	0.7616213180918979	0.67999504827455	0.9840480854014408
CSRP1	0.943814724418585	0.90967791610339	0.721073358563817	0.83662211147977	0.977775741325896	0.923980720684517	0.539774058680909	0.445880495213252	0.0509992816474354	null
CSRP2	0.7680948772676709	0.28676410346464	0.0861399404281529	0.380638913916929	0.879342399649643	null	null	0.534817126820744	0.627438375289744	null
CSRP3	0.0801591374699939	0.822870982305665	0.565324089288533	0.96231645071271	0.689551104380593	0.14300870692177697	0.38756816783243003	0.926151700272793	0.9788188098728392	null
CST1	0.41877605948466495	0.6730696610982969	null	null	0.231325551633936	null	0.31177278995320895	0.334626575906867	0.39955906891294	0.42895925755701403
CST11	null	0.8039414623921121	null	null	0.6497528038848011	null	null	0.39747303367111997	0.317322009234126	null
CST2	0.964384750019708	0.29233041333277804	null	0.675482620494792	0.203965981567882	null	0.33846963818987297	0.395898406012428	0.524600964492347	0.9044244886291791
CST3	0.717978560291287	0.61062312497698	0.659112484297604	0.757638137403592	0.9726086366882328	null	0.5102917059492921	0.34900293037715896	0.677745356125327	0.8478428052828271
CST4	0.20800730398195003	0.420985040095937	null	null	0.109003647995883	null	0.24152699857947196	0.256029299448362	0.7418963145961791	0.25075805763551606
CST5	0.495750318163858	0.9475515467933071	null	0.0605387862140193	0.9338772961812858	null	0.8829262223031921	0.0832733318485451	0.7361848935268621	0.607641896091066
CST6	null	0.702477406579949	0.9083866548929991	0.76237199277504	0.5600706254033871	null	0.9083866548929991	0.694733479361817	null	0.536492466404814
CST7	0.8899199047200401	0.7960341750045501	0.9383264895785309	0.67562761575315	0.0088409626654935	null	0.8580369579493791	0.830336586314525	0.837010252012324	0.5591777170172719
CST8	null	null	0.13592506568253201	0.13592506568253201	0.17989654346965897	null	null	null	0.9923523239689499	null
CST9	0.504192687330157	0.59763023646876	null	0.7578496896912441	0.8356825672955799	null	null	0.9362513079436641	0.936205858283853	0.8907532965928009
CST9L	0.482976424335037	0.647438803569138	null	null	0.271900095882608	null	0.0283595249253926	0.121035495731369	null	0.6948968619246111
CSTA	0.893799249554698	0.24795992295827102	0.613538373049118	0.42189589511569897	0.7877033294736681	0.6966835534266159	0.3471817802029569	0.3471817802029569	null	0.7082001433607891
CSTB	0.5250482198702751	0.190936863220254	0.33027125617592795	0.009270695917608759	0.8693109636335831	null	0.578883887065541	0.671352403839062	0.200543284415565	0.565208098019822
CSTF1	0.25127856227266504	0.696439231719147	0.24803258044227203	0.516427026428644	0.22444110627167801	null	0.24073693086946105	0.9569466173337979	0.589480813205732	null
CSTF2T	0.563477016733669	null	0.32995413165215004	0.519050491763662	0.119292792867812	null	0.426899820846039	0.42561107472385795	0.0130895678371603	null
CSTF3	0.645490438565963	null	0.5256876629024121	0.5832324551359929	0.8964717644855309	null	0.49872414023999295	0.35591091398751706	0.0968818377060516	null
CSTL1	0.7292025054020941	0.624223214520275	null	0.7854937146932429	0.6265925346967409	0.0378207806527397	null	null	0.0173143584635509	0.35531203799238004
CT62	0.773254409134224	null	0.424853788217688	0.44869647815128294	null	0.35547120103520796	0.779906425703462	0.44300039057009793	0.658154234201032	null
CTAGE1	0.9386829751135319	0.8618296954285879	0.192970718155856	0.29314986047686103	0.143489511332344	null	null	null	0.8302283762256899	0.500003168681344
CTAGE15	null	null	null	null	null	null	null	null	null	0.427674444988245
CTAGE6	null	0.768852666157581	null	0.54797178439291	0.242474299874647	null	null	null	0.5890053314515991	null
CTAGE9	null	null	0.8666210581927919	0.816403911637998	0.9311448862906009	null	null	null	0.598689350526759	null
CTBP1	0.6334104272896851	null	0.793692954709727	0.7782127188414221	0.524848392786336	0.990181388195446	0.380383123164315	0.6748398447381679	0.0899510329491685	null
CTBP2	0.226074177999095	null	0.253059049574387	0.32795918216567305	0.6054264063517839	0.409987694730443	0.161403418187161	0.11112170040394198	0.27128335617089605	0.21535239298000802
CTBS	0.6399611076558029	null	0.573524716461575	0.30951190591403005	0.304880002096331	null	0.616804472176342	0.396518382133812	0.22339425035632302	null
CTC1	0.5869080761615649	null	0.689487105334391	0.93850359692116	0.6145547090139111	0.615986705990484	0.11985472227174601	0.34531127501409903	0.25741696845037	null
CTCF	0.7112022758080441	0.397288396436509	0.27657782883124704	0.20490974954395602	0.164791714339779	0.149998144499971	null	0.49892179653127	0.862955898207494	null
CTCFL	0.27498441095257	0.562435685446342	0.21785032090447	0.505414495812068	0.57380864380607	null	0.9431272989201089	0.6621623950138951	0.75663923855055	null
CTDNEP1	0.668152744959278	null	null	null	0.19085734697485	0.37335140367238107	0.703208957106915	0.76908238606856	0.746793287716303	null
CTDP1	0.22026374499740303	0.0875635277618014	0.0402166418029583	0.0276300446858673	0.27360389249395395	0.7821154248603721	0.28643105903957	0.0339317607778959	0.0561094077420377	null
CTDSP1	0.7850816589939391	0.996175113265681	0.9802395212548151	0.8477484755101791	0.5572723119320611	null	0.875168804395731	0.533220260780231	0.839367152364715	null
CTDSP2	0.112250973140175	0.0375823821397068	0.9496618037410541	0.669663250816255	0.868821064988657	null	0.964766017634365	0.44975331569738397	0.38499374081611	0.7882641943822479
CTDSPL	0.8173910910751391	0.8383734800606241	0.8220940168437829	0.140413851922828	0.336450243163708	null	0.5640598513985239	0.555233355916179	0.11613379026416099	null
CTDSPL2	0.849956068942851	null	0.9569415956742591	0.9482960096040111	0.318891495726432	null	0.890180113340886	0.919413828505999	0.35345622130717896	0.8436127774661949
CTF1	0.0226543833602135	0.0545838857312699	null	null	0.962139227337422	0.894850707590898	0.23332325696539302	0.754165014179211	0.5191256948166111	0.8259742937847521
CTGF	null	null	null	0.685244571934306	0.956296320056797	0.5551985658393179	null	null	0.8286418863553001	null
CTH	0.0711878931349588	0.70671535795276	0.422205521009546	0.40429348157239103	0.5611447702233541	0.454374735665581	0.422205521009546	0.34553430028302506	0.5738823986446899	0.504289042865948
CTHRC1	0.9632655585524801	null	0.564223608489346	0.7753185774640441	0.625141685000428	0.748450304031578	0.536769267982576	0.503003914766345	0.499923016988507	0.513093518864055
CTIF	0.37676849384410405	0.45559096258167797	0.947154322768671	0.94622613366566	0.924301123868283	null	null	null	0.8672140881774799	0.470603656120269
CTLA4	0.9107765103050551	0.14591692328182598	0.0794920506284804	0.20364785054102105	0.565054131521812	null	0.861676808740578	0.9626591498655179	0.5558423777607719	0.7587614359586591
CTNNA1	0.545582948678705	0.7182752986821379	0.277969251294222	0.419623706046496	0.371322584979946	null	0.21372671340572302	0.324715904300025	0.893169819355155	0.6282931468933171
CTNNA2	0.333965081448602	0.14315465786446202	0.59995464935828	0.669943377888348	0.0808283118933153	0.802510417598052	0.119168046410202	0.0191997861117417	0.813610626214972	null
CTNNA3	0.7457455374316969	0.107108270095535	0.0600659334470444	0.000365065745611903	0.807512206776388	0.944942346532765	0.16913217981593198	0.0699221180396283	0.355980229716707	0.59162148036671
CTNNAL1	0.27538911666135696	null	0.488166338078446	0.0829167728937891	0.6061783503909	null	0.394381668920625	0.435242657378713	0.609893667864672	0.319793584888044
CTNNB1	0.290194368812063	null	0.0477348922896617	0.49313196049274804	0.299194563326025	null	null	0.8986674220975681	0.6130319322134	0.9118702388386629
CTNNBIP1	0.318373908165725	null	0.38671942902916207	0.229387490806344	null	null	0.832666936352755	0.8191186169766421	0.274495069474034	0.781699920221909
CTNNBL1	0.17368436780933202	0.551495903511343	0.472774540023231	0.32586008878438505	0.36834861737448604	null	0.484574961495082	0.613928354458489	0.25868353275551503	0.729914458250121
CTNND1	0.16194611320359198	0.13203641461798	0.8847348255164391	0.0442267211829512	0.11091625266242301	0.9075797786017379	0.7151483556654109	0.27521001963495095	0.932083144338705	null
CTNND2	0.750352927841713	0.9802492451696908	0.387992310357171	0.33972419921836494	0.128573337582654	0.47720177417575604	0.45917467682035795	0.153761654203725	0.988020602399634	0.325414503533284
CTNS	0.531586620074892	0.252703716887228	0.7741386897661708	0.35920243861759604	0.6296138708856949	0.23249842193605397	0.94432318978506	0.36951336135750107	0.14259717611825398	0.198966610624122
CTPS1	0.44867937034595795	0.9039128306022031	0.578372150351245	0.5960954824533311	0.8347186900982391	0.549330139076155	0.545147283330329	0.47037165038525797	0.474301603403019	0.4780695028426721
CTR9	0.855888351672833	null	0.0505635404807234	0.7725098508049292	0.843648799297357	null	0.249285247194934	0.0887925484939489	0.304990706748068	0.752900836880774
CTRB1	0.27765207028474104	0.7015492678980529	0.22717495151161302	0.349295654581059	0.35136300067578397	0.46652058802525	null	null	0.0316602604385041	0.618832955225353
CTRB2	0.5111089795978939	0.163136643012628	0.15892701201998302	0.0823813594495745	0.46179223579940604	null	null	null	0.16179404955240698	0.21797051365828599
CTRC	0.188549576305322	0.0138228701603889	0.197969654847214	0.197969654847214	0.190633910205962	0.042655737233759004	0.41528082899623997	0.34029675125916803	0.9802114025000059	0.6525185582604439
CTRL	0.6353756672766999	null	0.7920691242994091	0.601691228528615	0.0342297971370952	0.7394532809243929	null	null	0.672019715598404	null
CTSA	0.6709209755357839	null	null	null	0.9938402561744709	0.45003801893030704	0.880059800731366	0.837616349914183	0.509939464793397	null
CTSB	0.764191711808463	0.724208454106006	0.44501798756596506	0.658184669390812	0.42208773540180794	0.584144776776093	null	null	0.673954302797986	0.46741000617293105
CTSC	0.971022839742461	0.567979706670222	0.10155286545162	0.27588638630175705	0.15893586167449403	0.0337919015761484	0.0755587938644977	0.13697157296098	0.31573041399707696	0.135702469101547
CTSD	0.362298074119594	null	0.327693279432799	0.747939112534737	0.642385349136225	null	0.000143032877672367	0.245394308260366	0.6792154429494991	0.257905129974779
CTSE	0.232310531197217	0.8205123918923579	0.173706081449726	0.18367349451206502	0.462099510815525	0.5924923296569681	0.35212661171556703	0.158251556631061	0.0152248024538655	0.129302843619308
CTSF	0.165810894652279	0.5558668615936321	0.47761357435833096	0.260285148099834	0.9906042597083041	0.96895031479663	0.502203902448959	0.179048083027023	0.16398581507634902	0.995638027457122
CTSG	null	0.917681337263265	0.261152755249616	0.5636698300090389	0.0103722005908178	0.00693003445365048	0.0348474639753572	0.0544310068275065	0.151009600974913	0.0698744707047612
CTSH	0.809806783281185	0.122665095444095	0.14707678848397598	0.16797728941299497	0.6999791610117121	0.54952786771696	null	0.0428698711502187	0.301511337011276	0.0697291732106055
CTSK	0.411305772836136	0.15404879054653	0.261357912512615	0.5905135392997309	0.962976789946177	0.102941622309919	0.261357912512615	0.419140014705052	0.670834633746174	0.666781625881346
CTSL	0.6277064009158371	0.08774590437442699	0.38070835026527294	0.825814276511828	0.0880488035441287	null	0.7576349719230909	0.674678890065388	0.8891529239009559	0.709482440855882
CTSO	0.12224225346488099	0.8661841700522099	0.6601071490679971	0.277739078115039	0.11596110870720301	null	null	null	0.9475677033994351	0.9911643339202181
CTSS	0.21496450169358897	null	0.57024760631825	0.777807661554402	0.0392915979480594	0.8875946865620451	0.57024760631825	0.8958940218068909	0.34732793151067304	0.5269860563667009
CTSV	0.5541834230291679	0.0147472538453782	0.794997378892556	0.155717867838784	0.47856403354134097	0.617421360810754	0.8042606288820429	0.120447087197056	0.55484295856425	0.303685783433552
CTSW	0.874897427755428	0.25324747236023	0.0267088075271907	0.0254555446455538	0.560167931468526	0.9517042095944149	0.0296804115087291	0.0703397992997663	0.0457657383304516	0.0274468959644039
CTSZ	0.670785628022716	null	0.700118146947276	0.309397102528026	0.23548387354006	0.882535316302394	0.71869840040464	0.315927281145378	0.27058088559375404	0.745327134528092
CTTN	0.14660615703500499	0.19344906755114202	0.10297393210883901	0.49502595922003	0.958350356749174	0.9339621348418822	null	null	0.118197641303533	null
CTTNBP2	0.0673879179596146	null	0.7856087009046221	0.0279093171213726	0.0889081748246257	0.635810584470511	0.6649598803171171	0.6806553363184631	0.25465115844066	0.121715903280345
CTTNBP2NL	0.533881427338864	0.46225558698321795	0.8157335403604542	0.8728143527178	0.161209479230457	null	0.814456804278987	0.963222825954387	0.747756615668381	0.7387338867391341
CTU1	0.134526932399428	0.0673291651515489	0.9855363180221891	0.0267913565803743	0.31847524456386	0.35802727154701003	0.947139565493463	0.49832103090618296	0.5596878878142351	0.9869358421765458
CTU2	0.871316374531993	null	null	0.764037013656649	0.936220996452408	0.345920311523704	0.7725471844541758	0.20699798896284602	0.530028858990933	0.146266243070057
CTXN1	0.300756068163612	0.9539358729353701	0.929734002461744	0.434255031035669	null	null	0.35879468234662704	0.23335947674798801	0.9691438303810981	null
CTXN2	0.9111318187069091	null	0.6965091172864799	0.6860178566160581	0.60333170055728	null	0.347143239037621	0.35169738129911604	null	null
CTXN3	0.36337428698975505	null	0.44384795146451295	0.47222107956733006	0.8968205157882808	null	0.499144169576205	0.470610940591016	null	0.9042768217915809
CTXND1	0.22778529139385198	0.8683248952119051	null	0.8544923947883041	0.17739193269112602	null	0.341990260259447	0.52348001631277	0.41031679213633904	0.36099573950043795
CTXND2	0.15215882729861	0.263992323175537	null	null	0.588896073168343	null	null	0.169076965412596	null	0.251758463768018
CUBN	0.8436021283554269	0.45096596005443	0.937193116796203	0.73407618786413	0.6520723741638771	0.677925010344745	0.29964438391251197	0.5332991232758789	0.7727360586284691	0.9339167922241579
CUEDC1	0.21225644924367498	0.820483528532093	0.3906892306971239	0.6753793495926971	0.42091784891236	0.452427719031995	0.89913277709603	0.653313679851396	0.88752332120547	0.0970283174273776
CUEDC2	0.47551529690168204	null	0.8649784902927241	0.0729911644318915	0.06059859661726599	null	0.9669670523518941	0.25602946989570996	0.347988136903093	0.9571218976941881
CUL1	0.540632840901501	0.920625358254636	0.0892936067422225	0.0599223857922131	0.700474772689121	null	0.11248673257661199	0.0508205028433831	0.541853491671384	null
CUL2	0.255073345504266	0.8350574784612979	0.879114551618989	0.6542393204528759	0.276667279400332	0.940029223838903	null	0.8062687283771859	0.923047770701706	0.7763849847416731
CUL3	0.014098311093741997	null	0.0161055348757343	0.00173075379826337	0.19094767764233603	0.11141171099349599	0.9723608831830729	0.0201512536099269	0.502072883999411	0.335237728106051
CUL4A	0.22310371635783602	0.46436810835121295	null	0.6626070795335799	0.5048665009167279	0.37000748303662107	0.8725504280895291	0.558837308247025	0.369431600887116	null
CUL5	0.172194589356023	null	0.8034974441055011	0.471875438343541	0.0501818242164367	0.236641307718163	0.328912828413109	0.11495001503679199	0.26219541783127803	null
CUL7	0.7201420328944559	null	0.043151163316035	0.218041063492341	0.118696353988886	0.7098184023662409	0.929021373421056	0.27486998770838506	0.0367856021934123	null
CUL9	0.23808745619309998	0.35560008464710996	0.43762307659803207	0.255462538576941	0.326678052529148	0.668428687046272	0.43762307659803207	0.175330460504725	0.647295042613081	null
CUTA	0.415511333105632	null	0.131144842136084	0.172705609092257	0.12408803525633	null	null	null	null	0.46745825451100903
CUTC	0.14970368975823098	0.456011846962156	0.758875490053515	0.717395325688407	0.21269545264961998	0.540421422707072	0.8347289887116791	0.758017349921625	0.9886840589181259	0.327839488902713
CUX1	0.15337758989325	null	0.0936431302021387	0.9757557330383241	0.9927327057787091	0.129416847693406	0.16792278772081196	0.629904688937168	0.626347032615907	0.263676126557647
CUX2	0.6607207021395021	0.562997786156035	0.670652151347212	0.304810770610817	0.4039846990844221	null	0.90106696795211	0.22085479432782396	0.37522660579080797	0.5923984447079979
CUZD1	null	0.0396791074575206	null	0.649811138845323	0.540394153482643	0.772032357255187	null	null	0.27331458275653103	null
CWC15	0.624922518126427	0.61070697083727	0.18828646428084	0.9929260052861871	0.59678093261117	null	0.8119901550841859	0.9824132081144858	0.5412035676623279	0.971058813976109
CWC22	0.003913145254646371	0.0781322122989088	0.14715794590788098	0.0129364208951694	0.104749672789139	null	0.0769207122446346	0.00271062703701719	0.806805560460833	0.28324351406354603
CWC25	0.00291764873760525	null	0.769850822310307	0.9884216854732041	0.7060320188738408	0.833661371384521	0.769850822310307	0.9400088752049119	0.00146742763208496	0.8693439309476391
CWC27	0.9505100607249899	0.12661186888805098	null	0.8629304177764058	0.542204662560009	0.786082691910193	0.334910399826072	0.278755669973242	0.832773116380594	0.26790154462017995
CWF19L1	0.463142207635008	null	0.633140397063943	0.640036906855783	0.5637108359351639	null	0.6259989532037271	0.653989267321258	0.5879790190503	0.944521559174319
CWF19L2	0.5067132575204729	0.915819570196438	0.838138818440583	0.957710228623694	0.471787457597521	null	0.8556042939358871	0.551066924203557	0.638498400521376	0.993692144744511
CWH43	0.582086093656307	0.9017680280620719	0.327448303174286	0.237155409794852	0.0462099696368927	0.12799986850006598	0.08673530808819901	0.5480892407677971	0.379501788382068	0.6842843616250451
CX3CL1	0.39757810640292296	0.34740325365855396	0.8065392515394929	0.806232435623154	0.0380760252749868	null	0.9818583553177379	0.964843112538535	0.547897649419016	0.9953801697269459
CX3CR1	0.8846826528799449	null	0.42007607212888703	0.8645867003579121	0.9814659942821079	0.69983976071947	0.7430944726571851	0.9633706952961161	0.435884239262608	0.31236921776099497
CXADR	0.504123919532255	0.557536818319175	0.209754585731925	0.140443384928542	0.9301086999808531	0.803299084562503	0.209754585731925	0.11686681212019501	0.5540119779065921	0.499726124997635
CXCL1	0.966822138309412	0.436546561916443	0.319405430595403	0.302025455702323	0.29617442628230295	null	0.39615618506382505	0.28471034567232595	0.621375213826107	0.18786416712110102
CXCL10	0.517339325738019	null	0.18818293874550598	0.396990448088122	0.11896081003051501	null	0.24414554927410898	null	null	null
CXCL11	0.312266431880233	null	null	null	0.0997996144442861	0.0743756662347267	null	null	null	null
CXCL12	0.5930522402234829	0.683064987626477	0.720774143647352	0.767458021166068	0.152035566044056	null	0.322544717824435	0.6961075905356149	0.8581320230920021	0.7683874815824581
CXCL13	0.851589508092515	0.9057927190789059	null	0.083298402752678	0.818420455447697	null	null	0.18763104181359697	null	0.14714095923367698
CXCL14	null	null	0.174397815758637	0.171860334559789	0.47489160632295707	null	null	0.710520654718229	null	null
CXCL16	0.5971148480888969	null	0.406047888759396	0.33880900928502905	0.375930836405794	null	0.614185805923077	0.583095996230353	0.36468935388521095	null
CXCL17	null	null	0.30156883681463104	0.383577077985299	null	null	null	0.52408156001361	0.88027917538597	null
CXCL2	0.113481538757529	0.0290142672291296	0.831162186336581	0.684926309567699	0.40909744141990995	null	0.782987447131393	0.5510131088692359	null	0.7104092930942191
CXCL3	0.9358715287936858	0.321218218146286	0.263975206070527	0.0375653420704933	0.614994562105406	null	0.0130077001950136	0.23395089545917702	0.7215472648677971	0.635202192452026
CXCL5	0.602619190430281	0.48934684995197997	0.804199089163942	0.9760240674130402	0.460377954448062	null	0.4113720438507629	0.677908612506164	null	null
CXCL6	0.9579072593320359	0.824092387834208	0.846736315074544	0.28584817971761106	0.958344144619162	null	0.945865216007968	0.9840437970633921	null	0.623470431922919
CXCL8	0.677800439102986	0.822868349489824	0.601301540208222	0.45254568218800606	0.85257528156879	null	0.43749080216255104	0.513950831816184	0.29199280369305997	0.881447521179872
CXCL9	null	null	0.7587330780556371	0.9938157964592349	null	null	null	0.23387767863786302	null	0.1450140586774
CXCR1	0.263533932350762	0.855352903176213	0.709518622608383	0.7768638222067271	0.18819036386455	0.775497733266672	0.0878605734618225	0.16215276403658602	0.279950101553612	0.7306543558737829
CXCR2	0.680326573253131	0.596980597243521	0.143182086527355	0.0271854583572658	0.17986866584221198	0.0664936048932503	0.8897287847734641	0.0678287339336989	0.6104683377543979	0.377143235078355
CXCR4	0.993568003332731	0.41677580572589296	0.741638374654112	0.37705358839894504	0.691225446869984	null	0.187259436046151	0.0727506426953298	0.21740533611146398	0.6580804298442221
CXCR5	0.505863786348307	null	0.617509041982974	0.47830004676884996	0.529241503686573	null	0.589929693894378	0.464725036572924	0.651572407421353	0.33964383032441303
CXCR6	0.966326235633318	null	0.996480389259855	0.96552399490002	0.969179969466155	null	null	0.33272697136988694	0.6161207314167241	null
CXXC1	0.7743685191667591	null	0.299438033157834	0.992926035459196	0.319070795526216	null	0.21623399662179998	0.880283823596878	0.466521379599695	0.745186884487035
CXXC4	0.199284630465912	0.6560982832561	0.638322546058823	0.0549265473646917	0.7089600789072409	null	0.638322546058823	0.657545517012832	0.397116955680909	null
CXXC5	0.7798545249319548	null	0.6940482517963811	0.729537601835293	0.35415924140314103	null	0.749983210102375	0.7342849932542929	0.863141466468518	0.792783421613561
CYB561	0.650849738471901	null	0.353852935062295	0.312911644190669	0.17830237897571102	null	0.6313868799140849	0.688507105003438	0.660723475546284	0.5563320087392061
CYB561A3	0.7658332199076401	null	null	0.36565464478806503	0.6397941517209991	0.855162722556148	0.780808751595811	0.936732631753234	0.7462357672780859	0.474639828788856
CYB561D1	0.0399725553610386	0.5958560347555479	0.7829076722610309	0.358107075877802	0.570642645627651	null	0.7829076722610309	0.39454922682558796	0.6171295967517839	0.782552483186081
CYB561D2	0.24838653299293897	null	0.822373497918728	0.526140192638462	0.0720064859969181	0.16840628896320198	0.27943358452949396	0.210782340311121	0.6395424532254929	null
CYB5A	0.452121109887936	0.9001330122742941	0.6736345245695171	0.7694412100992009	0.628167188848756	null	0.124172216777029	0.9597299426313409	0.46143695357657105	0.0653125866634179
CYB5B	0.111301023994247	0.0145274707825056	0.49004394461125395	0.31110342307136	0.245536557237942	null	null	0.5613202046699499	null	0.19584879152039497
CYB5D1	0.262618913401564	null	0.15449255248925597	0.4036047994087639	0.182852802619323	null	0.136466612871581	0.157467670347516	0.175653448675785	null
CYB5D2	0.538989153950059	null	0.11909772493528599	0.891478094466024	0.6685498527861911	0.6285022158816129	0.492084545877326	0.566918501533654	0.661830415468871	0.135520190328602
CYB5R1	0.4057740484287321	0.139112788320474	0.9974227353038341	0.9293426322492321	0.937278823375674	0.28399087080281393	0.9974227353038341	0.983193115442268	0.653094383472249	0.930951944144981
CYB5R2	0.5433532055424161	0.18559468166173	0.38235017927097403	0.528120538142562	0.64746507834053	0.542573932505496	0.823582264878645	0.229957265958264	0.7715107555885601	0.26376235357148997
CYB5R3	0.9018740117100559	0.492809755952322	0.43849181758957295	0.838644312769885	0.7658741936354699	0.9704501069911949	0.585236398848235	0.876302181790703	0.7636591192478991	0.301414027041378
CYB5R4	0.565019091810226	0.793250869979175	0.92171111748945	0.0607468202941713	0.7637908051781608	null	0.975883922897407	0.060638201516763	0.4116610113101599	0.0366820361444147
CYB5RL	0.40330451072215995	null	0.786524952995937	0.7114285437383671	0.676035379362679	0.5867883855722951	null	null	0.0583402885502586	null
CYBA	0.798829755010067	0.315542327797511	0.205446990203659	0.86726361252426	0.75154369779369	0.202678440032663	0.155815933969238	0.16053784535765	0.8265760876246802	null
CYBC1	0.6179349304383559	null	null	null	0.0846541908678167	0.16140319935837802	0.9933961893395992	0.7184694120797428	0.559218225107465	null
CYBRD1	0.0419433372572482	0.782050092897229	0.8184074288670949	0.28327557301593104	0.048010850319023995	0.033173863044452995	0.7935388387981729	0.0504978014465467	0.908501911730992	0.946711307808508
CYC1	0.502014579026484	0.0258484439550871	0.0273184045536427	0.0202548425669804	0.554334432916948	0.0741011627280436	0.0271697477897652	0.0289267138263406	0.6110049386049671	0.00947108767098459
CYCS	0.10632704510497099	0.777833041584545	0.0935775749144824	0.5221331191169389	0.25385635812274104	null	0.0973616408337323	0.0765771375895516	0.885793447022063	0.9191978994628079
CYFIP1	0.916445512835107	null	0.7526654841359821	0.835858184589183	0.460359316125096	0.539670009661225	null	null	0.4374430244373921	0.62023750659618
CYFIP2	0.6042553345045379	null	0.135174857234553	0.8448566234329459	0.38855067349959604	0.734641223345222	0.30443518115023604	0.6092041772450649	0.16388046607416698	null
CYGB	0.287193400697547	0.9511202430786909	0.011252843280938	0.566520910926514	0.8228038938287661	0.386887082433551	0.44110791390591	0.638398085197583	0.7648790941834409	null
CYHR1	0.5375993717409511	0.0964074547105719	0.682946371438522	0.587207210098425	0.41337052938246793	null	0.59637678969584	0.505902404948148	0.42143514745478006	null
CYLC2	0.0460082906704579	0.821644602193765	null	null	0.0663151994423115	null	null	null	0.0766190527190566	0.394513579624496
CYLD	0.38596272438309404	null	0.12920678486738799	0.37322294516301097	0.5785961222852289	0.781202155038867	0.302570187273835	0.234566112280542	0.7987945184998009	null
CYP11A1	0.374861484400534	0.29941807380237895	0.525833178655887	0.6925235957209781	0.245192660545963	0.33932056245952	null	null	0.390398687893003	null
CYP11B1	0.0970396257475868	null	null	null	0.21454766934720698	0.194363826236059	null	null	0.199630712027582	null
CYP11B2	0.682825829661053	null	null	null	0.46613104760189505	null	null	0.6954407775653321	0.494946655823756	0.5681947712565351
CYP17A1	0.18329759194981798	null	0.251484005156356	0.0801985450596692	0.9041408595556949	0.983859052172962	0.6377442805576011	0.550406303310752	0.155416802754401	0.581563668996687
CYP19A1	0.000850599095355342	null	0.375831014180403	0.0537520305845514	0.252425679111678	0.496711044183456	0.5066835487011829	0.456165292237937	0.7029523231424761	0.303707584949866
CYP1A1	0.763735576090499	0.95077402116356	0.41889882421614094	0.44063806343501793	0.7185543784827991	0.5425389383263339	0.6764655498270179	0.401240638583648	0.0787095755852174	0.498400819837752
CYP1A2	0.460451489129304	0.49369131514990294	null	null	0.0136667262069965	0.0364495058219991	0.028752927159073	0.854578793277605	0.930671559795671	0.7922549639493192
CYP1B1	0.518449522642201	null	0.0160935981734373	0.107976120115426	0.295240098512835	0.42150196690380104	0.0300238945739004	0.10255755825805099	0.0318159674163289	null
CYP20A1	0.7287699131172529	0.35636794325434995	0.813462401544933	0.24592237671550402	0.37424707864147105	0.542678612337076	0.653134313066412	0.47228572099632204	0.463220411458031	0.511522670651939
CYP21A2	0.0970036412631098	null	null	0.31894056507834806	0.8883563780982259	0.480347250440356	null	null	0.8279721525589671	0.499166060338963
CYP24A1	0.48553134216362104	0.961460748423222	0.8904782053450501	0.232053554871304	0.290388731494898	0.0769176099291654	0.8409227411363649	0.754783455885731	0.7006640186499951	0.543786019514512
CYP26A1	0.24017420911493	0.8181569110392091	0.341174094390182	0.7709267176718829	0.38994640207806	0.39816043468953205	null	null	0.8768749534026559	null
CYP26B1	0.401592974478687	0.3721767638789821	0.036223631533759	0.9021216033166272	0.775540393803196	null	0.0437252860151192	0.7737851164833242	0.8342759451713	0.14286723099166698
CYP26C1	0.436706066148614	null	0.139524394239849	0.6274840906993779	0.31910368126588895	0.24315767341717898	null	0.223852049450264	0.196259228016536	0.848485020672969
CYP27A1	0.598745526821087	0.246683056403959	0.308725335999053	0.7104883247847059	0.79643390143163	0.726190498304275	0.131652792454463	0.16824906052123004	0.219627571067082	0.682806364228857
CYP27B1	0.0656256771274328	0.5154399468220859	null	0.6771191367736299	0.169514335807692	null	0.222513944811139	0.278869526828394	0.49549845071234705	null
CYP27C1	0.910570960600235	0.84722900553127	null	0.982288234596645	0.8955645935606651	0.47989610678187294	0.462988794749331	0.288525888408093	0.0804249662921258	0.8469908662721708
CYP2A13	0.13319655988708098	0.0530068203204184	null	0.250790406499845	0.620246920339202	0.0262752661874237	null	0.345973741802995	0.3727043215412871	0.5595286840416429
CYP2A6	0.42337315499409706	null	null	0.46398868510913394	0.7086442093097	0.9886857130518191	null	0.728915283908218	0.59253145576959	null
CYP2A7	0.7081690711823421	null	null	0.0706125965045106	0.7207760334348059	0.928666118681522	null	0.19109070968132702	0.5724117484063821	null
CYP2B6	0.906691749307284	0.956923593492371	null	0.706560579962783	0.275568801887644	0.0809464862455114	0.276520057170893	0.19968485880627598	0.864350522517	0.358758922899577
CYP2C18	0.0540934103107079	null	0.8555162652023791	0.273964293652263	0.619883417404206	0.0825643402550553	0.8555162652023791	0.289356263860099	0.169446939263449	0.576115301524144
CYP2C19	0.115419079958666	0.138380304315958	0.8130372770633829	0.8130372770633829	0.4136285361540129	0.21144448440237001	null	0.5305531436370711	0.0321704651648612	null
CYP2C8	0.248976664562419	0.930439206844875	0.404020881895442	0.841618431521363	0.572467965433534	null	0.8226823080211579	0.5934742762510781	0.7472152337608491	0.15034863823957198
CYP2C9	0.174731039740264	0.439794457767673	null	null	0.185510508940592	0.0466071787546434	0.5980737524025229	0.9962328528819069	0.912721662707909	0.659305004117635
CYP2D6	null	null	0.791881636925192	0.310278986517264	0.851122541844846	0.49610153186512	null	null	0.943074477231934	null
CYP2E1	0.976172509617264	0.8836165951461691	0.8381875003826271	0.9792041337388959	0.514709132357214	0.0667777604105937	0.701336523652491	0.39049116176138393	0.9532725362635559	0.359882282703849
CYP2F1	0.124531451028659	0.387796821763791	0.14617723626739904	0.209870804801782	0.19622389434350698	0.23514544787181998	0.9734211730928559	0.133363496537711	0.32699698171138103	0.3190022738331
CYP2J2	0.418731894267036	0.0482505353246744	0.10588482772325801	0.0888736397074756	0.28996960698718605	0.0264277993069453	0.10588482772325801	0.0920495769658788	0.657242126204162	0.126854292751889
CYP2R1	0.62213130598074	0.699213269422849	0.37638803936938003	0.793522522306675	0.0016365076583067	0.558561863992145	0.335505303494114	0.7334983126771429	0.24283318763794395	0.40685755540003204
CYP2S1	0.619575739924207	0.792237483068667	0.9318484601488921	0.6832600077504111	0.977501866214245	0.509504176596758	0.7501565482333629	0.898864822372718	0.960100710108918	0.7664213444621361
CYP2U1	null	null	0.37629665432312703	0.0976760831394474	0.7837782097119319	0.0705238250198172	null	0.402988016551897	0.586773566413468	null
CYP2W1	0.850374473683738	0.224874902516941	0.198404201122497	0.402448261232178	0.691344570233245	0.260434744279543	0.7307896118726501	0.0976158154983029	0.68622231926485	0.0659932116067494
CYP39A1	0.642731147023837	null	null	null	0.407804730859053	0.950398755030645	0.248522857277525	0.44558243207669507	0.271908504370873	null
CYP3A4	0.8353122785143149	0.0480856363626847	0.579256002741353	0.266784994900501	0.47909503369408896	0.576907362983854	0.579256002741353	0.31303406518043	0.448357119273428	0.239484212909787
CYP3A43	0.541292078718385	0.00768452867899039	null	0.111581791028705	0.824137580615644	0.8639568611230971	null	0.045707010398643	0.291297366471382	0.0529209508591388
CYP3A5	0.0794421961644703	0.0833772519606679	0.32877305252853806	0.12810770750890801	0.6525548040565029	0.6001920014888411	0.32877305252853806	0.561844998098609	0.44813085198689706	0.132970440337546
CYP3A7	0.48452672342488295	0.683343258219325	null	null	0.93085420433497	0.205814414366386	0.390145029019864	0.352432279600226	0.638340945017717	0.817954813968024
CYP3A7-CYP3A51P	null	0.610883085300911	0.40398854386576794	0.28607411054540305	0.93085420433497	0.205814414366386	null	null	0.690645953864225	0.813696852565567
CYP46A1	0.930517419423825	0.458843229571856	0.890142821828692	0.546997675796952	0.29855312079920193	null	0.890142821828692	0.497085848499548	0.17515741684811997	0.9994312805875909
CYP4A11	0.7716164972930991	0.8704856056585991	0.863192460940265	0.887055120581753	0.107423071044285	0.31996932714278303	0.863192460940265	0.893512251005225	0.516416080062062	0.9283157496215391
CYP4A22	null	null	0.630589346430471	0.5506425208968311	0.78845528630491	0.48213237912174106	0.581345393289156	0.7192377783920642	0.28139241411849	null
CYP4B1	0.253867699204093	0.0531424311731763	0.17378539724853698	0.5225549201942961	0.35611973771931	0.4709455240993089	0.18427082563156602	0.18649044420284902	0.638344161526916	0.926125048331262
CYP4F11	0.117508916354352	0.6901499215887641	0.482578784638685	0.523563875780968	0.48092954899768503	0.447964778338349	0.482578784638685	0.6538152466592839	0.3111946526931261	0.655129305677022
CYP4F12	0.446517687082594	0.11147729589642	0.349343144061133	0.638301843947742	0.7317303086915571	0.0319935000633473	0.349343144061133	0.097473820584366	0.929395173841193	0.868835904388526
CYP4F2	0.157050742316668	0.6920760736202621	null	null	0.136823977548204	0.0814522806969065	0.265373033910772	0.21189952027038297	0.14705149267876402	0.302688888439658
CYP4F22	0.8059619617269741	0.0164364036255175	null	0.9085469474801929	0.133461099689571	0.45510902468459496	0.28101073541759597	0.49114461811422994	0.9071299138693342	0.370853332475707
CYP4F3	0.613276551178239	0.293835170701704	0.7912472693036491	0.11749036469921001	0.7870936818324259	0.0587002808961721	0.7912472693036491	0.200725368573907	0.319755588207925	0.83102607533428
CYP4F8	0.863661263737621	0.562380539084469	null	0.20166375081408602	0.830405565230218	null	0.7655516495109731	0.0341116791034134	0.6428531070143421	0.4381063857355
CYP4V2	0.477543643960979	null	0.177340215874776	0.47883781578810997	0.5498420384788321	0.475390756296027	0.575436209008157	0.752409296880596	0.542537440710342	0.34680664738634603
CYP4X1	0.0225981448759921	0.40079794950535497	null	null	0.40754398177856804	0.09412252649418301	0.182343095829367	0.7929854106156179	0.564665067715421	0.664013971451404
CYP4Z1	0.674285261758927	null	null	0.21469513839548499	0.903205757543205	null	0.697950191727726	0.44069802519449097	0.7336923768020941	0.399007423690406
CYP51A1	0.000858568459184195	0.7906269162387609	0.36668138471117695	0.8132709064801559	0.43774097686683705	0.20481286029411896	0.249689546019828	0.652761455797143	0.8333483466088621	null
CYP7A1	0.12994646188148598	0.6583065869283461	null	0.7060055796245	0.0106630387893807	0.10793888956321301	null	0.975746813649	0.9849316579791321	0.658345248631673
CYP7B1	0.878771831424327	0.373929811346305	0.450628844837769	0.127107003177032	0.138849411872139	0.6938833622520121	0.151918006864649	0.184127239339126	0.5174768179007679	0.7526828742867181
CYP8B1	null	null	null	null	0.424450400807866	null	0.494639164268642	0.52330077340209	0.24746912283740397	null
CYR61	null	null	0.7530225009418059	0.0833272903629599	0.964431847358881	0.152800948005732	null	null	0.7079197486189109	null
CYREN	0.7570018644829258	null	null	null	0.7794416320785269	null	0.33921272874832004	0.8709154727821941	0.689668785899295	null
CYS1	0.467512059955836	0.316903977953096	0.9353592280865219	0.893833317602697	0.9569691185477	null	0.739194637271417	0.8207335205831251	0.784430690541315	0.996746076215296
CYSLTR2	0.9174715281414741	0.6625024791981761	0.6232543506067559	0.92675848524699	0.981364160261145	0.518662680080421	0.6232543506067559	0.5263305406131821	0.84088855809492	0.651209265191159
CYSRT1	0.24208817951904102	null	null	0.0600086241539115	0.0501538598240358	null	0.0121072942942393	0.0680684704992475	0.26835772239858197	0.0611295720441077
CYSTM1	0.7339337651749991	0.544807148253692	0.91126509980554	0.0552213823742239	0.295538896518685	null	0.855229396573396	0.7691159222167819	null	0.377992551527815
CYTH1	0.461554685794941	0.44033385771888206	0.9028067227914169	0.402937847104339	0.592875924573627	null	0.875829560468752	0.644623334997041	0.558117646846722	0.971125983789919
CYTH2	0.0289985197181448	0.7492428576672859	0.0229304434094377	0.0261415667490453	0.41519196855592494	null	null	null	0.032816357121107996	null
CYTH3	0.6450152904420561	0.32876057004380604	0.49727200080582	0.971986329864614	0.602266787112011	null	0.538182466294471	0.8848398161437958	0.6130620415985639	0.9920350077146909
CYTH4	0.9099032688186899	0.7703501288373751	0.35736418625168304	0.7497284270378871	0.5368960229478039	0.9050833354996559	0.3457495827554519	0.599334392203928	0.7561579521678059	0.34611162087074704
CYTIP	0.23681251026548003	0.5954258163093771	0.532702477259795	0.330718493972194	0.84573080593799	0.9221993291463509	0.741783177236812	0.948244477649851	0.24522156382063798	0.779199691214104
CYTL1	0.9372515292080641	0.85087247911188	0.508001137000528	0.29322014904495397	0.9153460783950971	null	0.389575216622084	0.254551662196638	0.49684887292922997	0.25733330234802
CYYR1	0.425818545526524	null	0.17663647119655804	0.0559610900176072	0.723396324101793	0.639190368450105	0.241584329708528	0.0849847084746286	0.83892719007493	0.122456986226075
D2HGDH	0.44704893120185396	0.6930718032821889	0.0217163044944195	0.19544315241616603	0.425379687605889	0.9610534639643241	0.346209350882004	0.0173180937889377	0.101157592138521	0.19913969655743397
DAAM1	0.537159401927493	0.154826025730131	0.383501395477861	0.20954068637316298	0.786585551379994	0.513373246856477	0.42775247691962304	0.894972790615225	0.525049961569397	0.699202633037612
DAAM2	0.0138943920104686	null	0.47676762135966705	0.933857437173798	0.532357505924569	0.0156295745659157	0.280421684141031	0.610300641613098	0.798806730332813	0.37338602627352296
DAB1	0.635920816582792	null	null	0.38655098167437607	0.797831364199764	0.21213271973164302	null	0.9105613959129379	0.03611805811673	0.355045598324918
DAB2	0.613491792806741	0.597421998769783	0.5810331390604089	0.7574465953464959	0.868528572208121	0.733845274884782	0.201729185298065	0.303868028611172	0.749237087622578	0.7545305134970359
DAB2IP	0.026577669981812	0.0512397297385083	0.9229097990568911	0.22166917214655102	0.20129155186893302	0.736734553835884	0.908447564164083	0.882039660431861	0.0713202616989423	0.979620614645282
DACH1	0.019683785553777002	0.28940639152246195	0.312750560921659	0.5599815637417379	0.622277938372069	0.233020426279803	0.28873047070507596	0.6994245004367801	0.8888984948711159	0.19922438354566396
DACT1	0.618335285087499	null	0.6525142754916279	0.8772757321445809	0.842532527546093	null	0.494981519266218	0.677303291920669	0.639600953561255	0.7602901902443199
DACT2	0.518273830944009	0.39154614081436107	0.847809295534948	0.0825373181069227	0.562726906903772	0.4806236703239021	0.8711440660949691	0.37516894496873104	0.6543921554668499	0.811252489286636
DACT3	0.831197238058653	0.683696978313715	0.9441421671582291	0.198331682274151	0.671725286678081	null	0.986552640266016	0.7734558567715558	0.8840071793765371	null
DAD1	0.59054728432903	0.636776590747834	0.5403998079836	0.7866245585627378	0.639551007693561	0.6916148989778671	0.50651821448833	0.915444666786447	0.670091126190092	0.81487026026014
DAG1	0.0788486739315658	0.9903758255822859	0.699157184437698	0.961899414625332	0.111167060079174	0.0889107144380006	0.699157184437698	0.9676262857062	0.9037764671028341	0.829764286005577
DAGLA	0.776415554621495	null	0.6945604145923651	0.9647313618922659	0.0549440338751331	null	0.500370307308516	0.7975491493892161	0.102660638640873	0.736171775052519
DAGLB	0.399221220014413	0.547542022504329	0.8718518420847221	0.7221460391036759	0.406271216748671	0.618662290084509	0.8815517585889671	0.210156223689764	0.29348367445228496	0.0740237816688991
DALRD3	0.5187376648554191	null	0.793691781683223	0.322950095122312	0.292291483940329	0.28887452309080297	0.87508806049078	0.9895137480640369	0.996821541012287	null
DAND5	0.8282321856916751	0.35678134855775295	null	0.5010074280729401	0.094953598810945	0.45918708405929903	null	0.413592250167327	0.6922175473611109	0.9420786748398141
DAO	0.9888898417376991	0.387652491226778	null	0.743987296662581	0.9887420257610351	0.869976599751903	null	0.631997043784775	0.484539185926802	0.818632982405345
DAOA	null	null	0.14340049080510903	0.313742089290389	0.7967289790783579	0.5142492971906489	null	0.5801130113341939	0.918657549935613	null
DAP	0.54071391010239	0.813002769306407	0.9905493910663571	0.7113363116843979	0.7877889145505959	0.6200174811518709	0.605668941420505	0.229870282608851	0.8092179946424909	null
DAP3	0.9100840957416501	0.876371533829321	0.000961192835228886	0.5349545275142971	0.21258899749245103	null	0.13621147904591302	0.9405653329649191	0.595590946396874	null
DAPK1	0.11091545843346301	0.00908129563600812	0.277148866035475	0.18006095643791797	0.147121040497559	0.0236124257077723	0.49903989181925296	0.149126151750526	0.35265514806106	0.525437959346583
DAPK2	0.124264486035075	0.0334831342108546	0.4542608029220179	0.245195155655381	0.363125627124329	0.5412431935426371	null	0.46511440586596897	0.471479478122242	null
DAPK3	0.13120223283434	0.862609980469091	0.7021551079064539	0.313877204001484	0.7585249487299749	null	0.470541876604202	0.47646262238622905	0.7241733958374781	0.287006600534161
DAPL1	0.144422299810835	null	null	0.896893046870622	0.144798105303466	0.681914124618835	null	0.009440024110962229	null	0.231484922626286
DAPP1	0.32430724594939897	0.5978528105655629	0.0440712296032946	0.0346195918776571	0.576112286048902	null	0.28412253921414005	0.530283635699191	0.37170774186943606	0.72933702874441
DARS	0.7698035016742758	0.311606420421985	0.301556921866753	0.43539740167748603	0.8184229659176341	0.8126408822944922	0.8016866795211279	0.87741370342409	0.30741363971177504	null
DARS2	0.9119976084724181	null	0.5816104159184871	0.0870729783869579	0.6480607794603721	0.787786355760292	0.31614120923373495	0.7091822928423059	0.8361806325568679	0.3825166686829571
DAW1	0.48240328984625197	0.9215436535018459	0.34020168401182205	0.30045949160683	0.0718910283002308	0.8963904490944269	0.0913273004029662	0.14887822905380999	0.486203573551218	0.0297616252207876
DAXX	0.23815312787318396	null	0.22427022603093802	0.35787001201908	0.7841400088184641	null	null	null	0.23480503389908303	null
DAZAP1	0.0956168129548061	0.622017429568839	0.9938734476043559	0.241307073755417	0.22592015380140498	null	0.9892147702143499	0.8889960777418241	0.7996815999374659	0.7498095428167991
DAZAP2	0.199465741616755	0.5210362911214009	0.306877106762748	0.35675512672100895	0.360789400575655	null	0.5832583859331221	0.385583931920444	0.47189713182141796	0.33659735801551094
DAZL	0.6425239855523389	0.844928657835977	0.519247709764534	0.0669941816434567	0.42359373215433704	null	null	0.823729756681598	0.8067322709093492	0.326442810450281
DBF4	0.450940313090256	0.0245832162127761	null	0.587273542916379	0.6564377371268171	null	0.255404492346386	0.0937865199350223	0.9473807696178059	null
DBF4B	0.649948715940219	0.460618706385746	0.403369346161191	0.0091331160900876	0.154536177141521	0.4963212540047629	0.824764355035307	0.00972551836206703	0.7687852019412671	0.0138076416945696
DBH	0.709051856747683	0.74968808694552	0.0848509996987192	0.38040524149655397	0.0131192442394723	0.000591558789504898	0.572094531585561	0.6376006696196489	0.58742560345732	0.43747348373293804
DBI	0.35743621673817405	0.651013313076211	0.710933455054667	0.8930144606403739	0.10367000943872001	null	0.325808593396937	0.428025390980334	0.918828874455287	0.261912269605728
DBN1	0.0228731871805316	0.115651603997522	0.43163624185970395	0.21571838920093897	0.129973930938457	0.250010704605851	0.415160043747875	0.42934357818995794	0.807283411267864	0.5976748002725971
DBNDD1	0.0382654041913977	0.0414695987173355	0.009911647774012659	0.0260998225431516	0.15485945791426503	0.8552405640689549	0.00980877905884925	0.973850373406307	0.338523791946905	null
DBNDD2	0.9421970369251809	0.9100420382514591	0.24798450566351604	0.0559757006393835	0.607224234259683	null	0.224491502243119	0.316071034413183	0.13618460161680698	null
DBNL	0.44564969840961605	0.7482229299201891	0.185913810853545	0.6201854296751469	0.33001759927975605	0.439691797852974	0.0712291753677888	0.330047937135921	0.0143086701326409	0.5106348956211599
DBP	0.0102640069199627	null	null	null	0.00827004333861736	null	0.22995262865700503	0.13338163586872198	0.383144359405595	null
DBR1	0.9801236992709219	0.0314666665553027	0.8015751999003309	0.9832774825254008	0.109058863539654	0.717152261536223	0.642871317643847	0.927486982044886	0.750596419088573	0.273207044063247
DBT	0.8997948438135409	0.9152888642888041	null	null	0.42277369730796893	null	null	null	0.21571073254906897	null
DBX1	0.35287498271688794	0.6441389754965411	0.196912651453144	0.30441038740883897	0.666914446426832	0.712118208726932	0.931737028915909	0.646184161188331	0.765359414829999	0.392942691072123
DBX2	0.526333182578175	0.696279000450296	null	0.291148910165115	0.4820413264872321	0.996653198868108	0.8398106309850359	0.307679695648149	0.15273898098275798	null
DCAF1	0.746354275323708	null	null	0.938437339074932	0.18278212113772002	0.31960954344225606	0.44418665086642295	0.308168863838076	0.358225552696655	0.118108347468422
DCAF10	0.64560581535146	null	null	0.593838115017115	0.7172696585070241	null	0.607876400864653	0.425130175724063	0.527317889180245	null
DCAF11	0.7692245386801921	null	null	null	0.7249423117451149	null	null	null	0.294515287653885	null
DCAF12	0.416356840256611	null	0.758451290304834	0.7590245377091821	0.28142186997190194	null	0.758451290304834	0.893503457566529	0.7241716494074641	0.551818706132557
DCAF13	0.775976994545657	null	0.0740648746210665	0.136577861105166	0.0700890076775299	0.0421461000233631	0.0781740845570037	0.0747504630824822	0.647188047453097	null
DCAF15	0.348659858746299	0.853305969052069	0.912193977049347	0.8197891452661221	0.9985409052303811	null	null	null	0.0800471447563709	null
DCAF16	0.153525475625271	0.144656885075703	0.310316642549398	0.5493456736607321	0.6392180792093579	0.315058127618315	0.285439159691793	0.22745748578832298	0.10992008996193099	0.577584681368946
DCAF17	0.737432171048164	0.513704204696562	0.722778712223792	0.245003686625292	0.791856850770545	null	0.774866761973835	0.5644481720647889	0.128765513937399	null
DCAF4	0.402433565650035	0.8018477942952059	0.45680515346754497	0.725274000172797	0.5274159812564679	0.0976735343934314	0.816221209143412	0.42774484395504897	0.616740829980306	0.689287607638164
DCAF4L1	0.8973937346314721	0.505645138031271	0.6285420073598579	0.660005201322469	0.489328787722231	null	0.8053662452375681	0.8752375049978499	0.20651123314600098	0.7408177996454971
DCAF4L2	0.72093581370253	0.3922391128487871	0.488094646719495	0.488094646719495	0.191529907886151	null	0.520032083388635	0.471758249041985	0.609623718834372	0.6526060310737739
DCAF5	0.585617109118157	0.28685246858194796	0.6904078400461461	0.9076217988622679	0.394377364490931	null	0.500909115854215	0.6655627538869671	0.154104527221377	0.712861063730325
DCAF6	0.7788344122941859	0.912280647275809	null	0.604527987051152	0.247451353367338	0.812060762941539	0.661519372513299	0.0214448374804113	0.522805533022617	null
DCAF7	0.66033980004759	0.181102198023242	0.8101897878331908	0.674307411602503	0.19458827353477198	null	0.8101897878331908	0.603519214482776	0.48996970063452205	0.5200592777896981
DCAF8	0.0282755093645739	0.719326374279115	null	0.952007125447779	0.681142416824902	null	0.0825255509409671	null	0.8547494089263471	null
DCAKD	0.977775962367364	0.0967666616412115	0.30956700545559696	0.9620319532015792	0.909452099627066	0.573710002742577	0.7023964435125799	0.7115838853971671	0.463973287094484	null
DCANP1	0.314662391203839	0.28000751565221	null	0.30040077174248697	0.846159275132124	null	null	0.47740234493008005	0.9380685413851071	null
DCBLD1	0.21976905488009	null	0.0558456049788902	0.937049118246115	0.9918703221413661	0.556102039011969	null	null	0.7423766478150721	null
DCBLD2	0.691204133723716	null	0.37768129228610603	0.21179625927346396	0.509246980251329	0.38777109410245203	0.539462793176033	0.410026218667609	0.9667647159708291	0.6085393630127299
DCC	0.0316585018444949	null	0.23332864157067898	0.10167867824534402	0.308589256212287	0.659740646237956	0.5694371426746949	0.12215993920034801	0.55017229685615	0.790309881010878
DCD	0.637336566782435	0.0915554579819302	null	null	0.373073063706752	null	null	0.379770977047432	null	0.146041741477144
DCDC1	0.6186555185802739	null	0.8040336608292259	0.392175834716017	0.48931356126651293	0.566616622874052	0.4714744629290129	0.455517832789749	0.629917568285792	0.39651611453926505
DCDC2	0.152080700878173	0.9087162760936129	0.14366283896976198	0.527847341304707	0.118796432762717	0.144277760047383	0.11451205436207101	0.6749654791057509	0.0355775407821677	null
DCDC2B	0.944590033643266	null	null	0.10166823703202901	0.31683805553588695	0.11737450662406401	null	0.111580545481057	0.18240898374148604	null
DCDC2C	0.10832240547241802	0.18227999512690302	0.489338500828444	0.358601121741033	0.502405923028681	0.575477860335654	0.277387121698299	0.30215636514321004	0.34041497621091305	null
DCHS1	null	null	0.54451692853251	0.302670790511858	0.947630787910139	0.7310427525276321	null	0.0211361771850693	0.34802577793569	null
DCHS2	0.442832410155905	null	0.43674036752363793	0.291150589901895	0.891371757559346	0.608195271014479	null	null	0.9738846748234379	0.8897765444497528
DCK	0.7610767732036691	0.625661755587927	0.8084307968827759	0.884396027687121	0.661276383781789	0.265330651140317	0.7580191055723621	0.9099615351727879	0.9694666061286951	0.992008107276767
DCLK1	0.831332311427494	0.587295706000605	0.22862720471239897	0.853248412838068	0.288744664234666	null	0.23065819400051601	0.355421783136657	0.495207031214357	0.0681089357035757
DCLK2	0.30009017840578006	0.236906132745553	0.0107971029695172	0.14610794375267902	0.30108205393771303	0.0415556537976816	0.575558656640334	0.21939995391305	0.6148745161268321	0.0620274102766556
DCLK3	0.520967825429242	0.133781182911927	null	0.801468055487341	0.9253514326177041	null	0.934911224313685	0.91837765890544	0.7261978375608599	0.4745748959222221
DCLRE1A	0.42280952672550204	0.365609113317558	0.205499249877673	0.774762170896631	0.557983127000287	0.9142398436341509	0.7054276223523951	0.909342717986269	0.5369460832314961	0.923845791967198
DCLRE1B	0.6534201631412231	0.13343988918448	null	0.186506359459772	0.29199358694173905	null	0.25584964160524304	0.33636062984472404	0.0922697162229251	null
DCLRE1C	0.0697935016992046	null	0.470796050541766	0.9270603297175358	0.4630045127560639	0.14863694476983302	0.28126251603471997	0.7940188612580159	0.17704805253641698	0.11660858078384
DCN	0.16585659485573098	0.26300331683734396	0.342652470565959	0.7873656064667439	0.1579009669061	null	0.30735808362466804	0.9348791892496379	0.0467249281611709	0.6903287119724061
DCP1A	0.465915923149945	0.8863755554719649	0.6463804622094449	0.530283341821038	0.0912592994405674	null	0.9726113297668509	0.993355898168381	0.9706580072211991	null
DCP1B	0.148672573153683	0.33778479178719395	0.433780138381153	0.150292880728285	0.143959902848803	null	null	null	0.10672233060320599	null
DCP2	0.493238156634603	null	0.717235074838129	0.6781605542160379	0.47446483779412796	null	0.8459844091044499	0.9478519253807219	0.78676072122062	0.6040338951332571
DCPS	0.9756735503044158	null	0.7367089114970309	0.0779558504656481	0.27549334467476694	0.0868315591606896	0.583996669166291	0.819345745860413	0.45201250890601896	null
DCST1	0.729634817676572	null	0.8840000933775991	0.146734893864522	0.633750812519416	null	0.31572083674927803	0.17664208472207601	0.25799461823345	null
DCST2	0.9989065377936409	null	null	null	0.5902356755435489	null	null	0.448885292705797	0.22524795757342603	null
DCSTAMP	0.8275347356211651	0.0194880826857013	0.868749602920931	0.0765797406335612	0.0921283306752754	null	0.18760886014285397	0.022746499965028	0.181044866348081	0.25534239259637603
DCT	0.0821487056068407	0.144601628260695	0.682007679822576	0.593560560706315	0.297418225484531	0.35070495662900203	0.0901677407596375	0.10684384197421601	0.641933684250229	0.9766046364032379
DCTD	0.206254158993464	0.9144098354770219	0.17695010479123802	0.21186284971131797	0.21835621915747302	0.730672667015374	0.23099248373841502	0.18633288479458998	0.7103274940852141	0.272377429767789
DCTN1	0.17620935844239202	null	0.8918641678095101	0.777220790098827	0.8460369252118191	0.6250487391245191	0.9747866382859741	0.9258302666454129	0.893945888290027	null
DCTN2	0.225806653466114	null	0.0356098607699734	0.0324917642440802	0.31596301188443104	0.0304289658842364	0.0964350949603872	0.18314873629939102	0.636283992310256	0.545272558970923
DCTN3	0.0178469233886077	0.342563025261999	0.6462441563395009	0.611001249713336	0.774855572408448	null	0.6917223537730419	0.179196282477927	0.345509724328718	null
DCTN4	0.197390527934258	0.49130506060492607	0.39094433891261493	0.0577611496821959	0.599259832507828	null	0.388351119157677	0.0566014751940032	0.5680061775110661	0.7414724752914978
DCTN5	0.0261201210917126	0.286842942170549	0.231724152897445	0.48963997858385494	0.0888176719640903	0.34133131795790694	0.9162543251890419	0.266835211654945	0.5461335932971529	0.8763901714198009
DCTN6	0.216104551595282	0.5780318087727379	0.54762785414675	0.5715536141651579	0.528215083056446	null	0.26742935857556305	0.7644612800075791	0.17261217147048802	null
DCTPP1	0.46679038774820497	null	0.64705407350308	0.8471359974617719	0.499685681129926	0.27176569536359196	0.653174967142771	0.735753776697806	0.47568159299048796	null
DCUN1D1	0.0988973127058156	0.83710583034077	null	0.640627856545011	null	null	0.15830887044145098	0.727494519542656	0.0573501250841675	0.0734776788333034
DCUN1D2	0.0050519655955954	0.49858360045011296	null	0.616527994192006	0.503793174447967	null	0.0358660630867551	0.788896360939546	0.00525667169807087	0.568371962772207
DCUN1D3	0.0378294657174232	null	0.121554301014341	0.0736815908679685	0.41512551535206	null	0.11851034559832599	0.126213820606971	0.155931051743789	null
DCUN1D4	0.346082669751435	0.947606502290779	0.923894494936722	0.943316745408822	0.501359016250345	null	0.881477117780212	0.943252478607866	0.784452158181465	0.931413883061271
DCUN1D5	0.974733404650277	0.0552646291064954	0.8646644861778741	0.9783157203024291	0.11509364438064199	null	0.833820507855308	0.9617351990983979	0.975629150731332	0.9520145829988979
DCXR	0.8594868837086129	0.6552099856084039	0.8860107919222951	0.5951477231307459	0.434775345445048	0.511712650403375	0.938075920412973	0.134176530838422	0.3872350960455871	0.0047648859546474106
DDA1	0.739192611570735	null	null	null	0.7963341506373091	null	0.5029534197819411	0.8768382718479591	0.8163556734481241	null
DDAH1	0.837156667371888	null	0.8267776340027858	0.740589411842739	0.9451276476708259	0.7612736882096981	0.790131853676189	0.790131853676189	0.262605801235131	0.19810509129134
DDAH2	0.0819698883768119	null	0.342596704478976	0.8652936503578059	0.7529700006413891	null	null	null	0.847297729319192	null
DDB1	0.9161312578869281	0.508709481121701	0.450051138988034	0.9594187359615151	0.641479833691621	0.7313529372443821	0.7537083822823951	0.9411234833423491	0.488905543016683	null
DDB2	0.37007041013349495	null	0.329787854017968	0.591103062751556	0.8664242930821509	0.40321250375806605	0.329787854017968	0.591103062751556	0.244437316376413	0.9123580359743271
DDC	0.5455779471761331	null	0.4960125003010011	0.0483498842818388	0.0310906017006662	0.9756231065603441	0.22088640593481498	0.0304791324582854	0.0404177860973387	0.332347750356927
DDHD1	0.267036046309285	null	null	0.136543743376811	0.370211608082769	null	0.48419041949929104	0.522288700077532	0.34707724734838	null
DDHD2	0.266897562289524	0.8160089480948108	0.449060673419897	0.525656107296681	0.42358634265649997	0.40515931299140207	null	null	0.513725338862541	null
DDI1	0.351749873853255	null	null	0.20549686500154501	0.708517559410219	null	null	0.16527234288037498	0.14090288379938098	null
DDI2	0.497427689119285	0.17210892954954402	0.470525007088536	0.856463461242591	0.0465257344304757	null	0.49830584709434894	0.9605393464845892	0.7939323469214109	0.644013399106412
DDIAS	0.8316719676744699	null	0.930940630576515	0.44123523512748597	0.661403012564019	null	0.696897925753932	0.8101322008435909	0.817526523563792	null
DDIT3	0.0292718336774793	null	null	null	0.7004000605206451	null	0.349101464060928	0.0773131392741031	0.321993559882288	null
DDIT4	0.520945007225446	null	0.930525552571573	0.93872875512218	0.7905753040179141	null	0.890438053255848	0.938168248572887	0.151407523722768	0.742051888573266
DDIT4L	null	null	0.7085369694621091	0.124273341795329	0.29000902202615697	null	0.6727819813074429	0.810310424143238	0.6727819813074429	null
DDN	0.9226193485377879	null	null	0.8255405552164491	0.008658799083665741	0.3553305487877151	0.9934542316740891	0.32741806437588	0.776562324688545	null
DDO	0.623698472439854	0.832421492150352	0.597486685690112	0.601348771578038	0.6501805484238771	0.9887780208897379	0.5748507740112471	0.47346064454387	0.16930068011816798	0.48879141904241497
DDOST	0.8093782997753299	null	0.80615924534439	0.910552388916176	0.49539337565843106	0.7856971200643721	0.894656408963385	0.941332450210929	0.883603493187032	0.326137760859971
DDR1	0.9810016750643331	0.35412530991917496	0.46500563111738796	0.21515843300465498	0.868764578539626	0.74397999660613	0.7008958825412929	0.521078166503312	0.6682567319253411	0.692928129228297
DDR2	0.8303679383923599	0.37646713862652004	0.718374633855193	0.7172041594113271	0.134044738549617	0.432523782170587	0.58095362102371	0.9251985561053729	0.645285724294929	0.7075659142464009
DDRGK1	0.39188618573575507	0.86418501412204	0.30305460417249297	0.0580543053804641	0.0677821728299534	null	0.29556091837341	0.469591595014995	0.633517671001013	0.529603534846607
DDT	null	null	null	null	0.0116030597868678	0.605994483538239	null	null	null	null
DDTL	0.587011949182063	null	null	null	0.0116030597868678	0.605994483538239	null	null	0.459432065397355	null
DDX1	0.0613056566202389	0.314699061217808	0.10243609182304099	0.24051237734848	0.0197029721181232	0.262506844515698	0.078478525759889	0.0987336648497948	0.9772425687963492	0.490187454702652
DDX10	0.27294831926388896	0.0640912458076192	0.42958095007410707	0.21205270753048602	0.9729879057158779	0.4515432740127271	0.8139028678531529	0.260129197670203	0.6508934857310289	0.185695013847246
DDX11	0.361970931618034	0.5214964505837529	0.6441016027238989	0.7221535182592049	0.6774425427006949	0.807115127887208	0.6789899330873941	0.509497412623641	0.38799705039246396	null
DDX17	0.543657235856243	null	0.669351578424491	0.651629846853897	0.0467780164687106	null	0.688843869160037	0.7336483315254291	0.5206789797936621	0.8243932283121149
DDX18	0.10784493535688	0.21380445591573605	0.00410895676580747	0.0148830602359789	0.916338201989145	null	0.0046642610543861105	0.0158035953514823	0.9809657352662491	0.23301901121194502
DDX19A	0.12609093253254303	0.431085000715435	null	0.42472575845041105	0.995217444576202	null	0.945423521719611	0.945423521719611	0.44671111179981104	null
DDX19B	0.794404608446159	null	0.566117431264469	0.4200902186564	0.0113206936042429	null	0.25660297638729995	0.1857201825735	0.214361226500224	null
DDX20	0.7624538768116429	0.692254003102691	0.677649038084812	0.999826428192024	0.880840375544566	0.9426523427093599	0.131307559121559	0.767638715099119	0.137487479221989	null
DDX21	0.5792545970036149	0.7967394885314	0.8341872418358959	0.78640423280125	0.9016883870898891	null	0.8341872418358959	0.5413081538546379	0.0693937417829407	0.61069870369622
DDX23	0.766661035235138	0.48863073026742804	0.0061595380506716	0.822736082142736	0.822424872472837	null	0.0061595380506716	0.8230087785568521	0.24690214898111604	0.0569788423428554
DDX24	0.212814230853392	null	0.202897912421722	0.321678399571052	0.313878605216258	null	null	null	0.323327362819141	0.187327886566746
DDX25	0.9929378244462029	0.883985039896869	0.274351498787676	0.271487344606188	0.559269511920678	0.5889314073561159	0.779492558587821	0.5678622025569361	0.7581824778869409	null
DDX27	0.566490961754673	null	0.674462798257482	0.8517793811515171	0.781385562248172	0.610079758397813	0.543979300679901	0.7087223094015249	0.7450174307844749	0.98310362275372
DDX28	0.484837747360647	null	null	0.3600284355515879	0.262298902612447	0.12041316564957598	0.0341429781241411	0.11522011462332099	0.140517834044628	null
DDX31	0.7123456363583459	0.49722494894811897	0.31733103021027503	0.896199821391695	0.38620287512412	0.9201978776259441	0.9810120153985781	0.737831892379676	0.335520095918064	null
DDX39A	0.512949437305994	null	0.577887878598093	0.41257258790649703	0.6197326934352779	null	0.569241922579752	0.218258406113494	0.734722115977633	0.44035077324986205
DDX39B	0.8340523418396508	null	0.0174591071183409	0.17336297435470202	0.976668459362885	null	null	null	0.14175971243935198	null
DDX4	0.9220175112293578	0.0558063815307785	0.469809332736821	0.814277146965654	0.361012499197055	null	0.9066565555916422	0.568601753404815	0.37660878369138895	0.22114508301740501
DDX41	0.426451140380368	null	0.76212728931962	0.681589758427309	0.684512593773096	0.211637548747802	0.8169726778630141	0.8892939268934978	0.9454129427598679	0.691342983237824
DDX42	0.9539491082675359	null	0.958581086757142	0.6798200482791689	0.663217508346777	null	0.914570095744817	0.879381951528983	0.724104997058862	null
DDX43	0.162682394758963	null	null	0.8442130745536859	0.035331402902506005	null	0.124302032508498	0.148722165319393	0.179398942413195	null
DDX46	0.976706378054955	null	0.9449499975366851	0.9511514529949692	0.639350826594324	0.850173511664807	0.789019093212949	0.679538549170795	0.8259199612875341	0.16050360208508802
DDX47	null	0.706119742101222	0.216718478730743	0.254011124141418	0.0194802645201552	0.30878687194236604	null	0.208309047288453	0.167826087009972	null
DDX49	0.620147301028482	null	0.0799745508487393	0.646140948026133	0.14713634719073598	0.47416635878370206	0.0621979695160521	0.287788487077456	0.125917467024575	null
DDX5	0.669741637075883	0.114341136599715	0.9599364654237379	0.901768568459024	0.7720721089535841	0.288601476530473	0.984303131127395	0.9382786137440849	0.101937888711265	null
DDX50	0.8145410187808649	0.0803277169274544	0.025864520930316	0.21886610483285895	0.33381733273184994	null	0.0312426303720559	0.118852931094485	0.169277787156672	null
DDX51	0.138012849388729	0.25636851812357997	0.7088708311130041	0.501240399554407	0.22633813386189103	0.541522485442193	null	null	0.490319994907331	0.864056596700817
DDX52	0.589796171809611	null	0.9092122605451151	0.847114141752569	0.0510237351008214	0.136218984234004	0.271870852596093	0.165612336033895	0.948817698037293	null
DDX54	0.59036338971271	null	null	0.77036766901618	0.985096013648587	0.512814495180603	0.886669345769198	0.81809172376508	0.686157851034648	null
DDX55	0.947923859601255	null	0.9605679385711271	0.779173999220062	0.798333926555251	0.109179388343254	0.9630831339488449	0.9959984163899991	0.9949230535554029	0.879657925947668
DDX56	0.527072636978029	0.271915540962447	0.548220527764896	0.769918278942926	0.04967884564827	0.9179410794898469	0.7594539067722471	0.23502607773709	0.6812369985085369	0.9729399340993949
DDX58	0.5057367418900399	0.4332828751276211	0.609098552499203	0.7230835368959909	0.44763991490646504	null	null	null	0.92621998870848	0.88007657594052
DDX59	0.640195617537073	0.309277897197776	0.8977804025455121	0.9629941518377749	0.592191428426474	0.446618009978844	0.343661290615895	0.8535585747268559	0.14467305842675102	null
DDX6	0.587274639703884	null	0.27899955732857695	0.16938746012954903	0.37276501436732395	0.607375823060974	0.20177087210908898	0.41562455615640403	0.8909469182021579	null
DDX60	0.364516820292101	0.3877832987453621	0.141812953416867	0.44438704467078904	0.5553919586757429	0.8864516627582321	0.140815026360941	0.4398956624576071	0.47139362218572495	0.9611704443835271
DDX60L	0.8201331482083001	0.0871670870040169	0.418229430969779	0.28147128047828196	0.270761726477986	0.12044503410351301	0.456087469563896	0.543686909059505	0.899623888277718	0.7720851396129429
DEAF1	0.13718455030334697	0.19094708869476198	null	null	0.36342056561513103	0.7934589011324091	0.6940410611978189	0.949807704558488	0.3735299185340089	null
DEC1	null	null	0.5331238077050979	0.29368326489882696	0.234862385536063	0.0364059579711465	null	null	0.681305834520555	null
DECR1	0.8968412872072679	0.3562354064305971	null	0.645873744435811	0.270127686772197	0.6583094898249979	0.596224591032182	0.9395636554829341	0.9385081731400059	null
DECR2	0.142196795369413	0.14135096109355402	0.29517286561319106	0.0192190413050968	0.7512796209727151	0.253861619830341	null	null	0.5850326949769	null
DEDD	0.6847849393257579	null	0.553232837939474	0.6850077303752421	null	null	0.553806675947078	0.596571328214128	0.754204892968138	0.670446951341625
DEDD2	0.14334918777181302	0.803461366026981	null	null	0.43148482122750104	null	0.670617727102917	0.6386552994571639	0.62775715419921	null
DEF6	0.6671207325543339	0.41020376116960994	0.40281238383598106	0.44854025034441797	0.50026441066605	null	0.32917114808888304	0.380373207690837	0.218589775160828	0.38711786450641794
DEF8	0.976294849521139	0.252735768725942	0.71810406563488	0.37310115058509496	0.32202252174462703	null	null	0.559546511365105	0.126411526269907	0.354977120639281
DEFA1	null	null	null	null	null	null	null	null	null	0.929931729411907
DEFA3	0.0838956007614819	0.83850036096441	null	null	null	null	null	null	null	0.535663184497729
DEFA4	0.660661284448119	0.49278473638198905	null	null	0.8308453544737759	0.270490713675807	null	null	null	0.140322207134975
DEFA5	0.8322726273118709	0.267435585550808	0.563865336203314	0.510705938244698	0.0122643483173617	null	0.609685149795325	0.31410797925083	null	0.38201970540144503
DEFA6	0.40839830887662604	0.09329036609730901	0.0907387305648084	null	0.9965793866242808	null	null	null	0.296983437799765	0.513615321164016
DEFB1	null	null	0.22434331128236604	0.0276553481838795	0.484559280134697	null	null	null	null	null
DEFB103A	null	0.438991712852736	null	null	null	null	null	null	null	null
DEFB104A	null	null	null	null	null	null	null	null	null	0.340574004883192
DEFB104B	null	0.5496488220143471	null	null	null	null	null	null	null	null
DEFB105A	null	0.0418011248226735	null	null	0.171602155090198	null	null	null	null	0.826921841733647
DEFB105B	null	null	null	null	null	null	null	null	null	0.868325720839443
DEFB106A	null	0.9462341917837241	null	null	null	null	null	null	null	0.8851580156077149
DEFB106B	null	0.0205749078476096	null	null	null	null	null	null	null	0.868325720839443
DEFB107A	null	null	null	null	null	null	null	null	null	0.208771540745603
DEFB108B	null	0.0913913024599053	null	null	0.20629219195149898	null	null	0.5386439744991091	null	0.9630028900192471
DEFB110	0.867838399337858	0.6008592184696719	null	0.254576955760071	0.27455481398819803	null	null	0.9708535598106609	0.5597884672518231	0.5245779959906389
DEFB112	0.84076471270221	0.8138330312621049	null	0.9434666467921309	0.05805824515341001	0.0708882141222352	0.602439569529365	0.0190167922074955	null	0.8849974108600039
DEFB113	null	0.44681334662477595	null	0.294455672606649	0.081724523817563	null	null	0.446724733343453	null	0.612522450012968
DEFB114	0.34876069773967794	0.50540459817403	null	null	0.164906439315563	null	null	0.8635730907982329	0.8505509071008399	0.738690126552564
DEFB115	null	0.654030550161651	null	null	0.671571358146949	null	null	0.978350529600772	0.0304046432091296	0.20703547512276702
DEFB116	null	0.0969008370068012	null	0.281942224587838	0.711309746084938	null	null	null	0.0964559392438407	0.17788821734607702
DEFB118	0.9133721064739642	0.80596850472836	0.274261551892309	0.274261551892309	0.40355104068634995	null	0.274261551892309	0.42260627977973997	0.492066625126497	0.9640766370727379
DEFB119	0.34309465652756105	0.8009667779693629	0.429478616274471	0.429478616274471	0.8654560131409341	0.9591446303933421	0.429478616274471	0.52056620981129	0.49938449068473295	0.7683285010538771
DEFB121	null	0.729404824937372	null	0.3843219986214729	0.0839522351929628	null	0.350537378402917	0.585199374775614	null	0.6170006551591589
DEFB123	null	0.848967881797782	null	0.9212926141129241	0.349842037543911	null	0.880542948748707	0.9219383669589231	null	0.9468935061543641
DEFB124	null	0.814401618227952	0.762841093480144	0.43950243650211795	0.9727537331650791	null	null	0.34904302487966	0.21472646929986303	0.13982724370255897
DEFB125	null	0.69829520230287	null	null	0.21758218551273603	null	0.0868597324008854	0.8700137975704999	0.597329892531264	0.32914724659274003
DEFB126	null	0.491530271682893	null	null	0.976838794042034	null	0.9912559212422	0.971281453008867	0.878618914837002	0.0146762961829704
DEFB127	0.0221759479233546	0.755810244564438	null	null	null	null	0.0834763315269198	0.0320949510453927	null	0.0322657096344561
DEFB128	null	0.4340186922854529	null	0.680988445704354	0.927605013859005	null	null	0.5731014565431279	null	0.131612375207772
DEFB129	0.98934226431761	0.811701527969153	0.636535337315866	0.7359766736467109	0.0605775247638164	null	0.08344431406483299	0.8038593690427829	0.297958975214544	0.9645994899547919
DEFB130A	null	null	null	null	null	null	null	null	null	0.0364252435328475
DEFB131A	null	0.419361080013329	0.514864956362466	0.514864956362466	0.18547959007765397	null	0.622808278019918	0.36851345416604797	0.113454595798235	0.695281889213691
DEFB132	0.951306030119006	0.902077848104423	null	null	0.611666354063079	null	0.6580246271907629	0.257604406637384	0.79762675743552	0.8789722676218399
DEFB133	null	0.37624724848021	null	null	0.279419377507649	null	null	0.5155790941459	0.41307302114206396	0.8754029717537829
DEFB134	0.37602724214388	0.32181556846831	null	null	0.352822643067721	null	null	null	null	0.358010898833151
DEFB135	null	0.9560090787447401	null	0.756240391584486	0.961948362290194	null	null	null	null	0.164033453244558
DEFB136	null	0.626202810837165	null	null	0.277438303446507	null	null	null	0.0270046863747507	0.383249373089666
DEFB4A	0.7259428549586808	null	null	null	0.20067699834923397	null	null	null	0.7437425029686721	null
DEFB4B	0.0134633171197505	0.587859990198475	null	null	null	null	null	null	null	0.504370458615264
DEGS1	0.775661935538047	0.0056908773859794	0.554406189516149	0.68999097815158	0.30631192199948604	null	0.5353649853315	0.338755077576451	0.7887508126218149	0.6729585166952939
DEGS2	0.0955713460578335	null	0.897576102057118	0.937028695286845	0.47562632886807704	null	0.605694826311073	0.671234278209369	0.7277313614185649	0.659232197297323
DEK	0.52800963181911	null	0.49189873420815294	0.0331601444303682	0.21527661833446	null	0.49742093323851794	0.16466768406605	0.0915349787751859	0.6201593793822939
DELE1	0.592237253651315	0.550399511566332	null	null	0.7703631733815249	0.30527122820063596	0.778623576940587	0.9193350427391981	0.724949039929553	0.154403146198387
DENND1A	0.8141426071216391	null	0.541707471633164	0.79977867275008	0.9875664432262349	null	0.536419250217216	0.9631460571341499	0.853496959762216	0.9333378790908499
DENND1B	0.565120683690124	0.332585888080034	0.397166198511112	0.8740119235110959	0.728515557594426	null	0.312159298365383	0.7527897309007621	0.276072188409904	0.3779071461349
DENND1C	0.9354163198616229	null	0.733280195112672	0.7220160171736608	0.884969292349916	null	0.952954857517077	0.386064796712642	0.84066830790933	0.844773416141933
DENND2A	0.486602569207725	0.6469641925463441	0.0109207770654216	0.0316441796596587	0.303146950884227	null	0.44298623629577794	0.8956956260693829	0.010274938208106	null
DENND2C	0.298680063600229	0.32245221100167304	0.638904633005172	0.0260044507140226	0.14112318308132402	0.967324718223115	0.826088883112437	0.0585000763395641	0.48443867656408707	0.9538597157420121
DENND2D	0.388295492912234	null	0.22930163543342497	0.707852031091953	0.522442311573198	null	0.20565582953743103	0.368811870792515	0.209510945045272	null
DENND3	0.9468625602270241	0.0758945191897568	0.872995980455482	0.6833410396774809	0.8914654011047809	null	0.8298822552721709	0.632872845877433	0.8440209622717271	0.343770685159265
DENND4A	0.725787277548289	null	0.918374828344482	0.210464597147519	0.7797990935179371	null	0.9422238077618199	0.6610284967909009	0.0686129793307646	0.5720500157430269
DENND4B	0.12444847556882199	null	0.335155388375272	0.299402653882222	0.316446858654771	null	0.324841647679661	0.42310839598446703	0.495137551059958	null
DENND4C	0.520088270668981	0.5988890935133651	0.8391820187900129	0.13126015016293402	0.664012413712251	0.24597738898817398	0.0668818532333006	0.30213062826564197	0.263260500786883	0.0742815040018331
DENND5A	0.8340907584589592	0.34453250778424005	0.589658078686661	0.104306883500357	0.0450992481249144	0.0914527810817987	0.6641770514236071	0.130602921290215	0.511633990629493	0.934070575429603
DENND5B	0.48507846047481107	0.23095452137167602	0.426846127036699	0.0585047777004039	0.9500932662308941	null	0.421838103661316	0.6199047382979991	0.96671752151861	null
DENND6A	0.181760282976063	0.32038510683453697	null	0.311250758083794	0.7043323934889001	0.27737814328483695	0.48471142341499396	0.0540686821799243	0.522305885299721	0.343750512479189
DENND6B	0.28854868047392795	0.369752750758764	0.241854610514251	0.494242940887864	0.4422866295243061	0.10031512428419	0.0183522045174251	0.111989496333684	0.28319686983192605	0.12329115865324901
DENR	0.252080450773706	0.9410394616426558	0.0677353886950336	0.304615272717471	0.9723223774799269	null	0.49627407703893395	0.5552155930218461	null	0.597068547542446
DEPDC1	0.888943145541723	0.224709778426192	null	null	0.118137760949659	0.15844492461747697	0.146474530715719	0.23437144016524603	0.33223048907945196	null
DEPDC1B	0.576252994014323	0.293121817594773	0.550822789485136	0.542173239624791	0.4148882108919	null	null	0.973234135359015	0.654160360458091	null
DEPDC4	0.950999029878604	null	null	null	0.0935699779836083	0.5417072041537371	0.58681593088365	0.603514421200477	0.9664036614535392	null
DEPDC5	0.7626028665012249	null	0.638382453350974	0.7925971640613609	0.965107288766609	null	0.686491663303307	0.849196291486381	0.74061283977416	0.812367459612297
DEPDC7	0.524319286083479	0.324367994434579	0.299471462559957	0.513460087766339	0.218104699763049	0.0272000880907153	0.299471462559957	0.529283678358382	0.41440557781248294	0.5034834427135371
DEPP1	0.36501831588346995	null	0.678802564791172	0.9668057685131272	0.0609932340619702	null	0.22411469238791898	0.7048348879110241	null	null
DEPTOR	0.600490816897827	0.260629811724963	0.23663352902408202	0.33065319834572	0.39847596775363797	null	null	0.86510817055235	0.70854186261618	null
DERA	0.827132481740571	0.421312894263126	0.8173206943915949	0.410321165909668	0.12347085017923501	0.787787423017264	0.607543111962797	0.814351189859491	0.204332965206557	0.8270293461959479
DERL1	null	null	0.409430223921278	0.9080538196330009	0.7582697088178241	null	0.8101468844068241	0.305351300151721	null	null
DERL2	0.320186304361811	0.8802866718229009	0.35750889989303297	0.29077044130668	0.0969266913349751	0.8257226677430419	0.5718972453282521	0.636161512104213	0.195399937791714	null
DERL3	0.207651432161205	null	0.870113679983058	0.642596641992602	0.9735636756315219	0.614122962283707	null	null	0.17610265608184802	0.304475181666221
DES	0.343219322304287	null	0.755768403378896	0.47978124354488894	0.49937329054516905	0.524066864467254	0.7511834850950571	0.6750847048600289	0.505118252485055	0.262907840160135
DESI1	0.772215223545122	0.268329211108466	0.891932161048048	0.731229622162499	0.40870124808034497	null	0.774239426966068	0.55566254315669	0.6873057756012879	0.370763085670866
DESI2	0.16493763944199802	0.005879553918699321	0.574070734070761	0.26479853236934603	0.6923710009545561	null	0.549893365514846	0.8050075579548299	0.600854439859377	0.155964771682643
DET1	0.25015910891169196	null	0.189683675360508	0.242794223846267	0.135599895070483	null	0.176035962918049	0.16809330591464802	0.8016870467216111	0.36808411011064596
DEUP1	0.11492064970914001	0.7346089648377959	0.0744618352681161	0.074199529720786	0.27833095338649394	null	0.0743131175719463	0.0950698545675217	0.134387146510884	0.501245506939933
DEXI	0.430330704577711	null	null	0.889253819589243	0.02909766006124	null	0.551657480328928	0.682229464872764	null	null
DFFA	0.12021397404655099	0.40939636525474293	0.22431431641512603	0.5449918956718071	0.00706416768545615	null	0.5000354281682821	0.651378723066134	0.9517606169252301	0.111825090345033
DFFB	0.750734779887114	0.9220039438639541	0.327931697474778	0.4064260366701479	0.696713378268521	0.923306001429812	0.285299742273843	0.113343211491279	0.183172383829893	null
DGAT1	0.149522047702406	null	0.31986918876852805	0.342470710258167	0.42172463956616707	0.0875545701764088	null	null	0.573917022222187	0.689319146707396
DGAT2	0.35228440130220207	null	0.603900924705703	0.38615746928077205	0.32700173825684903	null	0.654092341209118	0.13524838740802803	0.407958773781036	null
DGCR2	0.61595493428502	0.787323495135374	0.396687954661201	0.592061889449948	0.339799657855075	0.6107186375788759	null	0.6967833778214989	0.47200421470917703	null
DGCR6	null	null	null	0.0180416087178834	null	null	null	null	null	null
DGCR6L	0.8976048533377071	0.7856201428383001	0.541595647954693	0.18069620800050698	0.503872744327281	null	0.673492897437733	0.40057268458018896	null	0.5182185850293929
DGCR8	0.00621171353503258	null	0.9863456918403871	0.455259580036512	0.47690364808377206	null	0.9386717699217909	0.0919275394086769	0.32928504243496304	0.9899066765198501
DGKA	0.78496235938242	null	0.9264164648051999	0.46363757380190795	0.73920386824635	0.222875359310097	0.285454936302	0.8009788198499541	0.903270259142313	null
DGKB	0.42829108175959796	0.762770265051001	0.138523966702132	0.151945530312797	0.6920112127128871	null	0.886148123384847	0.716804920534335	0.9533339333527701	0.977455990983966
DGKD	0.92980326945748	0.858705253615063	0.414075881147186	0.26316313704447303	0.24383035027169297	0.477155207073738	0.278672333560302	0.618315906351879	0.907329763311556	0.8950197922497879
DGKE	0.511986005282017	null	0.762431249631328	0.683802903618841	0.24043686747946102	0.756601509052676	0.308559560499083	0.0584171490192402	0.6283867362232579	0.650654452699214
DGKG	0.717392951249506	0.5663256645257629	0.932815620936498	0.9781350961499391	0.677932093291956	0.4768369068989629	0.965781009302596	0.19735737367472	0.9061902393611341	0.9830520370756529
DGKH	0.964413989847996	0.8319773884261858	0.0899425330305001	0.9177226880985508	0.7765105870091831	0.14441039191731	0.0899425330305001	0.6992525694232221	0.3674460694040921	0.6268806057881291
DGKI	0.989422742486919	0.4278683609173879	0.864341778013317	0.869285253075058	0.324683631312325	null	0.95990798254241	0.85776354195555	0.6682441686194139	0.8809751952410451
DGKQ	0.409638375660241	0.317578902591492	0.0157541379854662	0.0174503684469361	0.10618093172404099	0.128658115043321	null	0.412645074572784	0.11056711123428802	null
DGKZ	0.608977763710319	null	0.330543053535986	0.0731601046721753	0.679638160363669	0.650761939668005	0.586155231884989	0.12586371095557303	0.272536861194237	0.320643609494657
DGLUCY	0.126941914855828	0.223882012652993	0.808706215866975	0.30053414639562104	0.234544527716754	0.33978356554290995	0.58632521886114	0.285831109837415	0.359713667448835	null
DGUOK	0.527316686675593	null	0.676952175654198	0.12730446924217	0.008112974527211379	0.0081143869967597	0.7673388598322819	0.234849779945217	0.560024945124406	0.163015763503094
DHCR24	0.31833160703055297	0.6908152935765449	null	0.55364292537262	0.814524592055698	0.912443328361225	0.6858820966128321	0.9987995226706899	0.99727176969377	null
DHCR7	0.74916569713109	0.755032473502966	null	null	0.38407248503801006	0.5308680475488861	0.7508880929494971	0.943647007834471	0.0937893029684451	null
DHDDS	0.769867688177751	null	0.28050108531588697	0.833810955731953	0.5921503979713979	0.15449161392005098	0.22647925859048001	0.892144252596381	0.528553749162334	0.779756481169295
DHDH	0.49031710852822497	0.672767606458836	0.0483126893890299	0.0700135797513648	0.6427105958789879	0.260347014764515	0.0483126893890299	0.0527839194163202	0.5169900683150079	0.0797388902899788
DHFR	0.32062400400256297	0.19440753315897502	0.634369951780662	0.48329650430568705	0.0548806949247556	null	0.6483878000832229	0.8503994385480541	0.46806977880458295	null
DHFR2	0.170309726619867	0.49317522153569	0.429134256817642	0.8410389693080871	0.7288300324031559	0.294146864162041	0.40504338357236797	0.532093029988437	0.201190611637158	null
DHH	0.39725263930592797	0.509394187712719	0.9329647408800691	0.0090876139182916	0.45786110693002596	0.45786110693002596	0.9568508295528092	0.566646797132798	0.396405983037246	0.8500141845445551
DHODH	0.9157811571997372	0.47874114592154204	0.3275293854095	0.8200066512075379	0.0636706216043139	0.0642641251481086	0.3275293854095	0.6763683758361759	0.538887733490899	0.329122992606299
DHPS	0.117231524423984	null	0.16196329192271397	0.401956744182584	0.322706339623633	0.483946944336341	0.0630453218855509	0.0612477303822374	0.829127160457083	null
DHRS1	0.394141106795057	null	0.17525495739757502	0.6308153893657421	0.7817251470068141	0.35288597646476894	null	null	0.7205709986732641	null
DHRS11	0.633751886587425	null	0.341940247228036	0.9100800726799029	0.527693150126302	0.532659789170674	null	null	0.153883567957733	0.8413659796493991
DHRS12	0.9003678018561031	null	0.932812628708357	0.261620266300105	0.749724726315867	null	null	null	0.25705039371851196	null
DHRS13	0.8463476982028951	null	0.8979543007321891	0.9718246729439419	0.113879498982517	0.0041399486344755295	0.834465320415265	0.934215518917752	0.5112116074629021	0.989153902615368
DHRS2	0.9889478283794001	0.0681321241769091	0.00930940604453157	0.17027779191584502	0.64687384777635	null	null	0.257795614403438	0.600007847206477	0.017296996316608998
DHRS3	0.8149288373863549	0.0963867545295196	0.68572018442046	0.9177070051294692	0.7871891790401179	0.7562118458360658	0.916168006067113	0.892519259688147	0.42154893201047205	null
DHRS4	null	null	0.777405541273891	0.332989011704255	0.522273404124192	0.34054723120714003	null	null	0.549879609018905	null
DHRS4L2	null	null	0.327329402162177	0.11387837067236001	0.330730703786364	0.440721525591058	null	null	0.34020876257464094	null
DHRS7	0.203277765226442	null	0.19264326528817496	0.6450451324161309	0.47926807619726397	0.549565341090595	null	0.278659319908545	0.95614941837894	0.370938410451335
DHRS7B	0.11871356215462402	0.83234025953087	0.117154366683025	0.22642824230926897	0.8501370813221372	0.21071986830042103	null	0.44771227768831795	0.922307992191486	0.989198746281424
DHRS7C	null	null	0.525251651454952	0.820213540744134	0.9830122417277859	0.9536646359245851	null	null	0.958734666115346	null
DHRS9	0.8314649817793479	0.140389500211656	0.486798135062354	0.7565268380535741	0.0252698934667559	0.0351837119303927	0.7610142957808729	0.639124378091949	0.997618680317991	0.66956815297715
DHTKD1	0.116152478701069	0.558168642420327	0.313777391087616	0.0439719379318606	0.361346349111251	0.342037412188989	0.313777391087616	0.8981208031182749	0.18422309405501197	0.9651148966663629
DHX15	0.0915661362918893	0.408036749605837	0.835870954268916	0.4205629331284871	0.49474666467019496	null	0.861857030933311	0.32193371944341703	0.906771566913259	0.6661958850448111
DHX16	0.0604397139450055	null	0.0801060894869187	0.0446577272123363	0.103078735438409	0.361547822961106	null	null	0.945120504120353	0.0647351902955127
DHX29	0.29469465373140996	null	0.28735340726201297	0.0792660363907932	0.0120631939734227	0.9932155422737511	0.46829979736315797	0.6091916384468821	0.44677801100090003	0.48146164029466204
DHX30	0.5919810968962409	0.0550388092744966	0.515551816421111	0.425072086197965	0.787382166829701	null	0.502383396148115	0.713236613497173	0.48989392949028404	0.593848701350431
DHX32	0.716964921161594	null	0.743519960630648	0.177347356008271	0.482367724594156	0.20420164801942103	0.459007973134664	0.656978083794356	0.115077676114919	0.8618549463633101
DHX33	0.51508196590416	null	0.38647251548166	0.30346965257256797	0.664114390805465	0.37845675669765294	0.160613576725404	0.256037561057478	0.5924857866458921	0.38544596140608006
DHX34	0.69843680740257	0.7910559394482759	0.713307616412746	0.752923996750751	0.558317633782271	0.183373886048465	0.552574477289962	0.6221949715848271	0.43700976844365796	0.183875855493725
DHX35	0.17846406617920302	0.7272383426724179	0.261177955706542	0.296833895508415	0.915838429727267	0.477406371593382	0.14061839658581698	0.17115014126321498	0.3797501668236721	0.6600903289510379
DHX36	0.886689027590023	0.48103767621203103	0.156102748152975	0.634403619004753	0.41437414138929607	0.49237977172101505	null	null	0.9696163148856228	0.55996959126489
DHX37	0.595637130754066	0.8742855467105821	0.7226175911077378	0.203029923452483	0.11138167794726898	null	0.19796468790904398	0.843675509604371	0.749041920165453	0.9715043044731521
DHX38	0.8602560224648901	null	0.9030312298327491	0.8472467889454399	0.143193599834594	0.7154289727423209	0.870573281243233	0.9582634728700699	0.5628752004869271	null
DHX40	0.8185023786272041	0.816890077942347	0.9834502244095079	0.8149242255256709	0.239048482108573	null	0.942962111987966	0.7675944286892501	0.39268960205258896	0.746768678808252
DHX57	0.21156375507550304	0.122790372861744	0.520176526616232	0.527688559179542	0.886981933031885	0.102154562327281	0.31137719827148697	0.42799432480155	0.530007237869581	null
DHX58	0.42265125073875603	0.5792798688898531	0.631565309086808	0.816831288633511	0.8613042444060109	0.5216321678968661	0.559079841307456	0.6941616042073029	0.8229753106118051	null
DHX8	0.764846596432626	0.0723665420873456	0.681816102389139	0.8385356801254809	0.885954092885057	0.9639235094047179	0.0813479111597941	0.69472676588028	0.00467369292919306	0.9044053443078671
DHX9	0.535415756074603	0.270347664018492	0.10450493829367999	0.128842950677147	0.670754568679755	null	0.28167515502581897	0.238384207244055	0.634917676424318	null
DIABLO	0.17591981710132598	null	null	0.48264585520006204	0.6305118229550469	0.83661781176698	0.32224740093245896	0.898305160753314	0.60095679253737	null
DIAPH1	0.118313815388797	0.346616038072632	0.5740512108570699	0.49197110964981294	0.839628338738644	0.810113863587262	0.542908566826535	0.785315627418831	0.8008360403051558	null
DIAPH3	0.952988388577438	0.327463048024862	0.567394033599086	0.497784133051067	0.38745022360923	0.13067581177438697	0.595334755531075	0.29079968418133395	0.23400373849076397	0.23545992112575698
DICER1	0.44992345392397903	0.95291551856022	0.8444506099928678	0.828737042486883	0.22240100464020104	0.0820267329771792	0.11061683817787402	0.6847480267465611	0.696484726781426	null
DIDO1	0.7747299947409	0.7256095702302241	0.6346681805321539	0.675869251013899	0.238955221619815	0.262303562222048	0.5160122126565421	0.942408504792234	0.9406588730020341	0.49820175221422797
DIMT1	0.102430480954393	null	0.9072739014943321	0.792445083239762	0.44327784306254103	0.0606072690377109	0.804479734977734	0.8733293846234229	null	0.6331671403860301
DIO1	0.7646821870815671	0.17343548852427804	0.68619590138558	0.52803061409498	0.9388407297318871	null	null	0.358918921524433	null	0.372924785701428
DIO2	0.120842116944457	0.585533464690823	0.0154885566374017	0.0694714449015686	0.8593182757408809	null	0.0129574042777306	0.0347808870273991	0.468224870181986	null
DIO3	0.9155880606421171	0.9324952704484899	null	null	null	null	0.379216472664688	0.9309146280239509	null	0.554998925799631
DIP2A	0.594332137041786	0.911650265023229	0.0110152546565837	0.16301473223615803	0.144634234053939	0.7611081908663889	0.0122042132574395	0.512882489825446	0.864959991312801	0.117687378349541
DIP2B	0.35303389437931104	0.16714910347464498	0.6796052052540079	0.317483076541368	0.9482194761406461	null	0.6830335125082659	0.454696709107474	0.523435951110163	0.694204737430611
DIP2C	0.257606352261537	0.198029012221637	0.457975206207178	0.559419324708036	0.552195520179651	null	0.5717272025928679	0.48236947328347796	0.307757543261796	0.46173518545344105
DIRAS1	0.620861885713657	0.6869927604327111	0.656159920450115	0.8008845594094659	0.8127937336161709	0.451314613969377	null	0.139621985574609	0.849552361905307	null
DIRAS2	0.6798277393348741	0.0978783779459453	0.36608904074077897	0.625085229096937	null	null	0.399870357086336	0.8158191794563	null	0.43037666776005395
DIRAS3	null	null	0.586459397628013	0.8118863118608509	0.149190666671306	null	null	null	null	null
DIRC1	null	null	0.8863617299411741	0.164752270372474	0.22731731768620603	null	null	null	0.781534097462546	null
DIRC2	null	null	0.0684191082503363	0.7677010226490679	0.340518920937683	null	null	null	0.612486556322458	null
DIS3	0.0530591155540454	null	null	0.0005034679716418019	0.85178766793313	0.117922261940997	0.7519960465765141	0.8071763696169871	0.8189603209164609	null
DIS3L	0.0582256270750612	0.360939782342362	0.0289023866239944	0.17645720217884697	0.257059866693726	0.8831989108647651	0.0146138515934577	0.343035153760772	0.10385761841824001	null
DIS3L2	0.741472382000455	0.46317985979991294	0.09107745694470501	0.383416401743859	0.7846976131325358	null	0.124719254644739	0.206115578931468	0.845479965117169	0.639230810157777
DISC1	0.477627104852966	0.8815509361965992	0.224069276380497	0.352600063081454	0.307130777651596	0.19032160711316395	0.0954742904375817	0.490539020165688	0.810300618181589	null
DISP1	null	0.9527152054468009	0.422248617788797	0.829541416256032	0.124157434919862	0.14380284104493302	null	null	0.675720764665964	null
DISP2	0.157147229964358	0.641938182280115	0.660814467998366	0.707613549953495	0.8811342950811378	0.731596788739175	0.663751656730701	0.7343498597267629	0.6388154597993649	0.7608475102002409
DISP3	0.16664422640929502	0.0317315266600311	0.21890655603665699	0.562350826591216	0.40019824914677	0.512588149069357	0.25519478110504396	0.643669104071408	0.0243785208506885	0.62757897769693
DIXDC1	0.6878271502247879	0.23288836633697899	0.8595259869647192	0.377106508374154	0.695636743487785	0.639369603572027	0.8026218228540699	0.305175707689773	0.0345022320382165	null
DKK1	0.399122466286844	0.542419159638166	0.0042922399141232	0.810619581384736	0.27744082534402004	null	0.526834329608025	0.558126948908428	0.20475813883835603	null
DKK2	0.168669257918914	null	0.5796875293131221	0.42518582014552503	0.48790641654601996	null	null	0.9675043298075441	0.451379771101772	null
DKK3	0.348785340098693	0.973957098247531	0.82971227167742	0.378376357519954	0.473966301625086	null	0.437400203942034	0.8557813289906929	0.0985194613964562	0.643227460359458
DKK4	0.537302348576121	0.0260053073548401	0.9653290380048549	0.970173424877425	0.844238796626848	null	null	0.767979815988096	0.0254880873933762	0.980104367273596
DKKL1	0.0718650279892267	null	0.39395272629088596	0.41691443226941494	0.47078238905006603	0.960656785747547	0.0774871449834931	0.14767356581591198	0.684321242504291	null
DLAT	0.59013255468546	null	0.20027981829850602	0.371294748571285	0.23020088151235502	null	0.20027981829850602	0.41879226849444107	0.198483071455906	0.34682303201907694
DLC1	0.84453064452924	0.839505837310062	0.705289705437517	0.6876381590803139	0.9323265067960771	0.29248491955447303	null	0.535837394841498	0.46169175593587	0.307245698501188
DLD	0.44763971854079204	null	0.5894749312822171	0.552971436992209	0.0949754660508891	0.0949247080225337	0.842138222641888	0.42322388510579206	0.20322203214636603	0.340643721207709
DLEC1	0.931688322882583	null	0.39640849475144396	0.34538623710678695	0.170166276036313	0.505329336545649	0.39640849475144396	0.936681326423172	0.26386709582722695	0.8610362378596831
DLEU7	null	null	0.61458719564328	0.340018252228007	0.579201984706893	null	0.567712731107094	0.619652919796433	0.6761762660157651	null
DLG1	0.0760182092327171	0.471467025601081	0.0488945710670241	0.0707286570825812	0.7885115620904141	0.8258613675863409	0.0466843573334077	0.328318309172992	0.790224151565505	null
DLG2	0.444857091262198	0.310453111971517	0.662531697344922	0.0909839148612915	0.7808043647301429	0.9589752103659859	0.6202603070226871	0.24795232067322	0.0807120066893792	0.398570447234591
DLG4	0.903868298492369	0.519667275496711	0.496473720296459	0.8517193743981359	0.14547974487367601	null	0.751522775338573	0.707970833774492	0.0329784126994449	null
DLG5	0.9565473752349191	null	0.7243380995487549	0.8749268767849091	0.7723487814319341	null	null	null	0.658102210673291	0.244622020068203
DLGAP1	0.9303494408570409	0.123906382440915	0.255555251608862	0.319778376046713	0.537406075516388	0.16807951086078	0.220280927422417	0.169362747492236	0.851977544034155	0.476774380116572
DLGAP2	0.65467458312335	0.6652334420409339	null	0.21288525411838397	0.668499963375037	0.87310075166536	0.7533858416419041	0.116931011177184	0.565187845104933	0.191266307220423
DLGAP3	0.45494435181885295	0.237741594171344	0.305843072633989	0.563450905268938	0.18493386138032	null	0.45621333537641995	0.0750830579641211	0.369444820854534	0.603823108623761
DLGAP4	0.357845762859724	null	0.9821889312897679	0.990153731277249	0.9569077287497378	null	0.36628262817583895	0.381759247951248	0.955190144095397	0.0850812880742225
DLGAP5	0.527616481721094	0.48973013281157396	null	0.967199617542289	0.702462603088772	0.5827953137640961	0.718195607035542	0.538192902801963	0.0122534231927987	0.561131020009311
DLK1	0.780911034315715	0.8264444499914259	0.959176091893563	0.458780782058844	0.436020943415878	0.26034758549751	0.527985295712421	0.599612102092059	0.659860522870375	0.948631683328837
DLK2	0.30413505286058096	null	0.40916395304139397	0.7340019772452441	0.433556687648699	0.346925574479803	0.40752949862168997	0.5607428032821011	0.5411370583471239	0.5714417178609661
DLL1	0.132441202068466	0.258293313580417	null	0.33507721072401797	0.19597320288004602	0.292937785583269	null	null	0.667550087445484	null
DLL3	0.643891401558193	0.50527601961349	0.821600017635439	0.92410564770945	0.653278422121221	0.5378540585732879	0.760509913384512	0.832620742977896	0.616418672608724	0.975098083351807
DLL4	0.513434012269259	0.8813811469370442	0.0888504408560309	0.559915194547162	0.7515106491123041	0.5284418653779861	0.0888504408560309	0.290627114639703	0.8533472751378259	0.55798917563111
DLST	0.41892920568714204	0.550182136028394	0.6727030841536049	0.599796797398334	0.282761849775599	null	0.36347615191557603	0.44502944953023	0.7365571280016509	0.18003639585979997
DLX1	0.666847724650795	0.569540611296439	0.594017938606306	0.408108982177193	0.377603269253525	0.377603269253525	0.566324855983813	0.405206313057198	0.719822060485653	0.669391735444691
DLX2	0.907928234918424	0.17763721619906198	0.983381755116612	0.28496758323094	0.227327781019409	0.9586047497288941	0.968835753035582	0.112891428044399	0.43307876669013895	null
DLX3	0.4460111589189629	0.7759103409625171	0.501181227247792	0.768611138419793	0.14508163780437	0.539119116239675	0.502282674219811	0.14289511220397902	0.32027940399245297	0.375308209403262
DLX4	0.224973637741314	0.837529137569043	0.38432305775025105	0.0947851295495394	0.998946944195673	0.994416000076047	0.504381364008464	0.6927163827048061	0.237850893774892	0.468692486660696
DLX5	0.898851283518977	0.967679668502808	0.930326651324875	0.923231932672372	0.34207976190197803	0.7992861489869051	0.9622112669348459	0.910244558070793	0.962924140117682	0.316046829347284
DLX6	null	null	0.9630644668209681	0.9995592364708409	0.161605652788155	0.16602674382387803	0.5660674153208621	0.4873322015700421	0.529226421665563	null
DMAC1	0.113798585600548	0.440539492862231	0.118778182560187	0.68141237680305	0.44339186689770793	null	null	0.3265048242318189	null	0.801042583846737
DMAC2	0.637299409816922	0.951484620840071	0.0821922329639974	0.7137090361143421	0.267824315485534	0.0891507997238152	0.119554187527401	0.29768079821086796	0.027795587300856003	0.830784344499566
DMAP1	0.0490784391989715	0.663571723764523	0.494334232415016	0.836471319113597	0.209860343652485	null	0.0808512807664709	0.48229515873025497	0.22861362726809803	0.94108429057539
DMBT1	0.47011505716090796	0.0183962571128274	0.13747375568376302	0.595836089480843	0.260993836385483	0.8076821694599721	null	0.543538849733291	0.46204525660308704	0.33520441468289697
DMBX1	0.189211747721845	0.0817047932931948	null	0.661134189146975	0.174863779489427	0.0258043696941919	null	null	0.32181749387645003	0.17712409251411698
DMC1	0.210965966940475	0.4902495934006721	null	null	0.197194722084793	0.41745853532960103	0.397524433315338	0.693747708672326	0.603358147841714	0.6849370900831311
DMGDH	0.90170063191018	0.842806592225342	0.36916914310492205	0.573021001100039	0.5100010138969919	0.549049544362091	0.4668781065369029	0.266362330313918	0.6136117365444019	null
DMKN	0.585307924868332	0.461718235882379	0.3902211294115429	0.312201877014068	0.0377120370025614	0.9966535670847	0.21111128781927999	0.403611952724269	0.180582942830287	0.261117418154459
DMP1	null	null	null	0.0405142038677574	0.9474586245415529	null	null	null	0.9934186893855591	null
DMPK	0.7771452821191721	null	0.949629744870654	0.33466028153806393	0.7332868569455699	0.0990212589445343	0.7766275177264641	0.5243369452778429	0.12680310610842	null
DMRT1	0.8828571512879941	0.8054781111287099	0.11153305053817698	0.109008625166563	0.42335837631244005	null	0.9542077515996629	0.900888736205768	0.9330790121904259	0.530243782836425
DMRT2	0.605874377405432	0.11124818501588699	0.587140034839761	0.724811099100357	0.7239060428814972	null	0.6011574573200501	0.80156881519863	0.379910567717425	0.915126725659391
DMRT3	0.13101080967209	0.0270715642811441	null	0.12464737144324399	0.898478923838506	null	0.215473611402432	0.0636024363605167	0.88324108594168	0.0654307998195872
DMRTA1	0.0135333139108437	0.658128467582188	0.47489786412169	0.238007440581143	0.23853186482084698	null	0.481184479626357	0.285304941286936	0.41936833387003103	0.15995679503803198
DMRTA2	0.446494125369376	0.34459941060655697	null	0.18200876862332602	0.23215986623669602	null	0.792718348004646	0.6681875249857789	0.0372084297022337	0.107985174870157
DMRTB1	0.5163680571206161	0.916317587017898	null	0.413333307758802	0.4344703330624621	null	0.42519198715706297	0.198220405011434	0.0957313239271744	0.9277337366424989
DMRTC2	0.9280588232617	0.6616070749917901	0.21113983925313398	0.5121894910973971	0.0590518818345674	null	0.568201581884256	0.8417841274720991	0.49407936387650897	null
DMTF1	0.858858562093754	null	0.8273512965455401	0.47067497963839205	0.175427270415909	null	0.656432982589615	0.617165960926609	0.435152864250639	null
DMTN	0.325550544249168	0.0377165695755839	0.253137591298188	0.23165876666717303	0.152070425472177	null	0.9749391176440799	0.233567597726316	0.6214168463661209	null
DMWD	0.742331576043537	null	0.0311466329902151	0.0288027760615586	0.632339795276415	0.9577842675780429	0.639291102084661	0.0266928176700816	0.0434087167077541	0.15615482428896602
DMXL1	0.053121828578597	0.262189798289498	0.9725435891160871	0.9794997278146501	0.320168736964831	null	0.8432988398561599	0.995507400351367	0.804438097571029	0.9105052740054008
DMXL2	0.124318646706223	null	0.15270814161870902	0.676426874130981	0.12419786893965101	0.8456330662129129	0.306844491881872	0.80096304648606	0.6734857750753261	0.850460320332817
DNA2	0.416422997235749	0.36019506967481396	0.228686641859008	0.0382086485822317	0.209825163573968	0.794962490973524	0.210988616155547	0.5459006488526189	0.520065684462293	0.6933884209524661
DNAAF1	0.38375367755962697	null	0.23191383395405804	0.5295919017867761	0.14679867733252802	0.208712563106189	0.20039923008780602	0.21009129206788502	0.883773431687078	0.13421156170891
DNAAF2	0.281303042989866	0.9610052373213449	null	null	0.828539628759789	null	0.6586449559690761	0.9868516907364209	0.732418636069969	0.8015931968689008
DNAAF3	0.709643771192805	null	0.8123812483148191	0.7839386898177041	0.693473080014419	0.0298039409103187	0.77119126090984	0.824694792480389	0.8730901838682049	null
DNAAF4	0.8909779150186451	null	0.974331258105051	0.968547693522461	0.6369948266893779	0.583129878552397	0.985549851623989	0.566299746412765	0.268649525332231	0.120947494420526
DNAAF5	0.378896579055046	0.8133637863998	0.19504813928920298	0.588094744604317	0.7929285911707479	0.8114924553131391	0.799422723146678	0.14958605740898198	0.233415031143995	null
DNAH1	0.654579165583439	0.103117540373586	0.58178841446597	0.6417799422731391	0.00462674883766745	0.814095680603855	0.58178841446597	0.370440204267515	0.00576238717762845	0.3601938934138139
DNAH10	0.374197136505941	null	0.9466192450096551	0.502338509496031	0.7824515966080821	0.201205829536274	null	null	0.617341392502325	null
DNAH11	0.7550182088546379	null	0.39666827603255195	0.967175914392072	0.6998226480156811	0.40876812455503203	0.33551482413051503	0.845551694535405	0.1738465912665	0.197781661493695
DNAH12	0.0909476833100152	null	0.0600155412756755	0.0265894662361622	0.0541279202523931	0.759495183262482	0.0600155412756755	0.192675914657693	0.0261615333379759	0.33140295404933
DNAH14	0.6764376432219329	0.216596148718845	0.27739158886427	0.7199116290193219	0.42065777987221004	0.5827955595398779	null	0.786608016292877	0.861865205591182	0.912180014893121
DNAH17	0.6824925460397441	null	0.833216230318163	0.5484499265698761	0.227184439945154	0.27488431492047904	0.36045161878971205	0.940379347369393	0.21776866718903304	0.8862540283966659
DNAH2	0.10025821959385199	0.644961337892162	0.24132960327784803	0.288169380185907	0.16613110188675198	0.0295019003267742	0.9855201544780471	0.521469571221997	0.251810727704562	0.6306700262638929
DNAH3	null	0.0563689872871086	0.32290746424557	0.9154350759987521	0.736792205742423	0.5332655157863561	0.887462983141437	0.9309200466602041	0.9701974158734059	null
DNAH5	0.543163835542948	0.69192098764847	0.136993693789683	0.451744771286733	0.992796719258556	0.629072615516966	0.615131590081318	0.0564339957806468	0.8949632813155041	0.417739624727466
DNAH6	0.28684085981599	0.32158640319368703	0.5660113579202529	0.32790458924866306	0.11369178828652499	0.350759007225736	0.52348971836657	0.517163373365517	0.35715527710577294	0.519259231524248
DNAH7	0.6887661965556949	null	0.0441246058272183	0.6585246630031999	0.897308050547129	0.0927605986345388	0.849940701607115	0.878747073062198	0.40643090995623404	0.8749178285935021
DNAH8	0.79132616661246	0.115960646460501	null	null	0.290105643831331	0.26934425769931397	null	0.740135454698058	0.8861072594283629	0.0156591904934735
DNAH9	0.13322684224877102	null	0.0559545411917839	0.486445435894954	0.36794868804947295	0.7618782081374091	0.0530906425890736	0.0727715887910676	0.673945764035997	0.0329483229004539
DNAI1	0.5769062060479649	null	null	0.335486584535744	0.39480435301074296	0.9203135354516031	0.637037597583856	0.7377229114497149	0.173888570433064	null
DNAI2	0.906812627547922	0.534455720347118	0.862671289728803	0.21055719632863001	0.7421450334198392	0.517239721456747	0.6110813961326479	0.0725650989411011	0.0580223123633128	0.115726359627029
DNAJA1	0.9146801565386609	0.7152212441580358	null	0.8435353250536829	0.526352045783423	0.8100939237795941	0.9159059811351659	0.9194161796526741	0.7325922047890849	0.285427051464306
DNAJA2	0.26737039618978603	0.0621113720204088	null	0.8840421220815909	null	null	0.7223514997024431	0.117973210219614	0.7340679944315942	0.877750355142397
DNAJA3	0.27445834596220003	0.224618369938266	null	null	0.703129751136504	null	null	null	0.0984164043376132	0.160990415666665
DNAJA4	0.48483090834743703	null	0.551605090233629	0.478978233869941	0.829385259094673	0.14537724178851097	0.54836481333619	0.4464578581480949	0.712321470852716	null
DNAJB1	0.20224383117140302	0.8657489291101071	0.461018859586875	0.14764378462687197	0.899644579920869	0.380386882165991	0.0130775774273608	0.35588374946681606	0.0487661189547575	null
DNAJB11	0.255198595502259	null	null	0.16809369492364098	0.520641478721342	0.0580264317900768	0.0867582536947369	0.155680401318673	0.759463002947635	null
DNAJB12	0.792044969598652	0.26500052769257104	0.5898103956890021	0.906119737411839	0.202949427273172	0.369171117823564	0.727592847243072	0.7336507093093521	0.757107157925245	0.6928379895559479
DNAJB13	0.828583711537375	null	null	0.784742751828438	0.8283267357069029	0.7098328611024549	0.6949348182955921	0.0908147186160686	0.0211390470526391	0.5990494892575811
DNAJB14	0.47899059354787893	0.943455874831115	0.8914813257422001	0.334804449744815	0.815974087737343	null	0.8695195417256829	0.5065020059635129	0.7330806093836479	0.76475980123152
DNAJB2	0.399520927035686	0.751160935854669	null	null	0.6725735578183399	0.492046719295548	0.0364392404563425	0.0474544985764792	0.8428258022067259	0.33553440454954697
DNAJB4	0.6953464311670541	0.6842425095522929	0.884329699646364	0.997000974623508	0.46308662791560606	null	0.9211310546185759	0.689505745707429	0.5736138608585629	0.813098908994172
DNAJB5	0.5562549294657451	0.6937423397733771	0.359027062208359	0.827242655580826	0.605024302838005	null	0.8623062399323891	0.774989313813423	0.9713925846952951	0.24162791554316898
DNAJB6	0.45899870722496205	0.0609208229415041	0.579033498283965	0.551449064088489	0.468662353414128	0.713920568680675	0.241649845271964	0.28802167337726603	0.030289051021879	0.25103979882553
DNAJB7	0.16895034887040303	null	null	null	0.39420894655189	null	null	0.36245425604913006	0.31346174664384396	null
DNAJB8	0.131345037929579	0.321335780297735	0.264291861723275	0.100444915625374	0.453016898210709	0.5597016466977479	0.129801079260974	0.213749795489258	0.74170117730619	null
DNAJB9	0.8048217523222371	0.965679832314207	null	0.6972931117820239	0.6954428817832479	0.17250395532213503	0.319199048628868	0.384288121535322	0.745246673831293	0.14861715715022597
DNAJC1	0.443530409583514	0.629207958918056	0.447235953939103	0.204128617376205	0.707822160372279	null	0.447235953939103	0.306051402243198	0.7833110529703149	0.258816493138465
DNAJC10	0.9768068660642659	0.64666471998626	0.941847350224891	0.115228742038233	0.580902172025783	null	0.941847350224891	0.38704266084245004	0.1478177597141	0.0935378882111461
DNAJC11	0.569604103483075	null	0.389873723224938	0.543812751713452	0.0772477446612708	null	0.389873723224938	0.44859463685310796	0.812128662615383	0.163559688216749
DNAJC12	0.943589524146346	0.36620413862566503	0.245846007128973	0.232046492851584	0.0629322869388428	null	0.245846007128973	0.104867015049291	0.8685717822852801	0.166033989795112
DNAJC13	0.24059932246037602	0.560419858503432	0.9298367758348679	0.93480935778421	0.604704442707128	0.33381134778550503	0.9227080115108169	0.98688493761833	0.9137615937893249	0.9979823003123109
DNAJC14	0.146287834532569	null	0.223870432035348	0.482218286591549	0.403998574719531	null	0.235712043718542	0.470432379915957	0.24642158039541898	0.04513910884251401
DNAJC15	0.309990850174883	0.13456052450518	0.292180563618274	0.0949324293803009	0.0276661878859497	0.369045421876326	0.0885143022447547	0.10241687027074499	0.854866995993099	0.154527257140941
DNAJC16	0.0208005269655995	null	null	null	0.629025606740563	0.895435547554024	0.601874830395725	0.60847606010124	0.798578627320894	0.5829701703838921
DNAJC17	0.631120011983636	null	null	null	0.38944698930050703	null	0.9728565876815699	0.34023300371048304	0.19449551548455898	null
DNAJC18	0.544194438390671	0.919503747948598	0.623287059121338	0.708081712132203	0.932880330974087	0.46696771821363203	0.10277354180785302	0.10277354180785302	0.701585643908453	null
DNAJC19	0.0890323341297301	0.540781228992961	null	null	0.0479452202514044	null	0.130497273781063	0.0935273824609588	0.108526429194505	null
DNAJC2	0.0011833530103251301	null	0.9602915646503629	0.908065432245055	0.6285262259293171	null	0.8259061480541259	0.747502710167077	0.0560755247001834	null
DNAJC21	0.245627063672214	0.38530105964782396	0.0316141658102803	0.11887877907986599	0.5080188955908039	0.82399882372559	0.0320564784459846	0.087714932564989	0.9811618009570371	0.0637849942479557
DNAJC22	0.8796390718636601	0.747457350807887	0.666579216595116	0.79171758307559	0.44326158727139897	0.594956459946637	0.6651614387148139	0.863518752900529	0.7072861233913621	0.468363018498211
DNAJC24	0.0983396596975272	null	null	0.33224877819396803	0.284523917783228	null	0.23936287591725	0.7569317791041641	null	0.39651611453926505
DNAJC25	0.150431881575428	null	null	null	0.7446222699043341	null	0.32705173364177004	0.478159929162483	0.104098320881187	0.0790151485867581
DNAJC25-GNG10	0.146028461130918	0.6862946380041529	null	null	0.8399281868445909	null	null	null	0.10393346778284801	0.0790151485867581
DNAJC27	0.624626105376803	0.965953078475483	0.8322145790563209	0.755957310129752	0.635193728288459	0.834235351095172	0.8288289500425079	0.8261990626901999	0.7027802146619371	null
DNAJC28	0.950347178833766	0.292190204170697	0.41545286637082796	0.738642497691067	0.285523524113974	0.49467573449564295	null	null	null	0.0437970083806825
DNAJC3	0.0147218144855458	0.9768602034311409	0.416391941181843	0.6734001099560779	0.0415484708561457	null	0.410893741956207	0.45926628576474704	0.41280540735967	null
DNAJC30	0.746395686279268	0.7879161181646579	0.708593749823575	0.8280909738559179	0.647376103484038	0.49050443451834	0.7723328694212759	0.8280969245385659	0.892370562323823	null
DNAJC4	null	null	null	0.11461950229372099	0.54643703417554	0.513922161480379	0.561181673991723	0.655440835772023	0.8735194595374199	null
DNAJC5	0.48123223244894897	0.978424347677582	0.653094319811859	0.6828897562239189	0.504309268176171	null	0.46299122500786893	0.79382572332303	0.00875628505028136	0.800107996894854
DNAJC5B	0.943169685163977	0.627966458132545	null	0.641845762688689	0.7110907570757191	0.620097401394376	0.658288683285112	0.0142961473633735	0.9200067699130601	0.40520812909247494
DNAJC5G	0.24744464854372897	null	null	null	0.616032496706392	null	null	0.129677939451915	null	null
DNAJC6	0.7715334212788131	0.342163585867053	0.795885647617022	0.0220359089211351	0.0821190922473399	0.584464522116193	0.7772362426646049	0.24482893648492998	0.0347044624741302	0.801377459666653
DNAJC7	0.242623340295712	null	0.0685097648077633	0.18054400860075	0.0349065337227706	null	0.0695804672057054	0.11954968482270802	0.7285738420711508	null
DNAJC8	0.69978124566678	0.44704107902995793	null	0.6759682144308979	0.16850412739909998	null	null	0.0597640369377389	null	0.898626632583715
DNAJC9	0.0961380577177172	null	null	0.8088247808356	0.322577585303232	0.9467371503823979	0.614305431894419	0.794813021844912	0.521982363324651	null
DNAL1	0.9834931233739251	0.16074444249397	0.8493184612248861	0.30209335941971305	0.8413744051887422	null	0.8493184612248861	0.28494329760071996	null	0.31189577852999895
DNAL4	0.0391469366469812	null	0.0345531988046716	0.0328925623834415	0.537397331236112	null	0.7995987372892751	0.4044165924800421	null	0.49577171668810205
DNALI1	0.74601091600491	null	0.0502661965916189	0.8637706251277959	0.351961589863217	0.00384340627682311	0.27392447413806503	0.870406987589173	0.054377546605537	0.9720483793189101
DNASE1	0.153607215284209	null	0.695094624451588	0.97833228519305	0.9725586128085171	0.257088215850747	0.451684334442055	0.8578217944611071	0.36627163972096793	0.3694053138692
DNASE1L2	0.0640458665427788	0.719315939481049	null	0.527905837725529	0.166015716701659	0.18429763193723897	null	0.37838373358025296	0.763736311211425	null
DNASE1L3	0.273348111026335	0.6365049925031279	0.0340502281212735	0.20027160211184503	0.8670570236866991	0.5962594875027839	0.10185957991037	0.0174715025204808	0.166589646529057	0.6670674837950021
DNASE2	0.972831716301886	null	0.878706914756207	0.922398098476583	0.830135175471363	null	0.8264564844400379	0.852171450083587	0.6605920039513941	null
DNASE2B	0.33950939809190306	0.0425903738218888	0.284334776922141	0.0358734201812568	0.16014715535013901	null	null	0.214351817608127	0.008562737335331859	0.652166908552207
DND1	0.24086892676364702	null	0.13382161973043302	0.9470384867557751	0.793343310973957	null	null	0.549070792137596	0.372314392880011	null
DNER	0.205155917141659	0.692012896673628	0.520112170026464	0.213976896018515	0.7999075028908891	0.7327875783255191	0.479291906263339	0.820001232925105	0.5045067853773111	0.403242355828721
DNHD1	0.6949865311962301	0.661520645297236	0.5790922462848449	0.34833891502087705	0.519388522204971	0.284008239424086	null	0.96435909031061	0.169898351705706	null
DNLZ	0.47576159709868393	null	0.9914168014565359	0.484210197910899	0.322105823228165	0.467330098760022	0.8822383643213009	0.501437031265059	0.7185747188135161	null
DNM1	0.7464350042652759	0.73006509871243	0.988885332885845	0.9010589904916909	0.793819815061174	0.399805691737009	0.9964553379370391	0.869471906833391	0.774435269237817	null
DNM1L	0.9050074144299529	0.9987673115993191	0.8899229355223359	0.606034522447307	0.9463462341099781	0.7982414449107561	0.83777460438487	0.39254307957257395	0.8991454161677231	0.897489336169657
DNM2	0.487635705736879	null	0.28141763219328003	0.20559422164838798	0.29076131483940504	0.27841960018733697	0.3945271361679	0.37783857164658396	0.9701486675609241	0.17152230248713898
DNM3	0.467717049078821	0.634805754252022	0.14647381168765	0.31356946830256105	0.526803326191444	0.141425279588693	0.33846669423924	0.5035796473516	0.215753550587883	0.267033231590859
DNMBP	0.36050483931063704	0.264875652041061	0.6581500590383	0.036111815277474	0.18416982494077203	0.578713190680105	0.588801296303763	0.7101822723449209	0.0270990286386186	0.7506085740716709
DNMT1	0.465755564299095	0.231482195564513	null	null	0.765221953802886	0.597891930163315	0.403219425168508	0.7271908304907561	0.6512793803631121	0.20011330269745897
DNMT3A	0.886593549727737	0.42999542968241294	0.6215006306989129	0.735082402276111	0.548607840888932	0.633203446719274	0.44601027042402097	0.511906219250891	0.289119037734552	0.324668456708861
DNMT3B	0.48393592287683396	0.9208327065206221	0.219479526427612	0.7254513823184359	0.419845329398961	0.0673942477027989	0.2878157595128	0.35198615930436894	0.714789516205925	0.06331179251254099
DNMT3L	0.11731381970594698	null	null	null	0.10598228808879501	null	0.559537285817151	0.295423253456095	0.118000833199292	0.125235910577657
DNPEP	0.156990529582335	0.42731944285652795	0.939652948496795	0.46529668664294505	0.8818699967994541	0.23126193807853	0.66676306145774	0.41493777882044897	0.21957271792535998	null
DNPH1	0.803318095311235	0.35560008464710996	0.9727442872067859	0.256123560859167	0.9727341777305409	null	0.8243763491586469	0.702233878749578	0.975908061850219	0.556454025272057
DNTT	0.0847953088645705	0.624628224099584	0.9002306458028059	0.8704517426864591	0.105634874791335	0.09106202531591599	0.496422182996606	0.682905633544261	0.0215547804137188	null
DNTTIP1	0.9116177454454529	0.189250295433894	null	0.5801254025634871	0.98296339286265	null	0.685670316857797	0.695436995373856	0.0430890009630434	0.6024556627647111
DNTTIP2	0.0683635818987436	0.8969243186756178	0.7029339079860639	0.9206134875539759	0.0215995214021649	null	0.537936587970115	0.82341396645071	0.8567523728222479	0.883230187003486
DOC2A	0.238197108133959	null	0.754057952350437	0.0920617174863043	0.679638387845509	0.6988134408293609	null	0.23766865961784303	0.5880983329720091	0.239230854969152
DOC2B	0.832705681918105	0.528181768181789	0.28816802048946305	0.40088667162394703	0.404319217688952	null	null	null	0.170946674084918	0.279217897182906
DOCK1	0.746603439672816	0.0833867719649359	0.390512917500985	0.77791424414171	0.7432643036678541	0.852452702040973	0.7604710885642371	0.0529623672816497	0.420191155574404	0.8150574999929449
DOCK10	0.6250555572164239	0.742823268958547	0.282375207878232	0.636677073940843	0.18509276979293598	0.009946304415765491	0.49375322914269393	0.6748168737785579	0.182818061287291	0.5901611841476989
DOCK2	0.7832481736110629	0.5811466611552161	0.451399029162231	0.622981682151729	0.8493411750870781	0.217798804308689	0.464287221129145	0.9639727063986991	0.178277963431633	0.542131120908164
DOCK3	0.46631786270676	null	0.318593349395003	0.9018288534025909	0.784390877841597	null	0.278094856818633	0.548720560170682	0.516549236569114	0.117489153040566
DOCK4	0.693862140186407	0.5605612053015799	0.6939899207539871	0.613276520860948	0.773178645610327	0.574859490133875	0.666948545843493	0.7632953972642359	0.820041802059207	null
DOCK5	0.635908223184211	0.5361571866337921	0.75896894149299	0.876442624014856	0.87318390674177	0.948831704613358	0.5967411601690881	0.206088746923685	0.48798841696642203	0.7319292175277651
DOCK6	null	0.37711605008053706	0.711568758960197	0.8473970786274159	0.0267732003350656	0.0011524777832589998	0.882165241744668	0.107820462518198	0.804883190566771	0.654813536773834
DOCK7	0.18653541606125698	0.3004109110047	0.815335253392943	0.9651146283491109	0.540760524511068	null	0.652344138741355	0.954192941663335	0.394569492008373	0.611641745289454
DOCK8	0.857351784868429	null	0.9072283109484279	0.508482952732086	0.438988339604775	0.0753946885974033	0.904601014341418	0.29243522892672497	0.8529083741561991	null
DOCK9	0.28421817463503807	0.0184164573129465	0.641968216442808	0.5037273027920979	0.4836527827264939	0.28891779033038106	0.32540224701103004	0.0167332062198986	0.166699618224743	0.327105401272729
DOHH	0.13396297314833197	0.17946507878452397	0.614037710037183	0.5877854175687961	0.0114280937160351	0.194719795171955	0.6377538131995351	0.128585457501237	0.44233586622556703	0.41531660728718495
DOK1	0.20765052563298497	0.535388964370723	0.244757440283578	0.617856220628855	0.719445591125896	null	0.22226579405417698	0.520972972433751	0.780737045916595	null
DOK2	0.9913746734976671	0.9812464903561551	0.7640493805171229	0.81779709182499	0.8484750416935749	0.9219045570890211	0.545034635399809	0.15644346695831102	0.8043200030997659	0.147937698014775
DOK3	0.10607634572068599	null	0.815798918865495	0.753514262546598	0.8099956282996049	0.37502238523546005	0.8256921738247991	0.581256323980557	0.810547293493126	null
DOK4	0.7606249835813671	null	0.656578962104104	0.221825512798189	0.774726138038025	0.632916096302469	0.740129323138989	0.7887157145911621	0.23867779566670197	0.0933943721353666
DOK5	0.165742322087338	0.5604971711309771	0.9843294731861809	0.58204679818877	0.821596253989764	0.898612257563657	0.9753241854413549	0.0287127947363578	0.9533374463034271	0.004744696033682221
DOK6	0.852587934377565	null	0.553862375279538	0.5244295852008379	0.326862092936344	null	0.47742281840586603	0.19692284046625896	0.0793545271865024	0.5928885092401861
DOK7	0.22370668064958601	0.589536105050985	0.508308445531206	0.75339335309111	0.32733977489176697	0.7454209909876609	0.384765044113307	0.465734084929291	0.496606464350106	0.415934153965098
DOLK	0.641791178673706	null	null	null	0.38186789439202895	0.64039428141541	0.143670673374944	0.295239699715697	0.497009232068352	null
DOLPP1	0.20856209292773198	0.538749608774767	0.9216212205090809	0.690341320716639	0.414149251212689	null	0.36072227981296207	0.930777962621098	0.684899798359237	0.634778274861117
DONSON	0.7789048440614671	null	0.158126202874542	0.37619703061973103	0.27410347667896806	0.651776325333893	0.11075828257408699	0.214961535485478	0.0552874874877862	null
DOP1A	0.9705198524712141	null	null	null	0.531414007711299	0.5278924457316251	0.8771932028325409	0.209195323399	0.387955079031611	0.759750123970856
DOP1B	0.825655351238792	0.130611594237545	null	null	0.17285180910358802	0.8927488714804008	null	0.7777180616205759	0.544520506055573	null
DOT1L	0.504572795267828	null	0.412086270440486	0.828554063399989	0.0544163605425059	0.23615930838660001	0.328039601515956	0.8921469839135291	0.466371840144091	null
DPAGT1	0.00514927093538342	null	0.458022897715989	0.7881217241874692	0.369486345494995	0.784102692029956	0.7987124298581592	0.13172705936459697	0.996395384171912	null
DPCD	0.5046733263929939	0.0574418960655023	0.78088595143265	0.890120666492376	0.0198122017062115	0.0127766591185083	0.566757220454666	0.243330925682526	0.20635386153767002	null
DPEP1	0.419012502503798	0.136838953267212	0.16750798969344902	0.0544435227206563	0.10222976864915101	0.582969084961101	0.983863148409142	0.8270614864425001	0.45152228179309795	0.624034340524185
DPEP2	0.223493419297224	0.7437391985170229	0.5375301374846799	0.8852010567863291	0.658011307940814	0.931589703815425	0.161755607543265	0.167751846904828	0.18000383551603197	null
DPEP2NB	0.803310902191845	null	null	null	null	null	0.559501488560776	0.872099138548864	0.469876880956126	null
DPEP3	0.149644783415802	0.181641960168542	0.145002523024084	0.475609446939456	0.38977096728209293	0.775273342279419	0.15795953417709196	0.20942754321151	0.119785904654248	0.270188340386812
DPF1	0.9500571547155219	0.745646967335283	0.9617964364883241	0.247636755867687	0.0446403787691381	0.18160676933855102	0.617367988237209	0.0740095756652279	0.712600588658042	0.9705046182723901
DPF2	0.822800057998237	null	0.733465940444348	0.17739511929933702	0.159708328517131	0.601422523371462	0.48451296758714796	0.282902105569234	0.79622282606549	0.7685779621969059
DPF3	0.295683993694503	0.6796344636929549	0.588635893188085	0.945667139633204	0.9199531213479281	0.39001006592617293	0.38857115134197995	0.7795395316662379	0.649507363160842	0.9505112980060041
DPH1	0.47163357852495397	null	0.693596582890962	0.129665092793951	0.602461750808957	0.9534036742578951	0.9368724332016559	0.996455775184658	0.15311067557684602	0.32167974300937396
DPH2	null	null	null	0.122850979059155	0.8522614132465841	0.31325231049576696	0.331766076085832	0.763235391921252	0.34768591033445395	null
DPH3	0.513915792370136	0.617306998847698	0.9041270061033431	0.5669554641947671	null	null	0.8922016253066659	0.7567101845142901	null	0.8019172177613499
DPH5	0.429018882845641	0.14313494553666	null	0.9546365513260171	0.52260162519285	0.20282848754278301	0.292881581102563	0.37787137200270793	null	0.90961495095942
DPH6	0.303802161101008	0.14407786763660302	null	0.482942877904573	0.5719098338091949	null	0.676799748266856	0.043146053200148	null	null
DPH7	0.146446592159167	0.7432536268888359	0.6047605488214639	0.711907222845413	0.041812116330086	null	0.491371954799814	0.5799234726794449	0.499843406228177	0.3627701506883329
DPM1	null	null	0.0763163235835185	0.662166630440485	0.127818627385911	null	0.12124569711980099	0.8053567315464941	0.290021697377795	0.532218487881125
DPM2	null	null	0.5826507964145861	0.38450691026985495	null	null	null	0.0930352236252183	0.16048760396294198	null
DPM3	0.906719461451436	0.0621088862159422	0.9097193526746351	0.969923633287968	0.291898251074397	null	0.9097193526746351	0.763428953457583	null	0.581373151546105
DPP10	0.13731012269321	null	0.0354090380562998	0.595285202997538	0.821326244629782	0.622919248762557	0.33807023244400897	0.468742644437613	0.8830800104267441	0.908607521881698
DPP3	0.608893293292205	null	0.36204986434542896	0.719939714165615	0.6213855069170079	0.6236382113653279	0.141740214464658	0.291421508272567	0.401432323947322	null
DPP4	0.517219500000468	0.473381927190517	0.602212382533031	0.619455333696912	0.462168437511769	0.0690279147955033	0.561710268348224	0.793862184662855	0.8822912027001261	null
DPP6	0.262891242734964	0.5016269986352601	0.0332911237929479	0.0221981999181932	0.906922180981327	0.969142356423239	0.0013626581909487198	0.0018264142718025199	0.5489681153593909	0.000879062518840623
DPP7	0.549161007744688	0.836847546356927	0.762425585076403	0.168765952836961	0.08183271192179599	0.00452972057999368	0.8119727705387829	0.6427731751442061	0.44496468364241293	0.5732874635541629
DPP8	0.0439666185055256	0.45311997107673496	0.007398278654463409	0.00887403709733758	0.414169039060925	null	0.007398278654463409	0.0106783243404647	0.8598388670823921	0.19270543734978102
DPP9	0.92134517662614	0.9755532579349041	0.505771748996251	0.796456155304932	0.6910745855802131	null	0.500488876386871	0.754929370619944	0.751012880271507	0.315403285979299
DPPA2	0.16623997782990899	0.738945020122568	0.230323307933383	0.27350631749474497	0.574103463241698	null	0.30076995157985104	0.5914575610344399	0.607042117526011	0.9173266029649991
DPPA3	0.593706114151721	0.405761045122664	0.6352155792074929	0.6558156639483729	0.550537793108523	null	0.644202346847224	0.320173029522872	0.008794335418800479	0.5977759044304921
DPPA4	0.9644565658871941	0.69352966372868	0.746675640240613	0.8357300935519231	0.767438601730022	null	0.746675640240613	0.7725456305172621	0.851040448065702	0.47936019988187795
DPPA5	0.41018290401773205	0.522347292771478	null	null	0.207193444335693	null	null	0.391161905402131	0.317951937988335	0.417683791270932
DPRX	0.43320257156202	0.11943514199011199	null	0.0325238476322594	0.13581406322181	0.827548304404335	null	0.918880725027739	0.274646194079972	0.309373707429437
DPT	0.896747887190293	0.8317255427044029	0.680356290217362	0.58166958851181	0.0637523170802099	null	null	null	null	null
DPY19L1	0.8664503145899659	0.600942677414705	0.756896440496705	0.8873738412668951	0.0117229146741771	null	0.0367271665744449	0.967492727064891	0.189003677959001	null
DPY19L2	0.123641339787912	0.0931237154372776	0.609856031666613	0.7740637301119621	0.0309246120138249	0.8166927742312801	0.7054150288672321	0.774420299901185	0.0902079914145061	null
DPY19L3	0.505877664903267	0.307099646603526	null	0.977832581048481	0.147303949023912	0.6174259563446379	0.163878893028298	0.350582521801819	0.0978635784247638	null
DPY19L4	0.6437924709229229	0.65299855422498	0.247932475712482	0.375601729614568	0.8042727282299541	0.772720195756972	0.247932475712482	0.404601639460872	0.8807611554678599	0.78068303472386
DPY30	0.9394210452044108	0.85034830964503	0.996017421516636	0.24825875412967	0.44216353507425604	0.28925830626771004	0.9996489190173801	0.999605011962207	0.7846845693620379	0.940153211079548
DPYD	0.999090290148173	0.18555925975814302	0.5021581577451879	0.7161395505484991	0.0824862417589389	0.0654594674378473	0.551671028753952	0.397972507682478	0.633282197824235	0.122660056973214
DPYS	0.221576473610763	0.30947113260647496	0.379812769036077	0.379812769036077	0.0732063858253952	0.119171517560263	0.362452906343003	0.398960284018254	0.302860048946052	0.320671967836726
DPYSL2	0.04707465463112201	0.15593132251860903	0.15296915312915998	0.0174054951038796	0.0684763975400504	0.2467019896049	0.0238935515213322	0.0805571778899641	0.535558611181747	0.193351432037279
DPYSL3	0.8122385723559541	0.7905032432357321	0.9115458708871509	0.5701920192841899	0.634600038962501	0.550257906954848	0.9570427860472819	0.990529162534235	0.4969176749613661	0.8467241482536491
DPYSL4	0.457830621744444	0.308801275888526	0.418104521780281	0.481855248251482	0.7783610561154309	0.47886181639951797	0.213056591504606	0.463459995302667	0.35239934977004705	0.373699745489461
DPYSL5	0.09626751555077599	null	0.8747307916091751	0.7577349816315749	0.8716196179219259	0.6987705679167521	0.914877493529235	0.421265817624611	0.7476754623554058	0.628286074060095
DQX1	0.190349354683509	0.11404771778422301	null	0.7388826904058349	0.273137236896007	0.224910182172155	null	0.7388826904058349	0.54734963404056	null
DR1	0.0464054632531309	0.7982302835390029	null	0.812349420801419	0.955874276829945	null	0.44411829219350396	0.44940935993054504	null	null
DRAM1	0.631007361761703	0.8833300560401071	0.79956544117491	0.803412106581338	0.852556965515777	null	0.95681552648075	0.7420638523887959	0.8438105295848081	0.812709914985746
DRAM2	0.5677520316072261	0.38750977273763104	0.554448870315641	0.5630760527237929	0.7482617153843909	null	0.5271663294054381	0.7611417378757641	0.207631307936071	null
DRAP1	0.0678365002177443	0.6952964045720389	0.518558282664929	0.654085619392026	0.674231084649058	null	0.518567297077271	0.768102820353025	0.751463863863871	0.48998000237558603
DRAXIN	0.287657235192158	0.28100626956878005	null	null	0.955140892077822	0.11085637662051599	0.0298938533141057	0.0227862252315174	0.559142232532358	0.0346800192312589
DRC1	0.38267699800963106	0.00459091691262503	0.855230722698668	0.29318498578873997	0.846420491471369	0.18960357999394298	0.855230722698668	0.909523004448625	0.669929696623573	0.7666407947307271
DRC3	0.110752374047857	null	0.571949015889509	0.46727956524520703	0.40300828785132403	0.40310895726940205	0.13407173266454903	0.822965118247993	0.194615110472156	0.283207316598464
DRC7	0.8159975979645591	0.90519762447767	0.188866254047858	0.671742480289279	0.783649522223525	0.975759904592198	null	0.0725724277049233	0.549080783753337	null
DRD1	0.489789203342314	0.14872610267497302	0.975624324602412	0.48746202711977793	0.0639724760245818	null	0.945378085343275	0.22553862543361303	0.0231134163428993	0.32008372747029
DRD2	0.301574013660962	null	0.46977446681542	0.321144921485163	0.0274225063009428	null	0.515288407835058	0.681577417647661	0.0567318005366415	0.7839682718398779
DRD3	0.705591898461813	0.0110284101275737	0.695800884299177	0.14159282516205898	0.834597678643673	null	null	0.7001468652013462	0.764984822100856	0.3914000747977371
DRD4	0.231709005410177	0.0157671944577813	0.98309015741977	0.21961286670112604	0.8870097861776299	0.6415622000294411	null	null	0.998520664771294	0.630574373018125
DRD5	0.35761493105118997	0.9496159700332659	null	0.736967650928339	0.5369075849946211	0.0411981436916228	0.258189195314321	0.39786632375282	0.864373263347875	0.416183293840909
DRG1	0.5555486592741011	null	0.615456349296382	0.3681317120659629	0.170767187899267	0.37853524559587004	0.0665511463390565	0.16755506516433	0.692474536470054	0.44884272028548705
DRG2	0.168114061667466	null	0.0898927125873772	0.8598311986864721	0.0262671246592765	0.461445192391459	0.6519917066496321	0.558236229360894	0.0235450049199758	0.721430467033772
DRGX	0.6820919802518821	0.54437901460324	0.16232245043455	0.6327635506589311	0.301564362496053	0.00800517465671224	0.3648726624427679	0.9620157030479058	0.647618332125643	0.0527493073585323
DRICH1	0.0577755762207603	0.424733883038498	null	0.6806301076688941	0.0116519951878369	null	null	null	0.173235525637599	null
DROSHA	0.6409608264314229	0.9115174275605691	0.4926757968874779	0.464110145280078	0.5179046538944221	null	0.780454758487522	0.8809662410818728	0.477206198757154	0.478716060738748
DSC1	0.172028213833435	null	null	0.72467103042804	0.461853902627307	0.725851691016859	0.444024298813349	0.42997437164615104	0.558450217244068	null
DSC2	0.0141285450202291	0.108648855725819	0.903026888349874	0.9186229049301792	0.46534169515586293	0.509684801190626	0.9376918173793679	0.41238785686718105	0.00997266937152119	null
DSC3	0.317413914053724	0.314916504379389	0.345341673457214	0.9418583367596229	0.9363412723922059	0.975326757065833	0.480469357741611	0.7295525790703559	0.07137200572965299	0.8241555579497499
DSCAM	0.40545115425554	0.28927252571957696	0.348380172464036	0.7319721983257091	0.841711301748857	0.821781561184127	0.44085553484486295	0.636994081217522	0.298475999337618	0.0561375059130265
DSCAML1	0.251133339741293	0.848939473251233	0.15376406113176	0.613323093340496	0.39145601895031495	0.868449982829583	0.049269613111756	0.121391967630245	0.602684975280578	null
DSCC1	0.149256615341062	null	0.512045406844735	0.445533107128341	0.691358212347402	null	0.37719833771165295	0.534251353965858	null	0.399785521946193
DSE	0.9069362503028291	null	0.6566094523887329	0.290435093868436	0.12070169284777	null	0.337399012327794	0.949767698593754	0.30607597497338696	null
DSEL	0.0284726183470527	null	0.004424579469455289	0.0881813765052353	0.810428131505626	0.651324393459078	0.0154611516964476	0.0145809254590625	0.00910002602319004	null
DSG1	null	null	0.38443307049048	0.9789100359885641	0.6868806661480379	0.793564030215156	0.641779528811076	0.291815449477849	0.143259359756248	0.6453801453717091
DSG2	0.5567328760404701	null	null	0.023995912288066	0.929910401421249	0.90234976624449	0.8146253338844399	0.0723409892864442	0.0436352165186193	0.46277607747520094
DSG3	0.131073836181699	0.891730964851084	0.7313804910346999	0.9072367256670859	0.6691866978112919	0.44178684384469397	0.7313804910346999	0.8420115031221741	0.8527852865132901	0.320027885993006
DSG4	null	null	null	null	0.6414451316205471	0.546084636513869	null	null	0.24163361354867302	null
DSN1	0.300164283505765	0.148357843528513	0.143186791662102	0.5515011424738331	0.9364631975784681	null	0.108371520319916	0.19952122944844197	0.592645369472762	0.120118017212548
DSP	0.43953221303387796	0.608249131817417	0.451033543128459	0.29207050774089	0.066456713248965	0.306422251348989	0.35973704580170296	0.601847727491784	0.7576221866158159	0.306062280746474
DSPP	null	null	null	0.359847523074108	0.973259952006864	null	null	null	0.123957031170563	null
DST	0.124451255136044	0.541527342862791	0.15499206803122303	0.8152798183960559	0.0623098748422302	0.104685796732586	0.17652492425432997	0.6910808359191201	0.111327809037455	0.109526164107555
DSTN	0.0947276083188886	0.5512973959444479	0.285824465626325	0.16770716836690802	0.6490874422025711	null	0.110397066991635	0.0459264432388752	null	0.40481488257702597
DSTYK	0.24359564541584303	0.930137555395218	0.66493659291263	0.8796088278412141	0.7811376125952231	0.315356274583722	0.4844641936833739	0.976251351966532	0.56161330187285	0.626454162975962
DTD1	0.4010477505498479	0.7146349498659559	0.347112248168072	0.27469383964606403	0.542914992993335	0.5322483321905029	null	null	0.8708682460966691	null
DTD2	0.8002417338708459	null	0.645225188281606	0.8671417872473371	0.246061235961406	null	0.8002417338708459	0.926950037569544	null	0.348123944262455
DTHD1	0.22844202338775998	null	0.192564903796907	0.00837402343418148	0.188507546443821	null	0.213608015722767	0.0236759686089236	0.124093501528637	0.0950433752004431
DTL	0.0465129093929562	0.238955918898545	null	0.251073374733892	0.531946739645845	0.213295300868991	0.215751510458466	0.0804609863884813	0.133163692706927	null
DTNA	0.321636139226031	0.7324843613680041	0.7509695938352751	0.550053493473789	0.125332221905797	null	0.38177149037300295	0.3883493917517071	0.453184043254135	0.8113791619638091
DTNB	0.874023283955635	0.427457184506961	0.6362371765185	0.823841755020991	0.702277581892675	0.513130106956589	0.608962418718219	0.26758066781406303	0.428373121889289	0.16111001545980402
DTNBP1	0.0267613064451333	0.707726543790041	0.18476618852819	0.145122977480731	0.203526266072489	0.00235190247522543	0.5532859796270471	0.6664224482434411	0.0228743182473039	0.5738593149332399
DTWD1	0.626709843352063	0.811685234954392	0.9634045766331971	0.0571418538327871	0.474765151224863	0.0411976838405106	0.7012896281322322	0.887567295355125	0.369955279350919	null
DTWD2	0.9485329714897109	0.671765917302683	0.947038618109653	0.232525879599047	0.8507913037661329	0.513666894520901	0.8424316865677971	0.252299924984873	0.20925019584637303	0.286740399562107
DTX1	0.34297506729521	0.0516290600787492	0.438441583673236	0.657453240230098	0.226560987238274	null	0.38364192226612504	0.5493523702874339	0.7741062342056109	0.23261401699692802
DTX2	0.8164711982204491	0.44641449200158795	null	0.322550315625404	0.7569512492325821	0.533695273272654	null	0.230639592971935	0.25837519810753	0.274911094555091
DTX3	0.20978787167202104	null	0.128508346500524	0.254069941893665	0.5152061998695939	null	0.0518756019804278	0.182162517647981	0.21989246236509502	0.15590307367826
DTX3L	0.827789928605738	0.28482528091071	null	null	0.50127109560621	null	0.879868614501158	0.7272653284143209	0.7676606764718	null
DTX4	0.07410957155643699	null	0.16600686829431302	0.244419203125143	0.5484449434702859	0.913797403245259	0.369915031703044	0.3973146438877921	0.27311092603331	0.666710519868885
DTYMK	0.315524538760596	0.5885449997585419	null	null	0.9710494217042049	0.5958387717273029	0.348602411720711	0.916121785258557	0.0046307001570176105	0.0565432180180298
DUOX1	0.0191518946956728	null	0.0901322883592193	0.520926848534264	0.0114583826999126	0.434917281346365	0.24142149238127303	0.20758570499610604	0.0107526856745844	null
DUOX2	0.092158391405724	0.21742399607513302	null	0.500290203203135	0.9671866458731609	0.17376613339943497	null	0.5804700488778001	0.5961131782040721	null
DUOXA1	0.22493193768227301	null	0.44450658177253605	0.25482741284036103	0.470971058368041	0.154917772465323	0.292628387508375	0.221507873467945	0.7824810044509191	null
DUOXA2	0.54045455836862	null	null	null	0.7618804441568579	0.5257558283827151	0.8749129225502109	0.49502478549403994	0.490521000936696	null
DUPD1	null	0.316478955608718	0.26057791269444397	0.443283524359824	0.600448069323391	0.6153856353723629	null	null	0.850611053231483	0.42853148102911304
DUS1L	0.283509521039641	0.641558193881355	0.6488942501707049	0.428746583510146	0.16909145827217098	0.0920598674384043	0.6714685188654311	0.396199877983606	0.9350161209592449	0.0547860270452438
DUS2	0.240700414871927	null	0.042831447760179	0.603106179540088	0.6883474188569281	0.5641384051606391	0.8951451876066129	0.324105146346856	0.15771324707932502	null
DUS3L	0.367790427404448	null	0.515249852643277	0.643187420567225	null	null	0.558812279780005	0.3366981993763039	null	null
DUS4L	0.123565520697522	0.0887452449193828	null	null	0.15242807609870598	null	0.738140749689052	0.7105043039299169	0.0194152924100657	null
DUSP1	null	null	0.49165173273150303	0.630461861054772	0.769769424514284	null	0.5841915962858809	0.517385485147284	0.326712682212032	null
DUSP10	0.09032284545841	0.842914009476027	0.714184567969492	0.9697548435346609	0.463761250675693	null	0.6829154915014439	0.8074972509581692	0.20642448342072603	0.635745270386686
DUSP11	0.7461848638226161	0.647998141006756	0.353490229037739	0.71789786919882	0.70795303657269	null	0.31137855434800504	0.7367078227881431	0.5736229894833941	0.4348118031730349
DUSP12	0.120422712135623	0.7638658737859448	0.8198737985825499	0.3631363596628	0.446018173574484	null	0.152129620133413	0.344553936838559	0.308338095644945	0.702719758034116
DUSP13	0.86351474588973	0.24574664025379003	0.23616803953238602	0.226692628633173	0.342215664713797	0.32919914060607597	0.21733230132072198	0.107406818875136	0.0800101633789367	null
DUSP14	0.9945781706494	0.265407442371887	0.7498794017432059	0.9840081320707349	0.569371159476394	null	null	null	0.296223398641885	0.65603218829683
DUSP15	0.0762421734379859	0.0997860299019484	0.44588961315284903	0.650911051815492	0.23428518355622102	0.546334233866767	0.361440022054784	0.494852620018635	0.7171975006931121	null
DUSP16	0.0794780392890314	0.0220482524375155	0.14068993772620902	0.26368910798867495	0.30211671442084004	0.5706997475959991	null	0.8873092102620259	0.5415079834355611	0.8375668607696309
DUSP18	0.962413958493005	null	null	0.410125545307839	0.97763157815775	null	0.315075161753777	0.810737710080592	null	null
DUSP19	0.819219665399732	null	0.621462876328579	0.153122121092462	0.8736955220909549	null	0.621462876328579	0.153122121092462	0.48134156292606606	0.7913366201741301
DUSP2	0.157472217140488	0.10419037355611001	0.181044785147668	0.35392329899404495	0.598449046402063	0.8573783471624051	0.17368782546095302	0.21221386637357897	0.40149542300158897	null
DUSP22	0.224714236814567	0.886311704275891	0.335008216657412	0.0859911318555349	0.8440025516740319	0.622311981213198	0.260130035997701	0.18772997283943302	0.198979369263906	null
DUSP23	0.36579624975913705	0.927185884217183	0.528525686261525	0.955638428440346	0.287665560811937	null	0.563793329920026	0.939559718969049	null	0.843432110130624
DUSP26	0.593701312935055	0.479705686966356	0.452762066346604	0.617892746556778	0.255935587925972	0.8414803025507951	0.452762066346604	0.6163190390187421	0.708726474028751	0.994364188611963
DUSP27	0.10779117525041199	null	0.62267921338125	0.5070053484872179	0.564129011484157	0.452882532112936	0.8415639674832909	0.0735143548702737	0.39162780671048797	null
DUSP28	0.309615990354914	null	0.32969958908689	0.455757763481711	0.9911305938050121	0.9970377881267192	0.7599430357947071	0.5706263869363759	0.0528824366836749	null
DUSP3	0.142009701783031	0.627085944555644	0.0687006627033135	0.0855017250514665	null	null	0.0687006627033135	0.08171273548471601	0.467949639280665	0.0740647515962871
DUSP4	0.0160009849975649	0.351907697106364	0.0982453754485286	0.0610362122985474	0.267874431502987	null	0.10008611190845	0.180053341617743	0.372431716253654	0.23833409271153896
DUSP5	0.10214275973256301	0.6780041186588709	0.0105050788547127	0.000613160680532188	0.320684630195613	0.290362091575979	0.818978588685292	0.711843458911073	0.5210016894185	0.92491867594968
DUSP6	0.31388163392106	0.533231335090482	0.192209572729862	0.47245955413163604	0.7388918358886601	null	0.558235309863348	0.5974987898488979	null	null
DUSP7	0.0966918662928851	0.0776558028088028	0.20830827496716	0.567129422548735	0.813546711057277	null	0.7336450283257892	0.591423527953158	0.5974296377853621	0.8583151894106519
DUSP8	0.39954435336644	0.599871293327791	0.44141189306540995	null	0.7393406195931551	null	null	null	0.0463574495980887	null
DUT	0.945146348897635	0.0820720275401361	0.786237037939889	0.875123561360354	0.401570800211378	null	0.7081121886587439	0.840617360230246	0.8539041671378641	null
DUXA	0.333314273525431	0.0286890551483777	null	null	0.8307305500194301	0.878104671609125	null	0.138858186090278	null	0.764367242689572
DUXB	0.84209390161009	null	null	null	0.44395331946835703	null	null	0.752598956656625	0.7241786974922758	null
DVL1	0.9655767141490971	null	0.09603891416918199	0.0408885003904024	0.9409749229605541	null	0.0976012374771341	0.0251791248481164	0.287307306066518	0.44196347356378296
DVL2	0.83939062902406	null	0.0976100509941666	0.213216889939498	0.41619434279089296	null	0.7101963525759051	0.942774031996192	0.9589982270442091	null
DVL3	0.261146972722875	null	0.0388226433406926	0.0904137600667747	0.696153606010671	null	0.022841686621455002	0.16677565083631699	0.672698723639214	0.0685619816705529
DXO	0.9839027386397691	0.861630887477863	0.0439942913175261	0.5145073149661801	0.00237028781793658	0.00246037867987192	null	null	0.41062949746537797	null
DYDC1	0.8582292991820141	0.9792790636867971	null	0.784233844578774	0.927321364169346	null	0.5672999723474879	0.9300740988931121	null	null
DYDC2	0.0804767476458554	0.6675480325007149	0.601124628089444	0.4240101765820499	0.10053880971559201	null	0.49114587711703395	0.48009549613121294	0.347730722138329	null
DYM	0.550756424068128	null	0.716422016698162	0.0502733852786059	0.34918071310848	0.263981235367207	0.8671560013645659	0.347184402012488	0.665258487846723	0.52920724802301
DYNAP	0.08508889313391199	0.0375556352184161	null	0.20429206983352102	0.373365799181284	null	null	0.0186742331503796	null	0.38473340618567203
DYNC1H1	0.922921047694771	0.881771092711528	0.9107269026382829	0.8667356638765079	0.111542415469261	0.281805117548226	0.9668648798912529	0.829550119956292	0.851667505650019	0.811297275811121
DYNC1I1	0.455225022257265	0.43535973124708793	0.883961384924033	0.311378347141289	0.599637123692776	null	0.883961384924033	0.407650572987374	0.0957291860861635	0.8207173645396609
DYNC1I2	0.8266939174816049	0.963535109479032	0.46972377543171295	0.768883916995595	0.6014329694462371	0.7345223124076651	0.46972377543171295	0.909345164306616	0.545610136364846	0.628654620958238
DYNC1LI1	0.23926419766322102	0.58207076747748	null	0.11812888956031802	0.874668007217592	null	0.302169861134557	0.346115338718917	0.44575847718316997	0.156829163968933
DYNC1LI2	null	null	null	0.962552165843895	0.453005760939867	null	0.609170112613914	0.7820111040161559	0.7102902434609569	0.5223656934149671
DYNC2H1	0.34804271498157396	0.45609798544605	0.968881154876782	0.436061836775467	0.8148484728147509	0.101802363873346	0.97702010961153	0.781479900132049	0.75186623059534	0.756809000502006
DYNC2LI1	0.718582744104837	0.32197646424769505	0.815912850346881	0.847189811717905	0.7117343483551429	0.7971607900997041	0.770481912001682	0.8260808757239351	0.897232424429765	0.389657718094358
DYNLL1	0.22975004357826	0.783696560829292	0.0297056428053502	0.0451709918585759	0.482103620793906	null	0.24186612956002002	0.160606172335594	0.7021717397298239	0.42276942058434797
DYNLL2	0.6557252376356011	null	null	0.529510040190318	null	null	0.8941858945755841	0.7555640815285251	null	0.8110730273104679
DYNLRB1	0.164431815225638	0.37928200884929003	0.5419648634286579	0.948693079064278	0.411360629415692	null	0.42179480866242497	0.5503709720947622	0.0171635398656533	null
DYNLRB2	null	null	0.890174414849626	0.766323246468887	0.7502064382341019	null	null	0.7700188474708721	0.807172420547499	null
DYNLT1	0.00102105684325193	0.9386435739554889	0.821125562470264	0.343476137051958	0.24524673935475502	null	0.8236163675711949	0.556189490926728	0.556814207888143	0.8532680079719742
DYRK1A	0.9803255620427079	0.31873912186750897	0.530451666773677	0.195747001234797	0.233315711702137	0.0498498437470494	0.440523687880803	0.12495319737989	0.7073746313854821	null
DYRK1B	0.708610313347832	0.0632311810130697	0.395775811508156	0.48846952664348103	0.252112712391799	null	null	null	0.22108602955246803	null
DYRK2	0.0646315378326786	null	0.16571813135891697	0.7324487806526541	0.7493177058113458	null	0.16571813135891697	0.431785868861719	0.21471774059113896	0.256423606698298
DYRK3	0.189996117905337	0.11985213839071301	0.7117450901389109	0.6302113555909089	0.521685326859638	null	0.5850007774936711	0.8419220787650991	0.757359009375828	null
DYRK4	0.62805941151736	null	0.830528293979654	0.26014492146548995	0.681143537449117	0.8630395804115841	0.966349832694272	0.946118771721944	0.610699571353441	0.29172987278555396
DYSF	0.354840828824745	0.6892784810742961	0.46167946740825	0.9573858991351929	0.849592403142412	0.83245530852046	0.0344473589194702	0.629899170374932	0.0992850069406814	0.31510851399028006
DYTN	0.684309102643286	0.385755057654901	null	0.366716367034659	0.826508671008528	0.8901466931443142	null	0.20993860161834305	0.855462570166157	0.256007605653428
DZANK1	0.7948107494650909	0.549791968009438	0.693228296338079	0.8108971386239229	0.354564700836666	0.14986788962981198	0.0180608793884809	0.715429487800359	0.948052504321979	0.0128378910564169
DZIP1	0.821149297576497	null	0.6773631304854301	0.10079094567345599	0.42629867365109997	null	0.6773631304854301	0.696558358854212	0.9574057371746411	0.24299229853865698
DZIP1L	0.52608921125583	0.10737333897456403	0.380969960653325	0.463109459514826	0.083265216100604	null	0.380969960653325	0.642976651434803	0.288134146429445	0.614030565144219
DZIP3	0.7251786353243679	0.0738347074950665	0.841021988190127	0.8250921827595908	0.78435090936483	0.0598956750366065	0.352666731326094	0.251000461957879	0.706708425634075	0.860170935600515
E2F1	0.329900558970461	null	0.149385005228394	0.349627014653769	0.261798013415658	null	0.864040861367082	0.22661038069145803	0.435052439277257	0.304999678392377
E2F2	0.5619939987361079	0.8974922472897329	0.470334529597104	0.0150903647881027	0.6440062476870589	0.7003944016729879	null	null	0.224873926948504	0.8584019569257529
E2F3	0.517756593393492	0.845486983766459	0.691799028932665	0.704098962601586	0.227882166815034	0.35482436627430297	0.961485500410433	0.759091355248981	0.0737625069546708	0.0389015016427854
E2F4	0.27292487454820497	null	0.9673809514355122	0.0927075598789382	0.489691195695006	0.938748628717361	0.7780821853044949	0.0961657257328112	null	0.0768353583533274
E2F5	0.6411663864727509	null	0.46448069787303603	0.6556205003002951	0.5168836788390301	0.7150313861470551	0.472308684932728	0.616926805083817	0.45334534756720096	null
E2F6	0.88418529452002	0.0928794497216867	0.9653263529195879	0.987946719370445	0.0918632222719655	0.218621040371853	0.918583583095137	0.9650672607107259	0.724855910740824	0.947392594100473
E2F7	0.19483348439573395	0.607115488502299	0.08104599785634799	0.0190217539458681	0.9521049104661601	0.26498435403264103	0.0401845268337134	0.00259148931329567	0.39279194424120895	0.8161029833491759
E2F8	null	null	0.188174218619445	0.48047132757556393	0.26733299085461	null	null	null	0.165288454439815	null
E4F1	0.0554718185269772	null	0.976846471698711	0.275171466527969	0.791779233491736	null	0.891710735957009	0.32445976287154304	0.273004804622896	0.9461114444712629
EAF1	0.98907874623633	null	0.29439617398515	0.386852577005953	0.483891765568395	null	0.8930626844354029	0.7114884070132179	0.54357075932553	null
EAF2	0.477919301623033	0.881274695560462	null	null	0.6842431801767571	null	0.313042947972134	0.236504423485904	0.29288284931631303	0.0716279835417399
EAPP	0.190002833828624	0.812548035335813	0.864993626606259	0.9143731433916329	0.21734589257355102	null	0.0083937087191075	0.610963030802822	0.11526938701051499	0.0183515050181381
EARS2	0.403377878943889	null	null	null	0.9820404614507321	0.618416545870456	0.8711405658489159	0.320417522296804	0.685326349753522	null
EBAG9	0.642925060539152	0.33290312466450206	0.649970770731887	0.38783573150460793	0.0950349327696202	0.27861224064273904	0.649970770731887	0.45187872123270506	null	0.383739056997706
EBF1	0.652191841115136	0.8026581163270329	0.21194173345522999	0.8382155881275841	0.3754938941275279	null	0.147747980503626	0.20451232300105804	0.26550809131361003	0.36599853938430293
EBF2	0.9344018394624141	0.8021099729782311	0.973222350128136	0.6858864868097819	0.47032465383047	null	0.9195479221919141	0.9841441753572949	0.959294058003318	0.7091106086831871
EBF3	0.87183172568167	0.5803281609966271	0.651786332771539	0.14501729835072902	0.910607710734198	null	0.672775522763203	0.0817297078601817	0.45344140097475	0.24889287004641802
EBF4	0.8729952302841439	0.687661261557695	null	0.30471496541469	0.49431220982584	null	0.0673787836284824	0.3759843672954529	0.42144127416055605	0.30019560516620697
EBI3	0.635450031912011	0.579489625003598	0.55519478046886	0.46743367897254207	0.719962781475674	null	0.49271708815999105	0.468629538771632	0.518812857462445	0.24123568257096104
EBLN1	0.879309856890692	0.442343783669789	null	0.8130286481283628	0.37319727042269396	null	null	null	0.7161630343391191	0.0962169996146887
EBLN2	0.534727977492403	null	null	0.1251651391642	0.910197538909259	0.5497971911312021	null	0.50054041646381	0.7471647169993549	null
EBNA1BP2	0.187088415162203	0.21263327978113897	null	0.47485703488210296	0.502842784354926	0.416166060942742	0.215174906890851	0.887677861490754	0.44245675662236994	null
EBPL	0.0553288481339391	0.20102368021071	0.429372708097516	0.281972266053115	0.8444845794095591	0.969225543467655	0.429372708097516	0.546402620464383	0.721598103718736	0.699319355608903
ECD	0.387726572190649	null	0.40316073338137	0.364598780057782	0.6638161325708001	0.0802324164370021	0.23581547467657502	0.65167352865552	0.850151259426299	0.255098644497088
ECE1	0.480067959644793	0.520151193388574	0.5633121135182719	0.5183655333100701	0.061010848219989006	0.0752170851106764	0.962022388042073	0.7802595122409979	0.164423128411271	0.653491951269994
ECE2	0.0214588584050384	0.668565697667423	0.20666258445445101	0.22176699182065196	0.26859972558101797	0.230683166677298	0.00968455639106569	0.014869679685148997	0.37043071230390995	null
ECEL1	0.343087512136717	0.8303822747940609	0.0169531620963701	0.69351773613426	0.7259630940754491	0.457274486675682	0.307100619983023	0.9262199623183741	0.39947404199820297	0.7685626251798059
ECH1	0.729534876913323	0.6395578196877839	0.940838366911607	0.8293607310227691	0.490520112730945	0.8820644397541121	null	null	0.809332805620818	null
ECHDC1	0.8485213669253922	0.304344157988152	0.877962067826194	0.929430889252633	0.6300677104577529	null	0.8378681693666279	0.8743746896864592	0.587970840833	0.49385607334669107
ECHDC2	0.20858191314054	0.40112892009078494	0.0295195141473378	0.10403510266102199	0.145679980757584	0.20138428936238897	0.0372817928335079	0.0368914544226606	null	0.035788575169574996
ECHDC3	0.393832354540932	0.6859183611624311	0.813598915836995	0.5564648761440021	0.25411795295856504	0.590966170709249	0.49545032117914095	0.7989430028948771	0.488673010232955	0.540857602059801
ECHS1	0.608581361034418	0.677515241773111	0.5223210522838351	0.721788014706128	0.133342085292453	null	0.492701827996997	0.9623628877011229	0.448513246324489	0.6304246607201839
ECI1	0.0545388025937679	0.719315939481049	0.0357536913455032	0.0753056097913802	0.691274182982397	0.8980634006296	0.0345505550509096	0.0759151422648527	0.413606174770976	null
ECI2	0.24099185184611605	null	0.355961240068165	0.17623415546602897	0.632236113860054	0.509311624276892	0.35109339514216104	0.0477709419484541	0.6546463252023361	null
ECM1	0.697511208114458	0.6119503864182719	0.246905103188744	0.40550794096923204	0.5389428877506599	0.38003518675449	0.352496268945393	0.375623967905814	0.389842018892181	null
ECM2	0.331320071545069	null	0.263024084330147	0.211908067058928	0.176263790035504	0.389759816596244	null	0.152455106100005	0.16271246622578303	null
ECPAS	0.28890433707442303	0.0321111246064325	0.0358201918374221	0.49865417029934206	0.35854135010935	0.35498346670618	0.0358201918374221	0.589820978863317	0.0172844368908385	0.951617457102229
ECSCR	0.612001541690038	null	0.226158167817463	0.367176495368371	0.32367455242767307	null	null	null	0.129248346370932	0.767300170414611
ECSIT	0.9403668238147679	null	0.4604392602924521	0.277697205458754	0.184905577950577	0.6250675428070699	0.8116373747969859	0.45481385747035497	0.985652209013312	0.153823909916521
ECT2	0.150173649387175	0.7116881362992891	0.9186448539428921	0.232144436344542	0.6253991265099941	0.578417202418422	0.9186448539428921	0.6711180114906921	0.279023657356894	0.289576837686567
ECT2L	0.39462883622614503	null	0.480813624181384	0.5796851423550821	0.978114104048075	0.633216703163399	null	0.5271881260273771	0.0951817608239454	0.856187461614822
EDAR	0.7276560671532599	0.79682448803635	0.6222510248961949	0.902946499041306	0.9009788111780942	0.0694845701274911	0.6222510248961949	0.0376801653258104	0.922293601630343	0.9302410733811229
EDARADD	0.6391346332744611	0.347911526450508	0.544171213424189	0.17811721003840397	0.8298260395557159	null	0.197514293221644	0.9047984548265849	0.9075139032298121	0.9373535635094901
EDC3	0.079346564259227	null	0.838209899153001	0.565522684639237	0.5384644375735611	null	0.24017020896629002	0.0766343908954202	0.504377501343481	0.401762630988058
EDC4	0.3432213217862	null	0.411888222583739	0.60888015237952	0.7707816360135359	null	0.206453362839892	0.2390953774731	0.40761419526040793	null
EDDM13	0.9292999132785891	null	null	null	0.19191874049919003	null	0.343901489256992	0.30608142416509804	0.8580008226783392	null
EDDM3A	0.4710967810144871	0.7455340622288209	null	0.5425903426414461	0.08997365098744599	null	0.29026196980023605	0.184771209816177	0.8750616951777049	0.0936903456190223
EDDM3B	0.24528997558779198	0.20611619446739998	null	0.311085534363697	0.22889949397055104	0.968552842496447	0.26180694938984195	0.7570278078463649	0.448737970438009	0.623231476653718
EDEM1	0.196377410585787	0.16150432012280802	0.315941524427341	0.37757477750754104	0.8523484609356651	0.512570783052823	0.444322091797489	0.221124687724315	0.239921847961683	null
EDEM2	0.12216369705108099	0.274341076665087	0.44197941888785	0.6124467392859829	0.0334460600142801	0.931116992745866	0.44197941888785	0.663238973395121	0.111708406789768	0.5134055872967379
EDEM3	0.302483420172344	0.6564281108243001	0.584259566271347	0.698970487992311	0.9428577424925971	0.9978370740143969	0.834517119269229	0.9119466875355391	0.458168810944155	0.357913632526827
EDF1	0.54920233117225	0.20902776224656697	0.40848896561089204	0.38207428161130397	0.845042320690895	null	0.33214628587008505	0.46298113985492495	0.751573614127152	0.521647196798533
EDIL3	0.483163291364521	0.351334342060971	0.568622398436685	0.6929608580327751	0.143491898706875	0.341335930524121	0.46175176321731703	0.9090731434232041	0.255304095253949	null
EDN1	0.0488391646483131	0.18011288609962198	0.46945272673351207	0.310577724670424	0.8213530571486201	null	0.405808730287823	0.603882084978811	0.51445229798398	0.366334894957788
EDN2	0.5911261189288011	0.895049838893686	0.775917200685591	0.35445258564085796	0.562859217452258	null	0.840513156154557	0.622987664905745	0.935643172836577	0.461935182252889
EDN3	0.659170777240175	0.351933446071567	0.501669431472165	0.661297298569675	0.281472453473252	null	0.47252427523475	0.7272558826690259	0.14416633107766402	0.6924060355870171
EDNRA	0.0563113914880855	0.760769901088442	0.24981021500661899	0.20966325791523102	0.165465804561288	null	0.24981021500661899	0.38310460321856	0.5264342503266021	0.23113345052592496
EDNRB	0.546974829307401	0.514198649616445	0.508658296647089	0.429984793980029	0.20728506126149399	0.8344446016594909	0.35508094990685607	0.801090794963962	0.5293915638622599	null
EDRF1	0.8042506978422671	null	0.370349460787639	0.24036017116727	0.21106278432429298	0.499650678576428	0.0359399156251565	0.0439089812132525	0.28114365196727503	null
EEA1	0.052268261528607	null	0.711310145834318	0.8049177079772851	0.24892195860139102	0.857976531636491	0.711310145834318	0.969571893962871	0.669398284491048	0.43711292145478003
EED	0.49057481692889104	0.8098249978656049	0.568509088679243	0.30593461021428103	0.259021585947395	null	0.25770736494267604	0.47561218332926797	0.36800963522893504	0.169527291726183
EEF1A1	0.489702862735555	0.0711713213027385	0.562346410140495	0.822755674237641	0.538213994096668	0.634701554505565	0.9992002166384929	0.8518327084628711	0.884466943903981	null
EEF1A2	0.80751538816156	0.515336360148993	null	0.7625562482844609	0.222974922058737	null	0.8321442339569021	0.9942588093617021	0.882822126485877	0.59775860427915
EEF1AKMT1	0.7080130857587901	0.11743381574079599	0.6482136421297231	0.0867792296275994	0.0791605800829506	null	0.667931581926565	0.006680023894137579	0.16141176430669402	0.18886216150856397
EEF1AKMT2	0.8672090330773149	null	0.433829822709471	0.00732892007772223	0.056648160061445005	0.310609960105807	0.0232433409828863	0.671217345701694	0.8797291123581691	0.8430635763100791
EEF1AKMT3	0.5387459960524921	null	0.7348634552844471	0.8540707366081421	0.8327854045944351	null	0.31407276916802196	0.33248522395505103	0.167478952432365	null
EEF1AKMT4	0.40203490332692793	null	null	null	0.14421850615733	null	null	null	0.423167787010829	null
EEF1AKMT4-ECE2	null	null	null	null	0.176318564702648	0.230683166677298	null	null	0.389242264985315	null
EEF1B2	0.9921200154391531	0.23450691096279397	null	null	0.388495884958059	null	null	null	0.710902216876306	null
EEF1D	0.660571572389039	null	0.10593223279602401	0.40825492786517203	0.305338997058399	0.30048411959231897	null	null	0.351914388361595	null
EEF1E1	0.125811246139644	null	0.367112255327455	0.461574071265666	0.48698752076965296	null	0.324618070786922	0.214752978571941	0.6053260485716271	0.849853024903943
EEF1E1-BLOC1S5	null	null	null	null	0.2560549574875	null	null	null	0.8454151082911601	0.849853024903943
EEF1G	0.599497290591749	0.905421734721892	0.49358025921258203	0.971740412421163	0.7215426370951441	null	0.263011716934457	null	0.8446096994764399	null
EEF2	0.25805268023908606	0.0274738826680714	null	null	0.678977232396447	0.9773862797374109	0.5864393234155151	0.37703452640083296	0.45258776849818605	0.9510475921205659
EEF2K	0.8930131994013679	null	0.5232914234608069	0.6985684973558479	0.15585956202108497	0.636655024562633	null	null	0.475417520147509	0.34067449006471096
EEF2KMT	0.12316198246773301	null	null	0.536089076130125	0.234003119861138	null	null	0.315892267945491	0.608798622702301	0.7507323991684041
EEFSEC	0.16371679066348999	0.7572812699202109	null	0.9107089386448821	0.41469498395965704	0.162231770930918	0.13971115023531902	0.437654963094693	0.424716735231302	null
EEPD1	0.967609307565673	0.397682892463568	0.7481015437782049	0.867704049084062	0.313540795442215	0.2453170130202	0.9973022412946421	0.43752628627777396	0.568299401538655	0.418345562832335
EFCAB1	0.35037084865314805	0.768283466109466	0.520845827427034	0.45598700694626004	0.20173540759951897	null	0.520845827427034	0.599141098273215	0.118721693440266	0.7174623548575441
EFCAB10	0.0680881892687711	null	0.666917924562556	0.16137162347622902	0.63420551256565	null	0.579656570762626	0.759620703966022	null	0.45494344766814
EFCAB11	0.324510483426075	null	null	null	0.13413740249162198	0.6477113390745239	0.00561236503636686	0.21867758664163298	0.956543823280774	null
EFCAB12	0.15914626562824	0.684499862780088	0.112563986867506	0.1040264192578	0.817633589203107	0.38948662889518104	0.0993729269176888	0.36621273416079403	0.9476569698343621	0.232134599951394
EFCAB13	0.22358548353564497	0.116941632405654	0.323031383618318	0.5100066463827929	0.174243663992805	0.11359566090494198	0.6428576773813771	0.482940390991624	0.41468164343270897	null
EFCAB14	0.522268815995636	null	0.634594284397307	0.205018704509977	0.146639373364061	0.234925520372768	0.66358298596227	0.460072195729635	0.68787971059117	0.0909406212913864
EFCAB2	0.839778352098143	0.226742506113509	null	0.0471311775978209	0.5245777268042899	0.536932385929802	0.252388992586041	0.10869127258658699	0.451853141074241	null
EFCAB3	0.000650516532817891	0.7523082928163521	null	0.729065268413727	0.0592750243162521	0.114328881245529	null	0.292356946988789	0.736197366722359	0.853420889166063
EFCAB5	0.0149730608028419	null	null	0.967559716135534	0.600408576460073	0.173482291127979	0.7127749731345121	0.887274357612593	0.9611794478860078	null
EFCAB6	0.9568649816295458	null	0.52313787448261	0.581360508559101	0.958149208258532	0.541806100591553	0.996461086258409	0.9864826224819658	0.996539079990618	0.8806574184264201
EFCAB7	0.12370086814360302	0.994411894424326	null	0.9238816531612819	0.823643603460971	null	0.128120885894125	0.009737728343232391	0.986552621372739	null
EFCAB8	0.988483888087667	0.31099033181156605	null	0.273317734989392	0.4376517716772871	0.309808146507467	null	0.560881059530429	0.521530714528542	null
EFCAB9	0.2856389337135711	0.7048343823163621	null	0.325225233185928	0.23848473134794101	null	null	0.382453829812323	0.654603705441627	0.36133333059170203
EFCC1	0.299754310424653	0.5854263593157779	0.9720250004586279	0.7368157262249281	0.0330543855926573	null	0.979019210652015	0.9056077513003249	0.309298973752845	0.9782489215805441
EFEMP1	0.824309526913785	0.551981844007932	0.886175662388415	0.8378200330294859	0.162316366068745	0.38260597395008006	0.891775477825507	0.891983416395435	0.974153906347294	0.0210940038735541
EFEMP2	0.15026689971294	null	0.0372755472328449	0.0438495136241832	0.5892477794645931	0.19404041896141802	0.0370381625671049	0.0421031164088435	0.28116443256755197	0.0983247169428247
EFHB	0.425435101359555	0.36001870013321796	0.011837101442593999	0.302136044812353	0.983365946292809	0.547548549338938	0.675884106853233	0.252501234122619	0.28818671979265603	0.328350276180003
EFHC1	0.615097718611854	null	0.5621410321146	0.332739875117592	0.45949263157251896	0.433920292545012	0.526636607963264	0.8992776164472289	0.26117945032316303	0.431745437504327
EFHD1	0.632620226978666	0.34651876032461404	0.561103613029139	0.22500609270532998	0.721869920247505	0.271790977169663	null	0.9864182302775949	null	null
EFHD2	0.45256806047303294	0.413844243263992	0.503069589211421	0.8787484256098449	0.11067718413153801	null	0.619952610041711	0.497056880882725	0.0156542951182399	0.273796466535675
EFL1	0.380222232396432	0.618903546720411	null	null	0.7646039876152791	0.9440002238148298	0.985140516026043	0.7158959325883341	0.724332575136468	0.9594980869203
EFNA1	0.11422059126079902	null	0.0623782796677542	0.0394633546721996	0.48436820532854796	0.155508793751334	0.05648340936537901	0.0320610488494667	0.5442166183117829	0.0444610077882848
EFNA2	0.406198625156214	0.508924728586628	0.6968339523566079	0.7364424085507401	0.6417884141537479	0.5244356930069191	0.957060376352067	0.9076884286827679	0.817799038839605	0.8908996611007242
EFNA3	0.0988617003345438	0.152103522273126	0.35491399408412105	0.509615100013286	0.664468285849273	0.6924526957965059	null	null	0.280280775685171	null
EFNA4	0.6319846499816171	null	0.6305560233620879	0.31227244757399203	0.880264683338475	0.808324444608009	null	null	0.8343220801088279	null
EFNA5	0.159101186026856	0.0266161607682365	0.18827882689518802	0.064699508361852	0.340003828940424	0.340003828940424	0.47823739460031894	0.8125133704104459	null	0.664779951541611
EFNB2	0.0744620187312183	0.0200071694142228	0.9545351774636941	0.26129293459272795	0.20998676229916896	null	0.959693764052165	0.8691724466481758	0.41465381904476395	0.9014149311079259
EFNB3	0.362259316231995	0.31277240381823807	0.280649059555691	0.42277409275484207	0.4389150330052511	0.667936912881167	0.25535440184714003	0.716076930440259	0.684434176669041	0.6195870494547671
EFR3A	0.761894802962593	0.9394806229352909	0.739882069258175	0.9674242296581541	0.350056608992944	null	0.592722898293548	0.45237950096691704	0.44215821779750103	0.752623081795703
EFR3B	0.0273328797237039	0.352660085230269	0.791017746886453	0.88415415507983	0.276916487448681	0.165393581937566	0.782951925944988	0.9382396734830841	0.8310816775421579	0.805442678278214
EFS	0.866647169667027	null	0.45082214339444504	0.631728668908592	0.305179890044623	null	0.45082214339444504	0.541659903156716	0.0471840044260114	0.7061204220180399
EFTUD2	0.891431884828277	null	0.440087786858239	0.14233373163646898	0.10671510632586699	0.0131121117614663	0.158316588631004	0.19350824904656	0.9502996325509809	null
EGF	0.188217799062509	0.8607169722558279	0.91456432779513	0.8613530796990941	0.156789012522396	0.0633284643688223	0.9909689048355308	0.81979209118557	0.0376418199047081	0.845433641523255
EGFL7	0.0272886416722105	0.770362519871833	0.858943952890173	0.121073185986114	0.0351521321218076	0.0357471402132367	0.206521312028623	0.0449395255886473	0.36654466604872205	null
EGFL8	0.6585945727026911	null	null	0.918497013197622	0.150681781561685	0.0018527605286436898	0.6824544936836501	0.8679411410091039	0.7406476212039259	null
EGFLAM	0.0758672860863938	null	0.313331107068548	0.0683315107185962	0.809679119002593	0.593933115306448	0.829389267555212	0.332925413135482	0.846327129040836	0.67319096102273
EGFR	0.399275943824243	0.12151239852948699	0.276171990701776	0.478317876197532	0.34294218120361003	0.346812629578361	0.0398966590890601	0.228206773149224	0.30961500141966	0.22157517970927898
EGLN1	0.9951686959204741	0.0689738890409888	0.762086987546265	0.811601907545777	0.357418094331936	null	null	null	0.22557273775952105	null
EGLN2	0.3698576017141911	null	0.747132709602616	0.547041521999479	0.74061337602136	0.405626893087899	0.7420152216707919	0.6248733215600141	0.48377721987479	null
EGLN3	0.9524434585524059	0.19917855697237	0.8383521000300358	0.8635629598256809	0.9678744926886099	null	0.48301022791333503	0.74865899457333	0.51087541670104	0.6361588206085159
EGR1	0.628992377270904	0.811433608554021	0.0224311214388037	0.0443872739505832	0.126877381638333	null	0.0281430181268081	0.0504145097605001	0.18769982625859197	0.13575128404997197
EGR2	0.589147543758842	0.457504745824299	0.627725380863109	0.6178136689491961	0.579770494979059	null	0.9517801528708729	0.820250354396759	0.54029726782264	0.8837644585748928
EGR3	0.371108871178976	0.129059595322979	0.4467778062037461	0.299359828201701	null	null	0.6812375010391609	0.737887177603098	0.722181576768158	null
EGR4	0.816013315067025	0.31874382187018	0.8540532710757909	0.9318874192466129	0.675970189917849	0.9832998191303051	0.950036818159985	0.981497313294677	0.993575340553548	0.886352814218529
EHBP1	0.24095753806325199	null	0.0295104760160044	0.533910583484379	0.0961825954149489	0.9589128192487081	null	0.9931632178079342	0.450901701518308	0.245357621048107
EHBP1L1	0.0280945447942338	0.46799058118975806	null	0.136544384173485	0.513402705564461	0.806064091658746	0.6408799329124749	0.093607583431891	0.457266249320942	0.6424119373005219
EHD1	0.7605947737980769	0.9108553017635842	0.79301585976186	0.464973924216926	0.0924517341427129	0.267004082697947	0.630749897377026	0.8648086473142191	0.6921632098567609	0.29054103433227396
EHD2	0.12865960667541698	0.43880860787306397	0.0682054818358375	0.0925486573182521	0.8706964717029699	0.265970834760111	0.8716029115919459	0.429123920190565	0.236428432987257	null
EHD3	0.872715337038889	0.5158888129869811	0.570112176543256	0.301663784203915	0.8960204266683599	0.581532761986935	0.6682789485649979	0.790845878059059	0.0272676128265328	0.156745851639604
EHD4	0.16163980784920198	null	0.501221534915999	0.7344516616448971	0.5517356317697499	0.28913189794920097	0.481053247839	0.0568651140070403	0.967095675640716	0.17105876772445902
EHF	0.0193286988295844	0.993299470214678	0.83254482678825	0.158890395610957	0.121191434595207	null	0.732852953733877	0.5487236430494979	0.6881859032717671	0.7880634528160749
EHHADH	0.047596347248317	null	null	0.08731373611210902	0.824177713966624	0.939164366183649	null	0.654256758305835	0.5369843836238131	0.6154395308850981
EHMT1	0.7784665229846379	null	0.7154779575553121	0.45616783501874203	0.39777252845466704	0.8000484465842679	0.477073771274368	0.6480631327273499	0.0318988577746808	null
EHMT2	null	null	0.94166683244285	0.0343038307938746	0.9763210438556791	0.9421946970793149	0.9740256968610899	0.563441518991075	0.888741825953405	null
EI24	0.655948694364251	null	0.8184432469857891	0.86439732217861	0.336401342090128	0.414488477687125	0.8184432469857891	0.46916934339937105	null	null
EID1	0.43127724050506605	null	0.51264960342303	0.5928428698683851	0.32870512528143797	null	0.20865658943320603	0.381467605203315	0.6930222253174761	null
EID2	0.23331491398585996	0.973669561038086	0.971607900460171	0.834506488851859	0.738352274552139	null	0.971607900460171	0.9482613740831591	0.76207803687018	0.7311470700821179
EID2B	0.915630268312075	0.23000010660952802	0.9043330023068901	0.9812961808848041	0.8027101067258342	null	null	0.9683774426086891	0.18725110934950198	null
EID3	0.548708910391419	null	0.0999528721777674	0.820851640472331	0.141322913372484	0.7846191527893192	0.23993332624373898	0.40250953020580604	0.792136376418598	null
EIF1	0.16447756111556197	0.9787196045775749	0.869286165596389	0.258942264455821	0.668118542695332	0.769894543657682	0.844072545441077	0.425925920948933	0.405363535761413	0.149098695777194
EIF1AD	0.79176754423068	0.29878956567413695	0.813618166317633	0.8145497178123959	0.998953522086098	null	0.372834332966315	0.6814105157018411	null	null
EIF1B	0.979325306192486	0.9986113056441359	0.9898083070157709	0.928961118626472	null	null	0.9946624000648192	0.951310798715055	0.37756817634509005	null
EIF2A	0.71711069660176	null	0.931494408872701	0.573739293807409	0.47008729460715293	0.2757445485238039	0.6832784929865511	0.278072504334479	0.38633746722450607	null
EIF2AK1	0.6895451973347969	null	0.900866195582761	0.948527675307548	0.5235777121596931	0.956618735859175	0.822291787220805	0.8965602467529179	0.86343611657262	0.910339157888399
EIF2AK2	0.806440243916678	null	0.751403568821703	0.16576653974856398	0.9194815650071609	null	0.450685507162586	0.464642279229779	0.292774533740443	0.46718853679637
EIF2AK3	0.488930740271549	null	0.6593063561843979	0.38443188821904495	0.43364412745020203	null	0.572573595600515	0.0199960435053153	0.0696292705081833	0.5683117542111971
EIF2AK4	0.126220269532382	0.80713523743916	0.198129182909238	0.40007774882780894	0.9438933512580121	0.248786695209212	0.08363153571052001	0.49965761144829796	0.991586830454648	0.5115862238001799
EIF2B1	0.927666074287287	null	0.8936207929366429	0.672124083467282	0.196372889146757	0.27183986456603	0.666732168661355	0.5976927376004649	0.21402493899276398	null
EIF2B2	0.627712951360114	null	0.9280322251648291	0.8171475913617121	0.25803657207997893	0.26348372228588	0.9311479779774721	0.808848191105506	0.45590732188308597	0.978292086257853
EIF2B3	0.352129875630927	0.22863352821927202	0.281930553073091	0.7485228426842601	0.0116524734369238	0.347356660204695	0.35491645838166497	0.6365359143713449	0.0752219417725039	0.362333585387378
EIF2B4	0.371369307799234	null	null	0.6236170979703001	0.9148631690766941	0.644950984893882	0.10196541185754301	0.420698057429692	0.17799245292305	null
EIF2B5	0.9361732803820171	0.45385512294927	0.54978184333975	0.814765619030078	0.7383127654768961	0.8813933870454571	0.8084132861875329	0.9702980291619849	0.0155108003190337	0.5045647824816359
EIF2D	0.188602190361607	null	0.7561253923155721	0.552133888539304	0.33062293717384805	0.114409218175979	0.354195342064756	0.112066873821905	0.263128380597274	0.11642580404590198
EIF2S1	0.497331954683002	0.724894887081822	0.813367630211547	0.344172622500828	0.541525515583775	null	0.18322280999843998	0.5696701260771779	0.159059195847043	null
EIF2S2	0.0841738513088998	0.856641678801066	0.461987781619773	0.263858322328981	0.534921487813659	null	0.461987781619773	0.220311865293189	0.307783462294891	0.8882814996547541
EIF2S3B	0.344596172554558	0.563852716141867	null	0.8748792692030141	0.0745351107881969	0.379340599119161	0.126293782159655	0.35083459251418797	0.0669584965724092	0.21690164256956898
EIF3A	0.06489301770938499	null	0.674079933649484	0.969084410464462	0.8191820679616929	null	0.663322864966114	0.683696730990463	0.962063512206263	0.718664921142766
EIF3B	0.992768441288515	0.875238202019359	0.473564186279058	0.152781457627176	0.45153429720661103	null	0.6310362246002671	0.0253165124857613	0.0464117639341539	null
EIF3C	null	0.9265372168958191	null	null	0.681030252114103	null	null	null	null	null
EIF3CL	null	null	null	0.849743209740091	null	null	null	null	null	null
EIF3D	0.0499246791125221	0.0375548931140719	0.105125436854102	0.20901973893426298	0.26986686669982696	null	0.0731836115447968	0.0650024528447631	0.0175728366857267	0.0551354626549859
EIF3E	0.474220616758044	0.9246273610607271	0.26500385554975303	0.696720096597455	0.8504688973562821	null	null	null	0.025380208399806	0.199559436931063
EIF3F	0.631912641161382	0.47830815049170294	0.5825105418673211	0.160461096327834	0.608672019277148	0.290443610326802	null	0.238252411113136	0.278976477001916	0.11229821630099099
EIF3G	0.48141631507197	null	0.44176110277918196	0.6629737537826379	0.19566506149891	null	0.342508648175375	0.707052226790962	0.24331791792089302	0.42151811091883795
EIF3H	0.23865166563215603	0.173188918998654	0.721747479755184	0.8428079206903539	0.42322375412648605	0.45877460232184997	0.0784957389764973	0.1713998810216	0.883379344680886	null
EIF3I	0.7538110883285	0.23867985533788896	null	0.22264375410894896	0.34121401671187396	null	0.339112370581672	0.258780502063254	0.9118075129107471	null
EIF3J	0.9521187410405509	null	null	null	0.474911889427434	null	0.6354105955928872	0.8277680740039491	0.31742305681954996	0.691660087321826
EIF3K	0.11907711394593302	0.6014324128441579	0.332182157833567	0.7920979106359001	0.19846289034311002	null	0.259042614990331	0.436663105385712	0.786963502483612	0.675067292841799
EIF3L	0.572777156894505	null	0.49085862060874	0.23762754236515102	0.664763458235578	null	0.817691725652799	0.776091211289475	0.35443484305337397	null
EIF3M	0.0689274924094722	null	0.389287163199497	0.36510882602544703	0.48070170548906793	0.0506939712672487	0.426888124267921	0.572550635473978	0.395757154560153	0.875259133326803
EIF4A1	0.4283951037134871	null	null	null	0.44165942062013297	null	0.8398544008753431	0.487901151089501	0.21060480337361398	null
EIF4A2	0.30466761259476693	null	null	null	0.301874115849744	null	0.0475278700152151	0.0694627923335369	0.281052190017013	null
EIF4A3	0.7278336646867509	0.38610594596419995	0.9767190385091059	0.9088299849268229	0.920492029871518	null	0.9756207023642741	0.45297872714893	0.18548098025466397	0.5049484720468971
EIF4B	0.7788762967330649	null	0.5862368189576149	0.494021418435675	0.182669556829657	null	0.865415371035601	0.991570131799764	0.28663941045931796	0.7698223790817529
EIF4E	0.550737791861918	0.37908346516854396	0.726656137782382	0.540906118238168	0.5913634174825749	0.6709999703653371	0.8402355721072958	0.40356562198807394	null	null
EIF4E1B	0.0733883659932331	null	null	null	0.0428665826142427	null	0.27220472818479197	0.606271602134474	0.930950019390828	0.99266913339339
EIF4E2	0.267643639281949	null	0.534414484488898	0.0278408342995906	0.7170997858938759	null	0.156628141159219	0.0529491843163343	0.35645147522985293	0.9922069342514149
EIF4E3	0.662644545811111	null	0.34390080184389693	0.9457324841729251	0.186219966126911	null	0.8711993126419381	0.8711993126419381	0.8518599232105021	null
EIF4EBP1	0.16963683032834898	0.669741768362526	0.22068115618221498	0.41564110474465105	0.565980014112845	0.5195168155389129	0.22068115618221498	0.27215324272785296	0.44426512992563105	0.153866970033073
EIF4EBP2	0.18860598035364698	0.7640009028463721	0.904731264500454	0.49336148304960703	0.47888145044902297	null	0.9005190291032641	0.9321774052472059	0.7636373439368119	0.660462292041933
EIF4EBP3	0.8354391518579841	null	0.35256324298414404	0.74707126112463	0.6248342602271529	null	0.936575739155705	0.936575739155705	0.747842493047003	null
EIF4ENIF1	0.30914456103786897	null	null	0.8578906853652459	0.159214029107504	null	null	null	0.593599052958506	null
EIF4G1	0.0937137359668461	null	0.32365054493369705	0.22054163590857603	0.0431630012988251	0.414610925594133	0.548457238782271	0.367630328714593	0.9516819153308399	0.5862845819095811
EIF4G2	0.342574923751579	null	0.7331364088948029	0.789865007065823	0.8340387665978419	null	0.875653823404362	0.583715038803085	0.9047226878900251	0.88744684892351
EIF4G3	0.824237032894006	0.24082611704288	0.135083801980494	0.36725794902585	0.0722759735363121	null	0.858486905184187	0.586951189504912	0.284962613272498	0.23641169962666397
EIF4H	0.23832608481710799	0.135823693552657	0.48949942345230496	0.40367593175843497	0.869587255494653	0.44624946524936	0.495080382745613	0.34301799373801095	0.922713508394185	0.5147216897375589
EIF5	0.619339212706435	0.7972252224322259	null	null	0.9675812508456859	null	0.7366055240458359	0.7793633166820699	0.6748344481705519	0.658632929325146
EIF5A	0.779886958407848	null	0.7716352535001401	0.44782948954281104	0.281043185933171	null	null	null	null	0.15880394118993602
EIF5A2	0.228324603630264	0.393963641433305	0.8753209224706121	0.981618358173396	0.16512553307768	null	0.875617609601639	0.92747105376545	null	0.9286435564229121
EIF5AL1	0.786033795973572	0.599651910737452	null	null	0.691215940446359	null	0.991801862282228	0.8958662991248492	0.0390871621900183	0.919277056680134
EIF5B	0.189342529191702	null	null	0.652398488062057	0.0950133361919949	null	0.18317490070827303	0.409302223768147	0.966411740943094	null
EIF6	0.8994136214030541	null	0.8018989360018208	0.7954488357794001	0.42738436040936895	0.165345139242578	0.7238446640900842	0.725126334006669	null	null
EIPR1	0.443461526163091	0.571208781306057	0.237360191868751	0.313703890037964	0.227588283173249	null	0.8838572524294621	0.665673510270163	0.21274047493547898	0.20120831513341603
ELAC1	0.004024561635036171	null	0.15589653268522302	0.31399049522885697	0.0999147488048711	null	0.0716018696638498	0.0716018696638498	0.0588786587038668	0.7338714381601741
ELAC2	0.460818701944509	null	0.990077664367249	0.8307974308970151	0.827586062338471	0.112380958284385	0.990077664367249	0.690951461499367	0.7586571245675721	0.50035584676367
ELANE	0.35632130169412607	0.771776846097326	0.755655567241853	0.923087808403794	0.21675267531252498	0.6575452881779891	null	null	0.8134773317386079	0.9522113721744399
ELAVL1	0.14668535790725	0.5937690994817889	0.23412983458523395	0.508894998892191	0.8059991073276921	0.700182013748057	0.162656269083079	0.21488999053351399	0.616428916764712	0.464041793245848
ELAVL2	0.667556877479903	0.6939619234809279	0.12239223999926599	0.143184587506178	0.19642270466419298	null	0.17636328880132998	0.0813084754285529	0.9888680609088131	0.6795142590766011
ELAVL3	0.28396978046058596	0.9029073781235399	0.7734637952506429	0.690137640552813	0.890455678728867	null	0.25861023027742397	0.0673605556451009	0.9803096323961179	null
ELAVL4	0.27394314966486105	0.27357204781137695	null	0.802865725055377	0.633292695775709	null	0.303573553212367	0.238803114326901	0.31356666242853304	0.518645681542872
ELF1	0.833476294591388	0.6077592193761769	0.7874815050502729	0.8149723547991109	0.44774338670222996	0.404095265560075	0.761522641661452	0.898503923159482	0.7239966431009671	null
ELF2	0.0332569596775032	0.29719759210159197	0.842001186455902	0.82930316014063	0.9273545081183209	null	0.788927372670267	0.283838700609938	0.8918582836481391	0.277008813437513
ELF3	0.08612753951799901	0.45682283151722297	0.135129650582963	0.431350074365404	0.273592888273644	null	0.0449248484868046	0.24743831277923498	0.0698986762135685	null
ELF5	0.610910837975124	0.43081095402482106	0.153323655753568	0.13884408023773	0.13673340375499002	null	null	0.6816138018135289	0.214709548611913	0.7097662730472649
ELFN1	0.166310478900311	0.920783356726543	0.34071140670191696	0.611958249107841	0.126834402839445	null	0.305669409762467	0.792541972438421	0.142338187559563	0.0255715660903353
ELFN2	null	null	0.9959707444395369	0.8865504518613951	0.3813460842283011	null	0.980257635698388	0.9027267019068259	0.8948818673974879	0.927903418923351
ELK3	0.758208248006634	0.9172807336058051	0.422579683743807	0.30085646435889196	0.693504547897431	null	0.430128301856056	0.39081119892666205	0.22319066178420802	0.34723415099305294
ELK4	0.567125661612564	null	0.0830536303683607	0.312938737409409	0.5432928926149679	null	0.0830536303683607	0.4950317535166	0.0015917207072936302	0.701824212890939
ELL	0.5513784398823001	null	0.4686132502509171	0.49262238921668894	0.32118160417622904	null	0.988915572733158	0.424621074915564	0.749262467479907	0.527117124059609
ELL2	0.5369071258828679	0.875380755370025	0.428394308123699	0.40431689651096503	0.9535534184755	null	0.484578124307874	0.7009266988780799	0.665577738834353	0.28979431315556997
ELL3	0.123199059930261	null	null	null	0.31082728552269107	null	0.60052102574273	0.34275895846831	0.632286144025937	null
ELMO1	0.9097761191660191	0.45413413566014094	0.677510635934823	0.139791681294086	0.125270190125305	0.121580662572034	0.8011279684866149	0.31236054616479103	0.31007796690237	0.47670483706615796
ELMO2	0.657091665942891	null	0.531590467508013	0.592820947158306	0.255982560057962	null	0.11263869878033901	0.800746207556337	0.297142844111494	0.331981166819646
ELMO3	0.855100353063332	0.947082899556908	0.0434288079120307	0.7871678113258129	0.677327614810712	0.606084935669722	0.0424160356475771	0.833004278461897	0.7591431934255791	null
ELMOD1	0.667879930923812	0.756554820691103	0.160812541285684	0.698411408765561	0.0211938651856256	null	0.38630178375101903	0.602264955594649	0.5869881592317869	0.31614908814986
ELMOD2	0.48954917765649697	0.494359469218216	0.5815576564505489	0.6380991158250761	0.9050841668973291	null	0.5815576564505489	0.6407217745093751	0.821930238172874	0.8208645840235141
ELMOD3	0.827450068553475	0.570389998305761	0.171226239978704	0.273390540172112	0.16568635460801198	null	0.562422508548852	0.50425819447869	0.26061446441789	0.5013066792837549
ELMSAN1	0.0802962933756478	null	0.582109237822827	0.0584157539532191	0.249059580408802	0.5708019854797479	0.248613720053042	0.0287756726564052	0.099355466699075	0.210770870587941
ELN	0.453697874917031	0.854588711883845	0.21599301735660398	0.380187000853321	0.6150930757915121	0.21699088895357002	0.161271547114539	0.537633118334681	0.12326847954993699	0.187611940174017
ELOA	null	null	0.36911683425538006	0.17221944008636703	0.442137397277295	null	0.19028950628780897	0.122172125341241	0.33567785607937606	null
ELOA2	0.24044967431918302	null	null	0.492561960963229	0.670728447425524	0.9265157996219409	0.177935553153172	0.444061870056902	0.274489836851905	null
ELOA3	null	null	null	0.158686010496822	null	null	null	null	null	null
ELOB	0.569086342485718	null	null	null	0.8386083064105709	null	0.43862817428057904	0.688318529076392	0.315471513632385	null
ELOC	0.8583715395864241	0.11240317629876401	null	null	0.757826980582437	0.8887103322603559	0.8338453305123872	0.427810034415019	0.10138032038202699	0.864343613245283
ELOF1	0.569544385177823	0.7272815001827471	0.35047163288749106	0.558904283877121	0.6532286461942121	null	0.3757676547849079	0.3681844755798	0.8546771841072479	0.325287473484916
ELOVL1	0.9834430029794841	null	0.133416459103188	0.40752841385279	0.42143885760253896	null	0.201173108413742	0.292389777517605	0.0531889912670889	0.10002594504074902
ELOVL2	0.531087268526163	0.32694315040667	null	0.8357058854908499	0.614725776951982	0.415494037469931	0.20540842736596202	0.415791520413151	0.23708853703759197	null
ELOVL3	0.231606136072113	0.908021110853255	0.0826681440639807	0.655660695110909	0.311641496561477	null	0.0750675264571341	0.7394105662308009	0.11287129156673402	0.7542238568829308
ELOVL4	0.769372036849553	0.0584893150675211	0.5341872667074671	0.482173271346231	0.0226775994924622	null	0.645189045077894	0.660734575215661	null	0.500462003418419
ELOVL5	0.10262446962856699	0.726655800253568	0.0637610065415108	0.0306588421094096	0.591596837638202	0.5945304796594739	0.771318932175235	0.313381388876264	0.9541429776355551	0.175952552433108
ELOVL6	0.47667900275720393	0.5308858662814521	0.0047055837138521	0.8570555683904458	null	null	0.00506711979591135	0.563245446137439	null	0.0094590580650612
ELOVL7	0.940618292659038	0.5809624299858029	0.5021669180172349	0.7701227604758639	0.38869294718604996	null	0.40226276931875804	0.5667942688378841	0.12811411145191098	0.949646108464831
ELP1	0.20864285025583698	0.8863702275868001	0.386691985486122	0.17356980681620499	0.29936286017123803	0.8376173880232141	0.0427468115286674	0.0194788100588598	0.293191693006411	0.856994049394158
ELP2	0.38258587378220094	null	0.38447273217199496	0.200600895041552	0.283936222361897	0.965016939978416	0.43277038734440404	0.7895907219473621	0.15663948934225197	null
ELP3	0.9538108199976079	0.802415226430947	0.9447981788827109	0.7849720427642549	0.36923099895187295	0.19606764362298604	0.62553349705994	0.998972970591896	0.9114829879418219	0.7324640647496009
ELP4	0.381362933982218	null	null	0.873313592195958	0.323336566290021	0.134340759050258	0.8479464922206341	0.923389635051461	0.925016115375739	0.254559405593918
ELP5	0.616757156825307	null	0.221931223495542	0.913786067934341	0.0140250079432671	0.473881197420304	0.734630512975974	0.9802830287139991	0.7384816233467659	null
ELP6	0.18764142349383303	0.45698927528033795	0.181465074832624	0.605315352762379	0.44829195980901004	0.8714228913633679	0.181465074832624	0.249662129345858	0.139665267845786	0.0998835775938932
ELSPBP1	null	null	null	null	0.6124666745017491	null	null	null	0.334557971777962	null
EMB	0.327124624989109	0.5743394627844929	0.758139504171668	0.5310300241078549	0.9306659117765	0.57585780812433	0.50763715944574	0.471899839205646	0.20877423966438896	0.9985078100182809
EMC1	null	null	0.0347299247982511	0.8570616337988509	0.728869945726738	null	0.7337737332797191	0.8106381651452289	0.11934378936008001	0.5543887106046751
EMC10	0.7808708425146909	0.254166962337636	null	0.594441896891365	0.7159855351303961	0.996383638571466	0.0873483278585863	0.20127281752156798	0.841946802123764	null
EMC2	0.503154193957208	0.852632254522644	0.5618203617783051	0.167114023550784	0.6393688310135689	0.546017682060062	0.5066930402041571	0.156888360382813	null	0.0610899109270859
EMC3	0.32855054728022	null	null	null	0.426767111987614	null	0.193439154212804	0.0742842606898029	0.206783810333668	0.27449800744166397
EMC4	0.569394804957291	null	0.881176835177779	0.262621528521024	0.534365695435938	null	0.881176835177779	0.262621528521024	0.695507278099594	0.20564119524337002
EMC6	0.20077230671319102	null	null	0.0556552882606167	null	null	0.8893729341034129	0.834441851855229	0.19369725463541798	null
EMC7	0.10260121252929902	0.6357261820103879	null	null	0.511869855038617	null	0.33170664301383695	0.588166688137861	0.566961082333893	0.157443199758081
EMC8	0.879691901377453	0.125150674035024	0.283598155772511	0.290614514898139	0.992952295000663	null	0.19089132000363196	0.488383911555649	0.12753961546523	null
EMC9	0.8020585555022891	null	0.31164340301972604	0.241174831874258	0.590348350828396	0.197913946403034	null	null	0.11701943794689999	0.9572278661131222
EMCN	0.45501558035797796	0.768724615087904	null	0.181002331334275	0.13092941273744	0.338362328587478	0.4134813390722071	0.346236147760991	null	0.249347310242204
EME1	0.998893030084583	null	null	0.157884178375734	0.543864707065014	null	0.9978362390186949	0.998919043587929	0.9133856861845709	null
EME2	0.455568712794111	null	0.00104949756925121	0.0111955409544173	0.249395908719998	0.364890310028628	0.800297225675792	0.326910671276886	0.0714749513000577	null
EMG1	0.876524838707888	null	0.9042422070831608	0.8836988071911651	0.907991132980906	null	0.9391266880295551	0.530810419022932	0.580681003628171	0.761988085004304
EMID1	0.13468350310454902	0.903928296939871	0.10798320324378399	0.321559870518543	0.0470272106832921	0.976260794112397	0.344368970663839	0.39431335827245706	0.504660335993358	0.677188155285131
EMILIN1	0.126151799791343	null	0.25582957657878397	0.460883522415516	0.0338331797924576	null	0.11536732864011001	0.0914728852265216	0.620513290732032	0.399073590496218
EMILIN2	0.371402734149312	0.122853740583172	0.8961635249899721	0.9354786746985542	0.8830847752135591	0.497117228739887	0.794287244627251	0.8337065924599731	0.399527358296214	0.649116763933741
EMILIN3	0.48234370533542104	null	null	0.730181118703016	0.132297737612782	0.9072246218369571	0.241076442247251	0.44054711774161504	0.311072699711069	0.6471965753641851
EML1	0.232865803336835	0.189034834410144	0.18165708664741398	0.418596452356012	0.5453414888035589	0.0703889431847307	0.332574293473644	0.38902023211409703	0.14219944331476403	0.365244468843079
EML2	0.0821908538823842	0.0633433227526943	0.54393504979804	0.786432904123576	0.217185929629304	0.459832635105883	0.7937607055863442	0.39590109814729707	0.6938440023665079	0.8284046724445792
EML3	0.288769188340604	null	0.28064895055803196	0.35420325312458595	0.8561858195859979	0.6736599292624972	0.442188581048505	0.374670826293106	0.28355954387345195	null
EML4	0.34072275285749304	0.42891529240494897	0.379012921665035	0.274974621263898	0.64578002450938	0.809648460646685	0.723833885885496	0.355041322856236	0.9232836932014659	null
EML5	null	null	0.811447694953157	0.687154615445049	0.9014635138308209	null	null	null	0.0416766399022147	null
EML6	0.10659976895227302	0.862629890239029	0.299526078424808	0.171539141577955	0.840657215424994	0.773437534442459	0.597046664666817	0.67822805564919	0.125295176783703	0.486156560634105
EMP1	0.9510059050113101	0.772342299425973	0.987234382953323	0.536795269870028	0.68518355931206	0.8034404254568441	0.899791172886734	0.466067712612096	0.773275707917869	0.131269939445708
EMP2	0.909963708804453	null	0.6597709574437	0.93925640723489	0.5553248133883489	0.21249290279177302	0.307080040242385	0.7375948483159108	0.239157381589026	0.756528105465134
EMP3	0.5251426282800871	0.831327823613673	null	null	0.0746750656618269	0.527039059250428	0.218059892813642	0.180522505956885	null	0.620660621241535
EMSY	0.794610104622566	0.7224747258822329	0.6888942228129621	0.962481165707179	0.99654504581166	null	0.63790084300493	0.6658727660233249	0.42651019470870294	0.397674977636846
EMX1	0.0497023815853478	0.598782066239609	0.121416993287358	0.259343696013535	0.0374856898087689	0.729528456105583	0.121416993287358	0.0677478824016139	0.32876539205746	0.0493097756100442
EMX2	0.38994440271013	0.723001452658471	0.619951247578079	0.6801256944533279	0.6913855821395489	0.312950814793573	0.59492326099813	0.54986381643389	0.522412083654032	null
EN1	0.5768776934662629	0.7258224851843481	0.860709496085408	0.6778880873127471	0.7158092042141271	0.531185467381743	0.611848226018563	0.43915479182229294	0.737140882177697	0.45950274781461403
EN2	0.43480042010375997	0.7374062704576729	null	null	0.43141222415270203	0.317395672539419	0.308688134669236	0.313880578885267	0.795430313274014	0.9680882144535949
ENAH	0.8269627072231049	0.940754147312894	0.47820573822008794	0.8611180965474549	0.733917790410307	0.7594793242666179	0.640219055220844	0.442533218738467	0.697478892576856	0.998761193904393
ENAM	0.4972377983118971	null	null	null	0.118257784902892	0.436022263978364	null	0.37016318755983	0.23751949029105102	0.29906635852137603
ENC1	0.9130540622624042	0.252461151033291	0.840185172814634	0.145846573868778	0.754632211814938	null	0.978310691640864	0.924965707081023	0.907817056578892	null
ENDOD1	0.8353028164342641	0.6808641245306489	0.54847804708336	0.0921744339542805	0.0942603133459909	0.252328236231795	0.54847804708336	0.6593983265227199	0.362235012644099	0.557763347423405
ENDOG	0.28933024217674297	null	0.0390185008789194	0.0596896259690123	0.513672951953776	null	0.0390185008789194	0.16492911757865197	0.081324576872768	0.0209233769643563
ENDOU	null	null	0.32654214604701604	0.6931989633136549	0.6360360074728929	0.578513488566493	null	null	0.851238007020386	null
ENDOV	0.40146102760626207	0.26450947055796104	null	0.0148650969160097	0.432605437635344	0.435983263576069	0.25642376181524695	0.505918202828964	0.30248545314082104	null
ENG	0.726898899286373	0.0750387334219131	0.47681962611376705	0.397423302514399	0.437109988048245	0.533651369421861	0.20982487738465302	0.292624440046547	0.7104921035762759	0.120679491195483
ENGASE	0.0215922565514998	0.8892682486526841	0.6902841953498629	0.130267533726543	0.338293678695502	0.48686501541512295	0.6727972840540439	0.160561553300909	0.29201154734240997	0.27648998324379903
ENHO	0.16491750055408	null	null	null	null	null	null	null	null	null
ENKD1	0.423510828425634	0.716750922081784	0.0578408047526451	0.15700210779375798	0.425700715897958	null	0.47298845373423504	0.202337419633126	0.5754604138841279	null
ENKUR	null	null	0.0768345992225089	0.14773465091348997	0.8462306679430001	0.493930028716655	null	null	0.636942398319636	null
ENO1	0.5856874738885379	0.441060745640606	0.0582161263206415	0.0966912031388925	0.835307980292621	0.625106149754911	0.737261422911336	0.83209195905295	0.9022331806253799	null
ENO2	0.750213180584441	null	0.11341176714102302	0.138408235906374	0.6067706441489971	0.7134211849599409	0.48617351124579206	0.461326853782302	0.264745985989437	null
ENO3	0.315911860227413	0.362096047214984	0.15366468286832902	0.402073707353588	0.233392016660599	0.747028768199087	0.7387728029848241	0.6961299298215389	0.427163623752729	null
ENO4	0.5109427426465291	null	null	null	0.0447221601655123	null	0.318839318945756	0.583061554566581	0.580341877131053	null
ENOPH1	0.31513986454396403	0.39450657594252003	null	0.419679901054019	0.46744251946053006	null	0.26675684426036606	0.092543413104782	0.9435778755592571	0.9884335925957142
ENOSF1	0.8349543498931781	null	0.903703247670637	0.30452478535533195	0.36129954999537295	0.170515731023317	0.674613150066984	0.28242738579168497	0.822602584882109	0.322562618061748
ENOX1	0.0147231967081363	0.315438262863185	0.6373881746129371	0.7223266995790949	0.7161942837512751	0.7446552787452109	0.7390630032589041	0.341330671013555	0.439100665499755	null
ENPEP	0.0388773652831812	0.303700262918993	0.0712587298579397	0.20082750806348604	0.430654746599795	0.843087281945104	null	null	0.0568897983078085	0.24040695451477498
ENPP1	0.205067111745453	0.35086158737345396	0.189804892593581	0.187769914731117	0.9499476382501041	0.84328083103671	0.0804508784578783	0.23484007532335396	0.414504337709503	0.6715006097637262
ENPP2	0.350319602728385	0.24743135182400897	0.589421668643989	0.8085127671308281	0.296665485155351	0.466990091038059	0.804729135138883	0.9634932524206999	0.6600946881460711	0.542846935709397
ENPP3	0.41737152206178496	0.94478272467162	0.24747662826967898	0.43251232250181804	0.964456443749971	0.9080725544196309	0.795463472428118	0.172847417578016	0.9545050421119259	0.793895882586293
ENPP4	0.35001847822456206	0.0444364033275713	0.30703391978308303	0.579548858296015	0.8988728051442181	null	0.150890373099621	0.0903466612505075	0.188535310595145	0.490048263973618
ENPP5	0.697747410493053	0.920443239068067	0.541737820530283	0.8074515435713809	0.848572386921318	0.54386712107017	0.854599618460168	0.933543181248583	0.00018105083908348502	0.0586838104581664
ENPP6	0.14998698767701002	0.3684031690345129	0.29096610718825605	0.438026022916184	0.7081384610553779	0.08558306420360601	null	0.212891923820792	0.10290395066552302	0.19074737727341398
ENPP7	0.602421442501705	0.146528887989236	0.832281209012833	0.27871790029726196	0.5976302586412979	0.47074718251366	0.832281209012833	0.8091014187496209	0.6166431207953139	0.246950674157962
ENSA	0.494095698810239	0.11444838289409699	null	0.0355306294692985	0.28014056495312895	null	0.077966628046352	0.191467841295458	0.0780354058882831	0.108819649583405
ENTHD1	0.0392672755219089	0.785265519332456	null	null	0.9327353254625981	null	null	0.6222592746993281	0.39856518583427797	0.844022700983052
ENTPD1	0.24530293399354	null	0.6819884105330228	0.646878020588491	0.3884051071600901	0.517708432495472	0.685102175951176	0.832621653742496	0.7716215792524721	0.487212579801055
ENTPD2	0.17427372854974502	0.5981360251299019	null	null	0.11578993532107801	0.173235672484751	0.387539185466193	0.861248900053943	0.8707236714721841	0.9391166359300741
ENTPD3	null	null	0.7836272219919279	0.6962787785859549	0.8429225316216451	0.8788491432747071	0.6853275335979571	0.630737269318047	0.762471704896419	null
ENTPD4	0.699226267859348	null	0.0257828927503109	0.362655271714068	0.47321100012069	0.448518910737795	0.00984346914493273	0.0571051067743165	0.639960663253505	0.39978801189537505
ENTPD5	0.7416075043458872	null	0.7250431593769381	0.522251109061207	0.340694006843024	0.27958652530349704	0.7455108622138241	0.6572798790649139	0.701965906892183	null
ENTPD6	0.7960600396999441	null	0.187679714431568	0.502750897800737	0.637859581778596	null	0.19995691773159802	0.743026469971862	0.275710663227064	0.9857697659108741
ENTPD7	0.543757417440171	null	null	0.10893544565492	0.32259564501884	null	0.443729903304027	0.314866459531647	0.347208768920646	null
ENTPD8	0.18177200275462801	null	0.115842682643039	0.231567150742299	0.5137657107748259	0.6229914420605129	0.115842682643039	0.27341050316497895	0.670295763175282	0.836375689357764
ENTR1	0.7075669196200791	0.379929640690635	null	null	0.0264294393451785	null	0.7578844916805341	0.85612058601358	0.165517034289268	null
ENY2	0.480949296865609	0.512513878733195	null	0.134479472872718	null	null	0.564778481437831	0.23208971957938898	null	0.0338044672824254
EOGT	0.43786088273852797	0.726310740336104	0.311488122752176	0.509338644059332	0.8413113368411809	null	0.556971070320534	0.26627316761549696	0.14067957361600303	0.14990325834777
EOMES	0.38114427998781397	0.356434954445314	0.856847680384185	0.409137601911976	0.13674301051105303	0.8616363827580759	0.8392383037181831	0.22376099628726	0.0581141635172249	0.0387797344794993
EP300	0.7705340995585309	null	0.93391721729925	0.0866202656686849	0.33887506169647297	0.840875443036312	0.924331012710775	0.20037161786356603	0.812172013557934	0.970365972668937
EP400	0.49673161712152103	0.030810783584965	0.22228926688887696	0.14846588818554002	0.552400725330069	0.8937583212173701	0.49783851797095	0.009430648110698941	0.466421982933224	0.6937693799149461
EPAS1	0.8312493464931229	0.388702566773322	0.517554824822848	0.596419660601132	0.18367138199432398	0.766841804952225	null	0.251595934695022	0.547878282468107	0.363948095544069
EPB41	0.7446117114920979	null	0.349787935123833	0.6131643995390079	0.864294791844563	0.274085402509413	0.5597203636156299	0.595024347419246	0.7243070383463341	0.134093565684394
EPB41L1	0.142162103538495	null	0.9548413125289179	0.9237622193969549	0.959910900325287	0.46756292797428795	0.493395755415266	0.721217520851325	0.16286765741144502	0.616939704718074
EPB41L2	0.158333462342444	0.201500309278471	0.31382842105958597	0.469249220446782	0.9155282959742209	0.661417467315246	0.119219643921644	0.246529604830035	0.9184104865340859	0.0526229507065952
EPB41L3	0.526376007055479	0.25921421826858	0.46721339643585397	0.693807355105365	0.646352716076094	0.5570484639441421	0.18427563789531898	0.380153274896508	0.296103134713321	0.00279936533159364
EPB41L4A	0.9657726287673879	null	0.933046146667326	0.79526269875229	0.876691901662837	0.883813199023827	0.9703772740734691	0.7335505089582959	0.6128944888031761	0.7797275501951391
EPB41L4B	0.39585710794036894	0.148839703265201	0.244538285592767	0.9738894838912041	0.0508682460978642	0.0257675819436166	0.857454300731855	0.8686970067540359	0.36673962586994296	0.6783152095864751
EPB41L5	0.503940532543438	null	0.0750436344076504	0.12046751022834801	0.11609328503586	0.31987154833370895	0.048171078155552	0.137431306346558	0.38381013123827395	0.342297226276203
EPB42	0.358223077496579	null	0.333002071801111	0.6916956128511071	0.5528002267708411	0.44105013246717995	0.333002071801111	0.823903362025639	0.21313403378452697	0.747334242888646
EPC1	0.38540235969226205	null	0.0751097000372709	0.0239434370182043	0.5415690964196871	null	0.84065818469217	0.19824849027106303	0.9873753586431531	0.42398534148864797
EPC2	0.44809543825734205	0.7786069630691249	0.621614916343816	0.220627730148725	0.430716700997504	0.770515435774958	0.396074090870881	0.185928212356492	0.706031003052704	0.567111966582167
EPCAM	0.329204237898756	0.47172739852765394	0.32294301304817896	0.317298206881578	0.101725541398081	0.6820439976653421	0.9979821471051991	0.20228807777770003	0.7728842881320099	null
EPDR1	0.842879687072452	null	0.693823874611501	0.1293334101277	0.32989476815503804	0.487127874055386	0.0680326368509702	0.15161238944577202	0.404830893977274	0.125733590279584
EPG5	0.426960038077351	0.534739686620222	0.7567223057892729	0.8736117282050779	0.8668018259234541	0.6655137196831	0.6475763633366851	0.401069743517526	0.38951542648285503	0.937990923469003
EPGN	0.9266716448335749	0.639307378067464	0.8302897000000692	0.975146971242195	0.8987978218221631	0.976615925255606	0.179212262308799	0.8851794200179129	0.817457441769965	0.911768152615643
EPHA1	0.5762697560508779	null	null	0.973255425287119	0.30289041955657203	0.6420328476226129	0.000102839112961384	0.17474570422566102	0.638555290974158	null
EPHA10	0.8806046228624029	0.9810806107800409	0.859484698029406	0.936536807753543	0.912805390048156	0.958876626692331	0.9157545425526831	0.73953452008301	0.549969904886576	0.48928067554757104
EPHA2	0.7571077506803391	0.8731240908482951	0.774006165620255	0.9556791900248821	0.39144827943080607	0.8014775271394521	0.615074292648588	0.8625602020477522	0.410222033408153	null
EPHA3	0.291647998233572	0.714682153429665	0.222755919120218	0.325549488183502	0.6961579436493671	0.394705800430818	0.222755919120218	0.14926749902454098	0.589312438786536	0.0388813663593734
EPHA4	0.13390478393663402	0.9037502462700109	0.17681584928312	0.0278469337328628	0.2710126762137	0.39661674714138895	0.8899641276505681	0.22863701283191398	0.42427326420556394	null
EPHA5	0.747165008688202	0.5592025015596379	0.7512892716972079	0.8362786653682891	0.519556298963515	0.992223767433963	0.7623811863855091	0.82096650923901	0.566112195319104	null
EPHA6	0.592228514255222	0.502932241465186	0.109990213807783	0.0940981719744873	0.368109483435745	0.9364501490731479	0.294729215304871	0.0797066808718315	0.5875181785349711	0.20433133125609196
EPHA7	0.6551682193905289	0.9304874116591769	0.24178647560049898	0.351639198319569	0.0389122476397998	0.43149605965869003	0.329594180189807	0.44452381919437395	0.558756956321411	null
EPHA8	0.770791776434976	0.8925580262508191	0.10515093213126	0.220856429318313	0.35234840619063706	0.17162914855152	0.10515093213126	0.2205970230135	0.6048716932803001	0.392451220301155
EPHB1	0.532889901258091	null	0.16857175911938	0.307101170443201	0.128931927085919	0.0319399829606504	0.60751122522236	0.7805431646804599	0.996134181251511	null
EPHB2	0.0608173279784409	0.5712456703511789	0.722293129614828	0.237177918035471	0.596538546065296	0.0247967972099592	0.785073452449726	0.126898311984809	0.952181262764677	0.0951478351534449
EPHB3	0.9501044300674351	0.8562836417983679	0.982080047345265	0.6985021487358859	0.7073298710509279	0.805493396632451	0.9802877261970359	0.740748688530209	0.44860335540890095	0.92561504065954
EPHB4	0.43100452617199503	0.8803557395495071	0.168020033895795	0.51553260558353	0.25622821255219697	0.857322875988275	0.16276727206105598	0.46957690292832704	0.8779952682454641	0.29268676506439506
EPHB6	0.8736894065419921	null	0.326407050910634	0.163364637249427	0.676862775869328	0.582911362344738	null	null	0.966713509499433	0.370781371468443
EPHX1	0.5017093743786339	null	0.662747157977974	0.875714201396408	0.231975352335177	null	0.932091239972506	0.9209088934366361	0.166417938389536	0.812539369923203
EPHX2	0.0948266543827391	0.123166224583825	0.26689755188417696	0.11378196957002001	0.89959458758752	0.690121653032759	0.160179437369035	0.41423134471427997	0.49314326434423206	0.0885018210786382
EPHX3	0.23797007989422198	0.169122553096539	0.798053881489117	0.753778155595748	0.22919905744038396	0.427608997933244	0.776628192811736	0.710180773065601	0.511458513928164	0.4392845302546471
EPHX4	0.741736135928525	0.579800491605178	0.9306273589565551	0.984939657801455	0.910086671566591	null	0.9415731112563009	0.986936817211061	0.8928632960819509	0.839206774974097
EPM2A	0.26698897851042697	0.10461394716674499	null	0.9165780864636379	0.477745023751333	0.24809721955735398	0.41007363651453205	0.442662066196294	0.506729143971617	null
EPM2AIP1	0.553781468267126	0.9843462627736519	null	0.5820385873385171	0.5070058024004871	null	0.9339252788522742	0.5727473908645521	0.413568071698395	0.6975041081249019
EPN1	0.37243670042804905	null	0.25530864870263603	0.605167975743559	0.28675904159337395	null	0.343895292941893	0.49087873209786	0.23815126725419603	null
EPN2	0.54828182317811	null	0.9489555759047859	0.903040422136448	0.538796909186793	null	0.5778479133697779	0.523847854371664	0.0528284659562355	null
EPN3	0.32943096019445	null	0.8751515095739341	0.0437548596242427	2.73310821652384e-05	0.8392598862460341	2.9682859424617896e-05	0.0122902543600821	0.807867621740391	null
EPO	0.401203536147885	0.25323677588967397	null	null	0.13785485292882002	null	0.9429238824589521	0.30333272102437203	0.43920180692444205	0.476456418980668
EPOP	0.12627272138429	0.719015777540403	null	0.17556445363793802	0.130317867012502	null	0.540866630853964	0.0518635964160632	0.0665126406345491	0.0340785966257466
EPOR	0.854949247839662	0.16482805351972102	0.812799548947027	0.452572280492822	0.39201309630095504	0.393295069513198	0.830626528263101	0.472953949884032	0.435122122399143	null
EPPIN	0.0694104484437219	null	null	0.0116390962751229	0.259602636718453	null	0.158356683486879	0.0327049699609421	null	0.587366141218345
EPPIN-WFDC6	0.538398243889531	0.152056741354386	null	null	0.33341487544298	0.98763378934983	null	null	0.665088035506918	0.64218082286152
EPPK1	0.6778056556930161	0.8570591002065	0.39556751752228403	0.452110412790325	0.627178073984381	0.19497027615279	0.13799440331283302	0.7738840089894571	0.422261436319992	0.5524580009194019
EPRS	0.80617034562289	0.612509415806975	0.7466743941666301	0.359982835234835	0.0993672160612189	0.6950212796192672	0.553385213256515	0.848418777028766	0.8651747028658001	0.0683127573757547
EPS15	0.36273441427340597	0.679113015583466	0.00630964845647497	0.588028427613994	0.26874893238852804	0.31700321159607103	0.0391851266095704	0.593245478472687	0.799860829415295	null
EPS15L1	0.678513515681961	0.266739348570682	0.784444850588384	0.0656602875938986	0.254665014863814	0.3942124297445971	0.48676573540885404	0.24680956158291298	0.330987012117125	0.0585691567660162
EPS8	0.47328369821887	0.975031888590463	0.0461927004994099	0.31825969311391605	0.130626005836817	0.17094266588589702	0.27013440880529	0.307378628748544	0.7763502458031508	null
EPS8L1	0.5345613183474099	0.454056853903371	0.576116479836408	0.126718173938419	0.8891331598224541	null	null	0.274349384248514	0.22559526255532897	0.25225492063329197
EPS8L2	0.645123201871182	0.844282694945976	0.24030277707881	0.7538865380407779	0.4800751691416649	0.604568073908556	0.7023972780866501	0.453406850436636	0.8534602965557601	null
EPS8L3	null	null	0.133286798627468	0.801707706181747	0.5769907791885	0.958903803397706	null	null	0.102799249809121	null
EPSTI1	0.502748286234295	0.980360180557563	0.0531059054460288	0.244486880162766	0.9749463881691881	null	0.0429994304245263	0.18630593785464	0.3583007453093521	0.283651848653307
EPX	0.375804852635371	0.0441653042557906	0.0114711434938439	0.283142742416907	0.517909890676827	0.861784395332279	null	0.24021388944049998	0.679838922512818	0.42280075147768104
EPYC	0.728184555841241	0.6199030797935121	0.6392687565491889	0.0370100767750282	0.6225403661578921	0.20804334811338399	0.45473527869091707	0.41474720548986505	null	0.352686568072764
EQTN	0.28837475162447496	0.884565332846784	0.675501490190758	0.30897848674771006	0.600720377762897	null	0.613202741118011	0.653285204973978	null	0.143603308158359
ERAL1	0.25128264366766	null	0.108429595277864	0.649347825217875	0.336624147824722	0.474714878436496	0.33915470272092496	0.40098439881143505	0.238274605560457	null
ERAP1	0.41410541661821204	null	0.564000606557933	0.8317773218100228	0.8436450735267	0.8933472182267059	null	null	0.178741267460192	0.0803023206351585
ERAP2	null	null	0.21313741043519102	0.128809635663154	0.220038378755612	0.368235106930374	null	null	0.262070353023416	null
ERBB2	0.729157310618635	null	0.783109345217285	0.617726221378481	0.338623871836172	0.217368685185826	0.492467603468967	0.190561865386828	0.799366814940698	null
ERBB3	0.429413032554745	null	0.6694020756336511	0.5533456299542571	0.741488622163964	0.0952117657627034	0.16380907915191698	0.463136739016429	0.8653489620098549	0.40588838564201296
ERBB4	0.227472541955921	0.11888156445626101	0.440844901129627	0.8447367095802181	0.10861585416787599	0.362653892538075	0.462963350952373	0.756844725781683	0.335945652297392	0.6013158344388729
ERBIN	0.946362545175428	0.0305421521950613	0.5123351917362411	0.19392783003416003	0.493975977399196	0.23994486983387697	0.38796616432601505	0.39066193668025606	0.8519246203744949	0.489857820917416
ERC1	0.86803822389444	0.407236292620089	0.524676185354197	0.40513207964016795	0.42031831955230603	0.0022050176942696197	0.698237955515033	0.8906575410760971	0.555517647675294	null
ERC2	0.222177143740803	0.70494973741399	0.20675180210785396	0.48213011032803704	0.935710622019341	null	0.16271553936648098	0.409828286915052	0.901118754470741	0.258876382608854
ERCC1	0.659824936696635	null	0.521993887825168	0.160025793187264	0.7692318731457349	0.569565477343438	0.769684469831385	0.45978402271119295	0.7556984584405508	0.9897360759216359
ERCC2	0.0952069990248672	null	0.295933856117359	0.75398970948558	0.0792743461475144	0.312769577347005	0.256589193713876	0.304448319979667	0.31813071237749896	0.0345382417261701
ERCC3	0.94338967089699	0.8988208142266558	0.594482548248706	0.265716546768566	0.6877408913311601	0.426254835366807	0.832994867008173	0.857363539918428	0.576015635590833	null
ERCC4	0.45502010068025894	null	0.15721311061451002	0.20871209320338502	0.8887730358133531	0.685620281349491	0.127408712420897	0.6027120994287359	0.183075281566364	0.624132994452034
ERCC5	0.391440706621916	0.9303769128183811	0.43956231747196994	0.251106657393721	0.43429493569076705	0.527171316138397	0.396917536552303	0.254919651939313	0.382719101707024	null
ERCC6	0.7307726165959508	null	0.773843846530472	0.679365563136691	0.5448368469436901	0.208999555523458	0.8031749479354321	0.908759460461819	0.4423956793242221	0.40353522307114004
ERCC6L2	0.10252119676991699	0.0697641174870645	0.8193059334217709	0.38552205072516704	0.20100489830121201	0.780623369203568	0.796298779289662	0.26257003028902504	0.37356154171818895	null
ERCC8	0.838577886059639	0.5863993675138721	0.641078567283452	0.337757250780002	0.127094019424119	0.32538171717881204	0.680191478577842	0.673994366172003	0.4806478078177249	0.871785108739138
EREG	0.8280670156621669	0.6721900476525571	0.964038696983135	0.936232918529437	0.701177340910474	null	0.9501252403359399	0.8013576587539101	0.656627643048692	0.118489569360846
ERF	0.181664562981823	null	0.634781407485637	0.0360613012559456	0.36230063107567206	null	0.291725881361261	null	0.5748639770098729	0.495860665591205
ERFE	0.0714127061927954	0.0111568055298038	0.0301774739526257	0.0210221985010166	0.0240159752601431	null	0.9358116079106059	0.0663092128636278	0.186312080661982	0.368886323539098
ERG	0.8882338022462378	0.24410166776412498	0.367730778625992	0.3836473563759811	0.0042813624873745395	0.48979322746438503	0.44141591255655394	0.158984948500061	0.5677207242634561	0.46992110815166205
ERG28	0.561357711283599	null	null	null	null	null	0.203145303790687	0.28831863387115997	null	null
ERGIC1	0.626233748054814	0.617130378439936	0.300990575855888	0.137009922849698	0.8607367425949051	0.667133989195361	0.126772035303261	0.0731099799032872	0.146614907597111	0.0616390229127608
ERGIC2	0.245661952881464	null	0.140797483948023	0.268781873660933	0.183955715943013	0.7896339488451591	0.139600620745285	0.27627813532021506	null	0.646585691527131
ERGIC3	0.226154561579325	0.416057531038021	0.852766861715843	0.119324134863481	0.5649339850714421	null	0.7403346315121601	0.250611712673987	0.217575842374647	0.0756034717063486
ERH	0.29507104009075397	0.490150175413855	0.180450357207553	0.317722330494255	null	null	0.23571316385166	0.480488504685634	0.244202551283935	0.370440403172419
ERI1	0.37585517660192297	0.987643249427136	0.745397653975426	0.271588742458659	0.130727718747651	null	0.8257823205138309	0.79688681386324	0.578291933516165	0.6316240017126279
ERI2	0.7731150125579959	null	null	null	0.6500795703381801	0.264992234918915	0.136465154959619	0.9414968885422971	0.554150067361921	null
ERI3	0.528792145037305	0.663571723764523	0.8493539991942359	0.9574447294194509	0.434113901492956	0.638066919951115	0.50417752930628	0.559206237344865	0.257073131602453	0.573197960344673
ERICH1	0.626040232798182	0.581867377506585	0.5052016656615129	0.8100151688274859	0.769089107643968	0.35420084855461403	null	null	0.5790347239362789	0.5904450340158721
ERICH2	null	null	null	null	0.0502359543020983	null	null	null	0.5162053533354061	null
ERICH3	0.971763286593845	0.715051033019222	0.8153993846691009	0.977211705918499	0.990332123489007	0.22795285010842897	0.251129157382255	0.0811038021885524	0.42557872053139595	0.35243871442177005
ERICH4	0.5329650483310859	0.919470413361562	null	null	0.5437527349640651	null	0.42479042590372296	0.230985336483818	0.0719301438694763	0.137821205491542
ERICH5	0.09114155766134599	0.0470517510985822	0.282515655561079	0.966402334209296	0.7297584819788749	null	0.0781743915396296	0.45647509860831104	0.15379017637906697	0.238970358355979
ERICH6	null	0.10043786327244501	null	0.721628888065838	0.605967888349687	0.5064862047951629	0.7759102249529021	0.9569331513056709	0.0815518939108062	null
ERICH6B	null	0.341840309817824	null	0.119872466851357	0.737661624467703	null	null	0.577978424070292	0.458208485748519	0.785186445021542
ERLEC1	0.6304280575949439	null	0.24512039952766299	0.0139088607071534	0.12898252741578697	null	0.430570348530683	0.896133284719335	0.6575290960923871	null
ERLIN1	0.143042500845393	0.790665747150797	0.6818985055754321	0.7724266960939901	0.240657651483913	0.45746009491863304	0.6526049111640021	0.880200122530203	0.652711921884792	0.8889400361080428
ERLIN2	0.9026013189221479	0.0573677235390635	0.27678194903214504	0.360186974777539	0.7299651492981399	0.9522776207748671	0.0143125745610602	0.32414992197169606	0.13832288711776	null
ERMAP	0.9131380739484741	null	0.22928206487918698	0.33368371855221696	0.0672237350126841	0.174027211036866	0.9208317477107071	0.888318814777376	0.14668270975633801	null
ERMARD	0.940777718977955	0.0159659053688089	0.4847803332252029	0.6087578375234991	0.9142287997215679	0.0423529023558591	null	null	0.6841621105939562	0.6316481471465539
ERMN	0.8963853250519099	0.380043735011485	0.7544152815208229	0.7879961152239241	0.6273644338772671	null	0.350701314040365	0.09007443225312001	0.774648508532854	0.0446853215922063
ERMP1	0.42212890561369604	null	0.41302156662474393	0.23297826659376103	0.5301896357047979	0.967140074043206	0.42981089217667295	0.17613334565191	0.623629810560996	0.485011818346885
ERN1	0.587878560972926	0.82463583687364	0.0621036997561447	0.44339432484519	0.21472472318003896	0.00697519074453812	0.9740574924269519	0.608825793819577	0.0668482804436815	0.60438131775198
ERN2	0.0750665814424243	null	null	null	0.9699132688027391	0.5854141368662329	0.9455919620040228	0.9835676514697091	0.0185999166681035	0.791117639412541
ERO1A	0.83564023740719	0.39877094012238706	0.0188530628213925	0.0523043008277828	0.9669826212887671	0.623423997343105	0.018705772602897998	0.10124473975342199	0.10452718506474999	0.0401592276538476
ERO1B	0.475169350792549	0.587335479248628	0.715203277897785	0.23959306182894896	0.613682214411072	null	0.715203277897785	0.253804295196913	0.79602933644966	0.867263982243192
ERP27	0.7723703539704541	0.884423762385469	0.40309783932465504	0.847141923162316	0.14488301948889498	null	null	0.152870810532029	null	0.883966632517942
ERP29	0.392318310722882	0.8799363948875931	null	0.7277974416205709	0.585641466748702	0.26514625270458	0.977009809875077	0.324546004092632	0.318865238751767	null
ERP44	0.78942547486065	0.9417359786608199	null	0.0173272981582633	0.48311487866183506	null	0.000723875127096374	0.38617977019682	0.6997692040774011	0.0106989915500779
ERRFI1	0.43941884827153993	null	0.49519668493504204	0.29413468049054703	0.23205028667898497	null	0.572089173127895	0.52027830273995	0.537357075097733	0.7398053926339642
ERV3-1	0.5420084522371571	null	0.603423124370087	0.391455836501198	0.634528141777905	0.625655361174705	null	null	0.9119767940621171	0.49105208760909796
ERVFRD-1	0.649769549507345	null	0.952680255822416	0.6398970222091489	0.326432277643216	null	null	null	0.763147426499891	null
ERVK3-1	null	null	0.8974984468208671	0.528682016512018	0.13641299093318798	null	null	null	null	null
ERVMER34-1	null	null	0.5644856256793559	0.19669126805162698	0.512313034669083	0.44175521099203796	null	null	0.7440427749094529	null
ERVV-1	0.43835347968669897	0.39802250617615	null	null	0.502914762510352	null	null	null	0.43035538022132597	null
ERVV-2	0.684582754205271	0.358143207253734	null	0.505017460309703	0.044720296132338	null	null	null	0.859082153814667	0.681166674564043
ERVW-1	null	null	null	0.37813645476669294	0.877277824287443	null	null	null	0.712903130708759	null
ESAM	0.720577675688307	null	0.9480975095693491	0.21265533444392498	0.45967470449971504	0.6182599806388921	0.6240342562313531	0.6487242433051851	0.764209527036259	null
ESCO1	0.348965140272977	0.9582751128233309	0.32721420667299295	0.194442782444474	0.49538135868432703	null	0.302754141511413	0.281864447050623	0.665156977876584	0.307380857437499
ESCO2	0.0870445884541953	null	null	0.29374035553737604	0.6206343373422769	0.18621813105143498	0.7620752268290291	0.0322342957339563	0.468734464958122	null
ESD	0.563994754271196	0.5922301551546121	0.45893878721782394	0.71386716090409	0.863840127448744	null	0.8122646112596971	0.972895899014729	0.32376010944190003	0.9927007371765841
ESF1	0.667487590216412	0.405905263852761	null	0.12964328290240598	0.8662173238398071	0.24290536340172897	0.692498242599916	0.5339665397440789	0.299677115906413	0.430682218895689
ESM1	0.37143692045468396	0.9632068522399581	0.19327357027306102	0.152362289207949	0.39891659687867403	null	null	0.947503363198751	0.10528026941407301	null
ESPL1	0.786737950116837	0.21787788981351	0.8363279516770309	0.872154639026514	0.7691261491418029	null	0.959513993500019	0.974072764160812	0.19005743029445	0.9275113373448829
ESPN	0.6511783010819139	null	0.6020611699468821	0.569705590963888	0.0260697891261101	0.328419241332372	0.7083330527070629	0.932047471201473	0.12264218249555	0.9442356226051949
ESPNL	0.44536407984671506	0.179011944737613	0.0381129043384596	0.0495665464474491	0.0735834075988541	0.619349738317194	0.0386437197329597	0.130965104049355	0.9236378053964479	null
ESR1	0.474829348233051	null	0.8060125744712059	0.131853834551117	0.254204237264612	0.43759888128546	null	null	0.6289311994448629	0.336776587200025
ESR2	0.624359229011074	null	0.223252241096879	0.311506783048087	0.13054923672482	0.00809816909587235	0.71327229824487	0.9102772432762621	0.18179401800016698	0.5198763065999149
ESRP1	0.589323422549531	0.529223586464311	null	0.8161023255660591	0.933489178474528	null	0.721969950099665	0.3804872587257849	0.5552435638270911	0.322498705731055
ESRP2	0.5444023087674961	null	0.28876643372049604	0.19443421324494	0.38747162134531105	null	0.29704984759436304	0.0164896445514073	0.22930983230014498	0.011681670260016002
ESRRA	0.19565656656008	null	0.32221011046487	0.632662019096723	0.7014897027042629	0.352915092732461	0.37059733139840506	0.300091013129829	0.10983175909796901	null
ESRRB	0.526354486913428	null	0.401676245674113	0.212814203246591	0.7739682777256259	0.398564532299868	0.505103376367772	0.0812887207545041	0.326113706923853	0.512965311086905
ESRRG	0.556800155625093	0.30309762972466403	0.149121124635455	0.47900477140552705	0.836138885861221	0.420708771226543	0.41326676369713	0.45168525847310603	0.31368633123579404	0.6425985838581999
ESS2	0.822092376189878	0.189007540687612	0.712187879635938	0.7989431681664001	0.6813381172216789	null	0.781702249364355	0.816724159751305	0.69829931423805	0.0626529740333577
ESYT1	0.254826366059839	0.0666166009578786	null	null	0.314191365400328	0.14184131027154	0.7061486554740011	0.7586051851300579	0.19707526185984803	null
ESYT2	0.6072618735541729	0.8410784288293409	0.316989399252828	0.8026408098951751	0.108568038437041	0.6484602499938299	0.386658091193786	0.70462362722758	0.5314034793718211	0.6532085799537221
ESYT3	0.508881867385902	0.340307301800391	0.614938298868242	0.417848385824086	0.872782954247145	0.141624168965087	0.614938298868242	0.5182691636475171	0.37455304185529004	0.504795625585051
ETAA1	0.869161350564332	0.5598839476386489	0.21278760407505803	0.484919879944098	0.634088306665896	null	0.19218227242828698	0.8482303263009721	0.0416760870990212	null
ETF1	0.0708325479249206	0.7428655562945459	0.0579035579770397	0.23038798111901	0.20468527696866198	null	0.0574136461974107	0.11933121780695599	0.6686441457434871	0.532751818926716
ETFA	0.71073898423892	null	0.946637427447764	0.818488054013253	0.5565415272469361	0.8073382715706541	0.946637427447764	0.558710624376641	0.6160661379662801	0.0305703503043735
ETFB	0.525324149102387	null	0.995110188485266	0.9751329707133609	0.369567588467844	0.311250789573779	0.9135108132395681	0.9135108132395681	0.9305265041680899	null
ETFBKMT	0.7453653484556949	null	0.41645870784391603	0.720240280165227	0.0762369937335243	0.9170588442445681	null	null	null	null
ETFDH	0.277042311657828	null	0.7688662372410942	0.8138171746878271	0.871408436836828	0.803121033495198	0.559848191347889	0.529197541446367	0.5036362669463039	0.6174290899613161
ETFRF1	0.965760269480558	null	null	0.526974056341118	0.945136774853828	null	0.388738400209725	0.12949443030860602	0.5281522971893279	null
ETHE1	0.615094058875764	0.0723275973911819	0.520681509393958	0.7443523081690631	0.0354975450384908	0.044408091796027005	0.608824900682521	0.704619114342009	0.025848415711053	null
ETNK1	0.87691400344578	0.39672037465277293	null	0.330590783832488	0.93658033150993	null	0.296550791430785	0.48736942676699496	0.8711594126197449	0.923135091049702
ETNK2	0.763709454440014	null	0.572366321060428	0.232704569225543	0.9300705488189541	0.000506553502508167	0.89553935403141	0.9174631062250559	0.864075193244253	0.30307914993249896
ETNPPL	0.0133475468066844	0.627254154342641	0.326302773923998	0.15925131367814	0.47758307819664897	0.16485669138608403	0.326302773923998	0.404182704045005	0.349890588615797	0.438291681568856
ETS1	0.0374603907821887	0.26951780742423603	0.17833988599830103	0.187057891540824	0.30081063983343703	null	0.0411968504455816	0.0496836393893292	0.8926782981713399	0.538759487611199
ETS2	0.9288524222000251	null	0.662958341864021	0.193699062728742	0.8479686166368492	null	0.9024589055472049	0.0030464519616118	0.53982764930751	0.000761153108632229
ETV1	0.564425937196808	0.0165001811527326	0.675991070754904	0.482922533426198	0.574846862620542	null	0.8022674886919129	0.7085431082795691	0.7727223618448241	0.441519374265973
ETV2	0.0646518860283751	0.379341910262483	0.8022063258056	0.370356846546534	0.660659703389236	null	0.307564501052721	0.519800248314039	0.136336383153844	0.978595857512101
ETV3	0.94092863631588	0.9934426446426708	0.822284183298907	0.79928217713884	0.4385821614630271	null	0.889948956495276	0.9523020854262071	0.167181873014789	0.78685413761353
ETV3L	0.5465326154612871	0.326760878857648	0.5919156826476739	0.578145743688387	0.9036563299347959	null	0.17210886511605802	0.18264874885755497	0.9033517430961441	0.689012708937847
ETV4	0.7185364803774621	null	0.375289319720105	0.016645904303061	0.891886522064527	null	null	null	0.5564895045039849	null
ETV5	0.6454295741474261	0.41967723310998	0.9594142944839	0.327098039697259	0.852569521593425	null	null	null	0.715826813990542	0.933904881970914
ETV6	0.599320661758739	0.901824576510847	0.383189595803193	0.650656244432783	0.50926096661641	null	0.934136839570918	0.682166717849651	0.383232587659559	0.377066933114567
ETV7	0.8525742287643849	0.299898679128268	0.220068787591357	0.36417974201268	0.8721509036072521	0.787394694858926	null	0.554761342460078	0.8170120598024879	null
EVA1A	0.18754814133213896	0.0278784737401505	0.875792717269444	0.8019013932251852	0.6659955661209661	0.32233236851760805	0.00187811974924101	0.760387235171811	0.832071432069211	0.538735768932131
EVA1B	0.6456311749342459	null	null	0.5018881161689189	0.165860307706431	null	0.8961936534810591	0.394509766921257	0.549357198736694	null
EVA1C	0.0374123581356351	0.124288585045643	0.11207287184514803	0.018236752193982	0.5144629974969039	null	0.0786419744101461	0.0831422085038896	0.606471223089303	0.48497426827663503
EVC	0.7509799936875251	0.5444250109107089	0.202591363693937	0.0539378952261167	0.0419698570612314	0.43180778612496795	0.311426390102158	0.891274402779634	0.00778333839310097	0.402471156897034
EVC2	0.7675648038060542	0.251126106152309	0.9650999486247629	0.09663045355706401	0.8059540029605808	0.42813788320952	0.0278282613335912	0.544385965076255	0.22193229210776802	0.7137054663486321
EVI2A	0.7223174282849499	null	0.286084384912413	0.7370326161421139	0.27973545171060804	null	0.23768064851906698	0.818548865980188	null	null
EVI2B	0.391340149783715	null	0.8450087431562979	0.000476098961285976	0.8194114575017429	null	null	null	0.248303235594558	null
EVI5	0.6355786823429561	0.27088105652023003	0.8816666203052571	0.469814787954412	0.6222714752649771	0.280804164138568	null	0.141203299220837	0.988033019023874	0.6279130797891421
EVI5L	0.1139792286465	0.780021117946475	0.031278562985856004	0.47940564338367103	0.211872970525816	0.626094003254834	0.275143461403199	0.14087888273431798	0.43904981618174893	0.628299629616702
EVL	0.939420616560484	null	0.813738481046608	0.755510391971734	0.9938024750369159	0.91760901018463	0.379322039692778	0.0836425195743362	0.677046731412756	0.252537591565085
EVPL	0.108022671608946	null	0.7018373572342691	0.6389634553150021	0.6837200985758729	0.6915917592531259	0.7018373572342691	0.671477858490639	0.050456776536727005	0.35675432419466996
EVPLL	0.25311109592152103	0.352863476752147	0.00516357707111226	0.307926105453837	0.254204851203367	null	null	null	0.479519800181423	0.007871595422005221
EVX1	0.0562219102116464	0.916004306048395	null	0.9226345535067428	0.964858447740095	0.860144247659159	0.5424808201434129	0.12659917076599903	0.43136918354574605	null
EVX2	0.857619372727478	0.604054239224724	null	0.9153244644324251	0.9717733808608959	0.8604416214005071	null	0.33503203261338693	0.26593951458210396	0.8933673768830679
EWSR1	0.10292327161617801	0.822655693104382	0.627998781646115	0.875966033973866	0.385581311149261	0.322056344151889	0.5611372178814921	0.761562799763881	0.4947448439133029	null
EXD1	0.0914056466484719	0.7331158820960021	0.811168094970922	0.34099964179025605	0.730760762507761	0.43472992475858	0.4763590590247	0.957196712097527	0.43809139703919203	0.9369741218628579
EXD2	null	null	0.8613422563803491	0.793567676896402	0.6213618230801999	0.289620619095996	null	null	0.265232300178043	null
EXD3	0.8132627792004999	0.192141433325357	0.624491874687795	0.864347486511291	0.9234782587588639	0.9776416475161909	0.6797485873760679	0.8976511105312049	0.973616431955921	0.6277899714009211
EXO1	0.276303305526803	0.0170599772796679	0.760180729954953	0.349493594134958	0.8036573790763271	null	0.760180729954953	0.828777734961157	0.7783202370056871	0.8276268277336758
EXO5	0.390751181347791	null	0.127536081400588	0.0469607249329684	0.226265740940632	null	0.344832041188007	0.34472875040459805	0.932019414640245	0.7449686655804559
EXOC1	0.27233240845117496	0.154444152988411	0.135067997776826	0.0099647643845997	0.449959702359735	0.9291557791371771	0.151875999507699	0.181541852609437	0.222855372505383	0.052908591586031
EXOC1L	0.15510333344587499	0.552486085561499	null	0.167612212558028	0.835106132815115	null	null	0.0208376428170751	0.12849158227254198	0.46637195259369
EXOC2	0.7488964778566479	0.347000106545979	0.35416639785985105	0.692217070715715	0.12960204886076102	null	0.0768106511184469	0.16014307205430803	0.780499549456779	null
EXOC3	0.0157796769648899	null	0.253985959436205	0.23057591006102499	0.12590467433503502	null	0.38382849119162393	0.35714090655206104	0.166851283303216	0.043669022741291
EXOC3L1	0.35105462205385995	null	null	null	0.0439419474245354	0.9012045676532221	0.929746491093057	0.0719938674805846	0.0548918032860459	0.16075032131766398
EXOC3L2	0.0590913912961459	null	0.8232321488321941	0.718478660611506	0.0964801002166032	null	0.512878536849901	0.7317428514830941	0.11497640446028899	null
EXOC3L4	0.879026791963353	0.27865009319066303	0.537976937806416	0.968057246031443	0.7852894662711101	0.876431008352438	null	0.8555845044185959	0.7238636302261559	0.6709538558941861
EXOC4	0.447878180304845	0.9235836860491079	0.173192206861525	0.3690430030168879	0.874017037335399	0.788179563800119	0.20350242182539002	0.44255890382331	0.240116535983183	0.7206065787760021
EXOC5	0.41762382350871297	0.20797918464971699	null	0.16583522408633802	0.20534455608136198	null	0.10354041070524901	0.0758291870192928	0.355608351450461	null
EXOC6	0.407030249721156	null	0.22069732729649202	0.34137841268477703	0.438646711200009	null	null	0.24707761719337804	0.0650442358591015	0.226712004758608
EXOC6B	0.19876474497105498	0.30850893870825	0.35590721040299994	0.651707535014568	0.7202543334222379	0.650510908468494	0.29725225910839903	0.26046353798004396	0.22573143126914497	0.611018389850578
EXOC7	0.516655391289277	null	0.745765972356532	0.0511636635959266	0.667338122557038	0.209320813985894	0.673780796589876	0.669401805281316	0.10736016663661901	0.532676999472119
EXOC8	0.6520001223538969	0.832228279767354	null	0.00230216227129409	0.2702188924388	0.6745683228153071	0.16654350285909802	0.512456690114851	0.423068588705865	null
EXOG	0.340457777466142	0.36518866333800204	0.258285222900263	0.16644940325833701	0.830300697632795	0.40916719287897496	0.30602590687047	0.0929396564407498	0.5036031398926779	0.764471821399855
EXOSC1	0.6528722085684929	0.209666805811828	null	0.0272113981744162	0.0488677931972283	0.00061311224116134	0.302952044669232	0.763937362036516	null	0.9042486396614051
EXOSC10	0.508516386089535	0.0507432688925893	0.879861089779582	0.994761696402439	0.8450624646659359	0.729347180602075	0.8884393256000279	0.869069113545845	0.8268122053139209	null
EXOSC2	0.0210718852090013	0.0549695339144335	0.7353979421459059	0.850784586788896	0.921550125382097	0.238898143247898	0.7016755793183629	0.8380962307807329	0.9094926380411871	0.80994035053486
EXOSC3	0.602349277704245	null	0.7290856406287479	0.26175164138605805	0.5449329626185979	0.25020710094656895	null	null	0.271082094266565	null
EXOSC4	0.0852012114221392	0.24340775318241198	0.614042436052468	0.14857377593856302	0.7833306000709229	0.670044176802743	0.513403088581682	0.18485078522177104	0.940604006120045	null
EXOSC5	0.00929745120638203	null	0.0157917974089514	0.040597187288799	0.31820434566932804	0.57453341124941	0.00826504036789522	0.00921245181667885	0.8553684763058079	null
EXOSC6	0.4176826621784	0.384289137557591	0.9415197489281641	0.9184589484525709	0.7369821650398231	0.7219047140076842	0.7808997568321251	0.768763297055565	0.677542145995709	null
EXOSC7	null	0.796310863795422	0.9999947019317579	0.753221745177513	0.8314808382193158	null	null	0.263602788888985	0.404131062818505	null
EXOSC8	0.5431419406672789	null	0.7749828580994341	0.718207812006953	0.35425353256440795	0.295887750852325	0.516100234560066	0.672928527225185	0.8169732582909609	0.6491357438276569
EXOSC9	0.7398928571269371	null	0.543610759110655	0.35688814423121296	0.467627085143997	0.5395893520494339	0.5565346442393929	0.7864813739135501	0.150009296472474	0.594636204021124
EXPH5	0.298936080610767	0.49346438665409603	0.112703137401792	0.609340835313074	0.972622335444597	0.639636665010765	0.112703137401792	0.732260872757122	0.9502680195146459	0.8792050973313679
EXT1	0.650971868011697	0.825281479010449	0.322926578203576	0.546787674447997	0.27109008485729	0.848696115295794	0.40082430556902604	0.41708441566639504	0.643367849131644	0.60080084120451
EXT2	0.28735522561168	0.125580140561239	0.745574641322206	0.5294879919162839	0.0780016535217487	0.732774311892129	0.496719443392744	0.153753097039091	0.979394730131826	0.38505505370382004
EXTL1	0.602996774153785	0.21963112837191298	0.760196039087775	0.7742408663952559	0.0122274400803357	0.00238841236075693	0.608942540635598	0.504141230138341	0.8684685533245309	0.266762349761409
EXTL2	0.23717530721872304	0.242489312417814	null	0.5868654851398679	0.688288588252244	0.8764757178838251	0.347858316259427	0.37154433366056705	0.0701914112473041	null
EXTL3	0.7388855935713381	0.9786809473734441	0.5715664064523629	0.181875197609288	0.523781885302151	0.4563012354982779	0.0864057586133168	0.20897933416329897	0.9215124168620841	0.0429384038615778
EYA1	0.209771293520512	null	0.30169672191143104	0.237341761019957	0.271288447640068	0.21311126286364002	0.9993800733006141	0.499445058567141	0.9893199389520341	0.27894565410594396
EYA2	0.260247994506235	0.6823651676976029	0.30475060718871994	0.858207504066681	0.0113576317459148	0.0397372257733892	0.5479314645768509	0.8530885150955129	0.0168903262914142	0.277517219850274
EYA3	0.16156448347893498	0.65863157291454	0.741620819109644	0.39767577200863796	0.441437990327701	0.18665408969352	0.757854583454725	0.621371857291365	0.670814139514792	0.7721026265084592
EYA4	0.934557360419929	null	0.776542825266034	0.0255648932525239	0.737750475701941	0.46844755632983903	0.513945591774011	0.0854667064818977	0.0303685902053801	0.32501176920764197
EYS	0.0932479707846611	null	null	0.472750421383206	0.47378335258589094	0.17939449144561997	0.0267920484022645	0.10226676609261601	0.783354092594057	0.7097305231534878
EZH1	0.891204914426083	null	null	null	0.933821651285446	0.7122648419130141	0.593490810467619	0.27209302133271196	0.632111796678856	0.678738806888181
EZH2	0.9968661516284358	0.7986123093462	0.507302497453827	0.34000611614514903	0.606522228240165	0.577025730225413	0.950094027378803	0.865217286979987	0.40316511526494203	0.662633587066263
EZR	0.5496081803517899	null	0.9618441099730459	0.7893246079623472	0.21712213971833397	0.9068949648538521	0.7912815902143979	0.828243333347478	0.999148950702806	null
F10	0.17780065233773898	null	0.156428753499404	0.251999213464782	0.198602492619714	0.17136463240254	0.19063975706328698	0.24054520833528	0.19344922354663896	0.452021304225371
F11	0.606423292401932	null	0.190545117300575	0.0280882980520154	0.0215846927162772	0.6227492073733629	0.190545117300575	0.0475591195099243	0.0341436131460787	0.215738313974975
F11R	0.777446317388478	0.36178543480766207	null	0.587166539826467	0.5880771243295071	0.659056554799185	null	null	0.6153404041782429	null
F12	null	0.292917904730235	0.9849255042673659	0.294372499090639	0.84099430012805	0.7343089093639691	0.749204404708253	0.570169442212373	0.95129039241822	null
F13A1	0.769080228677101	0.300711826135855	0.432003335896504	0.816999234092941	0.7940576737867879	0.757165754387947	0.690194223414043	0.26866958848324696	0.8387202246337601	0.43497102134625504
F13B	0.45070005010491704	0.48995598554387704	null	0.140160782163202	0.259752978775726	0.9835227448611629	null	0.23577372073800001	0.6771007896938969	0.302121383766495
F2	0.46681311479784005	0.7380238279632451	0.988063353291575	0.8020344875364642	0.0333018315602917	0.00157132115995906	0.927791608324721	0.8588164706516729	0.7848050144182549	0.344510523811285
F2R	0.185891338676143	0.295972688641711	0.185634784207016	0.033865890994901	0.00312022668990508	null	0.411470328540092	0.3877075000059029	0.375409784677555	null
F2RL1	0.141584290118732	0.282704172952867	0.10847861146634899	0.132392027620274	0.13299217221036802	0.44544453284055097	0.100742475127269	0.0922343859168011	0.290884316480859	0.367379995020276
F2RL2	0.23806694164142103	null	0.9862211597677021	0.968408594749088	0.8127626950340909	null	0.960780183961386	0.8909568284822451	0.8857508075711079	null
F2RL3	0.0033172222361885803	0.571107539239373	0.000648916654360399	0.0019337383004813802	0.8937178026047601	0.505243682077495	0.00066394821154292	0.0019352847099553	0.683627780014194	0.421314108042364
F3	0.791125205036797	0.47189183173786	0.8826375930387059	0.15197351640902598	0.49156751111061403	null	0.7413315896725949	0.42670263515826895	0.578180477015004	0.34193497458600497
F5	0.989889228693385	0.706629668552499	0.150592168773102	0.18166664916312802	0.9621142299084989	0.9255461333038071	0.162714696191635	0.5837254199134351	0.402665144221726	0.0262462550803759
F7	0.810917961876418	0.7891564824940022	0.17821453766784304	0.49967554046505197	0.37472082106759397	0.946429244425871	0.143875497123101	0.41452542011030896	0.9394474830021	0.7992483392818309
FA2H	0.706378760972506	0.228751046657549	0.45237496031675606	0.348641653097529	0.532815898631224	0.311653387768539	0.31539795920512	0.6809482506768629	0.483400800989497	0.367289636695391
FAAH	0.11170169738352499	0.0627920773186011	0.11648185022362402	0.10321442116383302	0.670630618663506	0.9594945203633499	0.11648185022362402	0.46864812711806697	0.124857331594254	0.4779067105919079
FAAP100	0.328230410996586	0.393284140040668	0.91650308649034	0.8191048806043678	0.0929766923382302	null	0.8155585259621251	0.391598690907114	0.29453900027316304	0.0744744300564277
FAAP20	0.39868491252030996	null	0.774615708060595	0.689321242353808	0.513586721701419	null	null	0.373679089081451	0.320917747936334	0.293893164953577
FAAP24	0.8301425866074671	0.319084319354792	0.293691058960361	0.38160516027503005	0.256376189402973	0.654546024618231	0.17757466570510802	0.47948532936494703	0.591922619160097	0.36773549111953296
FABP1	0.847623153285912	0.9844716709814749	0.51173694187714	0.7264066162840821	0.367613964170776	null	0.42834671779598704	0.569866668946897	null	0.956147467148378
FABP12	null	null	null	0.57438678074279	0.8931261908747711	0.17716240920960602	null	null	0.11447081921689099	null
FABP2	0.239798066422413	0.403351182343899	0.502461298505525	0.34029266550128495	null	null	0.502461298505525	0.46713841720343297	null	0.286777928110329
FABP3	0.562985365959728	0.509582297197043	0.6952193725367659	0.9734905874897378	0.9307814106008101	null	null	0.42245935521273603	0.802575508931299	0.648418067165694
FABP4	null	null	0.425042262964212	0.674534102817525	0.9195921758949351	null	null	null	null	null
FABP5	0.5730599813464711	0.21168516870986898	0.49615655407082604	0.412787514222405	0.131444550484646	null	0.190217012559299	0.22782335024599398	null	null
FABP6	0.8889965556205921	0.7386244256211221	0.783055816964268	0.294208293399981	0.9765009298679599	null	0.8131340415205192	0.87044307357597	0.695758565029911	0.305025654634332
FABP7	0.062700305728185	0.24295485759151297	0.385531226768284	0.159121690796698	0.318134959874288	null	0.47468565181217	0.12887483426457402	0.8181521319420358	0.11077788197172199
FABP9	null	null	null	0.553802267568535	0.527496973028532	null	null	0.739351058181637	0.518294532975129	null
FADD	0.339194691850055	null	0.586568270281116	0.719012934075703	0.792851329400839	null	0.586568270281116	0.6754200424082671	0.694081295121147	0.9342968733690369
FADS1	0.19994775624643502	null	0.579060184784838	0.85315640987367	0.7624173371153359	null	0.35815577186067	0.0955582773915155	0.9568419421273321	null
FADS2	0.0787857398246598	0.915843456576491	0.0552753240162435	0.119971731780095	0.8050158167764979	0.9656538473526091	0.7457846320447421	0.209501261458008	0.9833684868086159	0.9035096698535359
FADS3	0.20039115017648898	0.83708668646312	0.0100144124873226	0.558659726492435	0.7939817563490151	0.9377371981324549	0.0153038989808474	0.6519821749239489	0.367548736247067	0.9093348417672551
FADS6	null	null	0.74347667228643	0.7956200092203609	0.136546031188521	null	null	null	0.0225755372239924	null
FAF1	0.6496180153821789	0.635543797448655	null	0.44687132123330603	0.187735948343891	null	0.8021034645456941	0.7301486467827859	0.473466697834264	0.44831911518927703
FAF2	0.0746225185792987	0.38247676084789095	0.0272659179686716	0.028164208388218	0.552634316024313	null	0.0203152118485619	0.0373550368510845	0.905470134601119	0.0494855876392916
FAH	0.627380557262566	0.43568864096916105	0.8007006287795941	0.6671061849296629	0.8747451428032571	0.8732316032247349	0.8171555835256	0.875296369532655	0.789843901708493	0.5567437008189781
FAHD1	0.10786170598470698	null	0.0235438566522954	0.0210722629464655	0.0411208432240631	0.28004291788232694	0.0734233718327558	0.422847332628537	0.29067299238702504	null
FAHD2A	0.377403142806075	0.8464422301450129	0.92708275281579	0.708575071254242	0.17544070768835998	0.465371777985563	0.92708275281579	0.672621762856463	0.423153742303211	0.305737168797464
FAHD2B	0.0221849828699809	0.960502798569201	null	0.6443075560127729	0.8946589054268491	0.808039998839909	null	0.4212199824626379	0.0307098630426963	null
FAIM	0.7802309681832421	0.0638214687959675	0.9739432251712321	0.6426262843970301	0.710096628376442	null	0.9461550920129359	0.9510828036736899	0.250459023476658	0.9322203630570891
FAIM2	0.326537547032534	0.08559294161804	0.720252436125273	0.0217232880753948	0.281467397409049	null	0.9797678292574449	0.7258864487444598	0.9367209213000129	null
FAM102A	0.465616511105443	null	0.5842840977997321	0.507491519985113	0.11138600751259599	null	0.399888363166181	0.307149940934169	0.289827654060395	0.570331603711427
FAM102B	0.656175274478689	0.945485249204742	0.282431087108837	0.772889079860782	0.36156133378980504	null	0.580135239836821	0.886346416827069	0.51352475266732	0.8868567050436109
FAM104A	0.24107840889805102	null	0.3412091399178319	0.351076411800776	0.32408557843439195	0.744348052533659	0.18010133689158303	0.20955548748697303	0.934604036464282	null
FAM107A	0.540527372877289	0.252713504676107	0.7555274055334	0.804495048051498	0.156074178970077	0.696788942799026	0.355448734335272	0.363530292095769	0.168532859272586	null
FAM107B	0.321143550885797	0.10134037113351199	0.47976546297695793	0.92239871281589	0.583096103608828	null	null	0.8624581232554829	0.0152131061930709	0.735098569358924
FAM110A	0.64035390004629	0.9594318078489371	0.325077125048433	0.584680812810499	0.487003717195694	null	0.501071568135307	0.220134706288936	0.395502360947087	0.35421765669932104
FAM110B	0.648780778129566	0.7516775419091579	0.979008885763697	0.0702790903689718	0.9502365606446209	null	0.629878297758547	0.25934890298816	0.9731517047119179	0.673330816865986
FAM110C	0.634493914608445	0.7646743807712559	0.7297699058698051	0.9530852901747371	0.768238967056742	0.10882114475517402	0.7297699058698051	0.983551450781229	0.8812518507275879	0.9596234933134359
FAM110D	0.8656487673148242	0.62737792916454	0.585325538483657	0.550626322241343	0.256767574276635	null	0.762878441672967	0.71387388410488	0.510625997493685	0.9554958153469341
FAM111A	0.421058482363619	0.0278691663578197	0.24238548322056896	0.618193011468504	0.213047401325411	0.537370450109637	0.24238548322056896	0.792348797088683	0.809896201590523	null
FAM111B	0.137009490747748	0.6630961903882341	0.18119192416651	0.687139303636941	0.603129852432817	null	0.24651619930061802	0.687139303636941	0.0622529667403126	0.644857599751422
FAM114A1	0.153031308887063	0.24042435966644	0.00495117900320374	0.405633218864414	0.579958366655758	null	0.9939606521259409	0.435615360055644	0.5276029750070019	0.5173051067242139
FAM114A2	0.7741985339348829	0.62549563811536	0.106195569171398	0.499393746898529	0.697326369511319	0.358608475835846	0.8860963686790531	0.865515446780395	0.48821345482585105	null
FAM117A	0.38530835114283396	null	0.227615120808949	0.37084789307036603	0.664900652668112	null	0.0989746212924254	0.314317106919517	0.0722871348277729	null
FAM117B	0.234315013670093	0.7032883409241051	0.0332801254804822	0.140354444289645	0.6815385073003921	null	0.0334085544739036	0.24899927337911104	0.0651689131134172	0.666319386975041
FAM118A	0.0845133032019089	0.8888144745173959	0.19018172935620603	0.22845721763933396	0.974134025738726	0.201814877827779	0.8667965049969829	0.871029792135604	0.7583514257652719	0.204054333583292
FAM118B	0.13345188756645898	null	0.455250485170755	0.701362769175694	0.9774461337405591	null	0.39666476318486105	0.22632508093143697	0.7072353065695242	0.11043691281091801
FAM120A	0.442601905484512	0.570885531428194	null	0.209013451204053	0.0604986481716091	null	0.621199107153073	0.582229270367491	0.902425625056822	null
FAM120AOS	0.24765986293827696	null	0.250459143240324	null	0.286794702496414	null	0.322468241744227	0.463663454721202	0.509425824343919	null
FAM120B	0.652737677461501	0.8111386003359079	0.0924504150357961	0.440080509892996	0.741193060488774	null	null	0.409924301413184	0.28185826605416703	null
FAM122A	0.28070730111904496	null	0.8235081995272789	0.812560336321399	0.482323202485855	null	0.719985351912762	0.18595062992182698	0.412266366326578	null
FAM124A	0.647716878178234	0.6590787574951851	0.565594861169333	0.453463917875788	0.49469129234902703	0.4268692365665	0.21315347300986603	0.274594365412333	0.25916269013460996	0.42266121670273604
FAM124B	0.800669571406136	0.6452724308910329	0.514416962888197	0.0321131260423098	0.30979636609267497	null	0.22989918156511702	0.10887082427658601	0.287328956751826	0.5222004880812879
FAM126A	0.700981198496349	0.213710222053065	0.95924577751536	0.309215955091312	0.2305962541104	0.451891234260327	0.97973481676928	0.694969560615097	0.43341929006773605	0.64258187573141
FAM126B	0.39895013968953297	null	null	null	0.37950498137694	0.38718219604734994	0.7157190390186658	0.7861257558167729	0.950071874489678	null
FAM129A	0.207018042913303	0.371009092735769	0.426317570562255	0.663703970325621	0.8397351966583391	null	0.0412492954429361	0.594402247877503	0.0325273746693898	0.7260958871066421
FAM129B	0.40775449307116596	0.9224564979928629	0.20478653240697198	0.17095811771414499	0.86374353183648	null	0.19401331727623197	0.11927846561136698	0.280419517206323	0.19401331727623197
FAM129C	0.628797105922878	0.7560232000699321	0.4478817512533139	0.756296698640203	0.9237340840219591	0.99472449580109	0.458415557227462	0.48924365200533504	0.9191408462836291	0.6585512219003791
FAM131A	0.0633965109366581	null	0.514998301313431	0.288982782537573	0.38671976221939103	0.9823715783220122	0.50712866754198	0.785340108465452	0.552955349999404	null
FAM131B	0.7893887034778209	0.7036855424675171	null	0.140891504296421	0.12218068562425001	null	0.197006903162256	0.182651093245232	0.806548820466631	0.489935605189669
FAM131C	0.310861773897507	0.9038694813514441	0.687779271518214	0.6675530455558211	0.182461870252803	null	0.68777442650559	0.5887562959766889	0.53706400655659	0.8602490681486601
FAM133B	0.0368987283417792	0.16815363435303698	0.520815001131549	0.621044113289708	0.195259732524768	null	0.6165452917127751	0.45656874987739204	null	0.6875352928806939
FAM135A	0.695406864218188	0.7916347259187559	null	0.37437496208053606	0.109219578938201	0.110290977900594	null	0.6399654706336501	0.19104537072368902	null
FAM135B	0.119233073508783	0.246357249406202	null	null	0.133292251171652	0.750375149299494	0.162351229944923	0.0081526170370706	0.0602175906873339	0.0278614770797448
FAM136A	0.290136126754857	0.358236510482534	0.42162798290313197	0.0344378286894844	0.38487139026828204	null	0.6355053115324351	0.16952130095029297	0.0298935473358561	null
FAM13A	0.940436958784967	null	0.997110496195966	0.47151524272532397	0.312724786202895	0.365307457488551	null	0.153860228200877	0.630214476297715	0.7057725491990559
FAM13B	0.13783232062609	null	null	0.189232381725186	0.20807529519446802	0.235657523596601	0.88429697256676	0.981911491604425	0.821441710376099	0.992196678218864
FAM13C	0.25366845403703897	null	0.8572383065455229	0.45310231193638795	0.8301444754036149	0.448926066017043	null	null	0.0923415054805005	null
FAM149A	0.710579527747187	null	0.721758267034685	0.588146338066542	0.359214244325341	0.114617066928636	0.8014180089137231	0.91178598751022	0.9809733375969679	0.9575722618160891
FAM149B1	0.0581035790595024	null	null	null	0.194786825059357	null	0.475141727506193	0.0762357491325137	0.742764837193625	0.255098644497088
FAM151A	null	null	null	0.43047455475547997	0.361730433213901	0.202876899917773	null	null	0.7121049845177371	null
FAM151B	0.00439471895485111	0.39004137652943893	null	null	0.485416989529399	null	0.17920045103388701	0.888485396144848	0.24435180307531099	null
FAM153A	0.0288329425219407	null	null	null	0.514505073422478	null	null	null	0.765569451894854	null
FAM153B	0.30365052091699	null	0.20038571147862502	0.29368314313891897	0.118648654025233	null	null	null	0.754901938911145	null
FAM153C	null	null	0.9698257862977959	0.489932760870387	0.9711506459374302	null	null	null	null	null
FAM155A	0.250277383859383	0.9418803620623081	0.884951972328765	0.8406612955971199	0.496395005338781	null	0.963515211550961	0.14969884715870999	0.956571734317371	0.9194827578362501
FAM160A1	0.8551154913248001	null	null	0.9940753082511691	0.751976248298076	null	0.585353777378071	0.8927934834014208	0.670193529498717	0.6757533823809541
FAM160A2	0.849328366848615	0.8891438268437589	0.611859696905095	0.7868317311775359	0.0280567078456355	null	0.6085942076346229	0.700190472157235	0.6139213604924649	0.126659408423627
FAM160B1	0.829504980466167	0.11797143401925901	0.10446658610242099	0.7973552266368671	0.5151950968604051	null	0.10446658610242099	0.47744660307642495	0.9263245030061551	0.3558471937340011
FAM160B2	0.39673444932059204	0.758394058351414	0.0739236027607343	0.414781305303783	0.095083775467617	0.11513845142835301	0.0977039349803051	0.16756194702455202	0.29285014114456603	0.17362163715135903
FAM161A	0.576531589915185	0.9017743920726908	0.7414749539438321	0.61215659288085	0.16279761826672598	0.438814823350823	0.7414749539438321	0.581033847591055	0.7052272660618779	0.692698680779473
FAM161B	0.6328769382599139	null	null	0.29549740085767895	0.67098324840422	0.119026877929891	0.9577029675132599	0.8962506092710191	0.769397853190892	null
FAM162A	0.32761831227502003	null	0.473984779831987	0.48632153679592605	0.670189059313235	null	0.803695223097778	0.511647041118799	null	0.23552505814573899
FAM162B	0.240047001214892	0.30399587467753303	0.10531748025083501	0.16530918945464002	null	null	0.10531748025083501	0.4475740590352689	null	0.7390240666487199
FAM163A	0.18806836324085102	null	0.679911657112741	0.0821921107226989	0.286685727890296	null	null	0.984590691840726	0.601384110622338	null
FAM163B	0.832371722581456	0.6067628492393791	0.146756812423664	0.607680778194559	0.8251686041082141	null	0.6850762964216309	0.30962155571339195	0.0716309048836322	0.768035784342169
FAM166A	0.729031396393333	null	0.757541024706458	0.949464885179216	0.40027031262716206	0.305798550190819	0.351855786331342	0.373374879151931	0.852007993210375	0.496673183333387
FAM166B	0.773067528259912	null	0.19506485836944898	0.558787282317446	0.9802462927323341	null	0.129003017301431	0.31669125326716496	0.147051096940409	0.22791407175857298
FAM167A	0.8790297363978601	null	0.706923725866415	0.8535459954534109	0.6803705327755789	null	0.628189698877331	0.88843834836772	0.000476852392236937	0.9576625514362042
FAM167B	0.8769780300821429	0.29181298657830795	null	null	0.546451356463394	null	0.4560336886210539	0.5015115567655879	0.37085614088339897	0.529516334097996
FAM168A	0.516406457162703	0.28218848910604805	0.45827313961858	0.618943827624158	0.461786929613056	null	0.504263975701109	0.615556127411536	0.377420856543919	0.771571670258687
FAM168B	0.383154282462052	0.124236248149218	null	0.0891783412330277	0.0932002165603312	null	0.23339186293324501	0.293085646244512	0.940656982058509	0.8250418865463801
FAM169A	0.9878326733444659	null	0.321813668414639	0.30982040633297	0.677406144031897	null	0.507972897027886	0.394210533797773	0.817783612174495	null
FAM169B	null	0.910884829894817	0.19437789611838502	0.6763431545582961	0.869014374019594	null	null	0.12237492072539098	0.762674877171561	0.6103554081696321
FAM170A	0.78211529049137	0.42606208562156	0.449557046453761	0.671483881656746	0.882308927763865	null	null	0.5382149015482021	0.23161275715910998	0.11443547540474601
FAM170B	null	null	0.922110482593736	0.20554144150886	0.236190451195504	null	null	0.115428781010029	0.44131511341683394	null
FAM171A1	0.506846274114051	0.151645816737107	0.492929276849256	0.8730684329092581	0.08316934109698	null	0.9603310564524921	0.399123934723385	0.337120777312716	0.8881916947220659
FAM171A2	0.8291903395227049	0.5539060708411839	0.361025870389954	0.515911045522218	0.0432989935960707	null	0.35444497826849697	0.526225881632548	0.22203924749715898	0.0935488946916975
FAM171B	0.847950029105551	0.576502375690019	0.36310110280353797	0.197090876926855	0.17765974117769603	null	0.42391913608246296	0.7597610185227058	0.604275965355837	null
FAM172A	0.539112402934227	0.393608379933735	0.9606803118947809	0.29295123703556797	0.7537600980738209	null	0.0232116589128026	0.0667289785516392	0.06290118207898	null
FAM173A	0.31212494986188893	null	0.32976700331512104	0.45091364344065793	0.129613017058646	0.401205616061581	0.32366779508382	0.40374711354445203	0.429221181133177	0.931049286142494
FAM173B	null	null	null	0.204206190466453	0.203193864592338	0.20893960374195397	null	null	0.36279925819378706	null
FAM174A	0.7031144645304461	0.441407793918602	null	0.224079654221813	0.375580984679099	null	0.383299783485351	0.695675165237585	0.7320612843313571	0.50855089250566
FAM174B	0.313921964592105	null	0.6124569699420279	0.305384462251911	0.335045545158912	null	0.39262862775787705	0.427679537389794	0.309144860246761	0.6834350354113551
FAM177A1	0.6087820258393559	null	0.7697988179612091	0.275262732516492	0.625280055302347	0.167139883540196	0.6276321740879021	0.428093270224851	0.8978033706592851	0.6287207423155771
FAM177B	0.0755302201589985	null	0.111670608986943	0.7770609025098041	0.697980149704917	null	0.10931771285143402	0.7644942543327551	0.406166891273485	0.766905997396832
FAM178B	0.569229129669776	0.851747776847775	0.507526752994061	0.236350025331381	0.223104884016558	0.0629921770993374	null	0.905646528549561	0.6647662281395921	0.331788954524817
FAM180A	0.20833790914470002	null	0.130328776470472	0.0944719769410729	0.5991173593744991	null	0.19655276440891697	0.48967464880732103	0.0258495762737561	0.715721196092455
FAM180B	0.277313353173996	0.18743751433113698	0.25856081895039	0.40267007169907504	0.1206304895987	null	null	null	0.41767053407688	0.333372655712459
FAM181A	0.146156719624239	0.027407298279328998	0.444006584490503	0.0702330328769274	0.5616429722923311	null	null	null	0.0348392098477919	null
FAM181B	0.168008934591026	0.17121506299572697	0.30837733134247	0.22806817271860896	0.6820795843402689	null	0.325395453292307	0.559802564271695	0.28397342828328004	0.5707982478603011
FAM183A	0.296680246140894	0.7559893927082629	0.43886980991063496	0.602940852447297	null	null	0.38248065993554803	0.24548629361827304	0.32776481397145896	0.0471231382598544
FAM184A	null	null	0.290881051099391	0.24233560456161105	0.78081332665463	0.23869849535668	null	null	0.328755462747151	null
FAM184B	0.268678973094916	null	null	0.6140916241081341	0.258842154680957	0.528575703655476	0.120645902684093	0.18041180444517702	0.16732617217912601	0.46419051492682
FAM185A	0.989656310127322	0.879522892806325	0.963463356916225	0.701275020561281	0.7496817869753849	null	0.9720159476263208	0.9191609031399879	0.660876901284422	0.33078000059382895
FAM186A	0.0954449045003637	0.13914505010202202	0.8848951484435591	0.9900249414328299	0.589377702180354	0.543490124929953	null	0.7618536657660719	0.24693590718669	null
FAM186B	0.276966305920089	null	null	0.522912688342891	0.7780314202295451	0.33445204418461105	null	0.687582395071251	0.373727484278045	null
FAM187A	0.703543976103134	null	null	0.523304441686719	0.597805437518863	0.556481626214645	null	null	0.00471441592193778	null
FAM187B	0.212794665549577	0.10635238146104302	null	0.10955216287978399	0.24473245677566502	0.11475555078687201	0.114215852026369	0.211301558764995	0.74555150842749	0.0827597245977894
FAM189A1	0.310726717287939	0.383680366049687	0.8376447199643471	0.721853406238364	0.5139187253406721	null	null	null	0.670350913961005	0.7661390204849158
FAM189A2	0.36735312381978796	0.450588841953981	0.975177333759615	0.417317776039178	0.39787391440536896	0.603963370598265	0.9019219119275379	0.8826432096643699	0.896775157944696	0.949518529764126
FAM189B	0.3407391969868431	0.33641545686255897	0.28913533475240005	0.29464425074185496	0.954757739521973	null	null	null	0.026203685285187	null
FAM192A	0.597739646650453	0.644945494684801	0.41836482805771597	0.30082105989249397	0.40734275406616904	null	0.8571580570018921	0.386434616410915	0.927974687568817	null
FAM193A	0.612948731239543	0.7604120944595659	0.17125842881473097	0.66311690724155	0.7242270696979721	0.877740279898179	null	null	0.7968064269957701	null
FAM193B	0.575238632706313	0.5112711365827141	null	0.0958221425933339	0.257176347817393	null	0.30213994302840097	0.7921299361582249	0.6982228189249471	0.20389321660860601
FAM198A	null	null	0.6228923855862719	0.0702544774385775	0.5765875174815339	0.48165092519792696	null	null	0.11990708529561199	null
FAM198B	null	null	0.662797499382291	0.802752863459322	0.47682575191472903	null	0.636790818214109	0.25283146815853497	0.548811708100681	null
FAM19A1	null	null	0.358996561483095	0.591844244380214	null	null	null	null	0.605592407272484	null
FAM19A2	null	null	0.21478385498247304	0.0625500594273969	0.515981060472634	null	null	null	0.218058278213259	null
FAM19A3	null	null	0.16003699532024498	0.14366685537779098	0.0263993998915628	null	null	null	0.0845422420854921	null
FAM19A4	null	null	0.32956570824848996	0.6591115578105029	0.781177848563658	null	null	null	0.539574074079566	null
FAM19A5	null	null	0.9005644478152349	0.8744677731995079	0.9690622811245021	null	null	null	0.6888170505516771	null
FAM200A	0.13283451590956402	0.391567481205325	null	0.8853670101881379	0.42654549118762003	0.0583664754016496	0.547312850017339	0.9433107238277679	0.9820235657729309	null
FAM200B	0.17239868626374402	0.709351729765202	0.00366229319973255	0.00166170270404886	0.0971490250039009	null	0.51007066903783	0.443683637047844	0.4884372505432729	0.41996182999482495
FAM204A	0.618715460900201	0.9758815565881279	0.000455732317574675	0.31461994842873603	null	null	null	0.7380553557864828	0.38649152612592896	null
FAM205A	null	null	null	0.9525853678032149	0.610978557706052	null	null	null	0.7218640102720821	null
FAM205C	null	null	0.0452480534003239	0.207653197492162	0.371270129539464	0.898218902473557	0.731444583919467	0.704030195650923	0.481557311980649	0.201602047029346
FAM206A	null	null	null	null	0.267031531032145	0.0454805364700497	null	null	null	null
FAM207A	0.662964878966364	0.129261664894509	null	null	0.15700367152367403	null	0.150125895695476	0.42067866139705395	0.38810935277978204	0.84733336831006
FAM208A	null	null	0.0938023470499822	0.28593783578691306	0.857767398766295	null	null	null	0.30470044001671603	null
FAM208B	null	null	0.166729413717108	0.0380493045421895	0.0121677701140528	0.796232819648592	null	null	0.552597407314583	null
FAM209A	0.8134036948931509	0.32412053191888	0.42968337030653797	0.61257387490996	0.165024828094739	null	null	null	0.8199585542828771	null
FAM209B	0.624749032029838	0.352733447642343	null	null	0.32857742674931606	null	null	0.306218528766451	0.184042718817246	0.26225782799053
FAM20A	0.652471627542537	null	0.5797368760639039	0.473724424908703	0.40153794579772895	0.858939471598379	0.22826479925042997	0.925136631859846	0.568498543138317	null
FAM20B	0.7245218057615301	0.7820649095721499	0.8534018445508829	0.992384254903049	0.590584212761058	0.8024404583404341	0.8534018445508829	0.972136400365728	0.725487105420279	0.9267283601903771
FAM20C	0.294115209208499	0.14623755868934699	0.897444607539341	0.39827510446884296	0.9561527151276891	0.19762575302343202	null	0.9625149278154759	0.15365519954151902	null
FAM210A	0.7994407909201621	0.853810527910904	0.24258126466802502	0.868178898968215	0.622083272968611	null	0.486188313306875	0.7671252856817942	0.79538012957185	null
FAM210B	0.129563860660898	0.5468488740460661	0.0287166832742238	0.11958840684824901	0.43811219784738703	null	0.0284070130586486	0.0995691912577736	0.0403545386719344	0.0195850002459887
FAM214A	0.518056614929753	null	0.444368227112442	0.13463077247285501	0.430747410234961	0.163770077354898	0.350643713168967	0.5419131751459629	0.127487730182407	0.7318729474393509
FAM214B	0.19027290213298298	null	0.9398194312165691	0.9900344628121122	0.611752615612537	null	0.9276816060425269	0.958504830322057	0.0704708454084738	0.8479979771081999
FAM216A	0.8140142688311378	0.548231717258896	0.0237335859437002	0.087373454033841	0.581854372247839	null	0.510540293678733	0.680886498218074	0.171434362721254	0.46749180558248
FAM216B	0.5341964090135309	0.532219098676291	0.47737907863933504	0.288300489479581	0.524064496539526	null	0.52693247818125	0.6026007072577829	0.10594810845698402	0.591005692823661
FAM217A	0.8688553730950309	0.379794773906763	null	0.0889655647850507	0.155456297296099	null	null	0.752519193217019	0.405101443636622	null
FAM217B	0.547044901383879	0.590431454394052	null	null	0.615145163391968	null	0.679276578602753	0.629121245704666	0.198671217100256	0.11365787537528001
FAM218A	0.19844882363348604	null	0.49871608716608795	0.253119176828685	0.313441347801293	null	0.381100544457822	0.192660359850064	0.11848461785157001	null
FAM219A	0.15087053167171802	null	0.6619707316318779	0.41458712288985206	null	null	0.191762723164987	0.20572495085911802	0.7195290739545451	null
FAM219B	0.12577307988424902	null	0.511554960088965	0.8045681558009781	0.5062614593127429	null	0.505806398193994	0.6583746277978599	null	0.181050059364047
FAM220A	0.9885540980023461	0.614831847776121	0.9448082018691851	0.996923686434353	0.30013776846539697	null	null	0.477051685929956	0.8919181688083	0.62011160840773
FAM221A	0.527922449878086	0.616094438692164	0.0302861919282161	0.0149387971567124	0.514231271982318	0.4107938545679671	0.0336848894036212	0.0239749097186103	0.8366024869686981	null
FAM221B	0.5685392128535159	null	0.48644819245030896	0.217453494978924	0.39831966042680605	0.610282261216489	null	0.6997620837796821	0.8323932520316859	null
FAM222A	0.61649100915195	null	0.8643328784988141	0.372982620785807	0.0585554218921251	null	0.619989308679776	0.227211887336022	0.312273227705958	0.4327754754510179
FAM222B	0.8532073919907579	0.626122788763544	0.35659187176953205	0.0005420039526791151	0.5032634834108111	null	null	0.61687620865139	0.436205168036915	null
FAM227A	0.8613666430880099	0.34436218832744503	null	0.779865538588146	0.57521687537296	0.29442046011612	0.7570367849712198	0.8138002848330329	0.183720764732683	null
FAM227B	0.866853923220223	null	0.853401776876284	0.8925273017225501	0.276883016681159	0.0866118658067572	0.81514826000471	0.9351865466310071	0.632375565340549	null
FAM228A	0.886071721885003	null	0.40216427142629296	0.276414502008434	0.755798371887335	null	null	null	0.909363157069811	null
FAM228B	0.342883037284464	null	0.303872789365403	0.695345553423146	0.267397187136909	0.505795171256293	0.6858432203208461	0.869741853352848	0.29265585055772	0.814406911046009
FAM229A	0.119960308395622	null	0.8122912200873299	0.818613312377477	0.850500653898183	0.953620238463962	0.9939398766520641	0.40721617405394106	0.534689572202553	null
FAM229B	0.151416700547097	0.9205251563701842	null	0.32339964220624395	null	null	0.844108468872151	0.7102912881351279	null	null
FAM234A	0.05074336729815299	null	0.550722665710336	0.19014481652314302	0.6297277174671079	0.649229138358025	0.546387236985862	0.36198728120691903	0.99300998749665	0.33315344676026004
FAM234B	0.297154843629164	0.324020868601777	0.713978259601549	0.556632438841136	0.35709999833186606	null	0.46171893390065505	0.940014858293394	0.240590275268184	0.38497876351653704
FAM237A	0.435807998219945	0.3921245664206421	null	null	0.7197128249305229	null	null	0.8128780272431859	0.12168338036403399	null
FAM237B	null	null	null	0.6409655107177811	0.8040174416831981	null	null	null	0.298795393214466	null
FAM240A	0.46510651568326206	0.318791949964718	null	null	0.947641436237787	null	null	null	null	null
FAM240B	0.0419380262802798	0.495324443089364	null	0.753388136931265	0.590092691973579	null	null	0.32031144764057	null	0.23164781175303303
FAM241A	0.6001783539476949	0.270398211429004	0.526242535202147	0.0691052536228567	0.00196107925267786	null	0.912084352454021	0.0406866516590129	null	0.956904086469371
FAM241B	0.8308942948438109	0.37129128933807104	0.999686110749129	0.49100177941111295	0.417114592475342	null	0.9971989146535799	0.9292848073084129	0.634624255447819	0.9978342377513181
FAM24A	0.9440498197978209	0.0539664300792876	null	null	0.528576631620463	null	null	0.0565099444672202	0.268696612793826	0.927773446819405
FAM24B	0.6723549735889399	null	null	null	0.692822501258671	null	null	null	null	0.609496097067451
FAM25A	null	0.39161237035022795	null	0.47003320278299293	0.447600576627891	null	null	null	0.797338620307249	null
FAM25C	null	0.492256722030623	null	null	0.979263185603486	null	null	null	null	0.0787068004109599
FAM25G	null	0.110089939616917	null	null	null	null	null	null	null	0.40384360350027004
FAM32A	0.0387481666851224	0.0400721611164158	0.49907060550281396	0.0796861374331621	0.7677267219340029	null	0.49907060550281396	0.140330666289648	0.9412583154873749	0.0891170237866592
FAM3B	0.5308438002554939	0.642434117960832	0.524314900921357	0.178491916072493	0.687625766174156	0.31394097804835	null	0.559935961453062	0.6414032206049229	0.595058898501453
FAM3C	0.168786401255797	0.339198215778006	0.521075870304043	0.932711943656369	0.215087408404763	null	0.415548079470434	0.643888704014937	0.046951140194611996	0.712035048865517
FAM3D	0.5514714853842839	null	0.38714565390796796	0.401982379442274	0.8239134493370359	null	0.609279714173942	0.36141002556030394	0.657877953318907	0.6778554230753701
FAM43A	0.101265979775962	0.09621742017745899	0.862595468639332	0.5620142224993411	0.23918753019214603	null	0.888605363524634	0.8642911168071251	0.397822761071399	0.9963335055695759
FAM43B	0.8111660953937458	0.27049262391464496	0.6058587031483941	0.8671725781697659	0.36308048181969	null	0.6058587031483941	0.6854038728651201	0.0537715336498213	0.541702531835458
FAM45A	0.535501006566278	0.65892295937262	0.41370199543332503	0.7830390541935369	0.21042869071137696	null	0.5339958066948739	0.8150932506100251	0.7143074809150259	0.814565687308609
FAM47E	0.246221555244438	null	0.18578586822318902	0.0410967961996214	0.0116990865910916	null	0.0629448711425042	0.275925904958062	0.5902702120554449	null
FAM47E-STBD1	null	null	null	null	0.00881439811782947	0.332984448805663	null	null	0.529086238971119	null
FAM49A	0.420814997635858	null	0.753812339049648	0.445486998318666	0.41141868916410296	null	0.8353837598311751	0.854056524084688	0.6922364310921989	0.9500157313529499
FAM49B	0.16397490296484	null	0.0480832844395023	0.185532116016188	null	null	0.699275323157057	0.525927363657914	0.8313591548015791	0.782457951059134
FAM50B	null	null	0.361395084751579	0.0859154985270704	0.275559590370154	null	null	null	0.562173575294854	null
FAM53A	0.593326612326609	0.795912128684774	0.164479801878375	0.685801088719634	0.136473797205903	null	0.526176091427063	0.757362687126919	0.7111260695545121	0.423526387351066
FAM53B	0.115683576607434	null	0.5360631257888879	0.0788661649060158	0.273139745352863	null	null	0.16058408378887196	0.6090835539709499	null
FAM53C	0.833808219440504	null	0.521797120788887	0.6367856744388429	0.38316480270496206	null	0.82873022091754	0.9804259317430609	0.6373801917468089	null
FAM57A	0.7661013011199151	0.750451760125847	0.915570911812442	0.6965917864682349	0.930991507577125	0.269292658403964	0.915570911812442	0.849480719622802	0.424752038126105	0.97104743239146
FAM57B	0.23184095317223496	null	0.491971137141613	0.737018286248615	0.6219141605961279	null	0.5314809650058739	0.118709415649938	0.680130492391803	0.9070410379125279
FAM69A	null	null	0.817486884261587	0.9060579488328131	0.8762033862185691	0.92173286693682	null	null	0.8628549048782909	null
FAM69B	null	null	0.140689293524135	0.483507177633836	0.8811022977692479	0.0133756667699665	null	null	0.66582927758164	null
FAM69C	null	null	0.967649158381116	0.7808333803684291	0.459729717537243	0.317220623537142	null	null	0.8922258286134659	null
FAM71A	null	null	null	null	0.049946935456314005	0.508352151588206	null	0.11614894608130301	0.8258306752840809	null
FAM71B	0.201874122888705	null	0.7106848940199371	0.549118182060305	0.7894572655079359	null	null	0.8287602538638559	0.00829680080233652	null
FAM71C	0.0849338139559717	null	null	0.015901181940099998	0.0502286608467004	null	null	0.803467100069183	0.5588574940376171	null
FAM71D	0.36197600983477707	0.805717051031292	null	null	0.226329063197291	0.9939929836089442	null	0.24107651224713397	0.6953341611470502	0.48014513292399397
FAM71E1	null	null	0.47224397904437604	0.616699835686248	0.3733623887202249	0.217723770164972	null	null	0.482882473799423	null
FAM71E2	0.44813039033609203	null	null	0.27569921528032204	0.492066912073508	0.6558852146197061	null	0.825030819063427	0.7216134706776228	null
FAM71F1	0.663619972248094	0.278631383216786	null	null	0.160953323125935	null	null	0.7385732715096008	0.6140057101139921	0.9822312214742971
FAM71F2	0.848968804371639	0.7282602195088309	null	null	0.342812012933879	null	null	0.133583545458408	null	0.20079005352622897
FAM72A	0.147898546408636	null	null	0.22777122073339	0.887089805565182	null	null	0.22695027032940301	0.403778234304052	null
FAM72B	0.28945090510246696	0.311879157119185	null	0.212539400060763	0.462281833889044	null	null	0.382426046496383	null	null
FAM72D	0.8414022105425799	null	null	null	null	null	null	null	null	null
FAM76A	0.132410479940866	0.0600337518084113	0.781481156091311	0.0764596845882316	0.28368771040463103	null	0.955270214316465	0.0829403900959729	0.27037912616776	0.35875922814004796
FAM76B	0.942889568538389	0.9020398555386899	0.3823852976629671	0.506072968206212	0.8710207392970909	null	0.159257922232548	0.12255824932096601	0.47037297816859797	null
FAM78A	0.316579744603096	0.906173697595039	0.312463150926398	0.846865133871374	0.58666144335035	0.872908078730357	0.329817135332286	0.61768417640179	0.467943400604596	0.465067826897834
FAM78B	0.0145423252670218	0.8983362296360842	0.292049686248732	0.320891698296824	0.321855477999478	null	null	0.10877484240073598	null	null
FAM81A	0.7970246703042041	0.510021311103226	0.678465596089673	0.9193119423327429	0.810531447881042	null	0.8790526670794649	0.8235414234803979	0.40057072467267496	null
FAM81B	0.294950674015948	0.034702122109514	null	null	0.512210347004643	0.13876936701808498	0.11824786879538801	0.212522901982702	0.0145180638193254	0.16628201217176
FAM83A	0.37701038110675	0.304960363058152	0.007689075187240709	0.08883178762549301	0.990175177256539	0.31681023199703195	0.487923915458536	0.11526834645565	0.0966942080995679	0.328840902760681
FAM83B	0.428903190800805	0.8638809588622679	0.735298754017788	0.84820033075957	0.40621287054966704	0.582037481895528	0.735298754017788	0.348983729460322	0.6078147920764789	0.8061164565593649
FAM83C	0.426343293271388	null	0.410609902590675	0.326614364144973	0.8014460278008159	null	0.7669674319831379	0.7884770167561121	0.31078402054925397	0.21758025116181198
FAM83D	0.9205184343526709	0.967250394488042	0.0847205440240577	0.9633296606410091	0.9231775651696139	0.612771006454673	0.0170924252647702	0.519430051949485	0.0109795167317028	0.620969045010636
FAM83E	0.36014322184659003	0.710188279205067	null	0.0668818789073319	0.166498795025599	0.8080190255739491	0.00590387824271466	0.0115428734198351	0.6905588310310489	null
FAM83F	0.914083772275777	null	0.8166393797968249	0.8226730055684129	0.0895665237968238	0.926231500828782	0.48692627580752795	0.8622676657876651	0.568076098029727	0.9466432907522958
FAM83G	0.324672402607867	null	0.22810796869353198	0.126192601824076	0.491806182142834	0.5511919744400899	0.11164824567037299	0.0702524980334276	0.8588436978866321	null
FAM83H	0.8466986707424559	0.35190901677973097	0.201486824512943	0.187103484857876	0.365924407048036	null	0.17696419616235604	0.148826483121423	0.35383287159623994	null
FAM84A	null	null	null	0.956830181292404	0.720764627422329	null	null	null	null	null
FAM84B	null	null	0.330180542622155	0.6885166668983139	0.252246141685615	null	null	null	0.25441513044181796	null
FAM86B1	0.255802993399419	0.141646393616094	null	null	0.0704464097350237	0.7897603955319542	null	null	0.12647191749146	0.610078967873369
FAM86B2	0.241517732360534	null	null	null	0.19724320824814104	null	null	null	0.0153204667117783	null
FAM86C1	null	null	0.9288502466852249	0.0812453496656175	0.877763990758132	null	0.9288502466852249	null	0.345300094605011	null
FAM89A	null	null	0.7201713392889191	0.622694386542854	0.8078736809999789	null	0.7464203227870392	0.5739977804452729	0.900814680062861	0.6841081744323011
FAM89B	0.186356570152458	0.7098226704892242	null	null	0.516059520979568	null	0.0939628481259783	0.270428981071712	0.206903833305217	null
FAM8A1	0.47841468042641	0.20356474656164802	0.43439331045944707	0.418906848442142	0.49613822274594105	null	0.424003605866216	0.42835745761635796	0.503520119296918	0.433422869806819
FAM90A1	0.655993726486667	0.9010769201147499	null	null	0.662929251930481	0.0299333210886303	0.38178540894834007	0.30419455921361604	0.305708294780628	0.783106454864146
FAM91A1	0.8121688616391001	0.7318496544291792	0.8420978507333879	0.578900997628406	0.8772735458315011	0.45503716927575	0.6504143184632329	0.696040120669105	0.7908325586890569	0.413527474905916
FAM92A	0.721100601956667	null	0.7208527972691301	0.619210995986119	0.0590286615817419	null	0.634457072073593	0.9278266139643471	0.924202337407894	null
FAM92B	0.43188041197967	0.97180518331818	0.571616524014808	0.6802999655586259	0.07476492851063499	null	0.571616524014808	0.316389593652899	0.930375205295058	0.361108855717642
FAM95C	0.5956591505122951	0.169849796636772	null	null	0.181179772763168	null	null	null	0.257203143809424	null
FAM98A	0.5374253348194289	0.20486506647643302	0.686834142243049	0.6954579874889321	0.8969695004502851	0.623401082020117	0.37246153419138	0.33908195640588	0.050536575951132	0.5448987376981379
FAM98B	0.19890738391171203	0.902789514174937	0.604431239469691	0.3612003590298621	0.33994622841176597	null	0.4584184558115689	0.889279851482183	0.155763211970434	0.595395404413109
FAM98C	0.6732730978703411	null	0.587586953570041	0.5210535557073449	0.49940901542250105	0.768130293167941	0.510767098626251	0.5801799284183929	0.34240044078427395	0.6091686212056651
FAN1	0.242681652551067	null	0.47921305098277206	0.421452746120185	0.780953364612096	0.0277778671998072	null	null	0.8074698109845991	0.451702825999478
FANCA	0.974742363294131	null	0.645217630466053	0.8723147905891641	0.5062209597580971	0.49352831407488396	0.459481382404043	0.7990068052691491	0.9856805272066059	0.6223866342297341
FANCC	0.291406928699031	0.659882598648087	0.449588957074719	0.372120602197344	0.35696968762165204	0.7342492551381959	null	null	0.207905833736384	0.522787853860451
FANCD2	0.7733263134686701	null	0.890268867533667	0.11882310963838101	0.8453992666923331	0.597126921082538	0.890268867533667	0.9612160520484779	0.6790034569939549	0.6125721214914841
FANCD2OS	0.618597449899605	null	0.7439840454090569	0.555701247048945	0.15418258556228304	null	0.35114621844142496	0.17944579770457897	0.526979772112255	0.5732329138564339
FANCE	0.528252092646113	0.86254061806383	0.593818674053986	0.650677217866558	0.0492894739824291	0.599228720591331	0.593818674053986	0.7162774777142191	0.626810269360631	0.20233883880892198
FANCF	0.925022696645093	0.546645931978364	0.28790596048250605	0.360960083797698	0.565265390691541	null	0.362023024061853	0.43668099611798206	0.22929733648518302	null
FANCG	0.9090981978109659	0.48437761250355793	0.136943662425082	0.7879654786677909	0.892112607327652	null	0.136943662425082	0.493945729309469	0.14733771105519503	0.382483038710863
FANCI	0.466558129412499	null	0.989555710672524	0.6639825109853051	0.6682998563988921	0.7699860341648149	0.989555710672524	0.33912071659668697	0.9638306420184509	0.81711289824465
FANCL	0.7811812313394331	null	0.834061127436262	0.4829283681615129	0.5405131239011389	null	0.36758236241710707	0.532535862691456	0.82894648102322	null
FANCM	0.560020097868589	0.00568481685303779	0.316246476713105	0.719647914167245	0.152627033565224	0.9308380572865319	0.43231600746050103	0.770886196416837	0.921905675211334	0.9170710921382751
FANK1	0.0715334374890503	0.19083320506850301	0.13418929227000198	0.16367447401360902	0.3586053538656429	0.814323980648739	0.10516706182014302	0.12016902747744801	0.297642199088339	0.8618549463633101
FAP	0.760528010704284	null	0.737171488250316	0.864004263855518	0.8240812853616201	0.17731164788155399	0.5480020097084699	0.6704027620596451	0.997923605926486	0.0821525950741201
FAR1	0.174811253862792	0.501911492833367	0.21433462242464396	0.97901936747267	0.277194056439435	null	0.211392968150488	0.8698387415229979	0.150579858001393	0.786739916786364
FAR2	0.0774874880363415	null	0.849491506586931	0.269208160294637	0.76436431532676	null	null	0.699756945370281	0.7716667949533309	null
FARP1	0.30222330751171506	null	0.8249800169249509	0.0853537645417539	0.7553233747292758	0.9435684814273589	0.5850154260021	0.19797097157644197	0.8049364787164229	0.45332002680145
FARP2	0.894515491718553	null	0.704908783742833	0.8005996749477551	0.682944433951527	0.7478403320690091	0.9138262166931291	0.99841607664818	0.688259181378032	0.15996808702235402
FARS2	0.9973518178873009	0.779961672969846	null	null	0.40480507037239	0.0210609976182894	0.938801894883001	0.7816521848718371	0.0232446334348757	0.852798019275517
FARSA	0.9664514370858771	0.730611064295051	0.625187951638989	0.842334998883833	0.30892734295198804	0.0617628482997465	0.497118075911646	0.8393888649921221	0.968149635202923	0.47894249796744204
FARSB	0.12519791715117198	0.0264005776118887	0.0342543727275196	0.0115646902894677	0.571807950436225	0.49753000048489704	0.0334915718695266	0.0225278101943085	0.416546765383228	0.45064945498290293
FAS	0.4253293191477971	0.353437300695557	0.36634018985376293	0.715445347459256	0.29664341846702696	0.572764174533966	0.302005811615328	0.8129983039380141	0.458395670845542	null
FASLG	0.561222905083395	0.0034181463495596104	0.11847847954550801	0.8212707252474971	0.102181267253536	null	0.8967123126356441	0.9167923127730151	0.8446801418049801	0.9681703418660881
FASN	0.9164530434268291	0.37243853446376296	0.0036592259981526	0.37604279308852295	0.41067344190911703	0.7516444975102059	0.0007538364478765209	0.00665797671431401	0.23434148032149	0.7932545758521959
FASTK	0.412346282398045	null	0.33282182101311103	0.8176057054763279	0.0861782668890014	null	0.937875529458389	0.9802914078536709	0.8569577493154019	null
FASTKD1	0.135426646338816	0.23607058679393	0.93767574047257	0.6165702108538891	0.9845377923438341	0.107846109962893	0.93767574047257	0.865089962006344	0.499047681675292	0.715211306553708
FASTKD2	0.388403104193599	0.30410130251763395	0.36335374574733703	0.39365384536972403	0.6755618990615501	null	0.8609695330430409	0.19386196307122897	0.211631386625309	null
FASTKD3	0.7202706859052901	0.640683740047987	null	null	0.701813456810003	0.145153007308126	0.908192143581543	0.6475106552625479	0.868892056423085	null
FASTKD5	0.22584466665996802	null	null	null	0.833017031641583	null	0.22584466665996802	0.310729453354769	0.352398522344711	0.09584430923386099
FAT1	0.319918871514096	0.374930536884991	0.453014576494195	0.197858219845076	0.0332407593099759	0.302112272315366	0.32972686274797497	0.5860917634773759	0.251787923318438	0.37968296771199894
FAT2	0.5493133204697349	0.442673386606692	0.192056070301385	0.5362954049537779	0.9633465036875771	0.5566705668364239	0.256053952815295	0.5537387152969621	0.1830905712159	0.609614603060454
FAT3	0.885641430635408	0.27420264252562	0.39002390947589005	0.10897964377531	0.66157275819771	0.5962162600685289	null	null	0.19152075015547199	0.9499096093340871
FAT4	0.7212951606707371	0.0297613424289258	0.322174440558341	0.038276924009125	0.0944088642985642	0.977168361674583	0.9556403981866031	0.0275728141532161	0.73776854703873	0.45168118563243204
FAU	0.00104146796264803	0.7236838461256958	null	null	0.44735883266001203	null	0.29086998581219303	0.00666460748147468	0.40643923799165504	0.181573826316332
FAXC	0.7469783583673599	0.859615464385394	0.568025555505227	0.533627590793737	0.6693004169287261	null	0.545761710526395	0.28689194045492894	0.300438438934487	0.556914283127931
FAXDC2	0.0493085858254654	0.6729038376048828	0.22290182208916	0.8159365546880649	0.0574017327164593	0.563478966689795	0.710750048448562	0.8524314588973511	0.809884151955121	null
FBF1	0.0485048651860147	null	0.0155960138551207	0.0219623228501646	0.308415903591203	0.8591316344460881	0.0119364370153804	0.150596317460751	0.156040508763782	null
FBH1	0.0821096868416238	null	null	null	0.590533778260337	0.16505633050097698	0.0760297857833919	0.863009306129059	0.520686913660359	0.0802852704472441
FBL	0.259174856149932	null	0.909339434840343	0.141481547987119	0.8216676203073929	0.9942019055250699	null	null	0.6599155918710939	0.0854736613897009
FBLIM1	0.43964847469670204	0.973689139955479	0.14248651966654	0.250529558211392	0.200915231223019	null	0.128646359662835	0.426059116848236	0.771139657624187	0.906094544956979
FBLL1	0.9136569117598019	0.609683376841558	0.6309155983012911	0.0523988657547363	0.882110760531705	null	0.7239382274446992	0.757129130585537	0.376427135493999	0.768777107039982
FBLN1	0.8998054690133059	0.300123208042368	0.944601788173958	0.430499819675687	0.9847243734439941	0.7666755524342249	0.944601788173958	0.5673271514238051	0.9729688888805319	0.8718755235308779
FBLN2	0.6566604967059361	0.50151218676418	0.47602410636912	0.9402128587953791	0.485507515582136	0.133816063726862	0.645546878176818	0.691268074578112	0.9427636221422491	0.134248335465749
FBLN5	0.686152107101626	0.154533086198854	0.314591477627135	0.14679439234341699	0.556537459295276	0.856166481318514	0.310528031450302	0.154240672999965	0.675976810165727	0.1311405411445
FBLN7	0.299489568816956	null	0.4158645426183	0.299372914272096	0.266719925817498	0.9792226645147979	0.4158645426183	0.220305337576475	0.24573222441063003	0.30900998361522397
FBN1	0.95733119623249	0.6814563993778271	0.6670393986958411	0.48267541730543606	0.7073934212546371	0.7005789909787821	0.6200420043374859	0.539325770581143	0.7986058619189692	0.182789411287787
FBN2	0.37143042678819893	0.7971967949329741	0.7409334907878171	0.288938516131185	0.123123587063316	0.392614574365724	0.6902202894459571	0.7363044495929979	0.0563748819476091	null
FBN3	0.324424154207969	0.0927939003586955	0.342624459403457	0.6351619514571459	0.696914771147208	0.724033146793986	0.29614708621893104	0.12258310962955801	0.7415155195319109	0.291389532868178
FBP1	0.629625295069474	null	0.870606984529103	0.16822895147289998	0.30592344585542397	0.00886285413499932	0.9813570555519681	0.541116431586621	0.385213735907246	0.0967331414011963
FBP2	null	null	0.11366913817035999	0.0279797930090504	0.35795628751292297	0.33774830732660693	null	0.242370458224755	0.7041951963899671	null
FBRS	0.547967636145985	0.41828183097690597	0.794824012197056	0.352607308989486	0.863011148281922	null	0.503034987466755	0.26390698247029504	0.7056299020583259	0.7760989620509491
FBRSL1	0.9103640381042671	0.550279901446603	0.582405317202842	0.6441942603582039	0.41580363242590296	null	0.9104677410323571	0.8403169756861609	0.8691939642937622	0.664480300884592
FBXL12	0.7697870921404999	0.6232317458578721	null	null	0.30531827407197604	null	0.38682191340497096	0.33591623689278305	0.592856938549288	0.38682191340497096
FBXL13	0.952718958309999	0.14855836849507	null	0.17627327412181798	0.11173596355198	0.39199862991119705	0.0791544367822247	0.0712409523030273	0.470982006714745	0.37005065073589205
FBXL14	0.42631675310656203	null	null	0.0685703050807966	0.33129647756471997	null	0.48923128669242893	0.35418865433147795	0.36459322171655295	null
FBXL15	0.6173738999596221	null	0.7569243570074708	0.739926138634144	0.533726460864826	null	0.35922598427910296	0.653575363780405	0.313752445954628	null
FBXL16	0.979033487691223	null	0.710958815378114	null	0.267260506024995	null	0.9222776982401429	0.258314088751193	0.8194490426975949	0.267576946448513
FBXL17	0.690909765214783	0.784880201148085	0.725942982539732	0.870635618760862	0.64317882635071	null	0.624222370931407	0.755835186139917	0.25265367809770894	0.453057075663577
FBXL18	0.0126759050703114	0.0888318583303707	0.868490913416847	0.7897501579987142	0.697748522819625	0.278255191629283	0.691120024735072	0.941497114899728	0.6098613207477851	0.8540772717345742
FBXL19	0.0360217828796654	null	null	null	0.66756665019703	null	0.0460497494643057	0.403636165122544	0.356699138019918	null
FBXL2	0.9368951189524101	0.0042868422283768295	0.712889106539223	0.0903846495228628	0.845098623383731	null	0.7035135642560911	0.0280019708023317	0.800289800535922	0.348665206177024
FBXL20	0.018175121991996997	0.300239399022617	5.9520451561656495e-05	0.000198067267605073	0.14501922029389003	null	0.00267649517309843	0.00282928723201459	0.743536581172712	null
FBXL22	0.143996376784225	0.197372156291249	0.447517843334229	0.492710859355219	0.261316061350449	null	0.6710439574161949	0.28044685493914095	0.178744264188837	null
FBXL3	0.300170004673175	null	0.664015475095297	0.6042863424968029	0.35121234803820295	0.40565463645975797	0.689328616105622	null	0.927207489556999	null
FBXL4	0.9896428254115741	0.379000294496555	0.0158903135896742	0.0421783472294963	0.701913705244676	null	0.0158903135896742	0.202764771903377	0.271362193519433	0.814074479498134
FBXL5	0.817202624169308	0.0376583009810654	0.7487010600131421	0.9439149737541321	0.5793253216537211	null	0.8752169695669441	0.790083855374411	0.0162663474761928	0.41996182999482495
FBXL6	null	null	null	null	0.134867266491815	0.33493344856710805	null	null	0.193154176948191	null
FBXL7	0.361890257890654	0.739751074671504	0.24790156200126998	0.17879735626370802	0.969042907414068	null	0.23733204296688	0.32119836581100797	0.903989015226472	0.47021063484922
FBXL8	0.6488822716814959	null	0.523023521557176	0.435214510919952	0.302253978340198	null	0.6803512343966078	0.7169469562460509	0.9102257760757171	null
FBXO10	0.4169627419325	0.8435626043545171	0.419128935067973	0.5702873243034859	0.595911189985478	0.6328725762470071	null	null	0.0556791061346058	null
FBXO11	0.210787296124085	null	0.912247119062925	0.44779213785358	0.43740286524480393	0.0129224693046708	0.411841059081972	0.7086288582084781	0.216709365747286	null
FBXO15	0.7096475562284091	0.52130630438298	null	0.900697382544529	0.6927980814552729	null	0.20646224772367197	0.7007222646220401	0.871415641206186	0.632920316866793
FBXO16	0.37805693106608296	null	0.7480341682706441	0.867971974493712	0.46401283697431805	0.3034988146197	0.18287647203515303	0.35948515334084497	0.243301366900976	0.256522560944216
FBXO17	0.22202913311316103	null	0.21460313461480499	0.478583039748784	0.5578308533221931	0.17106159922937603	null	null	0.43442407599746397	null
FBXO2	0.691543903732502	null	0.9726165544277979	0.0787617451785497	0.0249695302463999	null	0.99632013972617	0.0639179400637407	0.27620064897137003	null
FBXO21	0.558098703357265	null	0.595367656523582	0.26350243841303306	0.5723122005929	null	0.22356424527372898	0.32381141180281503	0.266960753094996	0.677630353176226
FBXO22	0.928389514739746	null	0.28821075925415	0.47257403544033705	0.806141655505521	0.44194520239691704	0.284125125128036	0.156780678064852	0.0721907668737979	0.600790572038298
FBXO24	0.42573565558748	null	0.733916609366249	0.788388851845938	0.8858457127111791	null	0.7734878024974041	0.7280919211464809	0.869397260230825	null
FBXO25	0.499385080585141	0.515030066771581	0.300637246142041	0.174472526128963	0.13847535397655802	null	null	0.14306027490968398	0.9446005190591701	0.16076299309548903
FBXO27	null	null	0.887871799982076	0.894556191421445	0.5169678774586721	null	null	null	0.41106600841950497	null
FBXO28	0.217567540646264	0.11541500394038699	0.6290220298368571	0.9712691764087958	0.39643164165426203	null	0.6290220298368571	0.816813033751981	0.338725482179854	0.8926728989482979
FBXO3	0.084435524682812	0.11895815842885	null	0.35180648430074296	0.0727016572035045	null	0.220406827776256	0.42921016926915295	0.609800604022882	0.13667780781182598
FBXO30	0.365611064317803	0.412829544041215	0.486132397290044	0.802061832550044	0.340739544643789	null	0.6827092591990072	null	0.24126515798469	null
FBXO31	0.387361862518114	null	0.419002908442304	0.284143107499245	0.40259113077458897	null	0.8549967782919641	0.255093192986445	0.9240068692011529	null
FBXO32	0.00560979039151321	0.42611583819274795	0.39325098109122403	0.6639623369095891	0.821117980381036	null	0.29908884468192404	0.7661183757432539	0.9447274953879219	0.765245424070658
FBXO33	0.720520804515669	0.7825187414393491	0.735373471947185	0.40465050229113897	0.6116213452751479	null	0.7029102511482391	0.928286962356299	0.8433105982372041	0.862963264271047
FBXO34	0.436195377851543	0.0435337612802585	null	null	0.7041346061999499	0.171558483972219	0.0345416858011872	0.593456387975621	0.764855111052978	null
FBXO36	0.326336672592771	0.0510081333643115	0.5030532096259059	0.7139030509710559	0.769802664530141	null	0.0346159938311053	0.0344270441799872	null	null
FBXO38	0.9347948390207951	0.372131999023296	0.25456257322302395	0.624442663902377	0.167819519893653	null	0.8317407225670921	0.900131517717561	0.410960369805125	null
FBXO39	0.105680365199931	null	null	0.8521254561052289	0.0977078963979935	null	null	0.293319483756931	0.470659071264203	null
FBXO4	0.581071641508825	0.499730360956688	0.31952913034139396	0.252878592194121	0.296804309392874	null	0.276944822661727	0.855024874754581	0.6266217933349449	0.652042310956446
FBXO40	0.378580286552344	0.12379798770549999	0.691319706754781	0.41105555932730103	0.0211009742717263	0.236061625708557	0.691319706754781	0.693996236352693	0.30696275859548106	0.954765039635237
FBXO41	0.0800452883690337	0.6734338487491209	0.41272879131667206	0.0874544612230902	0.6505941808192	null	0.904707259996721	0.0402847436005354	0.0620270688492984	0.285160373050187
FBXO42	0.23701724464169302	0.17064820983103499	0.7541141806833941	0.7402081467236379	0.900593173543105	null	0.7541141806833941	0.644550309100465	0.0467806470092568	0.217885258781837
FBXO43	0.998948260949225	0.5614763700202671	0.9892967862240921	0.995887348818571	0.907395628235301	null	0.9837307325462941	0.975488620542404	0.622243853257789	0.8939932767991852
FBXO44	0.9395507558567141	null	null	null	0.9375973500070308	null	0.9032242005636899	0.903504446486066	0.9703748306044251	null
FBXO45	0.8932975583850479	0.8432242100616899	0.724422831831884	0.568560068684189	0.33651042244058105	null	0.747068399084729	0.8666892861423771	0.764817539191689	null
FBXO46	0.9858684934050409	0.0105018058232067	0.140461347426091	0.0306948913933485	0.6125946861409329	null	0.140461347426091	0.0248413535748965	0.0215745398390346	0.0277685128856358
FBXO47	0.971146441448478	0.926764414841318	0.565635151801605	0.198649634178515	0.404555658083055	null	0.565635151801605	0.33614523171266897	0.404835844712404	0.6692283426884921
FBXO48	0.36149691187949	0.393819690874174	0.9733342873345471	0.555204141633595	0.342988679582259	null	0.738062094429304	0.9670284519978721	null	0.8999190832080491
FBXO5	0.228771827685908	0.129374071339421	0.8367659046973941	0.7828401954911519	0.590113380426696	null	0.8984905931217358	0.390299758095023	0.3645185488326	null
FBXO6	0.0053864415270890005	0.7720018178868828	0.8082839511201559	0.9477672418465469	0.683475163773938	null	0.8082839511201559	0.9702953704212691	0.5080033828491379	null
FBXO7	0.6990690824907121	0.6457114514642471	0.7808453975772909	0.445698838389214	0.9925565239399371	0.75716163472315	0.7680986612041709	0.728266209552396	0.22873172583262802	0.516957909642432
FBXO8	0.777773004506344	0.15167431332902803	null	null	0.546205784507312	null	0.0449380247360311	0.285572147533353	0.331926704618556	null
FBXO9	0.884537626158314	0.747839687238778	0.7833877727259492	0.620373800900098	0.9625074043010229	null	0.7208774438845709	0.9212962334311471	0.8607476689292259	null
FBXW10	0.762113306979792	0.196821561961088	null	0.6769435875798829	0.938218935183693	0.689869151109437	null	0.765233790294922	0.7683128348763771	0.67512369068948
FBXW11	0.605616094472362	0.5067162501657589	0.5561685151927409	0.766377369996718	0.681680737120787	null	0.222405387353969	0.331361519885686	0.48629115925217703	0.40082266525637605
FBXW12	0.32646180170912203	0.0882518939896535	null	0.14000859570750301	0.24190687519323398	0.217421309072133	null	0.304247186563664	0.421087374128628	0.35250544900369607
FBXW2	0.660742848319743	0.142701743542247	null	null	0.968087218550147	null	null	0.839693516077671	0.6931299583714339	null
FBXW4	0.186908178044054	0.0574418960655023	0.39841145581095	0.37577345884543106	0.577825748453539	null	0.41161959516802005	0.3726180598771521	0.403370095782997	null
FBXW5	0.5519017044396379	0.6086986686161079	0.962002869691523	0.423705461283189	0.8309131942634259	0.854823489310575	0.34995672482370305	0.163806451504909	0.14281374703350302	0.251705448626183
FBXW7	0.554976913712345	0.996277685512117	0.763373618989626	0.945594380165725	0.562025994895914	null	0.433634100798815	0.0308570511615103	0.425644479447973	0.27593703192552305
FBXW8	0.17874835549145499	0.0792993004792135	0.44215831829522995	0.11609944718352498	0.14465429393128199	null	0.142599693345086	0.274541592857988	0.56555375063634	0.8843468930072149
FBXW9	0.7602341044103851	null	0.832145959373894	0.7741302653841451	0.684417634638758	0.930191974739967	0.78573794445503	0.628325108610959	0.949214684182968	0.518626630276082
FCAMR	0.937910490792897	0.250790029946088	null	0.9881750100373701	0.9535280469501222	0.668672549210003	null	0.963086293923759	0.0254821035694643	0.9825031779463349
FCAR	0.48935147040340504	0.580841351924886	0.6680940742197471	0.728970282883489	0.626767895166207	null	null	null	0.496323530500476	0.412447216596649
FCER1A	0.303184600483068	0.12650540822830197	null	0.598834913545255	0.591455471631705	null	null	0.800919486558124	0.10277805003614301	0.8834182692908441
FCER1G	0.7240415629988851	0.31853047572302196	0.0276315645295809	0.11319041305599199	0.6210307049082	null	0.0165481929750511	0.0443527810685103	0.40703937031146503	null
FCER2	0.29182945383757	0.89781880262024	0.7667034657377181	0.24607760335655202	0.0715094997035572	null	0.534930636011361	0.23907132030115802	0.8968255216932529	0.40108593681357
FCF1	0.23497322378829896	0.24743331213068803	null	0.289207573226002	0.21446303822119397	null	0.9672308279473941	0.9672308279473941	0.841529467310056	null
FCGBP	0.73840691844237	0.49087690024285896	0.4619857128090639	0.639224177651942	0.349014082134737	0.486470240555065	null	null	0.0709272137379042	0.6536445911958421
FCGR1A	null	null	null	0.575127669379783	0.7795788015159599	0.127255972944806	null	0.632423856298299	null	null
FCGR1B	0.873012773180466	null	null	0.5863010570349589	0.623928132995163	null	null	null	0.6715267066883001	0.975949381590152
FCGR2A	0.5620638736707378	null	null	null	0.5977830188592149	0.784214545972811	0.11236196843777699	0.174285339475359	0.9373085864883108	0.119276188795395
FCGR2B	0.83724862368356	0.0267854434726931	null	0.872641955734992	0.173973787159436	null	0.3415370975652561	0.345848632541442	0.149043260138404	null
FCGR3A	null	null	0.10507626704920199	0.0783155858305009	0.24163801125190898	0.8591853940186	0.0795594822387651	0.117855948866641	0.16516540611545802	null
FCGR3B	0.532020799353344	0.0807247786793813	0.366107498640917	0.33955715370671397	0.704986963824628	null	0.45761664112107997	null	0.0680161107924101	0.25659176956081603
FCGRT	0.319425421931291	0.7128641697235659	0.222315252020237	0.5742309049565749	0.557107754095335	null	0.6176389528337021	0.9296129842992858	0.327087972992786	0.275301148041954
FCHO1	0.24961122500622898	0.0761262637287375	0.5145458766631099	0.545296174753772	0.8839568665381409	null	0.551050530079775	0.498588891747828	0.39309630627159103	0.7772011299021949
FCHO2	0.926670073983891	0.301398925570365	0.21640443985651198	0.277934507066778	0.972320802688265	null	0.333201889414518	0.320084304795211	0.165052351963768	0.447061069069234
FCHSD1	0.46316904425891	null	0.20663934878133103	0.20253515569598604	0.371611395206552	0.275893166247792	0.497117038096831	0.266970872353228	0.289276706521044	0.281182440732979
FCHSD2	0.5663100768226011	null	0.259234029884744	0.542776253723512	0.0286361231546434	null	0.100518396117427	0.162376470490531	0.00158945539102018	0.144734695914166
FCMR	0.835527001819197	null	0.607943908040278	0.6591181079548211	0.560865974096329	null	0.206859547880423	0.508330523145712	0.775198169609741	0.23719949446243802
FCN1	0.237077136231746	0.43902312102571706	0.784307880448903	0.18096657115736	0.884667059600269	0.8678579766654201	0.9177778385636189	0.801365050493371	0.329107171232387	0.940905854032321
FCN2	0.423958436172275	0.551575675798062	null	0.41719355096752897	0.0284359666363321	0.0384486366205179	null	0.7493165890626651	0.334298111000081	0.8457206124037979
FCN3	null	0.682517987682697	null	null	0.343661467305973	0.28485341836444394	0.642797808284467	0.229425041694642	0.310604097160867	0.562040440876776
FCRL1	0.961958540911328	0.524238258075802	null	0.51302000840748	0.7405619469334119	0.294397698521742	0.6410640074140219	0.936748411101908	0.7432822584523829	0.613231314970297
FCRL2	0.858618596739697	0.9628662236729341	0.21854848870557897	0.288357387647991	0.0404924698784683	null	0.667359681632532	0.502754269932251	0.8454545765366659	0.8942166671285309
FCRL3	0.8505785426226491	0.523293845026075	0.9789361875352579	0.5700282477600329	0.38488457517929	null	0.9789361875352579	0.3613704379647029	0.00507329622584396	0.0378290634324994
FCRL4	0.164731864651174	0.129885395119872	null	null	0.927489033424477	null	null	0.28039059965770197	0.33391248300367704	0.283065893306611
FCRL5	0.2756037314271789	0.122234945545372	0.17282017257302698	0.0582427426857419	0.586802174313161	0.258672894800283	0.16323044325511302	0.18813509583532104	0.18826046135434402	0.8433865082805542
FCRL6	0.0894767057179937	0.698237916223678	0.43560994697844496	0.7579123746575649	0.9660158892258209	0.40613730924612107	0.48800267716922796	0.958283658995754	0.997492614891866	0.831893370261594
FCRLA	0.158453073711311	0.831506405825247	0.928050076511964	0.9623772754641509	0.9458569824686072	0.474854156591316	0.787873786174844	0.8476390161273609	0.8890748317365451	0.40070797730246904
FCRLB	0.95655471058953	0.19123745826790303	0.0320340969550572	0.253570140948314	0.97884442906191	0.65470377767697	0.0116209438184549	0.6770401541486949	0.895868825369924	0.18334572810747002
FDCSP	0.534166751849413	0.5816614038658	null	null	null	null	null	0.0114747636949655	null	0.673631289704659
FDFT1	0.81351450692595	0.8089135210339581	0.9906693392422901	0.936762269738257	0.538907158645844	0.48233712117528604	null	null	0.549657955865639	0.9937103529429291
FDPS	0.170804940854923	null	null	0.297840741878724	0.24247201606344196	null	0.20839936080878002	0.0287147628763755	0.24242770202360897	0.65937742650622
FDX1	0.0451473841126087	0.19317635590525	0.177869851983409	0.646944882730646	0.5206117782192751	null	0.248707882437302	0.84310310719613	0.00177825642042162	0.971914504694374
FDX2	0.0754317443379757	null	0.0761075876399141	0.0805605960466642	0.0696872525728602	null	0.0754317443379757	null	0.41936605758985496	null
FDXACB1	0.243263812431263	null	0.4501224851436671	0.12657870404906302	0.367684759571495	0.5073744873448011	null	null	0.676948750810977	null
FDXR	0.144889428191221	0.876700982245765	0.21103228244584	0.127303049125874	0.0572860372583179	0.38154757064354206	0.305019741842742	0.34500912906541104	0.558702779988949	0.49827867284484206
FECH	0.701450191667981	0.161770199802188	0.227770937398553	0.305608059730592	0.21528696714686	0.645687795987074	0.0872455028810761	0.30995286286018603	0.027332802085032002	0.760304368043827
FEM1A	0.283177885708855	0.922367155895409	null	null	0.111393723338779	0.5445735680477151	0.137619673297111	0.658827599158334	0.145193361854432	null
FEM1B	0.6812375255665789	0.677304888189448	null	null	0.5581588432630071	null	0.919711851861751	0.887612735402435	0.523091018811303	null
FEM1C	0.175404910892407	0.144662765421788	0.28802102420167897	0.542236375175537	0.19716624006282396	0.14505320979004002	0.3961418193011121	0.620374129448926	0.0185010611669684	0.5932402563013089
FEN1	0.8210403055867521	null	null	null	0.971098023578833	0.9519934099462051	0.605522725272389	0.248043614931482	0.561617499644015	0.9035096698535359
FER	0.750422233910667	0.6376746964200789	0.923944922297232	0.9757015703784129	0.796202873285831	null	0.9166316323350899	0.9998441947397171	0.8671533319274419	0.907962580665921
FER1L5	0.39066451785910905	0.8204659666091422	null	null	0.730343275634284	0.132790821447456	null	0.462199749466803	0.30622674186557697	null
FER1L6	0.395836207224897	null	0.10594736083558601	0.6782824400851011	0.31770675359933	0.8117912653541899	0.784105305288894	0.523720090575191	0.27494299252020193	0.21308177967301997
FERD3L	null	null	null	0.240337686036855	0.542454203353313	0.808336932789695	0.8866238900629759	0.6164875945874461	0.18704860383196	null
FERMT1	0.8901535012403291	0.35793175511298203	0.826267102634698	0.6438286327684071	0.16765967818632502	0.906674265249291	0.892824832093628	0.8651123855975251	0.46765074094899894	0.609901805651251
FERMT2	0.30088366341604306	null	0.6829643959947079	0.9661493932468951	0.388829458431068	0.9109995488776691	0.669881881513299	0.712061837716408	0.571468256100326	null
FERMT3	0.358594121209872	null	0.180114605859519	0.204083914504003	0.21928342549137697	0.122544226529356	0.278773469367628	0.24827616554209103	0.28727450544794203	0.28814951934591804
FES	0.0377160721649641	0.476829341835586	0.8140975642468541	0.537740641983532	0.559020701946529	0.821722047719492	0.582485308744614	0.307490712002471	0.648158385390016	null
FETUB	null	null	0.13226604823122998	0.128634249602163	0.333136665904968	null	null	null	0.0635553937583939	null
FEV	null	null	0.591903235776606	0.26626494118515304	0.9594617118924621	0.087334381093942	0.841234242684575	0.24903893842230898	0.9171859181076971	null
FEZ1	0.9232877323406709	0.0260151353261443	0.152198708491706	0.965959410916379	0.26233299836433605	0.414488477687125	0.961912791524297	0.9334379943538299	0.5509783946858001	null
FEZ2	0.5639291283159521	0.460545254014315	0.379880279358285	0.458231458928465	0.22503512231346104	null	null	0.22008880561424699	0.7648546824036541	0.035230959845765
FEZF1	0.9832212117684659	0.741415024874465	0.0804295730173145	0.0202808683265301	0.700704123389065	null	0.20741221017255398	0.20861957812688897	0.429027634576717	0.0276682712209939
FEZF2	0.241290820597905	null	0.0697898069075589	null	0.614056600527477	null	0.286439515004385	0.6278053331976421	0.519842003751978	0.557560079626596
FFAR1	0.000177192276616722	2.75501025934766e-05	0.76850752052413	0.535192719276909	0.941668560113157	null	null	0.538166964927741	0.590730649348101	0.0973022477813434
FFAR2	0.46959170671297995	0.862477410524813	0.357834013378408	0.555387066990475	0.7829300121768199	0.8008347974888269	0.906187830540811	0.81596046049198	0.539356636262369	0.7873923372391641
FFAR3	0.0338450033139234	null	null	0.0594240942989837	0.0660422109986626	null	null	0.0819364013499382	0.401017621423231	0.000426070016381286
FFAR4	0.434794842695563	0.0297548522593565	0.45811579650641904	0.935676360296805	0.158447075277505	0.683533453332681	0.655164382058504	0.9568616023998741	0.827706124072756	0.961397291814345
FGA	0.0062693398967803605	0.0907685867440599	0.724391113846938	0.7133483988612809	0.5508751899140021	0.9497101026611351	0.999094420123658	0.9996582864568471	0.0954363144062317	0.9878158139322759
FGB	0.22434031788752398	0.262076892465209	0.613616638781223	0.180626528426987	0.386383100837356	0.49771400100974106	0.30842866594069296	0.558006903644062	0.47818250678513796	0.343159929148112
FGD2	0.00885631036621515	0.882629544994244	0.470301434099509	0.8112495118377979	0.43918432171870797	0.478472064207221	0.23524709473640196	0.898088373077783	0.0022208761100343	0.832317816587053
FGD3	0.890962150428224	0.8561701355183069	0.266266249644447	0.8029386776471171	0.8304937327702059	0.16197293334664	0.0332267484750686	0.33308047415043107	0.97467203020595	0.0225790716578118
FGD4	0.4096064483210661	0.743871388829251	0.351597439012181	0.612532571149943	0.25869794785430106	0.7474777730945341	0.6208760679233809	0.43204763441528904	0.0126952072063125	0.835133945410223
FGD5	null	null	0.618961106164504	0.33929763413072495	0.136980488413247	0.42045449705435	0.27633469009816	0.008493104069094759	0.278035703574731	null
FGD6	0.5651309706280631	0.185710161866568	0.267381327455143	0.829920430412373	0.213235398706875	0.280857852117137	0.14888856820838298	0.6329882657788349	0.317823363319968	0.23046230298410103
FGF1	0.22220198727543697	null	0.970094880242716	0.955991823164234	0.5170918596798859	null	0.8217619459010309	0.643296532626581	0.66072173539299	0.8006180407005659
FGF10	0.197761846057368	0.373856050170151	null	null	0.968923251305542	null	0.262112299643706	0.599649588325463	0.47975169087766206	null
FGF11	null	null	0.906587284681807	0.8812495836492621	0.39404401302921505	0.374918368505349	null	null	0.15627753036135	null
FGF12	0.18122324257444397	0.8787970618831891	0.18785986513230202	0.9137856996566459	0.7264492789285859	null	0.5709572046374051	0.516050483524461	0.753939540110646	0.408433227504613
FGF14	0.418091882671636	null	0.0449056321134216	0.628982248798204	0.47382969056047	null	0.199077089211874	0.801754980596506	0.669004842381843	0.640300590216282
FGF17	0.8024111606772671	null	null	0.0327119979668912	0.571579721316514	0.29751313326269796	0.8328971614864591	0.8060125848484759	0.653206395493106	0.973011848511976
FGF18	0.9103638642791009	0.9705635161417121	0.670903595185313	0.3885634842815921	0.0986737051603724	0.42739026414101206	0.6884225588573291	0.672458981090183	0.063183203924886	0.6468122696974029
FGF19	0.134033930767896	0.424836625027586	0.8203171721296559	0.187028284536838	0.9954912622855319	null	0.69389312925567	0.116000659618484	0.31834913689902505	0.517067113503477
FGF2	0.20497018794023	null	0.15881879972333	0.7642661406715492	0.30553725991665004	0.0697497172663799	0.126912960972805	0.7331902952501391	0.5178655482026211	0.339515454780008
FGF20	0.881884909313136	0.0749932876795422	0.0961642071543647	0.0764660659621954	0.8943976725203441	null	0.186531248833245	0.00252922823306734	0.104641925581063	0.536365408757933
FGF21	0.479231544296441	0.285558778031938	0.4264721916344771	0.37692365597380295	0.694920751464441	0.6840689423890601	0.40137433701807795	0.8411943407032141	0.8019357164640258	0.34628463967237605
FGF22	0.0730212226514979	0.356158893595529	0.685145025325907	0.6313675015499761	0.7885670819379449	0.594735869917313	0.6039579949448249	0.0205901063966341	0.5392695326986979	0.8759463325157091
FGF23	0.0610365241758377	null	null	0.7865129031899258	0.42738116021059797	null	null	0.7963900887150079	0.320411929621667	null
FGF3	0.00507631879464565	0.11212314009075901	null	0.846400620556291	0.456609141118322	null	0.773288821875746	0.007079616438867559	0.9247637551752421	0.44577491589091495
FGF4	0.747713454359272	0.5358527344128731	0.394537037095288	0.322860675304981	0.49716178481488305	0.744622995404924	0.37735712970571794	0.0150557638938214	0.315842142813704	0.290513576694698
FGF5	0.5336531784202021	null	null	0.530266905449596	0.7799721765748	0.219090081035656	0.880729155513361	0.17620141971511397	0.966694004315845	0.0311028240989096
FGF6	0.8299447985350141	0.5044450016911811	null	0.328124013886185	0.367882046484922	0.180291854388654	null	0.579803742011666	0.16942130438198	0.575040910716662
FGF7	0.829335920596475	null	0.8303332640723621	0.9866750705154459	0.7740370071941709	null	0.891942779104036	0.941048989346772	0.403918863099687	null
FGF8	0.451933426518461	0.678919945290739	0.518035234092027	0.09159671759330901	0.9439107110068791	0.665977598843392	0.46622642047867	0.228675597096159	0.60455880882628	null
FGF9	0.759205794806838	0.794829226085532	0.201246027675343	0.16697823821369198	null	null	0.0872977670136472	0.32237948885884	0.774231998126309	0.6776898799666851
FGFBP1	0.39367225207799705	0.0463260621726262	0.78073596719712	0.0606377006159999	0.32250101135017895	null	0.774389160905671	0.502977913756517	0.9833010485067	0.0777155255504447
FGFBP2	0.6316750964803721	0.191131778788951	0.8266040206099731	0.402351321735872	0.9477505050551089	null	null	null	0.220358724850053	null
FGFBP3	0.9302784600870849	0.716821140603062	0.255351760833913	0.267988672747472	0.19788685154162103	null	0.24898271139457603	0.243353037405044	0.3742204265216789	null
FGFR1	0.320617783352867	null	0.457306114488831	0.912589724085298	0.8331078473540771	0.185450288776533	0.448565354444829	0.4799612245443	0.0905817626902499	0.8499099497530159
FGFR1OP	null	null	0.24805911094327698	0.6658001829589761	0.7889721729628341	null	0.215815975876466	null	0.27926192352245693	null
FGFR1OP2	0.43838785222183796	0.8013864719672559	0.465395619337793	0.38843605074290094	0.936368569394618	null	0.18467758001501103	0.29601706626531893	0.801512033217881	null
FGFR2	0.0158429343184783	0.0114417522558408	0.897794822003568	0.458307207588445	0.211954692274638	0.325035662450738	0.4955509813824289	0.30300542627622196	0.33983864089968396	0.040465293467456
FGFR3	0.29805338954855104	0.946331766585895	0.7954104371993891	0.982309840681891	0.684218417808607	0.37572414897712	0.589947418419634	0.952886437895761	0.0849156388097571	0.870386604312917
FGFR4	0.61098849424022	0.16644014343542002	0.48465478899761205	0.97288839808782	0.918839192130121	0.77314594738921	0.279898146619384	0.686876905932768	0.147633645559669	0.8683847658426109
FGFRL1	0.6877393882377181	null	0.0870271587349851	0.434765597829488	0.483906431544133	0.577019471518011	0.0870271587349851	0.540383180262229	0.485995533494592	0.414890118012072
FGG	0.497945718936743	0.57930991880683	0.31148160087827803	0.31204591630219103	0.176235448860168	0.21692336923366098	0.273882500006696	0.293273678521609	0.7502947567171558	0.25468003826068697
FGGY	0.891147870789677	0.508615794912444	0.165253675052691	0.305426309072331	0.685918862594607	0.684480193218229	0.4731530206354871	0.5900231527058449	0.0178924574019541	0.134601782658104
FGL1	0.140422387401575	0.35452442149962105	0.161509362713273	0.158836744063778	0.35861969567989094	0.21288600579423997	0.163900677492669	0.159397151807531	0.22965874746551	0.112524880440684
FGL2	0.9437063101399009	null	0.9988018303896942	0.19002775656304102	0.9967827546933951	0.985077430187972	0.996456583416374	0.991669438746708	0.647539348738239	null
FGR	0.29675491023738804	0.846694924583335	0.682401871458208	0.8101604441800191	0.8284010096253329	0.936569752048979	0.40875748083744606	0.564417071548886	0.75399376392022	0.9742655426453429
FH	0.344856564146524	0.5046588265980879	0.384506168805878	0.84380888818355	0.0343881850011925	0.0407210054958151	0.45951252919514396	0.9142375788594781	0.492880795936683	0.7229681584385441
FHAD1	0.489237004190381	0.5519730024983439	0.760384141198257	0.28527752058671096	0.67987231109752	0.20705160037378698	0.27291324471854	0.0823509192698533	0.581742862117865	0.889314543141553
FHDC1	0.593478860157014	0.8157606666611171	0.4969613903448329	0.7521439216870992	0.0876288065706887	null	0.9766453516021271	0.634129679775942	0.9601565602446569	null
FHIT	0.0506441350638247	null	0.076728671159081	0.150908107508112	0.760915995578787	0.976253068392145	0.0732507800263508	0.663817760975199	0.599415296200459	0.6239518595996449
FHL2	0.0967475849914504	0.622856881026036	0.16918584148732999	0.224681721667647	0.6347331134101291	0.8605163661014642	0.47275098209238703	0.45747932317464	0.21996953971862498	0.417424918144496
FHL3	0.223136608841539	0.27938103123351	0.0988647319623783	0.0972255296912837	0.0758133896365809	0.0855851204612611	0.6659024778524449	0.634918366414812	0.5633483455156499	0.46065882163010097
FHL5	0.046889131906765004	0.279540665086003	0.524093412425129	0.524093412425129	0.4023317016304871	0.253602670028833	0.0576894269640502	0.9105937909977371	0.917381697005623	0.6834806659196179
FHOD1	0.0283078627825609	null	null	null	0.0925427758912984	0.42174251249436795	0.680493557281834	0.944779099764169	0.649473918836438	null
FHOD3	0.973947896888081	null	0.767659574406534	0.857027542789076	0.268254187610598	0.45167502618086397	0.76946381780369	0.40482871588023706	0.24095078477335397	0.695430929697819
FIBCD1	0.13741776175199902	0.0078452036679022	0.8594837986185301	0.5595732487150071	0.0264919790957456	0.0295085544608147	null	0.6996356509207231	0.14773607266189	null
FIBIN	0.0773406399892325	0.428938558385377	0.15632026041419	0.35180459947163895	0.44338855794006804	null	0.15632026041419	0.0793165476738562	0.227351392403724	0.0102993209208739
FIBP	0.291540490058142	0.25324747236023	null	0.211700851874782	0.691493381022926	null	0.118790584462562	0.30234954181113394	0.0926575954309667	0.0381619725886495
FICD	0.15347384556286403	null	0.747576699083853	0.0175965650843471	0.0419930375102342	0.041151356701982	0.602802532091655	0.0113097327168847	0.500869301122053	0.47142150148773404
FIG4	0.80396681251525	null	null	null	0.303176860370737	0.0694501740999139	0.923187781339763	0.393974740458199	0.8222978102047249	0.991601486231895
FIGLA	null	0.129615342856738	null	null	0.100276856252112	0.295590028744864	null	0.8507570594941729	0.076337425497194	0.585462749871519
FIGN	0.22013962508442397	0.0603531261462644	0.171579324116338	0.526348090196614	0.189308237061667	0.17539896351311904	0.15563120021357701	0.155027460347117	0.25159891513154703	0.154360725903854
FIGNL1	0.596079092520254	0.280262184229693	0.36934453532083295	0.105304055677951	0.130009909858027	0.475444718180993	null	null	0.0220666138752639	null
FIGNL2	null	null	0.5164650750798111	0.551162130401641	0.796999476500871	null	0.48605263824464595	0.739903212296907	0.13033125998771	null
FILIP1	0.8894161627581669	null	0.625617501411231	0.24072550747481197	0.0785373910725939	0.435292950954252	0.6835008553599701	0.37294247245880396	0.68727741361461	0.605712268219207
FILIP1L	0.0711169155990726	null	0.182006394192053	0.36620281563111295	0.7910275406435101	0.655774730775333	0.8838594751535571	0.7747579375655179	0.888986423099102	null
FIP1L1	0.13273080386079902	null	0.25961610445186606	0.538288961663868	0.15476046734693	null	0.10534764377489698	0.113885632121911	0.9281055293082601	0.798756362975026
FIS1	0.8381986402602971	null	0.879630122380549	0.8936194474875991	0.9783292913830111	null	0.950238197601577	0.9865291499977771	null	0.7075025924740699
FITM1	0.13152171319675998	0.554171684573978	0.226426330742248	0.17300898643053603	0.0429238090807773	0.292835838647459	null	null	0.630627112712063	null
FITM2	0.37058824389059203	0.193645900692844	0.176871742901198	0.36067955763142795	0.0781974260582259	0.15549351337485998	0.20613098139295605	0.0303317110063398	null	0.337971490589086
FIZ1	0.520670270488216	0.8585159986741608	0.695332585184998	0.63249999683441	0.488598396988482	null	0.6802489878283	0.550072965513685	0.00978898391138072	null
FJX1	0.53665300432413	0.341517635873961	0.7496422684934759	0.723029131351308	0.411682748032346	0.34729142092902804	0.772323773144611	0.7226346322151619	0.8495807370543441	0.12115445069354501
FKBP10	0.800535267528075	0.507590674705325	null	0.8184496132053359	0.8566526261245799	0.742458155411768	0.967191785912567	0.787430311994917	0.846446767892262	0.958975251363186
FKBP11	0.008794767442776191	null	0.29182901607932205	0.22009408395013103	0.334607092299629	0.6389462837975151	null	null	0.340819214319675	null
FKBP14	null	null	null	null	0.6165827379926689	null	null	null	0.446510378916015	null
FKBP15	0.45467738454850504	null	0.709795209044902	0.7259076550802359	0.7391400816371291	0.49145377640936	0.96052495888963	0.9224733314114558	0.0214874206641389	0.881013554437763
FKBP1A	0.24469195097741897	null	null	0.5851377757790239	0.990217448494728	null	0.29831218684303495	0.553012685980206	null	0.605736922700685
FKBP1B	0.633618721123095	0.474887642951225	0.8593767098907141	0.0845728479779422	null	null	0.9255599173531859	0.09930483134823	0.166718193467869	null
FKBP1C	0.261463646289895	0.0330272197646626	null	0.596424693967338	0.954913826010301	null	null	null	null	0.23687341360444003
FKBP2	null	0.227394285625774	null	0.5113858687681371	0.15207280938919598	0.0462108837933851	null	null	0.18815980986431896	0.22951301812633002
FKBP3	0.29730402287257696	null	null	null	0.9921222848457758	0.44996082201801596	0.303077823822976	0.506610718031673	0.866805868924559	0.9170710921382751
FKBP4	null	null	0.858790551246019	0.49638384567694394	0.31890830072302	0.625315603059501	0.6204969936836371	0.9728458010439142	0.501063396236058	null
FKBP5	0.0524757170141024	0.605230078808296	0.22278860402632603	0.108633335427168	0.5722755990740911	0.12913119629422698	0.0463908184384483	0.7591582263043649	0.0898139870510654	0.11048482496655
FKBP6	0.32823255216052005	0.36420599059915504	null	null	0.844350817297746	0.634192365204312	0.525834900512941	0.188096932121309	0.6789707614363721	0.29455778279950395
FKBP7	0.807933497594076	0.193941442928286	0.546518209728067	0.723454390425487	0.32328914564175704	0.17938296266395	0.318195092115903	0.626241681789515	0.60769928870109	0.63842122949273
FKBP8	0.10107095830220099	null	0.9839390472122399	0.124731654597586	0.523811892357279	null	0.952734782357828	0.10977827332122	0.7528100417054642	0.19893332083346602
FKBP9	0.21453086127049598	0.16889060338227402	0.7253503346619391	0.946079339001317	0.358267098273772	0.5398565219564929	0.437053339671117	0.78270050650683	0.317910692833474	0.257344386284847
FKBPL	0.5852204211594441	null	null	null	0.6977135790351109	null	null	null	0.7383758062449258	0.984231348721317
FKRP	0.417431367865939	0.39385293587372	0.111845817683335	0.23517861445228602	0.691148032398962	0.6987031079341399	0.12413541536716399	0.216948564899932	0.806496567254975	null
FKTN	0.935258472778802	0.500406577816455	0.20378049210257299	0.100251556710914	0.225053233013447	0.507286206556285	null	0.9809326490239391	0.9238205567214449	null
FLAD1	0.7163405280441031	null	0.9562326882105991	0.7579746315176709	0.927820888718864	0.739807822971696	0.9562326882105991	0.8256967877865	0.30031326354903803	0.6639114940185461
FLCN	0.377921706670997	null	0.0812697630409567	0.689966259323225	0.6089262929003659	0.567661238655683	null	null	0.9797411982169029	0.0311186261376939
FLG	null	null	0.209985325094013	0.8775521408408169	0.9710966230141491	0.23553573081375503	0.8494844371173058	0.743360088912237	0.334953019161584	null
FLG2	null	null	null	0.8937607239126709	0.5390847627456931	0.19119211887246199	null	0.0479900738857231	0.7192494669736921	null
FLI1	0.841018226288626	0.0930329571860282	0.43252755365078205	0.32062118899652	0.509453425058436	null	null	0.7421138789549481	0.38933527977540294	null
FLII	0.509103745256318	null	null	null	0.245103892747835	0.458289495316739	null	null	0.6463250562340072	0.314990329191698
FLNB	0.23418181839301602	0.490640943154928	0.0547042756451032	0.37281484939916903	0.180017903189007	0.188939579994169	0.140749582307365	0.0204861714997527	0.755681719778264	0.609769117899134
FLNC	0.8511206021765959	null	0.40466132734635907	0.23606257086349902	0.25694840250274903	0.328413280463314	0.6779503756626659	0.20682229201704397	0.5974918859226489	0.43544301322759293
FLOT1	0.0425355047859423	0.052530460735449994	0.0400722980729957	0.0416502195375837	0.523616812129383	0.357786640088764	0.0410883142954084	0.0410220082022992	0.0504767210348694	null
FLOT2	0.55383366012976	0.9024227171944972	0.9690228186899391	0.774700158399923	0.52459458232392	0.469940885794126	0.9286373682003429	0.890513742996542	0.35940452019392793	null
FLRT1	0.468958258817394	null	0.9749100429398639	0.617347905183093	0.0230645856195063	null	null	null	0.560622073570589	null
FLRT2	0.9699110497559079	0.684291788452161	0.973917782489904	0.9427775133771329	0.8581500423281241	null	0.9800865662509229	0.8812020925543371	0.7057307325489959	null
FLRT3	0.7426356877513671	null	0.0187196826128613	0.47816433967911603	0.6788126290345821	null	0.0187196826128613	0.530227721349395	0.47719238763613	null
FLT1	0.614460963127532	0.47264087795533893	0.944796408793985	0.0862813616566537	0.6447670243601271	0.494230910374597	0.444369906655178	0.6484381399635	0.0272134475936507	0.247071088614048
FLT3	0.697890385296586	0.84857715392142	0.148736552803488	0.909078731328283	0.9707480714971239	0.796424615760261	0.148736552803488	0.46814651704816207	0.9286501544967242	0.284704973201399
FLT3LG	null	null	0.3829970382393871	0.248486694289303	0.5800617972085009	0.46117928252489393	null	null	0.11098226213975901	null
FLT4	0.343407718387087	0.0281052731382887	0.199995561907245	0.687874180348095	0.14053251722196802	0.21329801885862498	0.753213737641602	0.6601123517516619	0.570037222149276	0.8382790015392719
FLVCR1	0.1395789235506	0.534099235807392	null	0.707946326704803	0.482911980564279	0.074919968572125	0.0590489014821938	0.0359480077551376	0.0339529404700221	0.18953778751901001
FLVCR2	0.401272714520819	null	0.7617592175427109	0.49605668329301095	0.12751849268763302	0.175662516892725	0.31393362226692306	0.81843019737545	0.4947281894561121	null
FLYWCH1	0.707040040454677	null	0.48035491140668196	0.888227326482632	0.20432106184303303	0.19743633561577997	0.47759362314416604	0.14006641280499899	0.01137568049805	0.352649558746719
FLYWCH2	0.364378158805909	0.47027662289106503	0.8420560325955379	0.896055829070876	0.7871970848446551	null	0.606686062592022	0.0611989626720034	0.0390343436291711	0.737891843286403
FMC1	0.527435012364552	null	null	null	0.337222283009876	null	0.88026329252248	0.941178115174353	null	null
FMN1	0.7497232716302271	0.36307570292302205	0.9150692405624409	0.619597433323078	0.273405395554487	0.5748743118846109	0.9535562421253709	0.9995998320803009	0.0142035867596779	0.9844591773418209
FMN2	0.0700355195156064	0.097881519849091	0.45125729129898207	0.199644510062535	0.299336684273721	0.690581182560881	0.907735458412955	0.112759757516864	0.0396213664856666	0.0653701691763344
FMNL1	0.582883286091531	null	0.9701774844102271	0.9182464537310959	0.500630475789375	0.960418970749147	0.776885014740141	0.6830096580325811	0.0032109177776135102	null
FMNL2	0.609581220660598	0.275413216773165	0.5984815180233729	0.436327352117963	0.649286487072957	0.8775573425126759	0.6571842563073149	0.7610666813064471	0.395787485682034	0.425378951782944
FMNL3	0.699269356974211	null	0.771856271752148	0.980031546445216	0.605508066427114	0.39814709577486607	0.690257848869808	0.8282190923989872	0.22553224532179103	null
FMO1	0.17272369008140098	0.907455839961601	0.486649620978002	0.0601238437247396	0.5674236115562429	0.6856491022142249	0.486649620978002	0.0746121794362908	0.293701677207597	null
FMO2	null	null	0.673668669233306	0.0243725125183356	0.536171101141635	0.314061198739329	null	null	0.38674534280615597	null
FMO3	null	null	0.540667805401092	0.00258138750516168	0.008911756691022291	0.557917728365725	null	null	0.00191713538668981	null
FMO4	0.707078483076101	0.339186990094491	0.592101451937255	0.279903374536041	0.0940319003014447	0.8280268991177421	0.803332130704927	0.7896493494603329	0.6963738948228051	0.349144206443082
FMO5	null	null	0.9026914489422759	0.28353318280954304	0.20941611534783702	0.201491078383761	null	null	0.275491198756034	null
FMOD	0.0202608105276124	0.32996958003802	0.5284423334827121	0.605336252375871	0.311660974582324	null	0.580655142590571	0.60309023459665	0.6307737834737019	0.37795913837323203
FN1	0.580287652243324	0.26465617868998603	0.721805769318968	0.32119849542348	0.941330737078135	0.692168939446282	0.7115267610942958	0.8683582399451479	0.988293330638458	0.191848306292308
FN3K	null	null	0.500442540843492	0.6533802886672729	0.75440473534724	0.9426839501175078	0.416694160330635	0.333470417386185	0.338428324825933	0.530665234919692
FN3KRP	0.7954585052240601	null	0.899916759908609	0.272656832413039	0.351517684287259	0.27542785774951695	0.109101861428301	0.5668691603541689	0.189790598751323	0.7740517534624308
FNBP1	0.6778442466210671	0.9136126564235111	0.97717133782205	0.6951096225860761	0.10911969862047899	null	0.950909504659663	0.411285134038031	0.7724389863897709	0.349486521945595
FNBP1L	0.0466872048908584	0.48752700328026005	0.988029333830813	0.562888882138972	0.0870249929276472	null	0.996354711704522	0.516153136257229	0.29489955980800303	0.46573875555786
FNBP4	0.0996537765183819	0.71775940649049	0.0176762681337805	0.153282664572242	0.19020008332301602	null	null	null	0.499996018953411	0.49955687400191606
FNDC1	0.737595521072147	0.70130279669964	0.46868650329110206	0.378540928869405	0.322588805835866	null	0.353532688586014	0.693549742143697	0.0694107382229419	null
FNDC10	0.8987110251650099	0.8124002489390241	0.0751044627925428	0.14676393481800598	0.513768358830673	null	0.9716868448514671	0.939349314757712	0.966754814004607	0.117318978577691
FNDC11	0.899547129249684	0.751840483518039	0.7757602449556931	0.818605657095114	0.24323346801581402	null	null	0.65710131511303	0.546197550555758	0.26918621699521
FNDC3A	0.0377948386384785	0.29934663378683096	0.559007941724029	0.7862017168882829	0.43096721757542794	0.00648897483492628	0.45657599239615204	0.69469913926458	0.23081792416269897	null
FNDC3B	0.5214957547893581	0.753323257064403	0.562204117184802	0.715404632292825	0.579399549476797	0.5883552918027211	0.10338327895364201	0.14495617453935	0.811992175181473	0.998293597455061
FNDC4	0.334959547260692	0.474977657840382	0.0630550825587326	0.11246961553948101	0.0960605966192911	0.100371808078462	0.986170940081979	0.946102672315855	0.226370030154065	0.0232323207734426
FNDC5	0.11799659778728598	0.7006800737809561	0.5808263988289	0.275162425462982	0.669294763630981	null	0.720521051322447	0.283849247126491	0.514471303204043	0.0456830376790162
FNDC7	0.9158827086424641	0.12741820098742998	null	0.22040361944693598	0.411656615132861	0.917555471901366	null	0.9155119783139959	0.454112792690349	0.541656431506423
FNDC8	0.0152642868003647	null	null	null	0.8695060121189059	0.0963581072045175	null	null	0.5859673324322271	null
FNDC9	0.9511565696161999	null	0.341676658813842	0.834637622667618	0.412401652746027	null	null	null	0.400229979164439	null
FNIP1	0.5375432778045399	null	0.0541271747160446	0.0676964335782196	0.770866797878733	null	null	0.255262870265515	0.359051990767769	0.0661704308421014
FNIP2	0.0742145421745832	null	0.209680692096436	0.233336994931056	0.148738109859715	null	0.12329091818784699	0.11545043522958802	0.42968632575895704	0.317918063931412
FNTA	0.450039092248834	0.0571565467786567	0.0271447585334341	0.0846116140534476	0.345851230815906	null	null	0.7081590343361729	0.33990900254691603	null
FNTB	0.131485203096992	null	null	0.524620057567973	0.23590871312061398	null	0.9177612642756601	0.9177612642756601	0.0538864705833829	null
FOCAD	0.9636889222418851	0.817837023272725	0.28299219338283005	0.36679751986546705	0.17432580015682198	0.426684041750663	0.12312626601626898	0.185694187338073	0.21241034949461102	0.19029168352804002
FOLH1	0.250534531783253	0.46292548031122	0.562142267849028	0.7524984539172441	0.8181955517647521	null	0.562142267849028	0.877919020765022	0.547688647253505	0.538238854866391
FOLR1	null	null	null	null	0.8466879059866551	0.0218616838770664	null	null	0.22126659066803797	null
FOLR2	0.9601432664818191	0.25996999935475	0.9808150974447378	0.9071053115247599	0.0069839908292154106	0.40336710851681606	0.919226417551102	0.0893885629236635	null	0.6784300275402271
FOLR3	0.538249307850599	0.516737216827431	null	0.487499563201219	0.282833242999506	0.138498466677491	0.0884984471697767	0.531665089833279	0.17056900888504098	0.34119635924597697
FOPNL	0.689518170472934	0.715336648292971	0.668591677730266	0.766989604597017	0.0403825151485728	0.46595712399207795	null	null	null	0.100154426161994
FOS	0.169864046103763	0.0827687684004009	0.507147298994293	0.41176473334305197	0.377607432889895	0.7716902140847701	0.47814699398485494	0.312390024406668	0.0917936290835011	0.8846900613720899
FOSB	0.11459482233575301	null	0.118419580541609	0.0801148991642613	0.929814624145249	null	0.27891501135022195	0.543206387935819	0.47633941557963	null
FOSL1	0.173873980362897	0.0209572521270752	0.0440188409269239	0.16357469801557598	0.9805328437038601	0.6676907789790029	0.445954296094035	0.8551539538707759	0.257652698893025	0.3747561776184529
FOSL2	0.7485338722799281	0.262060972937065	0.254494774639167	0.26308599140099	0.62901486078088	null	0.11229968616390198	0.136513693811946	0.0939355338743073	null
FOXA1	0.6469924145397751	0.7316424445714879	0.123927938310556	0.0601234695454756	0.227921976184345	0.769645566335364	0.0426406885546391	0.0285550271700505	0.588963584655107	0.8136529636473051
FOXA2	0.11252896115291199	0.518244453430541	0.42001803681960903	0.754211620350979	0.526948730309946	0.39322565525187203	0.42778635859637	0.390871683459685	0.502585471101	0.5525772035550219
FOXA3	0.432209040616806	0.704447121053127	null	null	0.26071998222656195	0.141164172093013	0.27779928366381	0.9202363206546469	0.592240226091084	0.11171969248203999
FOXB1	0.477628644071949	0.12626296535978998	0.9759169609571099	0.134103654084327	0.5092834360709609	0.5092834360709609	0.980749948428195	0.44888768415341496	0.15808250833144	0.770726592613839
FOXB2	null	0.0914501192749962	0.23150182412532602	0.659271340236444	0.145503724671675	0.24959038739942302	0.738297505428322	0.101137037582961	0.32787588905015197	0.649896233795706
FOXC1	0.8009396284557959	0.0785274252141663	0.167249921796501	0.0439596298219724	0.984545906565985	0.7040037695476021	0.6683175211288	0.697550485107389	0.22125396353081897	0.427382519194498
FOXC2	0.8512357300348391	0.40351271831295704	0.712594916292517	0.9810658136658341	0.9224030010724109	0.8821874146174841	0.9926984026435509	0.9869458482581099	0.9389299150494941	null
FOXD1	0.408731619225625	null	null	null	0.12268786200238099	null	0.354738757284378	0.38152574844798404	0.5284808362638259	0.7748361146711619
FOXD2	0.27609501654991	0.5495484429542571	null	null	0.8077469491861651	0.851050193780449	0.252991413077138	0.4643962095093939	0.254297680005876	0.566700459239541
FOXD3	0.666033163189953	0.557124948564804	null	null	0.686907970010084	0.48649538205020704	0.744362746372523	0.39517216354543394	0.517204767137111	null
FOXD4	0.00787903389159339	0.6025346338049571	null	null	0.7628911295148431	0.243221435613034	null	0.36298772828321	0.0910952542903405	0.9850232761570721
FOXD4L1	0.316249142487269	0.8075542348257841	null	0.0475804676460277	0.971731666885394	0.934690672112448	null	0.829054532977445	null	0.199790715912184
FOXD4L3	0.270407240597909	0.18127189303321	null	null	0.590901796248797	null	null	null	0.879598029276356	0.9785801204208471
FOXD4L4	0.5739114246084971	0.457614697172884	null	null	0.00784734798717457	0.487487864062873	null	null	0.786043012988234	0.8685553116627759
FOXD4L5	null	null	null	null	0.633284623156023	null	null	null	0.00270496937965548	0.534105889990783
FOXD4L6	0.863632289135497	null	null	null	0.18679990775756697	null	null	null	0.83633035267214	null
FOXE1	0.349644941643794	0.7824572778042971	0.7624150048977159	0.318250493513498	0.986853542489772	0.787554531747527	0.147024022423739	0.29348621152832	0.0608630408237674	0.5719942963189371
FOXE3	0.0823213898431925	0.853279677786551	null	null	0.38325615391980894	0.283879963626297	0.23276244597655	0.8521661798428141	0.79168799466767	0.0986539672476425
FOXF1	0.47151896408255706	0.538392162802927	0.0326462989306047	0.37481356897593	0.0195685741953675	0.0131452060047696	0.082898936652805	0.0559919622117679	0.515980530168872	0.10433022570225699
FOXF2	0.0164658694476303	0.582242041757429	0.32413352913366494	0.811477558918195	0.454292425178214	0.7900571151636049	0.34128470072320805	0.43476688434411204	0.398475120081555	0.391862413158575
FOXG1	0.790497064531839	0.0965513099074906	0.463360760858318	0.376499509057215	0.389761754018081	null	0.214441174305369	0.18741365745333702	0.7888722515334708	null
FOXH1	0.7561018407950669	null	0.9202569588198471	0.940950376655598	0.606270936454515	0.628395444987852	0.8311882127633029	0.884382087782688	0.112569151853841	0.40637681941782
FOXI1	0.4189414523622029	0.687146330003532	null	0.9400836057198291	0.295836191957555	0.342403013641736	null	0.9040012325899429	0.45341235619021997	0.9116666092743521
FOXI2	0.27490635535931396	0.0252870097361616	null	null	0.850927675378164	0.82792925204061	0.703215104900658	0.42895502530587204	0.5852233660400239	0.056422127489720995
FOXI3	0.882375533721372	0.5438290369297151	0.6766947541088291	0.38612764835544505	0.613456768084747	null	0.670574468282463	0.698546865801315	0.20575438430353102	0.164564084919303
FOXJ1	0.939512893193886	0.23519879735835703	0.24542485301790803	0.322245258267239	0.8211586617583321	0.613960282486714	0.8739562650597971	0.919558006741412	0.886425856037256	null
FOXJ2	0.0435785831882605	0.7914132413899828	0.0446226414523201	0.0721352095884037	0.162121263916043	0.117575623481777	0.0439346428655956	0.0370642269664645	0.51898503749103	0.9491353914203601
FOXJ3	0.342882552037462	0.304904052918549	0.280615611420379	0.112064190159469	0.148971992033983	0.173212177555415	0.19972797987176102	0.21511493743398802	0.889941309942244	null
FOXK1	0.330717151630352	0.571836186233231	0.233829808058272	0.28039946984457204	0.209179162385352	0.368127196633253	0.233829808058272	0.21514593916872402	0.7541590170069221	0.24601874049795103
FOXK2	0.0283556505069429	0.7047496989471221	0.4993445633828811	0.7080233011483801	0.503794832656262	0.659784806664505	0.420620094905626	0.5974351760115619	0.0477848970316263	0.454597648528601
FOXL1	0.882700566111972	0.8572689375930309	0.64395346734278	0.555840307819785	0.259561325975953	0.28639384075691904	0.0586295449411787	0.6309522576298571	0.0130686148985237	0.9982706411732679
FOXL2	0.5781460419414499	null	null	null	0.760640431215463	0.262665880265665	0.348478256880847	0.5231366939707971	0.20290950808534	0.33570493707690097
FOXL2NB	0.8459061233622809	0.806723884394171	0.29145612856969	0.7809620734459691	0.0498682034771109	null	0.496118152682399	0.623902043866423	0.669928811309416	0.33570493707690097
FOXM1	0.99166650889194	null	null	0.49243882018445095	0.289177948109408	0.26300802453397504	0.9533089184787841	0.744904910259754	0.64219695943064	null
FOXN1	0.712332299824827	null	null	0.43261698330322795	0.41991446318868897	0.00226708084378147	0.38552197456757503	0.25211906016091	0.35006511168955795	null
FOXN2	0.45463341457766493	0.830266583895236	0.45477776881780496	0.9745863741628091	0.8515863921201321	0.770000056137288	0.223680572219221	0.518530445153322	0.42731579684136706	0.9571859074850629
FOXN3	0.0859142506194921	0.51048493610499	0.299963527078169	0.0281636351714003	0.141901839571195	0.147149926059064	0.36631039186787395	0.945493608960395	0.643798708187439	null
FOXN4	0.23444313727663	0.377318799546552	0.22514604862488102	0.241783913719269	0.29077879297513	0.9921103264593171	0.24759716850744	0.39963378125554905	0.123368355917933	0.804719355897188
FOXO1	0.5557336418564711	0.815231104700764	0.725441075930961	0.309969630197535	0.9850867316139191	0.9494547058596641	0.6925847053644361	0.455284106032065	0.5222353745079931	0.27442209874434803
FOXO3	0.284025531677349	0.527611538422957	0.43717855982924797	0.7905873001158449	0.667950928262276	0.651148149186219	0.290300989085109	0.9231479792437131	0.9139420583199259	0.691007892795695
FOXO6	null	0.139722210223351	0.726952314859085	0.779479010606885	0.25291315445588197	0.23892021397334198	null	null	0.62768414974477	0.785516287444964
FOXP1	0.00705855441719661	0.6813402868461241	0.0124863134441244	0.0505800789349844	0.282969818477732	0.0534454516433908	0.9917229175742671	0.9999769290678521	0.28892463307294497	null
FOXP2	0.459049191581735	0.594860080045244	0.0803479857557352	0.381141936861735	0.972527448909405	0.9452923334422401	0.0702574107788447	0.124255398810527	0.3838113536773621	0.823519766351502
FOXP4	0.0857305339762304	0.172810843540918	0.0375033995153383	0.0910170984657198	0.0124550402359698	0.895046428634253	0.8830276555688751	0.345210900745641	0.181187992372787	null
FOXQ1	0.5246027628099079	0.330542026934744	0.8000707709738959	0.948293605794112	0.571928397240129	0.25908642130637305	0.683178362567594	0.42286828341555394	0.577694609025568	0.9127366176330709
FOXR1	0.6905305302120238	0.5478340675742229	null	null	0.597675980554135	0.583748892235391	0.641532750329298	0.5168948660785629	0.74868516125793	0.837524214475101
FOXRED1	0.8814534032000959	0.888414947087049	0.8635218583761222	0.994987167564001	0.269529840090168	0.0219262953232007	0.6286948604022121	0.321215966745866	0.897841888338486	null
FOXRED2	0.505541330655769	0.217817501764557	0.0516257983067762	0.0611016091996414	0.147099755057803	null	0.602587672232702	0.215958672256342	0.40511316212878495	0.00894056605228288
FOXS1	0.79291097165514	0.508127859118442	0.562937973023448	0.493890431612389	0.7312568912734679	0.7545139233023341	0.754599265959646	0.48978741690935	0.9008197240857329	0.777676927319002
FPGS	0.149953412295595	0.0750387334219131	0.0122660157416252	0.528984704265608	0.9554372551935141	null	0.6842168846614909	0.6315901263209449	0.878629059058812	0.986393265216427
FPGT	0.8693959910087241	null	null	null	0.0383606960205203	0.365663253051231	0.539478247236525	0.17032138376924	0.40318965954393393	null
FPGT-TNNI3K	0.40342077454295205	0.658561325461395	null	null	0.45246233674200803	0.276551146220907	null	null	0.791039013071932	null
FPR1	0.794021125815561	0.936927954488941	0.36197233351592495	0.810896148969125	0.7894802499874459	null	0.293028639687706	0.7022388805264461	0.31662583172131503	null
FPR2	0.495228941011471	null	0.39290312455801396	0.602928948845743	0.912025426230448	null	0.263998470930823	null	0.533293120350257	null
FPR3	0.9857548144616701	null	0.83536894615534	0.9160853806309721	0.448992840226956	null	0.528050759949677	0.9998710433850471	0.34164878070014193	null
FRA10AC1	0.930731451807075	0.7871801529486229	0.9517759368747959	0.317925664828636	0.13339033692377802	null	0.963813883331287	0.218295746291673	0.799357185248119	0.219143528231403
FRAS1	0.0178055823075252	0.0624497851291479	0.769531320332876	0.008950032808379471	0.137483091884918	0.251044553112382	0.7719349026211229	0.547938352778624	0.198730745217017	0.759402889025815
FRAT1	0.932827589700765	0.983316556282796	0.38230390986213797	0.7969725447712029	0.556817408404886	null	0.38230390986213797	0.7629723249381709	0.18094466134716197	0.530004546796629
FRAT2	0.802634825323482	0.405249051660382	null	0.681719952917621	0.30397074085003	null	0.5816431109804859	0.407887024172002	0.12161240476001499	null
FREM1	0.0984024290549357	0.6550269888704301	0.9942888734843309	0.521675236342841	0.0281309980255583	0.283691459830493	0.143271107835907	0.0467379590289532	0.45059825955773203	0.325223295516103
FREM2	0.684979329403039	0.7121508144317521	0.550502227485776	0.21725154896171398	0.12072863113860499	null	0.676260461886045	0.12997051794050601	0.9143500722572209	0.8472212903415192
FREM3	null	null	0.459202431395316	0.736601829585949	0.5890967535914151	0.5810084947415289	0.0146178127490633	0.404885016923562	0.29168381889313	null
FRG1	0.561646603040348	0.47400526626136696	null	0.0579199945419619	0.916840475997787	0.889438818914718	null	null	0.909953209142721	0.314457995945667
FRG2	null	0.139690865910245	null	null	0.0891730659755806	null	null	null	0.367854446662452	0.6294577413593281
FRG2B	null	null	null	null	0.939686240324022	null	null	null	0.9399631753445029	null
FRG2C	0.8591286175175029	0.19927962101393398	null	null	0.165860272400418	0.578446044602948	0.264975319681734	0.589548501161941	0.680501777256798	0.809948387646808
FRK	0.851675599464242	0.9477574338344901	0.10479517604641901	0.9848082537625671	0.7907376835637571	0.38506111159380496	null	0.5736686042288001	0.9185577677165009	0.612281525337343
FRMD1	0.371500112382515	0.607081384291033	0.40534225155926	0.28244434166137894	0.810480922129302	0.8669061386740721	0.5794484140316679	0.981182185119787	0.832448251647664	0.970778126266274
FRMD3	0.9986595918992479	0.909958270156606	0.966562401918633	0.866752169965569	0.924181307994583	0.171026894062779	0.978395954731516	0.45626934983193895	0.41717904008452505	0.7704745534027879
FRMD4A	0.9648970129044872	null	0.6275625569366939	0.239268399414923	0.6405650812374261	0.43514319446122796	0.610678175425885	0.1989497390249	0.9991616068563021	0.296573969484754
FRMD4B	0.90915695533555	0.8822186285138901	0.9246857883261791	0.9656177632267271	0.972318772843398	0.820834101648673	0.7690440922218821	0.735834945423836	0.481113402190466	0.23607696811785
FRMD5	0.0936521450939679	0.630390278906442	0.33423962921663597	0.8652430909648571	0.43300783445871993	0.41203019512905503	0.23903048031199697	0.9904090251688491	0.0628967808202177	0.514926924454193
FRMD6	0.7487829248105409	0.41533344432395003	0.316270600309834	0.348875716392776	0.19959464957060002	0.534483291152817	0.22897177103326802	0.9068834971379591	0.885009966277865	null
FRMD8	0.789978516468895	0.627393879375822	0.6723962203101109	0.00315128136316756	0.561455102717389	0.417354357533795	0.44855092230208005	0.00308990638130546	0.693635545294894	0.936046736588874
FRMPD1	0.173992713467693	null	0.137173324917765	0.875501191354654	0.8421004812886709	0.621211227198155	0.10464502048556401	0.10464502048556401	0.24442596222656499	null
FRMPD2	0.522195621064526	0.12294178160752499	0.42074179274774204	0.5058762221807961	0.0895150542581619	0.7891475331099191	0.42074179274774204	0.5686148219706999	0.7690533778021841	0.542158471841896
FRRS1	0.9544182441722429	0.420537346989182	0.007691857073759409	0.21610741715476897	0.5896547518794749	0.6222948094349561	null	0.740591028624516	0.288319846793712	0.11011162652339501
FRRS1L	0.0139594264208758	0.42841768704266603	0.13894688492683402	0.34898216144123906	0.8348399609058209	null	0.35061691951077095	0.0634308826324858	0.5635236768256869	0.30823720626983697
FRS2	0.762625176725297	0.032976471759213	0.7954298331921791	0.4330572286937249	0.865109455474125	0.24372778040350698	0.6697297399654589	0.6276157508609339	0.80133251386621	0.284425919077445
FRS3	0.953077252426266	0.6810972807887671	0.9000475153686149	0.9075173713609691	0.8650663350432691	0.8471893646370808	0.36041254673929296	0.2762411455708	0.553433237753444	null
FRY	0.133902091688352	0.22563021578466397	0.9552172416521201	0.7036401336096201	0.933344110988654	null	0.900187035332751	0.119507281235312	0.324881657528828	0.35245418722966
FRYL	0.48571839506921	0.5208040543821411	0.732642022436705	0.24156362908546203	0.319022747810383	0.24880994158510997	0.714438491973071	0.6011873388065461	0.557482559437298	0.588335448638397
FRZB	0.511589886341926	0.6741030214712851	0.411154832448121	0.8363517488625319	0.7914163648015301	0.391129647519423	0.5401249956703049	0.6737138442682961	0.770032670485927	0.6188450909191321
FSBP	0.41734939086740597	0.8180869306983399	null	0.9378698547843101	0.29768757546024294	0.137149918041412	0.413120115000346	0.8575960207440271	0.361744809350318	null
FSCB	0.8096805630469499	0.630951822360893	null	null	0.8115575201110842	null	0.428665837030121	0.9268933356775141	0.257848923113037	0.167023401917202
FSCN1	0.4789109786972629	0.961925705178178	0.579476287532667	0.557011934494201	0.609541625933678	null	0.556981855706145	0.422641483074808	0.391551498785332	0.7276881588733258
FSCN2	0.865944331173113	0.0657530109899046	0.7276712590785842	0.5062978717525439	0.8521497044526859	null	null	null	0.132651674019837	null
FSCN3	0.469095835844521	0.39243530411634897	null	null	0.22621322343318	0.6298483774759829	0.0109293081922331	0.154182067352436	0.285783974305451	0.108247556703285
FSD1	0.7247206007625921	0.15087175847426199	null	null	0.561516943995103	0.17014462831268098	0.669090547073182	0.180336288315363	0.776360847005066	0.21651680151501
FSD1L	0.127205327269596	0.431843346354185	0.24838565001312	0.209848012128231	0.9904046886666691	null	0.263581022994985	0.28575644642386405	0.591787994547839	0.9042165000274749
FSD2	0.8564954134689541	null	null	null	0.28270576271972697	0.515009874606381	0.35467782786286206	0.529590516130654	0.857691768401603	0.29822997911801397
FSHB	null	null	0.6902885625710239	0.7719110925365941	0.9798368858438741	null	null	null	null	null
FSHR	null	null	0.0560053060092611	0.6756804511946839	0.603640784816376	0.11375325877089999	null	null	0.0936944102115846	null
FSIP1	0.306350110320899	null	0.447685150573668	0.328936702591925	0.17773822923290397	0.17717251272513102	null	null	0.391089625652245	null
FSIP2	null	0.663748247278807	null	null	0.7743261431795829	0.48481161025050395	0.777380767897213	0.6554374372309479	0.748864332703979	null
FST	0.520881228788557	0.0278311487857631	0.20626390006374198	0.384593051714114	0.0244974948097849	null	0.8897109892857241	0.8251547112479971	0.0257192921902468	0.827171797360833
FSTL1	0.32058642423355	0.84065202795349	0.7045920808394041	0.829500827167823	0.6770453126885719	null	0.23511756219732002	0.45057460900196	0.0231916114405653	null
FSTL3	0.14372811293325302	0.0513187333705842	0.0908244801311668	0.103627449954246	0.649273899276894	0.44328615029397206	0.0580404217204019	0.0848454266548604	0.708783342661667	0.11092241127157002
FSTL4	0.731883520319052	null	0.6938497756853521	0.9493608677115289	0.254874368556448	0.4533983316642371	0.6938497756853521	0.837329295845353	0.99850321383426	0.805200645651763
FSTL5	0.31546337070603697	null	0.7931560084342009	0.9826467663489521	0.15871863557274	0.15185341997510698	0.7931560084342009	0.24681556166607	0.363224541221293	0.970457628632617
FTCD	0.821237073308484	0.662280477229903	0.00485167377815654	0.936430958164719	0.895751944749613	0.0931073720289514	null	null	0.296351814699118	0.907163911256438
FTCDNL1	0.559880920691053	0.254644029224396	0.356078955959327	0.684854139239223	0.316706578734824	null	0.762110968478567	0.225469979347301	0.931414084430765	0.622326786035793
FTH1	0.7729698947657341	null	0.00514884916114244	0.095133822078646	0.19616611052871105	0.8497207411988091	0.605948835068655	0.415146425998372	0.791653812372361	0.113515834518086
FTL	0.742482397897687	0.563587666530521	0.45844557688227006	0.5850274882415271	0.813322975962639	null	0.26811822801295804	0.377542262969269	0.46502933959030396	null
FTMT	0.8173643062696859	0.9475108821341209	null	null	0.695985920461975	null	0.667887693959804	0.861635241164318	0.649702815441541	0.41395837522080603
FTO	0.36533378716077	0.314505461167275	null	0.9949718354763879	0.943937956585152	0.15253191502717198	0.3997635154655901	0.9706690945578471	0.167371705254214	null
FTSJ3	0.5561479349212429	null	0.572879785194348	0.414645018221723	0.529707542535251	0.677470059414537	0.396466177711935	0.43412676044742504	0.302748738456106	null
FUBP1	0.635351808550768	0.513141070748065	null	0.49843709680531606	0.519481177019887	null	0.126213212658398	0.440933524473465	0.0278356294594184	0.843418405874447
FUBP3	0.530848468230238	0.483866130869919	0.7437947448046541	0.6843515184074891	0.899627435824067	null	0.43632946648990506	0.117794628125164	0.0701838541258295	0.0523467030126556
FUCA1	0.0735871318793728	0.7185480414544341	0.0745304709703609	0.31431063326307396	0.16093074854011902	0.603528150859418	0.269931697712792	0.16640309501154402	0.0850826476796023	0.10774884874185499
FUCA2	0.656439005746074	null	0.529345740881784	0.8003095842857221	0.513584625045057	0.45331429190769107	0.529345740881784	0.244116918709994	0.0427119379092252	0.36263103904783706
FUK	null	null	0.68027488991878	0.7489053933912121	0.286392910973244	0.347248042129026	null	null	0.23917732740664602	null
FUOM	0.738983016095141	0.908370887943007	0.755718861163979	0.974323710724978	0.538156245658163	null	0.755718861163979	0.973789370767833	0.279922741586026	0.924905008361322
FURIN	0.6943498470440601	null	0.525602616206427	0.08796744368935801	0.340599188307594	0.404413175149405	0.414788898227835	0.639191959242502	0.959476898860611	0.0759453844370945
FUS	0.4439888217936371	0.347004869740647	0.48496717736599	0.324042704795148	0.300576979145607	0.259126953078602	0.41519283334552604	0.563534898173687	0.346246300433604	0.2741829499296
FUT1	0.39228340808271994	null	0.272299193276682	0.113205681146799	0.12037101389015302	0.10092599236340301	0.27620153254925	0.0962658224869716	0.35298030819845705	0.34628463967237605
FUT10	0.869873457226825	0.8400904647321941	0.454919098339399	0.489934583409169	0.936264197754221	0.46591160708322493	0.444486201630259	0.679677056563474	0.605878006589417	0.793930914281882
FUT11	0.7729034616274971	0.684532644114625	0.783362814551976	0.656913507838447	0.6555819934798349	null	0.470230894943486	0.9670621989364742	0.0405962476207341	null
FUT2	0.680508270024528	0.273360463801657	0.31314139374970096	0.32944229690058	0.586640734878606	0.5449795474748339	null	0.117814211753968	0.8790464208264741	0.20564187015317398
FUT3	0.8246629360140659	0.00527081590348311	0.139193558972636	0.16451403608872597	0.00780619283015394	null	0.9630247046900129	0.5472251640546071	0.493367268236944	null
FUT4	0.8447252452625309	null	0.8402726414715141	0.59547987576687	0.447922490556866	null	0.9102504473780179	0.6975308681977211	0.12081212788021499	0.768879607214631
FUT5	0.43718926494196103	0.9532962460276371	null	0.850280518881371	0.341025278229879	0.0448870384864646	null	null	0.202439751896454	null
FUT6	0.19097961666501298	0.550256848012973	0.019634849382106002	0.0163778883066781	0.9185331031451871	0.0513823636913405	0.019634849382106002	0.0243399266117783	0.9423696426729201	0.0791532686441391
FUT7	null	null	0.22718465368092197	0.7948529141747659	0.264628163874794	0.0633193167645603	null	0.40221480520128794	0.91257207181916	null
FUT8	0.655747315954303	0.367234476442654	0.7634025128776741	0.540086322513996	0.36944384312793105	null	0.979176705185965	0.22790713285147302	0.6617870665761021	0.7762142258422329
FUT9	0.814782127574655	null	0.6293430828623879	0.66430782039793	0.21513555182333	null	0.7576997275630741	0.5114912238703471	0.130811041787702	0.222363153294877
FUZ	0.226070015685937	null	0.46317362804770096	0.23160992946787398	0.469626191050769	null	0.6594933856845779	0.42352622308352905	0.0330745046420251	0.320472408828096
FXN	0.5877148650570421	null	0.7870282126597579	0.988806813484649	0.583499032440001	0.8214102374310791	0.5290817274790929	0.688078153449792	0.786856479891968	0.73108432979365
FXR1	0.17969477046384805	0.540781228992961	0.0843973675660983	0.45257725762365997	0.39972793018725894	null	null	0.974757071546089	0.9320029633371508	null
FXR2	0.114120413855305	null	null	null	0.0468641346143281	null	0.0107393223854282	0.033283665788024996	0.40936525849192895	null
FXYD1	null	null	null	null	0.36580166653671203	null	0.36580166653671203	null	null	null
FXYD2	0.690446508566546	null	0.7981539341126591	0.7179036145280451	0.54698755192349	0.5451493299732411	0.756592700160962	0.5797450055658809	0.197395315876588	null
FXYD3	0.420659132222266	0.679652426686826	0.9978985561747779	0.239151625592365	0.980400936073716	null	0.644640453274969	0.5940739630052839	null	null
FXYD4	0.661875565431779	0.840754058883611	0.93443260806002	0.9581876530546061	0.7169610829503108	null	0.7881565198889781	0.870004224375501	null	0.4107584977060901
FXYD5	0.6738604047604029	0.737243429073642	0.445126691043965	0.257894235148763	0.23677392545970605	null	0.345702223764337	0.634811079487849	0.378137812597235	null
FXYD6	0.615602123621102	null	0.8547139250964529	0.281544284853731	0.149514189990794	null	0.7846991775436359	0.715882441632042	0.33732853477881497	0.307472147267829
FXYD6-FXYD2	null	null	0.6030767083719311	0.200931054699223	0.34857041171177805	0.405962645574044	null	null	0.21021906692922498	0.255862684536662
FXYD7	0.7039643218025831	null	null	0.993441454312539	0.82594456112758	null	0.7101137062745241	0.793740208825236	0.404779394442169	null
FYB1	0.105348437967775	0.787736357270312	0.0708796224614059	0.296152119015673	0.873442581853175	0.526318400107012	0.0278064777323801	0.531113263055636	0.773788724583225	0.44973241061774605
FYB2	0.38182680083804793	0.675132984703299	0.75302808155553	0.420278896680817	0.9388950660045491	0.200302645272137	0.75302808155553	0.328769961627487	0.177113771232476	0.14483734886639701
FYCO1	0.157328900801737	0.18512659832779002	0.238370348380003	0.84298260969498	0.988073338076821	null	0.27403087832416895	0.611546670377798	0.854193796947913	0.615191007076939
FYN	0.9376004647132941	0.509438620607805	0.523693694891754	0.7073846609486241	0.675113952538505	0.42827852102274105	0.259271195650657	0.456847072916817	8.82946472524626e-05	0.0796548706124406
FYTTD1	0.452247678755685	0.0956521173599419	null	0.558375082723334	0.881196957744177	null	0.5080174639008661	0.35221667058754497	0.645838834867782	null
FZD1	0.35178186116265503	0.9112662543241221	0.0694103897839464	0.7153615003884009	0.9651877590333721	0.632411873778574	0.0696406155398603	0.0399418860397872	0.233858609552511	0.386313577015959
FZD10	0.511012966052389	0.675205340594679	0.935981897228423	0.920921505512539	0.7806162247964008	0.467519974688636	0.957407997913153	0.912097429982779	0.283176860985022	0.926049401050205
FZD2	0.652435232961648	0.9880971450923051	0.951864748636723	0.606274353854266	0.109065378919073	0.14250549950193697	0.985052022771692	0.9696740055482059	0.417931407539302	0.9681642383406421
FZD3	0.522967831656274	0.9685579487480559	0.18493729594444502	0.0989784871396995	0.6602380748866871	0.8719031918403091	0.229169908774601	0.16203326377240398	0.522966388682685	0.143512444366291
FZD4	0.637513372629484	null	null	0.773742235222773	0.44550206546837895	0.35592772235660797	0.327895694611463	0.371600385574271	0.324022847059118	0.927258278338113
FZD5	0.7514937804190691	0.338988870005725	0.640391369697728	0.38730771701362	0.5974823119432979	0.8663036440998649	0.390611290959857	0.5637866620550129	0.4198401893810271	0.6889680615028021
FZD6	0.774416943240581	0.964121945200569	0.26740634507478894	0.874626403702973	0.149637111423148	0.506136210466752	0.245759609650577	0.41233625031978494	0.0725193850781084	null
FZD7	0.23775197033010897	0.241679181657194	0.290958683298868	0.436873875487178	0.7146251620334109	0.274824474406968	0.10109561053989001	0.0816915121918391	0.0514663954783493	0.0694574333154521
FZD8	0.9794077064724742	0.16864417474563598	0.8319042371586709	0.18113246726667198	0.819653426102143	null	0.6748930738197039	0.165932355520859	0.025305782343491	null
FZD9	0.0910584709936613	0.0562752829633035	null	0.524575273308925	0.829358205742622	0.0522059124285112	null	0.584639436737079	0.77935854831321	0.636583951676636
FZR1	0.34583434467971896	null	0.0631167434361789	0.403458607368889	0.702869920116897	null	0.0834139108433504	0.561725984708591	0.669043422511545	0.45645096430771204
G0S2	null	null	0.391053897613361	0.351617362058758	0.986030447496351	null	0.966438198499341	0.966438198499341	null	null
G2E3	0.42508002362107106	0.22531750996343802	0.0655270895257922	0.16670304727084	0.998232127737903	null	0.0853658327153862	0.34038432119645196	0.44193253541588395	null
G3BP1	0.6850797047353401	0.514662498656524	0.7818252242214051	0.7586671205481759	0.27688620849645895	null	0.49451392980097203	0.0587098380205873	0.722274983367235	null
G3BP2	0.559386534199709	0.10803001656501598	0.568430422127384	0.631275431853484	0.609675132906348	0.972164070162586	0.512699256699377	0.294301089536975	0.0983238549705518	0.58849344819329
G6PC	0.6885127768278511	0.12703894726243098	null	0.10250829341205801	0.152175949344338	0.23960942798255302	0.7512190769435891	0.458284497628688	0.702105494521683	0.8272026869969978
G6PC2	0.524183748883011	null	null	0.4723996727419029	0.18605528580869396	0.211614742366017	null	null	0.15932236375439202	null
G6PC3	0.42347343780339897	0.18710410105471104	0.35551084638977	0.8251714638454559	0.746734483634381	0.745434554429961	0.35551084638977	0.651591403956358	0.670623934167399	0.212203511169353
GAA	0.0565950412353664	0.23581637518748	0.0223868213020586	0.771227308456451	0.9793706907503671	0.931792926122942	0.0575524319560945	0.104510374059293	0.065035672989719	null
GAB1	0.7573439590119809	0.0836232749802478	0.6059790369538941	0.909930857983577	0.320409145155262	0.371293232912269	0.9133402658372181	0.589758648516712	0.9359032597612921	0.289029989015528
GAB2	0.539628433266051	null	0.7921686451448521	0.6723128843298039	0.518082627459309	null	0.46658131694204397	0.742563296679282	0.342177436558688	null
GAB4	0.48449719386370704	0.280290999112989	null	0.8139276526139709	0.49128102922346994	null	null	0.178849774660266	0.523451916538002	0.8170204774860609
GABARAP	0.20640806891931002	null	null	null	null	null	0.191386903355636	0.270578634271373	null	null
GABARAPL1	0.752892819549533	0.18810198505176998	0.16366071515446498	0.18254620706528	0.10847220008518901	0.5932717645107121	0.268633608454291	0.0868269077179924	0.37734642972873206	0.00836968933718996
GABARAPL2	null	null	0.0201265204260034	0.00822634838052994	null	null	0.607414352410171	0.607414352410171	0.595532978024148	null
GABBR1	0.11324051937103902	null	0.718658661556837	0.787874415161197	0.059954264316961	0.794527953671724	null	0.0671659716540163	0.6076640984631689	0.107627663332571
GABBR2	0.765832901367235	0.7537978232331299	0.586463066918188	0.505644833228879	0.24627693209699103	0.6839549181161679	0.8143415957582719	0.7057535742403679	0.6798781984958281	0.848453550682369
GABPA	0.9988927670664192	0.755765125093552	0.225021896131475	0.208993443361989	0.760401511541294	null	0.543126886988368	0.16576669648519698	0.7615313193883879	null
GABPB1	0.49544869781437395	0.317306022784998	null	null	0.954463719051988	null	0.561664245733129	0.28157701614235	0.298903597935975	null
GABPB2	0.135693533117691	0.886344231536145	0.5516483685439879	0.284114276425377	0.392466588811214	null	0.25617468762028894	0.0338194265975911	0.0756140964521472	0.672978995340817
GABRA1	0.0229405293317769	0.131905268707608	null	null	null	0.496117015956374	0.23990116492610603	0.0730979124039313	0.287399031352546	0.316725092873406
GABRA2	0.957533129642519	0.11620016252882	0.933562436134471	0.9193465932850641	0.98514374815814	null	null	null	0.848773155415422	null
GABRA4	0.906164833982795	0.036685118939594	0.5737946155284229	0.952452600266058	0.886401081188851	null	0.37953948358869605	0.6107764135569599	0.16642057523006798	0.608821584070666
GABRA5	0.543220551037345	0.611372035525499	0.602578122452533	0.5690484611979589	0.0610350783222218	0.962184384989775	0.6636533398705841	0.435578106531051	0.16442014216079998	null
GABRA6	0.8269551295724058	0.6747956295321429	0.8217834315562579	0.13779146842876	0.9434736470634242	0.021728692197297002	null	null	0.04006497009696	0.44339605024702294
GABRB1	0.8986422070606249	0.33360799740219804	0.578921879717183	null	0.198975983010077	0.962919234533947	0.31096387178393703	0.46082653573386	0.9145157005020329	0.608821584070666
GABRB2	0.117175304933456	0.9872247114454241	null	null	0.783378517517024	null	0.805910884342529	0.26209984036351996	0.455523291007001	0.11187532339288
GABRB3	0.651180253302244	0.46772861122966	0.48413180778082	0.686995014576979	0.16454523167994	0.6706949231467572	0.34119513667148704	0.569116922578231	0.24426134352336198	null
GABRD	0.983218949635202	0.58632268573739	null	0.9216672623080792	0.30880663099145694	0.133112261174589	0.81675642753261	0.919729558952152	0.211218253649222	0.888113033651239
GABRG1	0.07220423958965598	0.189301999951904	0.108836817533131	0.108836817533131	0.9383160891346709	0.9649293985237521	0.110842036852086	0.15940334486132401	0.18893376980036702	0.20046541288925
GABRG2	0.214449888040752	0.797593737382426	0.23862050040257202	0.23862050040257202	0.920765565132553	null	null	0.0824628820353861	0.947985960807684	null
GABRG3	0.719591807960573	null	0.821075982592412	0.471379854712144	0.698867033762342	0.120399033547671	0.579793011887536	0.093314028381841	0.386998021745428	0.27711907275272696
GABRP	0.619230653491459	0.7809267220070779	0.150011511072193	0.592596184423256	0.24073278077879398	0.45108502979836407	null	0.730356955665475	0.19367602500639602	null
GABRR1	0.167033362001788	0.46350562692012803	0.17264034396981898	0.0914354621892499	0.031479326091011006	0.575273234091679	null	0.0456435403452093	0.236067833100999	0.0887013598129538
GABRR2	0.0426440819387863	0.204894227997096	null	0.11879454555731699	0.75839542685176	0.595650841759826	null	0.12116043052504999	0.006788658128696221	0.69669399355786
GABRR3	0.758675051062237	0.0757264263768009	null	null	0.200508738970505	null	null	0.12846017339894802	0.907326815896842	0.888160190766007
GAD1	0.9168686995909201	0.48226857341424606	0.269628101197381	0.44653021273937704	0.5961080463424411	0.806832538832106	null	0.834092549160817	0.8755617731924391	null
GAD2	0.9755956456854159	0.9955534712845859	null	0.46943278406395794	0.0612426738735878	null	0.325643265545304	0.468718594414273	0.337421300650511	0.580202964048103
GADD45A	0.131788062007291	0.378447810319719	0.881387595817635	0.659294292774207	null	null	0.3841798154213571	0.0886306270018865	0.5883771166338461	0.0224818151013807
GADD45B	0.630443389243396	0.674639095071664	0.281365004107849	0.479097127497735	0.610443306448702	null	0.232684442110608	0.29254880982875703	0.529991212846428	0.09860885599951401
GADD45G	0.904801035618579	0.698129376353082	0.8920826528178639	0.686674426129092	0.38234710339167793	null	0.8812199563826509	0.8229739665693789	null	0.852744009861121
GADD45GIP1	0.39638840506229206	null	0.46287885560255	0.46709823554533797	0.39662599195478404	0.237366700103407	0.411717687804698	0.726497361295953	0.59156632373524	0.651267996591951
GADL1	0.004125509887034079	0.20133134925394897	null	0.44171397880260793	0.562237096603899	0.143508615859564	0.364812625868606	0.12012515723794401	0.197068314565838	0.265871738123325
GAK	0.0796165702203915	0.427133925274629	0.0509387901842671	0.187116869209979	0.847363421808126	0.971335514786063	0.0561141123520164	0.26806047961837304	0.11006771086008599	null
GAL	0.0933973173732496	0.28278198353326506	0.766171496930963	0.6499471508319631	0.214775300898278	null	0.225951756871737	0.108732027536125	0.826284180153329	0.835261807536442
GAL3ST1	0.46838981757230697	0.511243123978564	0.583974381431579	0.867331648981048	0.181455277469179	null	0.833182910085494	0.941973360773336	0.31912963085673807	0.623442441404827
GAL3ST2	0.9775740504217109	0.7683222704125041	0.524681365023707	0.443985440771616	0.0743962908645575	0.902488979711878	null	null	0.422982564584636	0.419378007900854
GAL3ST3	0.0544423814697107	0.44601136450829104	null	null	0.366581796946697	0.451556396507174	0.7912372059833922	0.843433176280362	0.20098486620901604	0.7425117928764191
GAL3ST4	0.9079180579092242	null	0.670471352267272	0.839879369827133	0.24010494878654398	0.297044726319399	0.8043902087585122	0.942120498293676	0.23610859226051004	null
GALC	0.547721122258958	null	0.0503285188139138	0.15376009215775302	0.379370832754576	0.28889018066911404	0.400152898851133	0.282402191796349	0.7416358076279521	0.355157533856669
GALE	0.8269928179450269	null	0.754646248238785	0.517985928000217	0.716549635855322	0.7566574160538749	0.992945764679868	0.219728413616617	0.521315193599344	0.41700511899688897
GALK1	0.110866862448774	null	0.0327434107103511	0.0288809265894037	0.25858797693798397	0.132833210233917	0.232390008056462	0.0973712360226499	0.806055804315366	0.0496310044434367
GALK2	0.8816987268907809	null	0.514494687577693	0.0779375830015592	0.939339744048412	0.81967133859541	0.20110142961566502	0.10549053771927001	0.0830530801523496	null
GALM	0.811460467773413	0.06093742385378599	0.0618041474843531	0.432526919510374	0.705556586189877	0.6297382289034499	0.0543219845590832	0.00986678039445865	0.37931460797173905	0.00595752262521754
GALNS	0.665813348487469	0.32830035182017897	0.8797993488000071	0.9719813206156999	0.955617074920419	0.860177727887633	0.8927676247270501	0.686148291599908	0.931133885065183	null
GALNT1	0.6944437177047521	0.142032176306957	0.6129213154615029	0.537114949386549	0.36382828603906	0.5224488961009721	0.778140729644523	0.669453301947447	0.179759780867227	0.8002784784411671
GALNT10	0.507833958019884	null	0.8271180758705351	0.8749671930668549	0.129202836436776	0.0861893229566849	0.269967826377204	0.32883685327986306	0.383563445935879	0.355976806845016
GALNT11	0.6574256140706489	0.837597945893736	null	0.7239853673014829	0.17754416832001899	0.41921701464669203	0.469595246945445	0.580034403341792	0.547312043797234	0.37624210067679703
GALNT12	0.33740552594752304	null	0.366948346076029	0.530088185760764	0.343257384586887	0.592953804385501	0.22520017339102696	0.468032811032868	0.378103074941074	0.5656917813759929
GALNT13	0.158914361872499	null	0.16962560662079698	0.0464141989355453	0.833501104807708	0.18021457984120604	0.209076226733994	0.0482062541416775	0.7541247403737131	0.382539662665359
GALNT14	0.370924403354015	0.5579660946949151	0.5894032560545219	0.0152357184756486	0.5596920770258629	0.697178815111584	null	0.82199863578024	0.583736378049183	0.9189301581808521
GALNT15	0.14124983377708702	0.5370683288289699	0.24441214495296	0.0911203990068874	0.7527200295412589	0.408244951222831	0.24217042815779802	0.31116452159959196	0.731265693699141	0.426209685824845
GALNT16	0.395718476628495	null	0.41088118582018607	0.0703426032808074	0.10370918492254	0.15291422025731902	0.35361326336404497	0.0402336050239351	0.0126262898894758	null
GALNT17	0.028280715562345	0.956235231538457	null	0.721166859100838	0.45665336061773903	null	0.0552199677690606	0.158388776655231	0.706959735640371	0.668043823820984
GALNT18	0.0222947099965082	0.9078228143106121	0.249306375301406	0.0895048827610164	0.9507303576592291	0.7160530016138549	0.254080354059055	0.908788076011495	0.9305117948018129	0.768768894805367
GALNT2	0.20792959493125196	0.0290109871616493	0.666140592030283	0.8969390417743659	0.9100169845457778	null	null	null	0.4511642273667629	0.62288374365085
GALNT3	0.8111802536307908	0.212164492894249	0.612166624610306	0.440532601149776	0.539144720627344	0.524788372699053	0.8927205675987678	0.723402084674418	0.391362972009122	null
GALNT4	0.0762972567122812	null	0.457084802042294	0.778860265432663	0.82462730454237	0.275318886494285	0.21992925982066103	0.525288839351822	0.103714154388512	null
GALNT5	0.9828180304917529	0.380043735011485	0.323206849892896	0.7315023788315099	0.613552607849103	0.37899345050511607	0.578353784803459	0.7050035086181881	0.8450841540830171	0.44052737978034706
GALNT6	0.433656790008889	0.6305118910382271	0.9988164026501221	0.6222954876835649	0.5524152016831589	0.7525160259070459	0.986517276917585	0.667968549737061	0.47831780446253797	null
GALNT7	0.114020782218928	null	null	0.45609513014357594	0.7679499514931322	0.24242580434201397	0.9244910191645379	0.136984111167594	0.270114431357972	null
GALNT8	0.609338543105459	0.088294641023256	0.503925406069907	0.814948816808972	0.0372294740882932	0.281197760035846	0.63770747280385	0.9827473328554879	0.473444242863521	null
GALNT9	0.0842462699233256	0.49798735307494996	0.28025921632384604	0.66691257877566	0.162796706094737	0.7502038062836031	null	null	0.873068556597413	0.0843520175153544
GALNTL5	0.572470409921676	0.949824637295079	null	0.36316306476544297	0.7184684842032809	0.253301390498613	0.38827160651491904	0.6104731805503341	0.7233474685748409	0.212392455096832
GALNTL6	0.817153459271007	0.5636221053563071	null	null	0.849066669510062	0.519096475665377	0.19475344546641196	0.22284764983757102	0.5347346253303591	0.137037149096738
GALP	0.324282397505057	0.771962919395115	0.5203582120282709	0.521254655350656	0.165153575811319	null	0.5203582120282709	0.35227064462327295	null	0.4514074386143401
GALR1	0.41306830365324604	0.7105748582512391	0.857619621586982	0.9719764347619421	0.6932078689575191	null	0.563818945781465	0.7999904374055441	0.678507692331542	0.6649458104006121
GALR2	0.400860445597108	0.6721809388386971	0.352198667682301	0.607892580632851	0.8161419751955742	null	0.5964734108300911	0.908094792468677	0.818674599382205	0.83354618924394
GALR3	null	0.9027861505497	0.878531234478587	0.415066980306793	0.0130061306817179	0.331230495531045	0.612806213918866	0.106493673045173	0.239089331929124	0.239143319401283
GALT	0.425334895930522	null	0.701442443464728	0.821953347462349	0.226969909741185	0.22804510597457897	0.000749011894634943	0.15970802448635002	0.6645756694733771	0.9443494405207329
GAMT	0.130249436035195	null	0.48699359206304	0.12266077657977	0.273797698929656	0.329513514313117	0.37071133113664095	0.12266077657977	0.779347580457443	0.70013217340665
GAN	0.906897852638155	0.293231893716954	0.426850491006492	0.49905318062027904	0.7943662751692789	0.33821406468622306	0.4194644481260879	0.554942812662474	0.6563558464000739	0.401878534952332
GANAB	0.891377875651473	0.35060025849357696	0.20418043013664303	0.7707967586406229	0.10027992232623101	0.191265899770078	0.20418043013664303	0.884614752448028	0.975033512296208	null
GANC	0.708892618420938	null	0.49867934977409006	0.5414361265459849	0.152410461567074	0.14306120943179199	0.5907717971282039	0.434007366730678	0.375387282038678	null
GAP43	0.764909457115628	0.7317362072139799	0.8813657865508879	0.979545595968791	0.5705691660987521	0.534936724149497	0.8386004188685191	0.897350407694223	0.9494822423979029	0.0183307581693728
GAPDH	0.7414107935567701	null	0.677440562487991	0.8230570747950129	0.70386714413589	0.46466810936286607	0.561694261540103	0.757237206794874	0.57344113384049	0.579800980520082
GAPDHS	0.958413170961069	null	null	0.8519854656069019	0.823403404315034	0.32496169964120003	null	0.7197227855625451	0.298585945001675	0.133853381691196
GAPT	0.6216828934447071	0.8815194583028199	0.10502731440070599	0.23932685774552104	0.298045415833862	null	0.9365869062493141	0.141181350099887	0.706167373507843	0.23179159404296598
GAPVD1	0.5810511713897829	0.967461878729792	0.510625011508482	0.36048944153292894	0.6264669341937139	0.43348619183921894	0.8632030285272241	0.8429167497489379	0.739266169843538	0.729169844566042
GAR1	0.6048633419833399	0.891300924268089	0.6564683116173691	0.5189006338113189	0.20785811128032103	null	0.32255796972026096	0.193838278702912	null	0.7333364876324681
GAREM1	0.7275406579901591	null	0.150770557130559	0.145501775075151	0.682951231943974	0.0850823194266631	null	0.7625237877386101	0.911703198050798	null
GAREM2	0.6449425201967011	0.21049372452959803	null	0.7467212426462309	0.28300022516194	null	0.510394416779158	0.00703761146383997	0.11588376187310999	0.490652147959075
GARNL3	0.9978418908241691	0.0580086562545239	0.9011366214672099	0.668088846065702	0.47876731243831894	0.7505846834493131	0.9789578849483341	0.9609306435107379	0.220746745600284	0.7589160192659872
GARS	0.232000641811735	0.37241703110540203	null	null	0.00970271700606462	0.560250828936209	0.0361689421489497	0.147035573622982	0.7672375578847991	null
GART	0.29110083951050897	0.11526841922214201	null	0.424328633252185	0.13661064165119502	0.0188052248812196	0.21837853914825	0.247713265282099	0.432439456966495	null
GAS1	0.0226292453724405	0.7140845741291609	0.0304574176592187	0.0369286303203868	0.314379867144436	0.234290584061971	0.0277601317011162	0.0296851957035982	0.9229381906953609	0.5557973320103821
GAS2	0.9809469789501801	0.80918477943278	0.9699832322068811	0.519419362208419	0.311946268793334	0.0910620668918016	0.21038257562342896	0.336012974929649	0.884706789026888	null
GAS2L1	0.523220706366681	0.5079051231844289	0.0431613356438256	0.811059622212256	0.0113063010802718	null	0.21081450152337197	0.5671009956489251	0.5466076098049499	0.9915293844351428
GAS2L2	0.45113745427220003	0.0716726229069441	null	0.232319943768234	0.9684447572016279	0.5011171480529171	null	0.172658693943607	0.12015168733510198	0.18746335574918502
GAS2L3	0.8454920222838409	0.459947013308017	0.5689885050138	0.0445321796263198	0.0277184351865091	null	0.543350958715254	0.0936520903897724	0.7787620519844369	0.48567351590796204
GAS6	0.8638257616226651	null	0.798416721199965	0.409080274761194	0.174783690720247	0.170352848695379	0.45578080475843896	0.48220589227310606	0.576052983197846	null
GAS7	null	null	0.585080322747543	0.15239276661684303	0.22875453118700698	null	null	null	0.841067781830668	null
GAS8	0.672509504156396	0.0196951140745936	0.797528094232767	0.262980735399819	0.7932967712322541	0.931492069015376	0.43879054972434794	0.123732145625316	0.703586314527452	null
GAST	0.612517183272525	0.4133414589728	null	0.707232408107825	0.8641381284142141	null	null	0.6154452540906489	null	0.228853715018841
GATA2	0.973479275676402	0.818635591835053	0.8530478913487131	0.9634505192851959	0.235867388305268	0.233637877632961	0.7369291268754069	0.19273332148180605	0.89197736517488	null
GATA3	0.660614501907955	0.35578212388031294	0.875177003503238	0.9320665151864781	0.588834502212992	0.588834502212992	0.914460774500726	0.9265688659126049	0.8568721246681541	0.578619762659694
GATA4	0.456128824306084	0.0828130790516588	0.343630440283176	0.353672167605361	0.701418689357626	0.87515580297726	null	0.570643471200374	0.7266065633537521	0.0601464842461635
GATA5	0.506367696686717	0.918031448636927	0.938907978903021	0.452656534233024	0.38493309481674204	0.37320384742274104	0.510371850955181	0.22827391658514898	0.587988023947254	0.28238265553590003
GATA6	null	null	0.00635113775356344	0.0380393833929389	0.7805048233325179	0.754922292621348	0.00265021512731978	0.0138688880939936	0.268689365959357	null
GATAD1	0.7880633850139409	null	0.8938353642107341	0.361623361271125	0.20002797883920104	null	0.865160638875945	0.8660193327711421	0.4756189492647179	0.9145475086234219
GATAD2A	0.25498750799409897	0.7422165302315171	0.951109354660364	0.119850711024464	0.5475128672906571	0.866205744744972	0.874022886235622	0.0508339148087824	0.217304736696544	0.130562062238138
GATAD2B	0.733589078498078	0.46820646242091	null	null	0.617199758335104	null	0.206558719706199	0.455637372856592	0.702584310039018	null
GATB	0.46103978445958793	null	0.643737201239681	0.461868155234005	0.9934543920420301	0.9817776293935591	0.643737201239681	0.547714551537689	0.304635450702104	0.0426406415282731
GATC	0.819022905880508	null	0.33423360960755394	0.19392455672856598	0.9874783979903041	null	0.316142100591148	0.307841528189495	0.847709400735759	null
GATD1	0.17996543182247698	0.39248872767332105	0.8697852246043491	0.17419832778469901	0.8311193388229159	0.341454030728244	0.24527775911612398	0.138875194196548	0.38126956202199197	0.208225123240458
GATD3B	0.3698573236512329	null	null	null	0.47404905697620897	null	null	null	null	null
GATM	0.8236962457766801	0.714644137567568	null	null	0.827638906381908	null	0.462114910264306	0.271612429791906	null	0.462114910264306
GBA	0.483663660141406	0.5869627211170789	0.451169925116192	0.209018246311615	0.8468566519968911	0.8468566519968911	null	null	0.651349547936395	0.6760530922647691
GBA2	0.509791502777408	null	0.446954166125156	0.7519022805752851	0.29498371225459	0.513115411244163	0.320984850252286	0.7983542147763699	0.231887756716964	0.403816757538671
GBE1	0.347365458876249	0.8640254402543621	0.499438176661225	0.5512153888570871	0.6443853201548421	0.19687608157582398	0.467651056038714	0.7628116514278671	0.044482829613533004	0.7731184708364721
GBF1	0.43198525495103	0.0359148376410838	0.19740671426585998	0.0922578197939269	0.453372140863693	0.649430815879679	0.246526714088776	0.158216297407038	0.0335012601219696	0.30791122630039697
GBGT1	0.311365478640677	null	0.96688569510636	0.7771481879508071	0.9677940166299049	0.0618025840370338	null	0.791541529948347	0.585635088347162	0.9505411863850141
GBP1	0.29302717928712296	0.513997222755729	0.909397407077004	0.125546667652084	0.28427200439934397	0.9978753398220579	0.8669724553359541	0.606954719513944	0.581909759451366	0.931596749663879
GBP2	0.831273726156352	0.620066922548715	0.579916662614222	0.636586632551583	0.921865903592924	0.49674521151835604	0.47796461529972906	0.586384178168166	0.24370224186255898	null
GBP3	0.358030432451872	0.7570458080470329	0.164939468192614	0.489981516704688	0.7243050305360401	0.287053918572648	0.207224984507643	0.5864574999892079	0.9010269193987371	0.555495491405575
GBP4	0.22694024783453898	0.200964955415834	0.855719868041766	0.0638080396211566	0.0123349758870388	0.0127570272482553	0.6996796199338609	0.23187701045320197	0.300130715222409	null
GBP5	0.732418308777996	null	0.8683159065312421	0.261206871987414	0.0685287117430052	0.0673864994227124	0.9821036193275191	0.715653695259424	0.0196948691276593	0.0675130828949201
GBP6	0.17811245084660998	0.21279651210991896	0.761195178983572	0.299649330631007	0.5023017062239411	0.8962003293544059	0.6296343455397491	0.6799287788650191	0.532617861501038	0.0279691589712121
GBP7	null	null	null	null	0.992058044997478	0.5527599244052189	0.247055602831154	0.86480996216776	0.24362206325303398	0.11998261453969199
GBX1	null	0.910745806768845	0.913452832678034	0.8381498080841958	0.0778515548879319	0.0379053469218247	null	0.27887392044528997	0.250662370956462	0.8694494370716651
GBX2	0.446930956720255	0.37623958446314	null	null	0.9287365014839121	0.333678982018105	0.37563490760162505	0.77571359979677	0.6051156877426539	null
GC	0.559861221061623	0.8007328844196999	null	0.265139940372337	0.16301263681050698	0.866732599363782	null	0.7401867773537909	0.518570804606964	0.9185158534777559
GCA	0.5927251289704399	null	0.7060669353710219	0.8004394413150859	0.8399280561258671	0.740400674802129	0.5941470779827261	0.929737250348829	0.59400484805664	0.19381923567964698
GCAT	0.665281336269801	0.9467440895008191	0.763174757870122	0.0759669500959755	0.5237827827792401	0.638072474838156	0.765227931290011	0.754194282704593	0.44097186709269004	null
GCC1	0.6563873820121989	0.850718417006568	0.0525608520884129	0.24611803369281102	0.7075380899064492	null	0.85050821666946	0.673719141382718	0.19384268018494602	0.556398911352193
GCC2	0.5454394513815	null	0.914409480440535	0.379979831083195	0.3872943918963	null	0.853311838743825	0.9542906324436671	0.23581391344068603	0.761463040382953
GCDH	0.635214501001944	null	0.21665696603746998	0.5807421436086999	0.362373701549012	0.298318009924079	0.0576347953244279	0.41517430366276004	0.7847434792778539	0.740535688580725
GCFC2	0.7393785834941959	null	0.340666269658527	0.31526955186614003	0.44797846876837105	0.36802309952598794	0.191110916116057	0.45063419324616405	0.20012833247257003	null
GCG	0.417127600916622	0.9995398338019841	0.9392999984107671	0.736811301466481	0.20618159079539802	null	0.128076950629221	0.7095306949956159	0.9370682223818371	0.785669036425384
GCGR	0.594968279715873	0.8131589321091349	0.559521810004638	0.241639032147338	0.23911947102882697	0.898907273988229	null	null	0.8350553619720341	0.113193412609827
GCH1	0.0965643518850032	0.797858979479408	0.9150158989246691	0.6480903609991379	0.9978615467552691	0.9978615467552691	0.305895509438658	0.8684448027489449	0.26352383111841	0.00719078694776187
GCHFR	0.736883576285522	null	0.154655649459985	0.44727017319632106	0.199588909789082	null	0.0994269837379604	0.4017682549540871	0.5750721011168071	0.382194960695269
GCK	0.614233990878957	0.410221438995508	null	0.711734652824199	0.79351080195482	0.892655682311573	null	0.940328577315199	0.7979292161997551	0.904819964306034
GCKR	0.744669747540378	0.421963546064416	0.151100813630441	0.138857224934241	0.128680616246063	0.37410997666734497	0.151100813630441	0.29758688218065305	0.388000285122426	0.0411594047558728
GCLC	0.7494466867921701	0.9306596952392528	0.9179460482077659	0.796549674211605	0.326208012228345	0.397645854850711	0.6666627898661021	0.128392726728183	0.19043439585786998	null
GCLM	0.32280195623998803	0.0767289048081672	0.482407128230226	0.19962502557431697	0.891091060139395	null	0.482407128230226	0.919391327712647	0.499909357575604	0.47501750995718606
GCM1	0.46810244382422606	null	null	0.5348334950613111	0.937555417467032	null	null	0.404596977797004	0.6797860416708871	0.965886928111487
GCM2	0.120191612402244	null	null	0.6388200126616479	0.9243706422728449	0.34931165295134703	null	null	0.6398114607861021	null
GCN1	0.931844742918011	0.44844676418894797	0.7050793644613029	0.38136113368144603	0.0588036186666366	0.008752828072794979	0.6822236596647749	0.3922768233788811	0.922474463382635	0.240477561425534
GCNT1	0.689785701027582	0.201001975899983	0.109755904421309	0.471342784956995	0.42771135137086297	0.6727147476866571	0.9529567482693879	0.45588478554721296	0.4512266471400139	0.169631688086595
GCNT2	0.18243371227736	0.972653113897114	0.017424890659916998	0.104111878997026	0.33652125297497	null	null	null	0.136310274323112	0.681786444280439
GCNT3	0.0993996740516285	0.40252264476222205	0.318159484465832	0.0523702437120481	0.531169290011791	0.475971173070354	null	null	0.20528215663118102	0.11674116220916901
GCNT4	0.502473414718626	0.9351555022164171	0.328717623834606	0.8869980385968159	0.0324006792254236	null	0.167632945085865	0.485191247169327	0.219780802767893	0.262604498620755
GCNT7	0.45367306379130495	null	null	null	0.8105231690109029	0.6448810378902321	0.5734573148940699	0.8838492710398179	0.8938258300301329	null
GCOM1	0.622586000186617	null	0.948305783840062	0.9784353722425609	0.999240898356808	null	0.9036912131025309	0.508675080422546	0.586499621346391	0.8194767579772042
GCSAM	0.598006338644394	null	0.9125644074462909	0.10752221913377302	0.221149500768178	null	null	null	0.631493111850707	0.6865826850519471
GCSAML	0.581481870366677	null	0.248187849680201	0.668860394913965	0.4542601229858089	null	0.0359295080632387	0.8609799163796659	0.992426305193555	0.917633122947408
GCSAML-AS1	0.673496880197125	null	0.109407678461095	0.31591732412958695	0.7139017574293871	null	null	null	0.9908987718673851	null
GCSH	0.812124131748261	null	0.62356151849369	0.67640731255116	0.36216713258357003	null	0.8250621315149429	0.802550996592109	0.4032895936150371	0.6427536967943671
GDA	0.6515480696417529	0.7963821268054899	0.3456467296557231	0.7254155751119991	0.8753058898821721	0.934031572129591	null	0.892170034130663	0.6545721740262089	0.58401031482426
GDAP1	0.994693315580695	0.44798786496437104	0.0152015501145971	0.0535410881249834	0.11443521027597	0.5762786804233471	null	null	null	0.36642995457945504
GDAP1L1	0.961279427429594	0.05158979699067401	0.0573486977422633	0.32166821408665897	0.22342269175767102	0.271809998418642	0.0573486977422633	0.386323492467812	0.13468939539869398	0.889688792292071
GDAP2	0.19009200041785299	0.44466479405285203	null	0.338698190633908	0.230802969049209	null	0.174227560744362	0.43604657691349796	0.9712595909842799	0.852046470260684
GDE1	0.148207929388448	null	0.078415532742431	0.269767268852531	0.8736377084696328	null	0.078415532742431	0.231887860235706	0.0798090709237318	0.760529841610419
GDF1	null	0.588961942959505	0.822137252711851	0.0391593320200335	0.6370593066394251	0.532171422337916	null	null	0.5131383142590779	0.399627679088106
GDF10	0.343507175375239	0.9788623345495501	0.78374976907233	0.186575469294649	0.35320469315055897	null	0.47097799003600105	0.664989863607855	0.5698911168027571	0.710090788734448
GDF11	0.21667186413403697	null	0.8296773863047808	0.7275645675272641	0.327103336900554	0.598962665456684	0.9331433926042529	0.8521032292478711	0.36569889122978705	0.926037077868147
GDF15	0.9798974239040479	0.507487485048012	0.99420768635939	0.9329458367749021	0.39698798069335206	0.784485082168014	0.990899197468496	0.808697229924062	0.30625859223180296	0.21520452317744102
GDF2	0.341658954417073	0.7898546817937149	null	0.886873566445105	0.991118566231457	null	null	0.383995153408688	0.474401646331879	0.0434645660924819
GDF3	null	0.16360465585594597	0.5832776400728891	0.220126574914058	0.829356475153024	0.23420723542778898	0.686172140474692	0.16205483834405499	0.309867447119981	0.260156135703738
GDF5	0.316736174806375	null	0.29757996480501303	0.293988939199147	0.847192873722265	0.812690262516462	0.43292893744524	0.66555622938736	0.525686877961149	0.196641684020718
GDF6	0.297800306342676	0.49725560497930793	0.66793635502936	0.386917273472642	0.58375580098032	0.120559949046498	0.575855695644698	0.728545122328523	0.552725587958457	0.7776453649892521
GDF7	0.0515321531625805	0.8321998151335359	0.953503226317482	0.6142205304607441	0.0453070538963443	0.13390513364346002	0.99035429529299	0.973071933425947	0.138806267499051	0.8322041361166629
GDF9	0.0221618869580859	0.774578454264091	0.9205736388805049	0.11183221736426	0.8896695579087192	0.9766852079556109	0.416378024387002	0.0796600743982445	0.7660682117825341	null
GDI2	0.9426409724798169	0.0273350549784825	0.205641865904195	0.0362195518838854	0.178290303631841	0.0645032254088646	0.20101936854016503	0.773782399345732	0.461605151461086	0.0987979953981112
GDNF	null	null	0.648477363019406	0.5320749430637729	0.691616091252967	0.6429150836716601	0.62414912161552	0.0240184243203141	0.220692743345614	null
GDPD1	0.41469962990440795	0.115554503356091	0.161142536331549	0.502801109540343	0.7013509325478001	null	0.161142536331549	0.41547877112774	0.332284885061919	0.759928968308583
GDPD3	0.980323622582577	0.741970210612237	null	0.42690380954356	0.538565101913644	null	0.8675051076098891	0.933878661963862	0.5783697512694189	null
GDPD4	0.16063758240608	0.525017357946052	0.32876921888733	0.146595388865363	0.625530831381547	0.9977288186388409	null	0.41568157023634905	0.407388933559062	0.645132903785202
GDPD5	0.356109253800764	0.49817193106778795	0.0845845357877802	0.24790066324870003	0.08573959827939401	0.976123760271396	0.0845860389091657	0.24551486524127497	0.5852379578122591	0.0842720414730531
GDPGP1	0.419623783252397	null	null	0.371634417898988	0.375255596791498	null	0.7729162845170771	0.7729162845170771	0.217615238144788	null
GEM	0.0487717324091093	0.0469794244197494	0.9759819545721279	0.43996916673164704	0.40362536843853897	0.123747671024679	0.489100750325508	0.543536405747025	0.700335673673753	0.408143982800865
GEMIN2	0.914791585165706	0.6173769644260351	null	null	0.253359682015093	null	0.3718367788418429	0.810635482341852	0.26073657757816604	0.45781889781446206
GEMIN4	0.975860464699669	0.9014307002322529	0.629313166777374	0.7406107724011809	0.85733783193599	null	0.45580897125271497	0.40822877834358295	0.908816923793067	0.257071802658859
GEMIN5	0.288127959419401	0.4260236729909129	0.8295177480444149	0.516045198247933	0.79031276040013	0.45433539928327293	0.8295177480444149	0.575786687757452	0.888481094353486	0.841361767547204
GEMIN6	0.640942794294578	0.6604627970304878	0.0618641064361479	0.256276834580779	0.40452757437843606	null	0.5017180388064699	0.49142710002075	0.559414440582469	0.0147412289097522
GEMIN7	null	null	0.454697938093526	0.566456916782527	0.41723189213153994	null	0.284517530662117	0.34308034186150393	0.774850798373009	null
GEN1	0.0909277869174887	null	0.929260977493413	0.253584080009712	0.177075895881117	0.11935273633686802	0.923523056340744	0.7767604362058191	0.414532165107242	null
GET4	0.362535345196019	0.549072659045423	0.863188420211198	0.7869976133844692	0.19019039963014897	0.876880920621129	null	null	0.795514816238374	null
GFAP	0.498952850591622	null	0.13028829473186	0.15620361286079998	0.0459490483959542	0.810889871617121	0.36656139719008296	0.026659946375907004	0.0858726281826238	0.0575299729715026
GFER	null	null	0.719580380510062	0.8307151174347711	0.672384880642006	0.17926107253813398	0.8194958891198342	0.8990816689842379	0.7733982517512641	null
GFI1	0.8515414918386759	0.18475574216703	0.891442702754357	0.49852260943280896	0.102965588602172	null	0.870138952878967	0.536710247996945	0.331476030709916	0.249852267610493
GFI1B	0.8938902507234459	0.570492911234276	0.49405058327816204	0.93308912577142	0.446450291137316	null	0.709414426769359	0.346066151611535	0.108119725358923	null
GFM1	0.407877168399745	0.000591240331092813	0.8434139574810701	0.24678129041437696	0.382576873388839	0.411466419115383	0.86655620284127	0.9137963663553391	0.7750592971815029	0.643312973300406
GFM2	0.00410246529319747	null	null	null	0.20434982434500798	0.8488559862412521	0.0071126887321906205	0.015250814306381	0.35216561443046895	null
GFOD1	0.18405884059809804	0.9162826240114119	0.45966901369379604	0.535980768758751	0.15688547872602	null	0.83976084822916	0.8744363388124978	0.7221858887497701	0.52082119724889
GFOD2	0.179330670389258	0.422068277252854	0.0894142249188496	0.7774330137805051	0.0566554512701737	0.402837408320152	0.0894142249188496	0.7857781462008641	0.47666024894702397	0.416047906843279
GFPT1	0.732558811636253	0.572815246336823	0.0292784960713659	0.639797110456025	0.9935212234832691	null	0.6587984784306611	0.9196519890884499	0.9965741001061981	0.7938876888802341
GFPT2	0.713095679528944	0.7522448873973641	0.129756160499773	0.234498948729462	0.588968141482924	0.347711819350485	0.129756160499773	0.13331060976355302	0.488983195131215	0.32036817246459004
GFRA1	0.5702967272116	0.911085440636236	0.842925105424047	0.0857899511759588	0.810213763723517	null	0.4165547440309679	0.063695693361068	0.692427039293545	0.882050061616929
GFRA2	0.683120369014536	0.134922942513499	0.10664632935346499	0.148259709434891	0.0849761378887713	null	null	0.9761831787338849	0.995686133470228	0.665757548389928
GFRA3	0.017229097240822	0.0718146889447828	0.0127714062493551	0.0112687739479463	0.852657467613935	null	0.0070653082079426	0.494776921195242	0.41225708279394896	0.0867707380997076
GFRA4	0.592070810782421	0.9612023497364419	null	0.762170454821945	0.347036325674837	null	null	0.684007209346178	null	0.7980017592614621
GFRAL	0.347586870414682	0.12612512298235098	null	null	0.00726055028593142	null	null	0.0047819976244316605	0.0117519680335916	0.0063665601266556
GFY	0.9428338990682641	0.0931648030765051	null	0.88963514509739	0.21217316513905105	null	0.743403738421816	0.392818496195791	0.7227182423082501	0.548120151762534
GGA1	0.7952506090272281	null	0.602661537443616	0.7896037997587391	0.834287783555124	null	0.466908530101609	0.736192989493489	0.218284355016138	0.8043222412416509
GGA2	0.21350396305154898	0.9870216851888721	0.316469588495831	0.11611670160946799	0.7438897982751279	0.160738239750375	null	0.9276251581343271	0.973470388205197	null
GGA3	0.38872477577250397	0.78367348712438	0.183937007417988	0.188396120977731	0.24978899909222801	0.4318159797263689	0.176305893557356	0.171880733640599	0.7016026635141851	null
GGACT	0.872444348470896	null	null	0.6997355398855699	0.30378575692797	null	0.0914010668001308	0.44052016849989006	0.7750572644370071	0.598329932552417
GGCT	0.266836049322283	0.364622925959168	0.36039151976017103	0.772370797441152	0.551343235897602	null	null	null	0.0443988214569844	null
GGCX	0.0962532496817254	null	0.0944602520573696	0.12135227234242699	0.21297486107541896	0.18356999743566302	0.836685568012245	0.28214474759945	0.20084902322092202	0.8438432106409821
GGH	0.327936384960625	0.417823539629721	0.579170657480677	0.8684908385104291	0.685725997931955	null	0.504456309424563	0.695538939060161	0.45533045875578204	0.5051300999507321
GGN	0.511537428318907	0.8607629175480179	null	null	0.6544150582645739	null	0.259222165452184	0.6923671635878169	0.745912377982731	0.652365108293998
GGNBP2	0.9354293205658292	0.8408378854213521	0.795441949619434	0.8169967170824449	0.7944060632798129	null	null	null	0.00612873675214343	0.8616346257898689
GGPS1	0.16847535245318	null	0.37974593628287	0.42159223489085496	0.521244815841285	null	0.651582132785736	0.8872940010400591	0.587004014031536	null
GGT1	0.844229084890188	0.675611872399761	0.324479396192438	0.8204779269567058	0.936522070412509	0.896828855083282	0.46743117421807295	0.315345587906658	0.63709260340636	null
GGT2	0.118610491807629	null	null	null	null	null	null	null	null	null
GGT5	0.572680198713927	0.539916492345372	0.566446823846355	0.337394411223334	0.44811910457812	0.49656479134292103	0.824293756389731	0.49271206496572895	0.502431176121366	0.21075988444797003
GGT6	0.7707979530178081	0.0665976921484799	0.789011170776612	0.9708107414179409	0.14964900190476998	null	0.7700145577403741	0.9833823037811391	0.18551137997044	0.699567645416914
GGT7	0.131567477107636	0.36094593988669393	0.34071812389176803	0.563971024842183	0.736721804071634	null	0.5084173250669051	0.7202005226999479	0.605371878594861	0.60367351542426
GGTLC1	0.548692300561134	0.336975218057473	null	0.7867089868278679	0.456378749285682	null	0.248012968801781	0.58351184800776	0.8278986321856708	0.716140701674321
GGTLC2	0.55054134317317	0.666752574913856	null	null	0.5249044418999439	0.577004431504823	null	null	0.985207472121579	0.42982440437797903
GH1	null	null	0.358834637481746	0.5641546642281761	0.608860328443911	0.6004567496051679	null	null	0.10348846149255099	null
GH2	0.961752773430955	0.278545733359273	0.5506913700279119	0.627511301217478	0.32741382373294	0.782099389037397	0.5506913700279119	0.5624695832763	0.9919606037648679	0.35153496809805795
GHDC	0.777872988909484	0.471504754961998	0.812501319554599	0.801020622497568	0.29539293469525896	null	0.8783228421651809	0.37593879103859	0.397698715898038	0.529679022188031
GHITM	0.739313558836074	0.198421097206255	0.397202124216605	0.368617483450611	0.570232240641279	0.578589693696776	0.13977660741138598	null	0.22605728526426397	null
GHR	0.7816472976414279	0.102417954411547	0.249535219133632	0.7825847403122091	0.853173506497333	0.7234297379506421	0.249535219133632	0.8462929727405479	0.0565081370240272	0.8345579999779169
GHRH	0.51170558344286	0.46045890859202104	0.731446780745109	0.8399850073168679	0.13054934077406402	null	0.0817958581059728	0.140419416257186	0.780335493559476	0.4810765536645611
GHRHR	0.26208470571875697	0.8913349232666241	null	0.0959201562515908	0.26736925207493106	0.8710061648605971	0.18654927336172397	0.8349244040700251	0.372235704824317	0.0018625290786282698
GHRL	null	null	0.7371508098182641	0.857861615706107	0.206581292552692	null	null	0.28906256684184495	0.687112342638296	null
GHSR	null	0.45420342197751895	0.982878419608772	0.5087816772614651	0.29450840940724105	0.0222524409336646	0.976309666547187	0.9893284412856479	0.8863790398421779	0.9490658769544581
GID4	0.503637156342286	0.603318144658971	0.35555953797418	0.327591224000691	0.610066437293464	null	0.364049377651706	0.252458485114945	0.22098194299612198	null
GID8	0.411426368072169	0.888183321019359	null	null	null	null	0.486796932629599	0.617199018523175	0.509994386739256	0.49820175221422797
GIF	null	null	0.930053950511348	0.217573414849364	0.14717982052437	null	null	null	0.849719251205457	null
GIGYF1	0.608335122183161	0.710424319496039	0.531863917117966	0.8699427777099571	0.8442742567977092	0.286179495313806	0.7384870841553628	0.6984188466085299	0.39137477391208003	0.7447421948417309
GIGYF2	0.8239999372545709	null	0.550459708181885	0.8117990135572	0.5914532011764561	0.6849250637685961	0.30426176612523304	0.391725149583892	0.763869965951026	0.0145071530979236
GIMAP1	0.969319275500044	null	0.0264716583204023	0.6772892166002341	0.872115104311879	null	0.10033806213247999	0.500714632706222	0.536341572782925	0.205138109719717
GIMAP1-GIMAP5	0.126019363295408	0.2107669632609	null	null	0.302126549123366	null	null	null	0.7236600872239641	0.205138109719717
GIMAP2	0.31822084151193397	0.540459699344673	0.16974446303707402	0.73391506830678	0.49885113837973	null	0.175093375400876	0.70817277776265	0.0231547358030522	0.820537190069093
GIMAP4	0.6069782128009829	0.8141910639282371	0.0413646802276105	0.8799374555466529	0.7706969813714699	null	0.0413646802276105	0.277978826275547	0.14669188305289402	0.13448276234288
GIMAP5	0.0530971836544835	0.384048734066984	0.287223225603079	0.505751002893299	0.26972257051323195	null	0.223795107988712	0.268890500268157	0.662470030346954	null
GIMAP6	0.46478313506743896	0.704854973037467	0.0672534370219462	0.36561475775840996	0.102548812338275	0.875160353542092	0.0751824464847874	0.343933717286101	0.36279439915219797	0.3955412622447321
GIMAP7	0.383517276487488	0.245820742244935	0.487415046519031	0.43709078538389706	0.059896588018196	0.0429174026780921	0.50181450646834	0.5772784448043841	0.0890245847681318	0.343653641543677
GIMAP8	0.6288652067058029	0.5405329913685379	0.7817360837187008	0.94885432689135	0.8565254256277121	0.8462350480410129	0.269865937655773	0.540668404771214	0.973216483497447	0.33585367359452
GIMD1	0.9229281743369829	0.7211328302432359	null	0.7635961077362929	0.7696244530049171	null	0.47222738102613004	0.550228604006084	0.791369851939678	0.7049287618817609
GIN1	0.257332779217359	0.8694133780498131	null	0.9207194567721669	0.266696498484297	null	0.6893671608368389	0.250933984719498	0.429953698246952	null
GINM1	0.89914877029004	null	0.40157723604754003	0.6047573009553371	0.0978931814954808	null	0.40157723604754003	0.7869824005180329	0.277299872394628	0.610553176011115
GINS1	0.8299738346520129	0.106633023621819	0.95625719208809	0.594504104237677	0.980157790677974	0.37102020482484005	0.95625719208809	0.594504104237677	null	0.331042256065921
GINS2	0.6441753091704999	null	0.290998657578823	0.332689959168888	0.216483395216436	0.240923755518498	0.24496741418833698	0.267991554131226	0.0200761070332764	null
GINS3	0.5454461449403221	0.05215805811022401	0.48878649890043696	0.30247958148522397	0.603373228262874	null	0.8650121050454891	0.27822899981475396	0.310041551817807	null
GINS4	null	null	0.8388314469861379	0.34022913131415194	0.7134669498231441	0.3315525214431839	null	null	null	null
GIP	0.689317850256986	0.45840472562705703	null	null	0.655059959831381	null	null	0.9438258982142042	0.276970861253497	0.736919727458572
GIPC1	0.648460345951487	0.483024799819904	0.49480709370780895	0.0286737536774754	0.0169827134583408	0.8919000023208299	0.602652383779395	0.0224086639265056	0.839422424231012	0.664301531237279
GIPC2	0.505374099501667	0.39201714441632896	0.557333489974858	0.6912647361745329	0.8259758940832199	null	null	0.42922830340913604	0.834230497930404	0.529155960185116
GIPC3	0.041685141205169994	0.161653052343522	0.844408570117565	0.518884295858846	0.7328195779909681	0.29928544176016203	0.562110611458689	0.5624731359666469	0.684230017441536	0.679306255267076
GIPR	0.564205217268009	0.33425613311512603	0.0244095733336078	0.0158918385585212	0.0372759090768462	0.9534392500609599	0.0244095733336078	0.00818240919120217	0.0381738617702456	0.313673050975085
GIT1	null	null	null	0.0310505888500685	0.625525357778333	0.658260961513452	null	null	0.018153774490038996	null
GIT2	0.348341021456915	null	0.655682559549974	0.310421354524794	0.0762973405256423	0.151896304621686	0.04731672274582401	0.0886303010705327	0.255214859530341	null
GJA1	0.565482223691174	0.5753276210865971	0.850098249556455	0.6151822081336279	0.803713583416221	0.48036291146461607	0.824229688076453	0.58690966097914	0.439682939339199	0.20126112654908102
GJA10	null	0.986181997855091	null	0.15265441500106602	0.655557949391206	0.319554451033785	null	null	0.19397181137593802	0.612713259418951
GJA3	0.9182811997571529	0.0734515526062229	0.283285239982206	0.635202943975092	0.197252427444221	0.360344632608056	0.26602264776817003	0.14898537696166197	0.0959842217601921	0.490459223467248
GJA4	0.445329815926776	null	0.840620653580435	0.947369670301035	0.23808421979288397	0.410361325345916	0.18835387188776	0.0591678075452942	0.086321202908703	null
GJA5	0.299069115518377	0.983863372188177	0.767654173671581	0.49728527526430505	0.680145576128158	0.544188827368491	0.237886311798633	0.891936970925726	0.0172869494649597	0.7468140696098969
GJA8	null	0.528293748868248	null	0.11593774124953099	0.9664256470442121	0.9791624423244691	null	0.36388590625173606	0.118141513433175	0.445092917600347
GJA9	null	null	null	0.14873860412193	0.7159893552872271	0.432692514448831	null	null	0.46420093953990504	null
GJB2	0.325307288128716	0.19334495328433998	0.979771468645902	0.67009113954364	0.9261728416546041	0.9688914377983839	0.964705229233202	0.644494397777421	null	0.17331862195890899
GJB3	null	null	0.430886941036883	0.25620121244724503	0.442102708857313	0.5824161895188671	null	null	0.38725238231149206	null
GJB4	0.6475055503636971	null	0.504010280620105	0.40614463503898607	0.08813940428262401	0.0821346477589525	null	0.756685190626962	0.7207942335117741	null
GJB5	0.8619085716759899	null	0.0675736496684665	0.838457772405872	0.392797567933204	0.392797567933204	0.7262322941389759	0.633790742055364	0.773107858205601	null
GJB6	0.90956442452923	0.33739755958347806	0.815154755560104	0.667541824903907	0.34339149177009903	0.34729171600469105	0.893285830835035	0.792435002773073	0.0805958537620903	0.577099242346145
