## Supplementary material for "Multi-omics Integration Identifies Genes Influencing Traits Associated with Cardiovascular Risks: The Long Life Family Study": File S2: staar_summary_lnTG.csv (part 2 of 3)

Genes	p_val_UTR	p_val_downstream	p_val_enhancer_CAGE	p_val_enhancer_DHS	p_val_missense	p_val_plof_ds	p_val_promoter_CAGE	p_val_promoter_DHS	p_val_synonymous	p_val_upstream
GJB7	0.562790322483365	0.564152063948315	null	0.7669403009675602	0.17109106660487697	0.9108600477223531	null	0.8872471671812908	0.153184936744295	null
GJC1	0.3953761197115421	null	0.390536478799305	0.312500444644564	0.15218915534222802	0.1466698237422	0.4332768720555711	0.18505903186237696	0.45874571274866605	0.466997740492036
GJC2	0.0393638126509486	0.28648923449519204	0.7409565599508008	0.43611613838386404	0.922594581631587	0.922594581631587	0.502545534224932	0.574842899412992	0.28877556789467895	null
GJC3	0.0165520583498855	0.869030735257082	null	null	0.216782140293858	0.7685530423374841	0.15509750749589002	0.251633181390873	0.9245339759452701	null
GJD2	0.479978479675957	0.9014160006481909	0.21457597007114998	0.27518989720879805	0.46496987184983596	0.760369186309514	0.297911084767483	0.178820095302764	0.485019425079956	0.508562397998347
GJD3	null	null	0.216522649650185	0.134159891134952	0.164944196478012	0.174627668813183	0.21170479857167102	0.165802900642714	0.170676993702189	null
GJD4	0.894163455404139	0.582846284703308	null	0.6419150958070389	0.589069247099655	0.5797861332862629	0.865466972520491	0.8352047417667109	0.8113331320325291	null
GJE1	null	0.943613462759837	null	0.384098958271813	0.0776491894289564	0.9121919922093409	null	0.7746094264586021	0.5903728819484361	0.908215289767615
GK2	null	0.571978538497601	null	0.5884560145970219	0.557607389614481	0.900867353933045	null	0.22088179985256798	0.248723363672635	0.370514635534875
GK3P	0.913220185887136	null	null	null	0.321683857447601	null	null	0.7346722787486372	0.322913328641463	null
GK5	0.14144972913529097	0.7949147977231641	0.656741779608114	0.499461050805328	0.32687262515502197	0.521939389364216	0.56855190118044	0.529512146744872	0.7939571788037321	0.796818603029504
GKAP1	0.500002549009035	0.655085849433587	0.8405175130953271	0.8629681085901509	0.6910351646952161	null	0.7634068954760092	0.5738700253155179	0.999315543488359	null
GKN1	0.612438507276992	0.847789236649896	0.42237577189864395	0.582092789540417	0.682973135821421	null	null	0.676593843490086	0.619837673309547	0.448064380564288
GKN2	0.8934477577755741	0.45044247007560795	0.548653960610735	0.242822743972905	0.44189017647826395	null	0.37332666815121895	0.36954233331101594	0.6366231290825601	0.4357695131190851
GLB1	0.27978345182979103	0.8957724477504889	0.574280845850223	0.562281032582874	0.0443402179023773	0.562276597114723	0.574280845850223	0.367661954211701	0.148103325261194	0.638040662557764
GLB1L	0.20460139395857102	null	0.0726964044904608	0.0410070602215376	0.0316468566089079	0.0347278301412308	null	0.742332351180774	0.022146554365022	null
GLB1L2	0.329032074541359	0.104983582460879	null	0.24177808791033498	0.0508170440001527	0.0988714431032738	0.43100289670835396	0.661885604489475	0.707725682677145	0.247131934367857
GLB1L3	0.92133412877763	0.352011314335331	0.25905759093681	0.0703305361030947	0.375151828096385	0.193569643510927	0.26922025714161607	0.410855880372395	0.00660815213245969	0.499702769996666
GLCCI1	0.9543558203603559	0.518245350153188	0.38288871769030497	0.504563255805015	0.8787119278789709	null	0.6153906395179181	0.69049972131547	0.146311654746642	null
GLCE	0.8447932910409631	0.28258652323863	0.0371857230787283	0.0347086602027949	0.0817608982192325	null	0.0371857230787283	0.0367634222854183	0.336487429279523	0.0371276779648148
GLDC	0.9233199934932719	0.192098779101889	0.775986127376902	0.950647230125789	0.0318055959031502	0.17399459167604997	0.5882496320750811	0.807217427821066	0.5922419676218751	0.8310289589862591
GLDN	0.255155495971788	0.904749161119024	0.522343542530225	0.478730408547532	0.331679326225784	0.738226232712908	0.532836223256564	0.323407595062418	0.728376276241813	0.5876155889967379
GLE1	0.6157786258500629	null	0.660024279056365	0.9770648851344509	0.65375474469292	0.813111242700086	0.644550549720566	0.8670137384513259	0.10400141510201501	0.579410574956182
GLG1	0.7443551965740941	0.700656987503531	0.551989676942154	0.260764612909311	0.803275582078159	0.321460123079536	0.551989676942154	0.208849582998964	0.702076377783179	0.114047089574716
GLI1	0.38754940344199607	null	0.640680408246853	0.0751240529578234	0.8195045365836949	0.502979086049096	null	null	0.809792997760029	null
GLI2	0.0590423398208664	0.904388311929648	0.475751641028421	0.502135693292945	0.0428231880257115	0.389033339002546	0.333346359070961	0.7573188077406031	0.664273121853303	0.744487943944675
GLI3	0.728100914381035	0.417087881532854	0.636491297070537	0.6385264595100121	0.655595938422554	0.11974233584851598	0.447360402553116	0.49405668711019396	0.5185140605519241	0.33097600574233005
GLI4	0.788316491605655	0.285580435150695	0.6336628376592	0.27680032312167796	0.269169260175852	null	0.885482332865067	0.9714199808777609	0.347025880120359	null
GLIPR1	0.000507735626258388	null	0.09392772144093599	0.565654191422861	0.459591104916878	0.790549043393647	0.0811849302153879	0.257694207535468	null	0.6669132306650849
GLIPR1L1	0.00383270447515516	null	0.6892780371882571	0.569763811337281	0.6723027338937599	null	0.910749705427965	null	0.7594276396011619	null
GLIPR1L2	0.258708560542461	0.9014409872115691	0.936017912514407	0.0099030727837135	0.0209445583979474	0.98126321845256	0.826199268847736	0.36854549559412003	0.00198448723697475	0.696064418828596
GLIPR2	0.9210150122861891	0.417712579479765	0.629139773794347	0.690703343961533	0.0904056445724506	null	0.42876860053985605	0.5409672097776479	0.554059434192656	0.943740561347247
GLIS1	0.642964543420045	0.7937350323779909	0.73045894084593	0.5115883917652121	0.186812834951284	0.7718298809158671	0.5205707302359699	0.629748041803541	0.140142309461198	0.759374289149875
GLIS2	0.921441539243865	null	null	null	0.9088855986293229	0.7908358548092499	null	null	0.543119140792519	0.12295322670950301
GLIS3	0.781567385544775	0.44473250636735	0.23570000699986104	0.189457757232512	0.46878646414728997	0.5888240753000991	0.0223069169028256	0.134523734602513	0.9972606395037941	null
GLMN	0.537882242350486	0.86295941861338	0.16488247053930402	0.504345182752993	0.532673576582965	0.0223764080850878	0.74844917928445	0.7548877280696629	0.35083564170718795	0.689340246138052
GLMP	0.42884896792911403	null	0.5223659431576501	0.067079822118135	0.858505831143299	null	0.864757082851817	0.5510195911051551	0.600145403392619	0.8522890465001971
GLO1	0.20768873396968	0.7633782512222141	0.745752639030567	0.797496869046585	0.20991780295238302	null	0.714262578833108	0.8152792512046041	null	0.8621550043798628
GLOD4	0.219267311622691	0.13802009587656	null	0.8580395020829509	0.16398691587870198	0.867344452508904	0.396133372209735	0.0426700253765873	0.784716941518455	null
GLP1R	0.852399372220604	0.7742159988523829	0.5278067513982551	0.7587918882322858	0.31754624758494	null	0.360653673383185	0.7985284272104691	0.159305683375327	0.474792643517164
GLP2R	0.11178247007933802	0.480288734032726	0.514268515192734	0.412831286770899	0.888946120427175	0.796436787865439	null	0.9234533282916979	0.37194221546473205	0.5796406555774211
GLRA1	0.18903452823201702	0.49850932613987997	null	null	0.966843149587421	0.513989242981318	0.7426089948720759	0.275001821115718	0.7629499007380749	0.605597047938359
GLRA3	0.34011375644625	0.696828910547486	null	null	0.32177227518084006	0.583155156162417	0.312725565668266	0.230616740220052	0.46593968724379903	0.228770786282252
GLRB	0.0987823160867125	0.24119981760461104	0.840269579752092	0.11970339107239099	0.32010590765096003	0.772413725730644	0.790439260560489	0.287466321758908	0.25116534053667394	0.198113849669219
GLRX	0.7697540643460591	null	0.5189395054695549	0.56193048055506	0.5189374330506379	0.400257149906754	0.0516964067522506	0.0317394483967535	0.11236387126845698	null
GLRX2	0.618585917207306	null	0.295789874016158	0.17686957805265802	0.32218700157895397	null	0.295789874016158	0.18418448620593303	0.364985635530584	0.7883984830463029
GLRX3	0.357124703062242	0.553065645509216	0.460039512347411	0.6839943974019599	0.216349253133495	null	0.235986292059286	0.697916060792755	0.69113511551256	0.550649325269583
GLRX5	0.989621808958006	0.07240737004888201	0.558755036788754	0.612456690938732	0.0517527031206972	null	0.721772278509449	0.388241105512101	0.9881408741554549	0.863596592223798
GLS	0.9386497281735801	null	0.842497879456724	0.730420117706327	0.53774938405567	null	0.79942165009763	0.34475388902474	0.523770180013553	null
GLS2	0.495066351736456	null	0.535639836378219	0.7935716054136221	0.0633982795739204	null	0.68227605992128	0.7219699760060309	0.42516310667854496	0.347189615839808
GLT1D1	0.868005922057673	0.115394464746268	0.9509744533897341	0.865582071148501	0.145949707933404	0.24020378040981502	0.851962917622841	0.9127394589415779	0.321822627894309	0.6023895420743921
GLT6D1	0.8684684556870179	0.648748736917106	null	0.77183557845438	0.172841005234699	null	0.39170526194878397	0.0632990248705184	0.8689999335172808	0.101871654097519
GLT8D1	0.249083270035669	null	0.629087427189785	0.284264406294985	0.8092802594388759	null	0.42578908919326397	0.458389162517856	0.42741844413213903	null
GLT8D2	0.526177616962976	0.176878750327684	0.518716435638103	0.38678349458007893	0.7543932074309849	null	0.33351116932527003	0.40835840342617796	0.39058078841187105	0.536856705840248
GLTP	0.261230346677406	0.427735907285629	0.140976790742439	0.16546105467911498	0.370648375474133	null	0.17863253580515198	0.0564221634851079	0.785479009187603	0.0587493725454451
GLTPD2	0.820145842917397	0.8745758937412579	null	null	0.502077192345384	null	0.43152452096616795	0.35411530277704106	0.201393196526853	null
GLUD1	0.729888459336607	0.353860576866813	null	null	0.433759153848084	null	0.891135522529251	0.599593436790308	0.647287655317782	null
GLUL	0.259762926962393	0.201921324498447	0.744547294486187	0.923650948587857	0.38712554266807	0.6272272294080121	0.395482757818529	0.49263006550271504	0.9141993242255401	0.271718542806543
GLYAT	0.22498467598433497	0.333610594940191	null	0.215904410963058	0.11600986420212099	null	0.452464459403762	0.151193554716171	0.6237360832224991	0.23771315552482397
GLYATL1	null	null	0.622481872279723	0.236704453242767	0.364304112664125	null	null	null	0.9128201868334341	null
GLYATL1B	null	0.0880014833414259	null	null	0.8815725046596441	0.008310453346654029	null	0.979192541806938	0.151604964742406	0.18757803871292103
GLYATL2	0.11736701818158699	0.291261155754305	0.332392566424752	0.479742312120673	0.7301937928686809	null	0.607823936825864	0.6057936251912779	0.537893769185376	0.20171768850367497
GLYATL3	0.343022708843071	0.6736418214291079	null	0.76189831989112	0.94696391635821	0.40440500554205605	0.159435829846592	0.085924478110168	null	0.059690887400174
GLYCTK	0.127036774722967	null	0.0051319797942122	0.0126679843445365	0.0115838046912828	null	0.005871213616370999	0.00990284636242178	0.775163330126274	null
GLYR1	0.824972975603851	null	0.83265771645979	0.9054824770076241	0.8824586393183771	0.380572930724106	0.7199233273267821	0.463629501804133	0.942647515917007	null
GM2A	0.41299916647401796	0.426003057246002	0.332631205303323	0.42941511853085496	0.640149581002864	0.9308116287919008	0.721384829907496	0.883589429613891	0.8845219147917042	null
GMCL1	0.449659154952558	0.164259423113722	0.0721931164864846	0.37754280330120205	0.17818318417896598	null	0.0721931164864846	0.527615065096944	0.43607158943741403	0.589564111799156
GMCL2	0.788673638629618	0.8134250884928809	null	0.965243255105672	0.442622601182707	null	null	0.164661691086478	0.48533234552861204	0.699852937205879
GMDS	0.766366116051179	0.5542905231406949	0.29808577771065103	0.211595752826186	0.157499521816907	0.0380365134357136	0.33590477312114	0.11273120719750801	0.539715214155117	0.6650352128346839
GMEB1	0.38535070615749606	0.5144827597138689	0.7173573871635192	0.8325297257884351	0.9561010902583259	null	0.7173573871635192	0.630973708377586	0.146272788012433	0.6013801915267349
GMEB2	0.33109805793498	0.084949311437106	0.8595050694029771	0.10126683075970899	0.9613647770306359	null	0.3321171664253	0.056520427993115	0.44622260450321205	0.36054641724346204
GMFB	0.24748899643236802	0.9215044704756971	0.323528672421388	0.726664880689335	null	null	0.323528672421388	0.780838110922054	null	0.64799871284447
GMFG	0.0103885428219254	0.8945868357890401	0.9197522175380121	0.84016189288865	0.5425478734642121	0.34696519924374797	0.43799998321529404	0.975770459057828	0.524051195282738	null
GMIP	0.0829926268173583	null	0.38260641182927296	0.0556807309032492	0.937296634412429	0.90976378427339	0.37869666311946104	0.0852676359966709	0.908204299963963	0.0552614755473373
GML	0.262540170364179	null	0.0168377145090011	0.7689419973042328	0.292319325396802	0.279439129597145	null	0.352771222741432	0.28628617073405394	null
GMNC	0.364621321119409	0.0775020940001425	0.3673353997075421	0.43182709427224303	0.570448012866666	null	0.9759750112584001	0.971427972218129	0.747584269000767	0.4104184192260721
GMNN	0.996092883400708	0.9135751283316791	0.978661045534843	0.99110316304105	0.8917817497865792	null	0.9809680340675071	0.974881120413148	0.21169736145492601	0.9544363157034991
GMPPA	null	null	null	0.32730736716900705	0.12758061455787298	0.925767417572259	0.13507186115223	null	0.660566870011109	null
GMPPB	0.59961003093871	null	null	null	0.00104900505697225	0.732192552334142	0.48461464214490896	0.00327840267697987	0.5520309730237309	null
GMPR	0.7982100491653891	0.646107993403036	0.223408068286415	0.0340900569874265	0.40571365634112894	0.332727426884597	0.951591543201758	0.5690815643947161	0.0800322254613146	0.16235953258123098
GMPR2	0.306888010694886	0.173316290187677	0.9977846121263281	0.31409708336026004	0.0117719170839258	0.9275064725511301	null	null	0.159711403419357	null
GMPS	0.856851078695052	0.8870356925914109	0.390611965842714	0.808465786763428	0.233632884997795	0.683002909589839	0.839057042775021	0.570431854557947	0.536835296546764	0.27390137732214803
GNA11	0.911816308089359	0.6510346058350529	0.7487864053172991	0.77783993330296	0.8725782727640071	null	0.96720055420564	0.4078414245844679	0.12132332933361901	0.12058240939249999
GNA12	0.25350632939837303	0.7822037294559351	0.161959615219494	0.211604411799035	0.0958035976883675	0.952837337563078	0.817877798163765	0.538221864127852	0.21824908406374302	0.9095967959605609
GNA13	0.77713311229943	0.601569480414879	0.784470671271984	0.6080770659060479	0.086265606726707	0.290176340705381	0.42037741301803605	0.114798803450638	0.0413022059200583	0.774598814785538
GNA14	0.372902337326086	0.9602156423494029	0.0193824637081985	0.179898465014553	0.20222425787709	0.18514560842359398	0.0193824637081985	0.6844281976728649	0.78554597163485	0.5652885137706329
GNA15	0.389967573777597	0.171099367645923	0.160202835975997	0.10241231510518302	0.726537725268052	0.0591600536781135	0.15221880850058803	0.12403843829321001	0.49043524653862103	0.37736749668835795
GNAI1	0.797267604100003	0.241511004024569	0.549486179704892	0.720568839777381	0.18570418538697697	0.17525422124375303	null	0.707470038294723	0.427507905921189	0.9800285681177769
GNAI2	0.637676866418401	null	0.221920259960817	0.7431215636490279	0.606122548396808	0.532342014361804	0.9099624541767941	0.93399609657755	0.3532142284920561	0.877865291984208
GNAI3	0.77133615831436	null	0.17409844520338	0.786878588557815	0.906609414193479	0.800669792998133	0.17281375312231	0.8848301106698321	0.0902904180347941	null
GNAL	0.952502638891457	null	0.9803743303228392	0.8502256997997271	0.564015260577237	0.966486705192779	0.979261531922827	0.7668726212568101	0.973969531719009	0.9661642193132549
GNAO1	0.243447197081417	0.45580281446376897	0.051244718253932	0.33321513182943796	0.844632650222249	0.155818855530901	0.0554522018428775	0.7782206350602741	0.292636986726318	0.549124890606256
GNAQ	0.892645725322085	0.861157457368785	0.9779605502533529	0.74022187085149	0.5670855276380861	0.902960871218371	0.878855993918138	0.8235481397263069	0.9476384778723399	0.8121179071589408
GNAS	0.55169564331699	0.7110261189598491	0.0881603186965771	0.17737859116174198	0.331795707138994	0.8989333918618392	0.153279076926194	0.27996563499389304	0.98923094419638	null
GNAT1	0.7704642300315191	0.0108895525724566	null	null	0.610047201750879	0.455095523501491	0.8998173551321759	0.0164031835555598	0.566093795977923	0.650881977401844
GNAT2	0.789778239846007	null	null	null	0.8690843703938991	0.7803756937764991	null	null	null	null
GNAT3	null	null	0.834770178316588	0.6341697760236271	0.664399110871061	0.7000805875569088	null	null	0.9184959435834581	null
GNAZ	0.201381754173791	null	0.969335712027165	0.9883386703957479	0.16886060970390498	0.22641163185041	0.645731209733027	0.913239833384136	0.20039176122812302	null
GNB1	0.49383887676693394	0.747371260547609	0.49454109437550603	0.629908229225054	0.5790886204827571	null	0.4482787057264529	0.857762013683698	0.46589760169622496	0.8577876063835279
GNB1L	0.666158198223803	null	0.304860247921283	0.489289345958748	0.06404737777807701	0.8298520791253009	0.231487932575141	0.382842134549464	0.337372893427955	0.221221926099952
GNB2	0.151256134305356	0.710424319496039	0.5701220325996441	0.6782550977121441	0.7490248223113349	0.44215570983851205	0.5273417815857789	0.335973386023861	0.344038314676985	0.441712178607646
GNB3	0.47340621169466895	null	0.23776027215665899	0.723612276750955	0.479730211406436	0.396586750062817	0.205469578776038	0.6480951333286921	0.246804313879585	null
GNB4	0.373272912049901	0.42302003868032595	0.424461154401212	0.44737757972132103	0.42052259950670706	null	0.409331160113045	0.6376987384774029	0.916264025372933	0.595667210545756
GNB5	0.08453520727205001	0.144814265353646	null	0.467875298409269	0.680819982746501	0.39949045599318295	0.19724810984889604	0.121500470795151	0.148129422459423	null
GNE	0.8872631477733021	null	0.976128124390385	0.459508293447334	0.908820516520941	0.49246995038804203	0.623827509436321	0.890306889867139	0.38248740787088	null
GNG10	null	0.6862946380041529	0.776683946495886	0.8746070150869828	0.6769481928897231	null	0.5595743580333921	0.573326145399298	null	null
GNG11	0.687132543279614	0.940863555652721	0.3398497543227769	0.529246577984081	null	null	0.32802983662653196	0.58476295227678	null	0.6808525475739939
GNG12	0.977212273162615	0.55702313328775	0.8078392232329741	0.807295463479795	0.8104139234120269	null	0.757760776028587	0.7011953031692391	0.639641693801413	null
GNG13	0.30539134648953403	null	0.971355591058882	0.519058324698615	0.27053212531000803	null	0.297738162023085	0.239347757576849	null	0.423550856558517
GNG14	0.555899127187533	null	null	null	0.44945248586885206	null	null	0.613767202098338	null	null
GNG2	0.67834377249476	0.454325612084872	0.49249133777174503	0.34784144994889804	0.796514205148864	null	0.636118608254416	0.753876732534443	0.765287438470861	null
GNG3	0.44835604551189795	null	null	null	null	null	0.46076783743175	0.7280071779785592	null	null
GNG4	0.354083688598039	0.12460931252308098	0.482345522589826	0.28728475144841803	0.16866540062024699	null	0.518227299152731	0.22432152573029498	null	0.241826120431031
GNG7	0.246761552475607	0.15000683742133403	0.8221674222897808	0.872621130607398	0.108430608091612	null	0.7926603249453791	0.283289067834032	null	0.9480126196781149
GNG8	null	null	0.533444864419423	0.22570512710700102	0.298603187751984	null	null	null	null	null
GNGT1	0.00304777097730569	0.25277718820074496	null	0.835006232984689	0.202190467044532	0.849085330749966	0.516158237477346	0.9931184155928159	0.642483880282097	0.507409996872571
GNGT2	0.9273750273943471	0.169683636012284	null	null	0.5327465119089371	null	0.887369380435805	0.98301529914913	0.34345977076030604	null
GNL1	0.18933386210441697	0.255239298936421	0.379710516375079	0.36783452944443107	0.706386441186308	null	null	null	0.7304951047702759	null
GNL2	0.8409181342702191	null	0.5538402049836989	0.8237103108394459	0.9449493606754928	0.23988569783006697	0.420649021201392	0.878843879568813	0.0569750606526231	0.619969507872362
GNL3	0.5884493216370911	null	0.910356695355092	0.26665787911666	0.37824850482741795	0.7654615688015189	0.8966785625317049	0.43597123539900295	0.8787333636578191	null
GNLY	0.8418891908818349	0.714515116842077	0.540167977042827	0.29586744175804497	0.203996344219283	0.557933960344318	null	null	null	0.8497007310777851
GNMT	0.157798176321824	null	0.43445394405003795	0.59518724908437	0.927745290459247	null	0.559239606169874	0.44182400307789704	0.5566439728986851	0.304133305737151
GNPAT	0.633094144954794	0.740786419318869	0.7961415130507429	0.255559332576977	0.733790856423609	0.46808228010069103	0.570911057663525	0.263010776133225	0.663571996805754	null
GNPDA1	0.40495344532893895	0.0228485773532107	0.9190914004904049	0.9052997461476691	0.993517525184408	0.2177588016432	0.862672284635662	0.960859743861624	0.901575348097652	0.678801563199826
GNPDA2	0.479513843226471	null	0.617594721920645	0.597537551802689	0.266963606669231	0.0168644218427982	0.617594721920645	0.662593642541848	0.745723460641014	0.520527101247765
GNPNAT1	0.7605084175360299	null	0.7420894659603471	0.8041866590541509	null	null	0.6775922641950379	0.8996331623597321	0.7598785072948021	null
GNPTAB	0.441841218711861	0.9477006102071279	0.8575634921784949	0.9312577086280129	0.6850792453063249	0.80149012236371	0.47620809410842607	0.7822946312644861	0.182598235762677	0.645098572601412
GNPTG	0.0409543685043002	null	null	0.0018026962993931102	0.91926324213868	0.9344078062420059	0.0740595081723798	0.0471713203488173	0.0922055997331932	0.0430681421027465
GNRH1	0.994484344275723	0.898203299406459	0.7621116305250829	0.936799677353332	0.7472984775642539	null	null	0.998552631685272	0.182074669491121	null
GNRH2	0.542003858443892	null	null	0.403660407521328	0.711514871568857	null	0.7869210204599291	0.760513462527872	0.9299752758174109	0.794049175900007
GNRHR	null	null	null	null	0.776691328836302	0.742809147648814	0.22219497600543103	null	0.9882160013241559	null
GNS	0.521627039335991	0.626240356124775	0.922085927740799	0.348910951495718	0.869990890854015	0.794820179643795	0.7162218837456371	0.281447669113289	0.131791734250505	0.9213908355606429
GOLGA1	0.168981494203539	0.555585387191484	null	0.0428606443216145	0.23322274594347397	0.551416097784161	null	null	0.36078736824759	null
GOLGA2	0.559458964326465	0.73006509871243	null	0.715365886395853	0.634286087985109	null	0.841718581840766	0.344586726872605	0.56389246640387	null
GOLGA3	0.699916616419865	0.184077170011876	0.389497322473815	0.5834377821197729	0.21067677642861898	0.7311709377210441	0.309301028544845	0.49385441410911896	0.0214764369468818	0.5673535760405699
GOLGA4	0.21306088110270702	0.364990698343034	0.23716116870742399	0.32244217279144394	0.5826301381336011	null	0.519586636997643	0.617599275529295	0.15602199433979197	null
GOLGA5	0.132643504723732	0.15430404266979098	0.244483486553224	0.559016074648092	0.35494988772277397	null	0.244483486553224	0.346574120626851	0.223138699692779	0.459796777821275
GOLGA6A	0.11655192423867698	0.5082914441426021	null	null	0.23579914092615303	0.0279001890433122	0.708048630177418	0.5835257808258429	0.974703087495847	null
GOLGA6B	null	null	null	null	0.679944270165788	null	null	null	0.205557249329483	null
GOLGA6C	null	null	null	null	0.893497440510659	0.130282370409206	null	null	0.189658083070588	null
GOLGA6D	0.965101043504011	0.513585510503951	null	null	0.622666742411202	0.438895707876428	null	0.416357650020502	0.954475184824463	null
GOLGA6L1	null	0.020107946949468002	null	null	null	null	null	null	null	null
GOLGA6L10	0.081307446071418	0.850835684299058	null	null	0.7562361508054108	null	null	null	0.40846239892809993	0.36806865969682395
GOLGA6L2	0.7923282144525291	0.729741665444889	null	null	0.85003408255117	null	null	null	0.17512247414124898	0.690666043516833
GOLGA6L22	0.573583922334406	null	null	null	null	null	null	null	null	null
GOLGA6L4	null	null	0.838463917323266	0.704173597388338	null	null	null	0.191394202739875	null	null
GOLGA6L6	null	0.0362419722876363	null	null	0.000978446435999536	null	null	null	null	null
GOLGA6L7	0.773751872909607	0.364140423822157	null	null	0.719436914214153	null	0.139236159664224	0.39543038519434104	0.501826554536723	0.620422579111473
GOLGA6L9	null	null	null	0.784380795818146	0.654354737360088	0.555288544395294	null	null	0.10547001098337801	null
GOLGA7	0.6392268272493979	null	0.0194504449787842	0.521294653588501	null	null	0.0178792553480982	0.971776432722771	0.5723780310880789	0.953135415554518
GOLGA7B	0.272704370002378	null	0.192698752926212	0.42708767158673294	0.44065617156711206	null	0.189229511178645	0.33137987817590897	0.28997896010560603	0.733927715830533
GOLGA8A	0.9666288075521261	0.6473416445713579	0.157209909422406	0.516648275728709	0.469638896738587	null	0.540114780821654	0.907101032658707	null	null
GOLGA8B	null	null	0.4946355491377729	0.368517177996606	null	null	null	0.227089462071119	null	null
GOLGA8F	null	null	null	null	0.651581451676741	null	null	null	0.7598448331907509	null
GOLGA8G	null	null	null	null	null	null	null	null	null	0.577454447746329
GOLGA8H	null	0.379586512848659	null	0.9577365434795959	0.0510194947417151	0.653428815907031	null	0.272276968638002	0.8866782225430121	0.415170179022656
GOLGA8J	null	null	null	null	null	null	null	null	null	0.0676668519703492
GOLGA8M	null	0.376727990651002	null	null	0.665454191944225	0.4733808420704939	null	null	0.971382083299703	0.896842056508909
GOLGA8N	null	null	null	0.8091745857239029	0.54687735056908	null	null	null	0.18103253720446502	null
GOLGA8O	null	null	null	0.131840134679516	null	null	null	null	null	null
GOLGA8Q	null	null	null	null	0.934170964575858	null	null	null	null	null
GOLGA8R	null	null	null	0.7976131583208771	0.5984589433597409	null	0.790618115436697	null	null	null
GOLGA8S	null	0.929313318862987	null	null	0.0764340015598692	null	null	0.271909505443558	0.42886460248364894	null
GOLGB1	0.23473140088184197	0.865563665602601	0.6536837978825301	0.587395427600108	0.0278224677859229	0.8440589020844509	0.671138222121292	0.6777916996758211	0.9390133455318179	0.296710193123718
GOLIM4	0.738850464284782	0.972470782042762	0.6577559904112479	0.22912920076904997	0.395572242999039	null	0.008539244913694179	0.109445331805473	0.8555446893204859	0.5799678110285389
GOLM1	0.258708392668451	0.9682523870649921	0.0443291027760767	0.0238804510688263	0.0925120863086337	0.40978052040224605	0.0392610332457404	0.100407181171685	0.5314662591572461	0.281757272891718
GOLPH3	0.37506690336457	0.874605134515794	0.755696772156481	0.976403501732594	0.7455583422019381	0.564813591304178	0.523738946251103	0.690850701913935	0.54242184139454	0.758397322212503
GOLPH3L	0.876309325504117	0.438646183156252	0.9023331907250429	0.171454184538395	0.5637322778180179	0.576990700563037	0.875610769684405	0.17428106339863503	0.418702844406759	null
GOLT1A	0.769506744774271	0.40089364215298795	0.397004510692998	0.12072733648220699	0.6934998166655829	null	0.177732462011238	0.176863190302593	0.8843562941521349	0.21286778958123398
GOLT1B	0.888919500893973	0.960869121244729	null	null	0.745868965640792	null	0.5269874738658621	0.47255403317943295	0.858652736646656	null
GON4L	0.5564854071297409	0.7976966057314471	0.987113058163779	0.325128010562952	0.621761164614126	null	0.770554001419988	0.56124721192977	0.7773983170770821	0.579669810382994
GON7	0.5304907806253929	null	0.9201434762773341	0.605810062122223	0.7011664930034681	null	null	null	null	null
GOPC	0.690834648782306	null	0.28916278767544	0.7252198093298929	0.0502869150109863	null	0.0628850446192395	0.462393964483452	0.251529262972915	0.0762838686018724
GORAB	0.11659444047669301	0.15009140565984302	0.37944254808551603	0.468261315958043	0.118593494712892	null	0.356300983703462	0.18355341280908302	0.0715718035572566	null
GORASP1	0.616222676776478	null	null	0.59444899959294	0.942162191304142	0.7121981300357308	0.6356091488682309	0.6531447428573729	0.751140768787069	null
GORASP2	0.988907596855064	0.300633312484368	0.55639083114623	0.8636952529325039	0.0812110760776092	null	0.550574121120255	0.764459043421147	0.164228690055712	0.0732737396764307
GOSR1	0.58701885821691	0.293176627163643	0.667004380319611	0.9194691193210078	0.0552140490696129	0.774082609966369	0.23304865777493	0.428351433648731	null	0.5168192408642779
GOSR2	0.456137500731179	null	0.9248092027649879	0.837745722269042	0.718071828191229	0.884262481974923	0.333020333826857	0.273562453619643	0.324974733925729	null
GOT1	0.7343699325342171	0.37198099562796005	null	0.8465257606792299	0.9025146378304709	0.881201445934373	null	0.38707164498539204	0.821423755809236	0.137214791223174
GOT1L1	null	0.0564659146015071	null	0.6240151569601129	0.0131562956402675	0.431848829630776	null	0.9642208832064619	0.22918026629096802	null
GOT2	0.6246129542383431	null	0.391845297147104	0.847813452996163	0.23325620921981802	0.962088689338421	0.36004731687510205	0.463500711876742	0.7634494985757031	null
GP1BA	0.5123792665621171	0.99921154848656	0.935832420430989	0.151907957664612	0.656179064888961	0.9703590643513091	0.378340286693008	0.35108512255403196	0.48066866943016795	null
GP1BB	0.5517823432761351	0.555480452210699	0.264955035053309	0.427335765136419	0.955411945114039	0.915479687743645	0.877766263141436	0.9408962022622579	0.9865676553137429	null
GP2	0.9879586444158679	0.8750611044701808	0.648724579894001	0.564439706692181	0.7598135315149571	0.629792238140467	0.602642719566484	0.555941745737718	0.9697161028697591	0.8091161413535569
GP5	0.8741512465532559	0.793238014231582	0.17442334517344002	0.325771505537978	0.591519876866614	null	0.0589946483223437	0.157501449428926	0.0398306831374697	0.6619887357720871
GP6	null	null	null	0.249013602591349	0.768935191315387	null	null	null	0.6201284212113131	null
GP9	0.46938523661516296	0.601074716114477	0.0436850962598959	0.253975450710504	0.0733845148041787	0.114326704327878	0.46430573972723604	0.222450011567007	0.391002445026076	0.19097939349447698
GPA33	0.6622831450332509	null	0.5052988278073249	0.47122662996884496	0.505764624980943	0.471635939726104	0.4783664318164071	0.7595460483433341	0.594945766419725	0.34708081864630796
GPAA1	0.0809695409155189	0.505600120534869	0.19215858066131897	0.0767990167642899	0.26718037738537603	0.940468520244838	0.149329669833482	0.055625169127856	0.21053882042822603	0.10501446712529301
GPALPP1	null	null	0.7895202907269341	0.581913014100073	0.8334205086586371	0.893539349177514	null	0.568293468122348	0.727590410390497	null
GPAM	0.658521598499849	0.938990353741703	0.42937774758670294	0.41152029098645204	0.00945019574025951	0.5460877288460121	0.284591011799907	0.21247042301149	0.728116409392421	0.5686758230882659
GPANK1	0.7972447072408729	null	null	null	0.7442915484120791	null	null	null	0.7023442397809979	null
GPAT2	0.31565990027052	0.98792392418379	0.0308179801001665	0.533525475577571	0.11955774128305198	0.26503773651631	null	null	0.0129683598420696	null
GPAT3	0.28395127289962296	0.811758667269447	0.179983318452023	0.0638939472336096	0.430613312395417	0.8398564700245421	0.214196564999054	0.26280093547517	0.7492832598660452	0.82892926277061
GPAT4	0.0899878800469036	0.35532107644962296	0.136262773211984	0.0671057354885523	0.830385473006997	0.802228609316889	0.22125651755686102	0.10971356331147099	0.20779068428052302	null
GPATCH1	0.213191055746787	0.299747514643281	0.3558399575390421	0.8218988954545541	0.969952404969337	0.7669078583648679	0.7607612653078779	0.144045512719062	0.41084656402307795	0.5746033532856559
GPATCH11	0.463863659698565	null	0.9533243058346391	0.328729094851021	0.6751172823880601	null	0.755060272153669	0.8211531282742259	0.500673600765154	0.39587364742463893
GPATCH2	0.40613675058703796	0.0870413762215843	null	null	0.251450954452714	null	0.490077547438715	0.32232131921412	0.83266506368127	0.185476089937471
GPATCH2L	0.27398927468342005	null	0.306365252444106	0.37325558771652295	0.7364134309973371	null	null	0.60142931404936	0.14967664385980897	null
GPATCH3	0.780184270260029	null	0.929813544036131	0.535810010504432	0.27505706769619304	0.7774841436782421	0.9414141686491869	0.45427390677157903	0.982890057882304	null
GPATCH4	0.355847163409291	0.224134276191394	0.395489435516178	0.402714649755655	0.674781302093389	0.18146938570512197	0.375293404198932	0.38698581472114	0.45476621013778096	0.387274386872524
GPATCH8	0.8019655335758321	0.440140699438428	0.774351833975452	0.0150434919679088	0.224644717048106	null	0.826005988712641	0.50076846943043	0.48633379064011795	0.8172630531104399
GPBAR1	0.9721465572016349	0.8209002316430091	0.85183925155095	0.926413367247245	0.0590043769537123	null	null	0.847566385030881	0.9306178173873091	0.274067035202697
GPBP1	0.479077727215021	0.9535854249378599	0.7572277216783709	0.9295946476924829	0.930507077886768	null	0.7451191062004221	0.7385903032332071	0.641725523902042	0.569021985786338
GPBP1L1	0.783405349140971	0.8057125498851121	0.856228792515847	0.132465521393579	0.623909532992162	null	0.676583390738256	0.0502962258789099	0.775979397282625	0.628189113965364
GPC1	0.0615767973273407	0.48396559812587103	0.00869874475902499	0.32723575996542403	0.0432647080019688	0.35120915755376303	0.0161729994676842	0.0674680875395794	0.0764776060081641	0.0872218740677977
GPC2	0.0261197107126909	null	0.27179586592437194	0.554080190895812	0.926366149118102	0.6900983800595071	0.288884530959979	0.0274954128836487	0.914472097770147	0.19748224134081502
GPC5	0.25002617568140695	0.257374768324455	0.337572743744324	0.403140637786038	0.7064004413434841	0.846644884575838	0.32092458379063	0.231199019983724	0.604166109250193	0.826065335341804
GPC6	0.7361225121209659	0.962856959899232	0.406166806676723	0.3840230936116721	0.6146216244330861	null	0.25492422812498605	0.04043827855184	0.679721365608909	null
GPCPD1	0.682916592127877	0.18139799104445897	0.8901302755228541	0.696382109636545	0.985554162207875	null	0.948816371628885	0.9529141492091949	0.514737264970905	0.560341900538056
GPD1	0.20238455658541002	null	0.5298335651592511	0.30794900851577395	0.4568500029424629	0.117637266762249	0.178593324957105	0.27486617497262	0.269275801555026	0.492430761307678
GPD1L	0.674770123889185	0.0478506759783394	0.451743466790331	0.926815568553451	0.885082774675917	null	0.47493547869954494	0.20871474308784	0.621812744074584	0.13948537666956398
GPD2	0.639091376842896	0.840114617672293	0.5444404898772199	0.9117525986289251	0.4594221469915179	0.22598485248064898	0.49586766380803293	0.9129768973049471	0.7267360140711491	0.655028957387787
GPER1	0.8079632757543249	null	0.204282244279105	0.786332506291424	0.945406303823101	null	null	0.122251871110536	0.0473453493003502	null
GPHA2	0.30413719430578695	null	null	0.363555832150113	0.505516435269846	null	null	0.479572834491856	0.782153240965768	0.707270089636978
GPHB5	0.7113121656307291	0.740635256841589	null	null	0.34978710927593104	null	null	0.8554280314369291	0.587532179703162	0.13891668362675502
GPHN	0.6852109569577349	0.8732591866835699	0.707176555785295	0.9736432487546272	0.283714032124724	0.6146181819470921	0.526696790925904	0.4291979722226649	0.16933355701643302	null
GPI	0.46813914246630295	null	0.31055990223840996	0.0916079912707399	0.0461158065214863	0.0977728927487869	0.6015116151042971	0.0954149390120069	0.692507430162242	0.821346823105955
GPIHBP1	0.243787952186149	0.187916918776072	0.578674485301067	0.582136764158616	0.8991013669671909	null	0.0803315339428867	0.167398285962393	0.43548699573196703	0.19595769820073802
GPLD1	0.159859296242613	null	0.400388467865308	0.0748838643069333	0.7203202882012131	0.20024527311005105	null	0.9836802918455191	0.233241202889134	0.5510102436236949
GPM6A	0.00922789150199266	0.00874429592261294	0.925892390574265	0.692455545791126	0.587907082050534	0.587907082050534	0.8941493214315279	0.27581345023541	0.9771543871575141	0.476746200892501
GPN1	0.00607993066772727	null	0.9672375796991809	0.24588473945631	0.729430602376037	0.85016316304997	0.7059182639459329	0.7660503975735821	0.158061961939245	null
GPN2	0.589548315193769	null	0.6712730361165811	0.46354673353589604	0.063737354681733	0.606158643187552	0.6712730361165811	0.35870574060935495	0.970143450861572	null
GPN3	0.222584065384065	0.405138021038687	0.3213207968562	0.376747009280674	0.126965582648332	null	0.200596500953065	0.19922326370400303	0.266923315480159	0.46749180558248
GPNMB	0.5677312094833361	0.23550502520520603	0.6733785308589261	0.648725184259833	0.910450792759308	0.9998893922322808	null	0.17650765841713897	0.6299476426250781	0.504514925450569
GPR1	0.17258905394509197	0.24060628268966197	0.511185373660254	0.6915527460219779	0.268888719040398	null	null	null	0.19290153609895602	null
GPR107	0.210627801370119	0.59615926598461	0.521469225824241	0.297764926004847	0.0890711915316353	0.8911825994182521	0.515600504565866	0.313818734241107	0.12075727640140402	0.635797206313128
GPR108	0.254732281766712	null	0.746599914995825	0.51022122922105	0.637093723754252	null	0.7421913191102171	0.722546984041003	0.607331376022005	0.230077718239833
GPR12	0.8963601546950211	0.5397155101933571	null	0.188454139519087	0.59975198102982	null	0.9631162231883709	0.908654940047549	0.6629883055667171	0.511449263018737
GPR132	0.624685188846239	0.994547599997729	0.197238263057888	0.654537784646001	0.67870740003026	0.0427858888774004	0.364094624829692	0.8831857507163728	0.349480802585641	0.42455471902346
GPR135	0.16674315359744699	0.908839211758942	0.40939616878603996	0.22542350107087103	0.31675424289295	null	null	null	0.169231035476983	0.7125723312814359
GPR137	0.13486415421278	0.20325524824234803	0.8644384658636759	0.941878659073448	0.622278326134739	null	0.341560824368183	0.647382151828246	0.260222190296576	null
GPR137B	0.924344079560221	0.16501842586637602	0.252954125071936	0.725485734119716	0.707732682727542	0.7181720661193142	0.7063175798978659	0.16358588418603198	0.978271299226761	0.686226265807536
GPR137C	0.39031336100737696	0.656475210905876	null	null	0.549276277487467	0.00437046974181721	0.21831377291095802	0.20667458412311301	0.45075145516270004	0.801418857914073
GPR139	0.401355559594853	0.368024978063051	null	0.223235220493983	0.855843076698481	null	0.280140986114236	0.535552589015577	0.9378197433341079	0.336112825486665
GPR141	0.212560980269432	null	0.0986004251687069	0.269100392755774	0.164680964758235	0.6184372207931079	0.707986209488444	null	0.19963020136019602	0.125733590279583
GPR142	0.252127619297514	0.505256727655947	0.343518110487224	0.23417757517090498	0.5851690637833791	0.7438425678290521	0.879600838890933	0.9363114549187941	0.13854934850849998	0.20691461431629102
GPR146	0.9596754404100641	null	0.0656324723915711	0.428379125516086	0.0473128908708678	null	0.7814430302171791	0.7814430302171791	0.39179235830839204	null
GPR148	0.459647939691089	0.9442688447020959	null	0.7529106591281021	0.7238757041927449	null	null	0.8283609518659679	0.509637055970725	0.903427977928571
GPR149	0.76290466603875	0.0466853877461783	null	0.8539963983413729	0.954115565881048	null	0.20406434400820397	0.861440652721631	0.206928441155731	0.34713324571893295
GPR15	0.55749661999968	null	0.43038984752433596	0.39008584226080395	0.388846876971839	0.890669205968734	0.286260692535213	0.24686942883999802	0.278804235725921	null
GPR150	0.568460688521436	0.83151587690091	0.7005237512412851	0.963437418723119	0.5347949464110721	0.350079969437202	0.552271059461494	0.912069861033755	0.525016191275947	0.755856128588794
GPR151	0.24967020556135502	0.18141954623380802	null	0.7115256823762051	0.16261685065770098	0.664146952969612	null	0.8064060129413341	null	0.744815672907588
GPR152	null	0.5712609384676589	null	null	0.28033720915537397	null	null	0.908915103918736	0.532176724191051	null
GPR153	0.397517459728245	0.28363544258554807	0.462277938443757	0.505516786017122	0.9459774415055371	0.693491836024698	0.38310137728658794	0.235154894135642	0.184945179112372	0.507802069748055
GPR155	0.0876809987066252	0.5831756491490581	0.00398308619491961	0.2887413296438	0.42776194154938707	0.8155227603711909	0.00357905384639556	0.43017343578958006	0.7116619356121742	0.497335801520456
GPR156	0.00775157342538701	0.10155419686527001	0.70752529106813	0.9566257208259019	0.9468752602332181	0.9965361870702758	0.563844843642657	0.252235060131291	0.44604946311555	0.897620323329439
GPR157	0.44224854845314204	0.140188215603757	0.684811298196687	0.540049222231146	0.20004826597474298	null	0.32282093140119605	0.32574728503351696	0.911456928023109	0.737954175634626
GPR158	0.858941887902348	0.5184181230392829	0.186289287864606	0.187645287417868	0.548113573241387	0.14391697199684697	0.532644412871958	0.5579471971519151	0.73401209930662	null
GPR160	0.568033766352653	0.42410300681278995	0.0108046610688904	0.40238598856422797	0.511138393989538	null	0.22615531828091398	0.178765952822947	0.8118057286326891	0.9297934107264679
GPR161	0.0214055988355744	0.976325027592414	0.354185044860905	0.5505987261651349	0.866317988028223	0.5217247316901911	0.354185044860905	0.804584992211471	0.920089222396775	0.833809195883955
GPR162	0.211664002504557	null	0.35599511506753295	0.215111643754423	0.511653735929868	0.556005457714385	0.16397491738113001	0.247103794026565	0.31854015248780104	null
GPR17	0.210777795244106	null	0.529124463409956	0.43271208137540007	0.283011287093806	0.46885214139278397	0.376237390200983	0.45697279035567206	0.600382252782411	null
GPR171	0.11764411116983801	null	0.614722190987687	0.7493476190227091	0.781169366064197	null	0.614722190987687	0.532092515942365	0.28475788689661496	null
GPR176	0.46311014820060403	null	0.458648996097376	0.5952974861241079	0.463204464346471	0.0611926790522953	0.38230041567683004	0.519421139445476	0.20387148558282603	null
GPR179	0.809505159926943	0.6184908809282571	0.914308907220296	0.731425581459968	0.711114957515603	0.928959632169251	null	null	0.5737788768645129	0.673550334141776
GPR18	0.420148354310705	null	0.146994676594278	0.74960765065604	0.19331175084562802	null	0.33211271481717103	0.8018014015554922	0.8164494496502009	null
GPR180	0.0924944737361135	0.231203029000762	0.25065890232878896	0.46153050389510497	0.326568188862705	null	0.25065890232878896	0.5150804128876679	0.768800102876285	0.0127799499190127
GPR182	0.11314597968266199	0.190279609395872	null	0.429351925421924	0.372168507008068	0.816656883993807	0.0597294972496574	0.5511236021902359	0.679792369467428	0.145136409108927
GPR183	0.19642266989834498	null	0.657090117544074	0.650322168140226	0.80768223554323	null	0.31867522993609004	0.554663792975396	0.22604305550946002	null
GPR19	0.8957781617782841	0.990268046978892	0.9512364930662539	0.9988078317957869	0.7068238812123969	null	0.9173564649415891	0.996049633133807	0.711260209513379	0.999593097914148
GPR20	0.132215362796878	null	0.6152822499328621	0.657331657391655	0.359510306096592	null	0.278595929290845	0.552414706477365	0.533855359762531	0.82918388765939
GPR21	0.540719804224336	null	0.906890062427861	0.35200028899878294	0.0411222304907616	null	null	0.8155514080239509	0.516046507726441	null
GPR22	0.19965940623353898	null	0.450118981623964	0.450118981623964	0.69837957008304	null	null	null	0.7901795196549579	null
GPR25	0.555659614739141	0.633231690841463	0.4627941833112	0.326468647747155	0.39730556452485205	null	0.9166392586421321	0.7056425199060379	0.858208238556093	0.25375119188202
GPR26	0.0251183187669002	0.769897987717652	null	0.55819833819086	0.0304794251893982	null	0.963515034073695	0.923394233620297	0.646424108914022	0.9332995396740359
GPR27	0.352208375566498	0.13157122282757	0.134750222720513	0.440563161175086	0.672329999229527	0.812266919181922	0.71344282636638	0.547450986326784	0.5532475359395911	null
GPR3	0.527622484774981	0.45721193730993703	0.425691545440804	0.764908014452091	0.64766698909497	null	0.5010256829097179	0.788327697136662	0.34097323371170096	0.541387267680584
GPR31	0.884668720234755	null	0.822003424983625	0.997156082058987	0.6825366363521789	0.940051731358383	0.896510724912898	0.8521045441016359	0.44924716982810603	null
GPR32	0.807531217703508	0.10756059177947198	0.0355369143882307	0.500172585720304	0.646346453765111	null	null	0.31833036338091	0.873367552954076	0.690889369668249
GPR33	0.17056073698307503	0.17392387295863	null	null	0.34402901311110995	null	0.237937667665499	0.174755430056375	0.8625017725718699	0.130578798790519
GPR35	0.995297716875754	0.9546705600409771	0.159356834675634	0.17940280521833699	0.34532600285864196	0.5983505643132551	null	null	0.49731742776457205	null
GPR37	0.6580636429356271	null	0.9070702905935181	0.8876975142845891	0.158747853763224	null	0.7611469394666309	0.878730735678556	0.47945418804551604	0.8554777198161719
GPR37L1	0.418213544993534	null	0.716321395222431	0.595957376728473	0.976000911510468	0.9587893755033999	0.9762103261418841	0.6407206831688089	0.7341229667121871	0.374902461075628
GPR39	0.27506596216876	null	0.133657584297327	0.15692214762565102	0.0343661665798944	0.0227513844009184	0.133657584297327	0.0379020738986251	0.48056685187828996	0.0425192228354279
GPR4	0.0871970545729021	null	0.074254917763055	0.531827101650365	0.386487031284729	null	0.138521731405149	0.0116469449549342	0.37464170678553904	0.104493034276553
GPR42	null	0.672960636250246	null	null	null	null	null	0.469977999886203	null	null
GPR45	null	0.248643285696511	null	0.9951744899773559	0.0285993010538983	null	null	0.35854972647976	0.941915350396163	0.6730009684825321
GPR52	0.615529990596558	null	null	null	0.610131158631506	null	null	0.515441143517209	0.5025559354869821	null
GPR55	0.704922322430335	0.36203016692354	0.0239417886563635	0.322227080088838	0.773606545259412	null	0.7832250651633871	0.39116930915047204	0.7784616010928941	0.6846310571515111
GPR6	0.989142451266235	0.39260234286585705	null	0.248415206006755	0.17339644741320498	null	0.8993475950108359	0.745827204137371	0.635472979880334	0.5746489966659549
GPR61	0.41562344502259596	null	0.9315813601654629	0.28796426485386895	0.15852108133500598	null	0.8486597113318309	0.941482025815999	0.054411585286925995	null
GPR62	0.0888592008033898	null	0.834935828166146	0.5508060053992471	0.12949416494012	null	0.805672870509862	0.134312394426734	0.8072497601684541	0.7896242933905259
GPR63	0.0958891825588508	null	0.7046670434272109	0.222145016563234	0.7882408449813192	null	0.7126132941341959	0.117731675703267	0.7133927367631779	0.781662312942225
GPR65	0.549741815742032	null	0.102251070031493	0.275701759173772	0.79280719014909	0.957294771785048	0.102251070031493	0.289496422691963	0.0174647362349239	0.309770730868612
GPR68	0.263533666443407	0.66338276496894	0.478611900619848	0.300169689649591	0.0941438044546471	0.351162570056464	0.7833268814553499	0.251159129427855	0.11714151680195801	0.20992306273468803
GPR75	0.458661513715463	null	0.808260989018539	0.686685870433293	0.157358677348882	0.6806977336795649	null	null	0.366669175150689	0.713770676475683
GPR75-ASB3	null	null	null	0.44305403942063204	0.344646475309357	0.9670658959319159	null	null	0.9650845581932929	null
GPR78	0.836561340863693	0.768116172251562	0.32670446395445096	0.39027919890626706	0.651686128465128	0.9506854495227121	0.196002426625704	0.352958107859353	0.808506994406567	0.647850281773213
GPR83	0.9436401253969559	0.975037334818473	0.16402255391770199	0.0791387249927491	0.386607734398894	0.17521753494384198	0.157441556490712	0.8807429711549799	0.4073337284237679	0.671934876995959
GPR84	null	null	0.592939376112931	0.9815517840306459	0.322123242217266	0.335655298081463	0.526368478125654	0.311504631698713	0.465503437257881	null
GPR85	0.546839665888068	null	0.227979778098032	0.6340380940472441	0.564890211319734	null	0.23390954404250397	0.44505406279530396	0.542701619818476	0.14179290166579503
GPR87	0.71339089131898	null	0.429981152424683	0.42115636587300004	0.39267997733501503	0.109660876800857	0.41312660567348103	0.39884871412933404	0.5922515488891279	null
GPR88	0.900306148908802	0.008379728612232679	0.522230396642792	0.620715228847847	0.9721495345478379	null	0.688219821094287	0.9926311864033441	0.9819319210648308	0.5586491908906371
GPR89A	0.790770189489838	0.0293975023272457	null	null	0.897695407388893	null	null	0.9951760749068421	0.673405671417447	0.956215101257976
GPR89B	0.487037649868861	0.751240854085872	0.8663072317853672	0.902240280254066	null	null	0.44976763554274396	0.9971482607495721	0.88600589625055	0.729891589601892
GPRC5A	0.33779832109852703	0.607307426552535	0.4516639765370129	0.47117586674922995	0.0697791165169971	null	0.313626693385948	0.4409169488148929	0.18050760518833	0.7578778315724599
GPRC5B	0.749468505701661	null	0.8303987419648141	0.248067989622995	0.729077244289306	0.9027449855764329	0.883106377478326	0.516103328509065	0.999960714848119	0.7870192608055
GPRC5C	0.9767968707205641	0.323665781644074	0.855021075454401	0.506130316919692	0.0740720850003003	0.480380339175067	0.5194087863823711	0.276161905473156	0.173603746539355	0.9369116553645459
GPRC5D	null	null	null	0.6724769883192819	0.6403168802196371	0.971164342427346	0.423934521678401	0.8297116288601629	0.252526442856934	null
GPRC6A	null	0.43029343349019294	null	null	0.216364247770251	0.199180812476178	null	0.453378895561636	0.9723418920625301	0.171392662719672
GPRIN1	0.0478415670336159	null	0.28260264328287	0.14160247920280802	0.12972813567719	null	0.282363732268641	0.0329885806037116	0.601322373301483	0.135188997920556
GPRIN2	0.652383035037288	0.3986312398932029	0.941492359160586	0.8109049348864141	0.035668325728142	null	0.941492359160586	0.532298451103746	0.610717434113477	0.7102789082015659
GPRIN3	0.842665899059037	0.105864943266901	0.854088014538278	0.9533366478826959	0.62987824885967	null	0.977869309533379	0.862876307940129	0.8072737234590129	0.8660707560483609
GPS1	0.9983195405360942	0.641558193881355	null	null	0.749144440140009	0.92014823233978	0.9804553484493209	0.989875975414335	0.897802763294847	null
GPS2	0.9977288260469821	null	0.34049517880254404	0.34269655450420095	0.39864727031093894	null	null	null	0.621263952624044	null
GPSM1	0.763419410942443	null	0.8941730605121949	0.971468090875243	0.612454114141435	0.529443783779825	0.743917455372307	0.914573376613683	0.329006005982851	null
GPSM2	0.17399329007614703	null	0.34745229000566197	0.19444981036909498	0.710827822551927	0.6920287542650769	0.29927536342687105	0.806968435753008	0.403444982641036	null
GPSM3	0.433235994417125	null	null	null	0.49190735051928297	null	null	null	0.00573754199111209	null
GPT	0.7162897232264079	0.6573300764954361	0.20408820659242102	0.213867433877272	0.9212037230917809	0.990877703442208	0.0651270978035018	0.9735449948658991	0.9805335728582389	null
GPT2	0.567777103364367	0.8912599490317191	0.567958599815428	0.735187486609675	0.507585998949153	0.27579306044651697	0.517080663060868	0.39310387972367294	0.0249857274724938	0.22892641467172697
GPX2	0.18710268573427302	null	0.310966309825164	0.9204556616339509	0.276546989487094	0.522781395956337	0.35314590353794395	0.29348633618093894	0.6498786634361079	null
GPX3	0.7767950556938571	0.292279693073167	0.860335543566696	0.479551348084354	0.7585929323180131	0.551652395082943	0.757105712975229	0.382267453946657	0.8701342797102879	0.8021417042635921
GPX4	0.418268304035139	0.453935178342793	0.45427495822133007	0.38206763444061703	0.789404277016508	null	0.4072349347909521	0.7393411084332191	0.314642373244596	0.4866108519095039
GPX5	0.0847261148682665	0.679248039249558	null	null	0.541211215009746	null	null	null	0.11660876929255999	0.885768672104058
GPX6	0.44127776336766705	0.0712653259009157	null	0.760784514978058	0.5619933394974661	null	null	null	0.12718561637488499	0.6788575197612541
GPX7	0.0965007895567067	0.19770137920204398	0.505686153822701	0.8444961573121451	0.9909191282617429	0.5684547112982591	0.9183031876832791	0.9103126699841809	null	0.067653103057824
GPX8	0.24828911031995698	null	0.139633031447325	0.267195175947026	0.655485253511072	null	0.11327985480463698	0.11327985480463698	0.0694857560504898	null
GRAMD1A	0.0480409670440429	0.25279505085577997	0.201636577233754	0.0426396114331626	0.109414087256311	0.43228854456245297	0.0840774260047598	0.20903675562163898	0.266008831100573	0.26481921801340097
GRAMD1B	0.5866118494150201	0.869256317737106	0.9862063741870059	0.7001179589143901	0.09431382171892098	null	0.709921027299654	0.396826026951583	0.7064155374094071	0.665929272669976
GRAMD1C	0.137194266708455	null	0.207610711818127	0.42845872526906603	0.0747547560870849	null	null	0.63810527127998	0.8185502521786558	0.29285817132932396
GRAMD2A	0.283255481933539	0.9739518457284481	0.18076900619662098	0.28988003309840304	0.387761838688427	null	null	0.452958927573094	0.00753174544641255	0.18150579365273103
GRAMD2B	null	null	0.44603895696567103	0.9270815947407048	0.20259418335114798	null	null	null	0.197425617962869	null
GRAMD4	0.25705158878465695	0.28783304794031	0.664745359271354	0.08992242031997802	0.0588716496458196	0.161203853894746	0.151313546042095	0.372539486317383	0.0746476454181562	0.12831077975571
GRAP	0.0017210958436138	null	null	null	0.11991225991226499	null	null	null	0.9956637828015359	null
GRAP2	0.0864342818241512	0.0235019658140816	0.0264172213414244	0.0990821318196968	0.7406617621725509	null	0.309297152677476	0.18055352787989803	0.0308213335592409	0.745428130387656
GRAPL	null	null	null	0.412897645293331	null	null	null	null	null	null
GRASP	0.8987170981337729	0.7031883112219809	null	0.391008097549665	0.6578798622982379	null	0.131778568589584	0.480153550610253	0.0541787739865107	0.372183640066178
GRB10	0.9178164382100241	0.386703478428223	0.5526079608902029	0.0979318307961456	0.43068194545651295	0.28069378346107204	0.558787219468929	0.7686877856350469	0.649136152148365	0.6254478935687829
GRB14	0.340466823199829	0.0909625384735833	0.9958336778531041	0.523518268733284	0.534035189640011	0.451837854386568	0.596985668873953	0.46525592915433006	0.256695448169734	0.51379252639607
GRB2	0.9499769666560891	0.798372791399516	0.905565671167845	0.8110362078409671	0.4684703146167179	null	0.0475590524348264	0.126751064434239	0.0681697551628571	0.156531591965611
GRB7	0.46444377569622497	0.674318097783822	0.35227530131135604	0.328862986265596	0.7735821296613209	0.0814394423722025	0.458164694806085	0.434642901835395	0.10595674297068	0.620678688184597
GREB1	0.8141186131461701	0.980615037624267	0.35477734155357793	0.46448481369889	0.650469047601801	0.0230922544109285	0.0539601345686146	0.7860512984326509	0.21469576902780999	0.79028178033666
GREB1L	0.7712802929101519	0.42425392882349	null	0.8929228422170908	0.48279128568939594	null	0.515072737532235	0.8329837801219079	0.5588134786092409	0.8971388715752819
GREM1	0.672654998128553	0.9172591792431851	0.9394097201987919	0.8554609341843359	0.708236148040033	null	null	null	0.0586514860809022	null
GREM2	0.684174656840897	0.494432894039483	0.801428274357772	0.879661802210158	0.850714674978954	null	0.545573474727664	0.149710858762289	0.33695755817560397	0.165675000373781
GRHL1	0.905384372439239	0.526082374517763	0.858449814529715	0.683482260503471	0.318999075553924	null	0.9953715249926519	0.46249790218057396	0.906826652367487	0.242690745913775
GRHL2	0.0885894837812715	0.6429256172666761	0.905681427516351	0.7077361780716831	0.907775557550363	null	0.700253052198759	0.38824771105948797	0.8802933402606841	null
GRHL3	0.0467932696796938	null	null	0.0332565492740657	0.6177429101763371	null	0.284613935897572	0.42054118253710704	0.7582862501261379	null
GRHPR	0.0809883760519077	0.504899904857686	0.236212503837796	0.323159962536351	0.157037397606474	0.112190807438813	0.23401777644204602	0.214277650694951	0.24133953118608703	0.20979099502843104
GRIA1	0.21299909821998603	0.7789077927922858	0.663515588523983	0.36994130003577796	0.739405696300436	0.478435864986841	0.45037145819792895	0.752793026664174	0.7829071215956039	0.9308649207267571
GRIA2	0.19118848753848802	0.9572343403386429	0.0234229675251889	0.0228540210818845	0.0870487646425594	0.629092388804205	null	null	0.21201909052259804	0.9886263000341129
GRIA4	0.25205198127468104	0.557800553308376	0.58774129684218	0.19109485521979	0.554850015833487	null	0.5853438220049829	0.651550969697542	0.46559948521965205	0.750387961159013
GRID1	0.873448773905805	null	0.34890656718718605	0.0949761377881648	0.398182569256463	0.847419089724134	0.357583638248619	0.0738441231579782	0.585996031544453	0.187641297194184
GRID2	0.329741158991734	0.5560581982174411	0.5527607597718329	0.33809438135678405	0.5754741720758609	0.133846195158699	0.25441655648618305	0.485544342930764	0.6461101143694039	null
GRID2IP	0.751808435381152	0.033779990434750995	0.985303499496727	0.94479315752025	0.0949524416013705	0.736715720623274	null	0.790440018052481	0.714822101842162	0.373856198542125
GRIFIN	null	0.0301857634263292	null	0.0369058317638857	0.563391807498216	null	0.595081782759343	0.588033725094121	0.5794879231813149	0.555618505258771
GRIK1	0.286894312440633	null	null	0.654140938000984	0.6091540578111501	0.48103313532044106	0.40307156335240707	0.47201970366052004	0.655143429547732	0.308961244115774
GRIK2	0.602363550142989	0.4822023321667971	0.4655440734360661	0.897789385220374	0.7723140556429179	0.32758815995080703	null	0.9655662002805291	0.17620993301907897	0.162188974974779
GRIK3	0.453708087129303	0.401461642143318	0.153908725845363	0.204145383348791	0.41179596743537394	0.289987134430405	0.311795971275847	0.20941953785172002	0.342724591155645	0.5996139437071629
GRIK4	0.5803851193797379	0.670290433767302	0.842387441367354	0.724860364222053	0.43247711018595897	0.28005492992514197	0.986477108448922	0.114444616529889	0.213648880299098	0.208913146682899
GRIK5	0.264325003975718	null	0.9697419432558209	0.7687716625978559	0.513543481713134	0.208931575155872	0.15422268225854802	0.9236487073691679	0.37978858471572297	null
GRIN1	0.0170338868352542	null	null	null	0.5992258079312571	0.591735886378636	0.0139137698126901	0.0213498386346984	0.108960493903974	0.380537501317367
GRIN2A	0.8402478749548341	0.6853839918271379	0.489232678070773	0.625346840498326	0.533426208889355	0.7392252822604041	0.46017467767621295	0.941230041862468	0.20697825844112103	0.774134280787882
GRIN2B	0.182470751900618	0.0214148868178314	null	0.10974325819577099	0.000589259050904123	null	0.627551805332687	0.21412331945663102	0.572047355983664	0.9724881683195681
GRIN2C	0.9176668165877159	0.272621106958613	0.0299897658196682	0.8305257767007859	0.989799241594352	0.927119307731862	0.8118194048966509	0.258512496074226	0.518914466337723	0.114545308357176
GRIN2D	0.9787001402451322	null	0.765410545551521	0.867381867836037	0.45890870185953997	null	0.7218891624805981	0.645299007902792	0.290731850935178	0.38601734292965295
GRIN3A	0.28334248666464096	0.127955134349727	null	0.404222537989968	0.7837648867152679	0.959241046440646	0.258554508032526	0.30615068735726697	0.35740456254102	0.33934840206915307
GRIN3B	null	null	null	null	0.890558105724667	0.9927351287651249	null	0.45119998664673905	0.369058223335668	null
GRINA	0.0594812916467837	null	0.0300070900645675	0.0272578803786842	0.23120775934941198	null	0.0281971284803004	0.0288882684423994	0.6905669388225539	null
GRIP1	0.414185395532075	null	0.42331305321744894	0.9597837787437429	0.0133297266254431	0.42779598640333505	null	null	0.999571014676476	null
GRIP2	0.7209552636369521	null	null	0.524559824769636	0.413609338336341	0.8675563631191621	0.0774512207713665	0.779648251116021	0.7039079688046519	0.796678387721847
GRK1	0.37955264011333706	0.6158167373705179	0.940030660987582	0.6800787750689201	0.0882843886255313	0.0206316646724716	null	null	0.21265473706256896	0.718059864510415
GRK2	0.11450421543819	0.54121451095157	0.506746718335679	0.697167653618183	0.6436762811235179	null	0.5952505401206	0.44780417988158794	0.0602567245767115	0.340289319539799
GRK3	0.8264676744956279	0.00791265830862753	null	0.0518882019961138	0.660141464343177	null	0.42602997659871994	0.862644129918326	0.661946865000198	null
GRK4	0.432289746271246	0.591835896413084	0.5172271797922511	0.30458180458079404	0.507982794935546	0.7091849000690241	0.0391638488403202	0.12274666078283601	0.729909850604513	0.0259102800961366
GRK5	0.863377090158048	0.255880961855084	0.181947312173707	0.207229421608522	0.859332052182412	null	0.21530466668347698	0.473727232352647	0.649082629643736	0.126850413447526
GRK6	0.489429773324288	null	0.43341693443829	0.8889803667539721	0.7879718483649659	0.7539008958466681	0.897551107677624	0.889300354209795	0.9481285053553801	null
GRK7	0.6046368898200359	0.14720035708506501	null	0.569302818254724	0.511271678238299	null	null	0.826020223917467	0.227085217749952	null
GRM1	0.16907765282009804	0.29618145395333195	0.9915337862966329	0.8142099725438791	0.721168334708436	0.8663277610269721	0.889070920989445	0.168582087607433	0.900789822447695	0.5553948896600699
GRM2	0.558270828731903	0.43471799062767297	0.8726809983461049	0.9767190790513991	0.957741843218268	0.712820589523506	0.9399789110949899	0.821068201197647	0.744261386914076	0.9965229563805831
GRM3	0.457515455330057	0.261606016672294	0.32819198282367895	0.5727132632176801	0.0761258897072937	0.4494724956098621	0.603930788258922	0.6684238431187839	0.825811658775167	0.20179422801043104
GRM4	0.9380809380457661	0.556800696310398	0.747200997041695	0.752668236021732	0.7574201824764181	0.7848234695947379	0.45164891165071397	0.5132838784242879	0.261215873861514	0.464283702648781
GRM5	0.18574156610792397	null	null	0.0330245546501902	0.358618423651675	0.288241159577111	0.313669510592537	0.36675362610219203	0.12349034807791699	0.0711500458143219
GRM6	0.522614269104263	null	null	0.0979811450491663	0.437336587438828	0.478705807817211	0.5810921113366999	0.32056929223432395	0.227702250719557	0.798298737701408
GRM7	0.5076318943933029	null	0.25959030039188796	0.318554845803775	0.843853135103932	0.803913406909239	0.573888511289472	0.6817211831307272	0.0172217340232086	null
GRM8	0.35916299920882205	0.5602942927535789	0.5968666416203411	0.193131890853667	0.7045252591628329	0.5355582566029871	0.6100548039373741	0.33599883310727807	0.959478309174193	0.21662851332966498
GRN	0.5475569935097221	0.5539060708411839	0.8141016993256199	0.202665536083624	0.12490505723480999	0.81933039686454	0.613401246921254	0.186922364983013	0.23448844494379398	0.0838955223852703
GRP	0.42643847493562803	0.144741499194846	null	null	0.47285373839518396	null	0.7088725047949809	0.12484343316605302	0.285544276245946	0.34133552267022604
GRPEL1	0.49619788163402506	0.261372800389692	0.16920739433125698	0.33897938572607206	0.263546876085014	null	0.153655289187035	0.36665173426410796	0.989355078787834	0.650137742308585
GRPEL2	0.14048272558978	null	0.280632318706057	0.710046726810953	0.6667139900528729	0.30400594521471896	0.226976677122605	0.16528798727938	0.9551129104885671	0.843004452213812
GRSF1	0.689818227536482	0.489959492498835	0.5877855687612571	0.45402955248128707	0.7826660500393341	null	0.585197908320919	0.636275317675349	0.307149257851967	0.7751074758761171
GRTP1	0.674210360113111	0.20380808469299697	0.9495509351576371	0.81922003078624	0.23375224656744503	0.540690200090894	0.870364317985588	0.20342397060989603	0.678579340167728	0.203104902966522
GRWD1	0.11814184178620898	null	0.9769349999585609	0.807845536944011	0.8876016113454049	0.918188074043387	0.7836622355013899	0.9562518492873059	0.960924597110767	null
GRXCR1	0.7588178929798871	0.238838485253604	null	0.927206087055736	0.819222722900628	null	null	0.950977278706514	0.16091350714885	0.64121106884569
GRXCR2	0.776338309337025	0.313944879156924	null	0.527363969245034	0.64077347704831	null	null	0.856044789952797	0.9259345335389592	null
GSAP	0.459705968184318	0.7800876099693921	0.8393972597536858	0.392002777704073	0.0815017523160774	0.6563387188837161	0.39881374051195206	0.417095462961229	0.46531400313259497	0.8044751810154809
GSC	0.204522489635534	0.142546526276752	0.33040095141370196	0.139720616478692	0.361425134060236	null	0.33040095141370196	0.178525889238795	0.478467771814641	null
GSC2	0.299126031777861	0.037784946814015	null	null	0.9803887217043922	0.94205416821082	null	0.530141606430061	0.712333241675731	0.23600500093278098
GSDMA	0.45435676467572206	0.127107809613337	0.845016044456468	0.5768358789056109	0.697159335791244	0.0712175566515058	null	0.5180089283296501	0.704409112682726	0.442908676914634
GSDMB	0.543359336980788	0.9407252084097389	0.45005292413477294	0.6792651839098219	0.540544809370272	null	0.809895302573173	0.817333991381951	null	0.8629803796851758
GSDMC	0.932910998676606	0.270025785676382	0.156877378925594	0.30051602313740006	0.9720171739999041	0.6583591773575121	null	null	0.945530439544885	0.11688762641696099
GSDMD	0.19532276418692102	0.8866118671341491	0.748510792305012	0.6895868217679639	0.954945520753081	null	0.799163421774694	0.611086298289018	0.301465140672218	null
GSDME	0.5088126844398889	0.277139890024041	0.708110934729712	0.7146603350301479	0.685585298791098	null	0.44462329122862	0.40622610243503293	0.0487541180524926	0.0885891738037676
GSE1	0.893943887186597	null	0.4851733896260039	0.748761260273567	0.43346456508421294	0.147588326995879	0.23450405691463	0.179486603277201	0.12093127202514999	0.269597568102329
GSG1	0.966004690803006	null	0.47774806443169704	0.9555283948454151	0.317680835882128	null	0.714783291099862	0.714783291099862	0.558624027400599	null
GSG1L	0.0220747642222014	0.42390371850122993	null	0.573686945533413	0.394118627113265	0.631458142457354	0.7668147336606871	0.863288856012139	0.929836859458985	0.6071567987106801
GSG1L2	null	null	null	null	0.852342810965012	0.072279190762478	null	0.771738568670823	0.8135602617020451	0.5796406555774211
GSK3A	0.65359436673931	0.912741871400042	0.0188566874138102	0.14692975470300101	0.679493983428102	null	0.580066045954417	0.508016438490025	0.19765118973789003	null
GSK3B	0.8610994395042829	0.83628515475863	0.676562290138039	0.7546897499995129	0.31138059567552195	null	0.7668456412291309	0.461066630576397	0.166126623297012	0.375191513253219
GSKIP	0.6829484852498579	0.13561287610593598	0.19154870022182502	0.215082696206132	0.6661723222068671	null	0.617030231176331	0.177789080622436	0.526938719744223	0.333436284606271
GSN	0.37097156274828097	0.0559288472626972	0.17884752310415197	0.318559178971252	0.5724890896256789	0.7791555881924092	0.537489199511569	0.0284990724697558	0.448079336250402	null
GSPT1	0.6837470844691451	null	0.9773804540128009	0.9044647002175741	0.8982287668342109	null	0.9639580233347249	0.886502133309458	0.23419351186093698	0.40384678786142997
GSR	0.35501695069354205	0.7917408356055591	0.437773185075432	0.29443606787602694	0.906308796053818	0.9615869489279469	0.452001974724418	0.404593656811182	0.591850546382791	0.371944922904444
GSS	0.12484543745783802	0.380313870465262	null	0.514147103263496	0.66457793414347	0.8852294076410531	0.0883011690225053	0.624460209371994	0.867791274669954	0.9455157204387661
GSTA1	0.8930134286034459	0.655739104548741	0.971157836435586	0.947964673395275	0.836727383216932	0.25887008476240303	0.420800558623602	0.265902868970603	0.685474220572533	0.455385611861802
GSTA2	0.8405459394374971	0.32062547000257696	0.7202690196867159	0.943700216572278	0.40200019705003204	null	0.7202690196867159	0.9635676284565	0.834291705282001	0.8326534276274901
GSTA3	0.14002237428382802	0.203496714672024	null	0.314815119550301	0.6834095470973821	null	null	0.27886793583114	null	0.197280773066157
GSTA4	0.327190045266879	0.259310821654393	0.124823755125799	0.855586092958405	0.0143765943427915	null	0.11901504454671001	0.9807236911230959	0.10531798443736501	0.8142361094896121
GSTA5	0.524052598045386	0.64399202623117	null	0.0770958693557873	0.240672893484448	0.618405862274068	null	0.8679146727907479	0.913737115975201	0.229717567963753
GSTCD	0.9755258354024631	null	0.978599417784119	0.9264134468367191	0.730224393008075	0.40320107689650103	0.558006361037193	0.6453671430659089	0.873123118574618	null
GSTK1	0.887700723115198	null	0.24003243481680397	0.41967306904157	0.502156966580984	0.616731290181759	null	0.231419741146249	0.287340770300925	0.27802905220451196
GSTM1	0.801325768983116	0.353256003360591	null	null	null	null	null	null	0.286699196477627	null
GSTM2	0.44315835744906107	0.38924318907901007	0.29133079311805604	0.47631935311639	0.617450554752943	0.004837720820932479	0.23883277556141802	0.590547588682585	0.350620637562024	null
GSTM3	null	null	0.922431394527898	0.451408929018616	0.4793564144417489	null	0.87771880076184	0.8477187743676591	0.588693705957003	null
GSTM4	0.5553700106645699	null	0.365070081061936	0.47763282348976893	0.562555980712926	0.0398959725945464	0.398557701680011	0.473589304918701	0.297608446062862	0.531113857761873
GSTM5	0.0185849439243624	0.18587194596010398	null	0.201393538626048	0.46841071279007	0.875905344419783	null	0.903052595736137	0.279144538362175	0.140029741815479
GSTO1	0.09796701755793902	0.3402293268354589	0.191991725266525	0.38384373547579104	0.30626833137511	null	0.438815698512436	0.17722026929230203	0.19194829187793802	0.8108897762381769
GSTO2	0.176499510236129	0.133311677077281	0.141657316619989	0.13750420191145699	0.0424048997199868	0.742793233259428	0.307578488820456	0.38781625461128794	0.129456588315495	0.29443428294047996
GSTP1	0.203579391450775	0.156617271502229	0.20105459777833998	0.15328771652347697	0.5934418853064339	null	0.20105459777833998	0.20371581434743802	0.502429335103305	0.072156359603226
GSTT2B	null	0.378308708797609	null	0.66749575856185	0.0107136783408219	0.0570198507113903	null	null	0.256001621463344	null
GSTT4	0.521769127491232	0.88989727082219	null	null	0.0899825681785575	null	null	null	0.024006538287608	0.941809485587625
GSTZ1	0.4193119442389221	0.5692922057838979	0.589549017832953	0.6896347821104589	0.461469908597747	0.16453883136562697	0.153779910652624	0.249384292058754	0.384417558695709	0.071104086014803
GSX1	0.7385228501014671	0.0745655395676543	null	0.21161824906869697	0.659474146881209	0.9980998659774398	null	0.377763934898437	0.235588021007356	0.755404233284006
GSX2	0.23054839402476698	null	0.631929748047115	0.6236613423970621	0.870942194232653	null	null	0.46923645564508604	0.41272222934644603	null
GTDC1	0.8513274285545391	null	0.35737031537994196	0.6799545399808121	0.6213881190999929	0.34236301392704194	0.33824153946125796	0.429271080650863	0.391524048652183	0.19526105200835
GTF2A1	0.0972214079616149	null	0.776317362350075	0.871661707291036	0.472411156676244	null	0.49395441631535997	0.38694354362800204	0.7650987314498859	null
GTF2A1L	0.8203855223022071	null	0.233852842502595	0.8960659610177991	0.5602285335019289	0.0494407582003324	0.0931492042416191	0.36578438086235904	0.45344043334643797	null
GTF2A2	0.577738358722061	0.5470416674113541	0.0502632577925006	0.374480621006136	null	null	null	null	null	null
GTF2B	0.0588459566487878	0.414298290043051	0.32492884722028403	0.5410757407526021	0.565840092219275	null	0.32492884722028403	0.5485595440323771	0.9548024516174741	0.5662040512529289
GTF2E1	0.277814558932884	0.143876244932018	0.362689101326997	0.14393946478709302	0.175906603783435	null	0.722435189119371	0.893627562939754	0.5446877041860579	null
GTF2E2	0.23106241825729198	0.210386616417787	0.0476134292654484	0.7040634817326771	0.469687629688176	null	0.0496398113393193	0.26366547619910397	0.30008362067377004	0.33946353742765895
GTF2F1	0.30987293985199393	null	0.6995091999205939	0.5001862141394919	0.857263953149499	null	0.76432074914416	0.533065740429665	0.7510080400179151	0.7243451810902959
GTF2F2	0.8095685150496508	0.563248858595487	0.0651827585130744	0.159639388680442	0.5274569428718461	null	0.764695502802045	0.0643016954319582	0.290907075665343	0.137984666645583
GTF2H1	0.731079420246122	0.0081370192771093	0.969207997471617	0.35650210154492495	0.897485746265641	null	null	null	0.800902098619792	0.4956726672882029
GTF2H2C	0.0591517841568812	null	0.0904217104434744	0.03184960597106799	null	null	null	null	null	0.405574834060163
GTF2H3	0.823399982355093	0.957355078584065	null	0.45052222199153996	0.931221603171327	0.859986416638193	0.649740266851355	0.839603338718055	0.696248734788372	null
GTF2H4	0.8039538364627099	null	0.7751754652354009	0.7299117709902491	0.332556236851422	null	null	null	0.724444008158771	0.7577857702234909
GTF2H5	0.260927708377686	0.35129464308658503	0.37344124908175796	0.609722746803927	0.873170006193165	null	0.540331741046667	0.814173678393574	0.8362136424065609	0.0944610759680061
GTF2I	0.599008058024555	null	0.348941304811191	0.24692015614870605	0.23973266536651197	0.0107338734684597	0.6393445383102591	0.7887598636424591	0.162343357498535	0.901477999790726
GTF2IRD1	0.44515403201846504	0.8555288632688309	0.000947804092158444	0.23165615144642202	0.163414645181048	null	0.9596231997995491	0.161573411373359	0.0438715110771105	0.935145314876042
GTF2IRD2	0.25693816693884397	0.0762169131566159	null	0.0527283550797709	0.83634196772716	null	null	0.844877164089471	null	0.328538580873128
GTF2IRD2B	0.672769318460502	0.31290900497436896	0.820115402738678	0.619651293870915	0.0552434476703509	0.9147074077899571	0.820115402738678	0.619651293870915	0.30054999451542797	0.82002339576546
GTF3A	0.276976500416802	null	0.580767364547646	0.920668270052973	0.938992258028633	0.9347792693195001	0.580767364547646	0.7296386404736629	0.291165853229687	0.687855242364621
GTF3C1	0.240179206238253	0.9745830497236321	null	0.9461850873319549	0.934275329710415	null	0.337914648099722	0.368998516026802	0.972656285238065	0.17215315610798904
GTF3C2	0.6278223126512261	null	0.520398668870438	0.692618170375391	0.555326388099322	null	0.47788831250284003	0.287099146812612	0.39818470591861005	null
GTF3C3	0.311216549232977	0.96235578798402	0.8726250292860239	0.9891817087862359	0.04337266558833	null	0.8726250292860239	0.8990678110894009	0.37563954254734705	0.35902645624699503
GTF3C4	0.4724495568855999	0.6380741743246949	0.10434736978251	0.143191168488241	0.23641867242353198	null	0.24208198201867898	0.5802119978930861	0.16995810758311902	null
GTF3C5	0.9839012797486151	0.227789300995458	0.5927453102798921	0.9452623377490759	0.578365396465329	null	0.448135678794913	0.619184992360214	0.219770286796373	0.808115227909574
GTF3C6	0.36248002613867497	0.598525308355193	0.8757751855365041	0.9804287454566629	0.684217478701017	null	0.8757751855365041	0.9639035264474008	0.327458653316753	0.84434620017977
GTPBP1	0.591631170664801	null	0.23594106930268102	0.758486707376163	0.345827103131305	0.8171951043646128	0.24547544851960504	0.5982911311855699	0.5660519573064711	0.812759937445388
GTPBP10	0.288255185323002	null	0.166125697268349	0.326335273863371	0.8517434681201289	null	0.278618465357949	0.269585276310317	0.5288832051636679	0.929858840256417
GTPBP2	0.494966726143535	null	0.48698795195869	0.350524050239601	0.8649738165349209	null	0.256762634967153	0.617967333186905	0.4249291134448429	0.9451645664014359
GTPBP3	0.354331015755544	0.0924881933097054	0.716942410618272	0.18151553656463001	0.15783040384814098	0.8902104939710469	0.36768870548860105	0.13044457513229	0.21936979576837498	null
GTPBP4	0.722627667975935	null	0.697021432928751	0.9247459695770699	0.6460575668715861	null	null	0.38983761525276794	0.36889428663820295	0.9722239179764921
GTPBP8	0.52490458450258	null	0.238047727824677	0.247714341270625	0.24222262601935698	0.594520436913869	0.24135422033491	0.363239620992233	0.0120116176102685	null
GTSE1	0.30880467066590195	0.11930333243296601	null	null	0.9466927455521579	null	0.987683530611565	0.9012867114470509	0.864213522774316	0.7129226035628159
GTSF1	null	null	0.0544925584065181	0.069148435624884	0.33592988791069	null	null	null	0.37156275800980704	null
GTSF1L	0.275755866031972	0.672067366116028	null	0.125737950205277	0.7842380805614629	null	0.454594475601189	0.69734217322603	0.046584415485289	0.736997741535581
GUCA1A	null	0.968127792812232	0.65237196593522	0.18204411732769502	0.409663954162508	0.6229754956326179	null	null	0.266867085700546	0.534463896436627
GUCA1B	0.7254783676831801	0.151365877767413	0.39835073968401097	0.728007891125532	0.647998321442308	0.573892106047015	0.481861324610398	0.062900433908802	0.5131471756472621	0.181366037839052
GUCA1C	0.100133315823923	0.11534811342090699	null	0.8802247818384409	0.993552276428182	null	0.8042999142497629	0.9654366506264008	null	0.7907084645438341
GUCA2A	0.7958712664395831	0.18101493875136	null	null	0.11465622469816301	0.176183335883825	null	0.9321074135732579	0.45785511200177503	0.6430466139874229
GUCA2B	0.270024824654799	0.8755986639323491	0.209682868225707	0.964495837088161	0.101661109922497	null	0.274998286619226	0.24457016837307397	0.7365583564264271	0.720525650077966
GUCD1	0.0799747752451286	0.791559085636782	null	0.6210071279906401	0.120238187607442	null	0.117516545205328	0.378713615938653	0.259041671661934	null
GUCY1A1	0.940802461384105	0.9762684617535059	0.991868622422578	0.943187516264157	0.857096652199135	0.931145065931679	0.991868622422578	0.871747829674641	0.5865545151125501	0.958447825850337
GUCY1A2	0.548719812435681	0.48401747907684006	0.7322917354977779	0.7185170601994829	0.20336632643556501	0.4619289110281671	0.545452968216829	0.527811245945268	0.373639512516261	0.5251495610945229
GUCY1B1	0.499657184688772	0.415137982315997	0.9402091448901829	0.66911457554221	0.13293616588821602	null	0.9402091448901829	0.309219834133431	0.574277197179241	0.31022675521620197
GUCY2C	null	null	0.482313028908254	0.7457513032067842	0.27980138716144504	0.486718418820156	null	0.5984777121160749	0.304332403142206	null
GUCY2D	0.5939284266984339	0.625854212197339	0.418033143663585	0.933748839748992	0.9125827175993549	0.43505503405891904	0.418033143663585	0.974591989029298	0.6523137641387379	0.7125016133691869
GUF1	0.8356218529976641	null	0.5790668514851379	0.84025529696401	0.22440059325182699	0.0669321340024918	0.394081893113324	0.8758269914111909	0.0168047974469812	null
GUK1	0.67621002512317	null	0.7503376217238059	0.168474355584519	0.5990741933195861	null	0.7770725504848359	0.39712673321731	0.9953138991991779	0.140866169443062
GULP1	0.9558292842608291	0.79425489730028	0.412790600573322	0.579400957576056	0.308069699054711	null	null	null	null	null
GUSB	0.863099331647631	0.885044239042631	0.944147998099653	0.980116638940713	0.8623453403541049	0.614836136309027	0.9760184106422959	0.211707309688564	0.992032658383521	0.750438895552357
GVQW2	null	0.74181122749601	null	null	0.6400604002853559	null	0.0288688390721069	0.633175425126109	null	null
GVQW3	0.8605202830855491	0.633061878191806	null	0.870177004453258	0.515295417039886	null	0.967115944989365	0.8102531672456609	0.991928087090192	0.729019956222212
GXYLT1	0.661746255817379	0.329913557631378	0.849922962269433	0.377670634403792	0.9231590059749081	0.7856335361318759	0.8214556048245228	0.6732586677770149	0.151216144713268	0.593184958900419
GXYLT2	0.185216792010218	null	0.7775949637290891	0.7789077812964229	0.575766913462834	null	0.473476643770884	0.7971921275324709	0.270177811886407	0.905208733120885
GYG1	0.48755664197097703	0.5382784405956	0.9282341460918709	0.7973960879918459	0.389318056627033	0.8484374088469091	0.384178426857997	0.7803377999405201	0.18770470847022197	0.595760499560699
GYPA	null	null	null	0.627669436463954	0.45648316775485603	null	null	null	0.3595423518884461	null
GYPB	null	null	null	null	0.169578225002306	0.698132615941241	null	null	0.33437168169023807	null
GYPC	0.262718807713903	0.47399333483882705	0.456475485110826	0.7985431457973451	0.760371667319183	null	0.31965327435566304	0.136185355639654	null	0.6447318375836
GYPE	null	null	null	null	0.305121677481345	null	null	null	null	null
GYS1	0.13345411741155197	0.711389191521571	null	null	0.11914780872275699	0.8806435315248141	0.9160935943676659	0.9794422700361809	0.407815700729894	0.84363163311695
GYS2	0.201408324416927	0.96821821560516	0.740746885707625	0.763655731348221	0.9203682320975279	0.9477044030090791	null	null	0.9893290530269809	null
GZF1	0.608629465013699	0.629293497403597	null	null	0.5152829233922139	null	0.17412333392068602	0.35225522273640203	0.9062266997434759	0.9625379656593309
GZMA	null	0.8874314974887091	null	0.22305141521345898	0.4212121823421989	0.17444556717227402	0.243016345929342	0.16134870421550598	null	0.38180924256630705
GZMB	null	null	0.10929887845724902	0.141311947615756	0.24558507349974698	0.6826375456743111	0.348098335085833	0.614429130234047	0.22834897172731697	null
GZMH	null	null	0.557037332099079	0.009148016658872441	0.5918322330355339	0.187004605698157	0.31977168733004807	0.48372782622441707	0.660421068861614	null
GZMK	null	null	null	0.180131377392015	0.0299012213034339	0.0278938121924905	0.23735596935543601	0.0435368443045712	0.294155055086284	null
GZMM	0.29043235769584697	0.5722730140118321	0.480280704975266	0.31144467278253496	0.5537660018212	0.41285970765351104	0.492976470312823	0.130669191408563	0.905638034074655	0.7854143483199251
H1F0	0.754551978263662	null	null	0.42744374271034596	0.8139315388201559	null	0.688841612793516	0.0858911597125943	0.27162339279281	0.0869714222145671
H1FNT	0.0972247020878358	0.537584442912433	null	0.860312627818273	0.5707797735984611	null	0.368107207625854	0.627203081136159	0.5175450473407129	0.203430273662686
H1FOO	0.677118558705886	0.7567158185700129	null	0.45632417140135295	0.628707327329768	null	null	null	0.0921416609852427	0.7512636890922
H1FX	0.23927031102648602	0.39916418203952203	0.0651844162607543	0.12312736682769099	0.5234999360912821	null	0.0651844162607543	0.14964597452781697	0.0434224730737813	null
H2AFJ	0.227530188988255	0.872124086026187	0.082725204287344	0.233731899840517	0.316483600485279	0.316483600485279	0.082725204287344	0.22514139670693803	0.241635402464507	0.4020230079062921
H2AFV	0.935550266705678	0.76478959817946	0.000786098868637897	0.5048588987462729	0.9287404961290892	null	0.778195474820772	0.108812041613122	null	0.00461207011581022
H2AFX	0.49818761720031396	0.472551929456266	0.272669352278669	0.644167729923447	null	null	0.296327886434813	0.433501806019238	0.329587909183183	null
H2AFY	0.7074427678064059	null	0.781691354073847	0.69308790762354	0.794788863515451	0.315099280979586	0.6818528525743089	0.8874393034667359	0.654401600854209	null
H2AFY2	0.435558820541987	null	0.4449559170132	0.475715192204464	0.0483087541155143	null	0.43253982743514097	0.34856943617681896	0.37952031597075203	0.438161027282835
H2AFZ	0.970517457710232	0.918362708760997	null	0.568698577991215	null	0.536519008804927	0.55787250164041	0.734904371424292	0.7929411109582479	null
H3F3A	0.7927617382210059	0.6602227359043821	0.54736687868658	0.8880425184925792	null	null	0.366723028260191	0.818686312676847	null	null
H3F3B	0.100515791058434	0.7678288768361708	0.0892885790381752	0.14726816468564002	0.13108209091064	null	0.42447343018848605	0.008063575594767	0.523436923942074	null
H3F3C	0.388221732089921	0.8056281559807851	0.631860631574859	0.34477308692751507	0.895616307201879	null	0.6655165186461	0.6843129378394429	null	0.23897942816514897
H6PD	0.6596678515544979	0.33725980400302	0.44455476134818	0.439730274863396	0.9539801032763091	0.990121040102774	0.8119384672483321	0.577804718296434	0.863912967450562	0.556259376222792
HAAO	0.77720497177485	0.481929940730601	0.0748498042330272	0.9908071898676141	0.46809936786100703	0.201345092905901	0.22745216573149699	0.7051478585223291	0.520399889618782	0.424509754400375
HABP2	0.15339831052117497	null	0.825224144979859	0.199742226319707	0.7785715015678442	0.694323395822653	0.79003782282785	0.139848504788768	0.211266766407563	0.765278157908275
HABP4	0.0311964204223405	null	0.8977025412184421	0.7165333930337429	0.39078044936484596	null	0.828319990367409	0.9008470533895301	0.49666645484909205	0.540892546131597
HACD1	0.91079861396251	0.9409472878586601	0.36934796212194504	0.12878848544521498	0.247122631379399	0.0971641536445211	0.3684647593623289	0.388622445635109	0.6984651016473541	0.34124191864930803
HACD2	0.378613385478635	0.6650596777338579	0.5691966120452521	0.848620171499293	0.13457572825046998	null	0.479006056255195	0.253700499418883	null	0.5500298031307479
HACD3	0.22370827768063198	0.10136882052582699	0.112425582381884	0.551282453966713	0.0527416177037995	null	0.112425582381884	0.35117163894231296	0.159388006479787	0.35611569778700297
HACD4	0.394421791540993	0.8737212025911372	0.249506477263292	0.4156159548282321	0.109473992828476	null	0.22930419700371601	0.13450251965160198	null	0.215534207208751
HACE1	0.506003458851643	0.774916110913974	0.43250793941521004	0.586778858252907	0.0274349630001461	0.8794629519626641	0.555092419712346	0.7463126321467641	0.953338695329875	0.340442371076356
HACL1	0.4976237826717129	0.31529300164876894	0.5363255689943629	0.5301501734649451	0.351005353461037	0.48816076576157397	null	0.624090644776943	0.20602695618866498	null
HADH	0.223197799159361	0.7932980892025849	0.37349714542803397	0.0769766939047369	0.6752963421072149	0.32525153684541497	0.7985727185163829	0.0444205354959208	0.176665274641305	0.0854722978936233
HADHA	0.782334839536425	0.21049372452959803	0.9297224660361371	0.6623015743667211	0.158913072493038	0.5175362734469521	0.9710273827345329	0.669543154783953	0.251062937807315	null
HADHB	0.650282429695939	0.20262621741778697	null	0.0637767168720704	0.11184506779880699	0.0889443250712385	0.7840725544656719	0.255356823199074	0.974523907080938	null
HAGH	0.019248823764051997	null	0.260764523913544	0.36069232144607105	0.5858624724809399	0.29527797437679804	0.025546688160612997	0.0312669372349239	0.0123134982847173	null
HAGHL	0.35774416726484703	null	0.9346775361689691	0.6094657578080439	0.8441925052271441	0.721532467710227	0.881866427410364	0.5680948690258001	0.5300253125362739	0.760246105785256
HAL	0.88675007766812	0.411192877919823	0.491918418078174	0.9743577234278309	0.305673004120347	0.345844319320978	0.638585562604777	0.620077592650025	0.448778481762194	0.0236066239811207
HAMP	0.0270784213470071	0.5329368284187991	null	0.60445824931163	0.48964966480833894	null	0.0436891740853314	0.840049773195681	0.973241866145518	null
HAND1	0.421608418739826	0.576468723511304	0.602609397929503	0.24073358803926398	0.467269641197517	0.569765474515778	0.499076821684151	0.197971424536832	0.5680486865381529	0.626905593086484
HAND2	0.641099938078445	0.553286749911478	null	0.597713342578859	0.0929055274544389	0.125460234643716	0.628681293230314	0.87125961564514	0.7530912885929709	null
HAO1	0.598789990322906	0.507082101570183	null	0.0279315017957231	0.32522238991638797	0.293717493484414	null	0.216920117912737	0.278946870718993	0.32430636468059304
HAO2	0.0685323246191639	0.777960327240763	null	0.212925434958293	0.323865679449167	0.11851059001553099	0.383415654488486	0.0730428795670206	0.30199650314914	0.9471599002975508
HAP1	0.306004175023808	0.20855545109603402	0.543470257614029	0.834025536416327	0.191134104828577	null	0.569568759040186	0.34439303007664696	0.178663193318928	0.929151827185779
HAPLN1	0.0869262820742567	0.353056227580656	0.618905742212411	0.39951633561901895	0.12201555278289	0.0057651486557585	0.2607864870185	0.331700849529302	0.0932271580232098	0.0631226418072197
HAPLN2	0.448314413471742	0.499173201625306	0.575704448217759	0.575704448217759	0.7981178073868559	null	0.7805944238437941	0.868489660013486	0.45521372493683504	0.153772822894167
HAPLN3	0.173237404063314	0.0515368601871043	0.669100284907338	0.308973256059146	0.7697784111377489	0.617429676070531	0.10130775234419599	0.0781343291385282	0.23411303981139803	0.14004242113324802
HAPLN4	null	0.7299953153555121	0.22147013242039498	0.243731656757614	0.46002517948719107	null	null	null	0.7964786965261019	null
HARBI1	0.315956449516827	0.9315605507540141	0.143796024146952	0.10162540344849301	0.6448982465738531	0.33840563871928303	0.25221885737064803	0.22260082930671599	0.39948654689831503	null
HARS	0.17573442252694	null	null	null	0.223782897711888	0.42896556933795704	0.5857802163754311	0.901623474720504	0.8294383843235129	null
HARS2	0.31367144694392	null	0.439793354172265	0.377080953471293	0.36029057296022104	0.9704172443221422	0.203791476793685	0.297081401637694	0.19131341771792001	null
HAS1	0.33067969880739895	0.36841503133186104	0.36454876490704297	0.0923730486329815	0.10986992710761	0.0825488509153658	0.642557808895553	0.615137867370277	0.553737584767083	0.7497758065990571
HAS2	0.382202085018743	0.685920268279839	0.580740859930631	0.860810040206537	0.5672615169551379	null	0.29722501719332395	0.38008474381925395	0.243259959074617	null
HAS3	0.7978509788911259	null	0.784351905049067	0.6402108021213061	0.26320178398876803	0.44331862179282894	0.784351905049067	0.615726838061317	0.239838514241242	0.224669161737716
HASPIN	0.38244269980773204	null	0.9795689305191719	0.784884505767345	0.594021232290489	null	0.9420575866773578	0.9341838310239259	0.793628179340418	null
HAT1	0.336115514430093	0.9704841950679491	0.0038143364357639	0.7800339142254379	0.7549744470331659	null	0.0034968794055267897	0.699955729898613	null	0.770015206234525
HAUS1	0.501730446284796	0.103122154347693	0.5123101862525989	0.610549076117202	0.106591508599005	null	0.21505935131129897	0.41323185794910106	0.872872989791016	0.767097294388249
HAUS2	0.842277853549664	null	null	null	0.27220939178865	null	0.7370157473579692	0.16270348849237098	null	null
HAUS3	0.882606593381389	null	0.5698340947273101	0.305216613915839	0.026542899238444	0.0968117281550497	0.812972412056117	0.16043323386278	0.0971949020925966	0.9250157934187679
HAUS4	0.910713315698636	null	0.732139344895792	0.8134023662615679	0.649450681992587	null	0.709675137072576	0.8200278980007378	0.3785853642144821	null
HAUS5	0.104134332027911	0.204257503874369	0.5380144478705271	0.6565979296746	0.129910553562311	0.49240376383903706	0.5380144478705271	0.6988271863082929	0.598527052853234	null
HAUS6	0.254383501219497	0.21406435730618897	0.494425255144802	0.589366691173455	0.16147912632463401	0.18957382749691	0.489991317243395	0.456713765068485	0.536718548111353	0.483419545788419
HAUS8	0.850291378889907	0.40069094258130894	0.959222017581267	0.844725914652568	0.546252716770633	0.147129017485642	0.9849784433598259	0.98351711586614	0.9413612413319491	0.8824259345471379
HAVCR1	0.9313336613443871	0.9865531532900541	0.7700973103241551	0.0238165526247495	0.20909704982291896	0.378283857086955	0.6552396850965501	0.171143092776433	0.0177490676710137	0.0346571815455063
HAVCR2	0.6702851220538011	0.460332651473776	0.036190835811408	0.25660899981734303	0.0762567739370406	0.5554119654214189	0.43860829528729295	0.49833609898675	0.667529648220539	null
HAX1	0.0122450125219834	0.680722404388641	0.0368675592890031	0.542401830396137	0.852928073898668	null	0.0376655941361466	0.461272400375499	0.804394361832242	null
HBA1	0.795746865769414	null	0.654856551811967	0.9920553405102791	0.45239610547859105	0.45239610547859105	0.7688642264136409	0.6366756009243211	null	0.221004914046544
HBA2	0.19709425671151298	0.316653429255362	null	null	null	null	0.218808047834257	0.36312690060376795	null	0.905538102421856
HBB	0.0987550894760461	null	null	0.0306802778291539	0.0844210600094046	0.183944528601677	0.508111380223883	0.297301152835921	0.117272836588559	0.035787620580835
HBD	0.43203796862419	0.35591973693202006	0.8492647160047551	0.15834869761303502	0.32522281469268705	0.255583058808147	0.637249087874451	0.579351043595535	null	null
HBE1	0.519685558445201	null	0.945563506037912	0.518206432382256	0.24407276970369898	0.21389631487183197	null	0.9602016362553941	0.371445159159154	null
HBEGF	0.970695775408076	0.625443561050937	0.48549925256957205	0.422652837843981	0.339397961705115	null	0.48549925256957205	0.399946686505247	0.451733530329034	0.0700778893275531
HBG1	0.335022659765276	0.105636382004731	null	0.666673244069807	0.9604687620542951	null	null	0.15436827912506698	null	null
HBG2	0.764281033660655	null	null	0.27605733029664503	0.235367068334805	0.210715265543788	null	null	0.373249688286049	null
HBM	0.6285558406513551	0.407790189856392	0.760166160439151	0.536321635815006	0.537562416561316	0.508690634185381	null	0.48161789926053206	0.38917752868834793	0.179968228873284
HBP1	0.0207751436137436	null	0.649918151927609	0.00367264116156785	0.989379301733957	0.981703988460691	null	null	0.9425570276717851	0.9901057460006919
HBQ1	0.980265012291428	0.32131232345046196	0.263502664458447	0.523923811547945	0.19248094735183102	0.187061612362605	0.263502664458447	0.560906081626816	0.8214961907954399	0.759741863282837
HBS1L	0.6991761750674489	0.909807963113312	0.926884492994003	0.597984811943304	0.713780254176676	0.30978286087981105	0.240810037920816	0.73327330535805	0.381761309500577	0.116053588362383
HBZ	0.9237174783390641	0.29843769838426804	null	0.6993062960709749	0.8264451045449158	0.8842089717754321	0.617535905747626	0.378959629079395	null	0.37297292071659705
HCAR1	0.6277768332073089	0.271158731434747	0.0891058936980866	0.0776013024356967	0.0779413587862283	0.511640644747742	0.0704804790363656	0.27593939250056104	0.40887281077714294	0.0295908218284324
HCAR2	null	null	0.742018582010798	0.214112173063474	0.390318931895891	null	0.30990777581878404	0.23859758573270298	0.718620863862996	null
HCAR3	0.807245912014478	null	0.8069838814470771	0.7091041118564569	0.9614971238930109	null	0.8802556682575831	0.9539677079602159	0.8166593364139559	0.8806860157056479
HCFC1R1	0.8218550178877879	0.8416446121142299	null	null	0.39270367450274796	null	0.8583548332857591	0.8645950178200859	null	null
HCFC2	0.17794824882313895	0.812166084575067	null	null	0.0261821965854598	null	0.9981342298215319	0.916870134014947	0.937024679406858	0.536856705840248
HCK	0.548590127904351	0.9512143216571399	0.265025352463825	0.0178967072215173	0.9260182598458729	0.593724624496577	0.40614889191799797	0.043752818327281	0.436200230370769	0.41526373288937607
HCLS1	0.5765422757543559	0.129120227834559	0.30046906300804804	0.697249379210514	0.774014072390246	0.6970639029792399	0.158866834833009	0.718145947602426	0.0863232240526224	0.7587274297310559
HCN1	0.476007416403634	0.0693922175305461	0.6183416900736329	0.0144049394393548	0.430044614726948	0.470069426723859	0.611936679516482	0.8348563520242409	0.226138127110375	0.634057967952016
HCN2	0.7115567630992791	0.812625868649168	0.46481305560108505	0.8239830634427691	0.3113663425246	0.344821100320053	0.755240442544159	0.44529177862082603	0.0198819012785427	0.440890096800512
HCN3	0.825274704445346	null	0.104520478940921	0.6026391287149889	0.22937499827999103	0.832148812171843	null	null	0.0613427904705972	0.13038787517263198
HCN4	0.564831825756776	0.643956694280374	0.579588121732437	0.88415046935361	0.9244635865074959	0.37360456156660293	0.931050381311601	0.940983958575055	0.5926078145279761	0.8463901780076629
HCRT	0.175484924637969	0.51806119562317	0.620107792567309	0.6707285322018629	0.53585978934961	null	0.656676820280238	0.52341581271209	null	0.341471457901612
HCRTR1	0.6394165533331401	null	null	null	0.528603414398739	null	0.608940134728016	0.4024183443835329	0.816212857250864	0.288270504036621
HCRTR2	0.6455586529941769	0.751679795288453	null	0.34646628220836895	0.645290186609094	0.833860840973316	null	0.476369373817827	0.3748138995858111	0.546001597372435
HCST	0.457861851824459	null	null	null	0.9661891536855329	0.21498717327866698	0.247966148839392	0.16744911309822	0.16614832458455303	null
HDAC1	0.6018771121028	0.36146732168298706	0.67183138014991	0.0063801338574280796	0.0895423547133941	null	0.804414161470111	0.333565452505669	0.7824612759246379	0.9432928962751942
HDAC10	0.26624615755215897	null	0.37468264461444495	0.6128526201412989	0.617349618829647	0.691740969475501	0.994375574449757	0.8435134400995369	0.683070460916921	0.7155342589495299
HDAC11	0.499176627491503	0.68910711648158	null	0.768813987322215	0.938611840233439	null	0.0889040623944557	0.0669232764764069	0.0747027313998223	null
HDAC2	0.20103127543665	0.263430058864898	0.30907876844117604	0.182066518754849	0.9516089710019091	0.11309086514221499	0.284748015954492	0.184289878004046	0.9808989081240842	null
HDAC3	0.178760350151028	null	null	null	null	null	0.835061338691078	0.0744407023756493	0.7519129990954441	0.957296846646996
HDAC4	0.260300886639426	0.846899646150797	0.6082640923605689	0.407692954827993	0.21204146371943697	0.79928108476877	0.533693905058646	0.699029362532776	0.7401729153570821	0.381576746106766
HDAC5	0.000194056024924505	0.18710410105471104	0.988037497130716	0.0540194442634792	0.0640736156626196	0.321216199010144	0.9850178492426899	0.131888534688816	0.8529280477297699	0.775414855023497
HDAC7	0.0558245197396747	null	0.477883265353124	0.137884207745504	0.7427956905640299	0.962506398953394	null	0.307207086973044	0.0603685995614083	null
HDAC9	0.38902426544791996	0.742075759012883	0.0400816897447902	0.204966177049144	0.39393722215648097	0.8662978868818101	0.27017230143669	0.222052000336552	0.565125145378567	0.730033380673458
HDC	0.8782558892485891	0.0643582154420369	0.586864690366697	0.5455614978430731	0.0871030351558562	0.208124866723649	0.33861911649404697	0.345205108752418	0.0444955690085763	0.3858442069329961
HDDC2	0.0522687814638769	null	0.15784729422166002	0.343121736796378	0.42836309216316404	0.290179866149638	0.20262695143209497	0.372517198379144	0.962583059708295	0.277887316189502
HDDC3	0.528023261634147	0.0904520418166641	null	null	0.7671675997025059	0.15817664944915	0.43577333710998706	0.6461477843336451	0.29157209394463396	null
HDGF	0.28546013579341495	null	0.582033997407115	0.5763115779180059	0.755239166948348	null	0.8733341725166641	0.87968509967429	0.5241920095977879	0.53534008680764
HDGFL1	null	null	null	0.912614829904171	0.0137704799359868	0.16118769455267903	0.0294943679124227	null	0.79934753800421	null
HDGFL2	0.993741783387758	null	0.650892012298806	0.615172813278896	0.0854624832689885	0.14279553201529901	0.967899712628295	0.39358600687382	0.38482044724465103	0.6202989974620251
HDGFL3	0.242425029021089	null	0.939355950272493	0.8875700647273951	0.717015711023114	0.896620399185596	null	null	0.428878218442463	null
HDHD2	0.6543008529031961	null	0.920355525484729	0.8573509969765079	0.0745872293465343	null	null	null	0.945079319911271	null
HDHD3	0.315723658876915	0.17889258359379395	0.513914551824394	0.23965645152852	0.35937747377076595	null	0.513914551824394	0.388706764549324	0.20987164627976504	0.5329355549732551
HDHD5	0.38141556363828993	0.218840220112032	0.5013979778566	0.8938937774254828	0.720764040539206	0.6953524203051921	0.506926480680989	0.60975179387578	0.39362073811755394	null
HDLBP	0.8752059428932841	0.807228661771698	0.36512834286393103	0.6701726720966751	0.40431567953506703	null	0.549990343444294	0.278128742815284	0.531913940614691	null
HEATR1	0.995338513811716	null	0.5545284774542061	0.7331466261911109	0.554806698886881	0.269942802151672	0.5545284774542061	0.705045215911032	0.533497159389758	0.6480802190383079
HEATR3	null	null	0.8193825628285649	0.26591157802930104	0.19235721084321697	null	0.877480096680371	0.43352661023839795	0.7975646593353359	null
HEATR4	null	0.9867396513493331	null	null	0.789866267488597	0.6955352269013441	0.9399752024815509	0.652661038318987	0.944875707193788	null
HEATR5A	0.146699362636143	null	null	0.46400327054388596	0.303913272209187	0.33959498886265194	null	0.139562715435926	0.41091266784618197	null
HEATR5B	0.12252154560715402	0.999228604501445	0.47286977458365	0.7857983809061501	0.606395669898764	0.10825325024272	0.44071157420178203	0.385747122569463	0.0126130661474966	0.39587364742463893
HEATR6	0.298213676276285	0.860667757059197	0.289306908441316	0.18527461507273	0.454693725393921	0.33793657559775503	0.9366790681203571	0.915063024468278	0.958969222410434	0.27940760962316996
HEATR9	0.4427838267593521	null	0.45160995262823606	0.451584925751676	0.9120686928921741	0.6650927521598531	null	null	0.38102229819923794	null
HEBP1	0.5455615350967561	null	null	null	0.5858045133673371	null	0.0276823702388453	0.3845523307395539	0.429279153593692	0.7360293673487299
HEBP2	0.184055380932892	null	0.104087501188379	0.404620649237834	0.22347437916178603	null	0.100697362854856	0.22385039459546802	0.488549405376438	0.21918263608140498
HECA	0.4872687097315229	null	0.7091434261382851	0.9710828113946891	0.342288591491793	null	0.6285615078078989	0.820940343088127	0.276458116075924	0.506021245450975
HECTD1	0.5833965658811129	0.952984410683524	0.7997032394742429	0.11741281133963401	0.18996927221337698	0.9092376460213449	0.8955789946779059	0.027596337342367	0.540655246163895	0.0242397857845449
HECTD2	0.192638580785894	0.114515802302035	0.35362163112948297	0.0104916132253957	0.9853586658848509	null	0.5399623015873379	0.338941621770313	0.540637140553476	0.9222097261755491
HECTD3	0.288207171608846	0.49957060956675997	null	null	0.0355378447428607	0.5415572617997679	0.00537188607648464	0.012400600488046002	0.948433478086796	null
HECTD4	0.505638611104257	0.68374082504951	0.369207095037467	0.114665747000877	0.8130322048809201	0.22860506032696698	0.376176356289258	0.818307990746057	0.605756122365912	0.9832396793327969
HECW1	0.307362678572893	0.37513483554914506	0.5596981678063649	0.48109966856465897	0.0371043740828014	0.424392447799729	0.59370406975141	0.575317600147876	0.994877189513603	null
HECW2	0.7269265066893891	0.99102215449653	0.169407838280748	0.683987842661694	0.304709234861656	0.237601556203003	0.328924681649835	0.440718594041844	0.10092668272867099	0.0714681104729029
HEG1	0.915765492216673	0.735170322796697	0.6739808716324841	0.8697774710410949	0.9254891869649309	0.9714674330864641	0.5989925997657211	0.5651995331109599	0.0866743951065627	0.27217637849301
HELB	0.669171134493275	null	0.36037048404459104	0.481142940851062	0.463339568541421	0.8281700385461591	0.36037048404459104	0.508400081495154	0.105881639015055	0.21248146452272101
HELLS	0.838278590855181	0.9512916534385021	0.940944614594285	0.9510623444901791	0.0842010544799424	0.0463872174656768	null	0.20308627753991498	0.18449050651848498	null
HELQ	0.47272394920895205	0.662438007337766	0.397369080116512	0.978696943307657	0.37796615598843397	0.5890347040483571	0.181474065949619	0.673812344863441	0.45049188899016296	0.26806227173864605
HELT	0.30572105488325296	0.299460113654656	0.690902249109761	0.112132157193807	0.6616191597187021	null	null	0.39274308575825	0.8939823565781542	0.66308001655392
HELZ	0.43655867250518104	0.7887870741004319	0.9315835985139449	0.7137096303706869	0.825427341831141	0.837151490765492	null	0.974560372237598	0.85633918658695	null
HELZ2	0.282823738398712	0.709943881749438	null	0.977052468985055	0.885491172526334	0.986057000461073	0.9323026736701401	0.999588772728018	0.389646888250359	0.9755783770182
HEMGN	0.207992857892292	0.6487342681409749	0.661688522426016	0.9109336819781558	0.35207870282282794	null	null	0.650113787959101	0.600031693269557	0.7872282883619
HEMK1	0.710227101741143	0.904101892073322	0.9621198605799471	0.5552090120308449	0.96865080974488	null	0.96429166191286	0.972363592945103	0.391293882493346	null
HENMT1	0.101011188799181	0.98180747446539	0.10575230571071301	0.0901480394087473	0.7109587400071891	0.859657841165499	0.10485329215627599	0.104157142786307	0.517492249181351	null
HEPACAM	0.8609224480783909	null	0.434810705221572	0.414362642776385	0.0390321702017586	null	0.217598892079041	0.156153879047055	0.0982254109908698	0.1593658556635
HEPACAM2	0.41984313124626704	0.479448035970275	0.908989650139463	0.8831682610885792	0.18335429480815302	0.8464781098938349	0.153107413358182	0.615433096958639	0.000406834972272674	0.484430076609062
HEPHL1	0.222045483135541	0.0345603543998116	0.773210883758412	0.18608088207696802	0.304228170052886	0.3937201297987729	0.6175729461485451	0.38743405146301596	0.149518577708608	0.19483134231271199
HEPN1	0.774030286040269	null	0.8167132987015558	0.137399745515687	0.8633284220540771	null	null	0.28416160467457396	null	null
HERC1	0.307162306548426	0.92486755538816	0.387481285862344	0.20779205741065598	0.527256359599	0.359032563978349	0.82868343413837	0.0401661399590303	0.9842091769846301	0.536255528489032
HERC2	0.829610394069947	0.7476685703694209	0.408075565857925	0.38465709216111804	0.44087168572701396	0.0839490702558642	null	null	0.639213927749112	null
HERC3	0.11714407199084301	null	0.291216776994278	0.0388493564572255	0.123715848340935	0.857677465559999	null	null	0.673550091983423	null
HERC4	0.0787152937858733	0.640209356733038	0.130723570478019	0.110039566978645	0.69669844073636	0.642989655464911	0.0862243547880682	0.0689649656106321	0.0728041519848658	0.0485157993114387
HERC5	0.767043512440749	0.251897976083733	0.604038832922948	0.56300305522996	0.0367298674849309	0.013692635917348999	0.475953395650662	0.421761192188418	0.57256714105997	0.9849343623371999
HERC6	0.666486601361433	0.545151404989989	0.8156749886746779	0.10703734886161599	0.155514820105434	0.803566188627913	0.8700861065451999	0.40169529204203	0.3729283730710421	0.444366267959659
HERPUD1	0.840546949097133	0.794195876578293	0.33303750395594106	0.18648839821726299	0.9433790418414691	null	0.144634329399281	0.0848202072179494	0.70937235249388	0.17576491474467798
HERPUD2	0.230216635247395	null	0.0815327578703071	0.7564678143390801	0.9461745652078221	0.931766005024131	0.40538547719550294	0.8905942691287578	null	null
HES1	0.36317972573221297	0.865041006028588	0.724916336220089	0.8884952965789509	0.9212633739906949	null	0.73701861038311	0.715616554717042	0.17836981199267302	0.845228979533879
HES2	0.7141923284253999	0.295635451795919	0.5621683467928461	0.39089700848436204	0.508240389215571	null	null	0.953565997126458	0.6096695501461701	0.9442356226051949
HES3	0.201173554280971	0.5682464350917149	0.660390449912286	0.11388273388455498	0.24491055605038003	0.9910708925978442	0.669641603653783	0.189909306527065	0.292055408161046	0.163533066588254
HES4	0.0593124230001034	null	null	null	0.7802327294061271	0.675866287738183	0.32270782674806603	0.937331465384562	0.0566273907522814	0.876585755158603
HES5	0.007321994684258759	0.289341851631549	null	0.205210895336648	0.43808934155412504	0.0865022348493445	null	null	0.024072272178512998	null
HES6	null	null	0.0588316459855748	0.38291960218805604	0.5149534518743509	0.715808866002295	null	0.7744918955837781	null	null
HES7	0.22167220089933998	0.0965124883171653	0.27781828095378497	0.255167330710266	0.636737760435494	null	0.20659009014907997	0.25001481803164705	0.175579553808586	0.21178731227834602
HESX1	0.554062674686087	0.9381656338433639	0.34635022739076005	0.7735404159770239	0.929382201907803	0.710368529839818	0.358593385243011	0.21331647638940598	null	0.7386585390936701
HEXA	0.16152811750256	null	0.219096858880068	0.126389407883573	0.917276303864541	0.383522832816742	0.35545211929847204	0.35521036005030104	0.0969768816877068	null
HEXB	0.26948943065152203	null	0.46275741660765995	0.597511632597595	0.6549777194761099	0.7078623278914592	0.325405897697477	0.18300491632789	0.341665892817394	null
HEXDC	null	null	0.22989161519074303	0.8351061769599121	0.37966508149526396	0.39179127456150703	null	null	0.0493875336788155	null
HEXIM1	0.670537189985981	null	0.896150504406348	0.8897024888037379	0.7712140481322479	null	0.719397778006413	0.6370593549537329	0.470306025605305	null
HEXIM2	0.971324575592183	null	null	0.887341538860755	0.34285957718095506	null	0.607253647440423	0.21718537981981198	0.0778115780676438	null
HEY1	0.154682732359596	0.248133237036837	0.171313149945091	0.148491629396479	0.572791979048894	null	0.393125934286757	0.476455774087678	0.255128260184052	0.6224792476042529
HEY2	0.9586543432304301	0.9931994899219599	0.9310634991504979	0.9981843126927529	0.0125939314724069	null	0.782493878752972	0.93945724841524	0.648181189733876	null
HEYL	0.33897502535260404	0.369035932908031	0.244802715051075	0.774927960609277	0.527309277462594	null	0.244802715051075	0.868012812412398	0.6194915357625871	0.828027105809032
HFE	0.645019860331819	0.997150451994137	null	null	0.843108344201193	0.5863563012460461	0.15184150099782998	0.361222031263519	0.253069374925004	0.8734002687280551
HFM1	0.667046746047939	0.9629657976560501	0.96039787634013	0.9693210613875229	0.636713034882842	0.5592731027325121	0.8975467337046509	0.48795581710106	0.901325658155932	0.8244479588966809
HGD	0.89466555494112	0.145439704439713	0.799382440360734	0.931157932720513	0.180861743838327	0.136291731547045	0.843770293260136	0.963394226012323	0.8530424513495749	0.924563422171101
HGF	0.716847283150003	0.796731961946778	0.864655295760083	0.503671424477352	0.533326707489529	0.920668026817825	0.90366391779894	0.9882791492417741	0.495019555210159	0.58488322948499
HGFAC	null	0.35669125772454097	0.44700563172104096	0.4517801053541789	0.0382671222280571	0.222426075164253	0.0184252991591687	0.14610206996921501	0.7719741345373309	0.642383819663223
HGH1	0.804860423629711	0.8125666599810021	0.6366158036454499	0.715633924256145	0.27393268343639804	null	0.702126836099921	0.6407386943527149	0.580919177004104	0.42618274033573
HGS	0.5425103327031261	null	0.11929390191707401	0.391026761682652	0.754116264077394	0.9372733850830649	0.8022213317955491	0.923915336521837	0.9949601640113052	null
HGSNAT	0.23753757020192803	0.136434098955933	0.0738306548551235	0.0857105049535126	0.0273840108059276	0.20271310953835503	0.0400496208573738	0.18517028109685102	0.822827748750942	0.14276993345345002
HHAT	0.22245623325328398	0.0549250040554353	0.303870242044894	0.207139533719636	0.448968133985029	null	null	null	0.482013948886487	0.0675927678904522
HHATL	null	null	0.162668043460264	0.770862902622306	0.30286215416165096	0.9265471858175061	0.221375326618342	0.593053851908089	0.813153429345028	null
HHEX	0.908476359290919	0.415954628980977	0.10862751280328699	0.17900166353528102	0.9963715274811341	0.9963715274811341	0.10812591305837	0.10808191146099999	0.0598982853568453	0.110243411015064
HHIP	null	null	0.8068704743334991	0.5809910424785071	0.24057213745627398	0.42498903075165295	0.392779009851703	0.40901675316914	0.6327463286929189	null
HHIPL1	0.310611155249408	0.0213210497523189	0.951982672966437	0.8940354186182271	0.266321911373673	0.666017794533147	null	0.789741106217808	0.93009928188897	0.0179037659252308
HHIPL2	0.533761841401285	0.9106388368698679	0.666113671962344	0.570316914903099	0.5269579263348539	0.9548622113629409	0.77458453850123	0.13564606496388198	0.9807568405291508	0.23506402977007101
HHLA1	0.8545487262407551	null	null	0.32332392271975396	0.227073385923494	null	null	0.5564177790064431	0.741338298705878	0.43241253083644604
HHLA2	0.0136810470459767	0.24244625169560197	0.993810250892205	0.7899608766822711	0.0271118623227009	0.564243801391976	0.786161115822239	0.739831303941199	0.108468322963166	0.59940544589691
HHLA3	0.4153719992865171	0.5264313589181839	0.9290541622154529	0.24876985767100895	0.558322632625318	null	0.0762646605466714	0.36373219590471506	null	null
HIBADH	0.551855877271174	0.0551617347013147	0.198963609247275	0.12563511804956498	0.10753069475418302	null	0.29125794409670697	0.21708313941712398	0.538353193653327	0.473830632484289
HIBCH	0.8086900598642192	null	0.119870042150347	0.0225024035367113	0.128910322492402	0.285407831951666	0.30754126387418895	0.918313392727893	0.725400655505615	null
HIC1	0.0853600410492397	null	0.32708502966382696	0.209104173458408	0.18661579011632898	0.21047553348281	0.7018498815918189	0.694967619329135	0.3570245039842371	0.501624102248977
HIC2	0.45825321807582603	0.742280986974431	0.488424302716057	null	0.8378889085050251	null	0.488424302716057	null	0.309080333987003	0.60138889450795
HID1	0.9260253212347959	0.7095618485874051	0.01829310099048	0.0832643622122143	0.48579352178627605	null	0.018164444233281004	0.0313705884710467	0.0257916984506622	null
HIF1A	0.596443527726925	null	0.9579161013289571	0.0810062642389989	0.730042040141663	null	0.7443324034515431	0.586060363250313	0.561751644478787	null
HIF1AN	0.460188695377896	0.395150118487106	0.0307774498363198	0.41898302053768394	0.0688243707351599	null	0.8188563213924499	0.8468991431819641	0.299094139753573	null
HIF3A	0.234917989124001	0.40633443000119795	0.816945026414723	0.954851310767177	0.6152291272768	null	0.671066630557348	0.9403339535821751	0.9593367939369529	0.65507881838015
HIGD1A	0.263401284870809	null	null	0.0929467211815721	null	null	null	null	null	null
HIGD1B	0.73507208932661	null	0.48004338434718796	0.692655881893343	0.12909155938044098	null	0.671229480484765	0.0469725670047048	0.9177134159890251	0.597013973314417
HIGD1C	null	0.0235835790917085	null	null	0.761761710437107	null	null	0.31886897835810696	null	null
HIGD2A	0.0762722825721958	null	0.11371051509243199	0.0986822822293877	0.421470186430979	null	0.0765560542688623	0.0756192958046285	null	null
HIGD2B	0.23538610725662698	0.239409909686804	null	0.363715663118416	0.916040071961251	null	0.00508350263561863	0.0147423179978825	0.33441038626738395	null
HIKESHI	0.600964207053508	4.83314059424034e-05	0.849951182747	0.9571515961320749	0.7792546366848799	null	0.226592671185501	0.9981115220944609	null	0.39340287735051604
HILPDA	null	null	0.6493034301346711	0.8953990085796079	0.12933390300535	null	null	null	0.0451550131714413	0.9697645498241291
HINFP	0.12247620563025201	0.9887797275598371	0.676263341344755	0.0366293573720224	0.893252171231097	null	0.8376328518989059	0.18510453834062	0.7316908761135408	0.16022117101820801
HINT1	0.060102254614791	0.0542922099564742	0.589118234379751	0.304068987778029	0.69885498644122	0.415964764696742	null	0.127989952224724	0.0460463445214472	0.0459861997765496
HINT2	null	null	null	null	0.8025265798383531	0.7503410523020129	0.189221140324686	0.9681570861538822	0.298885573627511	null
HINT3	0.169173837506909	0.31085045603118105	0.7936931472202459	0.920564727987889	0.39032051195742296	0.662684301653286	0.8900683082562719	0.780077931797568	0.996321879981229	0.7914515663756959
HIP1	0.0236833167392907	0.207252490413399	0.62869214424216	0.24731519558567003	0.951623605097943	null	0.272697896961898	0.0769576647351784	0.915412189784662	0.23842749764835802
HIP1R	0.0726844649242566	0.698221427067498	0.0863045330157221	0.716861230400293	0.721159554214906	0.555727398717108	0.0863045330157221	0.11065435799590201	0.0995897309479221	0.10968573923531
HIPK1	0.24528229114882502	0.200691331029541	0.119314833792794	0.6482117475198521	0.156781777415858	0.270977654879962	0.0466863398146939	0.0956839395039472	0.18223223969336103	null
HIPK2	0.20185096782368303	0.668536363419751	0.39144144746176796	0.745771281689357	0.9611468527092529	null	0.10447848311511099	0.277038961285482	0.10566355867383	0.30398370153247
HIPK3	0.654473733691146	0.5236030223639729	0.0827016789993482	0.11720644403571699	0.30173535351883	0.8037145436814259	0.0827016789993482	0.005557112043729879	0.22495369856298997	0.49528424941291493
HIPK4	0.3798616206544311	null	null	null	0.7281194073305408	null	0.0351370166568789	0.200465322374852	0.292125491065812	0.0819777560442805
HIRA	0.8729625009170151	0.5644839361310289	0.995808972327149	0.4621691117093039	0.151911445477237	0.702869952216066	0.51546734107858	0.412953686735786	0.637531331490342	null
HIRIP3	0.48811297294452705	null	0.670234692565126	0.9545476415324681	0.490240567696568	null	0.17699386998202998	0.539037868422812	0.16784260896788	null
HIST1H1A	null	0.79614302152626	0.0042436268458979605	0.0119206143019936	0.00226568080378442	null	0.0042436268458979605	0.0125994787056389	0.29141931127149395	0.602097009863365
HIST1H1B	null	0.8316612943536941	null	null	0.600699488028816	null	0.864093380604116	0.899424331055544	0.907151119398742	0.534525767023758
HIST1H1C	null	0.20212349257253603	null	null	0.77688246602191	null	0.29152537876339	0.5569260763744991	0.0727144158637197	0.882034317244762
HIST1H1D	null	0.577211756314285	0.0216976998902007	0.102467393251989	0.0947356898611791	null	0.22760889250457297	0.136471512664536	0.6388365528076789	0.9694593580373799
HIST1H1E	0.46199000734446993	null	null	null	0.4850581230957	null	0.476629864083581	0.667686163800608	0.34536731784937796	0.5948820647648821
HIST1H1T	0.338861056981104	0.7969419947484909	0.612084429035582	0.612084429035582	0.71026981522485	null	0.7861369923967092	0.923898573693285	0.08683814517308999	0.364215681475452
HIST1H2AA	null	0.689167165540391	0.427025137176951	0.15825131070027898	0.881810780779245	null	0.6956564966801361	0.6757078906700921	0.47046355311499	0.0851732916059533
HIST1H2AB	null	0.9097853873646731	null	null	0.644603225291044	null	0.11248189976574	0.20229721024801803	0.196438964875617	0.0935980953303062
HIST1H2AC	0.650983297694006	0.992180229432293	0.512576492832338	0.914084873539183	0.38832628237073397	null	0.48130192196124605	0.48630038540561893	0.44526545613703705	0.731938486833239
HIST1H2AD	null	null	0.46692001960626794	0.34288175096478296	0.9722294835241378	null	null	null	0.673159812318361	0.612927165276073
HIST1H2AE	0.658965139781788	0.17787890650188604	0.963916161928087	0.6600004348973011	0.8797405590473059	null	0.997133533222727	0.5578026891049189	0.984823263904766	0.927908155196338
HIST1H2AG	0.792839441847146	0.7845721788505821	null	null	0.475109828055659	0.8629586183919079	0.192788805215276	0.6871613702840799	0.325258790034206	0.779264959014825
HIST1H2AH	null	0.407385825707808	0.5271566032685799	0.5487593718046939	0.27544912125394894	0.276619389359902	0.807138769354192	0.621495492397802	0.758613708443121	0.8224028017409121
HIST1H2AI	0.5339726460760851	0.35996562328831705	0.657949689428488	0.7806792919569839	0.32200076046992	null	0.5979811322520779	0.32222352409394706	null	0.347253750087022
HIST1H2AJ	null	0.0181982635620074	null	null	0.254992671108705	0.254992671108705	0.28771865484979803	0.14421508353728402	0.14568748758372502	0.0118746873893627
HIST1H2AK	null	null	null	null	0.68574789229267	null	0.0242364900592523	0.0549347213335584	0.056615927174629994	null
HIST1H2AL	null	0.82487945007387	null	null	0.34183514706341994	null	0.779238514623221	0.702196952385784	0.7838790948597479	null
HIST1H2AM	null	0.6781930198865621	0.530886763306025	0.44469616681621404	0.604404014992109	null	0.347739354092393	0.6130038495047371	0.294844380995153	0.35002236575377194
HIST1H2BA	0.0301053754177603	0.45520902350109793	null	null	0.29699934311795695	null	0.32412247147299394	0.420759993734259	0.801052412768606	0.0851732916059533
HIST1H2BB	null	0.535896618870824	null	null	0.9444326210708409	null	0.9105394211627421	0.971893221721583	0.22118027498447101	0.969141478490365
HIST1H2BC	0.9954674982772459	0.333806927230094	null	null	null	null	0.5428325786185011	0.9966692574800691	0.563979090548906	0.731938486833239
HIST1H2BD	0.7385405179827249	null	0.6705056857538051	0.938675568946462	null	null	0.909705025205228	0.9176307704682299	0.9538642671560891	null
HIST1H2BE	0.993306893027093	0.521210727645711	null	null	0.44320716253469	null	0.20090808775003302	0.977540184257827	0.889623701738031	null
HIST1H2BF	0.177884098627447	0.128192121512477	null	null	0.945625941568386	null	0.17434101869382698	0.141460967628957	0.18602169956025302	0.612927165276073
HIST1H2BG	0.557832648628231	0.169086364614396	null	null	0.46711707695156	null	0.767569508645035	0.513133947638738	0.715852535713318	0.927908155196338
HIST1H2BH	0.0844187655136817	0.963766330859648	null	null	0.5807364931911561	null	0.45410817701885603	0.0850981627758627	0.311999404873207	0.229671953568841
HIST1H2BI	null	0.7533496288815358	null	null	0.900987431608012	null	0.94377770373163	0.8880889939480341	0.3756042150072029	0.5320080941619361
HIST1H2BJ	0.022022138998755998	0.15637826022040197	null	null	0.8276953641726491	null	0.37337809105929903	0.49428197267344604	0.313881287004797	0.779264959014825
HIST1H2BK	null	0.733279827134635	null	0.324326305654384	0.9070956133309731	null	0.991573048049748	0.799677603239826	0.8264875914152511	0.8224028017409121
HIST1H2BL	0.39762204117816097	0.0710192619162011	null	null	0.709579798797462	null	0.307791647091475	0.444019634964711	0.242581393669138	0.347253750087022
HIST1H2BM	null	0.10598550087619199	null	null	0.8666856419500749	null	0.737828841859183	0.36821589348208	0.7933538094028001	0.0118746873893627
HIST1H2BN	0.858640157587125	0.8174951964317471	0.804236142740336	0.3934766781230179	0.466061161864758	0.103734786668254	0.914796996470813	0.620453964851971	0.42376294298058703	0.698912795880574
HIST1H2BO	null	0.4591472547245479	null	null	0.8709421125162271	0.850968226334057	0.539389559746627	0.573126979054988	0.39201123463340404	0.35002236575377194
HIST1H3A	null	null	0.00874958526263825	0.0534980881632673	0.0378497775340327	0.841841790040337	0.0105038210862711	0.0264206210342259	0.0126676028869723	0.7127604375017281
HIST1H3B	null	0.22948604700539202	null	null	null	null	0.37454278496280496	0.42945979339952606	0.317067699314315	0.6247037936402371
HIST1H3C	null	0.190277453480585	null	null	0.631048381320409	null	0.343635532731639	0.295247920144029	0.941109593564726	0.6910513349634338
HIST1H3D	null	null	null	0.447861740897857	0.5761403942776421	null	0.704623032000627	null	0.668121412999679	null
HIST1H3E	0.8388653209749991	0.479187840277877	0.703828653088119	0.565428989131431	0.38388867829787204	null	0.184149542286734	0.382065685954135	0.6930936583858709	0.539644151630522
HIST1H3F	null	0.0739955525964004	null	null	null	null	0.4096481513204121	0.0553581573832502	0.4096481513204121	0.227587809835992
HIST1H3G	0.31682021558271994	0.25682293689096397	null	null	0.865719550631923	null	0.197661465907493	0.354007227505493	0.848830383189773	0.991395515798021
HIST1H3H	0.8335752287344341	0.13749803024255403	null	0.751608213251876	0.266120495817193	null	0.6341574930621	0.941476220084562	0.5990633142208891	0.7482036007162379
HIST1H3I	null	0.27426892709024603	null	null	0.6382828942269649	null	0.12747702591813	0.140240218692587	0.0699907180596779	null
HIST1H3J	null	0.15635309999871802	null	null	0.511000473745425	null	0.584660878785703	0.181731579406805	0.27791788425021996	0.896900387678008
HIST1H4A	null	0.302657613837212	null	null	0.8099558707475899	null	0.0676444161657326	0.203288713862114	0.0440867118154747	null
HIST1H4B	0.463804914959927	0.138273732123464	null	null	0.80055111380474	0.7394510426827191	0.12024615741618902	0.24193180348973498	0.0402309545026394	0.535885313534277
HIST1H4C	0.232778503425408	0.0630278764238188	null	0.644878169577472	0.36437017455438503	null	0.49652875175928896	0.0582778168293434	0.534555725094581	0.5975746193992509
HIST1H4D	null	0.35949521281048	null	null	0.921460116036361	null	0.24560569665107101	0.31911238992702196	0.432088517537742	0.22152059198586
HIST1H4E	0.107501007399231	0.34829290375219607	null	null	0.0718241463174114	null	0.7081695941173359	0.18654170203151896	0.621049373306403	0.7504007381079691
HIST1H4F	null	0.9408394521313541	0.7804322905397	0.759265059603593	0.600972317077669	null	0.7804322905397	0.916391185865757	0.545898599907545	0.817942284673126
HIST1H4G	null	0.836410575654822	null	null	0.16553037644910698	null	null	0.234223524411822	0.713818602935213	0.716159766120197
HIST1H4H	0.404689499304513	0.256335688265384	0.14922958244499301	0.219720111812862	0.0210277347118021	null	0.14922958244499301	0.25978908768891396	0.438817691484555	0.283097822918141
HIST1H4I	0.123867024677771	0.0284108112826089	null	null	null	null	0.30223026783214396	0.103517361075083	0.6316447002400429	0.6751205887101391
HIST1H4J	0.463539871637198	0.396847199203552	null	null	null	null	0.32884901686220197	0.53236711032256	0.233795367914144	0.247571192693556
HIST1H4K	null	0.00236104389072056	0.0018805856536509	0.00323285681197649	0.346236281845008	null	0.0018805856536509	0.00799454154667556	0.645123584117636	0.43507503892455696
HIST1H4L	null	null	null	null	0.514441702428136	null	0.10866749769381401	0.22228868677853603	0.8640965075181691	0.275109707169219
HIST2H2AA3	null	null	0.46091979419412205	0.293318084262665	null	null	0.837428533349805	0.564062829917128	null	0.0318017480091615
HIST2H2AA4	null	null	null	null	null	null	null	null	null	0.0175052850768069
HIST2H2AB	0.768046955161452	null	0.18093224651009698	0.5775349999321351	0.631192761684064	null	0.9241482280056329	0.865644637475219	0.809373986818465	null
HIST2H2AC	null	null	null	0.351876578781463	null	null	0.614984257115696	0.917513895330898	0.446301776288073	null
HIST2H2BE	0.8961262143884459	0.994357559459399	null	null	0.636994354192875	null	0.832434721247356	0.949968657371097	0.5714432063831321	null
HIST2H2BF	0.44661362891430495	null	null	null	0.0288347872931261	0.127255972944806	0.0280120271569043	0.598869846075493	0.9647965136405942	null
HIST2H3D	null	null	0.0871363717065083	0.48881637455944604	0.0587063578676719	null	0.395140808442606	0.348566399971301	0.202636328741113	0.585532237300198
HIST2H3PS2	0.0209809855657088	null	null	null	null	null	null	0.0209809855657088	null	null
HIST3H2A	0.730425437051104	0.219238945142482	0.7420575810270141	0.669221500657245	null	null	null	null	0.29836357910955397	0.864738850655104
HIST3H2BB	0.840873441323885	0.559954654975046	null	null	0.252228431317471	0.709391070132074	null	null	0.0475932425257291	0.864738850655104
HIST3H3	0.125171496646335	0.70973012808523	null	0.545356558127781	0.48923882898634	0.41437971303297794	null	null	0.991444571151443	0.5524798861204681
HIST4H4	0.102674024926961	null	0.40068941281779297	0.230761323718948	0.448136442110562	null	0.524557552704628	0.0958074474686638	0.11001973662302099	0.57925850859741
HIVEP1	0.642973657908991	0.0387957321078778	0.605391846560854	0.82025714313997	0.614209376536214	0.544072878476125	0.412958268530066	0.519025053143932	0.0947431319786884	null
HIVEP2	0.121751794503801	null	0.0150183538363031	0.00680937121420866	0.10239267330815699	null	0.0999444534214283	0.0316123036224354	0.11663212362445802	null
HIVEP3	0.5356605286378859	0.616510803613486	0.7218049796367291	0.8766973073761791	0.676501112064484	0.47391600643099	null	0.513078830408472	0.9473540450038209	0.600862207087962
HJURP	0.58664120830604	null	0.8275032648829441	0.9536029450762099	0.728712989020822	0.0286256891167336	0.8275032648829441	0.949891902360027	0.16197555348913298	0.8242451685134259
HJV	0.850153862893976	0.520820846412455	null	null	0.0905056006268512	null	0.457197917369163	0.9987773891246171	0.8040314294765881	0.937891226092164
HK1	0.134344853311127	0.632741578142217	0.920109755987708	0.210548962086533	0.507578755049831	0.5260568861392539	null	0.554211141998181	0.6596645577630269	0.514008209082326
HK2	0.7891551387837769	0.9557393223802909	0.19595652769019198	0.0713559165331438	0.6610510445055761	0.25942851838393105	0.19022966198440697	0.11663341186388199	0.10873976277020699	null
HK3	0.322913959162919	null	0.989077915751995	0.156002042100397	0.165121670467674	0.169351897319901	0.995408493890563	0.9470049016015499	0.761417198543067	0.95436307494139
HKDC1	null	null	0.9102383123954358	0.375940665098243	0.9171648126937421	0.8964055261980199	0.739343200935724	0.6886065194748069	0.0908781471481382	null
HKR1	null	null	0.263869471264996	0.0504278779946834	0.937707945642392	0.184186058284879	null	null	0.881174506980244	null
HLA-A	0.80763717845806	0.899725014650451	0.198446826104201	0.07323068903872999	null	null	null	null	null	0.0108779641187632
HLA-B	0.039357646654599995	0.22178415248454802	0.0382369294044806	0.8630978525262791	null	null	null	null	null	0.685269316943159
HLA-C	null	0.383917781232664	0.410519743390264	0.179298273491765	null	null	null	null	null	null
HLA-DMA	0.9408990559687321	null	0.35056650027307107	0.256146021881901	0.24467982760885001	null	null	null	0.180181860539339	null
HLA-DMB	0.46314404923238106	0.19835099326808397	0.666451826028379	0.187371210309516	0.114788183325511	null	null	null	null	null
HLA-DOA	0.12753010971138	0.94899813147402	0.7164042789074171	0.843997354186128	0.8496285267228091	null	null	null	0.19010224511911802	0.9328600826837241
HLA-DOB	0.6434730955839201	0.708123915593387	0.040723641534289	0.9328291360154849	0.22749939008568998	null	null	null	0.8883464637465369	null
HLA-DPA1	0.138880695218013	0.203411139729743	0.9159618858734471	0.45979284359146105	0.8165813284730851	null	null	null	0.202441382087584	null
HLA-DPB1	0.490549326542599	0.336365925372525	null	0.0140394295123822	0.52719899995227	null	null	null	0.98738473950314	null
HLA-DQA1	0.601622469974323	0.44629720872421297	null	0.510944367471822	null	null	null	null	null	0.424617765502169
HLA-DQA2	0.46197630374309295	0.135620145720843	0.18398496921467003	0.6906470050961611	0.12226109752896801	null	null	null	0.503693773558977	0.9933710784972529
HLA-DQB1	0.540930552326634	0.627706528175589	0.7718105035402709	0.8507850660115409	0.836611873816289	null	null	null	null	0.47311729708673106
HLA-DQB2	0.508564410256067	0.9811682656483901	0.9940320932524671	0.0673131158750213	0.670882675965006	null	null	null	0.393520489208494	0.734988937547614
HLA-DRA	0.35944012431338707	0.0376757012165707	0.0643612800890583	0.029732424760111002	0.7583404253366679	null	null	null	0.0371995796803106	0.0336488772836023
HLA-DRB1	null	0.461200251254515	0.0549069017515418	0.0617650625096319	null	null	null	null	null	null
HLA-DRB5	null	null	0.659341030147409	0.00488146724377492	null	null	null	null	null	null
HLA-E	0.36881090995806204	0.0336563834402817	0.147353737106798	0.6960897141505711	0.0933793984121807	null	null	null	0.0686658094232956	0.324812599339593
HLA-F	0.541853926831233	null	0.7371496445594379	0.18521344562900896	0.7277517025195209	null	null	null	0.294563379035794	0.605076627309768
HLA-G	0.867875496507078	0.0399371972586486	null	0.847705232161631	0.7062014449013421	0.60997575738722	null	null	0.860837887497374	0.676958520560746
HLCS	0.113230211000381	0.466882560137539	0.16622183889876901	0.8317773769082679	0.19044631280967803	0.275512861704119	0.387039993017188	0.404490763377382	0.6953691134823621	0.484620578199178
HLF	0.902695475926045	0.8416360248463429	0.8607184760713159	0.8113767819152479	0.401001123033676	null	0.6531899147687329	0.658119459850143	0.9825824319617109	0.11710826037543301
HLTF	0.111713468729642	0.241054169963804	0.9230970841350241	0.41797193061546006	0.21969482298235501	0.41546202333596705	0.24159394998111397	0.36476193184742206	0.218684605579403	null
HLX	0.8649610728465891	0.6412512349553361	0.47958126089453496	0.00803261143060563	0.36891082788583396	0.326606268718339	0.447675547047507	0.0523546703953395	0.168128596230311	null
HM13	0.720516556065617	0.907246529720751	0.7117340497355479	0.8087508135429751	0.5626524014364511	null	0.648584550366905	0.8247342338656519	0.23043736551356603	0.323903508934197
HMBOX1	0.101681119280733	0.22256042542315	null	0.153657023731186	null	null	0.35143052474769704	0.5335216845963651	0.31253459799384603	null
HMBS	0.97869465988839	0.472551929456266	0.6554039857826279	0.23999047756636702	0.734867899289885	0.855687690078839	0.601975665720865	0.8747253284641039	0.162956681143744	0.44628042023368003
HMCES	0.7063720404145021	0.719517254797493	0.9840177751809891	0.994282077315688	0.491679851078052	0.322558138072253	0.797966732753862	0.170881475084317	0.543462945952535	null
HMCN1	0.93918636461124	0.270142413535551	0.709318791744774	0.678778481013294	0.22745390580950603	0.640094558790824	0.709318791744774	0.754497999657333	0.672519962525096	0.5225266794044929
HMCN2	0.23191820105544395	0.628292751065461	0.279561285757427	0.827790097551428	0.58896994289438	0.0823870211279447	0.18025872395470702	0.46445972271508795	0.0520758831916989	0.352490938617775
HMG20A	0.105312358279445	null	0.4897856250022589	0.224738604046291	0.679741236273092	null	0.401253889336677	0.383823111818669	0.505071574385037	0.30360544677449103
HMG20B	0.24412545054559	0.6136279537656479	null	null	0.365605277219183	0.792009610648255	0.863851648261312	0.753452076173466	0.23743410971360102	null
HMGA1	0.8829424425606329	0.449490654826786	null	null	0.4503302254083621	null	0.5187575534173751	0.524900515516712	0.292546874569562	0.446936435940947
HMGA2	0.541244825498173	0.840624161608016	0.750270463430832	0.010568622249536	0.613405767803591	0.7490958780454859	0.8052444945177322	0.692177321584999	0.315603223397542	0.50101645233956
HMGB1	0.5348185618471671	0.598812214103175	0.5778943948456999	0.43340008683739795	0.9059246494225159	null	0.7064984968207471	0.907092069834857	0.207588041855192	0.9397550486637659
HMGB2	0.12431258092701401	0.31126183801601803	null	0.6930970159362839	0.6337805479527829	null	0.145741425501801	0.19917102115231197	0.7782628723487629	0.11094562628014998
HMGB4	0.328405224105294	null	null	0.130920812644764	0.228954237235459	0.211901537554362	null	0.6195145593952011	0.5530540804572031	null
HMGCL	0.369994253202403	null	0.0462819481727702	0.0713128275811235	0.37566315405610295	0.37566315405610295	0.328720589938639	0.0461336337927631	0.0244175196674363	0.32225402856764696
HMGCLL1	0.00225600537813064	0.0580022762575629	0.42151912375091205	0.0724869564062196	0.509497775474936	0.456062352768685	0.31985406576301095	0.7128365340732841	0.241575059650999	0.7313104395011891
HMGCR	0.561996215709826	null	0.879039600010057	0.797253975722894	0.6986659049277851	0.459765942207401	0.8462307133349781	0.9387318848212322	0.5604319492392911	null
HMGCS1	0.10928073166745199	null	0.8171420351775451	0.542800818829856	0.5709790448212889	null	0.835129488355294	0.262481787402511	0.8373959301093971	0.23302424444458303
HMGCS2	0.5846742479874749	0.49122497283260397	0.330796130658723	0.9156107534790892	0.796482533621338	0.560081811270736	null	0.978090836569963	0.0112850821308579	0.7331376986257709
HMGN1	0.0336084262187573	0.26555744944647	0.8194725775030122	0.0723132120592214	0.0560812639660064	null	0.844272828207563	0.41144726288923206	0.524952584058427	0.833647885776264
HMGN2	0.113471142546968	0.15579141658871398	0.40198988392959994	0.3569773034658279	null	null	0.290172771284079	0.0269069716875334	0.388205194715105	0.159945057015898
HMGN3	0.473233148228559	0.0914695324401387	null	0.0606852632489399	0.9014310798233679	null	0.0837998019713855	0.0450842859389795	null	null
HMGN4	0.968101058499115	0.113689269000797	0.5372457029861559	0.32899758210960495	0.0959037373535243	null	0.5372457029861559	0.345801937999811	0.303668700334093	0.20691435575290804
HMGXB3	0.146329441774494	0.7384782239989409	0.515232131512673	0.5664003551446	0.74036499478918	null	0.28241693144221997	0.49403161007984603	0.476854759568219	null
HMGXB4	0.16501761422499803	0.508545550416492	0.8602145089874409	0.806209925227151	0.403610962058546	0.8016453131923249	0.6539833923924859	0.8353652929739169	0.899268703024424	0.310998354476214
HMHB1	null	null	0.8856833811102142	0.0473821777562302	null	null	null	null	null	null
HMMR	0.470839648952777	null	null	0.0853191305787535	0.9340677755784641	0.7322119317539241	0.480796699149435	0.514433939389755	0.05502631803225701	0.24926066427902602
HMOX1	0.715913248025185	0.108872810280845	0.135152087080852	0.0933654055416555	0.0909890873436945	null	0.150102314039423	0.0479472476213194	0.011552256043517001	0.0525020967774512
HMOX2	0.7236143450867221	0.37572076804257304	null	0.31625127647718604	0.7135528349568381	null	null	null	0.23867990101673603	null
HMSD	0.241823734584862	0.7912631021263491	0.413520785366174	0.617192059947114	0.5200395359371239	0.32713562954411	0.413520785366174	0.7307914547204151	0.559404912070214	0.641590145622907
HMX1	0.6816537361817929	0.38521667194495096	0.829371352491234	0.332709325451024	0.8667044948698829	0.579817438831957	null	null	0.007566852235591391	0.8730869986277721
HMX2	0.46156232621156	0.38640373273896395	0.5365861035953959	0.810959093986928	0.967844966301801	0.8779219303837501	0.5365861035953959	0.812353941661192	0.163166397186466	0.8140809377778141
HMX3	0.6469088772638371	0.700049553365158	0.712030201426152	0.8661495579045129	0.40099115014285297	0.18132164096168696	0.7612667468495551	0.8492044761280709	0.948551885439048	0.823960566165991
HNF1A	0.92227708615916	null	0.985382635342303	0.966101889754511	0.9924715731030659	0.998837663395202	0.989403389985367	0.992629735539013	0.7912454604730579	null
HNF1B	0.7058068575632149	0.27840903163353903	0.266732588687872	0.264640442632551	0.8175756101212591	0.751202749917337	null	null	0.967412677930675	0.938864503332275
HNF4A	0.693244696054136	0.9027108907040959	0.558776580886564	0.6332259697313579	0.964619284397287	0.8633115353574801	0.592373573817547	0.729314790201099	0.0516731085202009	0.310078359408284
HNF4G	0.746702392906832	0.626279018876937	0.765986370398065	0.4291061415686071	0.931867853089996	0.8288120933833721	0.7285761209684999	0.632236108572068	0.462290128733642	0.6916256455547459
HNMT	0.050106395814131	0.4705196195476489	0.0156545247134785	0.9707332953208231	0.43319118139064	null	0.0159965533891279	0.978806666386504	0.8451088729310309	0.9293054753313421
HNRNPA0	0.9651969576854721	0.858677924714828	0.8864544509339101	0.393066634025165	0.37795292026030397	null	0.829129375014237	0.259589042116132	0.34705410447948404	0.15992148709053
HNRNPA1	null	null	null	null	0.273925147140806	0.2145148099471	0.8540725985735841	0.737643033955866	0.8193511315482991	null
HNRNPA1L2	0.622033223459621	0.9308279946442221	0.8016092351418409	0.185051710779047	0.134567972831944	null	null	null	0.41213884436417	null
HNRNPA1P48	0.629174712963666	0.519076109939863	null	0.687672253716804	0.215688745061445	null	null	0.374061186592901	null	0.944402173199114
HNRNPA2B1	0.516513338991497	null	0.644016287255589	0.526015597800784	0.429894900942693	0.8570559499686708	0.568590885610001	0.42705742338603103	0.887213393416558	null
HNRNPA3	0.9933670998438751	0.068247628853218	0.61493586580344	0.6052151685824829	0.18343697890715197	null	0.0963892771568494	0.647314662129168	0.407448476480625	null
HNRNPAB	0.465595206858234	null	0.24046316206733104	0.158859737216375	0.0217171659801407	0.5146736397920809	0.23972868194415398	0.4361713489085471	0.9872533316294899	0.10998929294686802
HNRNPC	0.663132623572556	0.195664429445355	0.24686634467030605	0.215960212922572	0.709250276990617	null	0.22741886347636103	0.502206302572005	0.19777373574406198	0.16532624127515302
HNRNPCL1	0.7694062241119141	null	null	null	null	null	null	null	null	0.528561964614351
HNRNPCL2	0.25287400028431894	0.530407472516259	null	0.63877296701201	0.6166436764476291	null	null	null	0.268521119455833	0.289371237752607
HNRNPD	0.270867395678787	0.542830896218649	0.3233125248767669	0.10081076708575301	0.511493697227333	null	0.13897399250036999	0.268027244146034	0.522315456578634	null
HNRNPDL	0.0943137397995257	0.7931567878759591	0.17675243381426997	0.48280378945083097	0.343299100074367	0.7685577223154358	0.17902109859612497	0.5141693820675779	0.9547997859456191	0.9884335925957142
HNRNPF	0.897673487386801	0.383896704060212	0.668932371229408	0.23464345391053099	0.130691874201624	null	0.559862295335937	0.25401613189369	0.8302109073825831	0.159794644318543
HNRNPH1	0.0354461049409747	0.7692963205661411	0.8029738861286599	0.580127699322754	0.252979349656607	null	null	null	0.0394636692566261	null
HNRNPH3	0.463737378553406	null	0.638476968763278	0.24180314108431	0.4647382265510321	null	0.9038813754913059	0.550180870086895	0.9099299395491159	null
HNRNPK	0.711725728914085	0.821495247133922	0.488636491583721	0.5828362020510021	null	null	0.9857589107559991	0.894304837580899	0.856597826143433	0.9465532330646129
HNRNPL	0.527767159242469	null	0.981217856793127	0.463875328381641	0.0142643692201385	0.744777479014744	null	null	0.30477645468253306	0.856678434461497
HNRNPLL	0.355329822342327	0.37763229891308003	0.211602658017155	0.45609335751618696	0.2101075975513	null	0.28247051678452006	0.58958457262437	null	0.5376024040993029
HNRNPM	0.152442397341869	0.07705405766344099	0.27809275726269	0.40803379020638303	0.282183479637803	null	0.0392680390594361	0.0734249977795133	0.158141491999536	null
HNRNPR	0.819992083952381	0.000184463995831941	0.734447267009516	0.45677752856568604	0.8679632347141241	null	null	null	0.7972046893628779	0.43047602436767296
HNRNPU	0.8333680040847901	null	0.6743018472200238	0.7955176657996959	0.930127976542104	0.6831167136945251	0.749410657503915	0.883760963183413	0.771910887340932	0.898312760941532
HNRNPUL1	0.47648141899993	null	0.827364519666203	0.416276106022573	0.273421190888779	null	0.357179962963524	0.30253865912135497	0.380472395844426	null
HNRNPUL2	0.9884751285798629	null	null	null	0.664038972306214	null	0.9224953067259829	0.6930948947904331	0.178057450775654	0.8003982733220991
HNRNPUL2-BSCL2	null	null	null	null	0.8331913493498531	0.7079142619665791	null	null	0.190407429042832	0.8003982733220991
HOGA1	0.21268916234863103	null	0.8151404048683241	0.902518492003115	0.00500555479364984	0.13986326168750698	null	null	0.875961510209674	null
HOMER1	0.7659217214729109	0.239466220166225	0.4685762593188839	0.588132065022885	0.8607315314270491	0.687558798486796	0.392445337816336	0.49554853616734296	0.8627059889754151	0.38310734272380503
HOMER2	0.9738620482755821	0.29141768193618106	0.9430675642740228	0.276684720923152	0.719451052843712	0.780581920433297	null	null	0.8586824335904829	null
HOMER3	0.757171462483366	null	null	0.532493252015531	0.160418788979706	0.6822588808520059	0.600392116099034	0.5195614358659429	0.38363066070798607	null
HOMEZ	0.127702992230926	null	0.5942379981978321	0.208673009992182	0.0673258177006362	0.0625492321296119	null	null	0.0777078764212878	null
HOOK1	0.960035129560005	0.545500710141926	0.9814279261221709	0.9100661475475029	0.41173633249807795	null	0.9824291352958392	0.8932901842235731	0.85848879653118	0.877202150973664
HOOK2	0.5859419062672271	0.886098711102135	0.777463226511797	0.9497245017550879	0.575608484124587	0.539487654662372	null	null	0.700218711750375	0.7700592637842059
HOOK3	0.0964251369943493	null	0.031539431778256	0.0267522059628548	0.33266029157696503	null	0.0629653026560303	0.0713795779607707	0.6361415672562021	null
HOPX	0.492733458579677	0.9280734177088341	0.310908847605953	0.5771255319998579	0.45284881630994	0.8738858326619481	0.8232552272148141	0.9222846433163621	0.33947953062870695	0.771959876068627
HORMAD1	0.9283185996091949	null	0.24849853221026896	0.143650260005653	0.256229163761505	null	0.6266983426033089	0.17298556340528498	null	0.0150892000646359
HORMAD2	0.9120976487861191	0.5783688008144561	null	null	0.26443411344331896	null	0.6306950263153249	0.96874578691377	0.32224648767722397	null
HOXA1	0.345670342358218	0.163584336346371	null	null	0.667877550259817	0.7188563234672428	0.15537541589463902	0.5654111499487651	0.599288730801927	null
HOXA10	0.39143266535753707	null	null	null	0.908737348534585	null	0.303783682158794	0.511198975357687	0.697797050113674	0.617854909254393
HOXA11	0.6959837888100799	0.527555627507842	null	null	0.637016994779472	null	0.581299585760135	0.43901367817613796	0.01695248486457	null
HOXA13	0.685930867496209	null	null	0.298613242422322	0.34290915302915304	0.918454503850871	null	0.272276015441482	0.0107500765536279	null
HOXA2	0.5986406103615	null	0.327282328502408	0.4351350404841621	0.47567806007619895	null	0.44692464535173404	0.5266958271836699	0.11046990074250698	0.6989395508381371
HOXA3	0.5470524426022321	0.52453821866386	null	null	0.9729904062709291	0.694290642799951	null	0.625826715223877	0.33718789112682396	null
HOXA4	null	null	null	null	0.845963583190241	0.505748020563886	0.815956555687307	0.8327055251212241	0.854899536840791	null
HOXA5	null	null	null	null	0.134271969578977	0.134271969578977	0.33605257376937603	0.0572967663045592	0.24333400127492602	null
HOXA6	null	null	0.23997954612867398	0.5016412518679639	0.7210787953125509	0.4893669884072921	null	0.133989066279032	0.129305539875342	null
HOXA7	0.664980590390107	null	null	null	0.16079051345800596	0.15373606097073098	0.29664116694338	0.11138300339032901	0.377466278777052	0.15545182999941398
HOXA9	0.7568894539411558	0.36005293180288	null	null	0.723535586228458	0.403907162450162	null	null	0.65866440004984	null
HOXB1	0.44726888245116203	0.979667313363572	0.3706268908386479	0.3706268908386479	0.117486059251223	0.6389219284518081	0.630740266631663	0.38063260507116203	0.00864622975654139	0.0932561076168814
HOXB13	0.956146630791188	null	0.314301772097317	0.5234836429684621	0.48826248973136405	0.474481180947548	0.321327582120522	0.9770939391741941	0.81759588796435	0.49035855374221293
HOXB2	0.628916378549804	0.21976059835648198	0.6449743751402409	0.598835741581425	0.5595992183035121	0.0883803959785137	0.27075371057507297	0.305096727150417	0.33355877207188894	null
HOXB3	null	null	null	null	0.258150437616074	0.0202463313634251	0.0457958160803422	0.8342403046491371	0.769779723925636	null
HOXB4	null	null	null	null	0.0689820984900223	0.0133274671793915	0.529921679816993	0.0137336688738425	0.794865883699431	null
HOXB5	null	null	null	null	0.28213100472776	0.28213100472776	0.537026429853357	0.44755615592202	0.516267017433915	null
HOXB6	null	null	null	0.9098933835535771	0.32117090151539196	0.6768552049894139	null	null	0.137765500399151	null
HOXB7	0.9918191614290061	0.0263079982678935	null	0.3829247179419629	0.8494591746936129	0.538464273113282	0.338441220466211	0.8392548883433101	0.329159799592187	null
HOXB8	0.7757211247757528	null	0.510862428557705	0.841188295513148	0.93571176159704	null	0.20529184310129103	0.7854607895616721	0.16849239902996302	0.105957572826983
HOXB9	0.31623424803468797	0.5836460417896489	0.31131760842855	0.9143592845276071	0.805581576818386	0.673146950775597	0.31131760842855	0.866617082325084	0.894249407989692	0.47081678137715005
HOXC10	0.934558253868016	null	null	null	0.554565437768641	0.5913001294496191	0.96815608370637	0.9614434932648571	0.6905032402032789	null
HOXC11	0.0154925613619232	0.0131897022903171	0.739813111910746	0.690530928565831	0.634360714777207	0.5587395941711479	0.19230239232859803	0.0155295463713596	0.26762755084210393	null
HOXC12	0.9310933661519201	0.508455292072192	null	null	0.6314917570593089	0.5801886704713629	0.791643830373815	0.9580034405800809	0.406997947230993	0.303745552769614
HOXC13	0.6980293809891122	0.955818434128157	null	0.345102384419728	0.9491381196063728	0.69861370079661	0.14749034836452302	0.273803366274603	0.21035989598636198	null
HOXC4	0.44090703033983	0.6811749956717551	0.933992391352864	0.9829303343344201	0.6678055565754579	0.7882529935593571	0.34607378413794304	0.828211570542112	0.926233852251645	null
HOXC5	null	null	null	null	0.7956589124029809	0.9293613139712629	0.67058821796569	0.807462874870578	0.41914109250212	null
HOXC6	0.37709107731441793	null	null	0.659189609678144	0.779546827027265	0.838812871283158	null	0.404109658472318	0.7500075748685471	null
HOXC8	0.785788630638568	null	0.773018268798925	0.5374201115543861	0.325331563158404	null	0.49512187794374896	0.688945598101442	0.852660280985581	null
HOXC9	0.7107229541131229	null	null	null	0.9751701097782031	0.9093542582727181	0.589174800878033	0.7949917708985709	0.427227137269039	null
HOXD1	null	null	0.40776999214930604	0.553304869749083	0.8609631509967199	null	0.49124060031219197	0.7969449385131121	0.758199017744213	null
HOXD10	0.20547016833763604	0.40948839041971297	null	null	0.645273780555766	null	null	0.141149764792444	0.5282396984700329	0.7452175688344631
HOXD11	0.9625933719145	0.559745577088876	0.575477917477788	0.6997781088915451	0.439219481519849	0.891825873635915	0.953954208049407	0.6641481396900151	0.242904639043943	0.785960432128496
HOXD12	0.326309086593473	0.607266762793119	0.546482336365434	0.351980965238271	0.6265034726540529	0.353032062003956	0.8141889384992009	0.421867937296997	0.767067860035012	0.2805631072778039
HOXD13	0.458671630147155	0.7735988859555079	0.417111645255084	0.381659497355526	0.8286727440896461	0.6818305812326171	0.5107607635270021	0.61051816163616	0.550458543769932	0.871966986758507
HOXD3	0.843408486416727	null	0.660807363189164	0.7972762237012091	0.24353510753552302	0.12902103571818802	null	0.8775396564060329	0.163214919124014	null
HOXD4	0.799365022584031	null	null	0.0877573900618593	0.40641514679771507	null	0.594752234420157	0.557203758593126	0.3585375193900371	null
HOXD8	null	null	0.266231999522641	0.40331020534555606	0.8898245734066959	0.8560437867786859	0.171062732543483	0.16795855837331797	0.13871722472270098	null
HOXD9	null	null	0.0806119186497131	0.104828290806676	0.9136871099536109	0.7150330234719341	0.790578638585808	0.9730847501214629	0.8292818724030692	null
HP	0.20734505084989302	null	0.835932076281535	0.150053611241759	0.29855554257293204	0.44631665893127204	0.557283712760858	0.565765558047998	0.674988447252432	null
HP1BP3	0.827833242523007	0.03491224511327	0.3740066295516521	0.35083738993688	0.235628357942463	null	0.0735060873555098	0.46720801384175303	0.282507316142069	0.30337639881246503
HPCA	0.190556130941112	null	null	null	0.28141761800197995	0.476777248790136	0.8368679115887131	0.23244294241555102	0.970584069014359	0.820339929586577
HPCAL1	0.685986354295712	0.5776666453152739	0.8382997612740309	0.7963637988387309	null	0.9724123455164609	0.633608690006511	0.5518900527108941	0.39356521890194496	0.116159250891816
HPCAL4	0.725042148739955	0.55620072600806	0.570760011268806	0.766148001361896	0.293973529600843	0.5365975109847609	0.8604118905988059	0.42894592081462396	0.581037179253957	0.9026032377074771
HPD	0.34215803034236303	0.0468338661668886	0.154396007639887	0.268878752601829	0.174516077365245	0.376156182000496	0.160659324058625	0.29386965827746997	0.868109075459826	0.6202678392165429
HPDL	0.39519466218094296	0.21682096822220198	0.8191792126848348	0.565123580083879	0.858818232505177	null	0.8191792126848348	0.5772818599831889	0.560816607644939	0.394806431250222
HPF1	0.203619020510261	0.166710261749567	0.21304995039434801	0.0207521390781999	0.190628070955557	null	0.21304995039434801	0.0288082132986399	0.0409007667317287	0.0344540202186263
HPGD	0.160524242132358	0.181740357714043	0.48219536198448704	0.16386864094279402	0.37149205463870005	0.899657376815161	0.219730661052784	0.570181183844114	null	null
HPGDS	0.39992942195562897	0.641484142244983	0.0551309446736826	0.295327858959461	0.328863394806997	null	null	0.674046017142612	0.31128047618074	null
HPN	0.207605870945439	null	0.6136234081182961	0.682592688540434	0.456519316913511	0.678251871186609	0.996713567300059	0.521958270547166	0.45559964364478106	null
HPR	0.714711037038252	null	0.643591015269098	0.8022545000917021	0.0540215318638162	0.336644264065687	null	0.7248748708522409	0.14669842123254198	null
HPS1	0.37560479841271105	null	0.290993363746729	0.26978248245675895	0.867526632836052	null	0.323085076500859	0.42245903930619205	0.8266170126419841	null
HPS3	0.400688963821094	null	0.8260709383656379	0.22591846385961897	0.36267478961148203	0.406274125999562	0.8260709383656379	0.29612824489502804	0.866934242632611	0.15589207853832598
HPS4	0.410863652817582	0.553014292635849	0.560539932409247	0.905757612320639	0.0939962455933885	0.41842315255783097	0.8227009092198929	0.819618591432031	0.483138049171674	0.47564247686642697
HPS5	0.502456182413756	0.857954379006725	null	null	0.10558966147418199	0.232962023562621	null	null	0.797397459864562	0.4956726672882029
HPS6	0.561160066014515	0.7648697696272041	0.0765662316307991	0.03061851671606	0.861589221496936	0.357992203173753	0.19930528353174304	0.6755938873881899	0.7760170584057661	0.28654498361618
HPSE	0.45814869445156997	0.11116231507892098	0.496624332569791	0.522802937717265	0.0285028339204009	0.0536131262160586	0.6881717475731189	0.8810068104069909	0.436769754503565	0.624029968520271
HPSE2	0.349700635959538	0.712663907490391	0.5340463448941389	0.438931392473675	0.0272843113061347	0.20146343269397896	0.488131597731899	0.354048543941534	0.675558541541824	0.30577301052058803
HPX	0.9430363091308279	0.9501189497673259	0.8085204257447359	0.9451672328607079	0.9644004846727691	0.497483147113626	0.8703499469438342	0.9950957595453029	0.9284778794166791	0.9817809255369809
HR	0.292139960059367	0.408754929197356	0.320676050632465	0.247280679606032	0.456489436058113	0.0583300083877054	0.322342523840537	0.169107604749603	0.148283456055384	0.8362688159918741
HRAS	0.0549807693931985	0.706134800837826	0.647060029140774	0.735398202839243	0.47055539076221997	null	null	null	0.0824995109507037	0.48487355572857904
HRASLS	null	null	0.141975812103261	0.0435802492556809	0.8921897362769409	0.632677263541459	null	null	0.16830047880704901	null
HRASLS2	null	null	0.491920300897706	0.68249958793777	0.563524563939	null	null	null	0.719548199255978	null
HRASLS5	null	null	0.36896535366327504	0.31702654746330394	0.255804831427411	null	null	null	null	null
HRC	0.0425368913330955	0.000503412133112224	null	0.7199450299152759	0.9795352766147271	null	0.460526427688414	0.340942149813122	0.166713967274534	0.670912077637458
HRCT1	0.986384291205376	0.9451416959821379	0.7811307867745891	0.8484654125402281	0.457102926677143	null	0.9757397127912779	0.9676619394029191	null	0.8819698994007641
HRG	null	null	null	null	0.0648165490089139	null	0.0747388188719842	null	0.943669360047833	null
HRH1	0.7901234313067679	0.671583392764543	0.299024560607688	0.800286077225818	0.800751856165995	0.267753202483978	0.128320061194826	0.9160088609364341	0.55440093575749	0.612769680392287
HRH2	0.7399452627814209	0.119125219707848	0.15823661957576501	0.558745721906426	0.5968768675010699	null	0.12668921319592402	0.19602835514112196	0.21525869409599901	0.18190456076039102
HRH3	0.20161610292189397	0.14334872840114202	0.58932256938009	0.29884817156908805	0.136438178226858	null	0.410143522014019	0.276869615228301	0.573158094265648	0.7283097490129109
HRH4	0.798806279371954	0.0619975672666313	null	0.4735637166079129	0.0200280114921152	null	0.0208847818468449	0.3316603648201	0.9559422325665529	0.25832064670838
HRK	0.7857651150342301	0.5453691794612721	0.415108511236205	0.7830686204078141	0.229535350555882	null	0.462965669167294	0.447443817624647	0.47980611423898706	0.38898706744909
HRNR	null	null	null	0.4487878866054861	0.612336474555079	0.792215151837613	null	null	0.975769129087927	null
HS1BP3	0.1271829521935	0.758536133545781	0.802865661072507	0.6917548127311981	0.880677746733914	null	0.990934456559601	0.7915609620159659	0.0502639753479767	0.7260647280682991
HS2ST1	0.7285975600603659	null	0.395364129669939	0.45062648585708603	0.331377639274882	0.5936064544050179	0.204775475332832	0.7644900510092699	0.5152867660355449	0.26997932564217997
HS3ST1	0.833950401628318	0.17903230765648603	0.57344663732751	0.361382019067991	0.8782338485335691	null	null	0.0967760882528548	0.31715183477415804	null
HS3ST2	0.295783662635378	0.729922175409183	0.382125415686691	0.7259669321656391	0.66067127719874	0.607246195171191	0.3649809505881049	0.6673429117313671	0.9888592515033141	0.39264629894142
HS3ST3A1	0.137737260375074	0.258484393382247	0.0844100993444409	0.129698533196488	0.10194968049994901	0.360381374377295	0.154138991634666	0.33491634645588597	0.734930196811414	0.592284090115115
HS3ST3B1	0.109016266802876	0.639770362537546	0.435574007435478	0.224209311355567	0.18541365654449202	0.21539772096820897	0.5000136831797849	0.7257906393128829	0.17661702804893803	0.548180303063019
HS3ST4	0.36193619617758	0.05370473979927	0.375001160889727	0.6218460341687521	0.616327135507006	0.0413877705053514	0.39972578886200005	0.7455408834623499	null	0.993083332086402
HS3ST5	null	null	0.63390759419669	0.78881605007751	0.0720295327107031	0.8375865157310429	null	null	0.7636674420125871	null
HS3ST6	0.910294688647574	0.829133820339081	null	0.867840927781088	0.7538592459826079	0.0723629306236417	null	null	0.0514271168322169	0.9628203297807869
HS6ST1	0.897323507664923	0.612744636337696	0.254692969749376	0.8889163488230001	0.393849889240517	0.270870161904939	0.190273354257255	0.0886679410200322	0.280875422643725	0.507172758114564
HS6ST3	0.064191066557199	0.9784943813472841	0.108976739533923	0.282506623403112	0.5668001511123629	null	0.108976739533923	0.14197568237487	0.228516375563547	0.105785942770177
HSBP1	0.370212499329305	0.9576950449770459	null	0.328227034024898	null	null	0.22959956338372603	0.485679020495262	0.760703989547866	null
HSBP1L1	0.37377685117982795	null	0.686020678802379	0.515025285340605	0.13787143101112098	null	0.662710857770329	0.8892417682742231	null	0.7068933006229091
HSCB	0.255631299080149	0.129456598694308	null	0.254448875373458	0.185252291176184	null	0.512704260054457	0.41465559234762	0.5069090003743161	null
HSD11B1	0.470081839768028	0.512018467503813	0.44746867630157	0.467279061057252	0.09182332161495499	null	0.167799328446606	0.609844302718521	0.611669282998754	null
HSD11B1L	0.475836146413447	null	0.7365738331668241	0.647455586547955	0.737286093473742	0.37353204316546795	0.854933090739743	0.9454258779788179	0.345891829011764	null
HSD11B2	0.0981041903617633	0.12161766308572698	0.43285409703497296	0.18064983710645602	0.853555405706562	0.639748866411833	0.509284126024129	0.11753142939879199	0.865648981084517	null
HSD17B1	null	null	0.5581157990656039	0.7275262192155991	0.23853112429074202	0.654105626333479	0.31822854875882	0.37456131059549896	0.110879484694901	null
HSD17B11	0.298657910326444	null	0.16667312852948302	0.30174952198307103	0.710103611663579	0.0450736994395792	0.16667312852948302	0.35385797315667206	0.45066366442670397	0.250510592020863
HSD17B12	null	null	0.539856428398759	0.390382714431908	0.7937164662484371	0.27337509454387	null	null	0.584384233635818	null
HSD17B13	0.190604513071768	0.8125527758366581	null	0.973166392807693	0.9258431203182329	0.9058886826709871	null	0.7074551964860301	0.42115518115469797	null
HSD17B14	0.7419853839836881	0.49407485072547297	0.48967727454520704	0.298251823308864	0.973270417930453	0.9412687837089421	0.39696585592860495	0.599185456914161	0.560765603392473	null
HSD17B2	0.7090518640478609	null	0.665313123293887	0.8764960687312591	0.352606714902409	0.214858574998692	0.6893911067038679	0.887994073990718	0.53543344969222	0.620716687384699
HSD17B3	0.0830041886199573	0.864578825061713	0.837367572566732	0.429166608880198	0.0283972800607628	0.193633620691371	null	null	0.0205957769129189	null
HSD17B4	0.7347463689794379	0.560137895182206	0.25867224002619105	0.27978450443099	0.7575493682212041	0.608113437715583	0.154343815795636	0.41593504770508	0.238969530857773	0.831371481804132
HSD17B6	0.846680150198884	0.0802634460457113	null	null	0.29316303906826	0.571302911434116	0.568322861854134	0.5911385034792049	0.5727606690976129	null
HSD17B7	0.79233420502471	0.750862581998308	0.685711854571556	0.502549691416081	0.29825448264838106	null	0.188351083994441	0.698242721198277	0.530726696884905	0.28069750638995694
HSD17B8	0.9213687937267729	null	0.20811290585968498	0.23105369558397898	0.0101150089703063	0.5717859277108871	0.9202523289727309	0.9918977239158822	0.549936807517182	null
HSD3B1	0.8723728409192041	0.8067304936056809	null	0.497758238074951	0.552944910823584	0.245183635545762	0.703760852099634	0.886861506948432	0.8843073291674591	0.896340550294771
HSD3B2	0.42335872321323403	0.241553707506353	null	0.69453667335573	0.8275760183939029	0.944199688458951	null	0.974917933955124	0.508339606594499	0.117435070864234
HSD3B7	0.21178739083634696	null	0.950314058543749	0.0991862248143608	0.0804911558776698	0.362056682104191	0.467740552173884	0.24493482983811798	0.006881525770098929	null
HSDL1	0.739634917381055	0.606802927309691	null	0.738583407769684	0.8303687998650541	null	0.113518342665905	0.666922687488231	0.375335960546708	0.13421156170891
HSDL2	0.431536279367306	null	0.8906638587104658	0.5058696179402199	0.6638154795122171	0.170889494051478	0.7899347936093379	0.628702660755119	0.46445580294377503	0.840463866131337
HSF1	0.219408820259367	null	null	null	0.659423665816629	0.603162863472224	0.21715906693646803	0.274141490101852	0.733739057942351	null
HSF2	0.963403920631558	0.78054262752648	0.8523012849039909	0.61920790198819	0.23324643388497698	0.18340164517307003	0.740243124413155	0.703892199134478	0.9240816574288679	0.8703512620916851
HSF2BP	0.7709341821937908	null	null	0.72074741958275	0.130063360079369	null	0.572374714257696	0.27810550869292	0.666683181166912	0.8891933141874159
HSF4	0.915695337257418	null	0.847601603504295	0.7186718227226949	0.296098555767702	0.528087042586859	0.8421187951119499	0.83389135713354	0.3021284078875	null
HSF5	0.9678639447377321	0.364075395297264	0.906599496379256	0.897875813720347	0.0330109613477679	null	0.9554182412900899	0.8475067414481311	0.80237234157628	0.7715751076276679
HSH2D	0.9319578663115309	0.773533205515458	0.572018511885855	0.202670244668762	0.557441634588232	null	null	null	0.490343778820696	null
HSP90AA1	0.40215317139628903	0.76960889432935	null	0.106587799767013	0.384414531106266	0.5808437157351078	0.684877475213956	0.457955849975203	0.7322264639761099	0.9045734102441999
HSP90AB1	0.635344328483818	0.8990049380030609	0.07769343093142099	0.100854611990194	0.565484377372504	null	0.11685546250907301	0.25891951103769695	0.42487293408250704	0.5232306362326979
HSP90B1	0.88512226492451	null	null	null	0.42105850256342603	0.42276400282811893	0.740638449931921	0.761347112544664	0.6936912539960679	0.197838917890425
HSPA12A	0.399633688048107	null	0.42538052617989003	0.32399851840200605	0.0610725100195731	null	0.710877018433297	0.192538677273007	0.43269657868726097	null
HSPA12B	0.11875175703895802	0.53938339876606	0.9400939256625891	0.11245256855678301	0.341873063434522	null	0.8649067727651508	0.353820393640724	0.0669723398747577	0.270558191220303
HSPA13	0.565667941287787	0.20278865692892897	null	0.540143529884211	0.17941668568959102	null	0.9522548883697891	0.129688329027537	0.963360138047186	0.794552042891032
HSPA14	0.48512556905867704	0.15089232385226	0.880706753058696	0.9900921745320171	0.387033553465957	null	0.31350689934713	0.0747376673617159	0.7093112428596858	null
HSPA1A	0.0112407576989747	0.25528367983843303	null	null	null	null	null	null	0.40278956497355395	0.3555217379000829
HSPA1B	0.631296522573663	null	null	null	0.901489045821268	null	null	null	0.8579043037247222	0.0562993941999305
HSPA1L	0.0118124136833218	0.0805091363011061	null	null	0.8947655276079319	null	null	null	0.663354553370973	0.3555217379000829
HSPA2	0.7711692825386509	0.9402633100464409	0.153155582392917	0.5701302367087789	0.7175990729235769	null	0.951658063817918	0.565884638451937	0.401946048201366	null
HSPA4	0.9167081483545491	0.9062143438082572	0.25147553217003504	0.905948827476155	0.4423427640049771	0.212367196931202	0.22873715960066798	0.525528498380604	0.5118832877440499	0.43825738491630895
HSPA4L	0.23191034616683603	null	0.15115292719654902	0.5394434678993211	0.7721214827607009	null	0.14662016561976599	0.489207301318311	0.33380148120121	0.666071383691137
HSPA5	0.40715722052095704	0.295981740122312	null	null	0.9705991856647271	null	0.27729264223357597	0.279701332879934	0.101107493032175	0.28610294341485903
HSPA6	null	null	null	null	0.0514639006130969	0.0183199416977022	null	0.06214099613659	0.306109917722234	null
HSPA8	0.546241531800049	0.639409537662312	0.322833426078961	0.21616328910223997	0.8417178938749929	null	0.7038298138334209	0.125367856567786	0.0106953534827946	null
HSPA9	0.78129942150628	0.38176546462263006	0.900814759717758	0.460724261629703	0.247586968968255	null	0.887232085077585	0.587820395701558	0.7680106979554	0.11523281297342901
HSPB1	0.16377807205005898	0.048314665594694	null	0.9822429445593491	0.7757503328186491	0.244270449391922	0.34328681468183303	0.191895679017634	0.33917784824936204	0.7607499959102009
HSPB11	0.027994557154096003	0.992174835541323	0.0635857076286273	0.42250701770413795	0.0109886967347621	0.23177666369817	0.0255677548908357	0.6539489884477819	0.28516789530174397	0.9787181339708521
HSPB2	0.309547050805736	null	null	null	0.905519554756502	0.9559353457408941	0.8574689369954941	0.513669634927565	0.7969297494415891	null
HSPB2-C11orf52	null	null	0.6989457395223421	0.116304611029703	0.9775811267302801	0.9278971723107929	null	null	0.189639097569843	null
HSPB3	0.765648598693463	0.11036012120507499	0.11685443431561801	0.717514826417255	0.0445227192941302	0.0445227192941302	0.11685443431561801	0.7325650633165859	0.35077860019465995	0.0664398617693762
HSPB6	0.6347993290500461	null	null	null	0.6512263880207719	0.9609846220708179	0.9251474581233821	0.9604057740507491	0.465139626019265	null
HSPB7	0.9925205660823649	0.996774589799542	0.793631680043929	0.874285549883535	0.0258154577053162	0.7006564522904151	0.48901436367500895	0.509602120122431	0.303183242900991	0.236140674748715
HSPB8	0.465015160839438	0.921756344579341	0.0362393555256937	0.0122785200155002	0.87049424044936	0.6901558331484979	0.0278816850712362	0.0123998782574437	0.690388191491571	0.0253459266612481
HSPB9	0.749810078782033	null	0.00568140371938608	0.00444634840702607	0.761413640368958	0.35728665170329704	0.644819558038327	0.920663046321903	0.837626937134251	null
HSPBAP1	0.30466209614293105	0.43937933740253704	0.185304760407903	0.305981346945244	0.0749501707080625	0.498354272630382	0.198049217019189	0.208196710566017	0.8503317538825691	0.21149456008829803
HSPBP1	0.171709115065079	0.7281111071749928	0.0768090113495554	0.5363578205313401	0.738081247379843	0.317773414034268	0.0848865649192727	0.616495071298953	0.505857449880377	0.530493388201213
HSPD1	0.199086767172428	0.964881483897337	null	null	0.25314801663833303	0.873586009077529	0.5126067400091889	0.0826577849574643	0.27866502672806603	null
HSPE1	0.0320023596899822	null	null	null	null	null	0.9783884125349009	0.9729294400077311	0.0157638581180641	null
HSPE1-MOB4	null	null	null	null	0.878411274247133	null	null	null	0.0148802184347359	null
HSPG2	0.942559533882026	null	0.626676602687582	0.9683955033589351	0.843619060460748	0.752168701868275	0.404884919307132	0.93218590170351	0.20209826359901398	0.87947968267415
HSPH1	0.4355935482424121	0.45047140285977794	0.504436219144503	0.671323496079315	0.0692346307945961	null	0.564211006602614	0.42800377290804603	0.060436229122903	0.365374301603575
HTATIP2	0.6071728303068579	0.248556479875459	0.661612971851228	0.910209855903214	0.22759953741040098	null	0.642361641475793	0.748920187093422	0.8511268975580358	0.502035141469191
HTD2	0.0222632183886933	null	null	0.283331991286408	0.692444240420135	null	0.88819128602197	0.6718996485438872	0.0969455300589169	0.918631335134566
HTN1	0.142575955887957	0.6491111607573679	null	null	0.0864384991063751	null	null	null	null	0.144011890891145
HTN3	0.17224422505581402	0.6347785372800151	null	null	0.0314127543693034	null	null	null	0.0370871410575436	0.39333885972552
HTR1A	null	null	null	null	0.22247087724224898	0.669303122528588	0.49890030437593497	0.27067264569230803	0.447279263418532	null
HTR1B	0.8648660548693399	0.33725341808146	0.35470581665813794	0.241401760501661	0.209509536877913	0.143000434604924	0.425862496757275	0.5077192912315539	0.532471814594342	0.0294764709407916
HTR1D	0.547439114621395	0.647735905749384	0.028309484388943998	0.151508536421577	0.468718664177036	0.820190396681598	0.0784422449786519	0.37748889705229705	0.400853905238918	0.6167485934766059
HTR1E	0.638534604809827	0.387320631657551	0.37566523101406796	0.941163738422497	0.5033656522316879	null	0.7992107047744399	0.7308442433635409	0.289197347182053	0.181912376690499
HTR1F	0.39134753460903005	0.760042742787285	0.0453256738526532	0.5523464553320501	0.21244200027780605	null	null	null	0.0216556496320675	0.768955276117585
HTR2A	0.684508378554654	0.7039343363290691	0.30245112972474103	0.0923077980147364	0.731459246635115	null	0.29409209788387003	0.5134254466612039	0.987101160940239	0.40782698839883297
HTR2B	0.0169609481432731	null	0.533304969658754	0.454334634013304	0.482196676252932	0.506573456789619	0.0270947549215366	0.250277055864218	0.12452392797893799	null
HTR3A	0.6246164659008411	0.0509167404187512	0.542852092755415	0.39930709519671703	0.49465227611052504	0.0863477998636383	0.549265135204893	0.559304012792603	0.532213725411106	0.19436336179534397
HTR3B	0.0801192581940968	0.0856211303840111	null	0.388049199876303	0.5600706657239429	0.8038700989251409	null	0.5529554180309829	0.00673606246698533	0.420637798949508
HTR3C	0.786084439243155	0.19574074806137803	null	0.8622067231717719	0.38909145298450204	null	null	0.130237034779276	0.500005595614467	0.619028755872308
HTR3D	0.9686792004089929	0.251607819728473	null	null	0.249718353088918	0.423125826375152	null	0.0864047119821562	0.42154533788873905	0.285452922402732
HTR3E	0.864227464393771	0.12819940388554502	null	0.266218496193042	0.0493755086761659	0.0114808941752447	null	0.3689193443468879	0.50766162377439	null
HTR4	0.7186036075596041	0.8559915952888679	null	0.852271259545786	0.49178831184430505	0.873770613652568	null	0.0469477783742074	0.46966252610076503	0.17051201049543302
HTR5A	0.6648120562671981	0.324387661946569	null	null	0.8918320661484591	0.924833891422489	0.187649077107203	0.955352159275006	0.18554293267276198	null
HTR6	0.9212446068265941	0.995523760787117	null	0.974752938408221	0.512609010138977	null	0.488397251538578	0.639298858388332	0.406436223707476	0.897057375106369
HTR7	0.68358875772701	0.207121095809597	0.599174080396	0.965716368743874	0.832538749869003	null	0.511775048726762	0.7977809437506841	0.8479985652979379	0.913302171806113
HTRA1	0.4076709413500921	0.585494400423173	0.6040342272259711	0.823224109089085	0.895862422515749	0.8129939450451179	0.7854346665757479	0.214958723475502	0.648346047468495	null
HTRA2	0.43248717483097904	null	null	0.7562342979472759	0.0188510268959187	0.48761624224145206	0.0258187901144649	0.734438466637035	0.801129091488815	null
HTRA3	0.439438715611955	0.788213482030143	0.0188465171008989	0.174361164296741	0.7717453182679279	0.55005325722794	0.9853335723344498	0.9410088226262749	0.9071586246361459	0.9868500002178879
HTRA4	0.375353118799325	0.7506435808353621	0.0388739498065238	0.0388739498065238	0.0165298149053836	0.0684920304491808	0.0398080272864465	0.30627694175755893	0.940312240913443	null
HTT	0.120064499533471	null	0.13827866099821398	0.775039809789077	0.264064233267893	0.8218681220757859	0.145718329752648	0.6158977480590739	0.575936507202601	0.8085995455405078
HUNK	0.40137053073586204	0.7107351315094159	0.4756511669529989	0.17768569299424802	0.788830116003493	null	0.4756511669529989	0.26218668542971	0.9370723272669379	0.113987325193342
HUS1	0.31272444816270195	0.655299827104958	0.461998046270812	0.39377409879345393	0.49701904619078496	0.471948111147317	0.404128281937439	0.590026699033051	0.23598633024594	0.784553871286418
HUS1B	0.00948431557790685	null	0.0826760883063021	0.23760256441234698	0.0280076858398068	null	null	0.00568186058299258	0.877787374003764	null
HVCN1	0.296667529572381	null	0.9077750153765201	0.259548147199045	0.347030577108947	0.8819923480896871	null	0.49507656904025704	0.311862267726538	0.5309625068260441
HYAL1	0.877403721207159	null	null	0.9404567804178939	0.7339462021618399	null	0.752635435985197	0.6820967130425811	0.653823401978831	0.33326780298274
HYAL2	0.815064747980732	0.40440785941970403	0.39946858840190297	0.935999873418996	0.31310447287374893	null	null	null	0.50632493395598	0.43698635206541203
HYAL3	0.34578713098588304	null	0.43661968461668105	0.18174328807929396	0.382984574526331	0.421952224559784	0.33546341722742895	0.239123244527216	0.7969011662289479	null
HYAL4	0.48566026292800607	0.48473772389207703	null	0.901022715177527	0.0811111291486482	0.694544137852411	null	0.9717678638221752	0.235894500343885	0.878969224889628
HYDIN	0.345360902468741	null	0.75571328777534	0.246670455852844	0.609915951865608	0.39127566767603295	0.75571328777534	0.313589674872808	0.0824379489810185	0.0629037063689784
HYI	0.146655447540945	null	0.910156187597506	0.45165823534783295	0.601811733310631	0.48546372122758796	0.9860160097512809	0.8973266031933759	0.8818266195140291	null
HYKK	0.8309872854611421	null	0.941768914353748	0.972483716669452	0.910737498961178	0.457192248587884	0.957180611420092	0.9768321346074159	0.22192934220226998	0.911983162002881
HYLS1	0.053113582708697	null	null	null	0.23233266629593302	0.7781037783871629	null	0.23153413503464498	0.6074686400106729	0.330507022998776
HYOU1	0.303404751494778	null	null	null	0.268691668696873	null	null	null	0.9650163914018249	0.582304843794454
HYPK	0.0825310631275495	0.179425118623739	null	null	0.242990479964184	null	0.887482892965707	0.7645167421245259	0.965133234411114	null
IAH1	0.708904385210145	null	0.368383542151669	0.24904794643176398	0.7261487975465551	0.00361451425251902	0.326471959542064	0.37974996339981293	0.17191831781785902	null
IAPP	0.360948842802182	null	null	null	0.47016720818124197	null	null	0.76274414544779	0.514210314190154	null
IARS	0.14612217546713502	null	null	null	0.174344508963148	0.361305450708229	0.124525330581456	0.111942654151311	0.11180056444744801	0.12462669958911
IARS2	0.272779752725893	0.484185359045703	null	0.61273541548526	0.952276932746315	0.534963124924099	0.0222499620966919	0.0176503770916352	0.7566115557398411	0.009889654675669709
IBA57	0.768040717071183	0.641510811905069	0.6886361777438609	0.15867435813376501	0.90908093988484	0.912819824529907	0.6886361777438609	0.0646859409497886	0.302634108046468	0.159846370215913
IBSP	0.331372161476422	0.641285157786277	null	0.25148506078498	0.32621251422748404	0.0660534871918121	0.267541820551622	0.34451339149874705	0.0159269465674405	0.329241999228226
IBTK	0.858383537421353	null	0.138085436454263	0.372073521860329	0.789097120326573	null	0.9029484989831039	0.9507769773702109	0.52709707501693	0.43952618987155495
ICA1	0.82840843333901	0.806389693756591	null	0.0232524298266834	0.601849016318129	0.52902049583405	0.9304757670987409	0.521133644557162	0.00289019882864483	null
ICA1L	0.343364741137052	0.135521614267016	0.6328192744998079	0.330920631261974	0.474049634214125	0.20411676211341898	0.6328192744998079	0.22477500072257	0.646741288021994	0.144524676311535
ICAM1	0.42211744951858604	null	0.10138480814317201	0.626585726331328	0.07555837931857001	null	0.0914329283594639	0.0055368770906046895	0.179309179951013	null
ICAM2	0.787921129395798	null	0.559335222634949	0.5288461633933621	0.150291492859575	null	0.705011706961545	0.40456900094364395	0.874115450011113	0.282615908916981
ICAM3	null	null	0.0964562494313455	0.0723663206761376	0.20428111987467498	null	0.21752292692452804	0.16156616627119103	0.545058256971666	0.11984043911525401
ICAM4	null	null	null	null	0.168557122624854	null	null	0.18312976741942802	0.0033650012706010197	null
ICAM5	0.642724523454515	0.5463046186124509	0.6791311435392161	0.200481496294339	0.051415763835543006	null	0.486446137613545	0.0679833665333704	0.536975145527696	0.35273929585909597
ICE1	0.981577500942408	0.9399911671883521	0.267238377333901	0.36261582097725303	0.9836976440957579	null	0.218032523515415	0.693928597450881	0.912466943716308	null
ICE2	0.55885792688558	0.529522177112605	0.363571603102016	0.42425809762333505	0.854230139299712	null	0.5403990821482639	0.609759779456245	0.846276865577973	null
ICK	0.48472328216309996	0.766788598271398	0.6942573062133179	0.876480949838958	0.255737611279523	null	0.213233142099997	0.15728058802283	0.779067893554713	null
ICMT	0.453761035845775	null	0.40702137550276707	0.27608370646364505	0.5051042503545861	null	0.521919596999697	0.7109377650477131	0.667610523311797	null
ICOS	0.148914316946768	0.7473308609798409	0.0297848948044832	0.0455488326086391	0.752198631265553	null	0.0349745245570718	0.0801212966380654	0.691010655543139	0.0418913488832076
ICOSLG	null	null	null	0.109114095643155	null	null	null	null	null	null
ID1	0.454929485749231	0.5814688450246479	0.499913420331938	0.817097238723061	0.762678388787712	null	0.4694303997272	0.8805588610471159	0.124643681372334	0.7186675185233641
ID2	0.0339837377238555	0.211896665740543	0.5634702875043771	0.690943795701931	0.0631591963082103	0.627919686287119	0.039483495108392	0.0661081019797445	0.0830846871929004	null
ID3	0.971873393801879	0.169231718109264	0.11026584035485901	0.18737078738018398	0.8331792381387879	0.812391232888685	null	null	0.34449155556385497	0.374865053753729
ID4	0.0617125547378942	0.8952868931883091	0.9424083380619641	0.875489537273123	0.854050320865774	null	0.561841056549792	0.10910252999130499	0.6992625219428149	null
IDE	0.102309910307591	0.799280320506945	0.0371355624372909	0.0842234496412599	0.701099581237635	null	0.0371355624372909	0.10674547432707401	0.29833382954106896	0.9657235921432971
IDH1	0.6177763721084979	0.570387158849079	0.553127773776163	0.16165112504258	0.0301713488606072	0.030041273758840997	0.567832107262885	0.7474525257959	0.725000916224505	0.375178095139231
IDH2	0.240038241589744	null	0.610912809693245	0.185452241450417	0.208897155283999	0.803358570150591	0.699079864189849	0.301857485265776	0.16562341980831	0.43191252697379606
IDH3A	0.824899415551069	null	0.303061805476363	0.199379224398318	0.8545009164163969	0.645738714050862	null	null	0.260706052861235	0.514786725524568
IDH3B	0.769933239033504	null	0.7766412915694358	0.438267594847047	0.7815904892129191	0.7024667807030051	0.789422863747533	0.9199491299378909	0.4628036827922671	0.711407044028687
IDI1	0.7361468524863709	null	null	0.414531705885769	0.5753555574533941	null	0.36908681003561	0.403786053084644	0.8898987713701341	0.0746500221221674
IDI2	null	null	0.19202250440098498	0.365726482914558	0.7193946513169891	null	0.9804552630278431	0.9079659789867259	0.405559086264849	null
IDNK	0.928555653633546	0.008168479393130479	0.7589871894825	0.335874758684309	0.0369993545281894	null	0.7589871894825	0.604987784037772	0.17003969301396502	0.47706593039653994
IDO1	0.13177508767715	null	0.9520967111721079	0.266430318098094	0.0956585238933965	0.928575244327534	0.13177508767715	0.464594572320071	0.908062072007533	0.10503756072332598
IDO2	0.353180663496424	0.0472879743174888	null	null	0.436154971103662	0.7699803708148371	null	0.522034614357581	0.459954089430021	null
IDUA	0.060115369173832006	0.138397042800815	null	null	0.104553039922033	0.642640409617251	0.23828309988781102	0.0179740159825573	0.668577294037217	null
IER2	0.163191644266004	0.0709234457066825	null	null	0.0881470260735109	null	0.48217784432970395	0.416348537987644	0.315680750020986	null
IER3	0.0739250608660564	null	0.0546665886677464	0.533653435280652	0.840610718314576	null	0.0314203184245365	0.0490934889816241	null	null
IER3IP1	0.0600149252561885	null	0.23522128777086998	0.8893908590169859	0.882105039128745	null	null	null	0.307518540017677	0.172095852135331
IER5	0.91956614508993	0.7009521663364909	0.503005084073243	0.0569810924509273	0.12982860481084	null	0.48912524931661894	0.101696547550315	0.6006637460511121	0.9213010656816422
IER5L	null	0.710801465038613	0.263044320711317	0.8969889230241941	0.916404775412091	null	0.81958686177524	0.639116531892264	0.6132532823333671	null
IFFO1	0.8916686264292529	null	0.7407819541885121	0.879228763786088	0.35573806038416	0.635184082958031	0.879443431363421	0.9154139681947909	0.80718545731892	null
IFFO2	0.216421232916817	0.775419224262265	0.285950468919409	0.640369483496784	0.387669574974996	0.616413008191808	0.779521870688065	0.497451753773146	0.7346085568905151	0.5842314036215009
IFI16	0.235813203042864	0.4481061468344729	0.227951741799951	0.298959390091954	0.226110969714344	null	0.22228794205582	0.20355875351447697	0.200838868638287	0.20744809659038604
IFI27	0.331381032945331	0.12788725535809697	0.565651768347929	0.455168354891718	0.0140718773938451	null	null	null	0.046626502793391	0.4695678307347871
IFI27L1	0.24934044854145804	0.31539768940002194	null	0.77962972639698	0.76659164118019	null	null	null	null	0.187327886566746
IFI27L2	0.130977527017084	0.271924187313181	0.8598204411695841	0.451089094505106	0.6062174543522889	null	null	null	0.9467303390545091	0.628098175939859
IFI30	null	0.7366199084962429	0.0309540614787471	0.40721238299279794	0.00513549687223314	null	0.0460935493178274	0.0298387685408776	0.673085569107153	null
IFI35	0.967175312438251	0.0807743795199871	0.9199326398259279	0.9960363636580591	0.0829312530414235	null	0.9199326398259279	0.9905602047099321	0.36367079824241705	0.36429063023561403
IFI44	0.7522239286999641	0.5620346580662321	0.898868453070336	0.452796699071031	0.569267517276283	0.508563198184136	0.898868453070336	0.444471336873489	0.918820663289876	0.743595141852088
IFI44L	0.920063657493358	0.143977248045809	0.9844794704816391	0.8581763936696429	0.21660281338876697	null	0.9850691386446551	0.776607602038891	0.26712726042597396	0.49175494068274
IFI6	0.8286736096181759	0.82017611962048	0.9042885691270891	0.529464589691749	0.485180665572114	0.6557630473958299	0.9514062941703391	0.557534164483163	0.832767240599863	null
IFIH1	0.8066698566119409	0.887817424678477	0.29998259929140997	0.66814596008256	0.42283335964257107	0.992874903404287	0.291037742615435	0.513067580270416	0.9990809772868892	0.19381923567964698
IFIT1	0.953788423526251	null	0.47988759058023706	0.749480658895455	0.811474668473252	0.9338505620404429	0.7634544230582759	0.8601443519505819	0.984970660997965	null
IFIT1B	0.99349937922059	null	0.48054877967792103	null	0.102076947566906	null	null	0.6185393583579489	0.43126612730043606	null
IFIT2	0.9614792681283091	null	0.962906295663326	0.692183813169392	0.109876230449252	null	null	null	0.31868112678644106	null
IFIT3	0.563862992517016	null	0.6920740270859	0.4375352150701389	0.517877416242222	null	0.7322104047816891	0.631038987020786	0.843388036656943	null
IFIT5	0.214975470219211	0.454620570299167	0.7392069563645149	0.83933191660847	0.91729051919023	null	0.709724389835058	0.9775083953396271	0.406011197487565	null
IFITM1	0.741894009124055	0.327001700136154	0.269433686019176	0.169334073827308	0.817684017212425	null	null	null	0.9803476262008871	null
IFITM10	0.689429573190625	0.130661878404087	0.5168880431323699	0.648233776126231	0.469518810886795	0.8514994221071801	null	null	0.8543293969670609	null
IFITM2	0.287032499075438	0.327001700136154	0.195499422953455	0.201352923585602	0.4715761719767871	null	0.204622711943314	0.8902816788716741	0.935705013372467	0.9829083936392701
IFITM3	null	null	null	0.468286285439519	0.772740411329589	null	0.35049280321059995	0.307221612132098	0.5553133080489461	null
IFITM5	0.857345709268032	0.755179025865109	0.46600129621675995	0.436198438472101	0.5701131944077261	0.994931354911827	0.45446535930658005	0.43960585739675395	0.629775132701386	0.33410096391676003
IFNA1	0.64065739727244	0.0598758394630063	null	0.315886561577722	null	null	null	0.925857877886816	null	0.6845452028053871
IFNA10	0.8701696963661609	0.703751578334964	null	null	0.9234100178365099	null	null	0.62402679524728	0.317551455097831	0.925199740998312
IFNA13	0.4960077151574939	0.9817517664798779	null	0.995612235341119	0.19165660188643302	null	null	0.9282358460844499	null	0.991266731944848
IFNA14	0.5940084333862651	0.7954125662678391	null	null	0.8535842379455809	null	null	0.0854817094915548	0.6851987485293319	0.158759439622979
IFNA16	0.518759776774341	0.259172126179033	null	null	0.8404344725014959	null	null	null	0.8038315605579409	0.9584801172750249
IFNA17	0.48150924168139597	0.0272087415383395	null	null	0.89307917403929	null	null	0.8896493091767942	0.235277441744877	0.836015461988559
IFNA2	0.0613449046084551	0.232120366756184	null	0.509179394317584	0.7136200312483449	null	null	0.9970303517495	0.62567194166957	0.8236568373092221
IFNA21	0.136096567928643	0.557265674446531	null	null	0.0153975581997208	null	null	0.421885619664011	0.730380455404042	0.0914032602991084
IFNA4	0.5341769480019779	0.809303238578812	null	null	0.0117595277195599	null	null	null	0.6511414353193579	0.27923849078456897
IFNA5	0.45656243143870895	0.9507966770335309	null	0.82524677152235	0.290251512499107	null	null	0.972465588836953	0.428148153542595	0.9718382720389891
IFNA6	0.691477119083034	0.896810964059948	null	0.896547290885489	0.19203538649356	null	null	null	0.74079522223712	0.797808239521402
IFNA7	0.0119237538223347	0.272826448543985	null	null	0.12311021985094199	null	null	null	0.5950992275335101	0.213438800320687
IFNA8	0.0262286965955436	0.17492246321562802	null	null	0.0911266917784652	null	null	null	0.898592750943704	0.5630480469839909
IFNAR1	0.234999136850257	0.6487165129908701	0.899681691331172	0.6818844377334761	0.0757716664766548	null	0.696361378173071	0.5805102173954201	0.6379191077386209	0.14460843037722002
IFNAR2	0.009915336155164491	null	0.78717671224921	0.885214653704005	0.859536913303753	null	null	null	0.8136653066585191	0.73613425372209
IFNB1	null	0.0511674255567627	null	0.9016773799964399	0.16241802691558999	null	null	0.681268030012521	0.142698333986704	0.668622049387347
IFNE	null	null	null	0.113326197593984	0.40945074636576795	0.12009249317529401	null	0.12206759582879399	0.807385129290172	null
IFNG	null	null	null	0.12167510327575501	0.565472316392382	null	0.423403411192037	0.917827689244376	0.692148732563643	null
IFNGR1	0.31482651188256	0.42836879872720396	0.719682158585985	0.29789195600526003	0.275296730977886	0.0915041407942511	0.650948023776538	0.0455946598770102	0.6544759939841179	0.0580476374116226
IFNGR2	0.5738319872680729	null	0.6444077789073	0.6524211024626091	0.0913230062334156	null	null	null	0.565487418169482	0.45868969162549705
IFNK	0.705202680072304	null	null	0.9179168831537441	0.0770575459932783	null	0.9164319066252141	0.6354309010883671	null	null
IFNL1	null	0.7745760407227099	null	null	0.644251130333747	null	0.8560528342636781	0.746443948951759	0.8809260218693971	0.7327746367506801
IFNL2	6.64581690478228e-05	0.865881799797199	0.16753574055952403	0.20870218046593397	0.0687074462948623	null	null	0.9342633349802829	0.962263616200677	0.7952088426349909
IFNL3	0.426305974573789	0.26042557200221	0.166985460533389	0.14980908784696398	0.322821363433898	null	null	0.5504134396758621	0.214524763770595	null
IFNLR1	0.5107405371609111	0.7561875485077141	0.322669550740759	0.598581878838221	0.625303775095581	null	0.6252256994191789	0.773625745535895	0.7248557295782561	0.0687945745503858
IFNW1	0.419712136816384	0.5013856769234211	0.9381528508699399	0.13722310243923902	0.866324807617369	null	null	0.7098899981893921	0.0978604599297861	0.187364165969888
IFRD1	0.547182764103178	null	0.45229082715549	0.21764672852212802	0.0824396938236543	0.11498579809708999	null	0.431354608040443	0.0388293181210057	0.601818810022984
IFRD2	0.436255726179052	null	0.7595649220968191	0.741969406270385	0.9918876791608741	0.8989757328329091	0.7104642615535641	0.8859870267401271	0.217917606437825	null
IFT122	0.986071919514433	0.171161619468084	0.5531075279941421	0.7678165603934971	0.22828986772091198	0.0842458819188867	0.979829664395565	0.6752277999254399	0.6447718808834251	null
IFT140	0.740299878945932	null	0.8780982547771979	0.158538965693828	0.204098339829356	0.611391733772716	0.427696941783447	0.7258379167589549	0.594642302965003	0.287381594156495
IFT172	0.00780593992608325	null	0.0322573868713001	0.255738246423875	0.364501010096876	0.275282533989941	0.0267232055846479	0.0280181469783172	0.6762954246315649	0.87815936193794
IFT20	0.39430725263132604	null	null	null	0.812720090783447	null	0.11678877379632199	0.68810535487637	0.823063626614393	0.18289008408574103
IFT22	0.6899096839481049	null	0.5576581272868699	0.7364181886165991	0.43527187005412804	0.23671017998816002	0.5576581272868699	0.5814192001665172	0.647877972312751	0.44322130240455604
IFT27	0.30217003740295095	0.298363038465978	0.325453788722695	0.141701942519242	0.659237534734815	0.53644147164265	0.763985770856776	0.989703153759947	0.241196401979529	0.976330825033408
IFT43	0.0277017075984368	0.195372391488089	0.407341385704391	0.6225913007104399	0.18806448595487804	0.452789855822699	0.6671173183689089	0.826616558941498	0.606559121595243	0.30162659315324203
IFT46	0.20291927621051398	null	0.310211416702442	0.6901490886522441	0.110476734488737	0.19126870902807397	0.165913953984452	0.73326679570814	0.8155869712364079	null
IFT52	0.296119696413507	0.8993878387112092	0.7045300539380001	0.5844364722592671	0.0016043874075560801	null	0.77989133063428	0.9560602524153241	0.8402540126288142	0.5981000070546739
IFT57	0.0886083919349707	0.0770792271578341	0.0353692722224476	0.10948727148041401	0.27987670928263503	0.8594236195944609	0.0519826372724046	0.576179270466307	0.721188993254067	0.1896360616171
IFT74	0.395335610877338	0.46989001566763106	0.7231714305451059	0.421067866710573	0.517791400683855	0.780282310742027	0.642945943052291	0.33797436602447195	0.12447463764025801	null
IFT80	0.7860190203601579	null	null	0.675162302809511	0.199481544910728	0.6391333256214771	0.917445910801159	0.917445910801159	0.806505643140755	null
IFT81	0.817267716262242	0.558302664866415	0.684974222213245	0.842720856516975	0.0039465119081481	0.00505808337304692	0.667947033352829	0.7921241546042271	0.8470949948707192	0.40932251937075
IFT88	0.0898327370050129	0.0814185202139268	0.06231029116433099	0.0534917005527371	0.044211113275556	0.41842710720511206	0.0516471551804922	0.039961630068686006	0.28431582447861103	null
IGDCC3	0.21441844448916897	0.559498940947881	0.43755747499069	0.403171497794872	0.971882668448567	0.44629365900589	0.507014700650023	0.9116429469860791	0.559928649745651	0.576408937907704
IGDCC4	0.47397902575927603	0.495730680843001	0.8825010072101709	0.91607519736604	0.5981922588343579	0.312309043053736	0.8825010072101709	0.9072607870196361	0.693873213699629	0.1386556379105
IGF1	0.6550560354861171	null	0.304584728636398	0.8921600664290941	0.842080517349109	0.761195455166402	0.564226251997836	0.9157973522279659	0.0472550288915052	0.6177912564745269
IGF1R	0.7695278228245871	null	0.74403904902218	0.415938197315376	0.404936489524959	0.8734531492447759	0.813070909517702	0.877147571605016	0.11340441397507	0.380841278399128
IGF2	0.575508140310294	0.190068107574989	0.36656125966446007	0.19741104812200502	0.620931962765374	0.0728604067945113	0.5200529835811211	0.356468324016149	0.8063147449738141	null
IGF2BP1	0.744622781626894	0.36207249488816706	0.6590053011955009	0.57119894728674	0.45114327305974	null	0.438491247546477	0.616866487247693	0.9245418978539731	null
IGF2BP2	0.9369577230446321	0.44140690786419606	0.638005170670905	0.18446695504320398	0.58221213124486	null	0.643005685536051	0.974189792867235	0.785087999939356	0.0622409335338328
IGF2BP3	0.729114134711722	null	0.8627753618261701	0.616533912792299	0.9155390609340799	null	0.863787035522394	0.33003788844474496	0.75902572244285	0.11841884506325599
IGF2R	0.163207271752183	0.723418912373091	0.989137861065167	0.8243665529904151	0.7056544624293791	null	0.970202065160464	0.6785292503502328	0.7231577685496551	0.6479836779645861
IGFALS	0.760444044195141	null	0.48376258959914603	0.575410290292614	0.185240459937496	0.0103196043216323	0.532526285065838	0.20959750379580802	0.0687750997635433	null
IGFBP1	0.32897335195253397	0.237357983866332	0.17054969173571802	0.17528098292874403	0.9499031428616999	0.49956204412901095	0.278685848574163	0.334110570025971	0.111014718611784	0.664255195153317
IGFBP2	0.372840290025336	0.614894261995567	0.693800759199105	0.844638912446571	0.42868861971866296	null	0.852937808133228	0.859374305639892	0.5410312065295539	0.39580738646467895
IGFBP3	0.00824555978560471	0.524732079661002	0.535500054792177	0.20707516650516503	0.15330458239010503	null	0.6435437651954671	0.964250723001679	0.929518610490053	0.896460683381746
IGFBP4	0.119146668844252	0.113495160052434	0.0444460598834373	0.9346868649792859	0.7783820807311641	null	0.0444460598834373	0.8239995181149911	0.33796650051785	0.8206026909669749
IGFBP5	0.518858653132535	0.650739810408999	0.448558885948954	0.308275509730505	0.38312407982436203	null	0.38800448366518797	0.33056677735278195	0.7196597460842329	null
IGFBP6	0.353738298076199	0.0978884361305439	0.500561301605435	0.293670633913848	0.523094355148819	null	0.5776588981676171	0.43226350528977	0.6306831354491961	0.9819112702005841
IGFBP7	0.12729735337238002	null	0.557709315735652	0.9524874987513331	0.683403841145742	0.6788257702504389	0.178232496259822	0.280363463076013	0.41289324461976296	null
IGFBPL1	0.43473697022224894	0.156691989084945	0.334080159076503	0.0166600658556448	0.0932596117432014	0.102802648863575	0.7867340374773221	0.41675520451275394	0.292634939092001	0.17059836658744
IGFL1	0.24157377057985702	0.722744156145537	null	0.762424706463677	0.0735709788589207	null	null	0.9078761803482209	null	null
IGFL2	null	null	0.376708122778966	0.42553184152950896	0.941868383748513	null	0.83617836359184	0.791528171178015	0.0014653300455153	null
IGFL3	null	null	0.8231306053754871	0.004788532660535029	0.12222023064261399	null	0.10148381447451402	null	0.46005466435154296	null
IGFL4	0.9336442334297009	null	null	null	0.41167983949549697	null	0.13771984110767202	0.32638280850667	0.417355437768341	0.127976947252003
IGFLR1	0.8060798215784879	null	0.891484247083224	0.47750341632529997	0.8271429166602329	0.339321402900925	null	null	0.33574663730202803	null
IGFN1	0.5971558499048499	0.9611223353129951	0.6113245365800289	0.237644402327864	0.37370098983392797	0.6308967700131529	0.0631727158322841	0.337087642536664	0.343925912807113	0.249613267065591
IGHMBP2	0.00988945484843029	0.8517830368036109	0.0587640582914544	0.0540522005441006	0.5864079038249871	0.9737592739672801	0.0330453876544237	0.0398629506593102	0.0384935117070562	null
IGIP	0.517892912117497	0.602805204654736	null	0.205828858413177	0.9439798170119581	null	0.877930354086862	0.124113029716051	null	null
IGLL1	0.0505582109660423	null	null	0.660313851317161	0.6117245920349039	null	0.7040043922203392	0.110550678391569	0.0679297934026737	null
IGLL5	0.0519604038246495	0.6796658827550339	0.885844067720493	0.9626921443182841	0.968800949600298	0.23927387276523898	0.8811170204549609	0.259577858967513	0.0520550244282207	0.8491324187266129
IGLON5	0.982423840276605	0.70603007489787	0.360813010640031	0.23698362543431503	0.11403913292507901	null	0.361799226974312	0.11231869979668599	0.9109992347663459	0.646672365609933
IGSF10	0.8402496383735301	null	null	0.170664217849049	0.144690817393964	0.12259587868074302	0.599680560144446	0.553820792683443	0.462258445900446	0.144717636309031
IGSF11	0.9361942211374691	0.375185114607881	0.826705992108069	0.782278066069147	0.26472964238603	null	0.9502919098276229	0.7553019739720771	0.156549146714461	0.6860903433069431
IGSF21	0.6108539277025071	0.5329120821785779	0.946859344705254	0.7179559644937159	0.21911664171414602	0.629647870991245	0.3521587299367171	0.42640479674559006	0.6879035058571221	0.8437749488159971
IGSF22	0.65910737564226	null	null	0.658054802343987	0.648784868050405	0.10099045106177801	0.7991280433711021	0.941690552345452	0.34841908058643994	null
IGSF23	0.17859690085244298	null	0.41177924632272994	0.38311169932322203	0.463090046922213	null	0.269645990987962	0.218657497103818	0.806244724299125	0.6006521851540401
IGSF3	0.7109691187601569	0.9620855862683649	0.404071068229032	0.8338722398218371	0.466865620318435	null	0.404071068229032	0.932756903903526	0.8432943013167	0.511120770984398
IGSF5	0.9874776726893679	0.8169918479475391	null	0.397166287423036	0.67377026057067	0.6836781907240339	null	0.0841400647562823	0.0453146285722605	0.243308559579438
IGSF6	0.17099030098269197	null	0.347232468533181	0.732873956813085	0.191505763809697	null	null	null	0.7921849306164549	null
IGSF8	0.32915770673892	0.8206433081942329	0.10990843998288302	0.42090499713617696	0.8461360615108091	null	0.10990843998288302	0.20327968507540398	0.643171096016403	0.0659857839970144
IGSF9	0.7113458928361981	0.9971487039969359	0.6820991188781961	0.63859076377533	0.8662235702807841	0.8007662943240971	0.868472305579628	0.56046580767618	0.0200622127982069	0.164944420287345
IGSF9B	0.374458622468404	0.0722156145432562	0.600486418354552	0.536535661168003	0.382616801508426	0.501920098692986	0.4948824463791311	0.367631811871733	0.160874984311898	0.8331119363220909
IHH	0.52752202532142	0.581433424889783	0.18349575532256499	0.524961813065157	0.05181574514979	0.0531220614049117	0.18349575532256499	0.0729866147622633	0.0927510183538325	0.6034752941758449
IK	0.84384823899917	0.5602437669144139	null	null	0.6895851123107819	0.575548442443619	0.0407317699810301	0.864446465024292	0.10559170377400501	null
IKBIP	0.0199172958116174	0.955969164921714	0.0147774617838525	0.216760457761612	0.25000473624983804	null	0.0140214792879627	0.0126421487752247	0.44821572764886797	null
IKBKB	0.0107812436533388	0.369846098999934	0.552182435421889	0.8930543053329579	0.642269248228553	0.805933581647777	0.5639914792705419	0.928144977806374	0.475459427537882	0.5539077671389809
IKBKE	0.564427580880126	null	0.48107887326036497	0.9512797712130551	0.709422960919193	0.246847701657792	0.609923367458932	0.7778809895612522	0.8474912685659229	0.236757080561934
IKZF1	0.786405969023646	0.424673334502817	0.374132271809656	0.689690683131102	0.627034279407669	null	0.19506754309045798	0.752410398147729	0.119846010909019	0.567883384214093
IKZF2	0.513851508307749	null	0.317075903130962	0.43761605123585706	0.139663288976234	0.0948144506217067	0.18075330408520396	0.579533809096852	0.19470687210041396	0.6476024999389589
IKZF3	0.895243096020408	0.37578719704724	0.8115893879781659	0.8371886536994431	0.48517116135434	null	0.257848339568527	0.5777672483420251	0.929612309798609	0.733508209910014
IKZF4	0.153084689416131	null	0.231614177709423	0.316018968232137	0.6244616204923	null	0.306951855119607	0.21888696383447603	0.0196321722341528	null
IKZF5	0.30217309546067106	0.6116444961341021	0.38846333126360205	0.31013775122606896	0.142063460581461	null	0.874554737499519	0.43089064599333204	null	0.770720610359745
IL10	0.19590233684758201	0.23540983481634098	0.36136575633955703	0.221192220512087	0.147068920836251	0.722601545620337	0.36016761867132296	0.7393383060802801	null	null
IL10RA	0.47166277315563704	0.10555545169365499	0.15596936341681303	0.21153071569519102	0.20217382444709803	0.122064238294762	0.240267203091185	0.0796083561994565	0.251630320703963	0.597409134769347
IL10RB	0.5978291688696021	0.8845613662309991	0.824778467919616	0.8497224601123969	0.8099401462303271	null	0.690012061983919	0.994220093410931	0.7574164283884209	null
IL11	0.620104500274805	0.9728435440252471	0.37236947402474296	0.470645340644565	0.682380903685285	null	0.35992088712579795	0.529722644449858	0.339248504047371	0.791554468653838
IL11RA	0.9888874064910591	null	0.167737191833141	0.39647322056170703	0.9079991603848789	0.30113180652254806	0.0966004479683646	0.9641390482245541	0.16200100644204402	null
IL12A	null	null	0.16906260416810598	0.44443760800912796	0.171732723032463	null	0.598650712010085	0.32287686516450104	0.0337735283552278	null
IL12B	null	null	0.409972536304266	0.22251134481984197	0.8539646244320249	null	null	null	0.6619707752770461	null
IL12RB1	0.6717286767644879	0.18976681024458603	0.524652715010404	0.062586272450409	0.145931830803371	0.784615444387445	0.613845095229925	0.0800410133613525	0.47775354830235794	null
IL12RB2	0.9377539264630459	0.962343789316971	0.0853600569108093	0.343961248145971	0.619949182231967	0.38677128615632306	0.0853600569108093	0.28159074807843604	0.33506722234721803	0.5402076177981471
IL13	null	null	0.770867920380183	0.5701099782894878	0.700371830509318	null	0.634733691585675	0.634733691585675	0.5433033815929871	null
IL15	0.39336162168567607	0.7323978403360172	0.769774228336887	0.371680556271655	0.5055527839269771	0.164585400327675	0.6344168143197391	0.16447325961049403	null	0.125665477011204
IL15RA	0.42754017792955196	null	0.510443107158497	0.141181531778392	0.626909800461858	null	0.35347601330441	0.44003525943258204	0.300240811085175	0.0725398874729282
IL16	0.6928070187631039	null	0.45505994153985796	0.0124930689445857	0.8562767090727059	0.0742107859954547	0.879838340641384	0.6894996847612751	0.8612239284066642	0.917631536564514
IL17A	0.7168344976335029	0.219387706646608	null	null	0.8524646667834019	null	null	0.0871499253696938	0.350046935888328	0.0802018183824837
IL17B	0.665345531303011	null	0.0852086949131096	0.039844438098146	0.5702607348379499	null	0.5202143890067601	0.9747346912137141	0.28293359822538505	0.156684715913818
IL17C	0.46410407468096293	0.6995458310555219	null	0.693880071391529	0.9517825940972979	0.997555250922064	null	0.917463208763237	0.607025943853784	0.89918825998332
IL17D	0.9233187270592881	0.47651805154529	null	null	0.416462932820416	null	0.688941308982766	0.7100523007337031	0.9896719075148341	null
IL17F	0.405816414903384	0.0185576078898737	null	null	0.577900085377613	null	null	0.58785119325079	0.292014798290485	0.700575337173585
IL17RA	0.9533244137087321	0.473594089033489	0.28439039343649297	0.569890802315499	0.785804304382563	null	0.265537778153577	0.28874446935951004	0.47118350452138796	0.8174650862409979
IL17RB	0.8773978418163371	0.533624665074808	0.38056614573172703	0.0156469139799222	0.938755488913925	null	0.7961348903182471	0.890267594877083	0.27995000532788	0.5940932501540319
IL17RC	0.0221960720167054	null	0.0309541507483035	0.173118310281184	0.8025571271180699	0.120901620891119	0.0267145664943336	0.0291732210498302	0.790620990916496	null
IL17RD	0.17988273572683397	0.13275344577091	0.7559172320665071	0.252193137113621	0.540813754513062	0.945391867182312	null	0.14780768815893802	0.8352892875575691	0.0813634216546448
IL17RE	0.348373115800203	null	0.23291717484831698	0.823353542802255	0.980478291502432	null	0.284190899120286	0.692025935584072	0.48452310049989	0.7915808703602489
IL17REL	0.037677423873607	0.597857591084894	null	0.10625944677329802	0.0149729381891095	null	null	0.13057468554740698	0.999193308077317	0.170889962214214
IL18	0.955329828975987	null	0.796581119877394	0.7311509005023911	0.9710329625285808	null	null	null	0.18704523097665002	null
IL18BP	0.44447263959451705	null	0.93552816619473	0.668208766241006	0.7716756314759811	null	0.951600752112697	0.800614576467195	0.484615089797435	null
IL18R1	0.646705409162901	0.47032076033569103	0.286503514942463	0.7921728514434878	0.44126498032790795	0.8095569075632809	0.9812808948472671	0.996482587047348	0.921104648422436	0.263199647972322
IL18RAP	0.24294477007655602	0.913910765273006	0.7929917866787021	0.0892815182880022	0.480481246766854	null	0.820247958751705	0.182206511411435	0.0807000545794169	0.18141263253253798
IL19	0.622500835530964	0.8194069233114509	0.12848884626651	0.5837277343265961	0.788047567775447	null	null	0.23522579293267604	0.658184108290754	null
IL1A	0.108864909410106	0.9808072582222199	0.11600586699695199	0.0746107435076903	0.809717074836173	null	0.281504771002188	0.22370129326364896	0.660968648172599	0.33983917147740506
IL1B	0.570017537945078	0.31821680971933897	0.9427340031449559	0.8082762271020959	0.642670706749258	0.5575661720171851	0.29535298093465695	0.236757761986535	0.365856858444028	0.594420289283698
IL1F10	0.6956753030612428	0.6809427875188921	null	0.48016201721783897	0.633424627638054	null	null	0.434944296334	0.7348367950781031	0.42603325214699395
IL1R1	0.48899445710114203	null	0.9650772203469491	0.605030950203302	0.6844138540987529	null	0.6366284472275511	0.609027997075951	0.40284433089085603	0.8690550315183909
IL1R2	0.36231809575442997	0.5129946031855129	0.7829954222843729	0.663231982592188	0.782468569875152	0.9635602356337629	0.5961872613526371	0.5347249324385711	0.511513877943063	0.9429580621016669
IL1RAP	0.663028457480342	0.565073461308661	0.16839298920565401	0.693437011548589	0.997691292275214	null	0.15843222529953901	0.261880575209124	0.7645261130029921	0.34306006856980803
IL1RL1	0.5195352628348721	null	0.9927776638477249	0.9513263214094629	0.454615100428927	0.650711925755316	null	null	0.94786776231576	0.272160107448693
IL1RL2	0.9745810821011479	0.20401880343968498	0.7060674281417071	0.505361373202977	0.255175631841328	null	0.46528568347835103	0.597601112961079	0.6225973189947309	0.41367587463060995
IL1RN	0.921901954183375	0.396526440504744	0.593447517941044	0.714493939915983	0.7429581123229441	null	0.7293521645279201	0.9570603977536251	0.469647764999915	0.869686290715763
IL2	0.323289122998201	0.4911399392044079	null	0.8948900108161558	null	null	null	0.924894199501233	null	0.10534281199211201
IL20	0.7123733719186179	0.1699454424362	0.9425178280276499	0.5678365829795279	0.732266221449154	0.724801841317757	0.529639118420939	0.868836059945588	null	0.567416282591587
IL20RA	0.286388962807381	0.6483184874965889	0.8468406174943471	0.235871686139002	0.302058228175151	null	0.8162657727291541	0.49517949902926706	0.693022693013039	0.7672754909305569
IL20RB	0.58108139556211	0.8442173170731769	0.18371684333933896	0.9883259178891909	0.6823397916863739	null	0.8280944305791851	0.8599163272487479	0.226875690132894	0.36169542367864793
IL21	0.394778219750978	0.0362424156011485	null	0.400628343056193	0.827004046013602	null	null	0.9983666209960991	null	null
IL21R	0.549814358626426	null	0.84148142429479	0.9372022822661701	0.656030626599964	0.481266999936449	0.6379925687457759	0.9532220467665491	0.273189504369183	0.938949861174661
IL22	0.9647202374820699	0.743349891892076	0.436540113488716	0.9845578337186719	0.811112831786764	null	0.330293064293501	0.625932845706973	0.8292896275203591	0.931095698170266
IL22RA1	0.9653145006203309	0.654695042339511	0.6412842771924029	0.525534347301418	0.5813594842188791	null	0.6412842771924029	0.41655995870381696	0.0187265548577598	0.482226590435805
IL22RA2	0.310529800901144	0.915543097321734	0.424110763603957	0.905010342807862	0.641738877584413	0.28657495941723804	null	0.9466546519063871	0.119814491437415	0.964874718483234
IL23A	0.726282722427461	0.706576190585843	0.817615839461343	0.9897975768346808	null	null	null	null	null	0.6880535300092171
IL23R	0.0417504153544481	0.7306300137549259	0.371501789762801	0.0543345941870457	0.6602259508730041	0.6578974149292149	null	0.0266968679640865	0.28676848429215196	null
IL24	0.9728317877612309	null	0.9633908662231121	0.807808576565305	0.630336528935776	0.5388353108273229	0.9157681345140479	0.814717310931083	null	0.8310590134332541
IL25	0.49044840626667796	null	null	null	0.577329891577167	0.9751887149878441	null	0.748678682642014	0.8339219634105441	0.136317963856618
IL26	null	null	null	0.328199622546871	0.0611675382562424	null	0.4472848098060971	0.0981242647757861	0.4472848098060971	null
IL27	0.203858564006714	0.833050397578381	0.685292004610846	0.482634262171971	0.0992401795251814	null	null	0.48757863707889	0.16419181276116598	0.086908105876639
IL27RA	0.31026415384109696	0.8240583980544549	0.855682491045547	0.9307268079854499	0.715352221480103	null	null	null	0.637729076262215	null
IL2RA	0.458683775570588	0.662891437467328	0.44915495800753996	0.46422342911750897	0.224122577954557	null	0.433056074251443	0.33942459531745	0.634528566707752	0.39051922706673
IL2RB	0.17723755996709303	0.8655313206766378	0.769737656785906	0.852180490653203	0.671264172852871	null	null	null	0.164664890528164	null
IL3	0.696285190488472	0.342478768820564	0.621719320077323	0.246268395757191	0.7597416762525729	null	0.7161433198444721	0.547330229242741	0.6012049178382571	0.09795242791741197
IL31	0.6699080326502459	null	null	0.7441752695634369	0.132077423744156	null	null	0.925232288737437	0.877732798704997	null
IL31RA	0.254591908529035	0.671273791143514	0.20727928217902103	0.426214269196503	0.270049114855203	0.20341357546701103	0.166636853282968	0.171141047952937	0.19892289411348898	0.779608042561977
IL32	0.47650124169171704	null	0.147209643804402	0.111354057404841	0.265693734493591	0.19522564536640302	0.147209643804402	0.117156214492896	0.704244091866109	0.0794679061513031
IL33	0.498815834786878	0.21772141377116103	null	0.16275615715902803	0.8094134463085079	0.30366543917820693	0.8777747683100771	0.10426967098070301	0.7943074881978691	0.8021218437488559
IL34	0.400370672213926	null	0.172853786737356	0.44844273018745795	0.0252466743038195	null	0.418367688739871	0.679296697687066	0.0569262396447601	0.077445189462685
IL36A	0.84595604646861	0.123101202058866	null	null	0.991967512603655	null	0.849099445468845	null	null	0.692876234174753
IL36B	0.6443690797021071	0.910660454649308	null	0.4630552414612801	0.350398880395416	0.20563220029478402	0.8701572988574691	0.8463029787512649	null	0.4987284975019629
IL36G	0.9215960267936241	0.6872751204472161	null	0.36850592641205393	0.7821594562248391	null	null	0.951587140160057	0.564288637987979	0.766095890262298
IL36RN	0.76621235000019	0.921119249260097	0.342583932808684	0.7195096580498279	0.32407123018384804	0.41627532738111206	0.208597750240986	0.08411119171875199	null	0.0700590884129912
IL37	0.8280661299215458	0.16636420614159	null	null	0.0679232444075795	null	null	0.36208805804903405	0.9357164112657399	0.671183626989038
IL4	0.24169060365054898	0.23183816781251002	0.0781904547679627	0.517048394165709	0.126925014599949	null	0.065917865279809	0.18409352725290898	0.736008583732673	0.763025517427715
IL4I1	0.860027216844233	0.6426899745231021	0.136285299098182	0.184936671841881	0.271562970372629	0.11031222002832901	0.9024847647344569	0.9731101657778829	0.460953258322957	null
IL4R	0.582344790883464	0.35188725318726505	0.507959097242254	0.163544424529915	0.869548464197128	0.32583049203807696	0.284261344785764	0.124267306208754	0.7961203154935519	null
IL5	0.6143040050248579	null	null	0.10001991193503199	0.8785975682866309	null	null	null	0.977375797585288	null
IL5RA	0.6204943558553879	null	0.247957476931345	0.21345812871149697	0.9238507032572258	0.9904500715905501	0.7499789598118579	0.30511355086640896	0.509243484610749	0.40014545671850704
IL6	0.0895494954963649	0.740984078584261	0.162139348252815	0.19586432689088895	0.40719372329755205	null	0.5766586976793671	0.293365386765481	0.5940730156200539	null
IL6R	0.633852775340462	0.315507619003765	0.12254506853849198	0.16768203468836199	0.175447057072321	null	0.0415920212902241	0.668667925398691	0.25673805755691304	null
IL6ST	0.6447012054408799	0.6439728264908678	0.415069229827315	0.8402830610348999	0.32074102601663107	null	0.19784697821882002	0.202954287963827	0.153926431234106	null
IL7	0.370486440948248	0.9894441557858199	null	0.828712704344266	0.983522649245805	null	0.5826073321266669	0.6920035119704069	0.070575132495408	null
IL7R	0.260859111041651	0.7523028902000749	0.18897642839078305	0.153756318210517	0.8336029588737379	0.361484643092924	0.0570816171843974	0.264836206571367	0.05363175494293401	0.16209416285364098
IL9	null	0.0324347681811767	null	0.624461893060629	0.0605362985442235	null	null	0.261511322590152	0.78713939147211	0.515876769296343
ILDR1	0.962071826376932	0.19025880839127102	0.8113533988982611	0.664208858581585	0.8799827503672699	0.404623892994935	0.9118008482606891	0.34272366686303496	0.28804773183131	0.662588998961819
ILDR2	0.436425385246801	0.692641890112994	null	0.10658093654332	0.635399453508988	0.258877500288629	0.9072162839715869	0.9968195122794001	0.304723378607896	0.759541075519817
ILF2	0.200062178879987	null	null	0.308999067567237	0.6868115849709799	null	0.8903848036686159	0.4598988713427321	0.11011396215211999	0.301221666889891
ILF3	0.216715259646732	0.117690305093481	0.533814546590031	0.842918029965749	0.27767309367397996	0.839453230237376	0.47102363178714	0.6250374789836279	0.9889532741220229	0.31214449885843104
ILK	0.7100833225188989	null	0.18918383571811703	0.7679334962991909	0.33080584193396	0.010869606623609999	0.251802568466714	0.5508197491920129	0.45676493636756604	null
ILKAP	0.285711763737607	0.0267894828892473	0.8844249214236629	0.980239076453948	0.37405109604419	null	0.9339083219240999	0.7875885925562701	0.137977483000207	0.779500898204257
ILVBL	0.0265465540894556	null	0.45804742305941204	0.113517939369318	0.319132386587003	0.42320023055482	0.41648087082223206	0.0806234602315696	0.693404378810273	null
IMMP1L	0.861870517662281	null	0.478126613348836	0.9101230644055991	0.597689747070819	6.31542232543136e-05	0.8218991067297059	0.563134147523547	null	0.254559405593918
IMMP2L	0.6378803497255999	0.579824012440084	null	0.802035878377486	0.546146175617387	0.714655275782808	0.940095512618636	0.8394119986603891	0.319509686702919	0.595068544523687
IMMT	0.40014539565623297	0.0730861345525929	0.221440186858649	0.155387435863762	0.784071437886668	null	0.34154598576266604	0.113146503552291	0.86138462055593	null
IMP3	0.9691004692782529	null	null	null	0.370971410492372	null	0.9547152407451941	0.980161384732412	0.6837499551467779	null
IMP4	0.0765133021386467	0.6882151655635791	null	null	0.952971117319631	0.6711018363043779	0.133879924789864	0.20574509400215696	0.800974476797994	null
IMPA1	0.5116463482540811	0.37956836685117	0.610107869608417	0.48946508923872606	0.7374851949432359	0.148540094565734	0.6579678693181109	0.806095795945393	0.0608688669809897	0.147462192112036
IMPA2	0.8981465921165781	0.887248879378638	0.596356247241894	0.799123417309425	0.34347943884925203	null	0.587202082497115	0.9135318435393042	0.576350425381611	0.8912855889811669
IMPACT	0.4087605546267729	0.0494605993881538	0.473731685529679	0.39068353521430893	0.611674803845037	null	0.473731685529679	0.397821005946057	null	0.223498574867155
IMPAD1	0.165680789136229	0.881330114254217	0.585224374940883	0.602686713576936	0.664661915659026	null	0.143736487436398	0.282305613688801	0.11114930981569801	0.337259165978168
IMPDH1	0.244095016679587	0.405783832919592	0.8645212164225949	0.428813826835913	0.411861126746335	0.207575284254517	0.773099203072135	0.21203259131196103	0.4054346022789121	0.5184986741826401
IMPDH2	0.220378234279289	0.131487644672741	0.104328339162377	0.10584200454918401	0.0222236538566042	0.01998414894094	0.0617492553567153	0.61457095065178	0.677025875437444	null
IMPG1	0.804892087010865	0.581448237699705	null	0.594490574787125	0.0181383988284602	0.34796408007920304	null	0.6012244414179599	0.48012184582276896	0.297838192589279
IMPG2	0.9312612727958991	0.241386418205185	null	null	0.16996727304550302	0.613942863815819	0.8352423425956641	0.020910317163231003	0.407486018919238	0.0156025042336472
INA	0.563899423135104	0.27096676418724397	0.261969642840532	0.32563591540444103	0.498236512139114	0.611548069785109	0.130949878037279	0.151357537018529	0.201295439524457	0.228967798373763
INAFM1	0.48681518787446	0.136571435075457	null	null	0.27321294548152103	null	0.8147899485558779	0.310927340146277	0.845852001922402	null
INAFM2	0.690753669158322	0.0517430799074383	0.0538226559245549	0.111224145666331	0.41850485116567604	null	0.0549164670374258	0.223309186111805	0.0709202286407538	0.198076396463678
INAVA	0.9252640771711379	0.42934131509458295	0.374724915101814	0.744389225084928	0.119113989327718	0.0873201320103402	0.8809726793519309	0.9609437667031321	0.31391000253715695	0.598502337028984
INCA1	0.49402331397270394	null	0.299027633540817	0.13781809935553802	0.45316507191356203	0.288905111712135	0.5649726564145781	0.383732709576589	0.508985478831067	0.540051301595028
INCENP	0.0352818716232997	0.0401011950477692	0.4447715150524171	0.0422906163685529	0.297852193398988	null	0.39395527247436896	0.0755213595977022	0.584230019519273	0.0645687084051569
INF2	0.818100005237725	0.233085826439666	0.231241640473247	0.720032538678089	0.6429295188282429	0.8413622933544169	0.380363139822606	0.474939327119745	0.5131462415845779	0.8223139337671881
ING1	0.525694072572086	0.49312867476188704	null	null	0.598847921181664	0.53601772243952	0.35310024701118	0.8810804374559441	0.5908140263751519	0.7017260621734899
ING2	0.379124758080284	0.31329210715704303	0.407863173992003	0.42330668153434703	0.40863134542545504	null	0.34378803932463503	0.401331955039499	0.915618238812407	0.7314021639318671
ING3	0.9077401825759691	0.38625765417442603	0.7050076877292691	0.688707213844339	0.8683665329694781	0.540078343443097	0.7050076877292691	0.5792089488926	0.552088695694664	0.209437503646515
ING4	0.579126084542148	0.07741033015823101	0.414704011721963	0.501010251449391	0.5777194152577111	null	0.11665333737576801	0.29319599593054396	0.18719896869456798	0.36719169631637893
ING5	0.8743132903801809	0.834596140489868	0.5711049899365239	0.298555539709746	0.8904660412676759	null	0.9896590111419129	0.230558956544783	0.42558712875701793	0.0565432180180298
INHA	0.5323240016115539	0.595402210051077	0.17279533405698902	0.22322763353729502	0.035184206842904	0.728164340357527	0.0299173913854961	0.0968752050682067	0.35669922077701294	0.0356316773968863
INHBA	0.22643906634299102	0.279768714685136	0.12782961487980998	0.8084504275786659	0.13428075879818901	null	0.0374716271673191	0.253654121526706	0.4252498084108499	null
INHBB	0.655655735134821	0.397323171611116	null	0.0819675976605929	0.44438975161505895	null	0.506230942662697	0.11615192115053401	0.368652482003833	0.024571858590488996
INHBC	0.431215133487555	0.6012462136075739	0.751389981187128	0.714015718734773	0.7705094116128149	0.575423883862052	0.44268315601371705	0.523267967345238	0.793678238510515	null
INHBE	0.581185686904698	null	0.142188315353112	0.603891396034552	0.521778578457528	0.7817596302625971	0.14167423962997303	0.202275810705583	0.8558914098509941	0.0256914980967389
INIP	0.413049880335165	0.28832639859355297	0.11798429758392401	0.10669171524677601	0.7979809259485819	null	0.5456826869387921	0.208966343089519	null	0.0828737159757997
INKA1	0.0869953908823731	0.6481542954684251	null	null	0.48417648282151604	null	0.0946042626601439	0.582707998224873	0.11819800264991	0.9216251260139351
INKA2	0.508307639076031	0.145732116344807	null	null	0.992440200133761	null	0.744379394013903	0.7970261204577869	0.600314191632847	0.385554152349437
INMT	0.0696260435117411	null	0.6266196191916121	0.178453809275498	0.0822344589289676	0.178500962934307	0.133311453410439	0.173499639880874	0.596633185628045	0.17464363545023098
INMT-MINDY4	0.5703814773317111	null	null	null	0.0554461241600701	0.188050958683553	null	null	0.0324793539573403	0.17464363545023098
INO80	0.28415646994579696	0.969806645184762	0.839005771534836	0.91669873136647	0.985329309983673	0.7592239089564781	0.839005771534836	0.961986245889782	0.714590141515564	0.933657565291548
INO80B	null	null	null	null	0.20794965797500897	null	0.321015786009217	0.292966671914964	0.613539961994656	0.7972640879352451
INO80B-WBP1	0.138596066639226	0.0860459606646407	null	null	0.388345737325338	0.964043549180649	null	null	0.9399236126825941	0.7972640879352451
INO80C	0.9724941249938961	null	0.8611006032181708	0.327662164499733	0.8231402538424591	null	0.971520636150205	0.717723342826242	0.8029783503135691	0.10677000474719199
INO80D	0.285797081617791	null	null	0.533180302776236	0.4333283169773039	null	null	null	0.158128201173965	null
INO80E	0.996736342915902	null	0.26982658049056696	0.6827225992452081	0.46973291546220003	null	0.957732586394443	0.531307042358368	0.5831817094263821	null
INPP1	0.968787183578075	0.281910703832677	0.896829227340548	0.249601391278328	0.311717129823947	null	0.0524579477762932	0.0186079105820611	0.629706546268035	null
INPP4A	0.44489027305651396	0.920740422048015	0.89449906111678	0.7548008921692709	0.136426023991932	null	0.502093551511043	0.342386874043316	0.19857523591037304	0.878906473812673
INPP4B	0.27938158333818297	0.77626373728202	0.589048736808234	0.13318386761066	0.831402375200163	0.461387899206189	0.6935081243714071	0.744656597134435	0.7712412030009741	0.760358489771978
INPP5A	0.797507664693052	null	0.307287753607537	0.204677190827408	0.8961484547617421	null	0.11461121542804599	0.719810280536541	0.9692233780688149	0.15873942751446998
INPP5B	0.248543699819858	null	0.685025077707403	0.517214268835277	0.0235644145743241	0.0898893012380804	0.674588749267138	0.17970300776410997	0.9265108300925801	0.673335634828864
INPP5D	0.9358270076890841	0.7235533136136949	0.127921693512845	0.19579220859123003	0.273470375733622	0.301888513474029	null	null	0.5959221518334399	0.262791230314276
INPP5E	0.960506683785154	0.9311366194679391	0.00308207866819488	0.0555516870090529	0.290065380313977	0.3756131062698	0.632259273030889	0.37401619662516994	0.7766417519022242	null
INPP5F	0.295916050361166	0.42327383785140404	0.9388426960115029	0.706944296647181	0.47453737589497	null	0.7165124784466129	0.8268230806268071	0.6341860695117739	0.578060783876755
INPP5J	0.24447022227190301	0.126871224909055	null	null	0.149745020649995	0.115401050161865	0.666790866407473	0.9121170235354441	0.0921602533894557	0.10387224482791198
INPP5K	0.18544665647133202	0.0483090253591245	0.0982207311082612	0.142955676552738	0.734185097581365	null	0.298624413784991	0.11099646757960399	0.126556694241103	null
INPPL1	0.884342010410897	null	0.914411831012209	0.683120880290972	0.559781435341569	0.436329114486755	0.8873841595988341	0.7690511815815421	0.40331852207159496	0.990503989666878
INS	0.367571204981552	null	null	0.0010395959977902401	0.38547623134463793	0.25199066929882896	0.19416013407212002	0.32016446754190603	0.107539524984763	0.538022125190563
INS-IGF2	null	null	null	0.403800428764324	0.57489222283332	0.0689314999640218	null	null	0.64751983789903	0.435580369107926
INSC	0.517150384022141	0.333063075742447	0.41564462696149296	0.386589508296069	0.12597755908875	0.735672824354091	0.194322215544884	0.3455363700816789	0.9789673348867659	0.900404653776633
INSIG1	0.7759808876542471	0.8252666157220819	0.221350978059809	0.16187061903683403	0.382899424145487	null	0.6851119156255171	0.118212107170031	0.7324271668763872	0.9509666029867901
INSIG2	0.838270155776643	0.38567058004817	0.09747504544622501	0.0795368609947644	0.736573119245037	null	0.102677676998551	0.219722331725767	0.172375316053302	0.579014502458137
INSL3	0.968148547948102	0.9678231584267409	0.699036468144499	0.544815244820788	0.346920097857998	0.8526788070953509	0.995592120657166	0.14744057499492902	0.925523563868192	0.980914195296031
INSL4	0.416190832534096	0.116139153178491	null	0.00177627201686825	0.134874563058396	null	0.7189045411357391	0.364648919915654	0.5798299853306109	0.00951878190016497
INSL5	0.42768050409165703	0.41107210380247705	null	0.270230568836151	0.653871020212696	0.995744379897255	null	0.8276232074674201	0.0283129933443055	0.8348358847728929
INSL6	0.6685139835712779	null	0.5623958828979211	0.791039454672244	0.151740270247461	0.21406044411	0.7037886388351801	0.8239393344294971	0.236330195309943	0.8628357767363242
INSM1	0.480376919053034	0.24794130266328301	0.18926828503833398	0.358384234319405	0.6350487862991939	null	0.126562958439833	0.570236153952034	0.9698365446871591	0.202310254314335
INSM2	0.610117716593332	0.5625114367804971	0.266265831921196	0.435523887699	0.809791029508567	null	0.342256454870556	0.733919835950178	0.0115819518719165	0.380616288090948
INSR	0.0398074208116308	0.0398939749752401	0.333097197236166	0.14427667894250698	0.6097948060691789	0.52587663392316	0.29711385774413	0.227437317232496	0.17273508663688802	0.657229175137013
INSRR	0.112508142509517	null	null	0.6284906010417011	0.9361809599336239	0.886727391562797	0.13404293202790502	0.11120021710503901	0.8720088428187049	null
INSYN1	0.397874771841937	0.11344631300973	null	null	0.7863057672643399	null	0.28405506815777304	0.0789656580717496	0.371174779317137	null
INSYN2	null	null	null	null	0.6588742392240091	null	null	null	0.239682919718781	null
INSYN2B	0.7158996592644871	null	null	null	0.9589799336581999	null	null	null	0.12556607326058802	null
INTS1	0.0345821176303427	0.850945124531793	0.8434015381274509	0.835465438652509	0.7604283841007249	0.242233598881693	0.758010960997871	0.6297890739562281	0.748034603610225	0.7370303848639521
INTS10	0.7368086322544971	0.45207980934176706	0.146358594564427	0.0683531483437753	0.845349314405045	null	0.14362745094876597	0.141736731573206	0.368602288002306	0.10233608866289501
INTS11	0.0971859355780768	null	0.167770311219575	0.745466350658528	0.232182380815797	0.36123107127688897	0.293272734889859	0.860165302067879	0.817036720335913	0.16028832792761402
INTS12	0.19207359810564997	0.347649096849924	0.263558620059423	0.294416615848878	0.832585556191383	0.591066785078591	0.3416881502137539	0.0997456469920766	0.895485482765525	null
INTS13	0.41183659894545793	0.285188109650895	null	null	0.42180648031551293	null	0.7642972552201541	0.40729818301552007	0.9138585270377609	null
INTS14	0.45500025992272897	0.10136882052582699	0.531044885894998	0.172761435768302	0.82527043750165	0.421996503669834	0.28722842743758	0.430898286961056	null	0.0795824824887543
INTS2	0.32897670009311497	0.5804287647845551	0.5950705253178911	0.444312635680193	0.7347342892016671	0.9589370575196079	0.47045688082983894	0.935972465178658	0.928274882772945	0.931143331047272
INTS3	0.312658702025945	null	0.0333659935442981	0.181697447379164	0.648130270906332	null	null	null	0.0547778410543424	0.651477998865698
INTS4	0.40266809315111296	null	0.44707502803846294	0.7649149916975211	0.30215851706100605	0.782163819080742	0.31252151461579997	0.705878978256878	0.0906233643753007	0.5313321556206271
INTS5	0.11189770256222699	null	0.18203748208442602	0.0966654537378038	0.538152372695567	null	0.8675955870593292	0.18324283758246201	0.6919345527169399	null
INTS6	0.654493632751866	null	null	0.963359164450707	0.8143254486999699	0.685648913566738	0.376866588644234	0.792312983570856	0.574889014410235	null
INTS7	0.0835820200423381	0.0749311097168713	0.221413185478413	0.0730161454085398	0.327856133425047	null	0.34669068878527803	0.17148467144947196	0.0718873045095764	null
INTS8	0.734729075776515	null	0.548149640797348	0.6945738589948339	0.972675537142947	0.6312925869518411	null	0.665295515556266	0.847873975586692	0.918363177005492
INTS9	0.8631120951896278	0.569822204776255	0.549086179430386	0.202696485121074	0.470355176362885	0.6860659265305861	0.8159720507727759	0.45074554540415296	0.701472175754993	null
INTU	0.27095179790508805	0.163616626384633	0.108541590119963	0.301462155448161	0.5800305577893461	null	0.0959802558290366	0.296738952226004	0.5487758487875379	null
INVS	0.866109043513677	null	0.19224883674015	0.8723078634992459	0.22951008587510102	0.323776744927508	null	0.893553919365485	0.585377915766726	0.0106989915500779
IP6K1	0.0769519071083022	null	0.629863732554683	0.38810367885423896	0.906104374458609	null	0.9316335582296379	0.7332806742064292	0.14667098472777898	0.30223435685968897
IP6K2	0.5347531282727349	0.00351474631734672	0.35242633933789796	0.569630469559141	0.8137207251976558	0.727119120866192	0.169431386039407	0.31224400385343	0.573743113589008	0.0660888671812896
IP6K3	0.0239748843428764	0.0347392707564915	0.6328289614450129	0.425157718949534	0.27284632927597696	0.32326533720614004	0.593581628453962	0.486426743085235	0.0260089759862701	0.260265187812949
IPCEF1	0.32794980239764804	null	0.29831365380168895	0.5192727311563939	0.109592935584544	null	0.0425137240139157	0.22183702869952301	0.767180212154356	0.716023146177966
IPMK	0.6564504148100601	0.6313808889573921	null	0.23234535451379396	0.47083091749072603	null	0.448768754282077	0.150675001780781	0.182579128560445	0.18965548962067
IPO11	0.86910485500799	0.760108246220138	0.9194825494040029	0.823259068378679	0.954077488975019	0.8000369812937249	0.9815134936344008	0.744908662287481	0.18079239683052997	0.6331671403860301
IPO13	0.575967767724707	0.6411436317755179	null	0.994374098709044	0.92454050907664	null	0.526324644118287	0.6239980572166259	0.348523575083187	0.9845647296519859
IPO4	0.896297225361533	null	0.22128276465715502	0.10321888531315598	0.11507357553344401	0.670417555851691	null	null	0.0755764332753515	null
IPO5	0.969749839493764	0.5321214787209501	0.14416408317795698	0.337178594730898	0.20910798914761397	0.8371432122719591	null	0.4078089376664121	0.5084870698390159	null
IPO7	0.7774657758178741	0.0510824149334335	0.773328987404405	0.6231938283277341	0.8790360250199631	null	0.773328987404405	0.9056936532835509	0.998756305653553	0.996408928482141
IPO8	0.916785433067613	0.9111871245930999	0.276674470792096	0.297579262522056	0.556384222665543	null	0.54121290336399	0.657094150686653	0.33423889226287107	0.0465051531638292
IPO9	0.161163255392455	0.166221131871959	0.0655418508059409	0.29592313983804497	0.0932349605113174	null	0.19101990036749697	0.20689848768014302	0.376658819622294	null
IPP	0.887923598956907	null	0.316618777673015	0.18799346893863397	0.0243167663075848	0.0389049983480625	0.316618777673015	0.590087570964986	0.730193643543181	0.9894139623853199
IPPK	0.5727891336047379	null	0.731791200546372	0.46672955931995896	0.399416922709279	null	0.731791200546372	0.401929567654456	0.27975158984381604	0.333506183077605
IQANK1	0.8652569124520161	0.100400349658084	null	null	0.6879929596971222	0.515123093413596	0.54121579220683	0.519555001558374	0.576837405863623	null
IQCA1	0.42834903271605296	0.7642534785808629	0.5075488611075809	0.9165807032620821	0.0434179752033972	0.6480263156958629	0.251264730390186	0.313493331781796	0.8526659680907571	0.328016837268925
IQCA1L	0.6716398362120319	0.248951873402617	null	0.0109002276380306	0.8255090712027329	null	null	0.548318237890812	0.5638436641855871	0.583161985765916
IQCB1	0.43167546815748103	0.5407347325058189	0.646976038879973	0.329318213322421	0.11217732845251199	0.6146359046524681	0.370379966542164	0.764257791404489	0.213317863767139	0.0716279835417399
IQCC	0.447010721975948	null	null	0.32655838289325	0.126407221951527	0.378155305794864	0.842587909851563	0.12485580320403998	0.26798028718267003	null
IQCD	0.5202402617568139	0.9959155483173521	null	0.99570085017078	0.8902004361139509	null	null	0.324208563319888	0.7131894807116049	null
IQCE	0.160725752933092	0.24904158501025503	0.23628003468778	0.469172342224416	0.763430154120359	0.6398689670354909	0.24019739189449102	0.7168510264617959	0.7291669774765139	0.9815327221422958
IQCF1	0.7496528843154531	0.11433396682017401	null	0.528523552557811	0.27441833808281696	null	null	0.944447567135397	0.818085651026303	0.9489979102554041
IQCF2	null	null	null	null	0.552368719792276	null	null	0.281366032088393	0.536037185998711	0.313854039637618
IQCF3	null	null	0.36293643442101503	null	0.137637780944467	null	null	null	null	null
IQCF5	null	null	null	null	0.19469457236180998	null	0.40497735592333506	0.4253653773876479	null	null
IQCF6	0.3748309237565611	0.8322034328936109	0.574367101585518	0.6955285282083389	0.28900334227679997	null	0.419770423507299	0.8894696088658391	0.555453237933268	0.982493395483383
IQCG	0.0461573120975363	0.35978316602984795	0.8045613290596708	0.43485347158568605	0.8244552011812181	0.0330923204215201	0.59527869952501	0.427480503540739	0.417595823725238	0.7776216648315841
IQCH	0.20062238374200697	null	0.22383777998180804	0.0500891341363041	0.11083757167649001	0.9078578544825591	0.8984771825721339	0.354636518759998	0.852785943470014	null
IQCJ	0.77011254969453	null	0.5684311932372479	0.788465578790346	0.58507556101559	0.35209513413534	0.185435473454932	0.4952273065133371	0.921947290781001	0.810139065110443
IQCJ-SCHIP1	0.469336378187789	0.7103738727967378	null	0.7121387414755009	0.492990846639639	0.8431282613063841	null	null	0.9309967521764959	0.78199432627473
IQCK	0.9356417758003929	null	null	0.457283535832443	0.664560690662559	0.9983468562182499	0.8533983706455559	0.9429443604107008	0.17689366478367802	null
IQCM	0.617803112375879	0.329262361559818	null	0.270337111376239	0.902648271041438	0.8461205528144449	null	0.779450493654419	0.547222782644024	0.369231695362259
IQCN	0.39497580609603206	0.0294299007721489	0.9647984726144959	0.529631927295176	0.290083892788244	0.970944948007254	0.561216587391323	0.46030971728603104	0.862706158991445	0.140345059823397
IQGAP1	0.0929939592558811	0.0669892321288266	0.141361139881238	0.49678588330343393	0.917316943055601	0.65528223851356	0.22396589630631303	0.431859624888399	0.0741441199879265	0.8143811740048241
IQGAP2	0.259450961633311	null	0.214504992250242	0.464244683272991	0.504450649888139	0.330737028079385	0.46635427869565793	0.501722263843723	0.36700961069318505	0.264136311121736
IQGAP3	0.37264870982216297	0.19361750948171302	0.37369782926350703	0.18195171212327999	0.480021508983008	0.594742394345975	0.37369782926350703	0.487175773659106	0.20476844654080897	0.250945497675005
IQSEC1	0.546415796905693	0.581455698392799	0.9844820309675899	0.9135727336302559	0.736632789218687	0.24276579024339198	0.21366170703280102	0.37938519639732504	0.836983245095897	0.35192052720684996
IQSEC3	0.4548205139465071	null	0.5135171475023279	0.148283884398108	0.874898288490919	0.180064357582733	null	null	0.205800460543572	0.949905721758616
IQUB	0.6480662339212779	0.719435574973839	0.482258402888975	0.0546022878169354	0.8680818752883771	0.7295910253301321	0.482258402888975	0.109228664217264	0.862344091688449	0.9101594879474391
IRAK1BP1	0.19813110235760398	null	0.384213414974016	0.0824920304457517	0.519421950698665	null	0.384213414974016	0.8724293564855659	null	0.430166472368094
IRAK2	0.11230560543546401	0.511615916854823	0.502680900052384	0.474261061562952	0.8784635039808969	0.998845333452698	0.6052425867358511	0.5731216403649061	0.179648325628695	0.8061300264921729
IRAK3	0.666875979343449	null	0.0706601273473231	0.29726013965352005	0.393660780279183	0.93011681212999	0.0536083744802034	0.23047286230787198	0.038990347423801	0.440830475480254
IRAK4	0.24847029520869698	0.856328317478895	0.544914179492072	0.11584027837677902	0.799914569599889	0.47341828529596097	0.595354606657169	0.051003793860571	0.9804018871964351	0.5896990605649449
IREB2	0.840461291752124	0.112897729365365	0.8193329321456121	0.6399209697115439	0.094176765529989	0.9421438313111271	0.902321494651351	0.790348057486073	0.35797975235929497	0.8477649657002909
IRF1	0.574129739187205	null	0.5691348011180849	0.211134262493479	0.0397994806608248	0.675334547656564	null	null	0.825568644101323	null
IRF2	0.967127352595086	0.29170591659455897	0.531390376004479	0.24590808309533702	0.596781563937344	0.806776978879808	0.885082264518627	0.0991309222034014	0.15931335609044198	0.48846896183769106
IRF2BP1	0.257142544300246	0.677867724470298	0.545287386739617	0.049300055468434	0.8021849243420459	null	0.9648052776302309	0.32720066234025796	0.886837503604846	0.0360472388734782
IRF2BP2	0.0810396203939714	0.7358461117674259	0.923187344658502	0.649150255902569	0.831444447668801	null	0.858050073085661	0.965720463319235	0.225851149234448	0.47337472712711
IRF2BPL	0.734957433820381	0.8810446599710459	0.74693111825525	0.35004420114384693	0.302447466311351	null	0.8151653564324839	0.846672956372122	0.643799306092034	null
IRF3	0.0487392796367871	0.44905134467753904	0.43426772731083707	0.46247729420440503	0.39838594567969604	0.18764059546104897	0.7830916872534621	0.41227548952389204	0.923237111087761	null
IRF4	0.886037344179845	0.42365981106270595	0.0774542746872733	0.104591318278291	0.255875191898912	0.244109606624933	0.0159089198125461	0.007109034786330291	0.436508438618069	0.6743910363064879
IRF5	0.25402264901674804	0.8487766086391539	0.7995779939074621	0.9714476690594491	0.922234275956078	0.6742123888900361	0.817815962133917	0.904166820625742	0.0495526994251996	0.780638353538583
IRF6	0.19565297973392	null	0.905634906843754	0.311213246202718	0.508093891325173	0.059798279970100995	0.8986558926745659	0.501295681064073	0.223792986097163	0.7544618112684042
IRF7	0.100602664671125	0.652346658640083	0.42205524471914596	0.8408231919302891	0.9294827323515941	0.8872516779300741	null	null	0.7603934144608641	null
IRF8	0.53768491236451	0.9081694645507479	0.444306668865571	0.48635962626424295	0.29715485969641703	0.46089391775205	0.322299422747632	0.94075697231729	0.531851385513296	0.688920632774477
IRF9	0.701944259013633	0.248759454641058	0.7418608835588292	0.915529940886696	0.8709382810132541	0.449913182557129	null	null	0.5784444448971179	null
IRGC	0.47732123575252206	0.13622397531069302	null	null	0.8873518042537459	null	0.955068049642705	null	0.16462911223115698	0.757858533821249
IRGM	0.8904654822933922	null	0.399253055605212	0.7942264046011129	0.7907347159505479	null	0.399253055605212	0.8150827288917429	0.946293121409609	0.6803750295195329
IRGQ	0.547084069133543	null	null	null	0.542146278226611	null	0.5103321943549429	0.710879623270011	0.852958165271703	0.8047592241114109
IRS1	0.6525966095538609	0.657801778263698	0.0634291929816573	0.42399511168350895	0.00908002119412332	0.661503951777875	0.0258760314496091	0.514386651845994	0.0817054361445499	0.38252059339454597
IRS2	0.8214038517125691	0.8402469847845601	0.0740494697652182	0.780850875826706	0.704726073813982	null	0.0883263532022343	0.7359806684261079	0.0993549198858357	null
IRX1	0.0265990813693281	0.463939932389568	0.0279019475583249	0.199653067935623	0.884947383561217	0.7148608912811129	0.0133520114928383	0.0918955382509501	0.158841751993553	0.8493813471438009
IRX2	0.386420714762859	0.43419036273205297	0.404514596301215	0.5250872184314729	0.28088862198794	null	0.111428844718059	0.24748844297294104	0.0810338055746698	0.951306983522228
IRX3	0.0232917300474189	0.782773367093547	null	0.831279033640797	0.6882181344232111	null	0.6451620028059261	0.994310995225004	0.9348510710229442	null
IRX4	0.250730741376817	0.20767462248528398	null	null	0.10382428425410001	0.0788712934364537	0.640176699821893	0.733202486272855	0.8649935685254828	0.393207100717761
IRX5	0.9576562522223309	null	0.10656125197357198	0.05079720894005099	0.00556867765807223	null	0.74672713348758	0.064705623647392	0.7728321227317908	0.143126816203223
IRX6	null	null	0.333603085888588	0.103885758196857	0.7268496214237571	0.888822367261717	null	0.6897552439824389	0.564275785593788	null
ISCA1	0.213977684939235	0.13032762408824	0.19931639563069897	0.150433209206306	null	null	0.19931639563069897	0.157177779732913	0.6922243292183261	0.594337654459228
ISCA2	0.7554087501894841	0.894243038463557	null	0.28521712616802597	0.0847206920758785	0.492269724606483	0.775021047737999	0.7460559864694309	null	null
ISCU	0.235935130283747	0.8597637843192341	0.12906937557577	0.71447004174897	0.531559312875287	0.127814130061701	0.83157089997401	0.44063814912984794	0.532654300716776	0.578000359764991
ISG15	0.18676090915289104	0.30980773280472995	0.34541806548799897	0.500714598762023	0.235047640951293	0.507845945619728	null	0.7559802997149501	null	0.876585755158603
ISG20	0.592791249610765	0.906158574878935	0.6446558244439351	0.6966355111342211	0.0881392279022131	null	0.7959888240665479	0.0452171597237159	0.349718619264409	0.44494883331243895
ISG20L2	0.8053865402748841	0.18301156898694199	null	null	0.109785448256165	null	0.268638546769996	0.29360750454839	0.19789982271162498	null
ISL1	0.457953370765464	0.423067182721048	0.605315560871178	0.26368404979620397	0.638687110219717	null	0.8932148749769591	0.5347981007418621	0.0946508381125013	0.94746458659398
ISL2	0.9385590748471558	null	0.34244783948919805	0.0809164383171286	0.27041890184764394	0.14130758250015302	0.73599664918821	0.8449080381362749	0.18220267585991698	0.412848022643305
ISLR	null	null	0.618011468147073	0.494885396323622	0.5918106105873089	0.38973571304582594	null	null	0.708337401191565	null
ISLR2	0.5079807594380801	0.459126423385312	0.528415342818695	0.43840748365829707	0.416059346768493	null	0.9548959637058849	0.923502482681694	0.9121962727260141	null
ISM1	0.911489344654289	0.456499063599431	0.0869904483334968	0.610985308210317	0.168027918888431	null	0.085417673828236	0.0238658292521314	0.547476616482978	0.00924487823380482
ISM2	0.167421704926874	0.0308332267033966	0.281356847144649	0.24173375092453503	0.892084881888992	0.686053715114934	0.3772029253477679	0.637606322790912	0.952790590612278	0.49929010370805504
ISOC1	0.30749561715050394	0.784766617840549	0.0588534075569471	0.29113539531076693	0.9013980004530799	0.7670713940923759	0.0588534075569471	0.37458429442757896	0.619875548843563	0.12278767042049499
ISOC2	0.176213498297493	0.116281863905587	0.68797895622922	0.23200517758660197	0.7701553427288221	0.44008580621606797	0.68797895622922	0.24802828212204697	0.0535246399609635	null
ISPD	null	null	0.8082611367680329	0.49435505419002296	0.562971217314671	0.9868514955164641	null	null	0.316592283364945	null
IST1	0.255370853323395	null	0.21074541582587697	0.248973528403046	0.295974743751516	0.7383181773983329	0.142262540584509	0.045229857443744	0.00442478044737116	0.292011731443032
ISX	0.12523130020071	0.31234412050518295	0.50055514931491	0.860194986194578	0.6750612928101071	0.713627793063961	0.50055514931491	0.8575694212822801	0.8440681166009549	0.190320101540655
ISY1	0.994195080503093	null	0.8553237824416942	0.97196349037746	0.503392188123065	null	0.9090429407618679	0.9370601893170319	null	0.8585204398755399
ISY1-RAB43	0.517953021900104	0.692836757406631	null	null	0.331460246710029	0.48339387952074	null	null	0.606233952159069	0.873304304967917
ISYNA1	0.443185270161934	null	0.6907838493595361	0.8383764247251421	0.846630502716505	0.704691411279959	0.725725738001893	0.906378457463993	0.8230583236919001	0.217720716555667
ITCH	0.8231360164250171	0.541182046294778	0.326756398881727	0.632172884655866	0.114096745127146	0.0533885824853034	0.166539143640474	0.935459346309495	0.18927582176555	0.782701790480532
ITFG1	0.91207844011328	null	0.147539762431395	0.344803121541591	0.380633378259659	null	0.363808855737355	0.60087877977793	0.403917988558131	null
ITFG2	0.35514872909269296	null	0.45477157882019104	0.8762591497220419	0.42638977022260294	0.162932880393517	0.843670765707864	0.643066690060099	0.849966245041478	null
ITGA1	null	null	0.0167659134752629	0.48988422112071	0.823620588993136	0.5837103809336229	null	null	0.7299326604402371	null
ITGA10	0.66875795082825	0.674224213207636	0.736032704322716	0.8793691381116819	0.5124034508939059	0.875696820202813	0.736032704322716	0.345593914614287	0.750189603270216	0.736032704322716
ITGA11	0.996944709637301	0.677304888189448	0.443018083157368	0.6378321224093829	0.0609459658606222	0.7920039825681329	0.824823892713879	0.10266595042438699	0.26721787967681304	0.0491036446646645
ITGA2	0.623968258847022	0.9992736049564179	0.682876122250451	0.8979675855005309	0.18585002286138003	0.0526765250319612	0.191825795139517	0.33848361823210804	0.26613010672650306	null
ITGA2B	0.0375447359287503	0.935302140267597	0.27826123815735	0.428293970604666	0.61591886689703	0.43558058390884996	0.28707079996589696	0.294340374139393	0.0916634989287971	0.298597883318365
ITGA3	0.698385959775746	0.50651036870894	0.41845344626001896	0.19082917399577398	0.8301180793059159	0.49434956234920396	0.603946658486246	0.9163295280451469	0.256175430444935	0.820155121955251
ITGA4	0.1819868169246	null	0.20429225096146802	0.514153290506038	0.18677147870924696	0.572989113128617	0.255351380365717	0.7680209028454781	0.6429518838255811	0.7009174899120549
ITGA5	null	null	0.139627930529755	0.0430577918180111	0.30782876712705	0.14106276728073402	null	null	0.0329928493320252	null
ITGA6	0.30854716807053	null	0.134550778475146	0.44695904965244604	0.249996250383344	0.324095913074168	0.323663527562606	0.505344891026743	0.131608351818983	0.7954755687614671
ITGA7	0.9053417905179649	null	0.9808129085373491	0.7670974610602701	0.300153548481294	0.6931483823172379	0.3886293546637701	0.495581214479791	0.6302392377448339	null
ITGA8	0.876795126171646	0.45812092676922606	0.665592748636125	0.5049264951599329	0.7382379291738591	null	0.662076850153934	0.38906894401415704	0.41579534846774496	0.00476298564715494
ITGA9	0.53690176529499	null	0.666859440726489	0.377280112198366	0.6184707741122901	0.879961572853464	0.780275682973895	0.495003603266405	0.8699255308373242	0.455591206297564
ITGAD	0.0211801423513183	0.653408252419936	null	null	0.244643607721078	0.4469097645929179	null	0.630489113184397	0.201867917008473	0.131099138350498
ITGAE	0.660131553248562	0.306748962045414	0.8324706635472869	0.592788828428862	0.36297415107749	0.0470659819619409	0.7805408649584559	0.18330724227388895	0.13787314089886998	null
ITGAL	0.18337182949223	0.5134446203868189	0.554827398273427	0.875603123974265	0.9034113906570029	0.162808653638594	0.5655882688484771	0.222573558745221	0.514218640726648	null
ITGAM	0.27464341248490803	0.904439731017792	null	0.0138778823059119	0.591844318363532	0.7997539757541691	0.6874749045295289	0.036214297247803	0.110196556509093	0.30177437854875
ITGAV	0.653516275811339	null	0.0955232975270317	0.27600966631708196	0.445032080790649	0.0662712482932523	0.18185462086039103	0.219261863341575	0.634496610815118	0.0636931369011104
ITGAX	0.019518373496146997	0.0758366263376629	0.968658351900694	0.8267678379041841	0.0943731699831278	0.9569028187794691	0.97140972815046	0.842367634273288	0.9574973653377371	0.22834741175976803
ITGB1	0.8166148527049241	0.209199047164756	0.37450487206322997	0.666389938798073	0.39039417029336104	0.880955836625052	0.602179049638581	0.6080805394308321	0.11864461995994698	null
ITGB1BP1	0.644090324917493	null	null	0.7909788858120541	0.8414756399319651	null	0.347993018104743	0.647521312436983	0.649008866763724	null
ITGB2	0.870718959111305	0.44636995993752504	0.8359180651354159	0.8886740536981891	0.958103561199374	0.482291349417724	0.26329885147476995	0.623347055859937	0.9419140756257041	null
ITGB3	0.6252729647833349	null	0.724671950892487	0.8064956379688031	0.21651374296656	0.19925022234763198	0.7271719321174469	0.7271719321174469	0.0672848371800622	0.589497932315885
ITGB3BP	0.289853011812782	0.6806702819114161	0.893631100818004	0.11870934138780499	0.8343005774466109	null	0.6583617078100761	0.7338878771938241	0.98264290303897	null
ITGB4	0.33718964454103806	null	0.24043901580927104	0.327562462249398	0.510321294225634	0.23864832837559302	0.23770091603596802	0.633168578267919	0.289860824869778	0.273632150309575
ITGB5	0.7199430322557099	0.59787590199172	0.0344089464089008	0.9256803857599509	0.20904699989191397	0.0182505648636236	null	0.966352244623879	0.595096073699955	0.8809718057417261
ITGB6	0.47941552548392996	0.250646506683143	0.30015036991256605	0.523612042402974	0.664390769942296	0.555860946462568	null	null	0.416230998564933	null
ITGB7	0.524607082639615	null	0.653211818582508	0.425410152559661	0.528855480774864	0.7347227072364271	0.8139431260500659	0.5359231827054749	0.14002456364859803	0.8046904851254549
ITGB8	0.48103055506571396	0.29297302448448304	0.479165621099342	0.878871136971185	0.42642900785839094	0.155048560481568	0.463710507059168	0.442142620940225	0.6632880742626259	null
ITGBL1	0.403993892583754	null	0.224644264021403	0.0401251807119436	0.153120217999995	0.16646911517168303	0.48693500910642495	0.217844679289925	0.128772044001104	0.7087571896374529
ITIH1	0.8455191646042172	0.753358810833226	0.490565307957486	0.705110725032183	0.78452110709395	0.9662921676161109	0.52573585094054	0.9156182154132501	0.522007085256254	0.187840555904621
ITIH2	0.0974472404798963	0.0158712623117963	0.73584926613714	0.961556906827495	0.22123441876188	0.948907591708833	0.4049829599304221	0.489191772740533	0.947784289731338	0.779198780136684
ITIH3	0.681988894633197	0.8364281048177851	null	null	0.534480551260965	0.48347119742420597	0.128037825421042	0.8385109309327741	0.5558033351551539	0.755989539196925
ITIH4	0.617870332114562	0.572147776232265	0.191135169355072	0.0901620066435675	0.9618239651189681	0.9706225809627779	0.402884971059156	0.128719607207393	0.487271160887834	null
ITIH5	0.843765760770784	0.5965110079287951	0.8623112132383391	0.0944539224121062	0.619057035897141	0.45242164319872497	0.0834856966439183	0.447474377254466	0.37704082080656603	0.261643764635393
ITK	0.502714914078656	0.813363175350501	0.965514928050513	0.29053315449246897	0.45629052498507106	0.92977268065602	0.0498576130051555	0.100232519905062	0.0994212413547675	null
ITLN1	0.392766192806865	0.910766847228312	0.435459106858674	0.121487287830547	0.45002417014814705	null	0.243545167710522	0.753062411263285	0.984942555924768	0.979483963641967
ITLN2	null	null	0.586549648013717	0.7361944292205441	0.490141182067625	0.579470653257013	0.6382061537264959	0.870774198127795	0.846450819701824	0.9772428154535641
ITM2B	0.496287463803441	0.27404428735837305	0.44494452794949	0.930843467358347	0.8682822555189259	null	0.427749770867084	0.622481582688371	0.9068395073945141	0.20771457596439605
ITM2C	0.449569439365765	0.740191012350114	0.262725422398227	0.883149496369649	0.128879867113696	0.9182332195716829	0.317129165284907	0.4942949155715471	0.152142290180788	0.682510556827292
ITPA	0.18220711620513	0.47500477700371296	0.19901560256564396	0.5630951375755731	0.059323651896235986	null	0.342074040972294	0.293275179983854	0.818332584665225	0.37966002890812106
ITPK1	0.105622895218961	0.664408931866331	0.871099423567062	0.479365770625313	0.11585398963802	0.6349370344989239	null	null	0.336224419518597	0.939758519614065
ITPKA	0.619043844692568	0.33853868882922905	0.661994785919353	0.0769151158993306	0.912629239602323	null	0.661994785919353	0.0750915088460127	0.8898955588511641	0.7662789034198899
ITPKB	0.0641677003884378	0.00642260039847353	0.370020485102259	0.8052079254079909	0.732373894232091	null	0.476121602770281	0.7850382398761271	0.6986210126278061	0.473790772353346
ITPKC	0.7504461311425741	null	0.375416817773923	0.8169584314724619	0.4796083381032321	null	0.00556148577430227	0.147677255224811	0.00961908625999941	null
ITPR1	0.288526107360079	null	0.199907703098432	0.3727074312766939	0.11125049862725	0.5594663441568779	0.247742220820589	0.0605264537038673	0.0971521196118432	0.347974382283403
ITPR2	0.8980153017903041	null	0.138270400745797	0.12220060852234199	0.328227395436803	0.8215033604189691	0.133831940459778	0.22804140793506	0.100748925976686	0.8360925012478789
ITPR3	0.675730039464057	null	0.324188320651051	0.410942593434086	0.8822021734233471	0.8135474486119141	0.486661401100734	0.34393678327435606	0.8356012540182869	0.450540725390401
ITPRID1	0.8048375415106089	0.391485385341359	null	null	0.373192806664782	null	null	0.841150452873078	0.431347707785781	0.6390356738588989
ITPRID2	0.181673243701792	0.177584476193621	null	null	0.24845050441706198	null	0.0752602369773109	0.138153014522827	0.6808708043389019	0.714887822862234
ITPRIP	0.19386958017603603	0.148249370802865	0.98706723595382	0.67234930603991	0.8481321227651172	null	0.997732541617514	0.9628333235792621	0.134888250662576	0.453407363479205
ITPRIPL1	0.0647102880049806	0.325848538113346	0.271862961950079	0.23886770060307802	0.43141751732008293	0.803549354546983	0.308138498742051	0.5199259579075529	0.6998319533438361	0.854245306257061
ITPRIPL2	null	null	null	null	0.8365576967799481	null	0.7448675372540741	0.0404327246737156	0.0291223948483568	0.316721679873246
ITSN1	0.6065603833305949	null	0.0404318261411234	0.220012686045143	0.17474773414989903	0.901376644361807	0.768902794405042	0.803584685017647	0.286986580909736	null
ITSN2	0.3458311646485461	0.553760082426123	0.294000971652985	0.318770582470633	0.743776670671486	0.84895747878061	0.29566623337876896	0.29009906151867	0.31589414787952	0.32801123387810804
IVD	0.276851548973516	0.409843033684648	0.815442016017992	0.740134011718266	0.062477890559428	0.0357522805362136	0.760946798054625	0.271141609414075	0.6360012439782861	0.707156486770798
IVL	0.79768700175354	0.37636361348887504	0.28673840172626697	0.314605614959096	0.9203741256201491	null	0.717141238628956	0.658381464657532	0.9195994781784141	0.253241425557386
IVNS1ABP	0.266336008048568	0.661070150341392	0.0806991275119699	0.16480981771281603	0.681865029613517	0.16931070765159	0.0317942172438865	0.277736105388794	0.26230904995132304	0.24781553981074803
IWS1	0.612273009212021	0.567846311783861	0.0242814829115827	0.13470485080908098	0.514275353116827	0.025699099857587004	0.0238998070982843	0.112247839635007	0.641541576471672	0.214678343988631
IYD	0.444349964572204	0.49412057686177296	0.899232508933186	0.768212889705265	0.367678022406681	0.423470019294998	0.983301770596705	0.7409162572830591	0.8053422527927802	0.89972976087562
IZUMO1	0.39625901643336	null	0.19729722785864498	0.087055998219346	0.7391217320967969	null	0.127889297777267	0.0999222258814384	0.43417790548084706	null
IZUMO1R	null	0.0663822927086933	null	0.540454315683176	0.0801759060384482	0.615289751460634	null	0.42864523511547403	0.6130381868344871	0.44754268854631
IZUMO2	0.6070961778625911	0.6580142061296971	null	0.449604683670685	0.154308817694596	null	null	0.262621901324577	0.557509209889708	0.0659987572576131
IZUMO3	0.557437031734204	0.471132371530555	null	0.557898475720979	0.18573687369857003	null	0.131327347104079	0.696974951902155	0.71162416120812	null
IZUMO4	0.888699014178956	0.639627218905094	0.9947480188621558	0.41635118499564605	0.41176606363925206	null	0.6283739392955191	0.41214265520546006	0.0611136822706737	0.48309356994674196
JADE1	0.23410433571432102	null	0.371066264448736	0.4003160756139821	0.0652193828215546	null	0.5711732049692371	0.831518254056357	0.20734447237641	0.9385201301696551
JADE2	0.382350615499621	0.965973564689773	0.39745948009761	0.5674260690113261	0.0799339030340603	null	0.202890969217464	0.195112425487782	0.292916374956879	0.234346745779907
JAG1	0.6375433021658821	0.94279970452246	0.58095149587275	0.15478214185615197	0.12767604511455302	0.0292239776946135	0.13434659008820599	0.335809608740592	0.76424924705702	null
JAG2	0.277035051452739	0.0954369074263379	0.027183836179685002	0.164102156332811	0.18829658778754	0.365886853310789	0.286204581354276	0.762320108625025	0.167818258435275	null
JAGN1	0.674783053081025	0.941269223400144	0.5078765962260771	0.645763268929391	0.563037780431021	0.593158833426179	0.608133407458602	0.87513836127249	0.9786502226857241	0.40721479495984597
JAK1	0.220247476828557	null	0.9760304895319649	0.8426513790009008	0.10351393120447	0.30911733609653996	null	null	0.869306095626394	0.9914577362902729
JAK2	0.6745454676949499	null	0.7519343144330749	0.9441153258818621	0.313951068016959	0.6201492933780439	0.832273045070135	0.9035890112399119	0.857467625894787	0.608877473088794
JAK3	0.23152063885068103	0.448464792275118	0.938356064508612	0.408992169708397	0.935244425172646	0.9594354346684301	0.938356064508612	0.42210662356933504	0.28177069220994	0.121463130565468
JAKMIP1	0.516751506358456	null	0.617343922380953	0.8560049388796059	0.85193406080831	null	0.37308533694515705	0.37308533694515705	0.46369378146246903	0.162452844676486
JAKMIP2	0.9497302565517141	null	0.756960087095742	0.12485820308876801	0.120470132861501	0.9698254391249259	0.0519752101828064	0.131974214482115	0.7791140005278349	0.457617204691879
JAKMIP3	0.130568679569105	null	0.72532038500714	0.6031934234810821	0.739684378581427	0.605897172345001	0.72532038500714	0.48270004888961704	0.172515426872321	0.26602644830933
JAM2	0.0442239299905793	null	0.0721776988538634	0.472879388571301	0.201918184543	null	0.0714548231205252	0.501357020454351	0.214692731738858	0.0253746578393759
JAM3	0.12098322604154901	0.7064101693037941	0.620248551820692	0.961306146538409	0.34564518510180703	null	0.6200677215709189	0.385635841988557	0.8287500948090741	null
JAML	0.0474646163427196	0.555359874489127	0.6789869736752161	0.9404027284551341	0.0465293902262993	0.0494930747005013	0.994491993927429	0.9290969355706049	0.6072013100022989	0.6330082463305339
JARID2	0.5318995673666189	0.707726543790041	0.31063318476025803	0.585216771950958	0.880268761156622	0.903711352816433	0.927292274474386	0.9292928696022109	0.0539105891587446	0.8321332621043042
JAZF1	0.513112491762904	null	0.16404392739832002	0.420100223518623	0.5343823932903521	0.782578226915794	0.46818108385681206	0.13739183531705498	0.7200193636421321	null
JCAD	3.89405125028608e-05	0.45095276569557396	9.48761815788846e-05	0.0477144462090711	0.9362231201257479	null	0.790865975067632	0.557089250108982	0.8131900595865941	0.0238435791383952
JCHAIN	null	null	null	0.13278770786834102	0.250753938967217	0.537474565792219	null	null	0.0557660902862654	null
JDP2	0.133518385320618	0.8917497084945999	0.117477549111421	0.19611649142308102	0.35203995441476205	null	0.399065844402878	0.43488230574580794	0.6781241160872079	null
JHY	0.43366535246932	0.11082384941396	0.35392819168216794	0.394564409756107	0.6519235094408959	null	0.34926982051256106	0.33496110066759	0.0936056704647601	0.448146416983495
JKAMP	null	null	null	0.745757647844601	0.809406547267548	null	null	null	0.717445543859476	null
JMJD1C	0.4085793207804129	0.49066955376161797	0.735779480474851	0.384309093492436	0.34148110138129195	null	0.190155908231946	0.20997462430665303	0.858339389234305	null
JMJD4	0.518051257928542	null	0.3708198561730561	0.258627268500073	0.186658649535779	0.917747674427961	0.754269230916325	0.12278518200934699	0.07865056055180701	null
JMJD6	0.729852970326104	0.475885683212632	null	0.9148892550647559	0.8013904708162041	0.8422738863204169	0.844798670374025	0.8806502974278391	0.224316969194865	0.8546038353872121
JMJD7	0.45825691345827707	null	0.000755415465790721	0.00241702244364339	0.000571352287973115	0.88180381993395	0.00042258543892304	0.00253770796701525	0.8337905754068291	null
JMJD7-PLA2G4B	0.662994161280023	null	null	null	0.000944943300807854	0.909652606933757	null	null	0.834033543486595	null
JMJD8	0.32356026724154996	null	0.414501218591759	0.40219123532081	0.59103794238512	0.570227795033033	0.51920015452447	0.300161112435972	0.24068652883419298	null
JMY	0.789378790410499	0.9155227881541509	null	0.670542635324415	0.426749374679085	null	0.36916914310492205	0.5064463334118979	0.429182087632165	0.616113223674143
JOSD1	0.507238861800795	0.8064165160479579	0.10467186312194901	0.34395261639472996	0.713697741061354	0.494022514988451	0.121177883183315	0.23539646815792	0.452825527244963	0.0551633778837801
JOSD2	0.12274285497146001	0.9905948800488981	0.896437561246355	0.8823849052916709	0.46884193597740204	null	0.959821866694499	0.959484692085073	0.879215641608374	null
JPH1	0.596236054089027	0.9120954078822721	0.36533203653341395	0.12044092608371901	0.0870699713487488	null	0.351721125172612	0.8583534336171609	0.572158739604144	0.936599944599925
JPH2	0.648632647546365	0.213126545872209	0.5363230985371529	0.338045289565351	0.33529752979227395	null	0.5265172473865639	0.8575256919340201	0.0166008825830998	0.9846033416516009
JPH3	0.332155449738193	null	null	0.687228523253295	0.21714493769967	null	0.223133400369348	0.331429311434411	0.21477013712745302	0.366235117143976
JPH4	0.172079609468779	null	0.224436910417365	0.595953727051344	0.6932344229805779	null	0.143396247703633	0.11933786851847399	0.9160544878677259	0.12652518414570801
JPT1	0.28448099257034004	0.33195887059265	null	null	0.19853578243707198	null	null	0.21964695061567802	null	null
JPT2	0.199770771383517	0.0247211455093628	0.23982761729434698	0.0632673551180882	0.584751728935552	null	0.8446149895298879	0.651449811369611	0.49605065313749297	null
JRK	0.18196182746817802	0.641318157329971	0.0421446350615574	0.15569856808557	0.48484212170974106	null	0.0421446350615574	0.168480670838578	0.34103018289647197	0.276701789389593
JRKL	0.8296528907925609	0.7131106990866841	null	0.930277392939827	0.36673542604938003	null	0.8930814463642819	0.83521426313636	0.0690908416549221	null
JSRP1	null	null	0.361285488656161	0.072455055164568	0.20420693674473897	0.476216419260656	null	0.0460986238951397	0.48119192089288704	0.108142282616858
JTB	0.0689802986772554	null	0.0785618327851394	0.0993588189848078	0.22387987715045396	null	0.0492913743907817	0.0435255797836849	null	null
JUN	0.11364930490414901	0.7300302380021422	null	0.0717153784603169	0.170631756581756	null	0.0628670440238595	0.0571027181787367	0.0630897911032371	0.0653633734976954
JUNB	0.531344978935438	0.41734097166568895	0.38973624198020795	0.379696885789271	0.535846516127948	null	0.303615775850614	0.303294485613506	0.112505035658533	0.22933942792687398
JUND	0.000864518939498793	0.600835340504089	0.0781790230545243	0.0715110822808622	0.322125185031974	null	0.061375430181275004	0.231002793424457	0.8110898078201608	0.38565987394503104
JUP	0.0183958494359646	0.11292064025911301	0.41184343471633394	0.244416045880749	0.9976628569171969	0.74102315806842	0.379012752915777	0.212833881085511	0.322418174019235	0.9582208733299891
KAAG1	0.33359213113255104	null	null	null	0.6114203129237249	null	0.42214697312022403	0.537753111616739	0.14827913663888598	null
KALRN	0.188200307158886	0.9988535605764159	0.16627077585704503	0.710349322238565	0.576536040410695	0.9841435814788821	null	0.9877447611259399	0.624574164830679	0.6213778145568829
KANK1	0.972296899790248	0.0116296493597843	0.795808822829785	0.0135733962097888	0.306836877223467	0.3792973857118379	null	0.828471296234356	0.986462328922825	null
KANK2	0.24413381410075102	0.9416742031676021	0.8276683056138741	0.21628191264498003	0.24298982196768001	0.453019536212108	0.8650252650921271	0.46383418368228996	0.0581543611093402	0.7218919758982401
KANK3	0.281414948063827	null	null	0.9627167097531178	0.367491889151562	null	0.36429654298727504	0.909890722523351	0.8701050363378009	0.8255061107443828
KANK4	0.9593743148712071	0.9318760971587591	0.131411165428127	0.043167258985212995	0.723288345874542	0.220824679370617	0.0825301348608207	0.59858762076513	0.45592062030995706	0.401049002758201
KANSL1	0.8911398003499301	0.9539156774508009	0.0277483311603381	0.181233391732526	0.8712133063335821	null	null	null	0.00310607343504121	0.9083666861995842
KANSL1L	0.46079312186849697	null	0.877378611717174	0.0721916130631516	0.9146675912201241	null	0.775694460359792	0.0631330192589357	0.0717729434575464	0.46633689303371706
KANSL2	0.48603719694517894	0.23584190090868695	0.17526325534073497	0.39594261819271703	0.123652697840997	0.925035920603349	0.564014277971708	0.36076999358891204	0.0351597967843955	0.17617121539620897
KANSL3	0.35651345496831893	0.6946818911200239	0.7001961015190339	0.0998778850530386	0.9893033547251608	0.8846541378001259	null	0.28311689810652396	0.36216569001896903	null
KARS	0.729857696147239	0.7322268357374709	null	null	0.7766123310090479	0.9176613649524019	0.7685859045870441	0.828663483725805	0.641677210782671	0.647078240283023
KAT14	0.547913513479727	0.244221149758595	0.6678896790920279	0.09913887308464099	0.46425840561028103	null	0.9344644645197571	0.7206913694675071	0.131893633514446	0.970514088679685
KAT2A	0.00259308617069831	null	null	null	0.172617315435594	0.660397661067706	0.0016195964419096801	0.0019754203687592	0.9129490669616371	null
KAT2B	0.7279135752509258	0.576937751412891	0.70429318971225	0.21564801803743802	0.21123895783066002	null	0.228365732683555	0.6331907985183111	0.165259038012213	0.30539897972144897
KAT5	0.21404241106408398	null	0.0865600347884667	0.327973946669769	0.990139055621478	null	0.0581716132648955	0.45033077324843707	0.0474786995006184	0.981233818207236
KAT6A	0.526200008199466	0.837137176275274	0.0178005960964833	0.029677875994332997	0.0408056028857771	0.790588181572179	0.00736151669430973	0.0205670524234753	0.321192293516406	0.00230959260397068
KAT6B	0.667232007129169	0.299170481534777	0.719869995030722	0.28313742818006	0.27176923468097197	0.476907762848184	null	null	0.236299680894953	0.461482843318007
KAT7	0.0966322895232024	null	0.832066891800302	0.7030409525234631	0.164491087844767	null	0.19847415226574802	0.0942647612038505	0.6228262499884171	null
KAT8	0.13047560792114302	null	0.231896193667898	0.9354197804377641	0.5491018964376609	0.8309096037135649	0.507700729658029	0.9082408782208019	0.010988419202594	0.8000840066888709
KATNA1	0.48722635621196797	0.701656356710204	0.549708221534404	0.653212999692216	0.297346383341315	0.181760861544483	0.570293063569911	0.772550058228532	0.790549068593878	0.699444025746894
KATNAL1	0.36780516396582297	0.330157142918276	0.0817833790406253	0.9375494850941322	0.229576189671264	0.474913670453916	0.0750944227915241	0.407483323838432	0.116651545234878	0.21796465057988
KATNAL2	0.0828962661420847	0.63973397416799	0.0398948062254951	0.0165528599077192	0.4739727973557371	0.0745331438520171	0.19580911788171002	0.536967467544965	0.46542190996738203	null
KATNB1	0.586824598236067	0.506819405092731	0.319340668575741	0.42520459324015203	0.441237956853336	0.10929739446900001	0.319340668575741	0.50279111938179	0.5799774667652879	0.261858653525751
KATNBL1	0.3620802332840589	0.17629687385208603	0.11125400436584698	0.05062087224566599	0.0492820666474687	null	0.11125400436584698	0.6973790890450661	null	0.6092342047647621
KAZALD1	0.9987800508743531	0.0977560835939145	0.620567482056445	0.23458639543593002	0.435953162699087	0.465797687795183	0.766940858603722	0.144378206797634	0.19458331748474103	0.5502786546028761
KAZN	0.5813327212586851	null	0.27667824258270396	0.154157237683155	0.0114517255085429	0.9344817300366899	0.910860885493765	0.816308042293593	0.0647877021944596	0.7841670666515791
KBTBD11	0.659873463080592	0.887547430853104	0.30271236261202694	0.9625874080999641	0.9919721313147759	0.6605685433435451	null	null	0.184928123253114	null
KBTBD12	0.716660008249712	null	0.710459733650775	0.6377050886698901	0.590244710726907	0.0532580553344686	0.6853849044623751	0.577853416505342	0.753751002360563	null
KBTBD13	0.868102633688802	0.723202589881202	null	null	0.9199344713964599	0.892409314222668	null	0.492455296880293	0.34390056724594503	0.22107715255304802
KBTBD2	0.10674061298523199	0.923302600052012	0.207857871658413	0.32733745293143296	0.6731692958340761	null	0.175603029691584	0.317265665074097	0.7847278539953192	0.338844570919398
KBTBD3	0.193648054037126	0.46099510299480795	0.6098953234709129	0.706888781340665	0.888963415776905	0.151736150510634	0.0626720351656598	0.9243863038041751	0.44230806225989	null
KBTBD4	0.39580866506725604	null	0.628414566360836	0.42791932712607506	0.42147414709873204	0.6470014191097321	null	null	0.7985563389497929	null
KBTBD6	0.860086815528555	0.22083204032167003	null	0.00417876073076617	0.21861124638970003	null	0.22720129485803897	0.307711314972311	0.38508518997141206	0.571739611107169
KBTBD7	null	null	0.848946438634716	0.163193042790575	0.550988195197838	null	null	0.0826194202863256	0.161420635842159	null
KBTBD8	0.21417771768244895	0.7869413288939581	0.5044595703560479	0.546950067049689	0.855860240815008	0.11595134646764699	0.3595332287060471	0.35230561747697203	0.7343048808327819	0.8699528588583492
KCMF1	0.489723084445965	0.790302520260226	0.381394149103802	0.9533277788272629	0.5594180572777779	null	0.4150418193319771	0.702461434914745	0.916288870670283	0.5774795955949461
KCNA1	null	null	0.24542376137032798	0.418986867261741	0.241434072097636	0.241434072097636	0.5542846232253311	0.123845156600176	0.8371261386953001	0.31151126871002005
KCNA10	0.176598342072221	0.26262581483233	0.5860686696566939	0.7072638659687241	0.20508325369119498	0.643905490966588	null	0.983849508874836	0.14703073705949898	0.905810729779062
KCNA2	0.905267924049225	0.195755967063984	0.9183879856352251	0.514841606352731	0.22981528272832896	0.731484977154288	0.9124535560872808	0.541129127102234	0.000987036696728616	0.332696768661791
KCNA3	0.922945703302505	0.8140441312710831	0.381575295989651	0.183143187508619	0.647142470304985	0.745738867992386	0.37293841789100396	0.230403558459385	0.059677906390452	0.195207099803097
KCNA4	0.8261653069749351	0.6252220812470239	0.29102431402919104	0.29102431402919104	0.24902411479930497	0.35923966562182896	0.631666622458915	0.8436469696295831	0.0201680995606066	0.684546009825082
KCNA5	0.166724273699262	0.18485062648138798	null	0.152054200790535	0.8773725138733991	0.45033629473683295	0.0905026153776649	0.8184321371637858	0.43029392987102294	0.8744076543497858
KCNA6	null	null	null	0.264916142985332	0.311309257273265	0.25789676633474107	null	null	0.49768891796408204	null
KCNA7	0.65545620109318	0.43919829440921904	0.38705623034658904	0.48223011647136504	0.41906969434078	0.646027314845692	0.537188109576048	0.940155660362377	0.6553769234115661	0.570098694894058
KCNAB1	0.225895712627285	null	0.49889830423243603	0.112162794042926	0.267133496847529	0.43668745346908794	0.34796625312966695	0.23759239184095002	0.12188859935366	0.233342799531409
KCNAB2	0.0426453131425466	0.141839835702538	0.7902224209285229	0.772750963896543	0.823132394208119	0.975612357188845	0.0122476802750656	0.0311836722145937	0.337978906161747	null
KCNAB3	0.854116623922128	0.643071898139693	0.24023940135200894	0.606468350966987	0.40559157847475996	0.8026117305463628	0.17968221324153896	0.102073689738511	0.31497963489106295	null
KCNB1	0.471366631455022	null	0.15011284210203	0.4928112308751839	0.5147338631242571	0.29769299036381397	0.344648185633629	0.0989219609425036	0.0621345936142688	0.25713810080281796
KCNB2	0.0295989166194179	0.46113898432496503	0.0392140049263519	0.0880275023121915	0.524036305698668	0.804265522464481	0.0344915247014417	0.0448440709159872	0.559231837093749	0.76657259097791
KCNC1	0.0928880513422735	null	0.0465032532585908	0.0267183472352921	0.37013329967452707	0.40915129125006805	0.21917052167779602	0.29813786225751	0.567847547809653	0.7971051428026071
KCNC2	0.778127151487386	null	0.9234041619645749	0.854062903178677	0.538577867265977	0.439040678553207	0.786442893853083	0.13379266785517502	0.659423015658403	0.55849899954287
KCNC3	0.820460777026744	0.767729864527072	0.405711815176259	0.519893372528233	0.258371185473459	0.20556887506314603	0.312963657814032	0.4086641204871671	0.767050918324538	null
KCNC4	0.577681688102229	0.6356074900581851	0.542781821057264	0.4427444651364671	0.6597514853084671	0.5348766698454079	0.42142338063140505	0.7604846879181599	0.5021847632145611	0.223978798484523
KCND2	0.353250143194041	null	0.18398041786539499	0.44617466570778297	0.455188281633598	0.167982123991763	0.113221395454418	0.295189918266008	0.236031455752621	0.0313128934371163
KCND3	0.861611133369324	0.790116872872123	null	0.00647878329919871	0.116314726272946	0.143709687041706	0.79421653565264	0.952869013576095	0.6867718860927491	0.9456908776588009
KCNE1	0.9067874348592929	null	0.728864598516256	0.8893336478209859	null	null	0.907701222490383	0.998112706930812	null	0.942441016162198
KCNE1B	4.3805973932276e-05	null	null	null	null	null	null	null	null	null
KCNE2	null	null	0.7345332280077879	0.290879446765092	0.7889191397237021	0.7889191397237021	null	null	null	null
KCNE3	null	null	0.604423965472131	0.933816962558803	0.849582859342764	0.8697452410823009	null	null	null	null
KCNE4	0.0709130679643681	0.20962036549989702	0.18653742290465802	0.0730458748196532	0.152373837015586	null	0.18653742290465802	0.0765660410734126	0.0654728315653693	0.342638282894927
KCNF1	0.16411387760095802	0.6730506083006179	0.268589557701415	0.8397206254251279	0.24445470677732398	0.297024061191703	0.0904197546136503	0.13898445763700598	0.930388783334965	0.39498401108557896
KCNG1	0.13497445061957303	null	0.0352776281877375	0.721895541116876	0.5979998744967711	0.6414042943145041	0.520591547262074	0.167773855908624	0.7689432624481329	0.44309871688496394
KCNG2	null	0.014960793065065	0.0740206251146536	0.85739647556841	0.39502832877003496	0.180343256645084	null	null	0.0699501553178032	0.132770498089929
KCNG3	0.7742150098340291	0.284893399535601	0.359075596153464	0.651372730010949	0.9279234213446189	0.9804863754461071	0.9154118653914	0.9675619559741959	0.7796824538111421	0.918923932590317
KCNG4	0.63087298790713	0.606418267947198	null	0.518717897087823	0.257018603929275	0.38314738759939904	0.8106942848250359	0.317482855477592	0.190774085672738	0.935317140980572
KCNH1	0.967527356520523	0.0549250040554353	null	0.170218785826673	0.905039842037355	0.7690986888639549	null	null	0.906580549693598	null
KCNH2	0.381368661424966	0.868476725467505	0.628370424425633	0.392426771722733	0.106149986741399	0.248702381466203	0.604566671161113	0.8083167397006451	0.23360822155743302	0.5711373212487779
KCNH3	0.135901873851641	null	0.252645967177136	0.282420272376171	0.622748067488326	0.632644320199991	0.123881556186945	0.197683115054975	0.203893379416719	null
KCNH4	0.878393131863105	0.6708190414666719	null	null	0.0807605396548603	0.0768150774827934	0.0922208767142547	0.418517070076677	0.49175478633182795	0.32224343177712605
KCNH5	0.194312772357909	0.74137933631934	0.2110739920211	0.385313839217455	0.9329883691016708	0.9109821352731059	null	0.235073354454621	0.255412912075801	0.45539246290981
KCNH6	0.8046495371890471	0.5147987901688971	0.27951907149788	0.5542162568674921	0.8850732806032242	0.84930343366034	0.28965336766822	0.794026043943902	0.14312411802412803	0.923795488918611
KCNH7	0.37742154033690206	null	0.709554723896922	0.0774389948276081	0.28214813062089	0.22914486034238501	0.571438562597785	0.965048861487525	0.241216256214955	0.703285085334328
KCNH8	0.542179171414919	null	0.284476320297474	0.370011059432851	0.7140676386639409	0.777675397529825	0.28337352180081604	0.28379714625996	0.513887625444989	0.17850771981401
KCNIP1	0.47377861200884497	0.9462167667639059	0.9049211342929459	0.998944786269843	0.40888078276524104	null	0.854699444792097	0.879755572137098	0.00894173599070247	0.886765705916702
KCNIP2	0.0565716838688872	null	0.0566169359445585	0.0481144964621129	0.0403302980603071	null	0.017451222124792998	0.0397735739720962	0.711465000612551	0.6724972639750371
KCNIP3	0.135785114358349	0.99894428680449	0.587411893761984	0.8090404467646851	0.0578703051426495	0.7084769443048828	0.7850805524945159	0.5122747623273219	0.00625127232442713	0.892772362755184
KCNIP4	0.0418901565714136	null	0.605309624538424	0.886821823171172	0.645233002290906	0.6637018632934419	0.781972666102822	0.47095355908847897	0.432922967472866	0.0931759948590547
KCNJ1	0.0614652644946279	0.778404880036256	0.148182160562722	0.9998508627708129	0.981984703019293	0.832470801261131	0.06643914192169499	0.15610071546960597	0.397065233357855	0.3033365128492
KCNJ10	0.324607128650645	0.888430630509654	0.276211700950028	0.36201767426804604	0.8074872950044301	0.5851692120805649	0.4966807679389729	0.833386031127343	0.385601585046656	null
KCNJ11	0.131094621250849	0.871058445987419	0.7402625189313822	0.7305168805219721	0.514199619740798	0.8897134803521429	0.896355035216153	0.758745237491788	0.567405243241607	0.41032655370299703
KCNJ12	0.656620325025376	0.592945694748379	0.333774121926952	0.8595467346631959	0.375831363885826	0.75080986781675	0.333774121926952	0.8416548689274108	0.015913781677826998	0.6548367981113321
KCNJ13	0.7894426150410492	null	null	0.38517172556925106	0.204905379519196	0.216318897782275	null	null	0.4657942880577629	null
KCNJ14	0.900124608257432	null	null	0.772168166915095	0.615826310372308	0.46273966505573494	0.192321609910739	0.878039910562822	0.0211935501259481	null
KCNJ15	0.411105066481312	0.492162487065776	0.7490014895989909	0.7207882593078001	0.179696714025385	0.00222514485628578	0.0441595608340499	0.102375821257667	0.11815119771424999	null
KCNJ16	0.787287156646633	0.512427391461228	0.7114976084327951	0.6147890498674561	0.586330189553088	0.474512417943519	null	0.046211875697494	0.27711466640408805	null
KCNJ18	0.269988118955373	0.12016351782187701	null	0.39893437173622104	0.655977364249951	0.49795888591263004	0.67118397196019	0.547892798835495	0.403832606458997	0.327746371189725
KCNJ2	0.151103551634301	0.5368665672604289	0.610377330991728	0.72328749946097	0.633526077113084	0.654353244695187	0.531317242527624	0.994849384975121	0.36741304922157	null
KCNJ3	0.578887964146781	0.919850681725742	0.630552222905836	0.36384997892248205	0.11341507587689	null	0.97293433554066	0.638764467871832	0.478228097014849	null
KCNJ4	0.7121406207012829	null	0.145278262732802	0.16684499845597303	0.502938889239511	0.499506546234914	0.268855110401148	0.16061476791501803	0.940195520019697	0.166341931268812
KCNJ5	0.6169745954572861	0.630783209114931	0.6972288344367391	0.11119623083122501	0.617429369780222	0.8801282904829879	0.762396077292994	0.22135949366816898	0.8011576794710981	0.6615540200589821
KCNJ6	0.690700238059604	null	0.556434987329115	0.48006143174852506	0.9055331319604569	0.694364942527539	null	null	0.35241814765301005	0.551726613447623
KCNJ8	0.0151883129043751	null	0.4115218357921939	0.631451381571124	0.7016401309116371	0.26609059781663197	0.18480097936698298	0.0308747561861548	0.8531998215119458	0.54503018875844
KCNJ9	0.18668687713661303	0.8206433081942329	0.150094219928623	0.280065311307864	0.323796114842352	0.353703003895334	0.269272810718441	0.95904568461851	0.866912913091695	null
KCNK1	0.610482066828026	0.572176025962668	0.753244667230676	0.4407402205219179	0.7448348268568991	0.47515169498202203	0.5279859136719339	0.345831686877875	0.9353668729448721	0.24990652534858898
KCNK10	0.678655443974728	null	0.9496489270135909	0.808205505414403	0.39278224595085504	0.5433284288134289	0.5110445802953341	0.121365079475321	0.813951063646258	0.39985480026935494
KCNK12	0.8930324320785391	null	0.427612679562077	0.6229681643227111	0.18730075100428	null	0.3943955574385539	0.876919625850869	0.3703910297920921	null
KCNK13	0.218321070787659	0.0151817973321591	0.745416811844218	0.868969227356868	0.863954942498929	null	0.199204080614755	0.742513325302902	0.291256736877289	0.578171819203548
KCNK15	0.90805390550319	null	0.0881470680857243	0.19770857545336998	0.9396274866491491	0.804867318460869	0.9696106421676791	0.8214722175427092	0.167466919946681	null
KCNK16	0.659922173294831	null	null	0.687724843377117	0.727252634815705	0.0161478868074013	0.931792834710421	0.916305005250712	0.8894928986536931	0.9272858519383991
KCNK17	0.4480916725981479	0.507362653654251	null	0.7753994560605191	0.680557850264457	null	0.663878756409777	0.256593490990753	0.6449212208662929	null
KCNK18	null	0.0352948265202706	null	0.6983971828735072	0.6477747187650881	null	null	0.12068329669055698	0.6761099188992421	0.837392608924443
KCNK2	0.91448713630925	0.480758340612937	0.8782778558613481	0.7571286969761741	0.179226416716458	null	0.710490855479417	0.936198241109357	0.5791956681017191	0.9428404289115301
KCNK3	0.0058260197291699605	0.643083402667978	0.9771435948355749	0.283939977047581	0.7744305467939471	null	0.9819253437127321	0.45001243640261096	0.530593898887334	0.20063338964997302
KCNK4	0.9717665353446411	null	null	null	0.5133571479772711	0.117144213023766	0.9883882468687941	0.415866860933949	0.775739960624854	0.671876574972349
KCNK5	0.968792035115873	0.8357500644316072	0.0632273789601125	0.432125853890241	0.475882832356197	null	0.0623563453010501	0.0366657183466275	0.676834964732555	0.0652865472529164
KCNK6	0.962707908278943	0.88063434175365	0.10973146818564801	0.5083095755170229	0.0828792259296995	0.4474801253524579	0.0931810547035625	0.38437628690042297	0.389610901298581	0.8358827411495421
KCNK7	0.3723248017200921	0.46799058118975806	null	0.859665583947853	0.22597689926350797	0.48006318040983503	null	0.31554208012681606	0.499216539320269	0.8372792576756128
KCNK9	0.637244341783579	0.825449415169715	null	0.00422051756433983	0.378138342442659	null	0.115939504568534	0.330381707306124	0.5933763548540539	0.296751974358911
KCNMA1	0.0818014261500721	0.6391535599849429	0.512860618647054	0.325950985037241	0.24562103978247304	0.5839219726198579	0.0125536826766889	0.0520753613328069	0.39247280931024203	0.19440435997797198
KCNMB1	0.426788064998633	null	0.543595881401913	0.149435360833925	0.661143897006311	null	0.3385766304212	0.340436157326461	0.0063848932280625706	null
KCNMB2	null	null	0.6901442785724039	0.529439900341421	0.8624021564237191	null	null	0.530494170377926	0.256113350045889	null
KCNMB3	0.255436191238065	null	0.922274695722937	0.7753656576286558	0.8976562175481959	null	0.907768021723379	0.18715214331047503	0.8153030295692809	0.23138701620998497
KCNMB4	0.403963049214406	0.137244044610583	0.905441743856019	0.401432420098906	null	null	0.69420849266689	0.553071381513359	null	0.37256889660128206
KCNN1	0.27649311615269606	null	0.40864985146284705	0.224687718281173	0.494826022298067	null	0.554229533964969	0.177402583483179	0.340980834075602	0.6113843049571589
KCNN2	0.480749285652122	null	0.934377371697452	0.9878791165849109	0.8409860849221121	0.176487118898026	0.410501418203765	0.946025590404606	0.962311667602633	0.9920003548759431
KCNN3	0.749465230958433	0.11963927917229902	0.292451586458816	0.0517405050386668	0.46914335436434795	0.366725005768569	0.241744979525815	0.33218307325634605	0.995133326547963	0.355025609228817
KCNN4	0.169933238699202	0.0640424354714044	0.6189975192423011	0.86123039322511	0.9133492504158759	0.915273880096785	0.270078154885373	0.783619104852439	0.7701809884949391	0.46352842613391293
KCNQ1	0.8233218444184621	null	0.6143406567685971	0.634688885952468	0.8067062593396831	0.757306907999491	0.73807486407737	0.237559441363673	0.7497334302962599	0.292670948075207
KCNQ2	0.194529681042721	0.776199487402691	0.990717229289391	0.865447328528713	0.666822082346416	0.47067879518499	null	null	0.359433095882293	0.5689298271103771
KCNQ3	0.582118802529438	0.39533011584961103	0.673672454599949	0.676462983722955	0.5063807685409201	0.213171945277404	0.546700088947607	0.480600146447821	0.18947475527135	0.43211818270705
KCNQ4	0.5363704879072	0.880790231667208	0.137243394806729	0.5595842198850479	0.274691017535373	0.17369582435585504	0.137243394806729	0.384793107548262	0.340156652660361	0.574291607682522
KCNQ5	0.18093806146784	0.6333757476093179	0.30250981434260604	0.308762474092123	0.206033985508176	0.21534578982479102	0.8936109445987991	0.3939971649479339	0.9065941800965379	null
KCNRG	null	null	0.665015323545188	0.743288729642027	0.9142216270398359	0.548530879614558	null	null	0.7496777551926209	null
KCNS1	0.0516172868489564	0.64747922921034	0.15810971940313698	0.838998536533686	0.13145669769323598	0.0986684668457066	0.6942097633390502	0.8654762055709441	0.337191453878538	0.19901262268730302
KCNS2	0.7943249771067942	0.21093389078323602	0.112974609063354	0.6841852814578361	0.793394558636305	0.6798952292732181	0.088673131764886	0.6354871287112409	0.344597427021637	0.5651110729643299
KCNS3	0.575132877499605	0.336381748860498	0.7718316562766039	0.20425039162762698	0.15453300605988501	0.0338674168649049	0.7718316562766039	0.9323759193200171	0.0613269534356358	0.0960950674068203
KCNT1	0.0852599281393527	0.09550658739048401	0.0448417156341059	0.679023306291992	0.41497796502355605	0.8627279899039191	0.130560250796292	0.6964601948465259	0.0925856878973121	0.5278625298054149
KCNT2	0.145279184534838	0.80507830246389	null	0.162750396104171	0.185353368134922	0.0803148565578418	0.11567987330697699	0.0995753175479507	0.779286196648052	0.112080187762462
KCNU1	0.007045614980923929	0.53367041867473	0.0378256053343689	0.0623570057009089	0.9371663227119871	0.290883824268986	0.00898924809457136	0.0465482820091001	0.12219387815539699	0.521511502856961
KCNV1	0.504028810218942	0.6984952312770579	0.0310303498803957	0.534217437848693	0.0051159636361106705	0.0051159636361106705	0.8236509658205259	0.9863460898259779	0.145373242259457	0.755250833253503
KCNV2	0.373544731185396	null	null	0.943072505838478	0.5480728545407261	0.125424216155253	0.46928018622218604	0.817005171530962	0.828810889224593	0.404656263681705
KCP	0.6384788775413729	0.185499775921953	0.767549178326987	0.638126720989648	0.492356417016	0.9470691800280151	0.643122062419002	0.616370837244099	0.129975705775813	0.36319940163390996
KCTD1	0.29969792264705497	0.806204689590933	0.29093830241586105	0.585005641186524	0.641324869603576	0.626181031656474	0.577986632324788	0.281176228161226	0.27467691788876397	null
KCTD10	0.0964337782517688	null	0.19082083247913603	0.475183332978584	0.940510800221965	0.479686961329144	0.273557448931555	0.42208817234178997	0.8239270977293779	0.271867289657141
KCTD11	0.452873522515575	null	null	null	0.8603059585740891	null	null	null	0.24248659700317998	null
KCTD12	0.9870486886316	0.9452292086203141	0.95893524091427	0.914766583825866	0.610487363507308	null	0.705348181663335	0.601089117153907	0.573133031806701	0.7043472701306022
KCTD13	0.994075317790807	null	null	null	0.7729228924232321	null	0.759328598213753	0.47631707610969903	0.45527149860305294	0.621126328037073
KCTD14	0.8192369907693571	null	null	0.730218587751954	0.31983212364968605	0.45426159106841996	null	0.349841637612838	0.9136654895979971	null
KCTD15	0.602463439520334	0.46917078460414297	0.232917345984709	0.8276504034723109	0.393114688666519	null	0.232917345984709	0.258429512779397	0.98535212725528	0.41110508530300605
KCTD16	0.7289632526482199	0.8706937316641981	0.650135668493663	0.08372232989682901	0.8084419553292479	null	0.5091095643346151	0.5256289477611801	0.48268561316646397	0.5091095643346151
KCTD17	0.0565146088386888	0.5826459220370229	0.6087239316338809	0.80327172644502	0.170937005332113	0.20870465276311104	0.6087239316338809	0.6176784923247379	0.48578447044924	0.0791062094835756
KCTD18	0.9564646842900291	0.519767271066899	null	null	0.251194355318497	0.3807356958083929	0.7578526746363191	0.8771420523544641	0.224712254508918	null
KCTD19	0.377091643021484	null	0.88753323584999	0.266105189521552	0.172611357523701	0.252447632675151	0.88753323584999	0.904325418072282	0.10253898749644098	null
KCTD2	0.109744976939409	0.0275732108158917	null	null	0.498771247290875	null	0.102142434060782	0.027781873042281	0.36538573465374297	null
KCTD20	0.412483159544978	0.909732624581259	0.429562770604713	0.45583298490190605	0.5450361014477321	0.22859206364905105	0.506491563376962	0.5862130933491511	0.916386679815914	null
KCTD21	0.185763168693695	null	null	0.7931095098174972	0.635937926947074	null	0.626306195381124	0.880362531938437	0.619516540812038	0.700879398954509
KCTD3	0.5586333062930141	0.177124986219315	0.6532399733681209	0.000471245221566163	0.22672536855721	0.0469381898855862	0.6518542676275579	0.360570027289206	0.7165309847077009	0.7454016057445609
KCTD4	0.636289727409689	null	0.852241904728198	0.0390769894048242	0.17156338715174402	null	null	null	0.323739004995589	null
KCTD5	0.274679095920018	0.7091394419939699	0.9041271498478891	0.4196950699319071	0.880454523572202	null	0.678954324915251	0.523589468142414	0.315614564673334	0.921203193322423
KCTD6	0.308382874084603	0.537113356474863	0.6652114857696619	0.6791799251109929	0.859394242215461	null	0.692537065526347	0.9152108060594599	null	0.42592533932933
KCTD7	0.540638520804414	null	0.10028571717899899	0.39946516078979	0.0575523617595541	null	0.8617126610212009	0.8093270302798841	0.337126906882099	0.0794206421646014
KCTD8	0.383891934071581	0.10837227032805	0.7270011748708279	0.00775798032667852	0.794385603088145	0.569672012443919	0.7101863098358131	0.11268864247568801	0.8059683651425259	0.0452041397724561
KCTD9	0.677425280625454	0.111809632209876	0.272478295883103	0.8832094073911599	0.508318717890926	null	0.16207351940232298	0.544504357661159	0.9424207673135899	0.457742360351183
KDELC1	null	null	null	null	0.855224223403243	null	null	null	0.12193345129149501	null
KDELC2	null	null	0.6043640770609471	0.570183167976622	0.7253810687630359	0.19423739089385603	null	null	0.0967666776625851	null
KDELR1	0.0681608903398222	0.527459463870885	0.16280250220578196	0.400043812384269	0.296797065134248	0.268046773433657	0.20987760945289702	0.6272195237237329	null	0.9976130552483399
KDELR2	0.5911818306331971	null	0.8657049433652291	0.4740743841394389	0.9886312105098499	0.6787729832489631	0.394588950883779	0.7425885044786089	0.203744971783716	0.0740237816688991
KDELR3	0.799391440016313	null	0.9150599676995049	0.9787910901473409	0.949114928136343	0.945194133315756	0.9461476872430341	0.9896953551354879	0.59903145190155	0.5760700054704411
KDF1	0.42177854815385707	0.483206734817058	0.5298562082455179	0.834591850225948	0.81967191028134	null	0.5466391311956579	0.8285300545559872	0.761004766138476	0.883452700563309
KDM1A	0.871312453156968	null	0.470277607713188	0.699267845904084	0.767373816900951	0.120058054152311	0.470277607713188	0.9043428525219721	0.7969300396645319	0.787927164548381
KDM1B	0.235088167575739	null	null	0.48770949005430997	0.12237986736599099	0.0227292606816077	0.273519671262965	0.164264425126893	0.3566233861959871	0.7573121314606391
KDM2A	0.38555457592456394	null	0.438441963578172	0.7867965642975999	0.6850110743590639	0.650909660716047	0.33616821913868	0.813475393814511	0.6826790189576961	0.399000035690529
KDM2B	0.272605675433831	null	0.43499964587123996	0.428082679843658	0.9990396966487829	0.52513826323105	0.891086438775249	0.915194080431616	0.6722803279345471	null
KDM3A	0.5879525418140289	0.0759493224882077	0.0094835114636832	0.7634628249807759	0.615652044085218	0.39348628032165994	0.0094835114636832	0.5641892162636579	0.29261579786728004	0.357147617251795
KDM3B	0.0913110270354129	0.233076293923846	0.18732436054722199	0.49094255858264707	0.0521540327770547	null	0.215974261746969	0.441946124622484	0.343670889138063	0.642620059141224
KDM4A	0.43996437553336404	null	0.19509154757483102	0.49379208472253	0.529683682281489	null	0.255072632107931	0.240514644001481	0.477985285785449	0.4050308966136161
KDM4B	0.0708375128670489	0.34059537854410304	0.131583189739009	0.0306471642602908	0.22054095870023002	null	0.112485178562865	0.082415779515758	0.38730436080808794	0.23088322795086202
KDM4C	0.9136148565321779	0.556520881202798	0.9917804944065359	0.9690638095397259	0.371710589579015	0.7049611388744499	null	0.511251769135048	0.8507283210550011	null
KDM4D	0.17818270201698602	0.0579481584469899	null	null	0.0294805826908289	null	0.163812515253876	0.216854465936726	0.8845807446984381	0.971058813976109
KDM4E	0.236373857166912	0.9899529029968	null	null	0.642617910550757	0.733536030787603	0.0578622419955975	0.055414616896506	0.9659456494139821	0.301768227249231
KDM4F	null	0.578237255076367	null	null	0.504122929163572	null	null	0.265810200764674	0.111286338167195	0.7190776509874081
KDM5A	0.475289391503992	0.4502949040187729	null	0.146610786633794	0.32519008845805103	0.159720635462227	0.28180718125918297	0.18954449352057398	0.8899518946791031	null
KDM5B	0.692768975998037	0.476353239678699	0.438499239357379	0.383169263529777	0.36258081257307107	0.9805275388573241	0.448172457833187	0.592111341209255	0.105881517251471	null
KDM6B	0.34270491271654807	null	0.331843077262089	0.4072345286557221	0.133771479338098	0.91865327950755	0.602081963370907	0.422012652886391	0.88895446299457	0.339068016623813
KDM7A	0.933113453644577	0.331219266476505	0.582193761015856	0.3806133227213421	0.94938641953008	0.11519555843425501	0.44267807769964	0.821346168516251	0.007244558567472191	0.716089990929375
KDM8	0.5451599340062051	0.957820157065313	0.7461954753234509	0.9223177679931981	0.714821047916953	null	0.744365052119247	0.7449171459841479	0.9291434145060791	0.302939580002337
KDR	0.170616027124243	null	0.7463633172083292	0.0423993476743301	0.495258215621043	0.10684661573955198	0.26870700592813	0.664092208866527	0.8052190341541469	0.258857462142952
KDSR	0.838154419984836	0.207057956615974	0.36804480074462503	0.273774197048723	0.7954591829836608	0.8869593713588292	0.882813578473973	0.623750480483139	null	0.041671070649012
KEAP1	0.0996727885450195	0.025911082565617003	0.0800876515182352	0.0797156996395191	0.327100102876763	0.844356845497183	0.0800876515182352	0.104825009313808	0.550045993002356	0.14450756830928302
KEL	0.580186090843611	0.9739269980639731	0.7044115673438279	0.318283791880839	0.48579253337075107	0.0915791271511885	null	null	0.027303759068107995	0.0706118057033243
KERA	0.706370716287427	0.870862500523236	0.9635803192320591	0.6468144916985761	0.0828394400785408	null	0.9635803192320591	0.936644757086898	0.219209333510022	0.653289348722301
KHDC1	0.0530594633925004	null	0.15192972772312102	0.129202799840026	0.15924431557364901	0.00941818751939494	0.152267068335294	0.133778684354667	0.517429356885063	0.223938999162769
KHDC1L	0.68940131382263	null	null	null	0.8252177917790251	null	0.631307097444855	null	0.40981220315292893	null
KHDC3L	0.30800408603134805	0.944920010303953	null	0.0948271381971997	0.28257643110601	null	null	0.163367042998561	0.30106376736857393	0.210555385527416
KHDC4	0.8503574714251679	0.151814274590295	0.5338405557206359	0.657574560564838	0.295773121107353	null	0.47086224348520206	0.481728186589974	0.45132146458468103	0.487846922782308
KHDRBS1	0.7964419872428371	0.00215413375665219	0.8633552192269459	0.719570299950338	0.504946865384784	null	0.5510583877723709	0.19356060262941502	0.0577964342882776	0.834939221671186
KHDRBS2	0.6073545351087181	null	0.6902484109629581	0.9940748454973571	0.0053954017201425205	null	0.6902484109629581	0.40741395121626794	0.306992712209234	0.645348112132813
KHDRBS3	0.119374536966406	0.784299832453807	null	0.726708283097644	0.17846973234023	null	0.305656536101162	0.7136834267370049	0.9771242631072529	0.8450891348619829
KHK	0.200567774751297	null	0.679056982447159	0.141663967406675	0.5880783441451349	0.279820743934722	0.500811058052683	0.27071418792047197	0.15132831657689003	null
KHNYN	0.278767049117217	null	0.281981881238987	0.750936040800228	0.5618970617621091	0.23451950591075602	0.6803877788300611	0.941862776056862	0.34305363456419696	null
KHSRP	0.424074525453733	0.0949534503959467	0.190906451913656	0.5983584628162	0.47633359529136604	null	0.26504450688501296	0.477614231346568	0.205923114506892	0.932764577555552
KIAA0040	0.369085115051693	0.431412535420556	0.092069446865866	0.295872865829704	0.99401195386758	null	0.0834903045345304	0.10691324398591802	0.0667689585459492	0.281984045741615
KIAA0100	0.518046988719382	null	0.445225965246392	0.33972252056493896	0.20526034819295802	0.813884976682823	0.0775723226596028	0.9362873065841479	0.811961705102101	0.43171211060196996
KIAA0232	0.10648271212310399	0.742921353899202	0.426420029303016	0.356656400732462	0.13381192212923199	null	0.653768500028431	0.138847570758915	0.94615589894748	0.342095355255474
KIAA0319	0.7572894986855709	0.308806477673215	0.444365266766481	0.5569464901641871	0.598499670890541	0.433178963677144	0.58966017815114	0.5650793528321271	0.560452401912801	0.405643346908954
KIAA0319L	0.25397667853699496	0.923010411285588	0.40251085580820295	0.528877757467457	0.54110836106106	0.091608011658004	0.265800733843821	0.525048436237113	0.370620237036295	null
KIAA0355	0.777136754038477	null	0.276202692224294	0.0869154611313705	0.11822035624374401	null	null	null	0.468383953254734	0.0530756044074975
KIAA0391	0.0689768332785434	null	null	0.239993429030649	0.399350602763783	0.7730816269079749	0.6776317971638809	0.6168816016113471	0.8532001432658539	null
KIAA0408	0.163630484487466	0.8130236250522008	0.9552856230372241	0.9777372934207779	0.47058615790057207	0.222730861832084	null	null	0.52823830534301	null
KIAA0513	0.9803748301541729	0.8976436141911529	0.517762416481974	0.27529953176020505	0.611368958973955	null	0.859686152379514	0.300586819834425	0.144337027637831	0.9617242483566929
KIAA0556	0.6568090093531861	0.49727200894136897	0.281189663989452	0.797150218696176	0.0669666146353205	0.6828210672378001	0.7145437543579441	0.7742321375218729	0.40646361446867396	0.17215315610798904
KIAA0586	0.584841729771287	0.206490487438032	0.0417299794774091	0.212930881931309	0.907037098389751	0.854212201086389	0.027316553989995	0.707243575927332	0.32703948464548604	null
KIAA0753	0.589490122989119	0.860552511200495	0.0138971185049966	0.241587172698895	0.545108726594151	0.616774595621455	0.0986341342657939	0.0984637499050168	0.981552318847318	null
KIAA0825	0.9037163932212009	null	0.5928077613811981	0.90194103508029	0.9695126653695999	0.7709887501189041	0.5494914737512789	0.5494914737512789	0.109927869931366	0.5628296971442409
KIAA0895	0.715590616087915	0.0645772931882952	0.531508514683114	0.922646825324162	0.826745098588313	null	0.689557954324088	0.964013806334103	0.37250294702364706	null
KIAA0895L	0.0746184063187552	null	0.5792754648903929	0.0506427756665224	0.0833525948833729	null	0.486351311332002	0.45419989730657107	0.7006014207853081	null
KIAA0930	0.179061508202742	0.0836306032620968	0.9635083217898319	0.22064497528655802	0.6834299067898462	null	0.9059706005406121	0.6030758936290429	0.46406504857034997	0.47614765810999393
KIAA1024	null	null	0.606803317701333	0.0972786686389677	0.534575574352507	0.0410965559267024	null	null	0.5985087269645021	null
KIAA1024L	null	null	null	null	0.623578334860894	null	null	null	0.35073975572683097	null
KIAA1109	0.37396624003659296	0.106121574572863	0.463682177476243	0.648823360157264	0.632997745768435	null	0.24333167873850198	0.601989953726717	0.7737591657567391	0.749334113748769
KIAA1143	0.9225149930328141	0.361422268926206	0.26120853807474104	0.37615772727299496	0.363922815138622	null	null	null	0.945443737647057	0.26888769558229697
KIAA1147	0.403782255846576	null	0.829646240145355	0.777249822559567	0.5530885053078929	0.5863942372640699	null	null	0.311835405819982	0.242351970827225
KIAA1191	0.593621357095342	null	0.5471069290946851	0.607238278303327	0.966881390329155	null	0.5471069290946851	0.20818082508792102	0.040517486832277995	0.448298638727884
KIAA1211	0.747733530242725	0.35607479699491607	0.63103876674745	0.608080706083844	0.324804783970727	null	0.63103876674745	0.649184712287282	0.9237005390906461	0.585268453168161
KIAA1211L	0.38082685359702706	0.444889082457109	0.5742261417581379	0.699222326373299	0.53029199373668	null	0.6122688656703779	0.799203619915538	0.280551640067715	0.5108145036930779
KIAA1217	0.9733547993195699	0.119558127046741	0.982071704262913	0.15447450549697303	0.388971733988837	0.1686946235554	0.9996834826997479	0.9479542284947349	0.624238475702885	0.987735656858756
KIAA1257	0.813248799873845	null	0.42915512433428205	0.7762070145580501	0.0943729959505233	0.905644876153374	null	0.662968399052957	0.905864201945019	0.37075264219584203
KIAA1324	0.357132962048433	0.8457174590018879	0.8187950203339541	0.60470630494098	0.44025498292917103	0.42552104037471206	0.203592597661184	0.710700367268394	0.818274647936052	null
KIAA1324L	0.26861867982008103	0.6152224641022851	0.462752757341001	0.6365530856875881	0.8938829321371948	null	0.462752757341001	0.7688348631116391	0.26816894921064	0.45363617618085994
KIAA1328	0.6130020346930689	0.31682419345745194	0.181023734700053	0.424250746440192	0.20474367961181897	0.878503387297634	0.0700451467263177	0.0429798636061294	0.39114957388959104	null
KIAA1522	0.42625935091625705	0.9271059685295999	0.2830484743407	0.667328687136009	0.0209022219747224	null	0.538704882785765	0.37316854605839	0.9534750393265179	0.5417901264606529
KIAA1549	0.86773733512607	null	0.25671023149522	0.489470903735258	0.333359043013051	0.35966492297994607	0.8895913876058051	0.5735875881621171	0.465972779741536	0.574476846835026
KIAA1549L	0.8759763072133451	null	0.221690845540125	0.22738952622188602	0.143784644269942	0.73125194594293	0.187427879161364	0.13942621010850303	0.9055016884193391	0.0377942151152624
KIAA1551	null	null	0.141333043518137	0.9481873012998229	0.48584188178740295	null	null	null	0.468172155975771	null
KIAA1586	0.688884375795196	0.6095960692979671	0.562650454536293	0.19689829307799697	0.9446807736957479	null	0.793063690511744	0.934159235670418	0.40424822390087894	0.69412349224379
KIAA1614	0.677040529285392	null	0.6214625735884549	0.0392635587282735	0.0946801717873136	0.0410839154321577	0.407554622838229	0.0889183660808598	0.0135123558338518	0.0546519186967407
KIAA1671	0.859982504844841	0.983286999433225	0.927312342764961	0.9624443365877821	0.327233944355734	null	0.312801523192954	0.443426297243508	0.8193867575038349	0.9622523880816559
KIAA1755	0.240160471699899	0.0564345359467062	0.44952726916550106	0.225498995459303	0.191668352556528	0.5720743406043821	null	0.28730128731733	0.199214767367212	null
KIAA1841	0.933608689016055	null	0.841172376130766	0.931152173306105	0.30705507362680895	null	0.8591362700299731	0.792297538263378	0.513363809052281	0.7532434936225191
KIAA1958	0.700994442342024	0.991414989786203	0.596406573660181	0.885728289638132	0.46362344007497797	null	0.516618321725258	0.847812110512995	0.42935324839764705	null
KIAA2012	0.29570943608478	0.614356411677932	0.8154282056223929	0.11543454237223198	0.963647337525118	0.0700268290708923	0.875071357576185	0.0874754054617777	0.17377617790732297	0.9992784212417991
KIAA2013	0.907949446705375	0.791762983854369	0.9724881380606858	0.33739766136614896	0.75825045830183	null	0.9724881380606858	0.5741043518971801	0.8250302493073729	0.44279361876187195
KIAA2026	0.46815361385874704	0.49254403225196003	null	0.6315393590532591	0.206781733895813	0.3911978557989129	0.7181765620839029	0.988746950259955	0.966628698064386	0.860764680063304
KIDINS220	0.941198369455824	0.991351702549526	0.40085998830121994	0.95430470661384	0.6692233675784439	0.49570470544639794	0.38561161647773995	0.422282268795989	0.39297120213614894	0.886183545755581
KIF11	0.678067328262996	0.00798072752272971	0.5373999695924481	0.690141711953392	0.656839795029313	0.932803074528243	null	null	0.0186457283209465	0.0812985900772245
KIF12	0.798573384772643	0.6287252273777171	0.212349101069415	0.3765110254693	0.0947713478139952	0.122951751211424	0.225535506709519	0.21221380426322	0.73767047627158	0.277999779674575
KIF13A	0.899220953918821	0.962018240181372	0.495883025472247	0.9596363157017329	0.939815649540468	0.8601856266413329	0.44739702592731795	0.860061817378242	0.392186767194731	0.655362652874122
KIF13B	0.29775971354876296	null	0.45269417059106104	0.20870378588119398	0.2953318254593	0.155563649810258	0.21710838224111703	0.19301411851101802	0.219673866203575	0.39488884808219893
KIF14	0.269440360490214	0.8183273746856851	0.655365348867751	0.8989740376268679	0.721892693482394	0.230694670020457	0.7150287489388292	0.8365767622444291	0.9316858000940891	0.7270260692434859
KIF15	0.12244933057844301	0.154690423069517	null	null	0.8460119547377719	0.225661106320594	null	null	0.97445235938988	0.26888769558229697
KIF16B	0.5044287992998541	0.7993801968418559	0.725927032776538	0.861131763901563	0.23360283073053098	0.9081711655468849	0.725927032776538	0.8299297292747991	0.0864158820134295	0.42195128183683595
KIF17	0.35393962977875704	0.5246886788889551	0.654536260565913	0.7755544299330029	0.5629639520888859	0.322706265596286	0.699762753136936	0.511134577329683	0.44903914541712603	0.9609892666295909
KIF18A	0.428534871256854	null	0.624232188150431	0.28568279475482694	0.0486930490430042	0.0313875972482192	0.5832005378321601	0.18140562436586302	0.42832936513821007	0.926454569894168
KIF18B	0.19047108005192898	0.737255246765368	null	0.35452127003403	0.7246226212278021	0.517138606690131	0.5863709421314101	0.559441620129566	0.17629386502625802	0.0683657860376603
KIF19	0.3381755392935061	0.27172403980864895	0.0140511821031903	0.0226149572610232	0.948237276659159	0.524903634577635	0.0135105380822791	0.0899339690577576	0.991291692134843	0.0806178701245283
KIF1A	0.0940606534511637	0.38161655214115203	0.11306548921153699	0.486790122993641	0.537501993783392	0.9852341969671479	null	0.488179475831587	0.090781045101026	0.9017474189256841
KIF1B	0.416666949415506	0.504788673184114	0.24756906462926	0.22125555646757603	0.087003061237692	0.007629617372625459	0.22463442551081098	0.205682443694865	0.42781802974091204	0.171914737260197
KIF1BP	0.8639915781301959	0.32082866485768397	0.9306881678894691	0.8720298494938141	0.598597521480044	null	0.628583282090309	0.48009962510107895	0.00610413135179799	0.872338105824098
KIF1C	0.285482279692566	0.9504424157277059	null	null	0.0339403970365948	0.807700382161951	0.113596416499629	0.094664205748481	0.37375877954424896	0.540051301595028
KIF20A	0.45225951406033	null	0.9229109088385351	0.15024028561862	0.998118155034994	0.9264178832582751	0.0691512866958646	0.8698557209186949	0.0161899250552038	null
KIF20B	0.910396093061996	0.102832244368777	0.0858934348306685	0.6369285069932261	0.939070200987516	0.208213506355807	0.516336428767625	0.240584137227768	0.496717241326274	0.21128784092061104
KIF21A	0.169847585747465	0.234922456717203	0.11565878712156599	0.0216902607669691	0.547761372604475	0.378471242297053	0.156362619142425	0.0104581825802216	0.4367025957243	0.217495525458345
KIF21B	0.8768257603513231	0.764946753740507	0.480902321431924	0.506130407563019	0.525763998403133	0.277073456438425	0.455923255639993	0.44522252506493604	0.27785673116669396	0.648343889100035
KIF22	0.22684861782173998	null	0.560595687859747	0.8673589457494549	0.23237142058414803	null	0.311212692432577	0.8794293199364192	0.42842957992885605	0.949274389545182
KIF23	null	null	null	null	0.0492081752105424	0.330440604240312	null	null	0.7012079275759399	null
KIF24	0.6580793429091739	null	0.941035715332927	0.774483890814234	0.50657453321752	0.43521132732713297	null	0.233375956620846	0.38668311063460903	0.7839743773142791
KIF25	0.5353969335129579	0.330297699287826	null	null	0.864593053610419	0.652885609378223	0.22804315162606	0.472378576127865	0.7418267850627349	0.36001910387239394
KIF26A	0.9564910826615078	0.30888746063120504	null	0.588439534440222	0.800163223007829	0.421211478120255	null	0.804119061923207	0.0173887167925033	0.626812837726587
KIF26B	0.7807435413954159	0.528487708871319	0.35587186665154097	0.450477274788502	0.252754982298194	0.415498078955011	null	0.49651589502748	0.463083379961608	0.469777400499442
KIF27	0.7190109823637371	null	null	0.826956167849348	0.18797780768446803	0.854608855127786	0.390996223346423	0.49031297148511893	0.245988313938221	0.381250247550959
KIF2A	0.5882022436263801	null	0.5451414132457829	0.582309841667078	0.9905065555590391	0.32038082234167103	0.593282328823207	0.5667786627737371	0.867133364040825	0.891247756148155
KIF2B	null	null	0.8075108741596541	null	0.913423630109146	0.938810399670795	0.820232963959505	0.458259447779122	0.404230654185272	null
KIF2C	0.726668953560493	null	0.7225118572267979	0.46877959204465597	0.6754040985464721	0.0581029614591471	0.33103971342760397	0.222405325115177	0.33782501916021196	0.15172574944101802
KIF3A	0.462512586029146	null	0.4591228218240879	0.365647877449712	0.19549143805011102	0.789659024570591	0.4591228218240879	0.698524961051493	0.9324773248981321	0.957993257307847
KIF3B	0.388168174891603	0.24733825728144898	0.48965378607241494	0.205940155382093	0.8128449582624809	null	0.48965378607241494	0.80826462272374	0.833713585113093	0.957273322864586
KIF3C	0.938017974402723	0.818798629339437	0.46642786140518705	0.8481291550735551	0.8377374045958571	null	0.42948476008986497	0.6842545906109271	0.240866551307436	0.8943530406483141
KIF4B	0.7498946323346228	0.926898190842899	null	0.132370882386116	0.20384447736430303	0.942845727610952	0.18036278832858105	0.241167787040102	0.17303697764449	0.9841892754249741
KIF5A	0.22411308777790398	0.025166318070256002	0.7884997428890871	0.3727167070734289	0.8899493215151679	0.9133534354433629	null	0.691669039287901	0.582352574801408	0.22370448171285398
KIF5B	0.620539755124222	0.173257559696469	0.818925193179648	0.690455711561989	0.674608332774117	0.4284561019634171	0.95915305780249	0.9246403836001559	0.13348996526965198	0.959058920028418
KIF5C	0.22707399104364398	0.409884685573726	0.22594350262610302	0.578139419209667	0.543189718213693	0.6648448297888521	0.779938333090697	0.944048650275862	0.316835649153593	null
KIF6	0.673981571723329	0.5838335325644649	0.563712854086318	0.623167813848783	0.482070794010882	0.6269981392612011	0.45748724555230497	0.575396128452978	0.6469175826648521	0.617774527110607
KIF7	0.0965802294209255	null	0.176436973112067	0.9560381761679059	0.915618590660666	0.7519956350205591	0.0394817673726611	0.6299436346767691	0.25047019916114005	0.23266983553278897
KIF9	0.0414361005504134	null	null	null	0.752933301219577	0.874213111419734	0.746226770718438	0.106384122901684	0.911075338279713	null
KIFAP3	0.21560401888768602	0.259955460981153	0.455756671038408	0.45077712797051706	0.45030128325635604	null	0.913401663867331	0.713704864172086	0.343572449263273	0.10361799507705599
KIFC1	0.19294418915244602	null	0.416524832074219	0.608140148811771	0.58139637533402	null	null	null	0.488890912983998	0.9236258161111559
KIFC2	0.0194790568881302	null	null	null	0.48106346756673607	0.517383545848494	0.605752262075525	0.811765413689723	0.5999010001281889	null
KIFC3	0.265382190775211	0.506819405092731	0.16292022225938	0.559454394879804	0.29704807314889503	0.188719982657923	0.397711108077084	0.5796396998304979	0.48085237074477	0.7790773568542909
KIN	0.7223606614431809	0.180912774168222	0.635733100775448	0.8719107323176929	0.178596758240449	0.5318567129221261	0.27092522013860504	0.170653057751078	0.10240159270635002	0.023354374434762
KIR2DL1	null	null	null	null	0.588195752675161	null	null	null	0.469111848446168	null
KIR2DL3	null	null	0.65125226956483	0.870674588125675	0.85502121740688	null	null	null	0.590226046640878	null
KIR2DL4	0.167884553053389	0.274641547941549	0.47892433225090997	0.47892433225090997	0.9300443985377951	null	null	null	0.190466107671192	0.29366156683851397
KIR3DL1	null	0.565844574369007	null	null	0.426723255518443	null	null	null	0.248221737820782	0.292484153546836
KIR3DL2	0.744014031540619	0.79939498675387	0.7930783320863319	0.7930783320863319	0.863214607866877	0.17027905682096803	null	null	0.10834053342503099	0.313604665250705
KIR3DL3	null	null	null	null	0.642739789056788	null	null	null	0.886185690889655	0.171246985378685
KIRREL1	0.169261047355279	0.22141716215742105	0.5853726150889871	0.26535886432091	0.345449671320938	0.53881016622298	0.676172038213519	0.19157406979009803	0.918267309992727	0.409882386522791
KIRREL2	0.271755596863297	null	0.8558294169804491	0.183638713242832	0.19838959875982298	0.44671489131921394	0.7346959582969851	0.182786298341888	0.22429587050651603	0.207695355617483
KIRREL3	0.751865852227884	0.8468846804540101	0.341020950911246	0.47762777418783003	0.0429281201339102	0.0257364965990516	0.381224513717824	0.35197036583106706	0.0564849600952303	0.477402476373462
KISS1	null	null	0.48633728399080606	0.7275075709394209	0.7089419791544309	null	0.519965899895697	0.808439148935555	0.25550539781090503	0.5078715327239249
KISS1R	0.21415277808723399	0.964694357825325	0.859723342239386	0.368301979410784	0.40810172850308396	0.52724425562405	0.854544337692619	0.5910354119150749	0.279360905752692	0.646919215962426
KIT	0.186965051783245	0.8902027848430151	0.0666805867303486	0.32261046385865805	0.952851631016683	0.369205384236189	0.0509393864687047	0.525596739757856	0.16749936273147	0.245871009968966
KITLG	0.07824390585733099	0.0792291968935114	null	null	0.41829836700387	0.0603632092920582	0.240411277223837	0.23536255393016503	0.8918991808872031	null
KIZ	0.48425227335649995	0.513229710253152	0.0253399588104873	0.15691066510716198	0.38343069070228497	0.8118041751985091	0.0163368408779179	0.0175182215080105	0.8779497753997271	0.0137683293986735
KL	0.00318669015410089	0.6767342981203571	0.0774437840106802	0.0740723227359178	0.85594574157307	0.7637470351034	0.0259869593281723	0.5024246414190061	0.590339691378881	0.12653668269495696
KLB	0.6738061799500079	0.9760697256671099	0.525672765760743	null	0.151530557119882	0.354291630533968	0.22635693294760897	0.0935171335840667	0.502502336267006	0.188396069869995
KLC1	0.4286941601587079	null	0.45799934572032897	0.660608827490361	0.265762257698795	0.86848873066657	0.18163879393986898	0.355925640971915	0.435245990186999	null
KLC2	0.0595115541076492	null	0.274051240234378	0.0525530446091376	0.693535305707631	0.366835713943132	0.316811122662468	0.0443724242559818	0.0343736117370678	0.083769216580459
KLC3	0.862174235965388	null	null	null	0.529672444945846	0.9975726618266221	null	0.443143249128772	0.0357862799898608	0.9036508115223449
KLC4	0.7442565914445392	null	null	0.243194734873958	0.648186048453738	0.939183935007192	0.864919410129742	0.7739678122640049	0.112872093315358	null
KLF1	0.483461661179664	0.534867631166772	null	null	0.817630429195213	null	0.6708476387761271	0.940595387046942	null	0.9071983069309171
KLF10	0.0469100442605515	0.0207989167237819	0.317593805662091	0.0371026592786124	0.5292670995872679	null	0.11110880687369	0.0450784442948353	0.537012759673048	0.424376648479803
KLF11	0.790944019423611	null	0.49857127776129206	0.9522890365686859	0.922954499181578	0.27403586241459	0.0633443473750521	0.0678173051272866	0.6704283916663779	0.543309284407139
KLF12	0.142734928142224	0.49622839386910206	0.946304533193862	0.9517981755392142	0.004746122283748821	null	0.9496039106715749	0.8566565334902609	0.65725956089629	0.46533269901688107
KLF13	0.397777875782354	0.8682029792928999	0.0495388647481181	0.0311511933461683	0.46534582155079796	null	0.515499462856162	0.6385940777841079	0.941833535629002	0.44534566912207
KLF14	0.9211283565669821	0.606373075243918	null	0.6855505640378399	0.35800740718786894	null	0.608417104733984	0.0816619977838867	0.5060657682483239	0.48716498096079
KLF15	0.18819869342295498	0.9252795979738849	0.6714946847739699	0.289421623037491	0.254828165915519	null	0.810783000556528	0.45080994428533294	0.999049601548066	0.5747141487687739
KLF16	0.984278733225468	null	0.925087542931965	0.999547861159191	0.8010694397778321	null	0.9123672277436892	0.8747647218546272	0.451443866577885	0.673427407390999
KLF17	0.11501655961822	0.0594011829205903	null	null	0.17949655994063798	null	null	null	0.362883668798872	0.8060523220605921
KLF18	null	0.335907475565302	null	null	0.662734764265975	null	null	0.981145371259554	0.487986305841985	0.42655280122024997
KLF2	0.507381647624036	0.817020025042601	0.8614409143516261	0.592301434011798	0.6265847070366249	null	0.9271101640809492	0.9630695294757808	0.7617561296977371	0.8506075306494151
KLF3	0.722657970479477	0.411441861612677	0.0762359966426724	0.269164793054709	0.602331968605664	null	0.499247401654749	0.637010414756812	0.8821240003148291	null
KLF4	0.954299440253115	0.954396547050903	0.8698539199820592	0.700874654296451	0.7315295012902321	null	0.8374222436877249	0.9137061500995591	0.51828664881701	0.9731520841995122
KLF5	0.803124649627761	0.22477613817835604	0.9588622266147819	0.00861795148140154	0.909509856220944	null	null	0.139706016356736	0.9304648307314959	0.830014397984685
KLF6	0.484254320489875	0.0852278363778731	0.0444407738834294	0.35955877809840997	0.0600662988959499	null	0.0284142946251673	0.0442703629288308	0.0190629437167426	0.0156314429131281
KLF7	0.47847665411136997	0.511239136579772	0.786432145708954	0.22691302297114302	0.8898581869375559	null	0.594508595466319	0.6512768519832479	0.920889596976188	null
KLF9	0.994101824585961	0.7464780277316609	0.996656216904288	0.986087795824897	0.74213570266825	null	0.983152296717883	0.8708331231545641	0.899506503376323	0.095831122573234
KLHDC1	0.15597648162296301	0.721205695258931	0.825129323758274	0.0958257473532814	0.750342799640966	null	0.978797767946215	0.0458767864715699	0.9298860239464971	0.8577845729957041
KLHDC10	0.7880158001406009	0.97515031506031	0.477902571306336	0.45890452286203703	0.918648854502381	null	0.4682500757248929	0.5166786259887249	null	0.133054554592224
KLHDC2	0.296555802396805	null	0.363020729827961	0.0554691307402653	0.0353562005103608	0.17634895982875	0.363020729827961	0.265598320043603	0.906202282600451	0.164864300586426
KLHDC3	0.024804959799928	null	null	null	0.623337006622944	0.819902509816996	0.0951303438671025	0.0616578403038714	0.46463083230730695	null
KLHDC4	0.7581025986611191	null	0.8851926656543809	0.8778157528425209	0.616329255331652	0.9144295131530971	0.244379444382055	0.385096728637887	0.34990336947209	0.47779216150952897
KLHDC7A	0.142429513755707	0.7682345577955909	0.460605806453893	0.162536240274012	0.500084703651573	0.5914830214481899	0.460605806453893	0.8300507174509041	0.9970539227049491	0.981685827871318
KLHDC7B	0.286474098397917	null	null	null	0.8263007742599809	0.7636269854435881	0.11187663623607302	0.463152136914199	0.24784277396907697	0.0642011332674172
KLHDC8A	0.065569444836281	0.17018188967482198	0.41375038426593996	0.734329147210033	0.197068226760113	0.0460673858782291	0.28087651686446896	0.8838702740475699	0.8319235889703921	0.0977468121364611
KLHDC8B	0.19953777464419298	0.997255970381897	0.7544653578757141	0.505304504511482	0.208644203483999	0.44001070213218196	0.7544653578757141	0.500682067692101	null	0.543023044131787
KLHDC9	0.0181820726510427	0.0757769014497491	0.5000118641622521	0.713034929785725	0.7512809714845079	0.925224108623348	0.5000118641622521	0.249380447854504	0.92051019450262	0.628489459452835
KLHL1	0.81576604972348	0.9473562188553319	null	null	0.456727881237981	0.54080760843541	null	0.100129950397815	0.98260162080258	null
KLHL10	0.281942279044312	0.00163756099978296	null	null	0.042030707278134	0.964633815168787	0.0576731196453724	0.668508580618825	0.540538772119126	null
KLHL11	0.5388098916505649	0.00163756099978296	0.12969463748729598	0.399009052763182	0.0848682564887449	null	0.12969463748729598	0.503253433434563	0.28093008230796	0.670977126831482
KLHL12	0.549630661631378	0.346219352417572	0.198005357265764	0.28679083517189696	0.0760238201529683	0.567738535525047	0.16872008611662997	0.31879976605372495	0.49786168804710795	0.268786857196194
KLHL14	null	null	0.410942243029774	0.18218872083872	0.8934365623379978	0.646291828100565	0.31400887295601	0.19166537683653698	0.274505047598764	null
KLHL17	0.5579538997188901	null	0.570104848510359	0.8390104394516801	0.9141106510475979	0.23361833629580603	0.748843267249652	0.256373353997216	0.32839270401790505	0.0640327797687641
KLHL18	0.7399714123047851	null	0.494340983499114	0.0517178249712096	0.495688709632855	0.590383112749851	null	0.8500571054381	0.07907920645947501	null
KLHL2	0.133708896080627	0.598969820186062	null	0.170837043238814	0.33492456927107	0.43942625185372397	0.32180052194965303	0.762345731902837	0.6368800419835501	null
KLHL20	0.9606595766597891	0.6812235027813212	0.818242535906994	0.8470227152656129	0.274906213181094	null	0.829185263088395	0.36335793200303995	0.95222618022038	0.473351275976087
KLHL21	0.835754415770861	0.44362959791300105	0.651762601468262	0.42114926948970505	0.9865614256973021	null	0.487446358230646	0.746227360880668	0.0232655293981594	null
KLHL22	0.5088640574205809	null	null	null	0.6129197011931689	null	0.7734207950407059	0.282388023712841	0.29324399900638	null
KLHL23	0.32055842758093395	0.4047356941958421	0.6298378061108051	0.33692228768361704	0.531537921733133	0.38564915262439103	0.251550881806813	0.15597722560117802	0.337804121970052	null
KLHL24	0.0422821482114606	0.20293227942693498	0.0122575419362227	0.246601049470135	0.23304204313254104	0.983828099336482	0.0106946961414217	0.202604688198148	0.40239731564054293	0.5817850210085159
KLHL25	0.431387060660875	0.35079775224314	0.22775048500504397	0.504371997610737	0.431142684880058	0.221743826533608	0.21305559145592	0.420729173675038	0.5341399503463939	0.609010004034079
KLHL26	0.255585863561829	0.7210984095815849	0.23318804202258103	0.17906165034787397	0.953181914588831	null	0.164000277864186	0.6080701482319419	0.991429812222721	0.217964831977605
KLHL28	0.341497410334507	0.8213633878010022	null	null	0.437998041564155	0.18879695838325303	0.25982820768582104	0.692788785595846	0.637130039128438	null
KLHL29	0.32248739205982	0.113550409378802	0.45201210931235997	0.955841433702116	0.8595275793244809	0.7943009603892142	0.399691939256867	0.891259183360958	0.8697361137622769	0.297656164007574
KLHL3	0.6090692756021179	0.252018093581668	0.290423611199746	0.865977750393398	0.143833852999337	null	0.330427412130931	0.276842663758073	0.9381827695244549	0.0918794470487299
KLHL30	0.9858123459806891	null	0.29693005864636	0.569613448757129	0.137712155799621	0.006767017508268579	0.0158129352506977	0.33265668902790196	0.0565325021791742	0.80876943961228
KLHL31	0.300956502526436	0.0571660799803972	null	0.8710410520340659	0.483227448156754	0.629515868972689	null	0.5459655296598571	0.439664157394736	0.242762891628047
KLHL32	0.8997357569316959	0.8378834852818531	0.23021009990449998	0.647304291103051	0.25309133949947504	0.623472088387825	0.23021009990449998	0.8190307426839781	0.45079432614495396	0.207232338717663
KLHL33	0.145741781140559	0.164014301645724	null	0.243420077196249	0.0860555506334679	0.0255022873815554	0.955302139683726	0.632634465092026	0.34057022622412503	0.9806754640368042
KLHL35	0.638277760630818	0.6968098845695699	0.189024140729141	0.365602142078711	0.266255230615355	0.139600185829087	0.160490461439626	0.6050645617079139	0.537100713143189	0.9255801537779421
KLHL36	0.458096978089379	0.773276779979855	0.17845487168158602	0.656755866328438	0.53736832706544	0.132912874342767	0.17845487168158602	0.208840668967084	0.415163783256544	0.431699345211999
KLHL38	null	null	0.0200030532350073	0.37259892817432894	0.629641462826145	0.182748261743641	0.7395621205454042	0.6721440536396139	0.39983228016029604	null
KLHL40	0.9533254655155259	null	0.0315186393517202	0.643041576810131	0.24138765752959304	0.30010198763039503	0.0315186393517202	0.508560793882899	0.789676305279963	0.528513507742188
KLHL41	0.5716644634828051	0.164687170491296	0.11931341674322501	0.0130409213944154	0.22746364088537901	null	0.11474578413196801	0.521977940286036	0.0355347404934465	null
KLHL42	0.9979929810729499	0.0110581197282424	0.229499043048838	0.7763638151723349	0.10748197812919599	0.8456182195810721	0.30310760447209495	0.14787650764941299	0.448625743848601	null
KLHL5	0.125377940420361	null	0.129251787442705	0.479447180293022	0.7533986829857678	0.7783921227642779	0.123473018984999	0.5557773386736921	0.0370543093771922	0.329671483593675
KLHL6	0.807723939045607	0.23950668317593898	0.11363916878066	0.179188866002311	0.0793787708876149	0.6147475260902879	0.0649443814077391	0.18167924958539702	0.45687443060877003	0.198168728093838
KLHL7	0.46239885636856803	0.442960594140054	null	null	0.0214461965780013	null	0.739525448036397	0.670648238554036	0.604085473647522	null
KLHL8	0.161569634873824	0.510275642028274	0.0106457570907915	0.0272378862578768	0.0895092717784449	0.0124369127246204	0.0102426880492765	0.0238525241640655	0.0360714459311232	0.8485782314431072
KLHL9	0.6638258187311801	0.512441529710356	0.462052223425621	0.434040330314867	0.7062227134343431	null	0.6331255205126199	0.7696281069648309	0.9416811680355028	0.795417903762831
KLK1	0.7836500859759259	0.0764767021256321	0.362205461330134	0.507126394214942	0.20462903983994502	0.8240898509551479	0.38349178652842103	0.40842989207998903	0.985701467862418	0.158424939045951
KLK10	0.26955786107861607	0.30806260809791497	0.0903528171735825	0.0913915984648807	0.813462202246103	0.969503885039945	0.0555620506865675	0.05557160713444901	0.0519276537736386	0.7124866354100029
KLK11	0.930347120392378	0.347322350029064	0.9929242038081059	0.0749778957201855	0.8251160564618369	0.0397609599284376	0.9966201668646569	0.15508131342843698	0.24040953181101898	null
KLK12	0.311334364256042	null	null	0.762520329499937	0.0335786017968912	0.0283680334653678	0.43359566304136404	0.0551627741447416	0.40050162960283203	0.77946068651941
KLK13	0.0174275530143437	0.45298283034007	0.951475749146533	0.9800785919496571	0.22620773719224396	0.0366661963229581	0.017365250374956	0.874504328324708	0.0909355452403816	0.8658375803936851
KLK14	0.876921893350652	0.741205207329933	null	0.53744106856758	0.0181244286900579	0.9557664690161171	0.45613955977729403	0.699630882893313	0.593846670556267	0.7903789297760841
KLK15	0.36535720770719393	0.276497374516616	0.437189474690849	0.0794416663850139	0.405420706928445	0.16020602632045902	null	0.8246928162209991	0.14993392459071	null
KLK2	0.0577642838232408	0.825797286115141	0.35240870599739293	0.34355886913080796	0.183709891124507	0.8873430873506509	null	0.215547088529815	0.556556608652905	null
KLK3	0.0738951197261307	null	null	0.69358756212898	0.0227544032281363	0.573851957501354	0.9777741584994448	0.785156458138965	0.6834169651328119	0.0830450241508053
KLK4	0.584956500454425	0.110498672121011	null	0.12341914181533599	0.562940407615487	0.849268947707947	0.514584343078633	0.335901498555031	0.130378247853367	0.126822192084875
KLK5	0.16894995151043699	0.38564564866391204	0.9311019833590319	0.219488972167055	0.38627565303210204	0.682923319267255	null	null	0.287103866866732	null
KLK6	null	null	0.715960248570835	0.328234353685339	0.49081778798322795	0.921964085227568	0.576038968586575	0.452054101133688	0.362686415378749	null
KLK7	null	null	0.179313526936405	0.54542370611052	0.7158029098839108	0.196124952442686	0.0500632134474099	0.0713526862919043	0.8200441337935641	null
KLK8	null	null	0.33022643735424395	0.4357928327018739	0.0467797576935962	0.603101212429973	0.262860198383547	0.24212236771273798	0.298428024860302	null
KLK9	null	null	null	null	0.508373411919173	0.8937626575675541	null	null	0.8786874535632808	null
KLKB1	0.135213758450871	0.00397302763146135	0.187538119769621	0.7742307344728651	0.9001939366900071	0.8007462954228659	null	0.377080001175105	0.609917656467247	null
KLLN	0.8616748178845071	0.6072497046595179	null	0.493134901631615	0.725457453085022	null	null	null	0.313663472158579	0.184059592536757
KLRB1	null	null	null	0.25111704306766	0.5613153282825389	null	null	0.843433061029489	0.44046824365003995	null
KLRC1	0.59224094478093	null	null	0.397711984346662	0.166146300717437	null	0.28697147020175895	0.5250101327389721	null	0.577038731706869
KLRC2	null	null	null	0.14803741205920598	null	null	null	null	null	null
KLRC3	null	0.135165174911961	0.32922729907656295	0.965001277715237	0.6304869606951751	null	null	null	0.31919414351693	null
KLRC4	0.215308043519234	null	0.307520637716727	0.981803342339423	null	null	0.9143487836496171	0.966654685986803	null	0.359340625847805
KLRC4-KLRK1	0.70632038555731	null	null	null	0.878642253945134	null	null	null	0.107028322884771	0.530300441936294
KLRD1	0.0468280603919167	0.39080852951971595	0.7699488875985729	0.05558276513590401	0.319899233617865	null	0.13773928297880403	0.5542236201924879	0.0643198242600054	0.224776394202153
KLRF1	0.0491618014957897	0.6857934056001329	0.38362822584504297	0.63230031828097	0.365477122078404	null	0.9129332046639559	0.563998222285212	0.392121140820392	0.0101917945370922
KLRF2	null	0.49853375987485704	null	null	0.13708852964940402	null	null	0.588549119489058	0.324490107801933	0.648987086805624
KLRG1	0.9575467558605469	0.5735532071593741	0.15108166833039	0.48190950969674495	0.10522664541805601	null	0.4535670112151501	0.354559285425964	0.6532620086713199	0.9877623794425601
KLRG2	0.6731908664191489	0.49623238402926795	0.7489427371549359	0.695647625674215	0.5312005905164571	null	0.7489427371549359	0.5665456196726291	0.870674353167117	0.7667843573270509
KLRK1	null	null	0.0196302537451573	0.507175142794159	0.8232431875428821	null	null	null	null	null
KMO	0.989960972264206	null	0.36938282897983904	0.8782624759763241	0.8689101450482529	0.271286072724636	0.22587244298062198	0.9033216124838921	0.961189747883198	0.843118024025078
KMT2A	0.766237635664715	null	0.6662220093610749	0.365890724350469	0.444459251365633	0.9237920592649108	null	null	0.221090024568769	null
KMT2B	0.45197738766213996	null	0.47233890367361403	0.740967691878597	0.391571215638603	0.333914256009224	0.76896236894354	0.907544890393115	0.933799258275084	null
KMT2C	0.374956877754929	0.934586929296792	0.277927552505003	0.96425309034235	0.4056270059432249	0.0899314540947755	0.277927552505003	0.958183337222867	0.7684888315759442	0.404798910747746
KMT2D	0.922306423912094	null	null	null	0.269837495627833	0.36401344715752504	0.9759379931550659	0.350162796067817	0.6981054609358579	0.952387291837027
KMT2E	0.310635554896676	0.37169645224397896	0.00943813533807047	0.024111886730340003	0.5571888152425379	0.6032417991106899	0.00209097697268767	0.00531529962727484	0.6358686719370501	null
KMT5A	0.0262383284546258	0.24977031974651395	0.7202779677130401	0.459038275406669	0.872115358002712	0.7717112641158481	0.7202779677130401	0.12748917353619402	0.222798787265547	0.8945521998698579
KMT5B	0.37402523312226793	0.7893339406130101	0.5505547564294591	0.586683704277507	0.27068441152905104	null	0.5505547564294591	0.388939748937767	0.902492648226487	0.8846375245963549
KMT5C	0.0797702633272067	0.06595598228453001	0.9142766328044641	0.935686879289833	0.374707238018759	null	0.207659105669678	0.177391878976974	0.45235033351799	0.286666607450949
KNCN	null	null	0.208743420011077	0.133885175012472	0.973766596181701	null	null	0.9769232660791228	0.449316493397194	null
KNDC1	0.337860768384261	0.9640339141134899	0.0442584257546956	0.0045768553031204605	0.5617711508763591	null	0.0435767197162761	0.0511520604687946	0.9963355213370941	0.34920719487437396
KNG1	null	null	0.80151706048463	0.0201247229514419	0.7824800009207891	0.0978900310806784	0.569807765828755	0.0999588544967558	0.5657276371758161	null
KNL1	0.298082765356212	0.243371590867123	0.359436190422246	0.21031872519317502	0.767943360431185	null	0.359436190422246	0.214387019386592	0.630369686265693	0.0889441813489723
KNOP1	0.59147167362512	null	0.451187936470166	0.7834501507809709	0.6530654120004621	0.37536557118124103	0.328318165255846	0.23552241963002302	0.354137738445242	null
KNSTRN	0.185836665227369	0.16001309894286903	0.357905514436307	0.767293582999217	0.5671452698309649	null	0.699863238631089	0.667508898533174	0.854165232913894	0.7548268826523951
KNTC1	0.0291066845680357	0.7889903453765629	0.37145240208682595	0.456166184460145	0.257989080892619	null	0.566272680847011	0.7175245578067591	0.0315464994446424	0.926467433871533
KPNA1	0.0948986712237234	null	null	0.17328965889109102	0.6546171656411479	null	0.13877587936156302	0.270510361829709	0.7866957757131819	null
KPNA2	0.6145824459947329	0.9998465918151079	0.790074850398573	0.301641748752426	0.408558262217004	null	0.790074850398573	0.31312206857072605	0.0952946873150617	0.6205153318286141
KPNA3	0.9422284168495141	0.355168321116414	0.6558508696050009	0.343799417815115	0.555912535068943	null	0.34124005050488504	0.16174624149159803	0.9240777559719481	0.923212560087646
KPNA4	0.743467337991295	0.32490250602608195	null	0.20554914074728198	0.8043703741634971	null	0.38486691664163103	0.6909145066166489	0.29349461860364	0.808967238495444
KPNA5	0.423909182405601	0.9714636249417908	0.7268385308298629	0.35687977445870206	0.0269708736443155	0.0493785156647666	0.7268385308298629	0.47255394212509605	0.702687828894946	0.847680247462167
KPNA6	0.615694711581231	0.8484689963401608	0.0299160103558358	0.921877986828744	0.7731104330425501	null	0.0306709502577596	0.7121744784332981	0.8661742615898409	0.892343947412297
KPNA7	null	0.32142256817606396	null	0.7133620739529541	0.944260448679677	0.9847645965174241	0.295078493201386	0.253817233202382	0.6889876277323471	0.258111339264273
KPNB1	0.892687645548588	0.337722488370226	0.7822851289902251	0.682504188388213	0.21812119336303898	null	0.7414184605124241	0.267716932409151	0.8747147134351791	null
KPRP	0.27938780824437104	0.757852994591774	null	null	0.35553922769620894	0.0466744506797312	0.12904042705309401	0.746762392695952	0.51585601655996	0.3967771384427571
KPTN	0.984467772104467	null	0.988659375138172	0.9080615211782479	0.43958793370042	null	0.9457547501497651	0.9951990314115601	0.100901482074027	0.459612334825647
KRAS	0.759966616495192	null	0.309618381762857	0.994696860088374	0.9006907847061171	0.639848196268376	0.22708012895454102	0.8763544518993058	0.8444968334372241	0.5155898616072571
KRBA1	0.37619042544248604	0.45243171084900496	0.609943729089282	0.668693029107229	0.33374679354929404	null	0.609943729089282	0.7577201608035921	0.703962232868862	0.860488753110747
KRBA2	0.8161194830390192	0.6336323836687761	0.902695115079418	0.9317379421691809	0.351473541507445	0.7757140686185899	null	null	0.433292207999743	null
KRBOX1	0.783685891615611	null	null	0.324825578025456	0.862251560678803	null	0.263426956666255	0.887302673947279	0.0949839302025131	null
KRCC1	0.442387691456457	0.6111798885030141	0.254527878818347	0.37855211789718607	0.458626391858766	null	null	0.809190396986793	0.0859820325564405	0.189827672996307
KREMEN1	0.445917964700093	0.589522650147662	0.606937842567323	0.5468857973568441	0.7122626786759659	0.65428996790095	0.616152905492073	0.984264188840936	0.54589064797881	0.7111479716827759
KREMEN2	0.36744998259604705	null	0.298315256839313	0.33858218561018294	0.35448825929206995	null	0.298315256839313	0.28143530990669396	0.11709139458220402	0.305865093478144
KRI1	0.0971841683009249	null	0.49999618199891904	0.545963757785047	0.9380180542458599	null	0.509968613827847	0.749429522194602	0.414759845469934	null
KRIT1	0.989526718621686	null	0.5441238435967239	0.3704915836004029	0.294851072600322	0.791331756135208	0.9910432022717149	0.9910432022717149	0.7879570669805258	null
KRR1	0.009803848906820841	null	0.59864459322161	0.00429111033146001	0.4992670190894411	0.8444122746309369	0.272788123767075	0.0346789854875655	0.000657361133988399	0.12198850344908399
KRT1	0.169391377275406	0.0622783545094859	0.11392669982747099	0.219348320715706	0.262500674139242	0.253529807777494	0.10676114043355901	0.18504125928142603	0.10639726046186801	0.211359609054832
KRT10	0.151441483315177	0.388889576804651	null	null	0.6483330609474239	0.784104358729649	0.3694128153486811	0.596665237917713	0.411275665524905	null
KRT12	null	null	null	null	0.36705811976833397	0.34283301006048905	null	null	0.095374181997445	0.6389567969624019
KRT13	0.44105692156445603	null	null	0.959755848250048	0.0899608750288481	0.00251152754982098	0.40672313441137997	0.945045316962725	0.548775994569823	0.9883170638437528
KRT14	0.759453011942127	0.562622077595144	0.9757078540616619	0.8768597474384642	0.9388605803248959	0.8528127596381929	0.9650788776051609	0.881246052111596	0.8595202156678321	0.940514063106063
KRT15	0.405718761676728	0.504638054170243	null	null	0.645998258765646	0.825390391291841	0.8401203518746841	0.811282361292667	0.587189725909157	0.203224215527816
KRT16	0.839614573538182	0.816063581440934	0.829247915939933	0.6907532959478371	0.82015449633818	0.0363027837451751	0.558818417143391	0.47477989316257	0.0616216281231259	0.9600428112831859
KRT17	0.913099797554251	0.32792437419727805	0.272852705833507	0.316907650881432	0.476721334200534	0.36112380089484997	0.26408154597822303	0.204629663700427	0.0503389074022282	0.8376824307987879
KRT18	0.168885969524271	0.30740518513646997	0.5874132609053679	0.7493207984620792	0.7685592129219991	0.0818889679074231	0.267788433629776	0.188459449343254	0.26159769645576997	null
KRT19	0.888378803313948	0.331622054791345	0.17605525869257302	0.4076290871052489	0.14907806660425402	0.13901964922424803	0.127883065574773	0.271744413687697	0.43799491364495896	0.39253412751247996
KRT2	0.264889690101116	0.608985602489125	0.9959992623606341	0.9528000066685709	0.0330851197390651	0.21756960386415197	null	0.0526321907349019	0.12040179390060499	0.801305673788548
KRT20	0.876603477078206	0.498994790219774	null	null	0.20525468430648497	0.595701651238557	null	null	0.797381526438708	0.855603763133048
KRT222	0.24046177022544396	null	0.214673191742092	0.277980113447135	0.25897414451287104	0.6641285812096139	null	0.3679436614797121	null	0.481347307507628
KRT23	null	null	0.10988046204768598	0.31241219571175605	0.32055045845014596	0.861125515746633	null	null	0.627201299271833	null
KRT24	0.363941919567916	0.33006297481811897	0.196242691733341	0.600426151543534	0.9419204987895359	0.990204872271533	0.852551890710585	0.661675874827926	0.804924796421927	0.2872114614170819
KRT25	0.633645359243914	0.569826540798042	null	null	0.137965994628253	0.128570602529353	null	0.8642557501978699	0.847663044201091	0.9360455770957009
KRT26	0.464047685895022	0.6767956688838559	null	null	0.32516744831215805	0.10763606860700199	null	0.44816363282244304	0.26996806507494503	0.0546265902735408
KRT27	0.513638070806318	0.5716271377894411	null	0.0735510743239692	0.4855276657115371	0.5076222950416021	0.740843888420977	0.28484919182895696	0.8485956917936359	0.0510451060983099
KRT28	0.783924033537146	0.602513720792652	null	null	0.44936908078499704	0.24686523128574803	0.8228594139080709	0.4153839440746401	0.171776573082302	0.6533496865106221
KRT3	0.422505367319777	0.653881278213438	null	0.117235205567526	0.303713022737808	0.31634578023175897	null	0.433734789565676	0.466021717375284	0.0445444921953133
KRT31	0.8685571691609291	0.8870539793143579	0.472035973264263	0.376629283647195	0.29357112428486304	0.8480310831505141	null	null	0.350268248925663	0.250237468551084
KRT32	0.21682752963904	0.9615124092751421	0.675334055940388	0.5891561533506441	0.229550447376624	0.574703822097294	0.657090389877817	0.40997078995182	0.22216560430387103	0.23215925072730198
KRT33A	null	0.28730531396625997	null	null	0.9637895971356779	0.9686729704073741	null	null	0.329480735507426	0.45611410799997504
KRT33B	0.733095700683042	0.511300409056216	0.4777622972334021	0.8836460824844571	0.424973804207661	0.382388913377133	null	null	0.43985240499853795	0.380018606954709
KRT34	0.00967632722309175	0.20650263328750196	0.603348830127386	0.64265234920677	0.961045475344505	0.942351213759135	null	null	0.33094977873328696	0.508180329716517
KRT35	0.756499911427496	0.507500319959763	null	0.22996497739366897	0.302850459763386	0.7946690660206359	null	0.554130917692245	0.12115593180016301	0.281075595346022
KRT36	0.6057044122321601	0.228811750973575	null	0.5628332798743411	0.538184518692187	0.934267948623575	0.17813476845174897	0.209952297364115	0.780681584375979	0.647920033708731
KRT37	null	null	null	null	0.19952292134625	0.781444182907259	null	null	0.26384139950811497	null
KRT38	0.292850832316882	0.9028832983650629	0.8887965283253678	0.7912262576457009	0.483812486095044	0.48329351626864203	null	0.169933006450628	0.157177403719732	0.302511765500239
KRT39	null	null	null	0.7573595209070609	0.8480609607559242	0.92886892686728	null	null	0.22609634108561497	null
KRT4	0.822398643305869	0.7681543657948391	0.50725240601287	0.703700215748456	0.79495364214178	0.785570530966742	0.8047031350906422	0.7605687767700692	0.920962913274508	0.645378716769599
KRT40	0.0175621556127726	0.848820550126292	null	null	0.430865690372661	0.187884397242538	null	null	0.532423365354959	0.9665444303893641
KRT5	0.0473066011798975	0.477168592524374	0.6051147355300961	0.178571745007386	0.277387442438268	0.35610318828494	0.5543094863073921	0.526121883016849	0.683655259438765	0.648948710063062
KRT6A	0.319097679391856	0.552054705016241	0.634166290320197	0.986687454510368	0.8347915837941259	0.45686104831302005	0.6527689318666701	0.9162309661513861	0.83966516900033	0.8458180299203759
KRT6B	0.14987720109990602	0.187620022802714	0.16765585736601402	0.29537627238618397	0.9623604535099809	0.671671182443553	0.19958628037554302	0.713694235494085	0.19169368875575302	0.8672295245555641
KRT6C	0.727969357491394	0.827102315152828	null	0.33512591807456704	0.6358963411905121	0.8304806239257491	null	0.49458993435090504	0.9070674549678589	0.304314568019177
KRT7	0.415665582841781	null	0.9057450452794309	0.5073932278596529	0.0582528498511106	0.0337834724599417	0.8785764348404309	0.22062096112461102	0.978730674323854	0.695964946337311
KRT71	0.514152884742851	0.10007832059038001	null	0.9607382494281371	0.148669674578181	0.0313790638683532	0.489701664663575	0.7841323242433291	0.57328667379677	0.689081309936366
KRT72	0.0747732635584974	0.432700576989557	0.069618979777351	0.0412327266844683	0.0530889288438789	0.401183936043616	null	0.0455690634296106	0.503115258617294	null
KRT73	null	null	null	null	0.30523847548715005	0.7247169978851891	null	0.320409817962781	0.0916073393457968	0.522015957098144
KRT74	0.833822488715412	0.106173468778315	null	0.826185557963796	0.205816918101209	0.0463972709199238	null	0.0835826634465383	0.810504375999774	0.151234064587898
KRT75	null	null	0.07187667913988702	0.0738195651185584	0.841765415660425	0.9381728933695089	0.0917993180796609	0.134452930351988	0.695656941901346	0.162018531074384
KRT76	0.283652203441904	0.818602264532345	null	null	0.372291345787897	0.42855094021914103	null	0.639693212396078	0.6853999747261811	0.71156701302675
KRT77	0.325003450548046	0.586391744958349	null	0.5583874846415179	0.08699470967656199	0.075291147276755	null	0.877528351423672	0.0102606848744857	0.9418019091721709
KRT78	0.656002839438845	0.8038364354106851	0.8490231252748421	0.37971879323215	0.869016623191447	0.9530523400190408	0.8066915337706551	0.389636595540673	0.567536254444536	0.22065083457472898
KRT79	0.607230464539819	0.9321750865575029	null	0.2701598922806	0.9819261687108879	0.7564475186949821	0.915227161305958	0.952011972400175	0.0740322950015582	0.9711201057934878
KRT8	0.485160320741751	0.897510440294133	0.282587590262511	0.9205568168865891	0.448591912329489	0.197620774190062	0.5206549906578151	0.707295034118533	0.132588391330866	null
KRT80	null	null	0.31637933362477	0.600783374519282	0.0132409810047616	0.522845728917432	0.0122660115014005	null	0.8086761927063578	null
KRT81	0.7097971103645051	null	0.0352387152460174	0.460778420957843	0.948258250926476	0.433506104480149	0.7325942210623321	0.7585305648560541	0.42348152278659	null
KRT82	null	null	null	null	0.6135945023945539	0.36436456627196706	null	0.26572467326508303	0.19912545711988003	0.0391195923994635
KRT83	0.944860626244215	0.590615609937087	null	0.0364009598463798	0.861900285061822	0.7357394921970609	0.916750159887496	0.9153800118335721	0.7257702140263059	0.312969854472257
KRT84	0.239764127899258	0.605195199556676	null	0.48846702804558595	0.445995166008053	0.20928634658569897	null	0.43998555728281497	0.24302591574745	null
KRT85	0.445493477683575	0.362819250894092	null	0.8491077268222329	0.166218257794765	0.093378365252091	0.983684451620391	0.803838856856284	0.5724046917249921	0.5502199547032621
KRT86	0.18093760195637099	0.606923216745157	0.948951322188157	0.453956921952935	0.893232036414772	0.8717760953253361	null	0.6813709051264369	0.19035231456937102	null
KRT9	0.627811007754948	0.0340521372135156	null	null	0.458164606331377	0.469621078623596	0.9799432953946149	0.9310228985972969	0.837229339141202	0.7858276872212809
KRTAP1-1	0.748809162375976	0.558078852210689	null	null	0.289418543261657	null	null	null	0.0640903045043215	0.633180352267689
KRTAP1-3	0.7457297995160559	0.8190772496855059	null	0.5588497759358261	0.904235857668657	null	null	null	0.5232581471222411	0.889911348762532
KRTAP1-4	null	0.522499817573476	null	null	0.67553174660635	null	null	null	0.583853520198856	0.34708923589969504
KRTAP1-5	0.796827166820396	0.16283404009527302	0.7756299152886049	0.564800376121121	0.722852818697727	null	null	null	0.978941600989402	0.579769827733594
KRTAP10-1	0.0388961081700502	null	null	0.31998528464642	0.153866893246803	null	null	null	0.8538136691886831	null
KRTAP10-10	0.245392952150363	null	null	0.520643337578632	0.635449098885931	null	null	null	0.31886886850332596	null
KRTAP10-11	0.8866940606559001	null	null	0.751501706379658	0.9193669964523008	null	null	null	0.79984491368294	null
KRTAP10-12	0.41602751621047496	null	null	0.308346057076077	0.415088232696027	null	null	null	0.959121583544696	null
KRTAP10-2	0.847916715220942	null	null	0.14774284705698099	0.34075756205367697	null	null	null	0.682221390334809	null
KRTAP10-3	0.174283726879948	null	null	null	0.434701055277931	null	null	null	0.52053634582783	null
KRTAP10-4	0.827905794336423	null	null	null	0.8805400910051321	0.127215970920461	null	null	0.8186427527903449	null
KRTAP10-5	0.7302404940759809	null	null	null	0.8211672668725879	null	null	null	0.551844343868999	null
KRTAP10-6	0.427894943226964	null	null	0.40930776981125505	0.7445674290204529	null	null	null	0.546398423263848	null
KRTAP10-7	0.490467233017364	null	null	null	0.831470666884256	null	null	null	0.9533166048703209	null
KRTAP10-8	null	null	null	null	0.0772943904439065	null	null	null	0.6282149269726589	null
KRTAP10-9	0.994217133816538	null	null	0.7056886225250552	0.89745746527931	0.4136319717058879	null	null	0.4709668858359	null
KRTAP11-1	0.464501082396326	0.9548159077467661	null	null	0.21651035824445397	null	null	null	6.10329307093593e-06	0.7148101663315959
KRTAP12-1	0.717671777630885	null	null	null	0.486221367365495	null	null	null	0.7426383643411791	null
KRTAP12-2	0.41617620449771703	null	null	0.168481988865687	0.4915262561886521	null	null	null	0.8274538249543231	null
KRTAP12-3	0.49203427687314794	null	null	0.30331599950196003	0.932626608006966	null	null	null	null	null
KRTAP12-4	null	null	null	0.412795470368386	0.629482976793506	null	null	null	0.593756903011951	null
KRTAP13-1	0.18127167080086398	0.253842271330189	null	null	0.0792599910613871	0.347401436029355	null	null	0.7356533214921009	0.13803401699702697
KRTAP13-2	0.135512249916872	0.42088925790590204	null	null	0.645191232530082	null	null	null	null	0.155677938551169
KRTAP13-3	0.48804414122655293	0.259600111247225	null	0.485918896543849	0.0876277452374639	null	null	null	0.5911554949227691	0.129766899768188
KRTAP13-4	0.0489797966484817	0.8283147105587501	null	0.13263300007500398	0.00656997038105045	null	null	null	0.7112373663944591	0.857817062440241
KRTAP15-1	0.232710363723339	0.401261955725661	null	null	0.00131313934472677	null	null	null	null	0.17317512534352403
KRTAP16-1	null	0.5054351288501661	0.23026230764989303	0.13768704151238598	0.40958679000325104	null	null	null	0.150531895785332	0.9630811002893679
KRTAP17-1	0.345806727194847	0.0785125175729806	null	null	0.680615347766858	null	null	null	null	0.9940005489118409
KRTAP19-1	0.901150036543706	0.54904081838154	null	0.0992475251361282	0.00014101422368528702	null	null	null	null	0.928346003004732
KRTAP19-2	0.0207478886888071	0.509220734582691	null	null	0.9434013866066949	null	null	null	null	0.0350075413318036
KRTAP19-3	0.649254149945389	0.645367043886557	null	null	0.725681121116509	null	null	null	0.586818991224397	0.0470177381479431
KRTAP19-4	null	0.92348724555096	null	null	0.247238082265427	null	null	null	null	0.0702317282334325
KRTAP19-5	0.21954220426717497	0.307365155584482	null	null	0.763162535186241	null	null	null	0.838239515792701	0.21945316960613898
KRTAP19-6	0.833323119663942	0.6434750727155071	null	null	0.5401774524169071	null	null	null	null	0.9358525502062289
KRTAP19-7	0.644748213108214	0.834251062185114	null	null	0.410140924923145	null	null	null	null	0.38650451937186303
KRTAP19-8	0.24264495608856398	0.304685859383839	null	null	0.9113262636852829	null	null	null	0.201163711560966	0.875327357743993
KRTAP2-1	0.241024949835172	0.711686442947288	null	0.8474862268281491	0.9506550389660259	null	null	null	0.171289827453742	0.771636469815151
KRTAP2-2	0.649239835148426	0.8065250384583791	null	null	0.137307310909683	null	null	null	null	0.828831603337898
KRTAP2-3	0.835842237345261	0.790600298661029	0.375640204211136	0.415017500532317	0.542783055608381	null	null	null	0.129499496830901	0.627583703608473
KRTAP2-4	0.480828512974104	0.5000144648309189	null	0.158350767201117	0.308999109703623	0.8498112521841229	null	null	0.158853013680715	0.34553064336058403
KRTAP20-1	null	0.8407324710207491	null	null	0.376901232415914	null	null	null	null	0.3509767846011
KRTAP20-2	null	0.17644355200956896	null	null	0.36792229448631303	null	null	null	null	0.348511152725779
KRTAP20-3	null	0.7224883823688321	null	null	null	null	null	null	null	0.915914888077586
KRTAP20-4	0.8887205888134789	0.510831102141996	null	null	0.442120703474861	null	null	null	null	0.654490963842139
KRTAP21-1	0.809460521766509	0.5027149094727249	null	null	0.0998666449210374	null	null	null	null	0.3699697509516551
KRTAP21-2	0.550088232950348	0.7572854971430741	null	null	0.644370379563488	null	null	null	0.897782090916515	0.65306124640067
KRTAP21-3	null	0.9407669989273291	null	0.8259358040770799	0.189293579649476	null	null	null	0.600210755623744	0.735395561518664
KRTAP22-1	0.7098170651872701	0.18932611583445397	null	null	0.947565642591882	null	null	null	0.0772966656865816	0.0169717092272836
KRTAP22-2	0.335404173682464	0.7143392323217529	null	null	null	null	null	null	null	0.25263571962277903
KRTAP23-1	null	0.0862498706218429	null	null	null	null	null	null	null	0.0746115096418166
KRTAP24-1	0.0837686696118578	0.643702449836087	null	null	0.0817124628817631	null	null	null	0.638459074192796	0.8818306751790009
KRTAP25-1	null	0.123192325517139	null	null	0.358664693084295	null	null	null	null	0.140591322312819
KRTAP26-1	0.09935098346614901	0.0250924877061981	null	null	0.19532148973679603	null	null	null	0.280861696363029	0.0731717567142972
KRTAP27-1	null	0.0777909543831252	null	null	0.123225450618689	null	null	null	0.27096139005141395	0.0847739982133187
KRTAP29-1	null	0.9922301204613442	null	null	0.5997373206773	0.0255211206299519	null	null	0.9118875597095041	0.41942842719975104
KRTAP3-1	0.529670642356783	0.186889909642547	null	null	null	null	null	null	null	0.9462154420490829
KRTAP3-2	0.618389908484604	0.824190701004791	0.9377415873734051	0.255142207658841	0.208486617554785	null	null	null	0.015817701239454	0.4372110495541529
KRTAP3-3	0.8754569823709629	0.247122035864251	null	null	0.48617125580978104	null	null	null	0.17638562227048601	0.42696546427088394
KRTAP4-1	0.0259238925381676	0.9651592903128628	null	null	0.5735501560579429	null	null	null	null	0.31613162783202803
KRTAP4-11	0.441053940665872	0.360913541759049	null	null	0.34809182142152695	null	null	null	0.5148199727721839	0.5166202861474061
KRTAP4-12	0.642703162027336	0.43787576864009	null	0.887169564517756	0.777809237103067	null	null	null	0.80192915573757	0.632591017587013
KRTAP4-16	null	0.344095608177194	null	null	0.9193000843695609	null	null	null	0.323398487124	0.582838589392573
KRTAP4-2	0.570091061921589	0.0026261825192929198	null	0.7319689905597291	0.7593880451459201	null	null	null	0.745626445281256	0.845323819480229
KRTAP4-3	0.685296004565111	0.40198951568894803	null	0.6205260848260351	0.7369610951293529	null	null	null	0.143278411110024	0.803118892201114
KRTAP4-4	0.7879341169373331	0.819550215601327	null	null	0.0845726452550217	null	null	null	0.8910118265080109	0.892968284345945
KRTAP4-5	0.857260183507412	0.9289079839323979	null	null	0.33605546562818295	null	null	null	0.28091937305049297	0.7332718007816871
KRTAP4-6	0.934609405320665	0.54468401869026	null	0.309550280782356	0.556376122940088	null	null	null	0.596978549862028	0.535321205945028
KRTAP4-7	0.26925161802850694	0.300942614685032	null	null	0.6920346366433922	null	null	null	0.831693062345358	0.295349740711514
KRTAP4-8	0.625241151772483	0.43122996424687	null	0.349905546930894	0.6584842596123229	null	null	null	0.9439934986630191	0.39994980882695796
KRTAP4-9	0.48627325988200204	0.13113209332395698	null	null	0.715370669820594	null	null	null	0.9657669318418259	0.092132354987006
KRTAP5-1	null	null	0.633080738353922	0.41340141712252504	0.13298474129525	null	null	null	0.38075539404057795	null
KRTAP5-10	0.997367492488199	0.987939013108898	null	0.791910216306379	0.406503533990895	null	null	null	0.9776514296746609	null
KRTAP5-11	0.487986551384599	0.5604252057753979	null	null	0.973230120866958	null	null	null	0.5612249001421071	0.556845380770389
KRTAP5-2	null	null	null	null	0.727073691682145	null	null	null	0.773439121827792	null
KRTAP5-3	0.419307026146469	0.22843424600696802	null	0.32511864012334496	0.399223778278447	null	null	null	0.00126459165060067	0.481415492684932
KRTAP5-4	0.131028129107646	0.6878694959746391	null	null	null	null	null	null	null	0.322829997053177
KRTAP5-5	null	0.4639252161254989	null	0.073237929120215	0.8646265738000709	null	null	null	null	0.291287919959513
KRTAP5-6	null	0.548788360622719	null	0.00183707942350342	0.34775229081644	null	null	null	0.194331046070215	0.148632454589315
KRTAP5-7	0.566671700159129	0.7552177002201751	null	null	0.0142846979732307	null	null	null	0.0264282133574547	0.109884058932719
KRTAP5-8	0.5133680171189551	0.134330873614907	null	null	0.36437892750715	null	null	null	0.40789115319454705	0.8149132760208639
KRTAP5-9	0.548178597912525	0.510289563684447	null	0.968934260723113	0.0370121646661247	null	null	null	0.12048039161525098	0.0756780979926821
KRTAP6-1	0.29112337654325393	0.432708590592625	null	null	0.00420087621365162	null	null	null	null	0.8876744074438159
KRTAP6-2	0.352592375227392	0.21727338175246302	null	null	null	null	null	null	0.0553631032237851	0.8294676070661899
KRTAP6-3	0.635097398746623	0.956915930438442	null	null	0.515870819178228	null	null	null	0.209780033698918	0.8112298740640742
KRTAP7-1	0.418151333199061	0.442383491016171	null	null	null	null	null	null	0.821615469839508	0.585319157094085
KRTAP8-1	0.149765047679673	0.506737994160191	null	null	null	null	null	null	null	0.8474957902397651
KRTAP9-1	null	0.457200303767143	null	null	0.12099742565355198	null	null	null	0.270098319901946	0.384593875436521
KRTAP9-2	null	0.790089183875083	null	null	0.348134304200659	null	null	null	0.20199037555457602	0.980574316403126
KRTAP9-3	0.0973671195954789	0.19267127799002398	null	null	0.36573387908883104	null	null	null	0.268298636850178	0.0557370043824599
KRTAP9-4	0.0548620944859881	0.43990354766193	null	null	0.511437148300433	null	null	null	0.153295079878879	0.40910245775583604
KRTAP9-6	null	null	null	null	0.859682517063198	null	null	null	null	0.678389826590956
KRTAP9-7	0.47285459862298207	0.31054972475948306	null	null	0.12318213480518801	null	null	null	0.48788574155275705	null
KRTAP9-8	null	0.6547352491014	null	null	0.77998738563354	null	null	null	0.483359161191011	0.3746403496242461
KRTAP9-9	0.9427478417242611	0.461151824736289	null	null	0.785611457056609	null	null	null	0.748825449845657	0.594562056091724
KRTCAP2	null	0.0740245200017082	null	0.97090407360835	0.843525474939452	null	0.11775210507596999	0.11775210507596999	null	null
KRTCAP3	0.18756727963657602	null	0.38772486863174394	0.4500499428822561	0.36605307528742104	null	0.147705165128797	0.0785167217370386	0.0381752394248297	null
KRTDAP	0.9749201711841279	0.203231616987046	0.5550120602393149	0.445964243786679	0.154505792636669	null	0.5550120602393149	0.315392476305802	0.149925972958161	0.371978743063418
KSR1	0.527886619397698	null	0.911364357694999	0.0734735060020725	0.337677215666752	0.116077109340828	0.843450876739183	0.697764620576214	0.36373616257068203	0.806945949808039
KSR2	0.910021443516009	null	0.998415858626423	0.9322296039777371	0.7464096059334259	0.43164937305300505	0.9983991008644749	0.8896859720668671	0.7529358686550909	0.951287418418131
KTI12	0.941311041588472	null	0.9193220681518441	0.981189672631695	0.968450862537932	null	0.7201972142324891	0.965126360751809	null	null
KTN1	0.946139897908912	0.9087217630149251	0.7922227594753399	0.887231956497788	0.508700947051385	0.8999363533039799	0.320188095433666	0.46460215097222096	0.10867924954847301	null
KXD1	0.96821816543065	null	0.735982570729018	0.620967921517033	0.18871131157843898	0.9132336881578951	0.5704163473419941	0.609593243418728	0.834313066501347	null
KY	0.7551801005864341	0.5828381621651619	0.603657753656032	0.88843440667513	0.17668924402952302	null	null	0.49671467545251297	0.961502571693515	null
KYAT1	0.00114488165495374	null	0.33126117053275106	0.250712244520796	0.130829971484811	0.47386830818350106	0.260146445787904	0.231049975365864	0.9744264469168149	null
KYAT3	0.6814655246291341	0.9930591428650708	0.7052308990697809	0.49896209849849	0.891187695544962	0.922550084262294	0.603812216257421	0.912739675800178	0.971204947853319	0.546617701730769
KYNU	0.302289719332702	0.147423975631961	0.787229563413166	0.42104343462534205	0.918960408117532	0.7139513158486991	0.7971453652275141	0.8341018315024541	0.7828528637581229	0.855624045211077
L1TD1	0.99798198303612	0.88870645399681	0.925501825977712	0.691418261762679	0.396468086758998	null	0.906689949643922	0.9233451262746991	0.280139979061925	0.773708556400716
L2HGDH	0.12551667673460098	0.48798384256688	null	0.9793660392013359	0.660223164214527	0.215988017210673	0.0261265760053228	0.0032537755375636698	0.121359647959834	0.47951841076659096
L3HYPDH	0.210857866445781	0.622778221780417	0.975263111728427	0.8946560147456201	0.900317189087718	0.8664449596903759	0.9412692815602142	0.8019382987667091	0.18094862903995998	null
L3MBTL1	0.61964136153883	null	0.690789734147245	0.37329959948936603	0.0417522071874407	0.00722892427983579	null	0.6737020593358989	0.9166135947531159	null
L3MBTL2	0.8663912371550341	null	0.5738956662133051	0.9819502115675621	0.973259789783686	0.36632572339323705	0.9297308682205591	0.939442309930604	0.29939861294287295	0.890139855376229
L3MBTL3	0.801417941099109	null	0.6604849486979829	0.0930625671195811	0.925196393632088	0.38104384658659796	null	0.0130683398345739	0.882917349277636	0.18392836751160202
L3MBTL4	0.530972214891824	null	0.329149690044226	0.5635214598757671	0.544333911845235	0.243278695940181	0.49752042714669503	0.433177297206603	0.5514487101797579	0.699064089556434
LACC1	0.952762445492218	null	0.22686302983540196	0.31866438462719604	0.9975309105109259	0.9707441579778979	0.9079739363886858	0.979929477151922	0.6765991385270971	null
LACRT	0.16424582148307199	0.113816186327752	null	null	0.34114923673446806	null	0.13447400519511502	0.8134951532971629	0.910738767507065	0.369787640695924
LACTB	0.209878594856379	0.40970072972874605	0.9815706793944681	0.9496918215971241	0.6511042426389411	null	0.983743367655262	0.9823061634848399	0.0616078739575771	0.979929609504078
LACTB2	null	null	0.31205406043952005	0.5307602548999609	0.7677460433914709	0.7993194375943291	0.40563997551615505	0.131497823896445	null	0.724141857996598
LACTBL1	null	0.9611305739020141	null	0.46053439821164505	0.560490251665418	0.384023936669591	null	0.511139370843777	0.7695431888447329	0.7092069605246272
LAD1	0.47120080053681107	null	0.394647674222586	0.0262763631708363	0.53671057010094	0.163318843515565	0.533660702262157	0.483330463647878	0.31733205838504	null
LAG3	0.5482801228245849	0.314305599454292	0.8583496048031759	0.6357824653544439	0.419107489943169	null	0.56340276866746	0.927372357823282	0.009371579673449591	0.29419326755665004
LAIR1	0.284173426890382	0.0256775482236847	0.16214779276678798	0.18802148515954398	0.585751509026956	null	null	null	0.35663971508013703	0.10216904947702901
LAIR2	0.217920639238226	0.96652076237676	0.156272604321077	0.41102542885244503	0.9294875385145721	null	null	null	0.0756756406991048	0.204707837684905
LALBA	0.569241594333111	0.27598511129400605	null	0.17737779488465802	0.549816789100298	null	null	0.12987967318833998	null	0.161946748665927
LAMA1	0.0323357799339281	0.572035890146389	0.84307903760754	0.805686910774082	0.458507533950671	0.145698995936794	0.3646051436920829	0.716072305832217	0.12601840966295802	0.979018687890272
LAMA2	0.143367637348263	null	0.147674632207656	0.46398161338029703	0.41881159278357594	0.8170956008702909	0.14768433594122102	0.44145794406384403	0.492587529054452	0.221120916035889
LAMA3	0.952547497167165	0.46431434664359994	0.7179904210699108	0.801464989734862	0.6399647466464561	0.0566545491503702	0.5843212670823671	0.974877669364295	0.7771862745443191	0.0640612178306765
LAMA4	0.7874635258104721	0.665483172260603	0.373888863805159	0.340751893397016	0.5786281852870839	0.42562714024595	0.868004392545871	0.5708678044199611	0.631268849808469	null
LAMA5	0.48086555250153296	0.7076173586969889	0.235930890661317	0.3918211651548	0.0197962381463943	0.7871951983286289	0.331276078701702	0.193883620045765	0.128714602994957	0.405536563936259
LAMB1	0.663556872898793	null	0.512153547160599	0.6548444302518901	0.17749359069728698	0.11203760949807999	0.48618521774118895	0.524132309753887	0.34307767427333197	0.7238357414101899
LAMB2	0.8151514281748199	null	0.697516765090324	0.6149844028342	0.5678503021119039	0.678049766155718	0.757282589979937	0.5569394185815201	0.899568423186928	0.381548550363269
LAMB3	0.0263276397766111	0.40811669731649397	0.0895223191375922	0.23299069886014004	0.902458588632308	0.0585237901576176	0.7089473392472041	0.7636602940188628	0.7767436158282081	0.62653632156689
LAMB4	0.11614704582053999	0.5059783909543261	0.5857535970995721	0.5120153587566331	0.158382629029624	0.158959812187798	0.24918955581293697	0.7793829778597979	0.492536291856159	0.977039179379636
LAMC1	0.6823287845252309	0.0810329964512513	0.20655864702068602	0.31818133997222403	0.5900770368896769	0.335327293359656	0.288307876356264	0.46869017827580794	0.5538459832106539	0.041654111933094005
LAMC2	0.670838353086978	0.17874171018665302	0.47257559837532104	0.277016191312516	0.804700367766242	0.567336432050491	0.42641466513250703	0.428622851031736	0.686990787662121	0.7169091286410699
LAMC3	0.19818712645561104	0.6054601154560469	0.23850246708865802	0.18519516265850897	0.250731249092044	0.694064308652216	0.23825533047124603	0.212576210393005	0.0880706136558647	0.0824214988801006
LAMP1	0.786637505483515	0.20380808469299697	0.7562737220277921	0.49952899886739904	0.998577724148062	null	0.754145008586134	0.48394389315984204	0.638203798664453	0.9929614643931809
LAMP3	0.35607366729263396	0.43214410732277503	0.314960938776149	0.13870703865572	0.321844468636963	null	0.238834757463929	0.29152761321897497	0.6659952788351479	0.686478015551601
LAMP5	0.811066514666211	0.8879491247746519	0.615837503109946	0.60731185307945	0.8408698053272149	null	0.5963956209096469	0.660891513932083	0.291850260795845	null
LAMTOR1	0.747118530572688	null	0.28603798349009	0.531112744174844	0.263963921808898	0.64031497357638	0.897662384243292	0.897662384243292	null	null
LAMTOR2	0.0160327164303563	0.8102818635958199	null	null	null	null	0.25761624692819396	0.23124816740503099	null	0.30238213369109695
LAMTOR3	0.0303515057552615	0.0527351750284386	0.0347618146408157	0.343438437953928	0.309780542328671	null	0.0345283256416922	0.18695834525322103	null	0.136477718420435
LAMTOR4	0.10136874464902099	null	0.59031391894508	0.394766360910225	0.7797615307417249	0.908726071805667	0.132575346808076	0.5187832944011409	0.10994598943119198	0.9907204941018709
LAMTOR5	null	null	0.9094626743899609	0.9317425301083991	0.8077751970106709	null	0.9074446509327521	0.510282002489132	0.7906910116494	null
LANCL1	0.47405092437122204	null	null	0.0795682710452453	0.166074161401459	0.412770996549088	0.511186775807667	0.21372304714351603	0.758660328417547	null
LANCL2	0.253924384994221	0.358836176339224	0.533694715591418	0.713491345066878	0.34291253592975496	null	0.533694715591418	0.5292840763929051	0.243814035464525	0.795102397277913
LAP3	0.9067132881038059	null	0.621191649608319	0.39530888834595	0.22641537923212804	0.696740074345823	0.629114746769457	0.33791755124095796	0.0510671237554537	0.357489934635074
LAPTM4A	0.7544832703056529	0.664178333627073	null	0.22366577712711	0.868893183291827	null	0.638302552892818	0.36793194987827793	0.8334052117747529	0.7649355959831201
LAPTM4B	0.6580095731895029	0.756427962860734	0.8174514948903849	0.767675650879533	0.6748036463906071	null	0.681774682800678	0.49755998704393894	0.5445445387228061	0.8606906534740301
LAPTM5	0.0585500182223916	null	0.32325527954087796	0.4323514496847539	0.0478262203129691	null	0.119108900590797	0.340701113513497	0.20228337336637198	0.7842053400047241
LARGE1	0.8920769548581691	0.159057212054165	0.965699168030812	0.831188552176984	0.11903131536874902	null	0.760044918297955	0.734486563234243	0.576654874831342	0.38172085041267206
LARGE2	0.23683737729114998	0.0907102082624905	0.22383838446155302	0.65533780091882	0.0840103296877944	0.975532891116874	0.0341398695760211	0.0722158918629988	0.791868924358039	0.548412105876289
LARP1	0.947112852288604	0.6729038376048828	0.407410891179045	0.27336794298135797	0.7805954875695179	0.7584298612124771	null	null	0.277560502049713	0.133267874641733
LARP1B	0.49743180389010705	0.818220229817628	0.66701812927526	0.8864320062732058	0.265727193546493	0.146996847556362	0.66701812927526	0.84423888039266	0.15954515995222698	0.826014644067321
LARP4	0.8468894855729179	0.5548211731668671	null	0.9127781457244599	0.573061350283969	null	0.8865264788932629	0.9624543504779001	0.531055919083314	null
LARP4B	0.0450673709546836	0.574850789432401	0.257817643312971	0.30830428709081603	0.6723931941315079	null	0.20462741537281098	0.24065568298686602	0.646843577359091	0.19657210080138698
LARP6	0.0466158222864242	0.6822274000326811	0.481766849253966	0.992653273653723	0.611247239961592	null	0.437927527465561	0.941363380914836	0.719575515891037	null
LARP7	0.36382679254669503	0.7572384143458142	0.604490721878594	0.280061297011638	0.7282446682210709	null	0.531358686344489	0.635973437000207	0.973210489315657	0.13192864974771001
LARS	0.852548660672727	null	0.5319977993352439	0.414865883685858	0.24790812453208103	0.642293388372166	0.668273633800074	0.702743624446301	0.0209053522271487	0.475905202636316
LARS2	0.9995115791789441	0.7927828777266149	0.439779425581289	0.937182036701818	0.21983051703014	0.762813331256582	0.774379839139647	0.9904371850098491	0.675388707510978	0.33586089283080495
LASP1	0.26445189989190804	null	0.0793121439125297	0.0722901245996377	0.409581697140492	0.46670666161246893	0.104774714350086	0.0352872127875148	0.380809685358615	0.0772073869081157
LAT	null	null	0.45800100482978395	0.28875307032997805	0.225353495014912	null	0.15266315525712398	0.13165222727018	0.13412924037479002	null
LAT2	0.9621363499003309	0.487901116573157	0.265395608845011	0.928692047985557	0.467244528898461	null	null	0.0318090959758554	0.301036969271622	0.748225233942278
LATS1	0.0453672712397525	0.11682725903512199	0.570219336116903	0.4152139861654	0.21010955122151698	0.768969849497021	0.652102559473319	0.134496869208194	0.7700736279768591	null
LATS2	0.6255587869715029	0.728011682076145	0.7394200902395721	0.905159023870669	0.252045674778787	null	0.427191636447156	0.9443196742030309	0.54661119278675	0.409680071208483
LAX1	0.32657453503459805	0.45698919887583295	0.955495264236592	0.20343336848651	0.171270220930164	null	0.7401733897874481	0.144391240949066	0.9384220194324692	0.527509012658963
LAYN	0.20672283615372303	0.158785391659642	0.9726801471136609	0.1183473378081	0.865269022132269	null	0.989481620702391	0.11810799083681	0.134963351074621	0.0547296859864763
LBH	0.4770426128111289	0.6046253991262039	0.8372248780618431	0.8851195966510821	0.866560722065295	null	0.7333834767036809	0.5124075385107659	0.731410190166484	0.348278505317896
LBHD1	0.136202605451337	null	null	0.989299301748451	0.466229565435865	null	0.35614599177707595	0.507167701221509	0.527322252043936	null
LBHD2	0.1506534237296	0.274766725978637	0.142847040542245	0.585460805141494	0.976719449681447	null	0.17887059906571698	0.0648612582959219	0.0782007599102548	0.18418536967225801
LBP	0.18960515514619297	0.503779581617368	null	0.298705781064409	0.130065387567542	0.6946502857079878	0.151264686582151	0.36122475799874604	0.576912093750832	0.348099695339785
LBR	0.659877299822253	0.318220635107143	0.333337700438525	0.676358296426771	0.5126262674421389	0.407249541441327	0.138406231506677	0.7463412337620121	0.886640622584031	0.9067044697034828
LBX1	0.766208436556878	0.0509835220874411	null	null	0.00383161832536061	0.009231906664394659	0.565136492863435	0.19804284925657198	0.8689564169054641	null
LBX2	0.424676149154469	0.412949608121057	0.573637273091863	0.6192073494974799	0.35894780361808004	0.595021680718955	0.35050459678456897	0.5338887760022679	0.190837132388924	null
LCA5	0.98593910539721	null	0.964253627080976	0.9612950630484509	0.735005780976	0.15826746543843803	0.98593910539721	0.76405765246908	0.7222992486506771	0.9334242646290921
LCA5L	0.10545916130027301	null	0.5771649987165091	0.265536667184321	0.0789114086980361	0.761094511268194	0.809899712076334	0.16017616021424402	0.0305374435494818	null
LCAT	0.35039814115951895	0.27589134862464004	0.9708576043044621	0.0339664228595487	0.7749500835622729	0.931902964117818	0.973304721803208	0.267370131578628	0.5113474696595971	null
LCE1A	0.5830810202221199	0.990942620131162	null	null	0.6539140903497671	null	null	0.796037594467662	0.915531981504731	0.31837867390794605
LCE1B	0.819660047379994	0.421620961878781	null	null	0.180856466002222	null	0.772519840342893	0.9201511456701079	null	0.641461959443824
LCE1C	0.892358969166	0.912968190614366	null	null	0.16444330583759398	null	0.28613610144984597	0.0986195261765063	0.7359869594943149	0.113272457601515
LCE1D	null	0.576897638082107	null	0.483510157486482	null	null	null	null	null	null
LCE1E	0.37577396008592606	null	null	0.9722365019900441	0.361598412751325	null	0.987008003215187	0.294484512352957	0.89520522395185	0.5933996153170021
LCE1F	null	0.561765433491232	null	0.399619180456572	0.0039090837675011	null	0.327476420007941	0.9001702577710201	0.0036935683146901398	0.9362279116201009
LCE2A	0.9600481186769659	0.44041418713587605	0.583061134068536	0.583061134068536	0.9509713238242391	null	0.765118010371431	0.518244785781524	0.19241762490777897	0.9750848184276619
LCE2B	0.875056244541647	0.856963623183154	null	null	0.730220163554871	null	null	0.49671166028956504	0.0420731482451391	0.19234530048238102
LCE2C	0.680263972712358	0.990231253177845	null	null	0.40899462815641097	null	null	0.7775621623918241	0.9154630573917149	0.9432240969384259
LCE2D	0.9227294458843359	0.0589612905187893	null	0.6623278921980029	0.83882252626795	null	null	0.845501980082496	null	0.0983477173163168
LCE3A	null	0.9144713210198531	null	0.0873585818085149	0.043617828534855005	null	null	0.4868808343658301	0.22009448431822198	0.227260610776908
LCE3D	null	0.6763518915332161	null	null	0.5512915427573679	null	null	0.9441347259178839	0.620307572107855	0.660323883064437
LCE3E	0.167797738797355	0.7371434443177521	null	0.44820927848436604	0.41789623682268895	null	null	0.465378987222537	0.45299438178655393	0.0617479617462169
LCE4A	0.8176922997104359	0.974052523163177	null	null	0.5538128634994179	null	0.915403237463012	0.9092502041492209	0.18212833303103398	0.319568794337324
LCE5A	0.854526485612047	0.610176801660013	null	0.580243128136251	0.927938036179688	0.390839337673062	null	0.35503588560658095	null	0.9505513194056631
LCE6A	0.39724176434678204	0.10147090017352801	null	null	0.7092356126603871	0.21452674639602198	null	0.220815782788582	null	0.29503684522111306
LCK	0.886221588807769	null	0.485252963642207	0.87462506445902	0.660752925132103	0.40951107300667206	0.7362115359110659	0.9699992586841479	0.5626052174974129	0.45454045279229
LCLAT1	0.9351511326695972	0.6842708258946539	0.7572805725508851	0.971816668935395	0.7853114095628341	0.613312496192078	0.38803121970375604	0.9704993440171801	0.25489532502418105	0.91788035944285
LCMT1	0.0251789163877261	0.515042657193201	0.0640923588350406	0.240280060704946	0.209036921275354	null	0.030464690148857002	0.128178940994658	null	0.240626725784599
LCMT2	0.533195121595172	0.5728427387247099	null	null	0.7821072354345631	0.37405845587867104	0.9578371239090091	0.7866795300150848	0.48652098824251205	null
LCN1	0.885778779351435	0.7430406417602371	null	null	0.0935843973390567	null	0.11637320453533198	0.41227782385904604	0.15497040133423998	0.6362371165299581
LCN10	0.0147852384827953	0.66376445999515	0.161636923130835	0.871223266441274	0.605294059828303	null	null	null	0.0882928004455478	null
LCN12	0.0819196370574931	0.819934729273615	0.50002435904599	0.4597561908245011	0.338569353321305	0.17386700373073097	0.58214270800783	0.7767563295790141	0.990902391455192	0.884114508393353
LCN15	0.333158362108307	null	0.760608341657005	0.7740623962798192	0.9117056055311279	null	0.63900787481766	0.66286706616077	0.402012348063889	0.39638680079398797
LCN2	0.871449170187239	0.269619356633163	0.461786777366959	0.163957819772435	0.884384732858527	null	0.456063803384901	0.0897007398882493	0.392000012228598	0.104912296809407
LCN6	0.9278728093447379	null	null	null	0.237857183138919	null	0.741266091374025	0.9771594312611179	0.0716475776228394	0.137997309490466
LCN8	0.21418015997732898	0.273553163979866	0.59040847459055	0.22359482779244397	0.7890816435077479	null	0.5815087748495059	0.934015017201255	0.548953130543164	0.8834361374154359
LCN9	null	0.255755166974732	0.757958617818753	0.95626113712656	0.493666845624884	null	0.757958617818753	0.9067369894681031	0.0795981329018214	0.966014348889182
LCNL1	0.8999029579521759	0.563054005150624	0.6881328923269211	0.928805430403305	0.9524051655591279	null	null	0.933885375197234	0.565593251937321	null
LCOR	0.28265379275099894	0.9449058553843829	0.28224129719368396	0.105925839656121	0.402528155773429	null	0.28293838551951395	0.0836555864332933	0.368859673863878	0.572350214878877
LCORL	0.7954630464258109	null	0.0302110352606567	0.139835505753205	0.120471162989661	null	0.029040206282392	0.126590411004321	0.859245294258606	0.028370914748862004
LCP1	0.682821353904317	null	0.712352115618602	0.9903762243165369	0.41162922871313495	0.8248258800354851	0.6554844849159279	0.6267224812372622	0.35879721594670705	null
LCP2	0.8897253110362099	null	0.18711029226087	0.36821099517869504	0.52295702221426	0.676562782453171	0.597454846204723	0.151387508908656	0.0992480708690695	0.39765565584947205
LCT	0.21038227834717102	0.35187211739966995	0.0720803073384584	0.387766106694355	0.9951356470273471	0.622716998667963	0.0720803073384584	0.8314696158219421	0.260586401294551	0.6533599868991391
LCTL	0.45560331162723994	null	0.47317379169549606	0.761674274024418	0.310669139227102	0.180367111520278	0.47317379169549606	0.6614512349323921	0.706027960228825	0.391386750312009
LDAH	0.695368104482848	0.5590254768592039	0.915391574158604	0.8579136261881021	0.270035681759997	0.41775692960523503	0.915391574158604	0.9692158168792321	0.209886165440735	0.9102690329062091
LDB1	0.0326240156013413	0.539770131246206	0.0996604478609304	0.0152943371359732	0.629130243208236	null	0.27019738375263197	0.193628304615436	0.786095272461705	0.3699471352315529
LDB2	null	null	0.0644380721083913	0.505178807287005	0.267287871453884	null	0.0551714097667032	0.27839608482619704	0.35523559048770204	0.7234716934978109
LDB3	0.0336319306593741	0.29163702382157897	0.6899832472841999	0.7479445941647459	0.21374069570784196	0.528589642618001	null	null	0.0882512728791139	0.0985987868228509
LDHA	0.7313004905690931	0.00530826698922371	0.552735581425818	0.647965132403788	0.0429840750391092	0.0396648497913179	null	0.266216893415145	0.0406261871831325	0.685267724782243
LDHAL6A	0.41289724331448496	null	null	0.7321818441835691	0.7258169923124901	0.22600708758001603	0.9338538175892891	0.405757204008688	0.45333110229454204	0.12067324477504199
LDHAL6B	0.34953385461259606	null	0.12786832906821902	0.8054159086289481	0.880575667405	0.8891774711549829	null	null	0.16488795801936199	null
LDHB	0.884420304726373	null	0.99554736305285	0.734272292269249	0.7681114903182991	0.438481538918095	0.994478737289338	0.922665406294687	0.6840808422021679	null
LDHC	0.757106832042355	0.415913767846084	0.114433213403765	0.140082672833317	0.18790851462261698	0.0555533551571907	0.116743975458766	0.503127373386496	null	0.7597542666701071
LDHD	0.8089666978987929	0.560759491611947	0.557775596490767	0.11854909822447199	0.171301648937538	0.926575334945659	0.557775596490767	0.23135899450782899	0.270686993219678	0.12193720607489901
LDLR	0.22494031924413302	null	0.0971029898606732	0.1624478576166	0.821929687107357	0.80976412027501	0.0019817117346312397	0.141448180965233	0.007340640039171559	0.286417885713886
LDLRAD1	0.765255496306985	0.692159411233036	0.301153330214766	0.834762653501256	0.593566838546953	0.528480871368233	0.301153330214766	0.8534895749101371	0.9867391855469692	0.676235950918007
LDLRAD2	0.431696491703415	null	0.742974143318222	0.858016199663928	0.220584624514281	0.0820048670585249	0.9368463795753381	0.9328144633033321	0.9249779946994341	0.9199728406731609
LDLRAD3	0.766678901890247	0.885256201407234	0.95440849511745	0.515690750266156	0.496248458872356	0.8668859604009069	0.944055516203813	0.570578664022975	0.5865856238930749	0.652455130823265
LDLRAD4	0.38485523786140596	0.49451431855839095	0.19826732632812802	0.22333799874149102	0.145867453763431	0.339668830863588	0.27845298780086103	0.6087110597748829	0.3547832690173571	0.22475731718480396
LDLRAP1	0.00569768815547667	0.863206230005347	0.918633558698087	0.727867435380431	0.26463440608899697	null	0.9198061914587359	0.9820908901236899	0.5975151244299389	0.8728020716525151
LEAP2	0.0665189488257036	0.5936435769007969	0.324344585220199	0.9491043521102099	0.10486645068504902	null	0.324344585220199	0.9491043521102099	0.332787872074805	0.829659080916442
LECT2	0.359891374384445	0.32126700201307395	0.949750172807289	0.728249905656167	0.247127749247475	null	0.9511082081617659	0.43446182981949605	0.0538001150116336	0.385628261409242
LEF1	0.7520358324755809	0.970314225363734	0.25788214816106	0.0515912377682175	0.64439383751404	0.697747389762304	0.13373336320390403	0.138829095305826	0.551807576559144	null
LEFTY1	0.155079146499307	0.14282902821025598	null	0.226121429802552	0.21892899881720104	0.0334829443087499	null	null	0.724461528593266	null
LEFTY2	0.719290314600893	0.6919523959940469	0.17572301389663197	0.25091811059756	0.265952339156953	null	0.00100125391728723	0.08546531638628199	0.0884667017392551	0.0399772341379767
LEKR1	0.0493256496622234	0.224364543336281	0.0430466904132507	0.0721037559435573	0.129904677014468	null	0.0443363253041791	0.0463621827017457	0.8564188997363029	0.0788154839101548
LELP1	0.680229218942373	0.206457262780427	null	null	0.552448922588442	null	0.396263820339633	0.494249140216711	null	0.344459124457564
LEMD1	0.140986551961708	null	0.7121377243342958	0.579323429505939	0.27685031888143297	null	0.383228517836674	0.9397504029128879	0.6654026595278921	null
LEMD2	0.26382762431123996	0.0290591485503169	0.693779562239693	0.366749008939752	0.5709357860818249	null	0.154845722749304	0.182372226817326	0.4859844108256479	0.89816271055639
LEMD3	0.252320297340145	0.358156082684896	0.49064420502546796	0.972954968748595	0.517092027369917	0.963166830342363	0.3896347906512271	0.608077825347583	0.8216685041632541	0.355460741800716
LENEP	0.6196935634237449	0.47303957724744	null	0.38382163555381604	null	null	0.155771900008737	0.797237947966131	null	null
LENG1	null	null	0.45580111661482	0.6302489193205091	0.12467985954438199	null	null	null	0.293029002631421	null
LENG8	0.687154163614714	null	0.218129887026188	0.5700924685206761	0.0983368973331096	null	null	null	0.18145500489222102	null
LENG9	0.825283209056522	null	0.32050971510125803	0.482497760708442	0.792733256443128	0.6289582451376441	null	null	0.625299190894365	0.7047135821144979
LEO1	0.634065782793269	0.26509195090764803	0.0974494677224215	0.000685477737452089	0.16024582991767802	null	0.0950808258533803	0.0005646303489313941	0.576724728638138	0.0303303974562243
LEP	0.556182840941139	0.71928447752536	0.493180912565692	0.14893485371656	0.36803750923263795	null	0.123109111492505	0.5892855760056039	0.516259664493278	0.41073001632037603
LEPR	0.338949479173266	0.9841423332565621	0.0592598025134697	0.192266259775142	0.884897911296896	0.121160281099435	0.15081029563825196	0.8046707975374742	0.8938923733151829	0.0708401428645504
LEPROT	0.5936413769005631	null	0.573531862819951	0.00275997500285519	null	null	0.473943334072548	0.47602546935767404	null	0.0708401428645504
LEPROTL1	0.8470712235694641	null	0.575511149273979	0.441508214498832	0.354857076383883	0.651928894499722	0.23569132131826398	0.811614051698606	0.335528050178365	0.35848752715817206
LETM1	0.6882559810994751	0.717772245432287	0.30383423884652694	0.7033020836928521	0.0194940053463173	null	0.30383423884652694	0.620698537982354	0.311722421422511	0.295878908456138
LETM2	0.40910536525585706	null	0.0330966878986769	0.128979431640527	0.40195281051166604	0.9381315073750209	0.318045366897442	0.904710872825346	0.7450781280316592	0.125082347751392
LETMD1	0.532419076014136	0.938455766363395	0.5207802074539379	0.6021523141392829	0.7194385748532709	null	0.5207802074539379	0.710777909467033	null	0.24464467311882898
LEUTX	0.148806212312285	0.629397388503468	null	0.22166644611418898	0.826884521521052	0.960670346414695	null	null	null	0.0412795074144392
LEXM	0.14038937579512803	0.842805723100991	0.313950918447435	0.598807480152441	0.431058965239285	0.9934094360303249	0.184818824105172	0.473646915513959	0.6935282636036422	0.757040625910664
LFNG	0.13948527830739701	0.280844621492476	0.171269479755763	0.0997747247011116	0.15158553066722302	0.558069852621615	0.19840480269862198	0.425006062305587	0.8136148383864692	0.0979044624832262
LGALS1	0.080552872582677	0.693911702329607	null	null	0.770289309821806	0.941573185036356	0.727883238481558	0.87305595013989	0.522417459578116	0.45542140501158707
LGALS12	0.967650862075845	0.5670024405391489	0.9069012788790941	0.915185622345475	0.944051594110367	0.681906516286141	0.929863923567313	0.950385662872874	0.7935682248778442	0.562081492634847
LGALS13	0.2677059300089	0.5775069625558	null	0.0331947609410518	0.0602453557279776	null	null	0.8149454403512691	null	0.905743217002527
LGALS14	0.24935512685673497	0.60162075457018	0.41976981184098	0.5151363670697999	0.672649126422907	0.0117825045204585	0.41976981184098	0.5151363670697999	0.732860631368273	0.806959423254338
LGALS16	null	0.10351503165863499	null	null	0.8792602905772209	null	0.0559356719312025	0.00616942317542912	null	0.469491614777454
LGALS2	0.9248154631773171	0.8739596632692951	0.9656487010565621	0.534211441896117	0.922663694523226	0.800933031254337	0.869017152396431	0.9772812673597591	0.201349824345578	0.847599783410662
LGALS3	0.156340363125061	0.133136804124071	0.157646765683167	0.7058648534962321	0.152150425464007	0.663116414114408	null	0.8042577973476841	0.6744843187468921	0.7630463720884121
LGALS3BP	0.875218941458643	0.0697678786012402	0.6510887396637141	0.743847763469114	0.7400378177149171	0.652518881775205	0.42129477777874896	0.8004054763123649	0.228013351396666	0.6829627530813989
LGALS4	0.296639291136092	0.8445079002618441	0.977982484552219	0.996553284133856	0.665208682959552	null	null	null	0.95812405053733	0.29072353612364193
LGALS7	null	null	0.30782344628080105	0.430808047695411	null	null	null	null	null	0.35910445319101403
LGALS7B	null	0.257023578749741	0.733874442704543	0.9351006497201371	0.8442196613881541	null	null	null	0.47427878318012	0.539939338360668
LGALS8	0.668245392411719	null	0.1942082234912	0.9730472334203271	0.171966428854886	0.17710401891937	0.192859999441161	0.128234770302071	0.375327254542118	0.8601468916233249
LGALS9	0.694201975035844	0.5217272896569279	0.885876516810817	0.9473672486242801	0.109270291833086	null	null	null	0.94141748450373	null
LGALS9B	null	0.652921079369103	0.0173347659224772	0.668872128187042	0.9543228805431899	null	null	0.81026170588709	0.20548653434938102	0.271726808260542
LGALSL	0.481163436854046	0.645377219466614	null	0.00644213748167122	0.5921040440975279	0.344222218373421	0.8526193394813449	0.542437687251835	null	null
LGI1	0.44738486527026505	0.6395817167099821	0.163401123814003	0.13116454389078	0.7341464151041078	0.40539578804417997	0.163401123814003	0.35836839037958207	0.940992556333738	0.19793398772385395
LGI2	0.12720889345559697	0.307573671759911	0.157888717973608	0.9163108378140451	0.149493167598624	0.8327250700708709	0.0879329330824915	0.29462876070512395	0.893546375913752	0.559075516729516
LGI3	0.378284367955866	0.37822224446309405	0.424444131112825	0.210398053207618	0.349820019087016	0.25528290486616	0.855891365097707	0.980759989800032	0.6605651954995739	0.40534895286496503
LGI4	0.475697881772914	0.679652426686826	0.7964216426399119	0.36308548987902095	0.827265540871102	0.453374252014466	0.11962878412802802	0.25587621856646603	0.6596388511863169	0.9006063743760111
LGMN	0.33085825694286797	0.23657854941372197	0.737522622409048	0.106820169481641	0.733979925362751	0.621253541892684	0.467012806730889	0.8112511947077191	0.325724349646577	0.40271981719462296
LGR4	0.0216532733082698	0.279533764603769	0.500250645519018	0.228502837084626	0.773599192307948	0.0794653163905741	0.0762186558605625	0.18427167934068103	0.5115493251111111	null
LGR5	0.33592476223463597	0.37539096533749	0.43656713628204497	0.8940093451718358	0.139890756571292	0.8230156142028772	0.44160920990511	0.331677620035648	0.00921832328256733	null
LGR6	0.493744180598111	0.18101973896540102	0.389165628423122	0.464621290351894	0.13362099097962998	0.0157740884792417	0.4476144299110229	0.7909622859508411	0.7764383197151229	0.296411095198857
LGSN	0.545877004820846	0.8423494761457869	0.7213539857722271	0.9718404837593292	0.0895824521881888	0.610619374163773	null	0.39441972393019104	0.264941722075618	0.830770343888119
LHB	0.7982550023506031	null	0.6270202701700239	0.6270202701700239	0.471691405726951	null	0.267597745063056	0.18483053403645602	null	null
LHCGR	0.822674271386859	null	null	0.9359720811369758	0.0889361797295181	0.0494407582003324	null	null	0.138609365555737	null
LHFPL2	0.14772837738513098	0.0622517384703638	0.20539542178507297	0.0215613790459694	0.158609812640579	null	null	0.0245206392205874	0.368003150123384	0.14476424418508402
LHFPL3	null	null	null	0.6241626467055931	0.367515153574867	0.7034240019492829	0.506138511673226	0.759644483249855	0.255286577087572	0.829611223093604
LHFPL4	0.0650154754327993	0.86677574497097	0.376737232431708	0.376737232431708	0.0994602445389605	null	0.264584390098349	0.388859079980106	0.48872827651521294	0.6801295192007281
LHFPL5	0.27265646138617	null	null	0.19392266556114698	0.011125512138458	0.364183225151021	0.16553516794619902	0.23407694616770103	0.634193115743754	null
LHFPL6	0.18071635816391501	null	0.8723285145868019	0.337505668172973	0.356539216477848	0.14757030374387198	0.36987599480486205	0.164471006823379	0.147190799990895	0.569334519503371
LHPP	0.20930735836655398	0.25113825342998297	0.0478046254693143	0.0183451947143849	0.0215558109763256	null	0.0478046254693143	0.0664475178248561	0.5884382589610411	0.0506958271441977
LHX1	0.225054055867849	0.977388148330673	0.437311519556341	0.51818970140125	0.992592869202523	0.9424410459551121	null	null	0.522728161705997	0.36248305148984
LHX2	0.891166800650692	0.4181962014170089	null	0.77161248963984	0.35276543603923105	null	0.6104657013786651	0.770628122633095	0.34021587128126	0.902397965150097
LHX3	0.00809554884073194	0.00629480523483661	0.8784567817598671	0.270363943270946	0.680602919792116	0.574336426045232	0.802409821897921	0.683186537282456	0.159677940452734	0.467614983594785
LHX4	0.14477457983457598	null	0.9639459270738872	0.271436844725142	0.9283391532868279	0.693703220733486	0.23723918107193898	0.20467517136746696	0.243811471810793	0.0428767611372148
LHX5	0.5180195848075589	0.5103963919310309	0.0435188250309252	0.41197290169281797	0.397210708614209	0.388192389910715	0.0100037983134038	0.27013155432060604	0.5444979516142879	0.12560891194997
LHX6	0.30244414073820397	0.37787063850595004	0.6579448438600191	0.10235840257965302	0.6924278267420191	0.733825032828729	0.6579448438600191	0.8367629896087049	0.878053065693523	0.20185662302385798
LHX8	0.279483356561534	0.387554240057902	null	0.294778626734217	0.8180830039367409	0.703629313954563	null	null	0.0243764198953731	null
LHX9	0.974327793329958	0.584277399938937	0.10248248847658001	0.5787837279421129	0.979018950678854	null	0.40548983636417607	0.5376181070830129	0.7244787157180821	0.322392385723339
LIAS	0.428561768059198	0.16985551004475302	null	null	0.37788691340711494	null	0.835340834548751	0.161710122902974	0.620739589577083	null
LIF	0.0398554083916314	null	0.22242934436925998	0.521155197153475	0.47170220418383896	null	0.195967140424967	0.19789905093450896	0.7563097505616809	null
LIFR	0.18940265707079998	0.986931374068172	0.0451233646175988	0.317352382452147	0.573648008284567	0.5010628633782941	0.042801286739264	0.12017941865697197	0.176418548113553	null
LIG1	0.44943435676326604	0.0877476140892547	0.175749706701359	0.679348253252728	0.42796826913197494	0.0442777905528456	0.138544222233044	0.47865156008135207	0.237750957331209	null
LIG3	0.00927702246015105	null	0.119651214078877	0.380091457047684	0.370948368563789	0.0550523447852381	0.9215402403364459	0.926069971349702	0.592710360803519	null
LIG4	0.688021715782288	0.40987423452173705	0.616788151458229	0.9056884989531	0.362047439286336	0.1137750830205	0.865494201639813	0.9922436568142521	0.630898849616582	null
LILRA1	0.911543772906899	0.8167512078462471	0.792022461686295	0.8599477930265391	0.268946888832957	0.411138005618884	null	null	0.40789102627739293	0.979201643367545
LILRA2	0.777658554799273	0.889995585698353	0.79672549716092	0.906722956040185	0.364064849750145	0.7414036102248679	null	null	0.297243977742233	0.45260689232002205
LILRA4	0.853637490706689	null	0.8128874683997191	0.839753655858663	0.7648421370023821	null	null	null	0.565779268062694	0.45081742577371203
LILRA5	0.485348131163885	0.0896741992750518	0.9973066559615059	0.781706167050035	0.968491117617397	null	null	null	0.838106864032872	null
LILRA6	0.461658432200019	null	null	0.0917025376582046	0.29951943939882897	null	null	null	0.140577818877678	null
LILRB1	0.44537889723454105	null	0.0937171959839918	0.540554618127629	0.0711545189290923	0.275573243285801	null	0.8959490383351691	0.9224774130312091	0.48726251578346297
LILRB2	0.35996648606046106	0.20510290685527802	0.22853856476839396	0.11199844290311599	0.20634711590312696	null	0.275826271247742	0.40460030060459395	0.23622958435522304	0.512975352998517
LILRB3	0.7470910257121591	null	0.57460172147785	0.26146218362085	0.0243460246554241	null	0.7840313558395899	0.00923296456388445	0.638728129652411	null
LILRB4	0.8902563290737571	0.42931576655708203	0.360250727388371	0.7714673531988171	0.8685596667807031	0.39755933522132003	0.435360850704254	0.21409808092682198	0.730049561278457	0.164398097421113
LILRB5	0.31548964072725605	0.848508281851394	null	0.23530960421828	0.18269141192390698	null	null	null	0.48545478441682793	0.12070936055032801
LIM2	0.761357422473238	0.9684600985391658	null	0.41081659112385704	0.9510559993297378	0.8535234769223821	null	0.40061783606939205	0.9115935402651278	null
LIMA1	0.08491782040199401	0.910529026142137	0.9757258443714241	0.554143401036535	0.494470524862537	0.543841138469308	0.384523880245817	0.691281530829138	0.29514411271900204	0.591839483848203
LIMCH1	0.9764385833194591	0.134365892850772	0.936358942698066	0.926935641674465	0.475490278151206	0.6021205660175379	0.746199892812772	0.9977490357112969	0.0326682227236473	0.9896144844829179
LIMD1	0.5214316044196	null	0.615577359659356	0.546054678569392	0.7682146841066151	0.5437983756945121	0.7989005810461421	0.263961568686792	0.7014474112332321	0.35411421079837896
LIMD2	0.0796190709924791	null	null	0.31527245788553904	0.703589917401057	null	0.391307467687932	0.464978327977549	null	null
LIME1	0.7525133774945841	null	0.9765571072882192	0.25568018876247	0.910720028554183	null	0.6975881423863449	0.7303373409236079	0.997942757699479	null
LIMK1	0.292142750655906	0.7745505622469699	0.0298907865779665	0.910552936282504	0.7989074313244291	0.8286263366621279	0.47055746104788	0.7255507488409659	0.24515015338934398	0.11809939207527001
LIMK2	0.115465391431025	0.339808429280547	0.481287966863007	0.881312612956154	0.911927739677158	0.9946170346729479	0.0877043098223024	0.0590815094453856	0.578359583175605	0.0717867875828427
LIMS1	0.769035204974608	0.804007027359392	0.385566644376363	0.37650789997309203	0.381259845126731	0.0752842997707248	0.848338097175533	0.518366588416433	0.190422385274917	0.800463812081648
LIMS2	0.536885490511912	0.2412402788599	0.52606932037474	0.30683029443362503	0.220179991757475	0.20837053868783603	0.161819083907336	0.101023811274506	0.7557397116429392	0.606200421275185
LIMS3	null	null	0.37511590279459706	0.8496048976694709	null	null	null	null	null	null
LIN28A	0.0406771897834237	0.6098713438721739	0.0508447253000367	0.33376619092993104	0.351570548016292	null	0.0313102582360516	0.13966040433837498	0.936921284039283	0.9997263399660941
LIN28B	0.21169379366929003	0.25207504515386103	0.46727488309346293	0.10223437269513	0.14075718592075198	null	0.33190956456508597	0.33052046818280895	0.321127177626645	null
LIN37	0.17564159967728196	null	null	null	0.31612221705724397	null	null	null	0.166752425322239	null
LIN52	0.471407954428389	0.8884254829412108	0.812811323534237	0.382025084513615	0.258420473217968	null	0.481269051087373	0.145360469121272	0.4415851264611211	0.988469590317181
LIN54	0.62160404656851	0.151205058737498	0.11871422366404699	0.8272111763610841	0.876955775580617	null	0.11871422366404699	0.914110149762364	0.956530060409977	0.30568043911500103
LIN7A	0.634859227732958	0.8093385020322379	0.530936279352603	0.80836316728378	0.9100936988337579	null	0.991837310626933	0.0584046997740504	0.657451010060368	null
LIN7B	0.304623513036386	null	0.9317595306715841	0.05988625600217201	0.46859682477433795	null	0.9317595306715841	0.0409074159056104	0.902919063516385	0.0124430398825532
LIN7C	0.20999459553175098	0.7172243606351191	0.0452043226148264	0.217243685805405	0.613064534157371	null	0.594915439713081	0.0663328739684993	0.934771716950129	0.0358575576020501
LIN9	0.24758795719229396	0.107922828738066	null	0.9362425329949421	0.600359902413418	null	0.8745977443574839	0.803539468408696	0.35716772809562297	0.667448181788956
LINC00672	0.145926517674986	0.572957055846797	0.05125913618966299	0.0943215037092539	null	null	0.58185631071635	0.335143628512194	null	0.9563384839280792
LINC02203	0.83111439610673	0.870592005685257	null	null	null	null	null	null	null	null
LINC02210-CRHR1	0.5720128802423411	null	null	null	0.24655580806670396	0.933616975461302	null	null	0.218910824500681	null
LINC02218	0.539270371914521	0.7304048670423141	null	0.858393403360166	0.514458316216366	null	null	0.251278746486454	null	null
LINGO1	0.214965546248575	0.99403245270084	0.8116150649519169	0.0451183824607422	0.492978329892854	0.508758528102065	0.949933112691534	0.0208564655983288	0.0145975061013615	0.0159345809327833
LINGO2	0.37822871686181203	0.157215109539222	0.0334833878774088	0.434357658356478	0.5194406570950479	0.147071948830977	null	0.289548329990194	0.0374512391175343	0.28854919663286
LINGO3	0.460246863246156	null	null	0.523249135182437	0.18176241464777898	null	null	null	0.819906489401428	null
LINGO4	0.30760587746574203	0.814620670578351	null	0.720440342671167	0.5617949513080771	0.20279323572100402	null	0.35940602571664704	0.9088599185014941	null
LINS1	0.327788329440236	null	0.47235405998901503	0.22589396483764101	0.246110832265645	null	0.982317797136025	0.515027547640386	0.8480603582872701	0.0475009677130053
LIPA	0.5780540358965239	0.267296988055802	0.13675154918444699	0.725229322425606	0.17449325689568698	0.48748076609362	0.609789772595545	0.86767039540449	0.9811386853387549	null
LIPC	0.873088183861215	0.624898512810227	0.528926316439406	0.315936915497657	0.8019951938477891	0.38980611267525395	0.963776024876754	0.208946980192469	0.40908259675815595	null
LIPE	null	null	null	0.29661352783054495	0.759923786956093	0.00877501107189382	0.46604204255401394	0.5001454797082461	0.185110921812948	null
LIPF	0.438911420017699	0.217247010438635	null	0.42600228181485206	0.659278299416467	0.650479417842957	0.0758513015453985	0.6616288761993521	0.20213413002598699	0.942529002270627
LIPG	0.392266746818116	0.252702532485635	0.10871414761370402	0.181276396975602	0.340467178308289	0.9869656224301859	0.10624601669677401	0.54265906316405	0.28334341209129305	0.953896606487072
LIPH	0.192046384448385	0.9834300722950591	0.20458500210273703	0.25640276640374804	0.706899001640746	0.280095365420503	0.20458500210273703	0.22445797708403897	0.262770354756599	0.18804136231867197
LIPI	null	null	0.9289525591142289	0.9289525591142289	0.753234705154029	0.628204834098735	0.9885749372666479	0.8575977632239491	0.9977958582855471	0.994611208540599
LIPJ	0.8399808217597992	0.038174730393056	0.13316449175443199	0.185766121777935	0.172209032261234	0.4034750970088089	null	0.8171415463415781	0.838286106442146	0.932282818501565
LIPK	null	0.396532454632108	null	0.241268819824989	0.25888588499627696	0.20713186385243199	0.128580195903231	0.41372242056824	0.48922936554588703	0.238565049322386
LIPM	null	null	null	0.502511066892612	0.319955229470458	0.22489075278961	null	0.18452420836115196	0.0297416439399412	0.0499325295985902
LIPN	null	0.321037622946384	0.128580195903231	0.7264533579150779	0.5954760637070079	0.374552449069635	null	0.308195142789886	0.6845521510765059	0.0622655694603347
LIPT1	0.6462397435753421	null	null	0.27305212437061605	0.679312422212591	0.8399909934941422	0.0453864573816398	0.467720428815998	0.597660097471603	null
LIPT2	0.11040114172533098	0.9410384876015921	null	null	0.35887185698185603	0.304715042073844	0.0418088050368026	0.23067037222910602	0.33154842838263	null
LITAF	0.9026793777772478	0.108008959200754	0.5865743249791601	0.36328545920979605	0.20288776658107602	0.670707335870295	0.181479398500892	0.7783827593940741	0.927987251636708	0.23960115175959698
LIX1	null	null	0.0665033453186353	0.0327654436863556	0.22537580589714498	0.802507008095642	0.10562104706894901	0.6028311956462629	0.20509759832530397	null
LIX1L	null	null	0.285034641006641	0.6305411012971089	0.296388746539098	null	0.278235468821651	0.695673973985827	0.928417829863265	null
LKAAEAR1	0.234182410697741	null	0.41071299777730197	0.0210147049474618	0.43753725629064394	null	0.394725336899668	0.24859751565662802	0.0782539708535493	null
LLCFC1	0.9983330654953879	0.9739269980639731	null	0.9526921130201659	0.7276180860181328	0.41386438656356395	null	null	null	0.49903201932198504
LLGL1	0.73060715528742	null	0.227244865825552	0.00474224298375925	0.0195398006393412	0.6276684556459411	0.299024493401692	0.0148017174707458	0.419138837065705	0.0242033793720442
LLGL2	0.009107367344684541	0.552878917861384	0.7750546748045791	0.9149670186869598	0.8359306671674609	0.21155974024221103	0.770850393200134	0.7152961997273051	0.878142639793088	null
LLPH	0.6016713439686011	0.938059609509254	null	null	null	null	0.9678386730542029	0.8134747826425142	null	null
LMAN1	0.000989505102664157	0.20321116600643602	0.519684407518314	0.594303841226276	0.0224079213176039	0.00549508755426698	0.519684407518314	0.7402518492555991	0.0242574877895149	0.560650933432251
LMAN1L	0.7869524918981059	null	null	null	0.10664409923294	0.461411448612395	null	0.132627658127687	0.24864491494049298	0.3795490360861529
LMAN2	0.299472961194169	0.15965562671602102	0.42214173385449394	0.24662866953954102	0.7767010682854019	0.32812551283182206	0.42214173385449394	0.8021832503777879	0.6400513395478641	0.18739063833173603
LMAN2L	0.00692202631611971	0.8094508567500809	0.344201569018592	0.330456934197308	0.11852694371279301	null	0.44150281525092294	0.213890008576716	0.45336483976078296	0.4153167660492101
LMBR1	0.930684305527083	0.919738662068234	0.616703078735533	0.8508826738150319	0.210212665160175	0.501563258976676	0.616703078735533	0.965754652261208	0.534889575894073	0.8296116588178492
LMBR1L	0.0867877207875555	0.400689420014387	0.324179997474512	0.804742143953376	0.38651613536684604	0.147201697087755	0.395053534599764	0.47787109262618804	0.685809847167788	0.442550285684456
LMBRD1	0.10780816563909501	0.11718796700527498	0.689399876212901	0.7405662394567059	0.7703211110245151	0.366462769657645	0.15915352945343697	0.497092920943586	0.542498001757737	null
LMBRD2	0.45825059423089703	0.0472973608732885	0.19564617348808397	0.323511011704853	0.337569388050804	null	0.34295004721166605	0.6014166620161829	0.678055162719643	0.495986666371623
LMCD1	null	null	0.0954630009678775	0.393771820992559	0.775461124050047	0.296123855583057	0.0948623970151663	0.5052589659042329	0.806055499201245	null
LMF1	0.27869342196152297	null	0.32347907233305295	0.35442077303051	0.451031188889391	0.481479295449463	0.626740821188086	0.321827055928375	0.8834527459549699	0.390018710105609
LMF2	0.5298685809214659	0.6251919425630871	0.877585278742328	0.3480654865312439	0.0578421805751701	0.283945611878889	0.5652632781555711	0.33902126334033006	0.534701863760167	0.743705117032414
LMLN	0.0984551532831952	0.793103424972345	null	null	0.851580820389035	null	0.431243500655416	0.494050234619114	0.8983940797503801	0.7776216648315841
LMLN2	null	null	null	0.9134844112664879	0.24214954539401	0.357414650405012	0.31691362666055606	0.387616385641899	0.41760616478534496	0.380710354337264
LMNA	0.685481581088092	0.110323959562262	0.5641642817993671	0.7179542532129208	0.678761084828143	0.346222113031417	0.206155327991058	0.138324087607687	0.58064261334533	0.9625524970152349
LMNB1	0.43715125339061794	0.667198148760421	null	0.25086020374327	0.172172933570612	0.165729852158914	0.527048588891341	0.679589788535159	0.50685931155678	0.90759737418689
LMNB2	0.666469661359237	null	0.18858605535179002	0.149400622574574	0.394451884051182	0.323834530379312	0.637875948001437	0.201500384687605	0.5923210008968709	0.6308254487736179
LMNTD1	0.19998710552047896	0.0866994589730483	0.5923617205624361	0.127163487829695	0.9352486343620029	0.27181528716370496	0.701783921196152	0.41347393016892003	0.44447936050044107	0.8496348759420671
LMNTD2	0.129638675769949	null	0.5302907276131289	0.5689952867471939	0.686194136839179	0.685906364211264	null	null	0.891307226482948	null
LMO1	0.6743256605053539	0.949217641623978	0.49103859477414297	0.53391053661011	0.543243046884586	0.6180515831344799	0.296017612942979	0.47074983123421105	0.7000259667718941	0.254643223801798
LMO2	0.641536541844179	0.7022404200638871	0.90857903827291	0.49379914781893397	0.220077230355186	0.105685127421132	0.58840843045521	0.808752611416584	0.519250294638489	0.759348012897409
LMO3	0.191320986929432	0.671991892725407	0.304307035887393	0.239310312441121	0.0719158487720979	null	0.0755937203230742	0.05594781578991599	0.651434035217505	0.284980661764599
LMO4	0.971670029457811	0.35515634714538596	0.48822513140165	0.230407327666613	null	null	0.44500949403101603	0.784695178674528	0.0348460452174961	0.886867133534243
LMO7	0.9404987358173621	0.53221090846341	0.9829581311595671	0.9702861059223141	0.24501127241168696	0.8527547308553008	0.44046533567024104	0.79986103068286	0.9739381030535121	null
LMOD1	0.160807883536194	null	0.31489506959373603	0.42179324317180106	0.21307885516436398	null	0.20689351511134804	0.19321766542281896	0.847989317056707	0.0845456204513826
LMOD2	0.655028595665839	0.143424420753353	0.0472098191137134	0.0754476911011782	0.89955626546657	0.8907780881963601	0.218805495400026	0.0281914346385891	0.7064209209308779	0.16714857762849697
LMOD3	0.193213726889951	0.270053162325455	0.0714182814935097	0.0316281123654311	0.729116948793521	0.9659883720038409	0.43436279203564704	0.7873042991227179	0.966990284968095	0.5660502607226071
LMTK2	0.269926598809281	0.849167137706632	0.31423406761963596	0.21216375327541395	0.15406241738066598	0.8264069253261741	0.20376519388975103	0.0673632460919101	0.145889873044133	0.04589653238389
LMTK3	0.39139884692552	0.8811358008987221	0.8570268869280219	0.6875884771473771	0.0980911372315758	0.5927380643015849	0.07167407025806799	0.573725904892074	0.132438805131268	0.34464746965485105
LMX1A	0.694133237791197	0.48088966195033794	0.285880147617163	0.46974550532198794	0.5109049553640901	0.9566157729359641	0.8131742754699101	0.364350097344248	0.8171320943705199	0.178389178965525
LMX1B	0.373101210364236	0.39845972069324104	0.5024045045255421	0.258070870366416	0.715470249669289	0.183931417980983	0.7116578943336851	0.10325356135530699	0.044597394494277	0.175600873952584
LNP1	0.32097726053737297	0.19270159526721897	0.0132468247294477	0.110374437575277	0.174064609935543	null	0.157670299388488	0.6251699572173021	0.9034071611325402	0.938716279581749
LNPEP	0.345925485402103	0.19879326857251503	0.121952502576217	0.0598292575340235	0.672790091179847	null	0.20479283959268696	0.135478898818569	0.99263073279325	0.118704988965098
LNPK	0.556828253114479	0.10630022625816801	0.21410777772754003	0.5753106953200811	0.0729112839337336	null	0.209041994519852	0.23538592324098104	0.873536193351758	0.6130661793776221
LNX1	0.20228652226410898	null	0.502143520801039	0.5634861278947181	0.30619367713101897	0.216491881632732	0.45473780714047796	0.41631872602474707	0.0838363048588843	null
LNX2	0.25868883591514497	0.561817317464938	null	0.173998799373341	0.079959604273663	null	0.5882998513911379	0.809846651937493	0.9405787894873672	0.300517952102541
LONP1	0.368494929974313	null	0.528272671029544	0.41726371860753103	0.235845595360284	0.542835261306525	0.52828405556991	0.386723768358408	0.594749851370292	null
LONP2	0.5690791394772751	null	0.8049815254083059	0.8580320868892579	0.9308222718455359	0.710887610831429	0.504338196753727	0.18176405200209197	0.917837580453525	null
LONRF1	0.6905665992250011	0.0698299306764897	0.766590007243245	0.220929690755543	0.605798488742668	null	null	null	0.57058055023637	0.125045463804554
LONRF2	0.8777875680069409	0.245018037159459	0.565328671612901	0.33187902245666495	0.144208326598668	null	0.275624756348966	0.4828041085763	0.27742588517502004	0.20571855500288602
LOR	0.547491093589985	0.9015285583797249	0.302241882057254	0.42168417949495	0.0561155211896888	null	0.403251946841412	0.514056364408234	0.52430793405895	0.17218468467056
LOX	0.476620421810361	0.12131883267281698	0.9141741371320279	0.7602325233815391	0.9877499548844292	null	0.9064857316310779	0.929567301071008	0.124886049993679	0.992868520061952
LOXHD1	0.827924575765864	0.417954278498538	null	0.0092927213503099	0.902772531695645	0.9910953751493851	0.14588836027892002	0.0766521980995636	0.25475153076207	0.507413882347184
LOXL1	0.0754709299885079	0.357352248937312	0.271520870050065	0.303096507130071	0.9017097438427509	null	0.271520870050065	0.264578184041016	0.19640822089853302	null
LOXL2	0.856425163989294	0.715606891422229	0.108437399563763	0.16149195879738298	0.0387456820885521	0.00126107380345619	0.34542167097667603	0.7938035289098421	0.429988283434831	null
LOXL3	0.800498070655529	null	null	0.6034739300230699	0.750239615255943	0.477385571052917	0.790975424319626	0.593432016697781	0.29560904772846097	null
LOXL4	0.9284991212629069	0.30520218803770194	0.132886925145537	0.40641001862134	0.102800383305104	0.8876141538856821	0.19682607473723499	0.0224775984638079	0.541893292776973	0.519159198521984
LPA	0.0798670189906956	0.6602659741302521	null	null	0.422283569228746	0.8570928732525991	null	0.129674556725274	0.47258346485508	0.0877203621791948
LPAR1	0.910912727810746	0.947103184686404	0.930984471686738	0.48585692365418603	0.172530441258167	null	0.8933068651071541	0.9164098187855491	0.127494988791925	0.9099830245053271
LPAR2	0.5581706907943791	0.0743856462016008	0.638621460172964	0.6476762244831179	0.86616702581726	null	0.6904529555044329	0.758673794333404	0.509325393367965	null
LPAR3	0.478021298142296	0.9149499415910649	0.428787021975526	0.724880469004889	0.0314806939609775	null	null	0.7554965909715791	0.38958133169864706	0.5343411206724179
LPAR5	0.1015046748141	0.6988837833566519	0.137156316055805	0.215303772004001	0.7318984324705841	null	0.15203313438711402	0.209438956978247	0.31154842911707	0.187906185518071
LPAR6	0.7708055012212829	null	0.27648650235409195	0.7035910063215179	0.814482693898772	null	0.89147103234687	0.48644454129865994	0.47422547861742603	null
LPCAT1	0.47970658526886895	0.15036670191306303	0.890980956592657	0.8450344961886759	0.300329620292972	0.167803158258019	0.284238912600955	0.509628556750932	0.181033661573833	0.8408423189147372
LPCAT2	0.0439731508730467	0.729521410359877	0.47183849103510106	0.921469664592087	0.526674778308067	0.39379132673005995	0.262219926829212	0.19498575638398102	0.573689334913157	0.340167820111819
LPCAT3	null	null	0.7329431672199409	0.914318052602058	0.9245949361825431	null	null	null	0.824540094737499	null
LPCAT4	0.0919938535607832	0.0558473008764523	0.42005734383593296	0.29900112972412396	0.0996162101818854	0.5765345752912701	0.30524486848115695	0.380340178583	0.0213314992685519	0.747626227994487
LPGAT1	0.288356032707083	0.7066113477434909	0.876637537181398	0.302582252448678	0.656838367392282	0.34200375144899703	0.89294572234045	0.364725305122944	0.256674037309753	null
LPIN1	0.794987985012576	0.37114839533039207	0.0653183295261028	0.0435258281511335	0.0402971572279389	0.0503433775920792	0.0449128331716158	0.29005399222485995	0.9779826242946609	0.15409874871180101
LPIN2	0.522757612349667	0.122853740583172	0.5515430748719999	0.57838748758639	0.253316108800132	0.8936808753503961	0.207392246324237	0.554071139327068	0.644701889355729	0.58977591343239
LPIN3	0.6617903921693101	null	0.490045666306667	0.8397530186764408	0.991246038512624	0.9844855424861569	0.48180989724198997	0.931952917020077	0.828288331261577	0.42775960556019105
LPL	0.0111787574766461	0.17118137977275902	0.131266824348504	0.0358571157655085	0.0005377774304089481	0.282662229948465	null	0.34092764923484103	0.0185060493186616	0.7366760479189621
LPO	0.9625661340111609	0.7394121508239129	null	null	0.0922978793104855	0.0856859313411056	null	0.259469983859435	0.713628501523154	null
LPP	0.416164672109452	0.328843842498102	0.182595086421112	0.610365435342918	0.134103534149479	0.0821245396700692	0.277657641135372	0.39976512775037	0.5160901725194629	null
LPXN	0.18743389282013898	0.975457215785577	0.666759856326284	0.43346709782009496	0.7602837484337941	0.969167861674396	0.48003873139759295	0.0910441100058093	0.356005756880766	0.735204709437637
LRAT	0.12091993530670099	0.634630378673912	0.302475441121211	0.556800066928562	0.543313875031292	null	0.284624724838077	0.3939040825174529	0.18595452007935898	0.34791852834160103
LRBA	0.751446443044568	0.29797005933056203	0.3703902710822511	0.663157236475951	0.0848850010519879	0.6927426797192701	0.609016683717446	0.851376209093271	0.349805973212627	0.71549058896198
LRCH1	0.332118302703833	0.35498041475100206	0.21527996634951602	0.9694234267300709	0.16294170341638597	null	0.31183603729038	0.919729735420282	0.667122110855003	0.32052077755787794
LRCH3	0.257158564418072	0.35978316602984795	0.19698131445720102	0.00545668374385677	0.285365345909807	0.161724960027853	0.278754828683911	0.000177126086549739	0.0867001655474879	null
LRCH4	0.38968594244111704	null	null	null	0.2059944021722	null	0.370992185890654	0.19578542495912998	0.844169392313501	null
LRCOL1	0.721097119612432	0.25216762901217005	0.22974274419023602	0.242629241098653	0.721931590975332	0.68929307079198	0.233806637610513	0.26891800702507196	0.781895650364894	0.898764439269764
LRFN1	0.18473553768995898	0.343560611537089	0.938532636610675	0.5807418251370501	0.67658857957242	null	null	null	0.6927353852278381	null
LRFN2	0.130198466259417	0.878578566908462	0.31183417477744	0.0476503871657943	0.00179214026083008	null	0.40849480514756203	0.754594282830885	0.8367897711310959	0.985723707279792
LRFN3	0.440470341728284	0.694024397165557	0.448754778373436	0.5130133787216921	0.33976907542136	null	0.448754778373436	0.505325036985024	0.274370576452032	0.45543543173851403
LRFN4	0.56028428107361	null	0.155300994203332	0.0650888218880221	0.0620734542780786	0.0844397341864078	0.36113441601281004	0.40783991698971006	0.0838292924790659	null
LRFN5	0.9157374948741619	0.583758571399008	0.9147407068946389	0.743568575210505	0.123579574320758	0.7657033711508879	0.6307060583246861	0.779111037995007	0.256267182249798	0.885505287267327
LRG1	0.884911026576936	null	0.18911816348714003	0.730281774212825	0.44099767681257	0.570646312157256	0.282855902313906	0.7994271425219358	0.247097128939659	0.678162224881757
LRGUK	0.531486384562676	0.0441430069384292	0.8329939027377191	0.0849451375702239	0.0403040659413116	0.549992773556343	0.6965469230405539	0.0262124803401492	0.0855278233772655	0.13832560846791198
LRIF1	null	null	null	0.273800798705481	0.114939444544627	null	0.517945215246059	0.185435606278285	0.0715780232291755	null
LRIG1	0.7040311215162159	null	0.669598447054206	0.29581166291780897	0.9545277984595602	0.579173399497021	0.45800712198894894	0.5039575971549699	0.27227880024383	0.37521104651687304
LRIG2	0.38155708173642705	0.234189322047892	0.17304429912405	0.38229749659654794	0.755108690424678	0.0301877734812666	0.62916430185971	0.240851083817391	0.520913252727502	null
LRIG3	0.0601423057070235	0.15354174974077697	0.200748843781284	0.128169683339594	0.13422139100708802	null	0.177642658938887	0.460767968435934	0.11652805087307	0.8987064822424671
LRIT1	0.878193999729273	null	0.263680540486262	0.9273123039542609	0.982738055736626	0.11452780109514699	null	0.753494185681684	0.481805116967272	null
LRIT2	0.889167651172667	0.760753886479136	0.958065486411487	0.7061021457359621	0.5708716734691911	0.620348405987516	0.930843352846417	0.738707816092374	0.374279463275606	0.106061159859974
LRIT3	0.730061913648505	0.0934141099690378	null	0.0471411600935374	0.173988285778363	0.300287842412179	null	0.20526132543056197	0.00162514076831832	null
LRMDA	0.81948770787612	null	0.5188987369300879	0.32363505938178805	0.334762103578375	null	0.6619001006352171	0.0264302473132424	0.220462051525094	null
LRMP	0.5798975732707521	null	0.105653231474411	0.34648674451680495	0.20251076828647502	0.38170978970454705	0.17178074201621302	0.44936632891404704	0.0828974457760634	null
LRP1	0.270791990368697	0.685143743527866	0.336552552291365	0.619367738941467	0.677648049269102	0.29071932945777	0.8422972076033219	0.666871312728771	0.22121067105106101	null
LRP10	0.0961371700788685	0.19576947310126996	0.41270588472639	0.46211046774281606	0.211290197732489	0.395523014759097	0.41270588472639	0.46413774045552003	0.8144934080498009	0.16790972063391102
LRP11	0.259789356933609	null	0.413116926447619	0.789093242983602	0.9376953296253109	0.37751858377648906	0.408333742424322	0.408333742424322	0.39785394102817895	null
LRP12	0.28779207722782396	0.17092569295390195	0.162112127283076	0.8717222960114871	0.41676924089962103	0.765838169331619	0.21437219346802106	0.7563596479208241	0.339680061728637	0.11033185829128599
LRP1B	0.450472956391962	0.572448408062824	0.9914121248376491	0.6655713157731271	0.695900637545154	0.39277385773700496	0.968357865304279	0.8422919543074558	0.17789383811300502	null
LRP2	0.18521768381740303	0.6341261665396251	0.430493972200222	0.8222162058515351	0.881789332067727	0.501379991966125	0.412622308488351	0.676815132091263	0.114278651957608	0.35177663378631
LRP2BP	0.269422809920063	null	0.27547016040838895	0.140258746865943	0.232851840313606	null	0.140854350646545	0.611069379381946	0.5833316951003461	0.29619054426613695
LRP3	0.308986972866401	null	0.632618033646369	0.106933218767785	0.407249591291879	0.7402716825205791	0.5646982651110041	0.417220557313466	0.288649623953116	0.209248275441591
LRP4	0.337508336946213	null	0.31141271134245896	0.40010593611918205	0.399621005917603	0.9467951712110941	0.17105810260122697	0.0186055120959305	0.465842992226414	0.0138125540748262
LRP5	0.967669481827472	0.0719104911042022	0.470156014435073	0.6794080344996761	0.5670381646035619	0.8951615282027622	0.446988710933925	0.800723553966567	0.365340644771676	0.1704148582085
LRP5L	0.46087973434109203	0.23519175719994898	0.00603005766749765	0.00451630528725167	0.645987886830787	0.724339277786825	0.00472312597747115	0.00572351495986267	0.52491315450721	0.30149574200678003
LRP6	0.726581400287563	null	0.6420304346003111	0.770526608247359	0.464559032539182	0.109159075289341	null	null	0.32962578234538803	0.330438825583389
LRP8	0.972381923447127	null	0.361072205587594	0.699262857467178	0.504258037746385	0.43570874156814293	0.360939973474581	0.479316790161913	0.26014664148101396	null
LRPAP1	0.158845119322141	0.188246314248036	0.6512119710448431	0.48260764737556205	0.694895558521774	null	0.531523196274985	0.7806786369585981	0.328437661715193	0.887432256384152
LRPPRC	0.825436725447534	0.5367807337269179	0.771311344631285	0.5713963305931961	0.37926136324760296	0.011587359431581002	0.79070299860211	0.974478535398792	0.0935977111821042	0.8294395374148109
LRR1	0.653854566302585	0.18396597957026	0.802921478172492	0.78999464205727	0.712465386160312	0.183142017169156	0.564824872954993	0.633907504326523	null	0.8681741368737009
LRRC1	0.762038883234999	0.372157839087359	0.387812149956664	0.262109302157903	0.435848670178423	null	0.402623957455438	0.3887538599612779	0.8735232877775079	null
LRRC10	0.844896378269472	0.471900341445831	null	0.184826228578691	0.617166983493468	null	0.748741100371982	0.565348448173566	0.826405153272928	0.726362981575476
LRRC10B	0.6177613095891489	0.271473015638073	0.603641813311947	0.42007286149503203	0.196472335851414	0.0535613975954005	0.402943905662004	0.513461687586218	0.41495781153790295	0.48258135365067795
LRRC14	0.517574695070259	null	null	0.402374664769162	0.15307522676164	null	0.0510286406170852	0.442966484859514	0.42367367555972396	0.0789374030797013
LRRC14B	0.958292590084552	0.151190729354935	0.0266130036203752	0.0412953153096651	0.107653783544547	0.833831286519764	0.0266130036203752	0.0465592422631127	0.19460091846848604	0.0262209294475705
LRRC15	0.34115690116868297	0.147315714263934	0.6130140174700369	0.698733820732565	0.13482068245686699	null	0.6130140174700369	0.43002964702317104	0.7121273091900749	0.843531871584206
LRRC17	0.685760503100501	null	0.0567824169408215	0.0107026799710688	0.0576628544726574	0.39087757747623897	null	null	0.16772472106343	null
LRRC18	null	null	0.9277507905343829	0.522202283808884	0.81491160157794	null	null	null	0.38146931594264	null
LRRC19	0.19254006035502103	null	0.50294425684404	0.0966810827978681	0.9084408657432741	null	0.3738822410296211	0.3738822410296211	0.9681672162473429	null
LRRC2	0.12795212937715	0.283792218403872	0.508145470108202	0.37418449008687	0.59555636860374	0.46836888583463104	0.4308594388990539	0.503449346393536	0.631209047126739	null
LRRC20	0.879402412322062	0.9558277998412809	0.872350099896596	0.710325635410475	0.42726316948983706	null	0.671719518829075	0.49062287905149293	0.49405140928218394	0.24839213938979604
LRRC23	0.229523830536548	null	0.776542336833068	0.987128053997624	0.770245597451154	0.9938856394694251	0.429233781934909	0.39169290346324703	0.335289873368573	null
LRRC24	null	null	0.7422992759544091	0.8506550584686979	0.0663107366332085	null	0.833627904183838	0.103702702232541	0.227106496039596	null
LRRC25	0.7549977411406129	0.0627539119215869	0.7522992547605319	0.19723562912464898	0.27491014693459004	null	0.18265963870051702	0.020827384879156002	0.0983809446805213	0.719447625755645
LRRC26	null	null	null	null	0.6228805656345251	null	0.8154386567928149	0.737876081117223	0.494913931018835	null
LRRC27	0.8575223869955151	0.350098845582698	0.526838948632943	0.408566288089919	0.352286985474384	0.7849681709133031	0.594419066848002	0.5569079683353421	0.26699813477697	0.46152910134039
LRRC28	0.0197110929681676	0.49044635301929995	null	0.698923496498314	0.0615020479250048	0.446261257316169	0.647151750428885	0.39448948790185207	0.470016118602366	0.10895351917907599
LRRC29	0.751957030938295	null	null	null	0.0348033775454706	0.881686212812323	0.17310147318718802	0.19791156440704502	null	0.44178268983101504
LRRC3	0.799924180255544	0.325749855921236	0.918737059431274	0.9881909284329209	0.694253071365501	null	0.9497265314969592	0.9273491919015909	0.854506506990142	0.986120780781941
LRRC30	null	0.178245573219781	null	0.32427219472125	0.8422259232160991	null	null	0.515627046973003	0.4354177333761379	0.8917296783317199
LRRC31	0.211480979971132	0.7706177803479191	0.295574000762404	0.526337989559888	0.288232669691547	0.11431346734999198	0.295574000762404	0.25721218672441104	0.364930574478319	0.0752129215367754
LRRC32	0.0502597086815444	null	0.0867602239951503	0.16957081164978002	0.0785415845878574	0.18212837605581197	0.132659995570405	0.627958779222448	0.347737297646589	0.614084584356822
LRRC34	0.7505449730992441	null	0.423027689362404	0.457760079899571	0.7814552698102208	0.326598646048103	0.423027689362404	0.323861415728394	0.7221569023228471	0.305758162251906
LRRC36	0.591068667187838	0.0948945909871974	0.9101545843624929	0.990386524913973	0.251166381344179	null	null	0.49783961335755994	0.978963048152277	null
LRRC37A2	null	null	null	0.0602536925202704	0.349788008268282	null	null	null	0.928053853475508	null
LRRC37A3	0.136581498005093	0.19794587740564498	0.26578806699069796	0.210300037496184	0.18514725086058104	0.229031141534697	null	null	0.9125909854343539	0.981789427814859
LRRC37B	0.94315161519538	0.273681861766085	0.0871112708978075	0.359657757345385	0.32862343959171997	0.0134796364218441	0.088856541889945	0.119077133694447	0.526050987263696	0.185980489626001
LRRC38	0.6978950821362839	0.712703621888739	null	0.8256008416894541	0.6582340624667529	null	null	0.319556702240942	0.91742434220421	null
LRRC39	0.95699693655116	null	0.724277198641945	0.7357016213594351	0.588559000900812	null	0.9260095236969771	0.989526242194241	0.52578128467009	0.9747762515474859
LRRC3B	0.148119478583455	0.31743524443735605	0.394959981345609	0.907834407552516	0.9998755764097091	null	0.483598165789859	0.8280219377971129	0.0881185269150994	null
LRRC3C	null	0.698891724823173	null	null	0.9759549938420691	null	null	0.966510244641005	0.912377189000261	0.592909407335328
LRRC4	0.168400012644464	null	0.8303981381441021	0.429813934895057	0.617851661827075	null	0.70365352074985	0.435593516583589	0.690695830740062	null
LRRC40	0.710524419058408	null	0.0463060875858192	0.659585727339217	0.6397103234352061	null	0.310795153391586	0.0189194875787386	0.21605850372577998	null
LRRC41	0.92336940993073	null	0.250860465803879	0.53602114402948	0.5282268115114	0.654796544799529	0.642599549992469	0.578409857865824	0.223984920950513	null
LRRC42	0.8152796693095571	0.451035639477095	null	null	0.19359067634304103	0.378924129461075	0.7472096514476809	0.7829960147149649	0.15658534260530602	0.9787181339708521
LRRC43	null	null	0.7340602335841121	0.211125303651501	0.5925606240768421	0.17593975203409898	null	0.7339742851943509	0.8379816643458492	0.8483240545335721
LRRC45	0.295534483950553	null	null	null	0.835479570355539	null	0.4799991624610379	0.493057137603803	0.384618577320674	null
LRRC46	0.371613776768872	null	0.90743100572965	0.36902782537521295	0.46297549896772494	0.0346778647673942	0.603495350312934	0.7249297397258149	0.887431240977209	0.447449810191433
LRRC47	0.0903901228039958	0.858320918838978	0.0763729318709585	0.0608063674414033	0.500868945377942	null	0.0763729318709585	0.0573113966678666	0.0988537414033998	0.0627886845839285
LRRC49	0.715432116548972	0.365016315650623	0.9401688132079379	0.476377361830082	0.632055700103712	0.49593307514339	0.07124554594719901	0.556524600125865	0.830476926064588	null
LRRC4B	0.9346627222251321	0.939754977693614	0.530916633377959	0.761627920381162	0.114532811905364	null	0.756087752543665	0.954648226024867	0.0648041205183422	0.5648050820866459
LRRC4C	0.40521201912823707	0.45443356665247403	0.552663440326256	0.163309689848395	0.35501785308116207	0.283423384565341	0.6753068443265611	0.28297047682658	0.5089491675764339	0.45742233668444393
LRRC52	null	null	0.32691292037669	0.7918035469444521	0.313118731997717	0.624662026427775	0.5107738830647229	0.844532023551365	0.998385061051313	null
LRRC53	0.118905751870403	null	null	0.594623221517107	0.6648585548693691	0.7660947268955551	null	0.43573362009651295	0.5910080444106321	null
LRRC55	0.47703908455685295	0.27824142950879804	0.7071174613244559	0.651143755394597	0.19925194498453502	null	null	0.11934828842873599	0.175733635222084	0.191333748089055
LRRC56	0.291198964855487	null	0.960134948590616	0.9316836009365659	0.9396319166365079	null	null	null	0.8744900381875971	0.21277504496275002
LRRC57	0.0908034739627669	null	0.600372775025476	0.365332229144779	null	null	0.413806606257276	0.103556412093977	0.289874504971831	null
LRRC58	0.533746382230583	0.18765037373954502	0.517017391400158	0.49399607369675896	0.375436164486336	null	0.29336219658815005	0.284138800972211	0.8847590095220921	0.166945965464984
LRRC59	0.00104042453376807	null	0.9497617613496229	0.985352799391042	0.558662522449702	null	null	0.972418122281021	0.9855016371799101	null
LRRC6	0.203381054768865	0.520118783071146	0.173318294975997	0.0281716632674527	0.6799738279572651	0.654888688176398	0.155297488936296	0.0344550251831606	0.4096772073695011	0.0712811024028551
LRRC61	0.0768531985719221	null	0.0677606806842956	0.30931212510397804	0.753784980455077	0.411315203699792	0.0530446749585118	0.476629003849871	0.5147542814324121	null
LRRC63	0.223473660458468	0.6266081145626861	0.664256128685343	0.6296744061503841	0.5398622081503429	null	null	0.42042964971188107	0.7069831016554642	null
LRRC66	0.751725375461673	0.92726346620359	null	0.781155640711846	0.9809801105657808	null	null	0.8302930155518492	0.201863701445172	0.71707455315253
LRRC69	0.5654873521065401	null	null	0.780508832463077	0.0552459756043662	0.656952946651623	null	0.831287598870761	0.8995427434181179	0.8206745423571329
LRRC7	0.299072946430454	null	0.34712749346820504	0.577192765261506	0.7606894914050729	null	0.252951032639004	0.302379364324527	0.906915473437494	0.32254228756073805
LRRC70	null	null	0.311271687286951	0.5068894163343171	0.5522652530966811	null	null	0.0991912785821241	0.92778548523453	null
LRRC71	0.8848325844567131	0.0134233338913727	0.914625892920994	0.569282143289721	0.892264517041044	0.204239292521751	0.8565505086138879	0.962284158838726	0.0525996248062462	0.41244005857741206
LRRC72	0.736070180472771	0.15481269469745002	null	null	0.195903792153708	0.18900257387484498	null	0.425945772313508	0.306414326185456	null
LRRC73	0.6624500019597691	0.6513169847222521	null	null	0.688323665691897	null	0.699969519820299	0.7599057695911479	0.66841178521525	null
LRRC74A	0.0230481464562348	0.246546866137934	0.45838019528496005	0.708766589821768	0.3617129419205	0.9466284755277801	0.9066658934778291	0.46526638867510206	0.023024141287598	0.22758367430365198
LRRC74B	null	0.537809096690233	0.026186754756843997	0.743780151670434	0.6340954774789239	null	0.0906625217860566	0.000701588592222802	0.0210147006283676	0.896082397051423
LRRC75A	0.304296418215935	null	0.116845912246354	0.23958524224056402	0.562935900517611	null	0.042970741397712994	0.0916540173100704	0.0423753858653653	0.17158502185251903
LRRC75B	0.576159861134661	null	0.631480848200876	0.537146991747245	0.5778678356495122	0.985487231949374	0.526635022719296	0.514136725420724	0.6131754754201679	null
LRRC8A	0.465740501621735	0.15156259008085501	0.0136242318433371	0.07752754553611099	0.9913246647013191	0.6658722060336321	0.42864310929952504	0.347921118878931	0.411206611346675	null
LRRC8B	0.8590616853401171	null	0.9667741105337541	0.640274066847118	0.305031350402454	0.874339352800234	null	0.40579306266494297	0.5761052039162421	null
LRRC8C	0.42923286617441997	null	0.331817076297118	0.18261073359647897	0.44899370502587294	null	0.478083627523641	0.503019543815678	0.9917631571412979	null
LRRC8D	0.0549520848852723	0.8859534137168291	0.8045931235187149	0.0187294930107254	0.5768891776394921	null	null	null	0.17557076471877697	null
LRRC8E	0.253363829047151	null	0.81369655564665	0.929309278656476	0.474574326343579	null	0.646763108872441	0.9752808844152572	0.5418476596045461	0.893267154494295
LRRC9	null	null	null	null	0.0570979645262288	0.46912260684209295	null	0.11881589053791802	0.975386050744202	null
LRRCC1	0.42852433403949103	0.7979331068103058	0.628285174750375	0.019247212266651	0.47411559486001	null	0.630566303392901	0.7979163201426759	0.48600274137129096	0.258187682461978
LRRD1	null	null	0.0363689890870285	0.537165503638134	0.734045868778587	0.576023010096827	null	null	0.602982431699474	null
LRRFIP1	0.469865441645255	0.519614617011094	0.280282725840513	0.394030558134169	0.5874769778629039	null	0.170143228126444	0.5532699218595639	0.196214878809823	0.38652760675051206
LRRFIP2	0.794310560675645	0.7482388262216041	0.9059538683156009	0.810704412335021	0.9579083139675258	0.321022151260835	null	0.466312167569723	0.607171702850609	0.46161051569339
LRRIQ1	0.461126739933642	0.5438765077628179	null	null	0.10256591683423501	0.405787984487729	0.7103220541664229	0.552024731527495	0.0025029844298830603	null
LRRIQ3	0.4314232252980921	0.360228617200945	0.898043904037213	0.320930597959396	0.227038607701682	null	0.529850982690307	0.513091239154851	0.47406153605382795	null
LRRIQ4	null	0.890702365143196	null	null	0.784631901341225	null	null	null	0.509823539984477	0.0772073773577107
LRRK1	0.045695072887876	null	0.6074022425926829	0.582839700108655	0.27728737561209305	0.9986374878683679	0.313364502627111	0.22622846270480604	0.0500794427371687	null
LRRK2	0.357845841086045	0.0119882485114131	0.732306673888644	0.394300480691813	0.34479039598801897	0.7071775867619658	0.5266556673999919	0.397354872752185	0.012423447250471	null
LRRN1	0.571565172131656	null	0.8542689588968191	0.8382009807530799	0.102530136818929	null	0.8451157238825769	0.716159360413998	0.7383736499440829	null
LRRN2	0.0639094385311627	0.648050076255713	0.203400785733495	0.123462457250697	0.74855299274888	null	0.43475917351089294	0.315551535383323	0.0945075006067815	0.591201095718094
LRRN3	0.13938819366563	null	0.12460953896958901	0.630208020235016	0.331320019658464	null	0.0228974371041997	0.0810876133865828	0.331516434892489	null
LRRN4	0.0814373781474989	0.509136127664253	0.106903811074033	0.18902977912255897	0.531830825749782	0.27403099931516	0.16504185526543802	0.24026873577226002	0.7728096235846479	0.12180429875324
LRRN4CL	0.7991075364821321	0.13845014634108302	0.8577460595967321	0.14615009484675598	0.34312268349153	null	0.5932480564910239	0.140317011614703	0.7298594256995159	null
LRRTM1	0.132332112723385	null	0.44181473234697	0.9196217196544381	0.0687133564950131	null	0.7886729346649181	0.167418429696025	0.652956793217661	null
LRRTM2	0.9802150412227478	null	0.26110292170369603	0.579272347728395	0.26218619710540103	null	0.9246025505240609	0.951737341531595	0.9904473093440741	null
LRRTM3	0.6106454038185021	null	0.9671068470575991	0.417344762842868	0.5867882227521509	null	0.9084514929728951	0.938217711838907	0.7285028753008009	null
LRRTM4	0.7344215252315099	0.983344691449389	0.7387469733063879	0.45543408071337604	0.22033916177684099	0.0156184853918157	0.14375683664570701	0.516934598085075	0.8349663903710709	0.8800617746952281
LRSAM1	0.50483449779235	0.8493803885504221	null	null	0.140751473983667	0.291123914043628	0.329488269459997	0.36474592775915504	0.60531979622941	0.23130541664229798
LRTM1	0.8233984515552141	null	0.11658402839232498	0.328950647309857	0.0820074342751487	0.45799008059744	null	null	0.437299124297601	null
LRTM2	0.4098042694470129	null	0.439979108389869	0.0717548382044008	0.506359560629964	0.0225634232090641	null	null	0.0309413510506521	null
LRTOMT	0.36903683225611605	null	0.33181664809660605	0.170039183229178	0.253302960214073	0.5407386783395279	0.196307603374203	0.191487429643158	0.7897807410742329	null
LRWD1	0.6486810487206199	null	null	0.764148406144285	0.529114013508042	0.547423892796811	0.123583616235071	0.829849347426437	0.293882061208458	null
LSAMP	0.557458742224263	0.240944846101721	0.581876597531605	0.992096497481528	0.49822647678375603	0.0762613078052735	null	0.836989763659136	0.931121267046424	0.39320709976753004
LSG1	0.22506531374920102	null	0.127794469206543	0.585593960672318	0.74955508912245	0.9838731152621021	0.7033121394425159	0.873323572484512	0.0858398222965612	0.652023303207239
LSM1	0.882174653816766	null	null	null	0.43146622647965505	null	0.918447276947086	0.9446533075905821	null	null
LSM10	0.8872024331677769	0.785038005997515	0.773743490007028	0.7801595276127629	0.7257137069871751	null	0.773743490007028	0.5978312308707591	0.496782219858437	0.161461984152195
LSM11	0.0772699410349279	0.7556115241768101	0.587516427501057	0.6180642734493891	0.0955898494346032	null	0.587516427501057	0.7892443067089758	0.797660477394544	0.0851457533254159
LSM12	0.7966372865311641	0.8516669450604459	0.83046994442101	0.261790192243045	0.303088901207114	null	0.83046994442101	0.372986768315104	0.6037245658667929	0.547704841908539
LSM14A	0.6320855440402149	0.0529218844253903	0.124559331103245	0.46088078894124396	0.84691428809267	0.19475545823555201	null	null	0.38605142109279106	0.129302762538047
LSM14B	0.5285006311109629	0.277924085166367	0.5634881919600511	0.310224850852022	0.254067360089392	null	0.5798604730485871	0.393150608454598	0.20474989478380803	0.39091585981661103
LSM2	0.9401875234218121	0.9930424645615451	0.843927178248768	0.008811261846603859	null	null	null	null	null	0.0069927587176029605
LSM3	0.8621599026380059	0.970150712373272	null	null	0.7163549780462121	null	0.101380764913714	0.8467969950829358	0.7187908060305591	0.0748081173671598
LSM4	0.16725246817750597	0.0148914421123203	0.7683554061630501	0.278639114991353	0.684766561007187	0.300723530061386	0.920277338658871	0.13651503934360001	0.8382375852979721	0.0705030469329868
LSM5	0.5329528022683561	0.903172595574981	0.87210980215821	0.975161020816273	0.0441026708479555	null	0.15105596715169198	0.00515591125816584	0.845341492574075	0.28704793942152096
LSM6	0.42153913654218705	0.0291472660192422	0.38437289027932703	0.6571392119160521	null	null	0.824228916280745	0.140691019393576	null	0.8942711768708549
LSM7	0.4323233492902221	null	0.911656762075287	0.558491669541253	null	null	0.8134673004680111	0.8134673004680111	0.7131487223313001	null
LSM8	0.9114038665271491	0.879889586145392	0.800923346239098	0.700454978877513	null	null	0.7852747677038281	0.7338133144483591	0.596069505615773	0.554206104222833
LSMEM1	0.326451662538492	0.321100207380293	null	0.909571096911678	0.7705940713080999	null	null	0.617181929140342	null	null
LSMEM2	0.925961098670018	null	0.13807775982487197	0.29035585068935604	0.27632716306253	0.112343811601511	0.112404347555004	0.22898445509082802	0.0418339281906048	0.433585626879845
LSP1	0.18610774485885398	0.11742322034954598	0.7892425942240859	0.5902625412938101	0.5700278269350191	0.18289642278923396	null	null	0.32782540107609304	0.691409841680001
LSR	0.177149718881802	null	0.215777042117499	0.343963110591234	0.120227581889541	0.769111058540605	0.122324110200686	0.14001832777032	0.113794440036123	0.899362242220404
LSS	0.116522291115789	null	null	null	0.6783368962991241	0.5470067864705639	0.542099065530416	0.698268820898625	0.44513394615719104	0.7906124844343291
LST1	0.104016476789193	null	null	null	0.20695421353718998	null	null	null	null	0.167212015211955
LTA	0.7078210068591991	0.657050582229525	0.0414446671279427	0.0423125291390755	0.301021665608101	null	0.6561858718482	0.5517640035229129	0.306091482696002	0.363459855580378
LTA4H	null	null	0.0579500716621886	0.110179704281185	0.0675808402181071	null	null	0.7345463343011609	0.8280046927373621	0.766251862453192
LTB	0.35710844267071	0.11490334316270198	null	null	0.802125278088121	null	null	null	0.140599566795669	0.6970170941789959
LTB4R	0.736181807186471	null	0.53349038945007	0.7956938644907842	0.6130735206756871	0.41639317399440506	null	null	0.926248135509693	null
LTB4R2	0.357971529506899	null	0.586947286990472	0.801395147658659	0.18193306339626397	0.36198137292458504	null	null	0.5538206097878511	null
LTBP1	0.6320697434075521	0.615260459318274	0.39270152914275497	0.177508529930172	0.413583776197076	0.42502556256080004	0.33159225535581	0.692221146466648	0.0867980896599218	null
LTBP2	0.254222408082902	0.767179330546356	0.43704227315037	0.59129722143289	0.0581654790813552	0.0509931678068111	0.29271974058501804	0.221286086266455	0.702288317610954	0.48845938431321895
LTBP3	0.19424356563001	0.672922585294838	0.107231766660955	0.45442787253743	0.6535801887475999	0.497300606756264	0.0620874682677759	0.381568280140618	0.572665703397333	0.951435224992173
LTBP4	0.900281431479492	0.0572379751756118	0.21665713658236604	0.959896053044491	0.81676115446017	0.4140136426108839	0.0600199316880468	0.661293501348112	0.103960730611782	0.412914238104984
LTBR	null	null	0.174507555563768	0.18943923229895604	0.11729824656867902	0.6382421864763339	null	null	0.7141403251019249	null
LTC4S	0.9834268836515981	0.23243896932099103	0.460838797881253	0.5705264346071229	0.835124394528451	null	null	null	0.4073953324973329	0.58270560689565
LTF	0.189261380830145	0.27670206667628994	null	0.955690455542478	0.0378050857375436	0.134612869343265	null	0.9951664081176841	0.299849329220167	0.929737602451042
LTK	0.684617713705451	0.33853868882922905	0.872031981939731	0.7252674658903241	0.0669228594141988	0.34482651274088005	0.868229599273154	0.454979295813193	0.532512132967591	0.6271831748885061
LTN1	0.9071331677977671	0.8173626523329308	0.0924767325522365	0.972159680558584	0.7940071254147841	null	0.0875200337222504	0.9401729908799159	0.9505826316041501	0.0805053625173335
LTO1	0.64141756742477	null	null	null	0.17061956594819003	null	0.11567371450074099	0.9013708996594091	0.8717255613735201	0.6807610667464301
LTV1	0.158564153616826	null	0.406126515819086	0.920697477604628	0.352659912821109	0.584355452112242	0.33409379420866	0.976583432261189	0.0534474419605551	null
LUC7L	0.327686701573604	0.525621392439811	0.9349447464948321	0.475672381223415	0.0853557574441151	0.45861176379190205	0.555479837894082	0.39205371667751	0.777725335156235	0.21909942490084
LUC7L2	0.0848911829611977	0.275250241820667	0.220829797849495	0.0555006496728802	0.203857533811188	null	0.46983594903484704	0.571219665802433	0.49178150740975896	0.7121066613303589
LUC7L3	0.568153496295964	0.298171704778153	0.0853835214520109	0.259425846520906	0.45299148482203	0.952840603459398	0.374002867427596	0.53423718153072	0.64290984684177	0.431971114925923
LUM	0.7985677073023051	0.133898654926275	0.8047951992331099	0.837934210469552	0.5587524315328721	null	0.8006915483906859	0.8939473110628671	0.990569452696228	0.781564642656299
LURAP1	0.30125833691467496	0.28022407265615507	0.0584300497557342	0.232115651746488	0.166571425290939	null	0.6146704349148779	0.265654364085685	0.784790302796555	null
LURAP1L	0.852942139124329	0.5932920164514061	0.0826371625401503	0.441993266723253	0.16063863806512302	null	0.13388126000527698	0.317707562740366	0.0900090237422756	null
LUZP1	0.123392702903653	null	0.0708024023352375	0.116925141059414	0.113133115103312	null	0.927958527928033	0.22670935932173003	0.89588809084233	0.13849310046536098
LUZP2	0.0464870834753922	0.511946538126202	0.724108067819226	0.20196984181770605	0.637643678961196	0.208207485968935	0.724108067819226	0.033317139065419	0.334203843086972	0.0177470000840787
LUZP6	null	null	null	0.287514953498311	null	null	null	null	null	null
LVRN	0.608016409392476	0.165014342802017	0.9935596504247449	0.774835706420948	0.0643179199634092	null	0.9927943389282758	0.14704883233925697	0.131638847542815	0.0273467406833173
LXN	0.320746743769778	null	0.713424678824448	0.879897245210517	0.178005745660636	0.411466419115383	0.41179217639173	0.456023929557531	0.441244004380427	null
LY6D	0.0103780122466679	0.0827724487909054	0.949419574600427	0.9034536515400021	0.0932048996155254	null	0.0106120284373961	0.106036206631328	0.6828075664940999	null
LY6E	0.81708628597597	0.08140417935428	0.87082301171141	0.34539537044486607	0.7395716037704821	null	null	0.137318468644788	0.8553971646018399	null
LY6G5B	0.596367627549506	0.838222181819569	0.0470863649142228	null	0.8472384038077879	0.00245941424690144	null	null	0.959554890205822	null
LY6G5C	0.411485060895454	0.602011471310736	0.15068469726817302	0.5708288402416309	0.595928298775241	null	null	null	null	0.781220821477071
LY6G6C	0.6601732056646109	0.7524227913084001	null	null	0.630876633551206	null	null	null	0.315483723965616	0.0859877607913272
LY6G6D	null	0.7524227913084001	null	null	0.33685942551211	null	null	null	null	null
LY6G6E	0.9220709801079071	null	null	null	0.288304873290292	null	null	null	0.914880755578621	null
LY6G6F	null	null	0.38189970738705203	0.38189970738705203	0.4959084874274389	null	null	null	0.870282915715757	null
LY6H	0.0965500158572152	0.457911373410548	0.16606658267304097	0.257457330429059	0.484036468988361	null	null	0.6835676097158431	0.28696238440870697	0.8353977950057501
LY6K	0.369768901814161	null	0.639062977234581	0.932924798807588	0.505340376791948	null	0.5477628036455949	0.663560009412906	0.27621056685141304	0.945003304299766
LY6L	0.185185178891028	0.9670424971851641	null	0.750115581129168	0.860371490153079	null	null	null	0.9718510852628149	0.0179390279295113
LY75	0.663041900118692	null	0.0864887380488417	0.009142245020620441	0.17667268956623397	0.158301066305132	0.007565200863382641	0.0532600646735234	0.469557191318011	0.231562962777172
LY75-CD302	null	null	null	null	0.177893195102844	0.166490791162038	null	null	0.473079156294372	0.23538761050013002
LY86	0.993587366418146	0.14902334097857098	0.229783888690972	0.13716065384701598	0.186825774157298	null	0.19609736700621103	0.15429455307982598	null	null
LY9	0.41645296649735203	0.23314847506029698	0.19219551858677103	0.35734024216717497	0.677444011075712	null	0.515679833847085	0.8371959597139751	0.946830197329742	0.5868581304017939
LY96	null	0.4672754426302079	0.0972593952182084	0.256785296608935	0.759659160640185	null	0.0972593952182084	0.104011635490434	0.516970591731262	0.17615905738857102
LYAR	0.814098991420747	0.32660790595408196	0.7040388740471059	0.123372368513297	0.818139815677402	0.664221444378177	0.32858899249036	0.7908131534793241	0.31836782900011	null
LYG1	0.0500862455297779	null	0.8325682645534591	0.470828521451556	0.0585659350421264	0.8661725651243649	null	null	0.447235870745947	null
LYG2	0.4011917820619871	null	null	0.582591225925088	0.0330605475989176	0.7704773859985692	null	null	0.6487226766883659	null
LYL1	0.0048537529925538605	0.184868690246594	0.0159828275772467	0.127178794865078	0.9983359289100758	0.958005954959343	0.0150767065485014	0.0176070421749109	0.851670890126975	0.112254416001854
LYN	0.683524848314331	0.876884413888013	0.9982478005271421	0.626567724188315	0.7573221363270191	null	0.433140028194483	0.364645598280187	0.22651023656615696	0.11211227723748801
LYNX1	0.8941988450674581	null	0.601795965663213	0.996746879967339	0.9632164194384208	0.375925127250231	0.16255103565429402	0.963087954242447	0.0507285108384662	0.7071810134035291
LYNX1-SLURP2	0.9799917805072109	null	null	null	0.908635288913624	0.21021985988505804	null	null	0.0508329294015828	0.934526817739045
LYPD1	0.7740582140673371	null	0.9750444331641629	0.7994111691292081	0.0474650032999231	null	0.976548600339929	0.655201215192142	0.726647152506264	null
LYPD2	0.505137911798322	0.45214817012112396	0.21853291296118102	0.21853291296118102	0.121306256406363	null	0.390723977505885	0.19879121980667003	0.406604990288641	0.118640521447199
LYPD3	0.36573170024512797	0.6375963064872601	0.376622235491286	0.28414048302223	0.170159868818481	null	0.376622235491286	0.0874629145930627	0.8271612296286941	0.36774070396616
LYPD4	0.46038631839109995	null	null	0.116706136867805	0.7133560158283059	null	0.182705767545821	0.148893722432653	0.710436406455592	null
LYPD5	0.327564078999357	0.34292209938309304	0.597137114519173	0.35481820257099206	0.14824555229749403	null	null	0.583769836223092	null	null
LYPD6	0.8856654043216479	0.9306269075242131	0.107036305492997	0.907927999591269	0.698120668606399	null	0.36819937839871003	0.37452801025165705	null	0.24545578983692298
LYPD6B	0.0742862863045066	0.797653619789643	0.820566043731343	0.9720856793412299	0.369926391659747	null	0.470373729872775	0.724629151165106	0.14931082842065801	0.7059453783487329
LYPD8	0.40999172877988205	null	null	0.6590798209627049	0.683859215984481	null	0.6352975808925101	0.20247553937429896	0.7304488947972758	0.32876270063026
LYPLA1	0.47009773135493504	null	0.20076512174957603	0.385836197968252	0.676516915083364	null	0.200467748467746	0.526142474668706	0.194703728205358	0.6053394572741021
LYPLA2	0.6396685346818821	null	0.676018141747074	0.671027081889006	0.8871840721800931	null	0.676018141747074	0.735164451934197	0.0773430365139889	0.8316254757011139
LYPLAL1	0.241743434037726	0.715770056791985	0.208644076343453	0.269347661353738	0.991545602491308	null	0.6594166558182359	0.5559291849216821	0.6503917722586421	null
LYRM1	0.41888532166038395	0.0554582437175783	0.38632136138750106	0.37103192259905504	0.762209578219035	0.9821253729653778	0.151095190261095	0.115833785617768	null	null
LYRM2	0.0162740267577829	null	0.93761496014049	0.131972560032249	0.13791409381954	0.57650953749432	0.9036711277688021	0.325203694579929	0.6841403534480789	0.744600305107855
LYRM4	0.172063281150437	0.8534590352642142	0.872775308447968	0.7292317294316422	0.8115206487957808	null	0.350912759255187	0.22428566340415998	null	0.852798019275517
LYRM7	0.134002577948086	0.158308585160602	0.8960790475942699	0.232232304660353	0.6133452257796149	null	0.7857412386800859	0.189600130151082	0.11460739342729401	0.18099982690504898
LYRM9	0.8453263299698779	null	null	0.296955243085132	0.582956818413641	null	null	0.499280708827921	null	0.37508955605531297
LYSMD1	0.915043985166178	null	0.934394636951866	0.9916120581802671	0.6367737987029211	null	0.919109272556275	0.942732588311295	0.315549456211721	null
LYSMD2	0.36740995329304704	0.40400666767696003	0.016405395439012	0.0052187649482125	0.11503968331245698	null	0.711759562766197	0.334014378522753	0.5544468227707371	null
LYSMD3	0.994368126851376	0.23893791431159198	0.6156389319196031	0.8955446094608149	0.494614689412296	null	0.618531458324708	0.27333082132977	0.996891506821115	null
LYSMD4	0.8071215070723109	0.546154684367756	0.24102114042833303	0.436774874170985	0.6308725763507851	null	0.0870282343255191	0.31216662269700396	0.21828403173906896	0.768675025720822
LYST	0.15293419461403698	0.6976984537108759	0.0739520729830534	0.141436497697457	0.9937697448909609	0.8955777622760609	0.71931845384046	0.617079874171373	0.8986573179236179	0.6937524234348421
LYVE1	null	null	0.7485489470014141	0.800069596671897	0.7014664117457341	0.28562837466701	null	null	0.91199691177552	null
LYZ	0.6973085955064801	null	0.672371990979044	0.579995110255114	0.706256565917464	null	0.6672561856132809	0.771477713120104	null	0.932550598198857
LYZL1	0.770861819277716	0.19889426325885698	0.14987444978870598	0.47612854133514204	0.910673511393591	null	0.9639693589353109	0.114366536336508	0.76530934594347	0.646494363132355
LYZL2	0.724113890964928	0.19431329536306002	0.468947399429873	0.318450400069838	0.155051874827313	0.0740965589506714	0.45878379095924293	0.423049682716628	0.146251120780756	0.245799362657898
LYZL4	0.9188052454928249	0.7256153436230519	null	0.394911962617796	0.632601143447579	null	0.110573870755642	0.7857984048948281	0.418373576399431	0.556729092119645
LYZL6	0.349833973273557	0.525193576910231	null	null	0.511258640628641	0.38030751282877295	null	null	0.816065940908022	0.11664638469157199
LZIC	0.624707149165075	0.24309583672480803	0.416369815417082	0.895841312626104	0.12101699299938799	null	0.63978763105562	0.7543095188885629	0.964021034505109	null
LZTFL1	0.543645550617182	0.7077906959794301	0.0420581706769967	0.42872584869614505	0.6666200667421159	0.399682817375176	0.0665786778481072	0.897861360726746	0.7786814127241479	0.0784886692778171
LZTR1	0.7658273181413721	0.9537294475596608	0.637009866781056	0.353858742783541	0.504162200690194	0.140893179285812	0.265927043871573	0.792576554840074	0.776380407649817	null
LZTS1	0.0650939499646217	0.48243649046682596	0.20265151543834198	0.560514287527969	0.433722102473463	null	0.19691332517115698	0.8024377486014879	0.795950576810324	0.8132504333477092
LZTS2	0.128436946302829	null	0.42223469389393203	0.22884875385256398	0.5349740221170389	null	0.44080872226205603	0.506739691864454	0.0810229930524921	0.165260406437238
LZTS3	0.935231004383139	0.826121190561014	0.585467216588073	0.268997385705586	0.945442422012205	null	0.486466739978536	0.3697352063063061	0.0788834406652286	0.4869328847140471
M1AP	0.677645245245072	0.535388964370723	0.642326411412795	0.894380206657699	0.512822870223271	0.413576743025385	0.619243229851541	0.881387229923944	0.15729846172252301	0.8938903234483191
M6PR	0.268915885119994	null	0.888424143699249	0.7742725750989179	0.336496259767982	null	0.9853935623317059	0.98332060338228	0.132550831272721	0.9877623794425601
MAATS1	0.19989783750533602	null	0.24222196714696198	0.479824239491379	0.34144940923616	0.8698844102506259	0.76324189109516	null	0.75342324974751	0.717106958626381
MAB21L1	0.0665132221178103	null	0.48684109533366204	0.36298869218930496	0.886289848392983	null	0.505198276335623	0.657102857663756	0.38675210675669996	null
MAB21L2	0.798053765182912	null	0.175614473008402	0.816959413305352	0.125642986712352	null	0.454420867936606	0.808023863039612	0.47344245853061295	null
MAB21L3	0.936502497249465	0.53745195426499	null	0.46960959125853396	0.586617506870031	null	0.9804777330073551	0.970776275187735	0.371943658256971	0.963251850647928
MAB21L4	0.210610609437696	0.6413927362286149	null	null	0.6727105727181261	null	0.258584117032066	0.536718110910858	0.727653091487945	0.852110519947177
MACC1	0.14276356322601902	null	0.41377711674553996	0.8815130662582641	0.952257901750508	0.42232259984013104	0.53593954359853	0.857030367207678	0.37040624794100796	0.522818180141396
MACF1	0.33964471608264096	0.09845262887357699	0.733100799837121	0.850395835268767	0.640055979660624	0.38704828167350896	0.36867615742696896	0.49468664454092204	0.258234079702211	0.15301418564642902
MACO1	0.87679748687518	0.24449671990796898	null	null	0.0013129638448247099	null	0.8863875695970441	0.923237619784802	0.8231886822798009	0.8548102333009749
MACROD1	0.0276103761714612	null	null	0.9056717481589079	0.112213196426844	0.11658209516333198	0.400436455306969	0.9587438705821991	0.595293748504335	0.33726898900264
MACROD2	0.0682034302793305	0.184322042093933	null	null	0.7363795721459159	0.661508658716319	0.615527880112375	0.326438619660698	0.606377804984232	null
MAD1L1	0.713474128109874	0.5667305067578771	0.48754405825259606	0.508490953384	0.061867893688880994	0.499295127493652	null	null	0.643768627709298	null
MAD2L1	0.48838022076188	0.26173205882363	0.73191923804131	0.294904147786471	0.0534263671114104	null	0.28376983727841	0.553733858641115	null	0.668525376248832
MAD2L1BP	0.9291098878249889	0.815059008353419	0.623992619953847	0.667245974115894	0.292904048032104	null	0.8975116006168559	0.9193556751673679	0.754361658064072	0.9451645664014359
MAD2L2	0.284970427633724	0.7720018178868828	0.0494773628719293	0.09255841312588699	0.6705498804182939	0.6334660815472261	0.32692866820912	0.23540883695719	0.934405077433763	0.0346800192312589
MADCAM1	0.421278321185707	null	0.40818373176864403	0.697575534544895	0.8489626538158579	null	0.3963805455627129	0.5867209280713621	0.7932095469222529	0.619439757355611
MADD	0.9880301977814772	0.9111622737384449	0.5361464265437771	0.39287719099183	0.865497601823811	0.28773317490632394	0.8041528771659741	0.844288754400025	0.0597217810285366	null
MAEA	0.880545857633074	0.625918479113841	0.30521220610010696	0.549875593030572	0.5712024669766	null	0.777816710414132	0.5975207699351021	0.205553343703922	0.851641468016833
MAEL	0.663245388550204	0.8958705406058951	0.967273238004991	0.5261189435486759	0.932326767749304	0.666603113808639	0.8767786128023491	0.899028006563642	0.636733786592547	0.759541075519817
MAF	0.8704671133484009	0.7231821362375809	0.440983143614645	0.439654610648546	0.786038612171234	0.69731513979505	0.6452326383730551	0.618272715211204	0.999604769178015	0.38208575696869607
MAF1	0.0228387713591266	null	null	null	0.0124506931795954	null	0.00759338469819548	0.00459080958205116	0.00899266460584158	0.905988261343293
MAFA	0.788908716046952	0.0513538263564681	null	0.32019290105524395	0.975632033268197	0.9816920072750841	0.67268674518823	0.145872251639797	0.929463181550912	0.12079899351879402
MAFB	0.734222081045655	0.31625749208502	0.797167863601171	0.9868415038871309	0.8370264797245641	0.8370264797245641	0.5506618185517099	0.47734327902268997	null	0.709604406568774
MAFF	0.279395054127757	0.9059868609478628	0.23778951173018203	0.41392685670506	0.28857855411461	null	0.13356955742808302	0.30560099625611403	0.0272363887980097	null
MAFG	0.9784792602719209	null	null	null	0.690485762436963	0.657715315083981	0.842848993221637	0.7454778289531371	0.8516753227444158	null
MAFK	0.7540658273223271	null	0.724239324257471	0.431257652915418	0.8875925148348459	0.8875925148348459	0.676911469748569	0.7221899612385211	0.287526167288995	0.7522798026197008
MAG	0.834964890050389	0.321305282969045	0.0131845137902891	0.14140133437923402	0.25387558909749297	null	0.0227612325103922	0.18260627114393	0.00991422305608658	0.9496953219982621
MAGEF1	0.8016053604108051	0.8215642784781401	0.841710600313772	0.7652763087074509	0.762717240296227	null	0.883116956124088	0.921448648659112	0.662766583604943	0.38241773544306107
MAGEL2	0.4037381467645329	0.8774344583358671	0.593483910194204	0.944136453499507	0.640664954049584	null	null	null	0.658798617919408	0.959571015788683
MAGI1	0.0401950221908031	0.342097503897672	0.39908235795133395	0.24041030696638502	0.0650344398653725	null	0.125820839896471	0.340803486847575	0.372103195651172	0.18076050436804503
MAGI2	0.8053815513965792	0.8065442538440749	null	0.8987579341635129	0.24272989245658902	0.22297891184769394	0.856405163773876	0.30253756393396997	0.37781239934153005	null
MAGI3	0.10112332438551999	0.192932785898863	0.28714612750908797	0.0115785140601985	0.226141624985127	null	0.28714612750908797	0.0128533818233072	0.0999500518232024	0.0335112935962689
MAGOH	0.0287745291453922	0.42676021313543605	0.0315515761674465	0.165181480130977	null	null	0.23254378675534	0.13705084965812198	null	null
MAGOHB	0.258055524011644	0.45897473379925496	0.8598269605575749	0.549932073887652	0.0542228555894985	null	0.834019066076724	0.474476257712152	0.20857515457930698	0.236721686313738
MAIP1	0.21121469309363	0.22857521917372503	null	null	0.323995251775316	null	0.517827559711459	0.880483592005683	0.809364327622015	null
MAJIN	0.9106639219406379	0.133048822095522	0.982957244679684	0.178645159415341	0.938276410946568	null	0.982957244679684	0.620040556288339	0.933588835657785	0.0296640819939491
MAK	0.41728116086254796	null	0.22996217726123602	0.5421209276517279	0.0916198174133902	0.741054865981981	0.228701788623936	0.38982413884420203	0.28641590397910605	null
MAK16	0.929024101724848	null	0.37423725855663503	0.46722126945482	0.34831657508087105	0.594958456417348	0.37423725855663503	0.544484627499476	0.8456124038547701	0.432111184591494
MAL	0.749548463668828	0.10907637188307598	0.48600208847274495	0.882972532917708	0.6508560915927679	0.8836207107750459	0.609427081349921	0.8635772373129208	0.920604926272737	null
MAL2	0.797897871624763	null	0.23919658624807802	0.49790744792959	0.00351373224482043	null	0.169794431504241	0.128131814061429	0.0361642700868767	0.64008887309011
MALL	0.195565114942712	null	0.264512900521317	0.6061069296611821	0.6908291147012671	null	0.264512900521317	0.5793541114915799	0.365347783909255	0.21543205417150102
MALRD1	0.801050022628396	0.589987946349303	0.305836715956345	0.0920210859645397	0.6795568532030339	0.427614461876374	0.47226883403009706	0.461258800270971	0.0779135325802573	0.080355761325556
MALSU1	0.18087122138357004	null	0.0917664434543954	0.37024501348531397	0.20701968990689396	null	0.0917664434543954	0.130881470810772	0.593556385967509	0.22827330648795602
MALT1	0.28603237285444705	null	0.509359144305915	0.8700647486554921	0.7712959579153109	0.811206278044987	0.0220959180317645	0.157127507837708	0.316308320804278	null
MAMDC2	null	null	0.0983576810612148	0.162537682605405	0.5294279139945011	null	null	null	0.670016230942093	null
MAMDC4	0.297320461242699	0.24500898233564605	null	0.301746311907478	0.0537640202895939	0.30880150612156804	0.0203846659391108	0.0399119654542656	0.0405210045788647	0.6374031769708979
MAML1	0.0502618951350978	0.417834514774576	0.11135653820954303	0.0205908725570783	0.7564733945591959	null	null	null	0.0168982120410621	null
MAML2	0.28414368106806503	0.458859726744008	0.150396009474483	0.56878064219884	0.42428260332146006	0.997565549548977	0.21950225587168998	0.26092024469018305	0.168970539185673	0.758003025063352
MAML3	0.691300167315422	null	0.515836753761376	0.49800320888328004	0.462587196714089	null	0.5444687519408321	0.49472242907653896	0.416626707851889	0.0656835432339425
MAMSTR	0.45619165443946896	0.31030222598184004	0.124124349786407	0.252350166807688	0.26033804070564603	null	0.10469066660316499	0.114800193898966	0.9759964055148341	null
MAN1A1	0.5530520356742951	null	0.739638877815572	0.251847487326222	0.839734914313772	0.522518493745058	0.85580227420999	0.877202328966693	0.8042228366329491	0.362304509310793
MAN1A2	0.13745152642081698	0.693009141266759	0.37044636440882794	0.7370516198956071	0.8440230979556179	null	0.21729902026597198	0.29100955786138	0.411097340176399	0.537765687793944
MAN1B1	0.980075266393665	0.352116861532214	0.273860364606557	0.283729966462271	0.752520189038632	0.819484067535004	0.27312129945470004	0.0969135038787325	0.144390512902797	0.6548309396670439
MAN1C1	0.9986624683731851	0.0805814452771119	0.7059003913565959	0.41102752888864896	0.284568831813365	0.707218574996867	0.818837101021569	0.8763463559119742	0.600663803625735	0.667963707976796
MAN2A1	0.587056209968081	0.3974902307885879	0.621926919990564	0.860899978187285	0.8286954105669481	0.624820759835756	0.32001791049215006	0.47842775928985104	0.958765050732308	0.746099956902837
MAN2A2	0.9785931413146558	0.0489556191228386	0.966117245890293	0.9230991332650559	0.40987035608322797	0.17188181304369698	0.9685824390365491	0.983469869392948	0.7454394781033841	0.8813393117695859
MAN2B1	0.521854684642749	null	0.31057098180723497	0.20640339313364003	0.27340037085915	0.715213957515884	0.7740531138922601	0.8746429738256299	0.29883322067222995	null
MAN2B2	0.476424709004438	0.633690505808259	0.831627961259518	0.955287082733185	0.466930642077468	0.530193767231822	0.890485654762841	0.9756548099932609	0.47995413528051206	0.6832855132664291
MAN2C1	0.316630626411853	null	0.5609372122592929	0.7300232272416791	0.9764196475559591	0.0270421813223873	0.103171106167726	0.13312699830142802	0.0848907907212122	null
MANBA	0.0299366083777155	0.0412550789229127	0.7438572157384141	0.40499642908011696	0.98165965462475	0.8209303916206769	0.659899414057292	0.19956774190904397	0.6693113457045761	0.00828181662872085
MANBAL	0.22942414053682897	0.96795468998941	0.0422527580852258	0.17212994750376098	null	null	0.22591056750881602	0.31021542236424104	null	0.20957253718330604
MANEA	0.867936676882643	0.977100451131424	null	0.8953086310717081	0.0583016612261679	0.530967274509319	0.7184619454487421	0.645593295058687	0.45944024030627006	0.658360090652359
MANEAL	0.0980413750146104	0.46786397230946297	0.11542882577581698	0.35248119070050604	0.8682182074744642	0.7115057387321541	0.10503733316174699	0.1547318544629	0.725826643913713	0.518254579700595
MANF	0.966697962743852	0.6728678811564229	0.8148412040350022	0.9223225312654979	0.207562384143201	null	0.8708214273504591	0.951840978449263	null	null
MANSC1	0.152830697083716	0.0357819674770217	0.252714715913499	0.36585694788497203	0.21755664114473897	null	null	null	0.45872527100802796	0.0530590800875679
MANSC4	null	0.15089541326512804	0.23738305409679397	0.685618621291749	0.861806161513239	null	null	0.551064901043139	0.33479846278740005	0.6354470173194929
MAP10	0.951975860280299	0.310038069492424	0.420125353862681	0.318950566616951	0.727191564769111	null	0.420125353862681	0.743152898012986	0.40209449224948296	0.920106243928528
MAP1A	0.8048743247907141	0.6981281224815761	0.609291869904863	0.9417784093779971	0.03955317348064799	null	0.9490834379159241	0.982478846475293	0.24964640774689398	0.7528712604796429
MAP1B	0.0641168685596043	0.397193542059537	0.5720348895059361	0.25997233681041504	0.449148726859009	null	0.5881006081492061	0.7386496112655141	0.0300077912336771	null
MAP1LC3A	0.505275177503158	0.32504575836383803	0.0418416270888993	0.6642132122211639	null	null	null	0.583323021901905	null	0.43894512524657203
MAP1LC3B	0.443702430641791	0.548926390403649	null	0.24110225072125302	0.0988018309743143	null	0.306829770143422	0.8223967160097121	0.303941995894569	null
MAP1LC3B2	0.848765545134375	0.8535188792673629	0.6256722751890369	0.377307258828934	0.286367066118471	0.283752788124722	null	null	0.581138831995134	0.188424079173079
MAP1LC3C	0.0764370228479183	0.40888471414160604	0.505576620934039	0.47116346059583203	0.743848922206139	null	0.505576620934039	0.61715498190161	0.7829543558104258	0.413861248070511
MAP1S	0.6054480708717379	null	0.90942221162043	0.47935564383136103	0.557297562465644	0.4549910968860871	0.7914591705677371	0.6589228656557321	0.47626306889518605	0.45971507994590605
MAP2	0.9655326813668442	0.609337015478433	0.76126744575692	0.526207313761295	0.98378191811325	0.8956033636010692	0.789438923095867	0.29728735850134497	0.34236032350694107	0.731145751233634
MAP2K1	0.931268654358073	null	0.0341493996456097	0.0388875804924009	0.171858125942465	0.9995259368988109	0.20816877663888897	0.0204166966933794	0.16908014685438097	null
MAP2K2	0.9329825477739521	0.69529539568755	0.9808638437796441	0.34271391639926596	0.949406178803203	0.8036442331573219	0.9455707568706422	0.9643384045798391	0.9924761760995691	0.607093988986934
MAP2K3	0.0204132392319383	0.17643474993779998	0.338654893683372	0.107960127344259	0.6862724279752509	0.0028207666130976	0.36240555214262105	0.392783228175871	0.978281474033425	0.37460909920538893
MAP2K4	0.648304288282792	0.414011392108524	0.6075894324900961	0.0296187305515713	0.772896276552407	null	0.6429264754236109	0.30379936003667607	0.42102622112040006	0.554928225616954
MAP2K5	0.402024574030504	0.544817821942063	0.290896698170532	0.5718826045768871	0.261564789255892	0.119129240722862	0.24703732496821304	0.298166443231593	0.6582866194055931	null
MAP2K6	0.753428777951618	0.9935851744930021	null	0.7164530419733851	0.247929916053839	0.5395702334147271	0.662262778140475	0.8589426327400509	0.0756429051606684	0.12619918331062802
MAP2K7	0.15429011400261403	0.7213475777145891	0.383865488470639	0.109089919287265	0.00437599192316718	0.515481530713228	0.7381378886251079	0.253552382879528	0.953218777105114	0.0167100686449213
MAP3K1	0.431026967232594	0.77945723479477	0.901934896951143	0.37320958956149897	0.937038515865888	null	0.5120516656894629	0.30537696155703103	0.480289560899065	0.0494012681531906
MAP3K10	0.9760120476818709	0.866132222192254	0.940556141402093	0.808274905356018	0.37818325751643606	0.437161916840493	0.940556141402093	0.833412051004854	0.39771675094517106	0.962328900266131
MAP3K11	0.492039113827822	0.251440751657684	0.0449521542696121	0.0677822999792573	0.612484975336458	0.25021792543833105	0.37509091888323404	0.16835271246657998	0.148006708453121	0.47701356341753104
MAP3K12	0.794509921370349	null	0.961350186469723	0.35071295635899996	0.9052618984775691	0.37088207332043605	0.0496066971687541	0.123903162225869	0.128548896653399	null
MAP3K13	0.0787384087593725	null	0.568648951271104	0.618866040859687	0.199864340133245	0.848961215981827	0.295226869952801	0.669723294149011	0.227805500880948	0.937887145106395
MAP3K14	0.362911142683663	null	0.841935303455808	0.6114295570261851	0.641220963859274	null	0.8834139872929359	0.957115546653097	0.606674466206261	0.9057170497347979
MAP3K19	0.439642184142436	0.00462280138293725	0.201019830230585	0.37276563304006705	0.14299892891409197	0.972608115286843	null	0.698505844589319	0.524171078718552	0.228762170135196
MAP3K2	0.5920875377063929	null	0.49300982117061	0.44505371983217606	0.7169713775071341	null	0.638895872920236	0.927425714582621	0.83196247866704	null
MAP3K20	0.640155734569819	null	0.8840740273218679	0.765776169756396	0.392345283863329	0.00538021569264902	0.7149357496346641	0.899997496379884	0.548266441994328	0.654512607277001
MAP3K21	0.7298535557687579	0.964691349130521	0.8650514681336509	0.611190349744686	0.894832037900146	0.88968724465048	0.8650514681336509	0.432155800069773	0.8516281291227329	0.915443628404136
MAP3K3	0.16749053678290302	null	0.357104288781704	0.8380755324416229	0.331314258742415	null	0.357104288781704	0.8803866696705172	0.315331207652442	0.29346692039246103
MAP3K4	0.40604489716268005	0.33876143167916306	0.9560063760979379	0.8045791560985049	0.929893065322845	0.134798096123374	0.590326512515562	0.49956802055428007	0.8704235456913599	null
MAP3K5	0.137342684143512	0.495183697225541	0.139093383422725	0.0755358857652715	0.23234901585738502	0.160376809880691	0.0878682719821131	0.0858116052082164	0.49773955378010293	0.44080012371767496
MAP3K6	0.921916465133667	0.484987174702553	0.893838321314376	0.508185429070541	0.9947298440455881	0.775283939055002	0.915407932892164	0.5275708183437321	0.136456147828452	0.269653976315762
MAP3K7	0.5216981440394529	0.830624682124342	0.29187865861597995	0.997369219446927	0.0423119868357551	null	0.13199145378466698	0.678047681488577	0.975092278865726	0.645371971261848
MAP3K7CL	0.8956275174655451	0.132807075048648	0.44937937678985707	0.9541502986372091	0.9576615463415229	null	0.921473290241451	0.911404961497026	0.11285571828352801	0.9747315551075431
MAP3K8	0.65964656281754	0.27077130631405	0.0527447832904686	0.17232158433222503	0.919799605613515	null	0.415600080158253	0.647778303995947	0.05280807790070901	0.31901483709187606
MAP3K9	0.880241403368772	0.779996132920458	0.6484504763877379	0.270527910432055	0.884395910837024	0.969938881892727	0.5324756854159071	0.38772732359461204	0.670561316911934	0.7986140010693701
MAP4	0.30950077473988397	0.0550388092744966	0.6080245041886421	0.4286464843203279	0.0735674363050903	0.232797715911747	0.7539644428497291	0.226300781007055	0.606428657748224	0.7879974489686831
MAP4K1	0.7508074052109301	null	null	0.0690382161924417	0.078318660475893	null	0.6431360685066551	0.9248301318194921	0.44685186814127004	0.675067292841799
MAP4K2	0.351345232439255	0.0594615951112489	null	0.24401702868935102	0.6921055876012739	null	0.528802284969804	0.7011955163141489	0.310144006900742	null
MAP4K3	0.384085953851841	0.482760967006969	0.261388289297449	0.6623092314340601	0.154910741204509	2.05431898629982e-05	0.7899355273937709	0.35057163898910304	0.947348302145251	null
MAP4K4	0.403685750393449	0.535716508607174	0.514257034620628	0.277477777523302	0.94277423665409	0.44473542898142704	0.42825968008894605	0.702752774995845	0.9684365126197579	0.887218611171933
MAP4K5	0.42803718405646207	0.605446999146309	0.27943366768263395	0.313130894122669	0.31477925155847497	0.7536005680232539	0.811514382165251	0.269344132896566	0.5634436220830551	null
MAP6	0.08305384736078399	null	0.651335465207975	0.6409089069694011	0.0514498440596677	null	0.662729825122471	0.8737310297428399	0.834916596670942	0.6786742965907789
MAP6D1	null	0.0575067541777652	0.236627388251121	0.564413293262679	0.839828696154385	null	null	null	null	null
MAP7	0.16980663437786098	0.390179620669649	0.23784110107865802	0.519795252642175	0.41694748077918103	0.163299089539535	0.213637765883216	0.4265302704318	0.39217699520008503	null
MAP7D1	0.636750150187666	0.13902091331690197	0.0433524773250931	0.0559442589904613	0.188388870740338	null	0.31818633741863395	0.480096537387353	0.0729312233895784	null
MAP9	null	null	0.0047687850554387606	0.534580948143623	0.411552248306113	0.572021649940246	null	0.305575081930859	0.390582871552964	null
MAPK1	0.29365460734069104	0.304002106457861	0.532217914447641	0.261643597323846	0.790474838858001	null	0.532217914447641	0.225757263698588	0.339061780468992	0.878263592293735
MAPK10	0.519399349506865	null	0.4101631315827079	0.51943019615542	0.9268525822678241	0.520779497791894	0.228444367248381	0.9418238693752441	0.8918758080487679	null
MAPK11	0.898380164702984	0.509017330989606	0.409750502132586	0.11832440350416999	0.12329599468751	null	0.5340647580340989	0.993753738483941	0.259626587664042	0.991680326431447
MAPK12	0.8916925341713678	0.539329880423676	0.929967230746848	0.8871586780499591	0.708180576270909	0.808916966399588	0.968918174061933	0.9775825595229559	0.6927899836380799	0.885202999715659
MAPK13	0.685266050924906	0.37075462911937795	0.167690719606097	0.22110823652442102	0.19379998102843102	0.0321524271575115	0.193214008958559	0.115650908515526	0.89176407126787	0.19070550177313397
MAPK14	0.46266886527181605	0.0152101759591686	0.5095543329663921	0.7283995559196741	0.9806159189643459	null	0.400409356253228	0.6156196029244211	0.630456628709791	0.9568337281504449
MAPK15	0.7612661866825359	0.44459850403948603	0.432302294239805	0.46999497466777296	0.8064510190534351	0.0848255773413193	null	null	0.8182601918128779	0.8025206979331899
MAPK1IP1L	0.5547767626617839	0.7621096081123	0.32385032537109604	0.6685562394560101	0.110738978185519	null	0.363968516131544	0.33440033120212104	0.8198610029411278	0.9599433394531178
MAPK3	0.6066096082652089	null	0.706655623461778	0.0342043791923115	0.30326864724436403	null	0.719955604264231	0.00544543133845887	0.0297037633265298	0.0182618442810965
MAPK4	0.359034212093707	0.53968162484942	0.38591863536219395	0.632375864435355	0.25350715817726	null	0.39079225429802095	0.275047603337052	0.649819897163021	0.239074296283545
MAPK6	0.189466871786437	null	0.38512816118433707	0.5995272397496669	0.144145990210324	0.5557769936144721	0.32594087825010304	0.6081287818922779	0.608471773203667	0.5483205845214489
MAPK7	0.37770408762533897	null	0.785442422586518	0.366177352186886	0.9299726103063659	0.43289156472624296	0.497039437423168	0.123994388624476	0.11289814344471699	null
MAPK8	0.965225024618482	0.9625268167154609	0.841989818896379	0.8995667446920429	0.537683420082216	null	0.8090500800531079	0.315315240728529	0.481464541448349	0.533559603462823
MAPK8IP1	0.823433327204379	null	0.0465989249968808	0.7206757190397571	0.806901745907408	null	0.609910369620088	0.865926793137192	0.883677391167225	0.723124517830049
MAPK8IP2	0.278131115525477	0.383660351873865	null	null	0.463132241859834	null	0.6827870527821981	0.8041768874624059	0.760034162568704	0.8343905978591322
MAPK8IP3	0.0549871073136546	null	0.112227302504334	0.18123605950374	0.547540570526807	0.16356384478344002	0.27744950667036605	0.275197345425086	0.831365239871888	0.8243308690174559
MAPK9	0.179210043292327	0.0903326754573949	0.97318886741099	0.23397122089674	0.7038182287151271	0.21208522820825604	0.5006540502161699	0.16843689625295002	0.346907574176462	0.0978542678623447
MAPKAP1	0.7226971168879008	null	0.40400741402305895	0.634082707390038	0.8780020502727841	null	0.414161972966258	0.9082397245562289	0.27118746161443397	0.7315855667592309
MAPKAPK2	0.885379181135355	0.9038079892491421	0.0718912962321119	0.632617593792092	0.95698156737241	null	0.9167474943889591	0.35829757033323206	0.6810874631603371	0.9231761078391569
MAPKAPK3	0.7541042383259399	0.663321703935871	0.87137163876608	0.744207575273197	0.5004315341394	null	0.368885369473457	0.4654189333124121	0.21907983623945898	null
MAPKAPK5	0.351234381448394	0.625305349664283	null	0.135510673292951	0.543996941942557	null	0.356679049811387	0.41316193920148403	0.345993784036844	null
MAPKBP1	0.9874962496060992	null	0.998237066793185	0.11929603584937401	0.716680418555758	null	0.995742625392345	0.8769146616826701	0.9940494587851859	0.9278999981627929
MAPRE1	null	null	0.9038257050016492	0.826591240004749	0.32920895282491996	null	0.952368599940785	0.9651373309855931	0.658472269669769	0.5747471440748111
MAPRE2	0.9235169621796909	0.524498730796536	0.8340976010513009	0.7607277096787621	0.526873068375234	0.603146584614766	0.880476016251228	0.6058758960453801	0.570666084711366	0.118724116464407
MAPRE3	0.202049494290832	0.18147140060172098	0.0911232233514283	0.16712245152945301	0.526388865144266	null	null	0.757488035871708	0.462655717903729	null
MAPT	0.766710620181176	0.225988808529844	null	null	0.0821147387190977	null	null	null	0.0539916428448504	null
MARC1	0.24119783190223298	null	0.131257189946108	0.0524704167870969	0.666029142189018	null	0.6941577757353389	0.0970587415269613	0.057448907658224004	0.13316754677315698
MARC2	0.056439468033457	0.0630009419776438	0.614559302628895	0.766052523335157	0.0748134261108191	null	0.603750036684491	0.0826746832957063	0.062009348621592	0.361523903734823
MARCH1	0.47006256846657296	0.307439422326299	0.8932301006494759	0.93580144464664	0.141491875582923	0.8148237194839401	0.6859465466420479	0.748199164405886	0.164833638194332	0.877184725549725
MARCH10	0.523105554507218	null	0.341262484171625	0.43980206149432005	0.0756103666397809	0.40070546431382703	0.41674511361660205	0.0807765831373115	0.35595543373390504	0.825434149594125
MARCH11	0.7467200793281341	0.8709007389224301	0.857098066170775	0.13494830251380402	0.189621415853999	null	0.8301293296251071	0.247567953526842	0.9080036040080899	0.338441393760271
MARCH2	0.533630127049699	0.8418222306581321	0.730442718734404	0.03800024257198	0.201090326847355	null	0.862028860115129	0.309416494703775	0.820412197735648	0.42667804266088794
MARCH3	0.0258800288265757	0.531940683620105	0.0353601620089585	0.0229386762732466	0.194907918814376	null	0.0391002247037291	0.0755591344499884	0.0881658536713079	0.0411815028997409
MARCH4	0.6130070060617611	0.21440016552177102	0.573052271375799	0.45160229751037395	0.6011996893586561	null	0.568864798210058	0.46184628740851097	0.8312303045956451	0.256756980925272
MARCH5	0.6424235805299521	0.6272570096883741	null	null	null	null	0.384217788801611	0.268960214132601	0.8690099030201891	0.799926110516147
MARCH6	0.00951188217126742	null	0.6395399518368821	0.33401173921618393	0.350002846348126	null	0.49984040644339206	0.418990278709998	0.772929021899191	0.36307951232086205
MARCH7	0.586731102739673	null	0.34352225511841306	0.0167562152945546	0.591085414757737	null	0.6614956966589539	0.0404311312638355	0.401281746249254	null
MARCH8	0.0048343928213758795	0.5989074931134771	0.46549950474550106	0.26482519251680103	0.496386988283865	null	null	null	0.25323504396567104	0.217663539073888
MARCH9	0.548125603278354	0.0337685354402099	null	0.0153335407402238	0.292234721434056	null	0.48148119719618	0.540518009499791	0.106673915873468	null
MARCKS	0.48608467746823	0.4524051109994221	0.67348365532565	0.617121509077448	0.27797573747881704	null	0.429755471846067	0.620525028758936	0.864539978560994	0.7617323646325369
MARCKSL1	0.85344546035022	0.36146732168298795	0.31289293268001195	0.521457192009824	0.5073112730414779	null	0.25536604261998197	0.28641102243660804	0.5067498254619539	0.195338933911309
MARCO	0.0369006191503105	0.41722279669717105	0.489347002139437	0.728884493215253	0.8322745891768171	0.6964965948164069	null	0.265798523031601	0.824402744073705	0.626000215997344
MARCOL	null	null	null	0.811852074512299	0.594042610547397	null	null	null	null	null
MARF1	0.183584254009282	null	null	null	0.518354180685796	null	0.931652792743966	0.626781217635531	0.874664708139471	0.075429057708736
MARK1	0.7858333461535351	0.759788301094032	0.958496211189833	0.324203862554235	0.997844740111585	0.9968922202901129	0.9518229349766999	0.271234300346632	0.954869753379758	0.8318912772493828
MARK2	0.999719911994613	null	0.9551569902474492	0.343093256753353	0.734949212643242	0.5428394256817229	0.8673279685584291	0.274040651709085	0.592290959499129	0.279057033123076
MARK3	0.837874921182624	0.33243663802762197	0.7374125831436958	0.594206031264579	0.7424862660570921	null	0.8175198125518441	0.884361109288773	0.435118445113875	0.5980391975186371
MARK4	0.9041221260958392	0.491210407578929	0.897554983504778	0.852956250363173	0.271287543047445	0.8853407137492291	0.7061044407179471	0.7225413329272309	0.4852554997130779	null
MARS	0.820842675093154	null	null	null	0.00169288923918687	0.0282716788940376	0.8087028533140831	0.777711223886092	0.596658372190104	null
MARS2	null	null	null	null	0.8939818816920079	0.677392177669461	0.818264327702679	0.9112611080726459	0.521308476043624	null
MARVELD1	0.963380777238428	0.6460581562933699	0.8698207512316071	0.852874336553193	0.675733693254811	null	0.870316206534124	0.903832543083812	null	0.8635790951914029
MARVELD2	0.15403156634806	0.407068002484288	0.0009516698604687961	0.690883182858364	0.584409798292913	0.19340847103962197	null	null	0.789582990608329	null
MARVELD3	0.381452392471419	null	0.12332099623019502	0.998665662081774	0.39449537749764896	0.682792505438568	null	0.255065863268043	0.8211612265304279	null
MAS1	0.363856630379611	0.386408911278301	0.24769169822009998	0.696210045072547	0.401519575701621	0.742215521107212	null	0.0215590475467373	0.709642776015882	0.6474391186403721
MAS1L	0.000209513197297673	0.00023299471192594903	null	0.592060260045049	0.490738521628937	0.37980916431887796	null	null	0.00123963086008783	0.000932418230701226
MASP1	0.654648919439172	0.311086110209835	0.5319291806933389	0.3270732364400539	0.522424744184366	0.328939381346506	0.4521619575586429	0.643202108720557	0.0357923596520259	null
MASP2	0.346281062956791	null	0.0302722563120973	0.536019081722089	0.27975263213763696	0.06989631119001699	0.047026869774947	0.574898332047345	0.14326883989108402	0.0241461211573245
MAST1	0.18580040562929398	null	0.438102982830178	0.3391212604201189	0.26549097892102597	null	null	0.48961870728783397	0.821000303258917	null
MAST2	0.6488049941448821	0.0126815482762853	0.12294146905305801	0.12203168899238902	0.7340259327313959	0.21676696871767104	null	null	0.8869031214981851	0.0592798929365128
MAST3	null	null	null	0.026549324502439	0.0672395484067444	null	0.624746017578251	0.370696093614479	0.130043362851169	null
MAST4	0.614155986991921	0.566131623801951	0.568847856551707	0.536222450525514	0.09299304403439801	0.9692754051533209	0.0594106471628869	0.499910769451554	0.713445079430475	0.298481874408609
MASTL	0.883173029678181	0.157025179115594	0.427995607521841	0.5816814892210279	0.243083670319587	0.6292241948093671	0.4559323458183479	0.47148319031725705	0.9106330490193271	null
MAT1A	0.522454418934	0.8675834728474341	0.284127792047078	0.8024913368679941	0.8803917007172181	0.7914343073726671	0.284127792047078	0.389310954931585	0.615231914672817	0.12110589336531699
MAT2A	0.12586539892792198	null	0.235631853780793	0.26888813373002896	null	null	0.48556483255766103	0.231427798345024	0.28065029523400997	0.6379981367976091
MAT2B	0.7203405212855241	0.4984342505185971	0.698127827240025	0.5968960571221329	0.8152206934700009	null	0.693791821536155	0.7641199004906429	0.530063982234096	0.524293586652688
MATK	0.670260075595271	0.780449698257187	0.431241940443394	0.607833668331617	0.537052105600898	0.4507369053309879	0.10731174903839	0.36526472641565794	0.9842105920599341	0.695310192805053
MATN1	0.8816411144208001	0.739338123582083	0.0554009358323375	0.9854584787370229	0.182805074284278	0.506526004185959	0.613721295192888	0.853088327369863	0.10868254865041198	null
MATN2	0.750213555325283	0.479503169734488	0.7151291001710319	0.546082572216039	0.527970312335152	0.49416387046712895	0.544457167300004	0.500146561862794	0.397810404134039	0.127266897469264
MATN3	null	null	0.843809934604273	0.9047076538405899	0.16852652784364403	0.3530817967108571	0.507158516962548	0.828473641789206	0.552933906723021	0.36451942545281
MATN4	0.0309766275543933	0.0118852107674281	null	null	0.874111781355227	0.478293976256033	0.18200865111499698	0.7535184374587449	0.43120634832520394	null
MATR3	0.251758818024361	0.610472777795564	0.0880943750708535	0.883843865074772	0.561907394314416	0.5831253267221209	0.20604886141294199	0.20626828456577598	0.610500125371166	0.251273432321981
MAU2	0.155352425477941	0.43671540419483706	0.17875171296081896	0.485057662281341	0.6355537854852029	null	0.117276390790045	0.9440790291278921	0.8722399595223449	0.20929130197121804
MAVS	0.14493815100413	0.19511805898296103	0.615899358033348	0.717241016887063	0.35176096610007396	null	0.710868937380881	0.66993967221361	0.80607452406389	0.8147387104409709
MAX	0.8673135540969209	null	0.321296502029681	0.575302887932985	0.39630973464252794	0.5327410813521231	0.738799526982072	0.6805134268920091	0.0494291238077019	0.6716720497562011
MAZ	0.5897216622770551	null	null	null	0.900947497286945	0.653944105741324	0.762928589754664	0.9720185671932858	0.6759063152627471	null
MB	0.809097140124421	0.8089800758140491	0.6666840661111179	0.925415189610144	0.8805482122624629	0.696666443578964	null	0.153090469129538	0.772500606273128	0.16318881003986999
MB21D2	0.13390912175550002	0.0808174906380013	0.39243089411892496	0.0712203245859404	0.90315223924513	null	0.3292051577774	0.12446897549823402	0.507970794929912	0.745900527773106
MBD1	0.9138945000586179	null	0.261951224058809	0.896651501959568	0.707746857873413	0.309397939648683	0.350722891691044	0.273634391204698	0.10417439754925599	null
MBD2	0.35126698720143296	0.6156024981288679	0.7963961880068259	0.943899442586496	0.405441416004633	0.33066778405330605	0.803769258772185	0.8774436201342991	0.28307430621052804	0.928018488319581
MBD3	0.23386403990424695	0.0781138037416861	0.9403408649259519	0.985637320392088	0.100927791124502	0.645928954787084	null	null	0.7791161679403359	null
MBD3L1	0.5466091550692089	0.418790805337384	null	null	0.630721362900526	null	null	0.358546302592175	0.266877955219412	0.8402253454933141
MBD3L2	0.41275672475819797	0.25509260155585894	null	null	0.0965575704457298	null	null	null	null	null
MBD3L2B	0.498112857813036	0.903076262576994	null	null	0.462883246614387	null	null	null	null	null
MBD3L3	0.720939444106841	0.973283207149369	null	null	0.40755014752639396	null	null	0.0192205717274094	0.9707128543488801	null
MBD3L4	null	0.966976866966243	null	null	null	null	null	null	null	null
MBD4	0.8618866747666891	0.52279770112062	null	null	0.0566597084438984	0.21626026924359001	0.46550574562254793	0.027346020271802	0.748097046578479	null
MBD5	0.5614685479052111	0.61284897301652	null	null	0.6199687377617951	null	0.9022740876321469	0.756126349904133	0.968726370692759	null
MBD6	0.4726146964004221	null	0.402208070725594	0.148892797077288	0.204816445050718	null	0.35536973290249496	0.24130030259623497	0.0282154703572514	null
MBIP	0.0763202892801018	0.0649320072525335	0.037132940502643	0.0361063877474719	0.0406696780638298	null	0.0366879710262197	0.0338246606270995	0.832830702410257	0.8148400959812472
MBL2	0.153453789192569	0.111319418900393	0.634936403688756	0.00204029695321306	0.359412057640539	null	0.424490770755796	0.010786805962522	0.31992410508095304	0.44136584923849204
MBLAC1	0.658748305104177	0.0269216125038447	0.366046434405061	0.0145485245823549	0.0434106564320088	null	0.72038029085485	0.039784829317157	0.49473036441723206	null
MBLAC2	0.422067658423629	0.24226413426158896	null	0.8037229147666421	0.393793015552207	null	0.315371046168607	0.13845243146207	0.8166785830171991	null
MBNL1	0.641118580314943	null	0.9059620536371541	0.546610184009803	null	null	0.18574770749771805	0.275666930845847	0.8137556342845309	null
MBNL2	0.206847408377887	0.649005969348173	0.9612044909492979	0.94016027474399	0.173889437873125	null	0.976965624036024	0.950344750381477	0.571639956336857	0.813885988351919
MBOAT1	0.481977396957353	0.53908700408203	0.0528872849291773	0.15053553626541802	0.107571624960007	0.10640647433669301	0.0456395915290959	0.0716599379271228	0.0925509506251858	null
MBOAT2	0.323449130404497	0.470054161214131	0.329664408998002	0.22618014747945397	0.29245260604796397	0.044887001989644	0.400105332354135	0.556424270768484	0.0577848153674037	0.9205071976661179
MBOAT4	null	null	0.52067669000306	0.21518011260972	0.206940339238796	null	null	null	0.35990499861008896	null
MBOAT7	0.5950737347053591	null	null	null	0.276622469347561	null	null	null	0.15389979631825199	null
MBP	0.862555651882918	null	0.039767285322467996	0.0631643815370411	0.6771665293345849	0.579581383661353	0.475978022525214	0.427175359255573	0.853698624346448	0.5903633723791899
MBTD1	0.601822231435633	0.7963553688581372	0.0608333548135189	0.44157132955539397	0.9058693795511659	null	0.940449884382781	0.732516250096865	0.553938529273581	0.944459750558529
MBTPS1	0.25814514507053604	0.9964459266896759	0.511760374189894	0.0895945526410715	0.369381073772889	0.7089326540084859	0.331602138671118	0.130360716758464	0.701679720473601	0.439178100377372
MC1R	0.29583124655964194	null	0.22339643170542803	0.19848163004616504	0.896978700337542	0.9949479392144049	0.222894987845775	0.367006771568136	0.722516551232981	null
MC2R	0.220107239433404	0.887574590610757	null	0.152104649779622	0.716757463801202	null	null	0.202526525309564	0.89143048940804	0.560575474912218
MC3R	0.0500970543805745	0.750016481038163	null	null	0.137088791669178	0.599768514921327	null	0.6414385601882691	0.485542316082381	0.9737331020930899
MC4R	null	null	null	0.0455522813727126	0.814440181692776	null	null	0.7825481372469979	0.747958056223188	null
MC5R	0.987732873759619	0.692999730359303	0.9595627016761479	0.8933402306060021	0.780194703288316	null	0.9595627016761479	0.984679057456355	0.912229700532479	0.900751572772552
MCAM	null	null	0.9086580190692	0.6690228508293511	0.0778457667700236	null	null	null	0.0251351869500918	null
MCAT	0.13805771207745002	0.19871067521908	0.0113615651720683	0.390768813879637	0.0766523574045093	0.571402966504032	0.0113615651720683	0.23340438049693	0.0692022362710171	0.758364254080285
MCC	0.9018946043058158	null	0.49362776390307794	0.337515577103439	0.6085076448976919	0.5312262966036061	0.151659442818424	0.542542335338089	0.6414934878691371	0.955512164791664
MCCC1	0.662386839596018	0.123459227225409	0.9231236274731072	0.294813751352149	0.0614354749177326	0.079720597133941	0.8407265824220171	0.134288895351142	0.5373749284299559	0.661043905092963
MCCC2	0.126156982533137	0.336367476372431	0.981796211684587	0.0907348004580382	0.811079702530441	0.417843734965838	null	0.942036910600272	0.749009360070629	0.9984630427903309
MCCD1	0.485263605590789	null	null	0.204380176435101	0.649516095127259	null	null	null	0.45424432256982	0.7386874172402859
MCEE	0.704141772899439	0.579780422762977	null	null	0.30995800220921005	0.19851318318442698	0.892281325298585	0.950416594055265	0.952561673831218	0.873014834193777
MCEMP1	0.14736433769764	null	0.470650660390533	0.452842561181949	0.886286302630459	null	0.7257434701146801	0.36978774705423295	0.6893326738311949	0.534750867371638
MCF2L	0.0898016064747589	0.39414139253500496	0.100311139692738	0.099349021525841	0.220366934533274	0.346417151296793	0.6917523956738549	0.436992209557894	0.833840950198933	0.26005775236053896
MCF2L2	0.5461579980140471	0.638393126357549	0.21534747202053603	0.165091704970696	0.434191259647979	0.320763841749648	0.33550366125982395	0.41460003362572795	0.8772501625909871	0.955924899450906
MCFD2	0.0455260075802577	null	0.106430410902583	0.0644966508418074	0.192528606087787	0.46665433456457506	0.0482479236048757	0.0456649840022658	null	null
MCHR1	0.00665722053720996	0.6816724380687099	0.0266696947028466	0.00884153169136659	0.0231777738044634	0.9157758679854399	0.0266696947028466	0.0136805043725627	0.872293590705636	0.685761634810054
MCHR2	0.590015715672083	0.6470000392474411	null	null	0.0613625888370091	null	0.9099912841114449	0.879733352013334	0.725753462263171	null
MCIDAS	0.98575679298613	0.979353333115977	0.5052055606999141	0.31327401143630895	0.313336998276663	null	0.5052055606999141	0.30436857064846	0.427596177010894	0.194376146222154
MCL1	0.5765467741171679	null	null	null	0.0183243213477587	null	0.0995283677576504	0.11967542209475301	0.372483872886687	0.167614029009015
MCM10	0.650270809603735	0.500254544425605	null	0.7283302233815999	0.941275846853732	0.30963045247100296	0.413557152030975	0.470968896471026	0.9503090941185279	0.611919409655694
MCM2	0.7191311059146999	null	0.235084622274601	0.34764650511301004	0.569135832160744	0.665398551062136	0.7825125437690459	0.430041960315219	0.957243520735538	0.7123640084966341
MCM3	0.574381589947784	0.7311908773152409	0.131955074583059	0.38919265608708503	0.0903825311977261	null	0.131451317586474	0.22404732222837698	0.8231416024088042	0.745587040083435
MCM3AP	0.40835340911784096	null	0.50660088837691	0.6031186874440899	0.16789398319984902	0.624996182779799	0.158971311763391	0.25590538904054394	0.23117228289051503	0.640513155694264
MCM4	0.873245200438136	0.48830055297068703	0.823892457494549	0.760512517988715	0.6333209444146071	null	0.9679569699356819	0.7433062490164108	0.6816007659820339	null
MCM5	0.6912864301938281	0.932706230326187	0.136754629192895	0.0900210192663611	0.718400833027192	0.616618971905411	0.11091469861277801	0.6191977325369	0.584141171293011	0.120666019144431
MCM6	0.299669574398263	0.382516069375471	0.9636805031086579	0.9287868373465021	0.996312734643187	null	0.9636805031086579	0.390301273251689	0.5922170848856271	0.9518154161982231
MCM7	0.0008858843468189099	0.0244861626390849	null	null	0.0481469348602592	0.75278716697017	0.0319643755943474	0.0293207131644542	0.0260315168811676	null
MCM8	0.437284118298411	null	0.508573461997722	0.276716097503521	0.6379022949490171	null	null	0.7131495826216421	0.5935190905037491	0.687060554467009
MCM9	0.902448674962213	0.39685895416593603	0.584641353620491	0.7086464299670691	0.427115963243549	0.567942425409386	0.401815150302563	0.47689367660376797	0.6497747182278599	null
MCMBP	0.9497567012163409	0.42327383785140404	0.589708698222168	0.9277697291424342	0.34827351697592696	null	null	0.7193088119406271	0.6457842159442211	0.4956840769100229
MCMDC2	0.457619921471057	null	0.33228903550613204	0.905754734754689	0.918159422850485	0.6637155049651999	0.347464717347406	0.7063152387533629	0.919458066521164	0.68977312828148
MCOLN1	0.33537526990651195	null	0.312025031785413	0.488803877451751	0.8751852339016191	0.546024401059039	0.6989716146114521	0.84220673738021	0.7077740174566141	0.38794813467646794
MCOLN2	0.8026755464802259	0.438413933783307	0.733038770808771	0.292977935895794	0.27228602965543103	0.253590399975303	0.736816835741962	0.745191357684706	0.29689952112079304	0.45386333378359295
MCOLN3	0.999257116250793	null	0.770037213656593	0.8118732895013671	0.7011038138631961	0.141552045007548	null	0.8961359772135942	0.726410210104996	null
MCPH1	0.461347539673985	null	null	0.637977001760376	0.6098688538491569	0.5628327588911801	0.8733808384035949	0.910423666137027	0.703375174593185	null
MCRIP1	0.542273902487272	0.45758348499867796	null	0.77602819187933	0.822358492747338	null	null	null	0.8455488881758579	null
MCRIP2	0.5587366238490121	null	null	null	0.6939319119647761	null	0.383774546412988	0.860100718215345	0.30487753164877507	0.190653063894462
MCRS1	0.0773891885876704	null	null	0.9271820543023158	0.7331403479278159	0.7060149021981841	0.541313013941656	0.44224236243187703	0.31600513636226196	0.5031385541066741
MCTP1	0.8127096808888109	0.9884939733027591	0.245724892348423	0.0222849303584226	0.0817233183250805	0.39056160173162696	0.523377818832221	0.450876019718272	0.5974405525780999	0.7088305296229309
MCTP2	0.670750706250796	null	0.807712040949422	0.5931820575239879	0.7114583937549351	0.48796187644280203	0.344523495076187	0.534497360856943	0.212201891932957	0.862208125896275
MCTS2P	0.812934396390256	null	null	null	0.15725985146299898	null	0.812934396390256	0.574557373497163	null	null
MCU	0.692687102946416	0.5333412704305539	0.650359430819048	0.893194838025279	0.46252665846250296	0.9148054653257529	0.7473665778534021	0.928712452118475	0.5535897723688521	0.883979097682378
MCUB	0.14562513393475698	null	null	0.63838704706126	0.269179935113332	0.199190836272808	0.37315120297526794	0.45298283379902704	0.8782275783549499	0.644596401695201
MCUR1	0.7791841448190441	0.25632735985692395	0.9334234870102769	0.8962135799805949	0.902847138217073	0.545442053188396	0.9852807069642091	0.9526183405135781	0.8336094748799731	0.9478811630923208
MDC1	0.319038912045682	0.102598604934119	0.387484650194296	0.0685170392433216	0.0393187115013516	0.907920942796783	null	null	0.132821216321814	0.050752768077313
MDFI	0.127250421327938	0.665451191826517	0.18686957425568498	0.615399424204581	0.27765148806056106	null	0.186042181077285	0.43652621616266707	0.848450783590463	0.309683559377814
MDFIC	0.874234003691853	0.30679686661356603	0.666993692442833	0.912703658633942	0.44326016895980797	null	0.5877084453704421	0.7676134421051429	0.330434544492576	0.529490368510005
MDFIC2	null	null	null	0.0867504174238196	0.558589609862816	null	null	null	0.793437350346169	null
MDGA1	0.8980605563689059	0.862994357305353	0.258044391181175	0.870208160336399	0.370107483947233	null	0.596807902340707	0.7887847027324479	0.8567043496681659	0.495676126125718
MDGA2	0.45114446743763903	0.35428328051268	0.724604938657451	0.7528795691666199	0.530695481257341	0.156277818228103	0.6347335920382879	0.5551966051344179	0.8744566489618741	0.627766875352573
MDH1	0.966130124749264	0.8167563962993071	0.8296624802643441	0.6844733439365099	0.265411936091505	null	0.925167609194043	0.14253447383123302	0.6756540407066249	0.805615668446859
MDH1B	0.332715443796688	0.5142723148135829	0.625423233834179	0.927346976259689	0.509113515924744	null	0.262799314471238	0.6614900435099399	0.5188519181006621	null
MDH2	0.41558826081486894	0.654616234972042	null	0.9325857404047379	0.5467850284282899	0.0558574760707879	0.5891531168813829	0.580203953896873	0.479076636092159	0.8456530136833499
MDK	0.27637661451773604	0.929067744123389	0.417140521142584	0.158911561294001	0.451195215174972	0.386472255689221	0.402067188168868	0.190075212553115	null	null
MDM1	0.857363033313873	0.8557007618990721	0.9768798154765359	0.933084556240793	0.268734731445425	null	0.636017225509683	0.714698176677795	0.365945310633635	null
MDM2	0.831180541392432	null	0.788196760510507	0.73371928297993	0.47054684976839795	0.5930359416601079	0.8434285441392709	0.9672932673323171	0.8250240561641992	0.963405008249139
MDM4	0.43191902024035705	0.727652528953693	0.413405476653464	0.453995584200231	0.04830404802368401	null	0.511736400779041	0.0788190688686756	0.706178751763489	0.49622799259353995
MDN1	0.13873720651875002	0.00528603424263974	0.124463747030483	0.0981861136066522	0.0108449948540617	0.39228620571133005	0.153579335070831	0.601983384645045	0.657269043617179	0.800311591747847
MDP1	0.41528797789184796	null	0.34917363264817997	0.376063354748981	0.6926196892206159	0.615050059502043	null	null	null	null
ME1	0.22681909148484497	0.656182258081335	0.659325951634331	0.599230051380269	0.154795497111836	0.9662037952085308	0.659325951634331	0.549961470119785	0.44703243922451796	0.7063060725445641
ME2	0.347648673184824	0.6694699401540799	0.650170290728127	0.9540177813491569	0.912370799070037	0.6225829412252829	0.84023812187556	0.529463091954094	0.46691946329366496	0.6566985512272471
ME3	0.8605491950737691	null	0.9909579523310641	0.5843671704935121	0.607775049326395	0.8630188639511379	0.895559511151804	0.0403329540612831	0.49453801686680493	0.680997752960079
MEA1	0.229804357241369	null	0.0853313991009619	0.10917895927783802	0.16102084428729999	0.819902509816996	0.435957872428927	0.7910325899080061	0.5096182280133621	null
MEAF6	0.314892996212978	0.7152170680856671	0.160745468864413	0.334799708736695	0.22436879959848002	null	0.160745468864413	0.415590765609549	0.898132896614983	0.360418962019127
MECOM	0.446121457046308	0.261260802911233	0.37615762353184296	0.325988800008135	0.224772490248635	null	0.8381101696982409	0.116454775808721	0.166139813446186	0.8284567980713942
MECR	0.7739949383268571	0.0560571242951475	0.77697890466307	0.0152892470157145	0.450858121035604	null	null	0.8779418861913051	0.950892274825977	0.585950744947073
MED1	0.978110946642792	null	0.0970022060138567	0.0518716956483825	0.178864961018302	null	0.950418114189972	0.20700007927282602	0.0106070284899211	0.615609115201448
MED10	0.0259194845432833	0.9436621882660501	0.0719365623042988	0.274004945357791	null	0.808189725554093	0.0471772505778782	0.0368259090002114	null	null
MED11	0.5790257408920789	null	0.6120615634741321	0.9157277779301619	0.940851471529323	null	0.5594407196954739	0.869324949661234	0.8575703433958121	0.958182147065707
MED12L	0.529670084645673	null	0.938294952230378	0.0351314685275327	0.9470591314952991	0.39254122606904707	0.965962662282989	0.536482133087234	0.5187917024327271	0.728341683049119
MED13	0.571674753313098	0.251259730886404	0.8705659857673101	0.411521637398686	0.545147048129688	0.910786478579565	0.831524749229525	0.541765673864275	0.7621384919548551	0.450097461383114
MED13L	0.91081492161162	0.8391967736160709	0.46029488897528	0.7256285914338421	0.52236714094819	0.225261584595066	0.26427354370421496	0.469031933623462	0.805667607485192	0.930515315930195
MED15	0.142694442469961	0.0836794303821482	0.31837344473009305	0.119873419258769	0.21763157455770002	0.0431892014495693	0.0756925148876924	0.0549232429154984	0.544929187485516	null
MED16	0.40649685678253494	0.0824081891582487	0.780506561042967	0.8273396113686469	0.0551459441461331	0.32917648308498304	0.8970065877323241	0.7123797159122929	0.42461812069577204	0.836689268583093
MED17	0.613745482127135	0.0447035601150712	0.279773125229142	0.6069752342668671	0.878066228979655	0.630820559691079	0.25865133508057897	0.323678216876792	0.166372228368239	null
MED18	0.8491099570331679	0.268948744059408	0.6681620314886989	0.39068168157032507	0.6816807433349978	null	null	0.533029089893123	0.0157051529009458	0.17963287311916798
MED19	0.267812261907342	0.37878906825832703	0.29113222879961403	0.022500619980877004	0.193012002370764	0.007903173662093371	0.18141114592831198	0.0956086934818727	0.274154401481818	0.0710264614768861
MED20	0.328807933492338	0.7686402086086179	0.865608579271999	0.686612686252907	0.492085287487491	null	0.0846975437594002	0.644604019844518	null	0.557370020181705
MED21	0.38961257940647404	0.748596010844775	0.261199543310052	0.516276245053862	0.947443544250953	0.675308547242603	0.560704009214304	0.747379152893931	0.36311823953420197	0.513554829126698
MED22	0.851662660403681	0.35540135852086796	0.8748595669114458	0.938490737224093	0.18134797206103798	null	null	null	0.40462356066458793	0.025712821056426003
MED23	0.852505416845606	null	0.9449261668215441	0.0589906021641532	0.697815628233158	0.379980328706851	0.816317411921864	0.38715281142591207	0.61674328534361	0.793895882586293
MED24	0.9701164622046029	0.0682844004786169	0.603793643271327	0.707210271854586	0.0643986749508066	null	0.125247594876235	0.277124657323131	0.7098447428075351	null
MED25	0.6805109962928221	null	null	null	0.512387154402912	0.487683251794215	0.64504076916256	0.35540221700770297	0.5134645578180821	0.320472408828096
MED26	0.22708717565832198	null	null	0.722239216023834	0.29033485767008005	0.35246677556916295	0.12005203628382999	0.18592554332073602	0.100938913803638	null
MED27	0.0773993596595379	0.26335018934794396	0.5912733660135949	0.9736572455288771	0.30848992725821694	null	null	0.228527490468737	0.023281432862654997	0.141950508775337
MED28	0.29248442146113596	null	0.139946032693354	0.8468981547896389	0.261168053131351	null	0.15081308329992701	0.323244233893625	0.0417448632836899	null
MED29	0.14565192092990498	0.35102059360728005	0.9935541622090259	0.988401050770185	0.132229391231121	null	0.695148716193897	0.993545928567763	0.548915803702562	0.908053734682021
MED30	0.34625528528339306	0.0289765073872832	0.14451866047569298	0.6408557986662919	0.0042169372292257794	null	0.106517455461316	0.48592852412213	0.0959762276667468	0.7977762051096469
MED31	0.525048972970526	null	null	0.8126299738697059	0.493181197461175	null	0.406921765469247	0.45221889147099703	0.7695545279796859	0.524334304378693
MED4	0.8296237395015159	0.8161896129356528	0.11609252670255302	0.735187177645265	0.11438119600336699	null	0.151536074079958	0.2659819494505	0.536585964078371	0.22608676062694102
MED6	0.236003287999357	0.8777473022121031	0.10071240351128999	0.262703662214953	0.417710490624738	0.9135818852245909	null	null	null	null
MED7	0.5995591233070121	null	0.37983061180720595	0.11587316811077197	0.0854462809175065	null	0.44669873045096004	0.24552330120672503	null	null
MED8	0.209339934094393	0.0842036456510498	0.638468167386266	0.266628760047731	0.931304332016454	null	0.901610254582794	0.5741770335409959	0.26243647829002803	null
MED9	0.7787092004746721	0.9340978847727209	0.225994186776254	0.416302235825795	0.5640598804301761	null	0.264105590089179	0.736116405040669	0.5892597629704671	0.66996768948
MEDAG	null	null	0.57224426421425	0.7204162199658131	0.8722904515820579	null	0.920787066748725	0.779733651914749	0.11275333481508198	null
MEF2A	0.0420637152600589	null	0.0129689686719582	0.760763026044119	0.995400960618975	null	0.00573310606281874	0.0191753329100656	0.29278814301899	0.0155489242974671
MEF2B	0.14113064601837502	0.454052245348462	0.0698639978899483	0.3500525623212	0.554684760250246	0.5907249527968691	0.103607496526739	0.103607496526739	0.0229141733542545	null
MEF2C	0.981696108847287	null	0.712512392475495	0.43250565135218605	0.0185330376279564	null	0.999952677539612	0.0828892155896636	0.953643562161461	null
MEF2D	0.9859631064997071	0.649463917644231	0.823754507531458	0.9723113614147371	0.7094904231148911	0.6807660431281529	0.907478099899822	0.994614272508408	0.7846451294800469	0.41722468200971996
MEFV	0.227467085203255	0.143575570877342	0.6412062626522309	0.50991582142208	0.859265983889744	0.753006484127807	0.29809501660029497	0.6011987175305021	0.536963803402013	0.763351628526242
MEGF10	0.00957059343149425	0.00700702891242333	null	0.159161412373019	0.966217434718923	0.9453102254247199	0.995815569017464	0.0460616076279773	0.0226946910229562	0.43684047951903604
MEGF11	0.461116286761974	0.8756618225414631	0.5340191476281599	0.227343385693535	0.9311716213063129	0.9968652976256209	null	0.722548111997013	0.36679864335225104	0.0217633280079343
MEGF6	0.008274721721198029	0.14289837377858097	0.478281230067442	0.252165736332685	0.7177850502862309	0.582637942463999	null	0.638475184200191	0.8641937776843059	0.33099889423768397
MEGF8	0.7315421634406909	0.39108683373336894	0.0811147345323495	0.40811215712534493	0.884198206807692	0.671796123829237	0.6656056008654271	0.49536065073564095	0.5468211624234239	null
MEGF9	0.910233226104905	0.33218524983452696	0.951643834381361	0.8913421113738841	0.8692562860538499	0.192327736121131	0.9793070813865531	0.880154044423543	0.746396601477761	0.52964605156171
MEI1	0.34580279545833603	0.7969046985058349	0.000497451941300353	0.0619159795936043	0.9997491314845601	null	0.000422738165525849	0.00272287964375817	0.30754450088750107	0.000634378252919454
MEI4	0.137702442338709	0.48439337104196295	null	0.16464017917531698	0.542127041454774	null	0.137328556152157	0.162439957320071	0.340223276865867	0.7747451042204658
MEIG1	0.000970246860445334	0.00994222976104164	null	null	0.697535937295756	null	0.8999266459775458	0.873878971126802	null	0.41678152997544
MEIKIN	0.13342122352702698	0.15663784684351	0.25671624187444797	0.27541946130565503	0.9755600752404592	null	null	0.49864692458464005	0.20254257272625503	null
MEIOB	0.0574029196153452	null	null	null	0.6342901994030921	0.805142124973162	null	0.123042332108789	0.9337445902130258	0.557163348678852
MEIOC	0.14129698514809	null	0.505866822702272	0.534964471059131	0.340219097558624	null	0.457444895491211	0.31172332436117894	0.587615378013002	0.0933216133326841
MEIS1	0.44952798733080795	null	0.529532919563616	0.756042362645269	0.22657753336366898	0.7327067804032851	0.477789693889867	0.8278569572958121	0.011602069831349	0.652193532506564
MEIS2	0.577404849057463	0.4755163658555979	0.252444381228523	0.8253223223971491	0.493847468845005	0.221658403815002	0.27867426461059497	0.529600501219025	0.8298656590328559	0.8035104532107009
MEIS3	0.9719014996940429	0.597904180977857	0.0526268860705313	0.0311495714494796	0.00553832339118576	0.266471784964388	0.393022995133703	0.19676551797679998	0.0543598044302358	0.44772196291083904
MELK	0.36300947867539796	0.0318564738121938	0.0644174686386709	0.160729716578732	0.44677764779390705	0.369763413671547	0.0644174686386709	0.280831693365724	0.197926332623763	0.84322852736323
MELTF	0.14090859531066197	null	0.0343299227404574	0.56048347728558	0.5865669226096221	0.100538758821438	0.0398444857004874	0.669111203660173	0.141572778338951	0.14379031680166698
MEMO1	0.33564272082201196	0.704752311531644	0.7507306427003041	0.0336120665802944	0.44216353507425604	null	null	null	0.27895272733234194	0.046564292536438
MEN1	0.0837004240446455	null	0.13998540485827698	0.106184621441867	0.729772150143577	0.654010464723203	0.14599977758984	0.352298103061369	0.17519308732220298	0.396816043205635
MEOX1	0.01880024647704	0.0188972793274431	0.0818252586417492	0.0695160481466696	0.6575370985182329	0.460378833454034	0.0120656531006956	0.014764962731879999	null	0.45620517879841
MEOX2	0.99851814457715	0.20081531479088396	0.9921624102760629	0.963179657454555	0.783533961994226	0.600192639242469	0.989835196714797	0.81279880703923	0.493546349430007	0.6628857403408871
MEP1A	0.826378093343572	0.8266976778124749	null	0.640667789379496	0.21554469009490804	0.8739388579577609	null	0.284617207938411	0.29952747673036895	0.0746733921344529
MEP1B	0.40086964956945004	null	null	null	0.7455846995029392	0.0850823194266631	null	null	0.7996239113033811	null
MEPCE	0.369874279035	0.5499432002056489	null	0.6514416448657729	0.0396379402566831	null	0.0229253278226325	0.0268395882912922	0.0414756717902496	0.0583238233820513
MEPE	0.0001059240302963	0.8765006906002321	0.0353869186586221	0.6749379101875511	0.35343766476475896	null	null	0.589926216229455	0.457857240961666	0.109821036932959
MERTK	0.84069295329627	0.647640039136129	0.035701847791866	0.36205367830212803	0.9978562611265601	0.478380207215392	0.0350894791880156	0.405778655072117	0.9089071065738259	0.598730698460648
MESD	0.410843324306708	null	0.215387495043412	0.673972691159263	0.748291510892282	0.7326614332484179	0.249266888239147	0.252436788677647	0.498496103504519	null
MESP1	0.560047675839886	0.290153716814882	0.537549491936052	0.166678794793742	0.556998931703456	0.893619215020124	0.76096350172416	0.209602423612375	0.259905939121643	0.0569784014930032
MESP2	0.253757751804154	0.922720654120152	0.29778968579968607	0.535201601632026	0.0995589192352485	0.0986180042636886	0.23438848628619396	0.463409641401335	0.9007011010791321	0.349046910603204
MEST	0.0438996610965672	null	0.5062797930195629	0.18497397218518302	0.907984273740486	0.9305534364134092	0.0385841022129958	0.0224302809444015	0.33462308309509003	null
MET	0.7645520411406671	0.28605553074161894	0.137680845543373	0.5403279834393211	0.748866955986248	null	0.114707378246744	0.24995689284866102	0.12627889770872	0.20392646435175305
METAP1	0.8980901847285451	0.18885200621841103	0.586226776338144	0.0972728975652382	0.8289367805186499	0.557789648292479	0.586226776338144	0.000974156400346926	0.895180246505106	null
METAP1D	0.0727196872666737	0.716518911629357	0.532637391304454	0.6614187689264979	0.306170464572073	0.195044465206734	0.616061444417538	0.785054749132169	0.6438742201389039	0.9410076654878751
METAP2	0.8420988924527371	0.32673320049813004	0.245166804230325	0.7383415091911791	0.0529452176226349	null	0.267306986990762	0.626012068925957	0.9525030262125731	0.9282496782250309
METRN	0.29478155442793896	0.767733317446173	0.326983648407067	0.18790884065611999	0.069202417628248	0.801295092021805	0.24678235423609196	0.20636976943947305	0.499185083685103	0.252401759838913
METRNL	0.0880236302820798	0.5908897632178821	0.0746227204766909	0.0161680007048648	0.823601770279357	null	null	null	0.868335610420473	0.00670828645746424
METTL1	0.0337346371148435	null	null	null	0.737123839504006	null	0.441638185572021	0.0668612407026754	0.11355600556359802	null
METTL11B	0.076694673775808	0.187984904328199	null	0.32762432822048	0.0403980004952523	null	null	0.6873344007895962	0.693578299749173	0.7695628976751071
METTL13	null	null	0.9134963798086629	0.0945474666731558	0.44597735914292896	null	null	null	0.555157162197225	null
METTL14	0.713405889720273	0.0807752816856722	0.136600379512616	0.0721542080162265	0.811226487662741	0.517450473782663	0.10535570448689001	0.111049508939167	0.0559771096363502	0.0686995179236489
METTL15	0.35358133475800296	0.7928701704193531	0.604153519152771	0.0953663255163488	0.78101434389156	0.286455939834784	0.530848440314308	0.9018355782539391	0.669305753474839	0.926454569894168
METTL16	0.6227910252947659	0.413077539564604	0.667254751194998	0.6991716531784921	0.15065212946138098	null	0.6046747986162471	0.427986919458538	0.804500594152874	0.828575393935524
METTL17	0.45406925260350606	null	0.7031180999584721	0.8978130334325941	0.53900315343888	null	0.712400422665977	0.8786431517622679	0.193023525062654	0.789325379994833
METTL18	0.8376449026574029	0.15776447782880998	0.266604122987428	0.376139777581383	0.349337739014937	null	0.0789296497711963	0.374774318576155	0.580584117793909	null
METTL21A	0.3597888825503971	null	0.382640328731704	0.827760887757872	0.148466310903863	0.19759786118404601	0.766118528970948	0.761768280426873	0.1352716813952	0.6407530953931839
METTL21C	0.934537267253244	0.845419754479803	0.10232973361501	0.996034616994551	0.198004866901226	null	null	0.444584432697924	0.187192008272173	0.987243233410756
METTL22	0.4552263118833739	0.446509634099264	0.6704560183889	0.824766037803388	0.617934162452452	0.90849833088053	0.8318746059187808	0.10222710472874601	0.46610765247713903	0.209615874168837
METTL23	0.6736349201731839	null	0.683497726424682	0.8490693492540258	0.833749446950072	null	0.37001097695441604	0.650378591994609	0.577504543207667	0.8546038353872121
METTL24	null	null	0.696769881316324	0.22625193344802105	0.34872209798650705	null	0.853443329117205	0.5291380011447371	0.248374713149667	0.8300842421824609
METTL25	0.538168491713964	0.538086892974687	0.8193287715851221	0.698729015536151	0.985406007964841	0.628519499438532	0.8715988396128019	0.26575252767761604	0.711034517934379	null
METTL26	0.645663727887153	0.868402981246818	0.919816719766119	0.239221587192865	0.671800955989293	0.7146266165327491	0.612431793014439	0.3104278196205	0.47345462448992	0.420556865643546
METTL27	0.179389633462564	0.6993869580328951	0.114788402226455	0.8149353082232529	0.790814663237609	0.566287042527214	0.19182078618265	0.776373038412687	0.167779708236706	0.7179611705877851
METTL2A	0.778472784179694	0.528272825829491	0.554029594670242	0.50325933783163	0.35620961603387696	0.34217421371096807	0.554029594670242	0.514767919745928	0.9121281372965591	0.38786438773982895
METTL2B	0.53059611629643	0.392768461708635	0.28461058663273303	0.797446191329407	0.8320749412321329	0.25389413413305	null	null	0.39944719031119	null
METTL3	0.0412001228687678	null	0.43740561377533793	0.867082146009595	0.0802100343999834	0.697936044155155	0.208055617195925	0.479159717400885	0.906538081475613	0.86891296120884
METTL4	0.35424609885947705	0.5949694569414951	0.4416766304371571	0.972848079963134	0.646221792028454	0.750874084674209	0.0475354479414197	0.441532533067592	0.9008805366845558	0.9719091070995121
METTL5	0.949005492630063	null	0.993551763992457	0.777627314765908	0.0515697570293863	0.11675376317946701	0.941298241551936	0.9031039308341591	0.6289197823579721	0.5023747802201061
METTL6	0.7808040807473421	0.567283080452349	0.9585329592938661	0.9373879763229629	0.44948330170745	null	0.9622988721232679	0.942463504093143	0.521907300233463	null
METTL7A	0.279119719320399	0.667395307611403	0.0117583525224104	0.032529191890184	0.32920145729043	null	0.0117583525224104	0.0664825281265494	null	0.978593374533522
METTL7B	0.6765417974441721	null	0.0321461388311377	0.0190877134005447	0.0282194411149255	null	0.0311892981793287	0.0212646247238132	0.9621885589919991	0.9029020382024481
METTL8	0.7503175585590258	0.196745775559118	null	0.224784984879682	0.523107406350644	0.491562832977026	0.6232304094214821	0.950824468015462	0.17209909956176903	null
METTL9	0.0164322529373397	0.42384074955276707	0.154063809139039	0.198905004666382	0.173918417507288	0.6252422594256529	null	null	0.8375593926837359	0.09823850902376899
MEX3A	0.0321149624561603	0.377391427141969	0.17237062784291202	0.0655670991929285	0.203929275215537	null	0.8082459321597941	0.420525655394159	0.9507831865735591	0.9625524970152349
MEX3B	0.789990056823898	0.70914394978345	0.591287821870591	0.630582827923363	0.3573807433583239	null	0.6254070758327019	0.5611187978740739	0.7603472834419209	0.508009456274644
MEX3C	0.56554260163058	0.57701038441763	0.424269035950101	0.401215021252675	0.7147388589226871	null	0.9184201067361141	0.134423622559869	0.502811107134428	0.0967521159151468
MEX3D	0.8968068880986101	0.386582105349	0.8680100752108191	0.946228333401676	0.6850117468378439	null	0.8680100752108191	0.962179004098808	0.670815136085067	0.839947880871879
MFAP1	0.24125015936207603	0.44048770475079996	null	null	0.9907302110117749	0.7716638307529399	0.7354040363213199	0.978370545039565	0.40971539864262796	0.9888676909758991
MFAP2	null	0.569950553853538	0.29860117683197807	0.129831516150993	0.8606387691380281	null	0.9846343024098142	0.462629424105231	0.737816415053389	null
MFAP3	0.790491010996322	0.947026135413018	null	0.41779674079459994	0.5741410259913521	null	0.0214362320282284	0.898161931327915	0.918803212970698	null
MFAP3L	0.0367738357630895	null	0.32363583242856897	0.0344870142524705	0.48053409773400796	0.525499099522312	null	0.847800766827384	0.34480428887797104	0.964866342652241
MFAP4	0.708413943926395	null	0.331208861369309	0.9032483881255259	0.15907021026861903	null	0.0329952950355894	0.872061490436659	0.10026441546121001	0.430234984233206
MFAP5	0.672940998338425	0.378486615990215	0.9990347225997142	0.7199504773298109	0.724171996710114	0.235771620992652	0.994346700605378	0.6814245100865061	0.909027960626883	0.297857625208318
MFF	0.5368985431969501	0.909638872284629	0.698194720776422	0.5285246207454201	0.6700692376436129	0.916570191223843	null	0.7403841178134151	0.8306316777191558	null
MFGE8	0.9043463807014901	0.152561084714443	0.161227781216665	0.156512086135242	0.12853020005839302	0.110348804064983	0.145270316134114	0.0794050516742865	0.15989885039808302	0.280940534262367
MFHAS1	0.243056153546412	null	0.4072245071912271	0.286277201035334	0.990631360322852	0.921047085333398	null	null	0.198060782634044	0.9309493842058779
MFN1	0.489058114383841	0.437026968158906	0.64782945586922	0.9083204692814509	0.253790697887826	0.24354315345374	0.64782945586922	0.955352736770741	0.0857778512024114	0.33410061079109804
MFN2	0.9252016413822121	0.664945668885359	0.37729704996132	0.894293109668787	0.309867436831803	0.36838276653052204	0.666466300078228	0.494868108714081	0.491558974358361	null
MFNG	0.8820043680577959	0.8376903687755629	0.939429124959549	0.21415976093814998	0.115652845698146	0.857760093167505	0.8028865635598241	0.408148058252698	0.30394233666814197	0.20753077143334803
MFRP	0.914093612984183	0.46338624763400205	null	0.598994413527693	0.119461130538989	0.0616554470165982	0.8967775068959392	0.13509906334974098	0.417124519342009	0.722022545285123
MFSD1	0.602531704603445	0.889573830889608	0.48510882480892703	0.0275384821537791	0.968428236681307	0.830158947999173	0.0629629367572799	0.0629629367572799	0.116708061348727	null
MFSD10	0.17663971591032301	0.39436693925371796	0.8250146168717649	0.9689463916642429	0.807581043154255	0.323274247902508	0.0170468083923581	0.0204528168049474	0.0150856260315577	0.847149036992204
MFSD11	0.06081068762518901	0.0665154776693089	0.298892920352354	0.53942404751717	0.6883232137123969	0.519977799497388	0.40656163685169505	0.0767938687682799	0.61150074706655	null
MFSD12	0.40274695490469703	null	0.917600032763277	0.31992752119761	0.30956970449688	0.13099376824009598	0.9339421924118559	0.134816994161079	0.784752588323085	null
MFSD13A	0.604928486641405	null	0.672877027121615	0.6570665154825079	0.493597179879668	0.000131139585178852	0.23882682878782102	0.6136567593158361	0.10136334990900399	null
MFSD14A	0.7884077624402429	null	0.647811915942326	0.904084715765758	0.91642853730799	0.37490033661541	null	null	0.9980585938428299	null
MFSD14B	0.340708321470683	0.577557763594343	0.45022790392799394	0.622566546051675	0.36223516879129797	null	0.45022790392799394	0.639982761527061	0.820180995456041	0.8271609994227758
MFSD14C	null	0.512088603654957	0.0827261693504029	0.780746914191109	0.13237177353368199	0.875555276340983	0.8619416597170441	0.721530541852965	0.13414673421143197	0.93779945966828
MFSD2A	0.013009998062656	0.8740879535099979	0.0202483121914186	0.29965735558102397	0.8744040534678991	0.379015917423438	0.0221392198569845	0.465581424502628	0.130682941585409	0.634574589420352
MFSD2B	0.0357946862365321	0.408574393224364	0.460385123526733	0.0225822886031457	0.008843876274595491	0.00835726460084674	0.674629407934438	0.11348811181651801	0.5500407996484971	0.4587178661935929
MFSD3	0.9205998069846579	null	0.036772225010944	0.0358690354113002	0.0470299103125315	0.616963188812784	0.0367032859911844	0.0270560372532538	0.262499734563976	0.050104215226223006
MFSD4A	0.9705570242276241	null	0.7955349877072591	0.418287249138598	0.720153471753749	0.927908260211839	0.834127132049777	0.8304817139625931	0.593724276525315	0.23089631962456897
MFSD4B	0.687858435203919	0.616298453159946	0.7329758875885409	0.875241976904065	0.220681024484228	0.121714301461136	0.6462905583215749	0.842564670620496	0.9279492636980798	0.22126417746593
MFSD5	0.916498534442437	0.994772533849069	0.8430726576400441	0.844907416011498	0.0356381814914539	0.0378363071525016	0.782188065263183	0.8872353542114879	0.00715525353459867	0.9718837576358
MFSD6	0.269767184703246	null	0.48482782299543703	0.656024940294173	0.685077814734135	0.8021338179237131	0.18988113989248	0.165809775216965	0.0441151907337167	0.21395441837105802
MFSD6L	0.0687416111876733	0.8496183171641071	0.725644073112806	0.73664885346434	0.203920662061549	0.093848445066706	0.725644073112806	0.9773642236839409	0.94083319451516	0.9020146725911801
MFSD8	0.515465613627823	0.51464010995078	0.98311379492255	0.9797850239245541	0.742165218415167	0.661509888138256	0.742227705676509	0.8875514246414821	0.216129473609985	null
MFSD9	0.176307600999919	0.7248921307890859	0.272719776527958	0.978714635787404	0.6396799108257011	0.25089089893564603	0.5560930142638699	0.866578809386981	0.46106916641764395	null
MGA	0.238170252838436	null	0.22763640139298896	0.151535700934115	0.000713899933832307	0.399626920521491	null	0.39236938453740905	0.139783330516677	null
MGAM	0.627185378970978	0.36257344109162704	0.875212262311394	0.7082790605790369	0.23144570875960999	0.304560004223308	0.252636040512474	0.0576138154448175	0.8667879202539509	0.204338703313748
MGAM2	0.9214905388673629	0.27441106174032104	null	0.3229031472775539	0.5020744035636551	0.842555037158635	null	null	0.542197344274267	0.0943980181814292
MGARP	0.357263021835376	0.9253315779228181	0.416398035289065	0.067143427919746	0.42040673839867504	null	null	null	0.462485341267381	null
MGAT1	0.260665369788524	0.579585364679593	0.6812420424241489	0.95118895782096	0.29764895173380396	null	0.146470611674786	0.912887630860323	0.8643539745226899	0.980566660806212
MGAT2	null	null	null	null	0.0947189693298973	null	0.150865396226465	0.335298922383905	0.5761945430772479	null
MGAT3	0.607158289977759	0.249746572436657	0.29088623891472304	0.0521191818663653	0.197637041749176	null	0.30321829111385995	0.11402243747849901	0.140753075881695	0.172001018155163
MGAT4A	0.26215112021427805	0.356924291308626	0.7827601566174509	0.771927822111323	0.904170823858625	null	0.769489167753521	0.651182121829236	0.0132698481218068	0.45464312483102703
MGAT4B	0.12269235586557402	0.23397925502075798	0.540678221665479	0.18524267154712698	0.42387324174712604	null	null	null	0.238738306414265	null
MGAT4C	0.34001062805097304	0.251305544676091	0.738429312768393	0.150392986132706	0.641531373052267	0.40698693863101093	null	null	0.728212853837935	0.37654751367619893
MGAT4D	0.612941478899865	0.170644574274682	0.16309647952858403	null	0.369743810303377	null	0.26985549175991896	0.449348152908585	0.8798847409535241	0.100257034034196
MGAT5	0.0823482648998414	0.847637316841912	0.5562752753225251	0.8434057966445241	0.0426944127084834	null	0.320242209233652	0.0141456461784932	0.141636688801771	0.426108218819123
MGAT5B	0.259751867382514	null	0.0491652820401657	0.161670379173995	0.0932585184406687	0.501095950131063	0.0446017902160476	0.247930328339608	0.0591706050018626	0.9642055286151271
MGLL	0.7295603098190999	0.159121815833817	0.845270526933424	0.7585743648890648	0.6248511686591479	0.0822424967603548	0.0738405574097653	0.299153446577767	0.987011513583318	null
MGME1	0.9440855293011141	0.13453367615593198	0.15708370045063	0.9052536265932719	0.807783617890376	null	0.143229756274734	0.136705111074177	0.11518474079792698	0.160403492153253
MGMT	0.39521563613159605	0.655392032004263	0.7533688613613551	0.0895837367344603	0.49814848655632704	0.553121441546154	0.739660900615645	0.41584186554252794	0.37798884041851094	0.9054151103453509
MGP	0.938107181758198	0.681311433718646	0.169701885786353	0.732608086741938	0.6014281195761321	null	0.497244431964349	0.627676594007725	0.8168833609618791	0.647726233064907
MGRN1	0.9786337200242959	0.390534276315094	0.914014908630958	0.885604567322256	0.515613335862061	null	0.901631011785519	0.41965068080725604	0.914772238766345	0.0797583339218737
MGST1	0.952126199603726	0.41753998221650607	0.8683679675392609	0.885129954487568	0.36076378132465103	null	0.8317336232771109	0.00345933187625469	0.7244981096221279	0.000918614661722494
MGST2	0.6757814371846579	null	0.17631269051235698	0.258432205125107	0.257391304368913	0.181397501345763	0.185044797822933	0.556803198095624	0.689364204265527	0.907666485490813
MGST3	0.0822681468317731	0.464318799605136	0.0882894191956919	0.31473625049538106	0.50540131856378	null	0.0882894191956919	0.118763532801734	null	0.539128040452736
MIA	0.6880098926226109	null	0.6717767148480329	0.6021001099153979	0.11450944530198301	null	0.6981676484150159	0.63499046863036	null	0.9049529064012242
MIA-RAB4B	null	null	null	null	0.0821665738019908	0.26188967196059	null	null	0.6038840368039821	0.9049529064012242
MIA2	0.0647127896439479	0.312749310276669	null	0.659547919961696	0.47937627787956893	0.800542499556468	0.8200408816979079	0.7514883274194669	0.323981033613021	0.6209750588675171
MIA3	0.560206015034186	null	0.521611101212864	0.17664713567565501	0.6802461758596929	null	0.38123730307348297	0.06966388326685	0.273068793079075	0.0420044588721189
MIB1	0.963629051970656	0.410626942026207	0.9988242947141841	0.751831275605246	0.6806574089995	0.46496088435809396	null	0.349961492772749	0.424753391650899	0.9785453911738651
MIB2	0.535169672037104	0.22967554247080102	null	null	0.0649767341818256	0.328293640428296	0.612926499767656	0.550372966999598	0.559940264028281	null
MICA	0.497929988075118	null	0.8723357090238381	0.36109052508328704	0.322144523959258	0.924337921839945	null	null	0.761184545932174	0.130718823318105
MICAL1	0.32951904126441806	0.833795674141083	0.116328364874944	0.4388091889778929	0.733001147181397	0.5032224266630809	0.140985349548074	0.360267677554231	0.34668890879691494	null
MICAL2	0.8170239927489191	0.820867263285982	0.7190999588954109	0.7844041469747409	0.907431916094995	0.6074077553825921	0.969953815913433	0.9594995675029621	0.22476849111497701	0.8415505861748779
MICAL3	0.42150552135065794	0.0729182583568581	0.11624576869799301	0.328388693914216	0.021504836767988	0.49663524202097403	0.17220733208848302	0.245820056133959	0.152213396456233	0.0999149403916136
MICALL1	0.037559027853548	null	0.247379731723374	0.3993054979031239	0.0879880953202905	0.729212450185715	0.227458887387458	0.41520027073465793	0.8832018153752179	0.344946121795591
MICALL2	0.19733752138797303	0.31211178150735697	0.593546527079134	0.21177025937057997	0.647357655268706	0.8973441327610371	0.17669231181056796	0.353153272981883	0.6172404423632529	0.0847297655234841
MICB	0.200522741371585	0.576489138122627	0.4369568311664911	0.280799398585467	0.391636880432866	0.291618031319253	0.19762288929430202	0.26449661992706897	0.517469599003375	null
MICU1	0.965921828414205	0.8434376049757041	0.8968095114346359	0.5463748876681189	0.891936201024047	0.746165969042457	0.8968095114346359	0.816622033482698	0.748603159350909	0.11635798949640899
MICU2	0.0478353154252753	0.39825529754730105	0.0512367419883093	0.602972332061968	0.8019769128785279	null	0.0496707444107318	0.610386132234436	0.0437106845791647	0.8350834880812401
MICU3	0.355251585585725	0.825509713053862	0.0151610407475189	0.0232750227599767	0.8363552646393689	0.924115698013144	0.42265169641263894	0.24921886960455303	0.18542542516290303	0.8050934641855179
MIDN	0.123727212440062	null	null	0.229650317352188	0.103959713399944	null	0.21901271174753603	0.30913014687149	0.418923150867513	0.49408121789476395
MIEF1	0.257129197918979	0.7879382483728191	null	0.609043411351343	0.61944695855691	null	0.5979121447699879	0.37127936940502204	0.305343146821011	0.317974802758084
MIEF2	0.198264522095058	0.458433546184086	0.7553450319048008	0.44488567217826896	0.8124402700475921	0.39632725697352605	null	null	0.0131767133795495	0.131046038560247
MIEN1	0.407809703772435	null	0.0723703738330499	0.28722040082957695	0.0990819804872821	null	0.0716996550411674	0.260642525274383	0.11979067493503301	0.5952934656439821
MIER1	0.675020738027796	0.22354220113349102	0.86831656541326	0.44563292415909794	0.826787098022763	null	0.386287233906811	0.9322561145618579	0.292336679988153	null
MIER2	0.0156420343893826	0.42568080094907107	0.0041213822917987	0.469411794106155	0.665518084798226	null	0.37735608775710205	0.272632035491553	0.440581528809068	0.22046366868844397
MIER3	0.758102093573167	null	0.953821244277965	0.009196101467305871	0.0827202237524752	0.23808019188066895	null	0.62608096346676	0.387487372087314	0.894995051585629
MIF	0.7456745956178191	null	null	0.6078486308433729	0.567666568012953	null	null	null	null	null
MIF4GD	0.615081766138709	null	null	null	0.873019660443268	null	0.75937253474572	0.8679975058635401	0.306204713662463	0.499294008299488
MIGA1	0.650649888634694	0.6716359507213691	null	null	0.343634146840396	null	0.690725120426937	0.737343632407516	0.37814857984563394	0.0363046761741301
MIGA2	0.62659326096621	0.844827347684289	0.288512938686007	0.39965738936384604	0.425083865971435	null	0.288512938686007	0.32500141093542306	0.296946581893335	0.4759436579882079
MIIP	0.6902141642730399	0.253863856227344	0.166906863156996	0.59825166154795	0.0417186184627112	null	0.172152085622188	0.5121183042667949	0.49192257021389296	0.529114472991674
MILR1	0.295017207076563	0.7670807760503661	0.593662294744646	0.648874929833109	0.476378756653011	0.295558792546297	0.513478506848448	0.39900624872288204	0.688644317925122	0.111832369455086
MINDY1	0.0990796913145136	0.254527246414765	0.149493532754934	0.246931247579114	0.35677409692541295	0.30264359637549704	0.0980235547765486	0.219175404405228	0.9873986533111949	0.30944723411541497
MINDY2	0.8591060755734009	null	null	0.8774365588714309	0.22908744050554603	null	0.9921431615625071	0.462431824537355	0.9825987992261441	0.39996265595418
MINDY3	0.37258619609577603	0.018001270368323004	0.18892461779261302	0.0314341148522412	0.26614472189139704	null	0.28496853217249496	0.264179378751536	0.35954635459339096	0.197946609679531
MINDY4	0.532204466357841	null	0.0434424196650642	0.0103035020475124	0.0985018091364265	0.40241918337489896	0.0576882158147149	0.0576882158147149	0.0288885938164896	null
MINDY4B	null	null	null	0.47735712540674397	0.160695376856165	0.9329045035195541	null	null	0.343541823045259	null
MINK1	0.672222024342208	null	0.453300558854957	0.22707632454663101	0.018376684907881	0.0120041652419742	0.212947402493466	0.335685458452695	0.112337566844866	0.0883774756191702
MINOS1	null	null	0.791963225003478	0.863929043833925	0.919154834313545	null	null	null	null	null
MINOS1-NBL1	null	null	null	null	0.615418583145412	null	null	null	0.4434937888449871	null
MINPP1	0.122272195491836	0.370953331947628	0.5573740280234389	0.0275266342843578	0.0220456399622224	null	0.7989050855750309	0.0213105107167257	0.506323845918199	null
MIOS	0.937094881547307	0.883296746884947	null	0.860641866670909	0.8480489404235729	null	0.9539901490583259	0.659060321634803	0.9223817190989352	null
MIOX	0.838467280703571	0.232266879021925	0.9167952612076681	0.501198652332844	0.33090235671296997	0.22069430389778302	0.33400573428450897	0.677137967561357	0.31548872551794105	null
MIP	null	null	null	null	0.43768475890627007	0.7848781770511529	null	null	0.9116452734346941	null
MIPEP	null	0.0749061955016158	0.682630738096958	0.279383813098942	0.182378704227122	0.971822743825838	0.74264604338694	0.332912009866065	0.810159251572585	null
MIPOL1	0.118060514045885	0.9670603841559449	0.215248548644108	0.39186738755238004	0.24184719097495	0.46061205184481396	0.100281309492389	0.23018201655923498	0.86821147138183	0.46076213186031395
MIS12	0.395167268736367	0.0207106312105831	null	null	0.181789025989293	null	0.33854458450493	0.42313738591039396	0.5451527628308429	null
MIS18A	0.30704652400979804	0.139867876786613	0.573217554272069	0.173439169584153	0.8037339727269921	null	0.573217554272069	0.34517173831649395	0.27621843194936796	null
MIS18BP1	0.9222241823470759	0.8463877708950269	0.983450919781219	0.780210333525261	0.984363012998243	0.724494554455428	0.962392988871457	0.9086198197046909	0.34323991386294395	0.89334031432352
MISP	0.44410726601260403	0.610842524891558	0.969806960788217	0.0454294798558265	0.12249571030379199	0.0207482794673211	0.0999226691747894	0.0640622671937841	0.983265609243045	0.0708621490608935
MISP3	0.889940182881317	0.49578495867809497	null	null	0.7674346233537259	0.953542590915839	null	null	0.7531383866525508	0.418971287369945
MITD1	0.8723099631665792	null	0.547600508343517	0.5148027900828979	0.5585242991945429	0.6434636586641651	0.40657385075134	0.784121010029933	0.737672840771668	null
MITF	0.0245669297323062	0.21789165994682996	0.626737445641895	0.149394993042279	0.938274389215153	0.399718499213729	0.7749642227920429	0.47640649729865997	0.4914297086267871	0.1319351615802
MIXL1	0.163049104683106	0.8079684853371741	0.364630082896678	0.40651581646698104	0.420200884813075	null	0.344287717742026	0.31253396195232896	0.244971764323465	0.579601012948501
MKI67	0.902612472280508	0.875250109953514	0.895878770400558	0.916148262968196	0.6700413874203061	0.6935552269181738	0.8937561296717359	0.994426563140862	0.76905159708189	0.9909966300401599
MKKS	0.45121643712703996	0.744258000526859	0.7031547514745121	0.83123091242022	0.388594856626497	0.246705059669121	0.40596770948865296	0.6305100619584331	0.807704755058875	0.353646820852286
MKLN1	0.17780306514644198	null	0.303380998607211	0.425910595314318	0.0428690107073535	0.0305006939044561	0.0490149593775517	0.0577154383565797	0.32053577833636604	null
MKNK1	0.39815380375145293	null	0.16056519788749	0.45226669676318	0.28081648098751394	0.9384260112616221	0.198182094879193	0.74413408197599	0.769102891324087	0.39281209469833295
MKNK2	0.647158162701213	0.0702613858098693	0.3659575393029729	0.8008181613014079	0.641141504694297	0.617398309448464	0.151119306101042	0.516225185311817	0.376504487862911	0.981531003908263
MKRN1	0.453755697258456	0.64959139588561	0.776705653365068	0.848060303880985	0.446320417464101	null	0.7843107609784129	0.746376784040518	0.08159680734149902	0.9432374354596039
MKRN2	0.0747237071483937	null	0.0844407293284387	0.551914271146984	0.5469187691181661	null	0.0821866884063923	0.0923514091583715	0.8281935890921178	0.8500501330548119
MKRN2OS	0.7873038355305071	0.340241244163977	0.38427960387138105	0.501210813632002	0.4682911551335429	0.837733738785961	null	0.5559910606514039	0.24351984839833601	0.137599449678369
MKRN3	0.9871177999845869	0.8346928618179409	0.934847216295566	0.0532804072291981	0.6833344969465661	null	0.64797917679537	0.055492988641778	0.00984388940192016	0.0275424159557746
MKS1	0.40288179682305203	0.0441653042557906	0.927854424752729	0.17792535143380703	0.524323942810689	0.528114765575249	0.907021049710373	0.31715772307073303	0.32762820464847403	null
MKX	0.7108488233537559	0.754259870136272	null	0.685287199961278	0.983852164528246	null	0.18677996037946998	0.32419650596761895	0.288871571313426	null
MLANA	0.819198463626734	null	0.8523840297876891	0.28611461448437	0.134764378324991	null	0.8450344987956201	0.8189084714874929	0.6274485332497299	null
MLC1	0.753266606061127	0.21875436865902498	0.9940267716040179	0.9911110123415341	0.0583341177843339	0.0672156366156004	0.979204689994711	0.31398354386030497	0.137531029165096	0.563953119674
MLEC	0.940555710809714	0.41066795497125297	0.26990612701648803	0.5660337073766241	0.21680644435973398	null	0.247185369631142	0.285623537136364	0.501809208698089	0.379864022500062
MLF1	0.129781739820343	0.22185194919903503	0.0352248752101327	0.27282495816196	0.651499381106503	0.241068223403344	0.00773931568035979	0.0545782417036055	0.0965708511447968	0.54793414256105
MLF2	0.9024528739362959	0.811952933867784	0.9382336009235022	0.909517428949672	0.11368507871179902	null	0.7949172904921	0.827460469270453	0.9226616268834771	null
MLH1	0.8190093515801391	0.292640698608813	0.6449761329749439	0.466806023277158	0.511647968691307	0.8398641487866841	0.498206616459382	0.847659362835771	0.4505134718795879	0.6975041081249019
MLH3	0.915768986010611	null	0.93909105347351	0.38930285463961795	0.703826485476086	0.9977153846465849	0.93909105347351	0.309931695434612	0.5717251242859229	0.112612538649713
MLIP	0.9006617319254009	0.0444168853349094	0.21067461738816	0.288477001691527	0.0844926344845537	0.85517628518923	0.0821092903438804	0.19354538765293502	0.48778466190747	0.36234964041780604
MLKL	0.562157508768514	0.326394598655786	0.8812880331339771	0.926551420441865	0.41181932750669004	0.238216991565875	0.998800959584391	0.7499499372880658	0.7595991357764441	0.7385370766980072
MLLT1	0.973159010727092	0.19654835512454602	0.306187941606709	0.788538822023086	0.16752322790532997	null	0.07074660892822	0.559184178586031	0.683583849746282	0.886999934864497
MLLT10	0.15933709149514	0.417225868190323	0.35499873329062	0.764821650762201	0.221758627206063	0.279388998745015	0.757626054397212	0.19070047443721105	0.27134801887236104	null
MLLT11	0.0944818376531265	null	0.861518652048083	0.109066242444619	0.152970664461719	null	0.897864150975792	0.059419605355124	0.6552703246596701	null
MLLT3	0.15651752041794598	0.0299225051184231	0.22663471682770397	0.261525172649204	0.364940056922974	null	0.254311592708857	0.656674869162059	0.8347069699923358	0.881371117957592
MLLT6	0.330369449041952	null	0.924394522063261	0.631508457320967	0.49790145321000895	0.8523448199109781	0.552787809697583	0.837186046593864	0.0453206653161502	null
MLN	0.403666679051157	0.7271660371246059	0.7361931365183109	0.35602085900478603	0.0595164332619119	null	0.22632784038014103	0.236531401695254	0.418175895869065	0.16454686871135402
MLNR	null	0.7177321410328941	null	0.45574972493427	0.19173338395255	null	null	0.116913170169375	0.11427949536225698	0.678777070620321
MLPH	0.125661429802165	0.63660168896178	0.571575626128231	0.5581046767898521	0.532220012685241	0.0837870798977109	0.9762815238806299	0.758895021832235	0.524008883211399	0.9041412061153191
MLST8	0.430623101950156	null	0.7231253737066841	0.817980713827595	0.990542787454665	null	0.8397897830138579	0.885578575194325	0.7043187523978309	0.433699739819085
MLX	0.27496713769137604	null	0.182045495545946	0.58483148821566	0.6761387998247701	0.648299759015405	0.184069729034563	0.129763885428977	null	null
MLXIP	0.5793795603252471	0.5777757383405739	0.827863889334924	0.6620780153050021	0.870956944063157	0.9183162271107671	null	0.853514203104712	0.7623306358517771	0.6209186820104801
MLXIPL	0.0353137026602512	0.131751106308608	0.00917558843128674	0.0202662947740747	0.804387372520088	0.701153768736572	0.0079225109117631	0.0351961017165232	0.22475325823967002	0.536313103566537
MLYCD	0.0872459060894187	null	0.199093062050828	0.122609796885858	0.131074655233679	0.542357324715819	null	0.0802847104808233	0.477335532459687	0.125641477954966
MMAA	0.41493443373959704	0.8817396164202571	0.0075756843823877595	0.19088666592667003	0.240691346883844	0.42438236264486107	null	0.87184279759914	0.902986239388033	0.920255261492218
MMAB	0.437895519172143	0.8433477600117559	0.52818274449072	0.6029199325953051	0.8940129937067559	0.35242931836604996	0.757411962580532	0.8941828626514929	0.6762177667216609	null
MMACHC	0.20020244420910802	null	null	null	0.970168361588107	0.9361935225135359	null	0.838259342643703	0.0799565497977442	0.8370369832360149
MMADHC	0.37710954906579097	0.8721437089511751	0.775763139356678	0.8262182473557159	0.4117206243303879	0.728163199484583	null	0.898407040260573	0.356022400492276	null
MMD	0.32433715046780703	0.8705051487302751	0.144611276075992	0.8366633155075508	0.703179943994793	null	0.144611276075992	0.509766444050193	0.537331081511969	0.8916142262731479
MMD2	0.383289307445364	0.0490164087271173	0.817783394496744	0.585135615972838	0.361330139821342	null	0.485176256270433	0.116942349695144	0.23144119000849697	0.5571694150354111
MME	0.42489238148740394	0.8958338525112991	0.6362743577277421	0.388687283528977	0.505681744594764	0.321041093860788	0.394699662022299	0.0930154669135651	0.8445352096645251	0.0460346337165699
MMEL1	0.29780286462917	null	0.0471394011781301	0.0226736588520444	0.820580174925693	0.9596413126690029	null	null	0.43830579757459903	null
MMP1	0.8749711182348299	0.22562020604043104	0.44545823980911703	0.5425344004180329	0.29715019422653305	0.49425146770776707	0.0686820376426551	0.9489651824157341	0.0527553774589489	0.9677354170917779
MMP10	0.8823326957338509	0.19416069095756602	0.16570803936172598	0.23136214344820302	0.124304245103944	0.48657431597823503	0.175237072215105	0.325992542916396	0.38212491411744104	0.403408296394201
MMP11	0.20356868664910197	0.9263814115691149	0.45602452710937297	0.882946775768016	0.9416747962661199	0.13429209860306002	null	null	0.558443941791764	0.66193293693158
MMP12	0.325990295337511	0.9096527136783421	null	null	0.0828266069058343	null	null	0.67918505964603	0.6670811354517099	0.830410611121417
MMP13	0.32637510119486796	0.5688840902036291	0.20045357391523302	0.213162554925312	0.0282207323256047	null	0.271267523190711	0.247947975931504	0.9671491432810091	0.040348005521731005
MMP14	0.215427463902083	0.260951372173969	0.077859817996943	0.37836109650087796	0.152620863776007	null	0.0724820632963838	0.26461421020643	0.7961639061341421	0.0044673683256618605
MMP15	0.16211583318175501	0.131122943515126	0.478087817842139	0.716367288441852	0.153916653241208	null	0.0811781361583509	0.7847128184359621	0.505853145848634	0.9376755439507741
MMP16	0.7535347800143329	0.690842856938593	0.0410021283915341	0.0650600886513879	0.985917990896323	null	0.823386734041078	0.0113755185649163	0.215814262930501	null
MMP17	0.20620207529444895	0.628738307332354	0.9700445699671009	0.227582084382001	0.22411902373657502	0.6173175522280561	0.7565168468309259	0.383532837940995	0.851152995903822	0.227502428284107
MMP19	0.185650384411832	0.35990343974034994	0.510804923473185	0.5489055508231709	0.387306390891077	0.821345110618259	0.8214941088622529	0.368308163676838	0.168432228828449	0.330372314308158
MMP2	0.547005597905327	0.6355486247818879	0.9863182052677428	0.7265859227958141	0.9593979677236509	0.845592007876852	0.392371509017084	0.9998024432913549	0.8268073157045249	0.7393612723130691
MMP20	0.0227105355222931	0.41060937643886103	null	0.32966185676869103	0.102906190927703	0.41755662233863794	null	0.0613078391028319	0.9419610512164991	null
MMP21	0.664316389464731	null	0.7428782265631141	0.0438948416102638	0.169307542048206	0.148449243816268	null	0.861993326431455	0.782545258286052	0.475085085189606
MMP23B	0.254889374663726	null	0.545843321997323	0.42684333995269996	0.23964391546403502	null	0.46382162765871204	0.36157152837898904	null	0.250886751309908
MMP24	0.589642497980327	null	0.0935326424624516	0.915891815114006	0.331855297441711	0.457043993715926	0.0437329441528258	0.587705875920791	0.225292483174401	0.7901631075801
MMP24OS	0.642365410148867	null	0.605561400065959	0.40615417797262	0.320904317218946	0.457043993715926	0.576049950679792	0.545989588751092	0.245009398576469	null
MMP25	0.3727071320454871	0.384239772695688	0.515066160236432	0.664599889095776	0.189109515630658	0.100887081921868	0.7478540103712009	0.7220991496496529	0.17233791999631196	null
MMP26	0.9771272975531329	0.6096300829804511	null	null	0.927939824332377	0.7390493723258321	null	0.279549435322052	0.806681291677395	0.338520777578924
MMP27	0.40139224049426503	0.630946362283501	0.0467548369936086	0.287138302783005	0.464147970665069	null	0.0893102847154653	0.6187968269154821	0.619117441921585	0.990317689772022
MMP28	0.601450543198724	0.267089365790409	null	0.881785521578891	0.7028471259130339	0.347997206389126	null	0.240321892758395	0.333623496997606	0.86568562042696
MMP3	0.890129607514264	0.38434380570837295	0.18941051618639201	0.9817411949189	0.966227097086472	0.6224113903587839	0.20662731718367003	0.9008434357770408	0.417526419649633	0.315554000766742
MMP7	null	0.9179102135197379	0.170321898632702	0.23207588677977498	0.10435848952568302	null	0.13756952457507698	0.106584259732251	0.993283563543894	0.0914823310402724
MMP8	0.5872191184333261	0.0186986452638201	null	0.462832917172162	0.8239866877537579	0.0455916157863329	0.7134796834792749	0.7861266020547131	0.694919775528796	0.23860340205306302
MMP9	null	null	0.777220252329806	0.9238967102199009	0.40910878837428294	0.136608248253374	0.853376207803193	0.905596937783106	0.9836176663661629	0.903312746538116
MMRN1	0.7181514525670201	0.903875201824615	0.577120005084856	0.44658194478787494	0.111325421920003	0.25241373192910804	0.238531791465276	0.289094610043739	0.0581854349593	0.36389362239471207
MMRN2	0.694771976094228	0.391851932413176	null	0.9631636171797809	0.43947685737106895	0.242547153587993	0.9052967226377909	0.7009018552123271	0.8934572538514071	null
MMS19	0.23890709919867	0.378223102627601	0.0157984111780398	0.31925747958993295	0.0126775392911608	0.7300622390620509	0.36627267752521997	0.47853329388211496	0.7589433035412091	0.973065215531258
MMS22L	0.20451824247768696	0.5650036093318149	0.39466589867461294	0.431645705157693	0.8723137261288071	null	0.268936659963846	0.235577258703805	0.7175255400029191	0.9315570116748192
MN1	0.5276905582997461	0.7709492128779509	0.960390678342772	0.8517249137452572	0.989227203155746	null	0.938658340571076	0.959707139550236	0.703555412268846	0.42714398362619
MNAT1	0.9853813069102719	null	0.20739415669898498	0.317074898660603	0.243802709593165	null	0.20739415669898498	0.12831708831612498	0.18763189043367198	0.610584349782636
MND1	0.42569790242715394	0.43961403891008005	0.489107988725529	0.198547328876618	0.40094036416006495	null	0.666122771848328	0.685257775190579	0.228069354048311	0.0279950476502874
MNDA	0.443250860482496	0.24989912770745001	0.119070421398471	0.283765604703259	0.501417152713887	null	0.6630951148932139	0.709293817201569	0.9526980922012991	0.6134017173897449
MNS1	0.428455297075724	null	0.369640778716111	0.468147952684755	0.688016522621536	0.756042331664442	0.517050465279563	0.50943691666974	0.675360323445037	0.529526979086071
MNT	0.9288030299901799	0.600550859444021	0.842167241638578	0.561044732642021	0.316910139467365	0.618660289092855	0.8963394333168789	0.48204216061058297	0.6923269529830409	0.329988051121628
MNX1	0.9739819960063371	0.9876983303710909	0.286023368692514	0.9866667693657629	0.9565168229436921	0.7685128702112081	0.28215292839358197	0.9748571692497661	0.7471243872548571	0.950364561810361
MOAP1	0.44717455636671705	0.744860323953001	0.383124189771052	0.472873890894339	0.35713311771281503	null	null	null	0.460523398750306	null
MOB1A	0.21744695674355302	0.6170204072922609	0.269735793839138	0.371652943796337	0.269266672498802	null	0.292323572734773	0.630076613161849	0.0696079028788159	0.567052180860308
MOB1B	0.157235958422897	0.19193021300677	0.102906845909436	0.0455279273816206	0.512120335080115	0.0627956994493559	0.102906845909436	0.108617017663979	0.276467668507841	0.49051333240215206
MOB2	0.8138407183959329	0.0439109238416281	0.476200886955665	0.289678010272294	0.0058787865768363794	0.00170289188810457	null	0.349078029102467	0.713701507082832	0.273430376436393
MOB3A	0.373062574582043	0.49562286822421603	0.18961617759171198	0.56906296387524	0.880125165514946	0.501551238850784	0.191881137753746	0.79939241054956	0.202569569261466	0.48309356994674196
MOB3B	0.882049311043386	0.062688169991306	0.8017089058383531	0.156061589127363	0.0850363384048899	null	0.9260704201349351	0.9989066254976792	0.0492049791957365	null
MOB3C	0.552229730382985	null	0.5477114675685291	0.38977474379956	0.6870555601226122	0.911432004091264	0.12941851933999698	0.399211394729299	0.511334878513772	0.39281209469833295
MOB4	0.572508558611771	0.44905536219371006	0.15494800939027098	0.0877806497746201	0.878411274247133	null	0.288879817692672	0.0620719093068869	0.0220710908528924	null
MOBP	0.952551228604934	0.285292425365866	0.476219701627262	0.6426584332350489	0.373159204741911	0.0442778036963865	0.0869136648649474	0.439032200698297	null	0.40534070498795005
MOCOS	0.44233463290086	0.115954264073732	0.718332610766515	0.586919850598507	0.22664093754354298	0.813022211696504	0.566583877985627	0.767846910202112	0.0456365124631615	null
MOCS1	0.6462278454442121	null	0.5280100116547689	0.32422947137447805	0.0468478692685736	0.5410443910432029	0.5330196458452999	0.8358155508934749	0.43362724585352397	0.354529734055127
MOCS2	0.15766374511379902	0.9992736049564179	0.32188977969423405	0.390803696693817	0.243191461042178	0.0680419824071078	0.11837750266333802	0.11684029001432199	0.466123496626698	null
MOCS3	0.8013970285695159	0.489712928762168	null	0.12893825715343402	0.7276738944065709	0.0971574675265288	0.10529064796708802	0.105910578167385	0.127360064905729	0.532218487881125
MOG	0.269856619819392	null	0.0580336439133438	null	0.154275322426576	null	null	null	0.650378122242543	0.372661155111288
MOGAT1	null	0.600569360200032	0.394545682078957	0.0529334146421552	0.0750354430215194	0.494311476514322	0.16926578368207498	0.0796066826794474	0.34382295581493	0.151161891430559
MOGAT2	0.361309717387798	0.583782007424453	0.243943792964059	0.15050281899596898	0.436057773366945	null	0.24201638409944	0.30344054260234005	0.877393497959664	0.294746279293511
MOGAT3	0.22349682153427303	0.627073331745994	0.0827618857205856	0.9794267021548101	0.955654669601494	0.912753022205991	0.0827618857205856	0.996953198860103	0.347390220077012	0.854040309470534
MOGS	0.165384632152601	0.0860459606646407	0.459059920567645	0.150774047088789	0.873089118279179	0.8195722664316529	0.16626384569802	0.212563989680596	0.280835201398222	null
MOK	0.488909486206571	null	0.387669228862588	0.7938064389890501	0.27246274362504197	0.42745038290708604	0.233639745426334	0.25761583600925797	0.156088103465233	0.19979286052286
MON1A	0.933889560942765	null	0.30331667242934196	0.815646819989417	0.47401295110478403	null	0.30331667242934196	0.753521233769972	0.6578405677880649	0.8989568107865269
MON1B	0.0825959864080077	null	0.17373560283760398	0.16176606182062198	0.842928736026603	null	0.171355577417645	0.11296488293895401	0.871220260633781	0.144841028848406
MON2	0.0129443514601706	0.0143165898924658	0.23421783011815897	0.8897709783222221	0.12983696132824102	null	0.219919616845252	0.7625840446359781	0.734524346493285	0.836665406776682
MORC1	0.732229303105173	0.211649349410537	null	0.7586966924412399	0.28982383529635697	0.606456308044669	0.17458449540849302	0.51277922228947	0.6067019269173579	0.614222481997194
MORC2	0.12751410409477099	null	null	0.0533681832878572	0.8271554504607429	0.277949988284243	0.591272444671291	0.0574537391397768	0.566519946749025	0.48474630120054496
MORC3	0.00961304619326153	null	0.0271290542359046	0.0247287990700659	0.896488189447685	0.0231587808505052	0.0263871663172981	0.0158078158476473	0.0314439956805013	null
MORF4L1	0.383531856304028	0.942530856291582	0.734813854912689	0.5585584670868199	0.7659938936959749	null	0.31453403683980297	0.263855467877074	0.0880023080560888	null
MORN1	0.201390547789443	null	0.98752763221287	0.7888541434145859	0.200892350899858	0.792382602884403	0.581987353990432	0.0021877859566336	0.34610653518035195	null
MORN2	0.62680557053174	null	null	0.269392088282524	0.7076255876959879	null	0.7595817947177529	0.521232595394954	0.15826226470152302	null
MORN3	0.11304785005253801	0.438713833285115	0.510702873059979	0.626369644477291	0.8286381440701159	0.458697323389196	0.510702873059979	0.729067317546466	0.4662612087915	0.8751842351497221
MORN4	0.284283736000966	null	0.19622300428980202	0.9372660759770591	0.0993117464801467	null	null	0.7228393822828392	0.009028317872589179	null
MORN5	0.0506660187817187	0.280623020104473	0.0443138159190932	0.31096171237997605	0.5099478770630901	null	0.042249314630037005	0.0328121663552748	0.638742897061321	0.657047695479562
MOS	null	0.813028464261383	null	0.967188680748315	0.954071906743621	0.946336073878761	0.936452809217587	0.952797915292009	0.832037363218347	0.8885176579519641
MOSMO	0.640835227022159	null	null	null	0.466207367390091	null	null	null	0.060526843396784005	null
MOSPD3	0.0174123351924507	0.625768960466508	0.21894262508580603	0.29007262120326394	0.610660844135504	null	0.683071049230055	0.49391771514241295	0.598069620492439	0.418789357158195
MOV10	0.37821000176428105	0.20998878984083702	0.34714780595536204	0.467679358418198	0.27225864585506	0.655332887610945	0.34714780595536204	0.37585796762189905	0.18268103668645397	0.36876555620616397
MOV10L1	0.0635028015123859	0.024879929510311	0.21183042003704802	0.53168016017331	0.20204414966277498	0.66662088388978	0.736657281121649	0.624804718349301	0.35318342951436604	0.41873731858720104
MOXD1	0.8032184917468651	0.498898228064716	0.0478563769342228	0.295099649840298	0.985283395726292	0.620415550848074	0.0452246184209586	0.0147047136292597	0.7737009541835891	0.0944916819668078
MPC1	0.273056188222673	0.549456416731232	0.58855765094244	0.17254252588154997	null	null	0.268022795470947	0.8658488427191781	null	0.0577594243092252
MPC2	0.117504803500487	0.517608048000906	0.0225687701076673	0.0666020028259549	0.139840701231333	0.32657178284251803	0.0235851885590663	0.0286277882515049	null	null
MPDU1	0.9458029918051479	null	null	null	0.023551976829989	0.142678716568677	0.32769874612746996	0.22478591796741298	0.9082355101091311	null
MPDZ	0.9111193634307491	0.21097427023581897	0.8820998799018159	0.8398374986077081	0.336171302915444	0.528321678981293	0.8169510388904799	0.6643541021397811	0.077326799335365	0.24594137342460098
MPEG1	0.078300942288809	null	0.306218366645184	0.108222570585435	0.41822745448249393	0.713321519636433	0.22619781200540398	0.221327076640557	0.415195316471283	0.535636032478235
MPG	0.126934439493789	null	null	null	0.10241599841896198	0.0804443005495319	0.0357595268484371	0.132200442637274	0.0971624978357247	0.93844867301962
MPHOSPH10	0.736004104135067	0.652645296676696	0.8982815909201259	0.883576343430254	0.29043995719313503	null	0.6031705271354411	0.5932504467547659	0.267373858813635	0.873014834193777
MPHOSPH6	0.479098436053065	0.0856971981605859	0.657267909897198	0.6489033560702161	0.0693019833872909	null	0.659340040284592	0.8129016997668129	0.39575408387672106	0.11236290017447198
MPHOSPH8	0.33006641010103605	0.363468159750616	0.131737751519304	0.181841759637696	0.578398385858651	null	0.12507904541568302	0.17683540162184697	0.6181305445956651	0.484034979668437
MPHOSPH9	0.7747824695085059	0.229500853896642	0.0475491825130843	0.9658116193919369	0.614864995377631	null	null	0.610602298428401	0.79482958873248	null
MPI	0.492866453762106	null	0.42516846068713104	0.510947467993819	0.147597262612807	0.151462695894934	0.262738693014318	0.659679719074876	0.723616001353278	0.525013304430996
MPIG6B	0.917466968226832	null	0.679729396388174	0.669476870539251	0.35523811661504	0.503661676798847	null	null	0.824893076514727	0.0962049060022268
MPL	null	0.445020420946155	0.7584830949925451	0.209724237536708	0.37781503427012	0.46484457123457595	null	0.558423477368151	0.114907007342634	0.128910108497298
MPLKIP	0.5048552888676451	0.139068801965118	0.499103609888534	0.263777450788119	0.322793098787591	0.113323286461753	0.381549854750924	0.8882942700899351	0.910252542976901	0.9131981603634749
MPND	0.741790395596048	0.205211073135011	null	null	0.854429607024823	0.881886257305716	0.7080887268431709	0.0759023226056139	0.699823330852095	null
MPO	0.6259426632724399	0.0332802809966627	0.322545982472738	0.482685340193469	0.49400377333185397	0.548708801509725	0.468166508383195	0.572660089452073	0.6930654051037399	0.641349209872321
MPP2	0.246050384366295	0.6280451707450551	0.6953720233029461	0.7016277169889741	0.153962690956888	null	0.37716002892247297	0.264983182793041	0.19778842778560898	0.7403247823163241
MPP3	0.0607203861388987	0.42501051181324395	0.42339919761731104	0.923274218854371	0.32262800721212	null	0.42339919761731104	0.810505867369988	0.9566828414188651	0.7364196367296941
MPP4	0.8354207356907379	null	0.507710493344464	0.539916477056548	0.36523186542078795	null	0.507710493344464	0.478620067822116	0.36846171389613896	0.19422204150466502
MPP5	0.30163611893002895	null	0.233534823307661	0.471490445416053	0.8705904905308579	null	0.233534823307661	0.49301726294365705	0.26684948985101803	0.901346975180294
MPP6	0.599919222078469	0.955971463351587	0.385016712288115	0.633521805401937	0.973744963964169	null	0.348771361527232	0.7290292430950209	0.685330541239593	0.184067559776383
MPP7	0.277533831321471	0.37174719678487894	0.605155108226937	0.7277443182564491	0.348600143322633	0.0822906287231994	0.782918925082202	0.866819291512784	0.42107037059572294	0.960142248866583
MPPE1	0.26154761729504605	null	0.17081593199473902	0.967241398818025	0.7362725292172689	0.11237478143374	0.166860070115086	0.881925383268778	0.9934142509371311	null
MPPED1	0.265593130950887	null	null	0.890091870825378	0.13215152703230001	null	0.17709179797919	0.3844443797505949	0.9967390095141541	0.278643280732421
MPPED2	0.532601714713397	0.0104666283132031	0.00628253200865725	0.0552302116720651	0.009903732038988759	null	0.00612025031107755	0.0122447181777893	0.647833191049571	null
MPRIP	0.44054442700798707	null	0.9988130025126679	0.336956874146662	0.530068976855748	0.10280668832878301	0.9400117953449381	0.934775395371018	0.805074884760817	0.506574730443395
MPST	0.536382929855725	0.5381864670105879	0.82567302789413	0.4450740400105829	0.638998184239019	0.7364063752066179	0.19018030947151898	0.980505713809485	0.8801487629102759	null
MPV17	0.142889123464377	null	0.358681199596021	0.637979334935563	0.957503801572456	0.6152029456504581	0.510699112803082	0.32340666907052396	0.47551909049202895	null
MPV17L	0.40590582997052	null	0.69692669175941	0.0165985279532959	0.6450799069379151	0.706831944977478	null	null	null	0.845174441637798
MPV17L2	0.615254009895829	0.552974967628359	0.18187785535153697	0.44346076440079496	0.234696134781409	null	0.0656590023730776	0.708083604699949	0.6460621162929101	0.376143525119191
MPZ	0.17795832426379699	0.96901250413276	null	null	0.432000181751617	0.38262916764942295	0.383864728526113	0.503171837741939	0.0514753277897297	0.0976264092980959
MPZL1	0.897134928758275	0.799020989743695	0.802173769194652	0.70426462945517	0.8119566874962741	0.67076590043244	0.565298988668693	0.64847377694177	0.18609684429290696	0.252598937268724
MPZL2	0.407148538231759	null	0.264670376759659	0.336805844733752	0.560260387607603	0.519427031900903	0.256353681867185	0.6317517644232961	0.7080850704770469	null
MPZL3	0.7111113342502711	0.0865968411205041	0.474649722965868	0.179673607788041	0.6600137497437879	0.802363869607396	0.219135807957167	0.0165795350880226	null	null
MR1	0.35913451123551293	0.617374286178059	0.408645463740358	0.148709401249768	0.48360957150434797	null	0.0595635363467808	0.391762239196943	0.6096138099162399	0.156678261080685
MRAP	0.9534093512955992	null	0.9242097546486551	0.9242097546486551	0.8458293013196642	0.773321797945563	0.0632041630049532	0.18093696525610198	0.322430471853498	0.384506187752629
MRAP2	0.31154222334923304	0.227957735197112	0.6537637370104009	0.0228360153094286	0.254422174538186	0.18418961878837198	0.6537637370104009	0.240529385852752	0.8854189747423109	0.7807944281161601
MRAS	0.257441382921908	0.83001488554166	0.337913321489609	0.66055077343042	null	null	0.734002011981813	0.506203072728291	0.882727586713591	0.17190510560592498
MRC1	0.0677092680720839	0.490153629925191	null	0.14627040182821	0.385400408246451	null	0.28161656925475104	0.506635331484013	0.44062715712342404	0.5013099999911029
MRC2	null	null	0.0868881838582551	0.8097915633050649	0.83870767884817	0.821377245300826	null	null	0.7680440891159549	null
MRE11	0.8003525070582409	0.9726338878976899	0.9865206541832561	0.8265401077823609	0.20160076677024	0.8425369676116949	0.8296106271556809	0.9797685493242321	0.972624372191761	0.8863113912756521
MREG	0.829226360966483	null	0.929125907898693	0.936882199188315	0.6815212818290991	null	null	0.8356962824606751	null	null
MRFAP1	0.49782668865175	0.0578865540457685	0.343987742084626	0.201083714119698	null	null	0.343987742084626	0.171598629368592	0.996121029559575	0.794983455242255
MRFAP1L1	0.6038402011252579	0.531130307638428	0.6874452343814861	0.44696044330027707	0.0152634732316548	null	0.7167310154543329	0.543717701746465	0.9998275900111621	0.44198821957366496
MRGBP	0.167484394867752	null	0.967981969245075	0.531082160721362	null	null	0.8497675313287311	0.7649474211756049	0.5436712256110661	0.7742061405172159
MRGPRD	null	0.6080861702399599	null	0.42052368155336795	0.14262321615841103	null	null	0.455082200119462	0.6369887892992591	0.608198249331011
MRGPRE	0.675003566646588	0.460265049061563	null	0.0915865765085377	0.24031720326538297	null	null	0.14290493135918803	0.6487512400590729	null
MRGPRF	0.0556318916047562	null	0.689500033735311	0.0611193156476122	0.545000146751108	null	0.689500033735311	0.837025365095718	0.44128860188286206	null
MRGPRG	null	0.283407088779197	null	0.7861079208866041	0.267865701920697	null	0.152087023514389	0.20504393912282198	0.585813310140108	null
MRGPRX1	0.4714162552427229	0.37841797145589	null	null	0.909117468681427	null	null	null	0.9758571982941279	null
MRGPRX2	0.599619187875472	0.18304179466436699	0.7010736886176949	0.361451741623735	0.856579527187282	null	0.5770425081054139	0.5392551736893929	null	0.671103806038267
MRGPRX3	0.0262612835505185	0.5698799202818471	null	0.7759753707541229	0.5960280816830961	0.0693646101927361	null	0.14412452055115998	0.839568278487711	0.882325256764604
MRGPRX4	null	null	null	null	0.110488301722076	null	null	0.735819534159157	0.6372080237821329	null
MRI1	0.928842501761167	null	0.655122553881916	0.8489957578255141	0.7051819517932699	0.530946086512884	0.681497191763203	0.5986548277311371	0.0421512115997867	0.30917147967259495
MRLN	0.478759574567583	null	null	0.878880926779695	0.305086071240286	null	null	0.231272160635744	null	0.344344925997322
MRM1	0.987313136640208	0.8107647342945992	0.550548504796658	0.755830164232208	0.502033826627073	0.49618276320246796	null	null	0.43147322767534496	null
MRM2	null	null	0.95134085186465	0.8702120740252071	0.302675609868742	null	null	null	0.574725939224007	null
MRM3	0.579398097606702	0.628087530092513	0.40191384362842103	0.0984479146742926	0.329083355591041	0.917814891548427	null	0.7684544807564521	0.6070072973168461	null
MRNIP	0.544924589246467	null	0.232265399685591	0.0813232477376394	0.22489982225848998	0.225783717880999	null	null	0.854546074032529	0.48502990510434096
MRO	0.519292797938362	0.543294899825576	0.44707423215972103	0.25291701771030606	0.979838975807191	0.1854224778644	0.22526392577064	0.530842091535602	0.686861023682123	0.7315643241950379
MROH1	0.0900336533218414	0.6944817463146551	0.347556869356217	0.41678265519260493	0.70511908882364	0.0892921818889962	0.259878202788201	0.8021398236081929	0.0823747468449966	0.568005911790664
MROH2A	0.46228308459809997	null	null	0.8796526041904351	0.9307685085078929	0.39111822656389295	null	0.328759738259878	0.259206949303288	0.464631378441576
MROH2B	0.9966487530433159	0.238068842753875	null	0.8549261437764252	0.258342799793345	0.956599250996249	null	0.9707438245247709	0.123926393069705	0.0703484948632893
MROH6	0.354066826970089	0.162796234716472	0.0964498389480638	0.288110668072539	0.313726606790773	0.0889181485785389	null	null	0.0100920836157288	0.408127628628133
MROH7	0.3549596463701071	null	0.66888629863517	0.7336943057162091	0.120475102215054	0.543632662749411	0.5121510003656979	0.9318740253662059	0.149827318033099	0.5382945642158811
MROH7-TTC4	0.869395994522109	0.789465036866692	0.359731715911154	null	0.12613681403379598	0.650360593762328	null	null	0.27390197853583803	0.5382945642158811
MROH8	0.977759130953494	0.7935154462688639	0.28040890270073304	0.651880163562889	0.9786299125204492	0.8860851327422379	0.31929459823462	0.9098891615051401	0.17800156097901798	null
MROH9	null	null	null	0.500409626601144	0.14634180599490199	null	null	null	0.616564623069602	null
MRPL1	0.981961846641277	0.168334806553641	0.683206817640638	0.8637454398967891	0.7716231319240101	null	0.6892546790839941	0.826425624939862	0.33388283766074	0.710665211387438
MRPL10	0.9717397329316999	0.178930149850839	null	0.528870024345117	0.9211687829874241	null	0.9887265443856099	0.3687022223115129	null	0.447449810191433
MRPL11	0.24584697349875198	0.40468537526345	0.168570403382706	0.473089877631244	0.333054189433123	null	null	0.3793063151565739	null	0.948226918297645
MRPL12	0.48862036470428793	null	0.684852233424307	0.6599890232422491	0.612712591292771	null	null	null	0.11818168830404598	null
MRPL13	0.5789890907943149	0.465999870271902	null	0.238646965956699	0.871003474090468	0.896038890713911	0.35683734211332	0.6977154387603649	0.369801865573774	null
MRPL14	0.378281225648104	0.628064773839942	0.27546616338566304	0.651577452841001	0.677187407280261	null	0.46370482807664903	0.32395556292106104	null	null
MRPL15	0.356825095059344	0.0401960398914429	0.368953039120856	0.8672229994292758	0.4184744146971379	null	0.355753626886321	0.31391763279134305	0.0902721871837341	0.0877980845525784
MRPL16	0.69681536650209	0.9760285482239699	0.9140137840568859	0.468963355287008	0.6061970077474821	null	0.9140137840568859	0.45718547097115897	0.661518917944698	0.44877412648549103
MRPL17	0.5318724231185971	0.820149403867288	0.8497137922624399	0.471798427027187	null	null	0.8497137922624399	0.48562045412642896	null	0.818672586309575
MRPL18	0.0991776653662775	0.0562790531323987	0.270662492837899	0.880207945625637	0.934830046925619	null	0.7489124864003509	0.542453167282241	0.82197956505752	0.72588851424255
MRPL19	0.982340019213593	null	0.7758354094388771	0.483827495605197	0.44302283268920795	0.35895653166686103	0.7758354094388771	0.6213722953793989	0.17908349282359698	0.858534179510522
MRPL2	0.279672916453887	null	0.864143075759052	0.652780690406596	0.756778219945927	0.92568437921325	0.695763085093185	0.522925095303417	0.744450781042709	null
MRPL20	0.9479634239442151	null	0.732291483586487	0.400354364925276	0.0454604154408522	null	0.761643370140111	0.304556263850288	0.543581500832368	0.170169658838789
MRPL21	0.264370190191074	0.0625203065096163	null	0.385365224561714	0.015704014895657002	null	null	0.8883487257859429	0.10345414146406	null
MRPL22	0.7889892445655631	0.573767596493913	0.7291659845848409	0.9431637052930429	0.847419041125207	null	0.7291659845848409	0.962804585215192	0.880049679429221	0.964756584578654
MRPL23	null	null	null	0.19271218912711396	null	null	null	null	null	null
MRPL24	0.27437183389493597	0.6414811188229439	null	0.523551405192298	0.6909822244034239	0.479059601869319	0.72536102757027	0.552977013166288	0.494782354545017	null
MRPL27	0.8210480383336991	0.9544604413936371	0.9663025722496469	0.5969595850702409	0.84087178115007	0.5134962078743479	0.948085874832797	0.557574095720415	0.83378904283822	null
MRPL28	0.652432097596994	0.8789676969608629	0.5861873732151639	0.5281417063135949	0.347514966931056	0.6865006792886109	0.875976544622896	0.7652328909451429	0.055545467470554	null
MRPL3	0.851066854874168	0.768180785249293	0.841077893524632	0.98641613113022	0.834566081505159	0.0793138041692951	0.9190764393391929	0.983914953983603	0.915789228945567	null
MRPL30	0.9602578681963579	null	null	null	0.263883216177336	null	null	null	null	null
MRPL32	0.663841680897876	0.4801810270323189	0.766760838201678	0.78349457828396	0.96364129226647	0.538602251217121	0.949772342786562	0.7628381401614991	null	0.6754739131049089
MRPL33	0.7520580089623878	null	0.529400175898705	0.0784194987658925	0.0667694510239156	0.6314686298723989	0.48356052335008504	0.5407898001154711	0.0343455629217017	0.0144921730814999
MRPL34	0.717717762749789	null	0.313115146723355	0.532478241029372	0.5383972019015879	null	0.9797372822029179	0.000292670826882668	0.257684845355732	null
MRPL35	0.15830092944843	null	0.296954014790278	0.19540269414815303	0.735561294216419	null	0.322988032369044	0.170722310719729	0.943014605318184	0.39049027750571796
MRPL36	0.752398599824891	0.90459394219787	0.0616861368303948	0.4768209147260539	0.498425363480599	null	0.314925643743333	0.849200577986085	null	null
MRPL37	0.361096286426432	null	0.5983992751293941	0.448936026926471	0.765474069851744	0.227455590069885	0.7608771972613241	0.621026627727854	0.0691858053371441	null
MRPL38	0.17830029739329897	null	0.58244418089604	0.221720350178947	0.6578573008248361	0.885186105653338	0.5012062772360061	null	0.0658722777987673	null
MRPL39	0.0407449224549772	0.247220282070126	0.241625268220361	0.547858328405581	0.201821376122713	null	0.212344512083129	0.0607997949132606	0.6793986275953381	0.457338636553014
MRPL4	0.70603016738878	null	0.9742691582011479	0.0331398613106998	0.9973638155178208	0.258418308706768	0.975448163420476	0.541343576376182	0.42013188622982794	0.5357287278725571
MRPL40	0.680048161462434	null	0.790360722962362	0.9200632250679781	0.915645518238506	null	0.714470678946549	0.713625372728647	null	null
MRPL41	0.0772889874608453	0.957719277156001	null	null	0.208564373633512	null	0.579943850515169	0.0743628468225865	0.900442217506657	0.27154827391966296
MRPL42	0.822672484076484	0.661165109618432	0.886264967630067	0.9882671180302041	0.33808883884751095	null	0.948840721582465	0.8597543702953141	0.859510202118126	0.368761975468014
MRPL43	0.319480155982713	null	0.0826049409113199	0.657298543591436	0.920014126085369	0.566564384462355	0.41735078928047503	0.43867701024453903	0.747862436113892	null
MRPL44	null	null	0.48000744472111107	0.659259382795782	0.330274954519495	null	0.337890210118185	0.7395352297898989	0.8173464938711229	0.5500949579555949
MRPL45	0.331039102964039	0.9111453980169549	null	0.902259120094427	0.9300061074672241	0.794712181244239	null	null	null	0.14154905726329597
MRPL46	0.42928843521434	0.0647271407667522	0.310749833842284	0.124135710463723	0.186124679149026	0.209435603712053	0.765367074274154	0.23174806647266197	0.387397371309144	null
MRPL47	0.218749904723638	null	null	null	null	null	0.129000004812516	0.40721463348656795	0.654136539410636	0.189751990085544
MRPL48	0.7902049932272328	0.20030881707153	0.7769910584045501	0.6818817088405991	0.359558440481825	null	0.8849216194619008	0.837862642638916	0.46438705988171997	0.88872815850616
MRPL49	0.123851325661379	null	0.223401250454517	0.00593723208933028	0.151574297248702	null	0.0682856308029599	0.14451384782316	0.962847736984142	0.181573826316332
MRPL50	0.7629365604413341	0.15435154615920701	null	null	0.18218667551225098	null	0.5720926556646709	0.693177616863793	null	0.445018001077073
MRPL51	0.7141280534265899	0.45177143343184395	0.496303824682955	0.210028194244162	0.6844485960489449	0.361269164187983	0.8482706305042259	0.41177122850573494	null	null
MRPL52	0.663018540053491	0.7288164602643641	0.290882426728542	0.588240392278354	0.193201567068162	null	0.253313322161924	0.34482878864352695	0.453067757734823	0.311359736328555
MRPL53	null	null	0.469298855056348	0.325394978840058	0.46456156896787604	null	0.48953516722386897	0.219478312340267	null	null
MRPL54	0.716571394146183	0.337302096873731	0.0306525441160708	0.0667269364279492	0.45757335864231297	0.241080394565483	0.552588779970713	0.14350534693788902	0.36392831301869705	0.8702944296382259
MRPL55	0.0791256375051508	0.20780191215221497	0.996593443420137	0.0873857069020907	0.245032178621811	0.9570075532024079	0.992686276351326	0.0738829828117613	0.25623148697584597	0.0808313916510248
MRPL57	0.0701702801796746	0.8331261269742429	0.288103355022062	0.8582582866730079	0.548474415270262	null	0.130472389507646	0.246370765397544	null	0.12687052399770699
MRPL58	0.0511956515214887	0.0259211267365591	0.36589066949057103	0.124574259666599	0.0043485287563989105	null	0.37393451260069294	0.131851328280885	0.29136904866583196	0.141479413648543
MRPL9	0.327896084734504	null	null	0.20212321177858103	0.743377184271141	null	0.411528169308855	0.48796050825818205	0.167773287921752	null
MRPS10	0.260620819703328	0.39979752500897797	0.605176100432839	0.184390528921272	0.29954750986874296	null	0.566166080541692	0.861243457636245	0.23658995839170802	0.0593818866967613
MRPS11	0.10524491945822699	null	null	0.00803644040128115	0.200358152474472	null	0.199174842511222	0.007586616511967129	0.0074301834279058	null
MRPS12	0.424356384758719	null	null	null	0.365771203300289	0.0012451274749663	null	null	0.41477388730546705	null
MRPS14	0.322711886657847	0.9235368184073379	0.0776457018048782	0.35661824097877504	0.15903491416266902	null	0.088939659063336	0.0838396124493982	0.570867540200314	0.0270363713593136
MRPS15	null	0.23380100254425898	0.784427762047655	0.28787464537930796	0.904696798277547	null	0.821207031684417	0.497810940476282	0.242216473940776	0.19806350791094698
MRPS16	null	null	null	null	0.6638057701870179	null	0.6749269007286851	0.35843739724596796	null	null
MRPS17	0.44632499372212203	null	null	0.446120933574091	0.9814439175447759	null	null	0.69980942375916	null	null
MRPS18A	0.53706676523472	null	0.216364304012625	0.39169092777443604	0.16677773248453698	0.40995308800455	0.216364304012625	0.485103474230216	0.13631639446676	0.958055529738711
MRPS18B	0.538606780399946	null	null	null	0.16614500575462	null	null	null	0.0757030684358491	0.261627048800816
MRPS18C	0.567665804622893	null	null	null	0.0749275771877876	0.46602277014790794	0.32384373830465196	0.557694689175114	0.603026273243682	0.26806227173864605
MRPS2	0.320396073248831	null	null	null	0.561669607067467	null	0.4063575256262729	0.7099293526367622	0.17809275773322303	null
MRPS21	0.7871370072128059	0.323676873011384	0.4717258856135979	0.04378811257865899	0.208162225533708	null	0.49122357395259203	0.0864056782712735	0.159670120331427	0.830472021736439
MRPS22	0.779264240634591	null	0.6091869267081059	0.896673226287599	0.610296533226204	0.300922929674604	null	0.486057996732397	0.279213604788343	null
MRPS23	0.792579157550905	null	0.843263981354185	0.905567422441301	0.848281031624495	null	0.9393424155393649	0.963698893527919	null	0.35213267080966704
MRPS24	null	0.274227450626473	0.32614493686930607	0.368564049599166	0.9873692393243679	0.960484808263028	0.5247783187316889	0.28334615412400105	null	null
MRPS25	0.214298769378024	null	0.280248349713513	0.232184748940515	0.18129938946796997	0.673423183356771	0.280248349713513	0.232184748940515	0.0627229775008564	0.514226146972897
MRPS26	0.427256783166398	0.23716066396260801	0.619289236300089	0.5350126860714939	0.43711871252075896	null	0.6906852953448219	0.6570396368306669	0.565842953343238	null
MRPS27	0.498570395220178	0.983244625928777	0.11147985905477802	0.18788018256785102	0.48573836903042705	null	null	0.506921061755649	0.237127814720838	null
MRPS28	0.22292729139039397	null	0.00837361778095946	0.0921678303898315	0.0065200081152501106	0.0914826777845998	0.00853384139620339	0.0244823484213573	0.795422801998103	null
MRPS30	0.765758916224457	0.8362873935283901	null	0.808095391679008	0.43268557421445397	null	0.541194512545678	0.24418310821609698	0.209932135368382	0.61132294456229
MRPS31	0.193539304332004	0.294670794432374	0.22968144532700402	0.842356733983908	0.940882920021345	null	0.22968144532700402	0.7866110480340079	0.746760996741508	0.6303122829711639
MRPS33	0.704822625687456	0.8070676881014129	0.521074092018364	0.49397359020260795	0.46152343605723106	null	0.565222823354979	0.25527223221226203	null	0.327704706963659
MRPS34	0.321813667959406	null	null	null	0.0040178410975642	null	0.000496802791029038	0.00742692817075885	0.71242313155257	null
MRPS35	0.95154089114767	0.351989563290345	null	null	0.7980266876898241	0.6577228457837521	0.152991460216707	0.3859879180623929	0.0748905941899374	null
MRPS36	0.6423278881144581	0.542682963651427	0.278721962018769	0.43494969939453004	null	null	null	null	null	0.47588521357746205
MRPS5	0.624526742101861	0.6478428791026949	0.358611515729373	0.303231161126963	0.5692967677411529	null	0.358611515729373	0.307635777028316	0.638420824090984	0.672943823241705
MRPS6	null	null	0.902143453991313	0.42313842822845504	0.9313130394669491	0.746355742710772	null	null	0.39317761402901	0.539070492971979
MRPS7	0.126880172680197	null	0.412866091901376	0.0585723679687562	0.695468937147506	null	0.251241422010469	0.340847819274391	0.187058770374062	null
MRPS9	null	null	0.6924974319348149	0.17558315459221802	0.5995807801381391	0.36217600128517097	null	0.0666464760529411	0.0927649930583447	null
MRRF	0.6073513688451729	0.452559640511973	0.0943115103192353	0.0115572849696444	0.964894336349274	null	0.934919178360543	0.473417535377555	0.0273705586563102	null
MRS2	0.8316405317031959	null	0.7797954314449119	0.38906880611912803	0.825234590364253	0.12402386744385302	0.8508554177961279	0.606413147009017	0.8231010379377299	0.6220876705945471
MRTFA	0.14267137693933998	null	null	null	0.21474197089955396	0.0685372982360293	0.605475475477297	0.009139966758240579	0.8696246956627092	0.8297921451072461
MRTFB	0.881157890749405	0.8609117399041111	null	null	0.17438862602865302	0.0652281264158168	0.7951207320623208	0.7334219105637879	0.6280611730417851	0.710121513548321
MRTO4	0.7074548668356079	0.622614410609653	0.4080056684550589	0.6532572014635961	0.89706067696575	null	0.00984255472578843	0.471529602718564	0.624629211281859	0.554388710604635
MRVI1	0.9931808500403609	null	0.8585201240517679	0.970560536431672	0.9512344850853829	0.178080162426273	0.32378692667354697	0.4894536872961579	0.7974980086435189	0.443028127411674
MS4A1	0.15136007208098198	0.17728117962380302	0.11345247403167401	0.20415245682352498	0.450030657646888	null	0.11345247403167401	0.18620164144939497	0.37981379539518	null
MS4A10	0.12397525618163699	0.354898425394771	null	0.00545335979308015	0.0789794966343258	null	null	0.21609598076352898	0.508538831795717	0.6766305170472039
MS4A12	0.21136417270298102	0.614951328919808	null	0.9240640615368392	0.17213176132649	null	null	0.511796952225126	0.7002953073993349	0.22324143673754698
MS4A13	0.401452241282216	0.8457760174529729	null	null	0.554870637108315	null	0.365073657993512	0.148380295582719	0.404772320779381	0.35877483946873906
MS4A14	0.375875941714398	0.452835184149181	0.263617460003136	0.502562279694152	0.7008001833763512	0.8338458424677901	0.253420383731228	0.6208299881294129	0.700312585101182	null
MS4A15	null	null	null	0.7752974182620641	0.0921343129680212	null	null	null	0.36445396340638897	null
MS4A18	0.8377111889676891	0.702699519925891	null	0.0560182630958375	0.9642147518607042	0.469811952665859	null	0.12608275104292502	0.323528453650611	0.116704897506122
MS4A2	0.9254362925189191	0.5828220543938779	0.547350355109672	0.8812220608755781	0.753156426427603	0.21277933883232397	0.45415195017972604	0.831497263909795	null	0.845720748873125
MS4A3	0.935887109725408	0.936953708688232	0.921068518805621	0.9832908265229301	0.878438694391347	null	null	0.0112547109806085	0.335484689927178	0.7626710921621059
MS4A4A	0.49495302230372207	0.24333450882485896	0.49052078087678097	0.989576653966002	0.31980689111845595	0.6843512884624771	null	0.650482607990093	0.22506222191511502	0.240176192422061
MS4A4E	0.48246262846268395	null	0.989123832317845	0.8973824410952641	0.668543256917843	0.6843512884624771	0.961672102303112	0.9762320424155679	0.201701242272372	null
MS4A5	0.20127877002518402	null	null	0.46621831037847705	null	null	null	0.47233246161575804	0.7348336087952391	0.741647303377524
MS4A6A	0.791485295304501	0.056706273474570995	0.0712364251915225	0.89747849202669	0.664088683360337	0.866832443703803	0.0712364251915225	0.637198835747747	0.22029613605330803	0.15705112541568303
MS4A6E	0.638271515071918	null	0.37088035058140395	0.0786202616733854	0.8374495618226071	0.742593987810542	0.182471731550357	0.24540204707048002	0.2657918473481	0.37475551387843603
MS4A7	0.914479338400551	null	null	null	0.858485021533113	0.742593987810542	0.985911523527152	0.985911523527152	null	null
MS4A8	0.232017430721516	0.0830206259762321	0.454664400232255	0.434930707509824	0.106086398307682	null	0.575149510271511	0.424383881263789	0.0258905584332476	0.7076658235361261
MSANTD1	0.9508129202625699	0.341967129420214	0.9845948588361558	0.231820818694512	0.35435935354602294	null	0.279388492037942	0.49176106159622496	0.143550672402231	null
MSANTD2	0.631975323735089	0.6060457624311529	null	0.0814302625706587	0.957832639136376	null	0.8809313329917671	0.9923373154342758	0.954065499211148	null
MSANTD3	0.684413015715452	null	0.140648030235877	0.896551786734682	0.474849620852674	null	0.43902385114896797	0.959300115173557	0.36909377981505104	0.208235535992559
MSANTD3-TMEFF1	0.793914916564064	null	0.3592281849031311	0.719273992497922	0.6122110193896579	null	null	null	0.9474384394383101	null
MSANTD4	0.9665327721657572	0.0331274735149452	0.7470814377868641	0.22390091378739602	0.7704164723286792	null	0.7631311245869928	0.994502399969593	null	0.8627083028682141
MSC	null	null	0.637815213997838	0.8941565296936109	0.837788774093141	0.837788774093141	0.636928184634943	0.432379765805455	0.121645025622415	null
MSGN1	null	0.584808978481047	0.0733219304884811	0.24266635233209602	0.438340044738749	null	null	0.504204448204711	0.953522739322657	0.0445691517209466
MSH2	0.738166156059241	0.8712869293149109	0.0571149220565461	0.592932929857558	0.7604330782387551	0.631353369013764	0.107903758619122	0.9544192081639509	0.431417046148009	0.89652602993637
MSH3	0.972850412584135	0.632229773181656	null	null	0.461371519913992	0.55407582786763	0.379406846493411	0.693484221068093	0.828047602177448	null
MSH4	0.591225923534065	0.8369602695378481	0.201947041499191	0.6899634657079661	0.909456137581831	0.5837656660246701	null	0.984216386123318	0.854299135702381	0.83092807462472
MSH5	0.526726407639422	null	0.5464411181862949	0.78011934506706	0.802612277767098	0.7909889537187371	null	null	0.290366496566738	null
MSH5-SAPCD1	0.596348595499249	null	null	null	0.8538097280110691	0.8207114391210041	null	null	0.322242850418634	null
MSH6	0.8108200794200021	null	0.3775146648999079	0.918716800561285	0.39038986902434103	0.0129224693046708	null	0.7338919902226329	0.155039401520475	0.6565080522720649
MSI1	0.288436559337206	0.670733177391976	0.418340077526998	0.15685578232218697	0.341642043305983	null	0.6022422803225871	0.114150445394208	0.790773248800938	0.19686317679769896
MSI2	0.461501198594335	0.7485336394186459	0.11361897116393901	0.0659997117431879	0.43881022878880893	0.421274207562149	0.120219158334621	0.110191845662184	0.9527951591263969	null
MSL1	0.14651739028902402	0.658963838204141	0.18634962850420603	0.0811474220728153	0.393545794694134	null	0.16577528522609	0.15555476175828198	0.10243293509314999	0.308957741763243
MSL2	0.448019303877993	0.371670006205187	0.333391958473979	0.502046794880704	0.912145179304282	null	0.280300588309024	0.33288828697315304	0.657113479040197	0.218146621682559
MSLN	0.618748163115787	0.332406950165822	0.646962935288934	0.250227772689302	0.293933430420815	null	0.42188447852603705	0.38376022254253	0.28546511468167995	0.127115407592794
MSLNL	null	0.332406950165822	null	null	0.501985894776479	null	null	0.49264382172785903	0.139788208838977	0.44472393893810297
MSMB	0.952144529199973	0.4374078923317029	0.529249415403769	0.364119476625134	0.7105434817308399	null	0.9909618116883921	0.792260405140322	0.5174283368018651	0.8633759805982929
MSMO1	0.518155668124044	0.6756225158693839	0.264098645975113	0.32686939601438203	0.9528927349816508	null	0.271149709061024	0.4733065107432561	0.211560024033048	0.1906359277125
MSMP	0.41591128303675895	null	0.541334859956519	0.75283001771129	0.8827178369413791	null	0.6639807724897739	0.379647794218219	0.24131159085981801	null
MSR1	0.33185034315198997	0.18276819994980104	0.638837770321225	0.40214084828437896	0.7044984126742859	0.25728933576720897	0.793252839194289	0.647788454907284	0.063435021902523	0.60063641409627
MSRA	0.9891470220897549	0.0976898414629412	0.883041056230338	0.303357180401614	0.829031617122481	0.30207140754769	null	null	0.663470606716785	null
MSRB1	0.154538305138279	0.12414485082688	0.218970885348651	0.251211546515632	0.89731023085004	null	0.36471865227166295	0.31360018468768297	null	null
MSRB2	null	null	0.9948073350292109	0.162322942431245	0.36236109440709	0.8717942423854859	null	null	0.681943015777303	null
MSRB3	0.6341834599306729	null	0.141830865247297	0.17048982662551398	0.67459157787965	null	0.141830865247297	0.172109506816826	0.00150599185572575	0.390283983768536
MSS51	0.691229331845333	0.28185781890015005	null	0.897606028818943	0.41554266128522604	0.861770973071065	null	0.80877680313472	0.821842343972106	0.582499200020198
MST1	0.597508043343377	null	0.136669016908598	0.4503382294929071	0.322651535670086	0.590487795334453	0.867698498654335	0.6081495257618891	0.6684424470407181	0.448291698726348
MST1R	null	0.664791711516962	0.0882215085801938	0.7310977661232141	0.538185589997098	0.345665123236728	0.36802749138828394	0.6512927790568449	0.949605359552477	null
MSTN	0.342597359252522	0.39971521125150705	null	0.652272686205545	0.7427592719794158	0.4765964207494629	0.410050401765576	0.9221217581536908	0.961553527323447	0.0337660279404809
MSTO1	0.9619884037351291	0.8579193852918109	0.278546260757161	0.0905903887613362	0.8244179223686509	null	null	0.34790950607871196	0.763295908864685	null
MSX1	0.922392224852984	0.153174251452225	0.830041014900896	0.602802300073218	0.787904825319157	0.504916159117904	0.7764079165898241	0.6038405783543411	0.343979853080157	0.64920200063084
MSX2	0.00476775437324939	0.30846588164232697	0.00333439227941645	0.0275517877957141	0.848595690205134	null	0.0024390473436418604	0.0060899517170997	0.374393991147844	0.38263645086860404
MT1A	0.819241534703168	0.5646020202240121	0.4310842447818471	0.505381519851693	0.864154658090015	null	0.0763965398458007	0.15889866349172302	null	0.557189720663849
MT1B	0.0837794794056883	0.873137561430876	null	0.0557628202992716	0.25855962764268103	null	null	0.0453223922948145	null	null
MT1E	0.0509429313742202	0.5196108059510279	0.0223121788320275	0.14973801201925	0.511418577750693	null	0.0223121788320275	0.157402429652992	0.11604530181149302	0.0384074832637793
MT1F	0.40478923068899103	0.30212029448308303	0.251559208068663	0.0491468680182235	0.155887716439363	null	0.19251548346831399	0.00729515690417193	null	0.0258946055394782
MT1G	0.8799984784734158	0.72172375760537	0.999756633726018	0.905416899727491	0.5384823813931421	null	0.7794280325521659	0.689114565180951	0.202691057163225	0.843455979534802
MT1H	0.626496878874981	0.895309590830126	0.6839495473513479	0.7830998264011461	0.8601968763949641	null	0.9868643430642231	0.162929516996666	0.35949487683451603	0.621888890697158
MT1HL1	0.421618160965733	0.736868330285231	null	null	0.160081652167502	null	null	0.667620304443467	null	0.262770964141785
MT1M	0.38081066737444697	0.7976076992667099	0.37966504306072996	0.43762663290813	0.48647373575817493	null	0.392451394597924	0.46265711824600103	0.6870311200882601	0.161130728658262
MT1X	null	null	0.915122599671537	0.580426197504862	0.633708661847621	null	0.331368788732614	0.307792923486063	null	0.7627295853747041
MT2A	0.8110032394093409	null	0.389894571391469	0.260925855485805	null	null	0.43071745019161606	0.520262773521002	0.220863388303435	0.607396812200018
MT3	0.15101966689957	0.401402076841652	0.367138204108791	0.139278472174237	0.00413597154407963	null	0.0095134848760422	0.10860528599031698	0.616861192899703	0.23365881549114603
MT4	0.8772216976165681	0.9898154613112171	null	null	0.654850612611403	null	null	0.9829694856418629	null	0.30358501989121994
MTA1	0.77094783437088	null	0.02464103690568	0.40926204521853	0.11516958233904598	null	0.9556866209528969	0.6336638015981949	0.17865422082738	null
MTA2	0.866803234702775	null	0.7430163694753901	0.542547604853056	0.7191745465567451	null	0.48812497857444703	0.4627885181805789	0.565071384482628	null
MTA3	0.23357195111543	0.812015423002027	0.7346304431130379	0.9584619327407851	0.387579618170549	0.481501050917034	0.110898923680482	0.255789165828195	0.881872838054846	0.918923932590317
MTAP	0.9779887550584979	null	0.21331100198960998	0.8102375272760309	0.295385815526818	0.9861174278832479	0.133967889788593	0.11847455273803698	0.10720956467823699	0.600824552408085
MTBP	0.574864270969731	null	0.411743402771339	0.439282639342563	0.8993077054814	0.7396218295840942	0.352757169121675	0.103726357533166	0.104841536192518	null
MTCH1	0.8175808290105699	0.6736030055529979	0.5828846394043979	0.393131353003179	0.33657798193359	null	0.21572112574847896	0.289042873618813	0.921953894293562	0.495704272804258
MTCH2	0.292020993510168	0.291341432110007	0.0981871450168413	0.30405409470298	0.294564347182036	0.23008147431717701	null	null	0.8236471965769442	0.0962308900313871
MTCL1	0.8847793706796591	0.0888365318013463	0.25719654355759	0.953970380824851	0.9700173818492521	0.922567369805952	0.133951270159891	0.16665860493123497	0.5259949546583971	null
MTDH	0.142837278561129	0.473310866088079	0.0314038157799681	0.0467286129700231	0.0275085874074659	null	0.0226730986815891	0.0296207896890206	0.143782941094918	0.676928109811161
MTERF1	0.908957354892731	0.8939287564995441	0.934412630891394	0.565979531478138	0.503047960100533	0.999468084316572	0.7130703976981809	0.713701672371448	0.382130602941592	0.80857550697804
MTERF2	0.9521413550880079	0.427673733998265	0.251466971409662	0.358684362558219	0.548331339102014	null	0.319769109400566	0.381630716395648	0.0783703123848567	0.10428646608142199
MTERF3	0.942145551002742	null	0.20528953472625897	0.620413473861178	0.0432068994536586	null	0.17178880685400003	0.253350789256293	0.217770326013147	0.13303784907190302
MTERF4	0.211630239545394	null	0.0345604495678014	0.48256623232717893	0.29271704451006	null	0.0381153285328366	0.14470083368574402	0.198483394154976	0.0270469141947959
MTF1	0.578254543259939	null	0.48139766776297704	0.43596871301110207	0.642180076386161	null	0.652177625205629	0.823726615110063	0.786585344752154	0.5825869683650401
MTF2	0.783646059665049	0.9354033117480101	0.27615076304867403	0.0508985632350459	0.849428243212742	null	0.274476073650933	0.0189046069064447	null	0.199781367357744
MTFMT	0.0857828653464108	0.129343897050179	0.0802378024313539	0.0934756449781269	0.140462871418155	0.937898655259241	0.0797755222534007	0.13820424270077	0.0908619247930927	0.204052242618922
MTFP1	0.442934389503633	0.991940663579455	null	null	0.266051288026818	0.8112778522617741	null	0.23827638392766604	0.289571495662374	null
MTFR1	0.591811454802244	null	0.22733068932591502	0.386793546508654	0.57414161399974	0.8116352294517291	0.47385997103581606	0.12721418467321302	0.885397945591113	0.115498850246612
MTFR1L	0.951024726992625	null	0.574336832246879	0.320548732803049	0.606539368219205	null	0.23629710255546696	0.8116319315489741	0.7883408803504901	null
MTFR2	0.807383971928816	0.136816241401988	0.320223795945551	0.931057335609601	0.657844909221718	0.523590708491005	0.564534336835211	0.8696282847245659	0.885570893719472	0.00650537423665987
MTG1	0.197461654755422	null	0.9635384003701709	0.9793019044133701	0.6428327344769599	null	0.699582860223763	0.122363683947117	0.919661291261609	null
MTG2	0.817119273369185	0.9370980381830591	0.436990562392443	0.8969864385270029	0.701537751478092	null	0.41827017859971705	0.628269498361536	0.570059011098867	null
MTHFD1	0.950774626113773	null	0.403736097463101	0.348676933484989	0.156678907005599	0.905306218532735	0.34074064387262004	0.886641078714399	0.753089539135041	0.6415876975582121
MTHFD1L	0.0207008734757539	null	0.0794970836673693	0.6983917134833559	0.240109501161385	0.439030492295769	0.0621256470994506	0.8460206984647048	0.506917649358978	0.22082119621865
MTHFD2	0.5966033945607889	null	null	null	0.8543546461485891	0.86422779959838	null	null	0.656608034600527	0.5276826337738789
MTHFD2L	0.47210729681995506	0.513361036208867	0.5987534056354571	0.794544498724929	0.19278429400805	0.532720666185816	0.391159378701876	0.41441981900576597	0.285217047124359	0.6036154917183101
MTHFR	0.148926052601544	null	null	0.9971986341759159	0.146328592199711	0.7520017798056852	0.040587582142676	0.0628162208981057	0.44647362919166206	null
MTHFS	0.300445262737105	null	0.31695824986970506	0.21750654688395998	0.21334028925527201	null	0.28359318917282106	0.577092521835654	0.809370818371962	null
MTHFSD	0.233475451788841	0.939865940299936	0.13781280829434397	0.797199613276022	0.115937100202203	0.38186402284541204	0.09346696488053599	0.766022872241485	0.747546493042193	0.224141661153577
MTIF2	0.573224788947177	0.0326148413993959	null	null	0.28055363230279495	0.0916893862134442	0.477488548801223	0.314210475443508	0.00822988246105172	0.318498734687535
MTIF3	0.27309908456000703	null	0.0693509945045034	0.8425272383578961	0.5691412579799711	null	0.12460249937651402	0.19665088000992897	null	0.0201225255451847
MTLN	0.5778402923214251	0.231511568508545	null	null	0.13879000471863098	0.5548955139385191	null	null	0.126889995665136	null
MTMR10	0.640939789237186	null	0.9493932153480601	0.491625202370065	0.0166686160626699	0.146340696745783	0.827099683133581	0.7710550305720021	0.247619274015216	0.732196927345243
MTMR11	0.88821183363997	null	0.328370187613541	0.294108027625068	0.9710788149170029	0.844872426521269	0.639162552775216	0.8759192168452329	0.41440713122953293	null
MTMR12	0.808822201743141	0.444715551947294	0.0889082098608576	0.8977027773152428	0.807033591498888	0.6980326409786971	0.12072086385643499	0.845314549941293	0.9058243590809109	0.47931958112288103
MTMR14	0.516065537029969	null	0.514895018137478	0.8353821586878221	0.786737310071605	0.6768400146686129	0.46457318593493396	0.9324113503514939	0.30021532001710305	0.160665240160021
MTMR2	0.37414990661886105	0.623647982421896	0.9202309300125959	0.941806070098881	0.186386903062374	0.986794855920149	0.40116343704913504	0.374428505666897	0.20006742575098702	0.32480869196438106
MTMR3	0.192488647255519	null	0.34107427470682694	0.988468705341125	0.26017551469891104	0.717913689094196	0.384986219547535	0.760212166634019	0.7865537474353149	0.976396918282447
MTMR4	0.16694614161315197	0.689954924010373	0.370199396105492	0.9385658135055241	0.371332063244727	0.493947638309507	0.44394624252630605	0.5336123624264311	0.0937254485835153	0.215298597351719
MTMR6	0.342250806689635	0.446700924820534	0.208384999485033	0.808181619019187	0.516976019848051	0.28978448836272197	0.270517563428466	0.170398656980035	0.430748072551933	0.6448859443305811
MTMR7	0.9478115831738829	null	0.200540798849587	0.132440374424459	0.328853821884433	0.43706308542077005	0.19464922375492397	0.2534819419639	0.896314917093278	0.0934510553562554
MTMR9	0.175771693348662	0.809031760164728	0.0594230885258115	0.0981656963570305	0.232071416556452	0.20136509584912402	null	null	0.6025314657807471	null
MTNR1A	0.768179179815491	null	0.129610798843859	0.6044634910794721	0.8565962747469671	0.0928672397607567	null	0.0210352628976306	0.38695329101056003	0.8796038903433969
MTNR1B	0.934857576644751	0.468184741670122	0.283363050100514	0.283363050100514	0.1962074988825	0.0453193154436252	0.5313896547099279	0.13043651513449303	0.206927865000647	0.21030114908033198
MTO1	0.47359348344738394	0.258908970269162	0.21038041646744501	0.5396486279561981	0.8332151568662042	0.895714699279093	0.8915882419413249	0.822761716826354	0.32616849562700895	0.41205369506393
MTOR	0.145304260876585	0.568712085259456	0.952811983328896	0.978260123133879	0.37471205075941705	0.219775686459972	0.885134051722032	0.973746067323758	0.41994248546471	0.741870753487379
MTPAP	0.8604978827388249	null	0.24388297801351896	0.6004167254887	0.581152297637031	null	null	null	0.635241529271391	0.584086564017266
MTPN	0.0867575784956349	null	0.0834850904130873	0.204692993178363	null	null	0.0817459168877034	0.289119166077632	0.11717440982537801	0.36122197954868607
MTR	0.8214888935783521	0.714452611507328	0.7940724881712049	0.6704375987833001	0.891309733689078	0.446170338428814	0.9482326697394301	0.906197588767049	0.518840978469473	0.7405468289342559
MTREX	0.283143017388667	null	0.664546590446397	0.597153958132438	0.0653967266344847	null	0.66137935216252	0.31403218311305797	0.34104469628766404	0.48146164029466204
MTRF1	0.0945364010924438	null	0.936105808408266	0.8885885587679391	0.31165365953362895	0.582389376067498	0.8058702663937131	0.8914051341794871	0.863765872854922	0.951086739947011
MTRF1L	null	null	0.270713008838137	0.462760946073632	0.719396713485027	0.22507381512423102	0.171999065106547	0.66659796994946	0.258730005147774	0.321124619359101
MTRNR2L1	0.275379364225598	null	0.0789575021030153	0.0774029037451979	null	null	null	null	null	0.321037812004622
MTRNR2L11	0.0798548851530276	0.0829049837987423	null	null	null	null	null	null	null	0.15773673116761702
MTRNR2L12	0.8864477403327221	0.744711409473643	null	null	0.315243801996847	null	null	null	null	0.9365093084628651
MTRNR2L13	0.49983026389353796	0.721418609756947	null	null	null	null	0.6381718772335141	0.7532873884864519	null	0.684413021807934
MTRNR2L3	0.7114021978104141	null	null	0.983743015915787	0.8150317625839358	null	null	null	null	null
MTRNR2L4	0.9280382227131719	null	0.9845596589295471	null	0.27217126468422403	null	null	null	null	null
MTRNR2L5	0.44179187970252404	null	null	0.660990581156281	null	null	null	null	null	null
MTRNR2L6	0.35137891593813797	0.138844674269586	null	0.22691309218933198	null	null	null	null	null	0.409812263222301
MTRNR2L7	0.13463808847523498	0.854758619822532	null	null	null	null	null	null	null	0.8865315286753191
MTRNR2L8	0.5013783087405129	0.73570600523791	0.393495242627526	0.509973584578038	0.28560457141806295	null	0.485333619892817	0.450915860239183	null	0.501766178954199
MTRR	0.582418080147778	0.149270882588733	0.736645544996515	0.901896748839727	0.458560012074018	0.496561446955441	0.150783101108986	0.60458963733627	0.673010988108337	null
MTSS1	0.409282639918497	null	0.6054352996092011	0.502763948514808	0.337134158332769	null	0.331549402608375	0.20355065212506	0.838998291711601	0.25948881290861
MTSS1L	null	null	0.431196703397485	0.81799257494267	0.446334746097935	null	null	null	0.460445676491856	null
MTTP	0.323007974147195	null	0.643987317598617	0.16065632330424698	0.175912583805284	null	0.521003554312316	0.843683689409257	0.0889320736353211	null
MTURN	0.581738296529685	0.186674336476118	0.436095280181819	0.459420311169195	0.0680064424700266	null	0.17066143558359803	0.108565203675677	null	0.8488605241411509
MTUS1	0.6573625047978621	0.4380173117616071	0.723317041856223	0.681459124747089	0.72425518531665	0.652167833546463	0.8490094877792579	0.836930402304887	0.462345393158063	0.690863642745703
MTUS2	0.513730877341775	0.9714404544002041	0.25959489126365604	0.614922952918065	0.8593956413165699	0.677414825490327	0.195434874298758	0.9294819486900819	0.207066494468529	0.319459326769019
MTX1	0.209095105290985	null	null	null	0.143686832941954	0.22019417245975603	0.28816148834697697	0.13994626127356	0.9938288183178822	0.624588774161891
MTX2	0.7243383321376898	0.146346445856756	0.662407250470826	0.49866550570765705	0.0760406734733021	null	0.662407250470826	0.523840607213143	0.148360486022954	0.839788587684104
MTX3	0.7035700610804921	0.399090703221901	0.9065940394772559	0.48529881036176703	0.995903901632773	null	0.7800840370904109	0.730082366613131	0.14679508992983897	0.570322437006489
MUC1	0.20286954471649102	null	null	null	0.40749938097338795	null	0.37811545430277205	0.405219182136173	0.33759078674967996	0.546496102385568
MUC12	0.365591553417416	0.259106639377488	null	0.154565132314229	0.0319676290578754	0.723480812033383	0.7986163213292	0.169781365346468	0.9370264040441708	0.440169639930617
MUC13	0.228801736856371	0.5645593078181	0.339222739464489	0.361938004604389	0.189351136960856	null	null	0.6816547300578649	0.25976247655990803	0.36795871316120604
MUC15	0.33033391418382896	null	0.311538511866455	0.19579488581967602	0.9521759813294141	null	0.708363383725252	0.0661156818163884	0.15103909806986	null
MUC16	0.192838798980597	0.20636315898564397	null	0.0669142158278738	0.10524418660318499	0.732569614393795	0.09547235674042301	0.108807414377161	0.13951564681138598	0.369645031270606
MUC17	0.15167696217246102	0.9645925574699878	0.6460901376405711	0.8262240381461509	0.0474111276903724	0.586861026170304	0.725001077369064	0.5638018828228171	0.0182458366970111	0.18117364286808102
MUC19	null	0.760859120701374	null	null	null	null	null	null	null	0.157651453664829
MUC2	null	0.683933978333084	0.21529833479799104	0.612733503984345	0.7908456945963359	null	null	null	0.606243184387938	0.19870639070711496
MUC20	null	0.30751404801058696	0.95312029711803	0.6660501397111911	0.25282097145419197	null	0.391937464783493	0.528230833783104	0.0060652288688756205	null
MUC21	0.294928451692346	0.9404631400211209	null	0.47431132926546904	0.578849678609026	null	null	null	0.973889442253042	0.8071305972220271
MUC22	0.7086250740895459	0.36479300026188793	null	null	0.8362179126166349	0.883991769205588	null	null	0.9194953093931479	0.27867282387094106
MUC3A	0.353141194240464	null	0.591507749255969	0.452619412627464	0.17415051972180198	null	0.6471666896006301	0.48681837953340595	0.297553069363486	0.7620026066327541
MUC4	0.8153495895292958	0.66854023344185	0.41129033418382704	0.14819574374042402	0.964447016011865	0.792556445432273	null	null	0.650744753996679	0.945988712814112
MUC5AC	0.9394159225005441	0.337780247744922	0.05437869601134901	0.127268446764639	0.751429848321745	0.6928307542054399	null	null	0.750565920621567	0.0641626623869993
MUC5B	0.781173346461285	0.20378913222229297	null	0.46096558427837997	0.358062751654201	0.488149247372911	0.207427798352012	0.409294312820711	0.479678733351935	0.36175252841559097
MUC6	0.0280901603030425	0.653930974409747	null	0.566802099701654	0.733981848961232	0.56070880618148	null	null	0.9584777551359449	0.8959320813218691
MUC7	0.574967873180558	0.165519192907961	0.288465774208467	0.869927973707972	0.34935962479642496	null	0.245086434361241	0.7969524076928499	0.730533520516047	0.0535282867436083
MUCL1	0.780583251234527	0.647019667130166	null	0.7632438670999581	0.9521563397377281	0.971019800810444	null	null	null	0.359350985333354
MUCL3	0.7275733345189379	null	null	null	0.8821005829962529	null	null	null	0.322024279262885	null
MUL1	0.966523206464172	0.714033641059891	0.8763887962777801	0.9813057947501959	0.484746501227794	null	0.8763887962777801	0.9769408187889731	0.463940456274089	0.958107879639823
MUM1	null	null	0.192591650955168	0.21011646215172897	0.15340902032266301	0.0333823531409967	null	null	0.0999465257749272	null
MUS81	0.0162765048791058	null	0.0294373850625218	0.0598831041298318	0.0438485451598596	null	0.016441379426293	0.018253265498843003	0.0447805818397492	null
MUSK	0.9147659127002691	0.946884934261708	0.572380405304194	0.892524300418029	0.4696763347127029	0.822368001877191	0.849086554012492	0.928153951171294	0.135096199347581	0.8918546510805849
MUSTN1	0.07768767740320599	null	null	null	0.5680845861083039	null	0.075938660629894	0.719620249220626	0.295988813850793	null
MUT	null	null	0.10795221967534802	0.465919806594574	0.190012269268816	0.0672031918721503	null	null	0.75343502772962	null
MUTYH	0.32389844204211304	0.21682096822220198	null	0.975313553313697	0.8863027679275329	0.6752889397144269	0.541675179143495	0.18494092370614998	0.6302686787088679	null
MVB12A	0.10960755118496401	0.360698856037526	0.8441663465818471	0.803492163135766	0.39541078354692794	0.7224362207872641	null	null	null	null
MVB12B	0.650830430078996	0.11424057470234401	0.639532100264148	0.449474623522442	0.275268874882841	null	0.585963139277879	0.776522269302317	0.274035135725387	0.530152378029144
MVD	0.34796452843973397	null	null	null	0.244969239873492	0.091935367775333	0.425857794632812	0.627391766455865	0.144698179729596	0.15127333667775697
MVK	0.0471838933643461	0.7207838049760992	0.20343486348051998	0.051768233159326	0.101112490003848	0.0977803885391093	0.12359335305739699	0.151924064097505	0.0315310649785701	null
MVP	0.14038290690937302	0.751380502678975	0.284853696467177	0.7675760850597	0.8092873284889158	0.269611653887174	0.16505163103590198	0.184103109249591	0.536002909990794	null
MX1	0.6626830335028872	0.6035735435150121	0.500758262646512	0.6119755542843829	0.291370881693697	0.8127903357092109	0.6427078956179879	0.7233869705067758	0.0902221548134665	0.484487291693537
MX2	0.917605187884315	0.9410774690817851	0.47855899758148296	0.631829461757579	0.0968390859433941	0.0381243108352297	0.47855899758148296	0.744435951891045	0.428897771670914	0.756158743192054
MXD1	0.969295941299773	0.777758761151305	0.23598959679667397	0.8107177252420551	0.827560977340095	0.49651251654418105	null	null	0.427533699410696	null
MXD3	0.310336807022958	null	0.30237245792984996	0.27875922568992895	0.683229701347213	0.986401879997808	0.137270339257157	0.41888306853952006	0.554683065909342	0.730174064993676
MXD4	0.5241176608900959	0.609168849147585	0.0288346609406627	0.0388675439424424	0.8683660274891709	null	0.14642367698530498	0.20795540288660697	0.628406922604725	0.392044679895776
MXI1	0.941767179308024	0.44606135450520396	0.298334422498227	0.0534753105980335	0.817344982211683	null	0.702930216449942	0.628186387647767	0.420931613039753	0.303793861750953
MXRA7	0.620782219031911	null	0.371641270780259	0.869344860009717	0.7418411984884541	null	0.391159222507842	0.714301523909103	0.266750455021772	0.239987866145609
MXRA8	0.40717117890439203	0.9247931443023449	0.48837890451302707	0.787615654317706	0.905586888662662	null	0.8992256856956921	0.9664465292649481	0.0522652621697086	0.8862713427003679
MYADM	0.993432903660522	0.832309941103764	0.455449007471353	0.9369413308811991	0.5049496940711521	null	0.9937828205641049	0.915924326822383	0.19334805206172304	null
MYADML2	0.777271229504299	null	0.5267777594796951	0.630473104478682	0.7518279636151209	null	null	0.261404901785535	0.266695735325928	null
MYB	0.32843181584706205	0.626930305098288	0.481914118050625	0.489330906969649	0.430171630611795	null	0.6004163429295601	0.431066261602633	0.982401640824722	0.4839864214427321
MYBBP1A	0.6359416540894761	null	0.8864346177129391	0.967886743872345	0.8779629221238829	0.155496886250709	0.936716642397776	0.9336162932205508	0.7955898588706329	0.447439095171925
MYBL1	0.207934672056349	0.9161679568468649	0.6112185118491801	0.119807618188983	0.5356437683990379	null	0.907649081341942	0.0625809626681042	0.0600594142717972	0.0818421149127356
MYBL2	0.643278991073295	0.40778794309440597	0.635273511163532	0.14357798244370998	0.0336235920130852	0.31023361877092204	0.635273511163532	0.26055560858520804	0.44119573894549696	0.11840476550771199
MYBPC1	0.9660216023822791	0.25549507622617396	0.668769281578402	0.9743142352701591	0.8286792461511071	0.49996758697955695	null	0.6083125682985351	0.7769827183508601	0.9863034084816401
MYBPC2	null	0.5815692078777529	null	null	0.294191990203038	0.947823178682592	0.881712531595197	0.762270609683988	0.805749093051796	0.586222972023564
MYBPC3	0.42659828633255603	0.834223021929257	0.21654961812821696	0.365149050165141	0.35756364589263795	0.35238045082540703	0.267732400128682	0.9729685418414101	0.526596856607239	0.8732621307603431
MYBPH	0.98181529369881	0.999617839709588	0.9743561545710309	0.189766896198851	0.8471219965367991	0.518274490435085	0.8369013570935521	0.6792081822902	0.8217945136728659	0.7287899851144659
MYBPHL	0.9471093742693392	0.0785226241697609	0.11049835440385601	0.261880568042509	0.39927076329989397	0.163131014915893	null	0.178777677758951	0.732700163008693	0.8705102524024129
MYC	0.793649242512866	0.458322652501152	0.0876975417183619	0.24149579130296397	0.624359012783096	0.757352890079672	0.461781347120053	0.502336480515729	0.38775870557634295	0.0653805777537215
MYCBP	null	null	0.250856207983251	0.882787278749581	0.523978208209605	null	null	null	0.8469993706592779	null
MYCBP2	0.43739013101068497	null	0.282473665753884	0.24484191904563102	0.43356571579883	0.310388517514415	0.42823008474270396	0.41641141306211704	0.398911205311046	0.0625041129438777
MYCBPAP	0.509622785637123	null	0.582720371695098	0.19257321122558801	0.174357274796938	0.0661953662060547	0.510092408244503	0.287747820134944	0.9180053173930308	0.27555197798757003
MYCL	0.829046598442013	0.7445222438983521	0.126545032764521	0.6889988242722529	0.43682615236945793	null	0.895949236529549	0.9509836081434101	0.604541623509565	0.7894834430716221
MYCN	0.174573962907648	0.79939273172026	0.13439795673430902	0.270143930709232	0.0871872364851189	null	0.200947428787678	0.9324044864792909	0.380947557602293	null
MYCT1	0.523244901249614	0.9357523627923671	0.6237304177262339	0.108172873375832	0.6925122203124461	0.42032342954084595	0.6237304177262339	0.139072445719212	0.279644049645213	0.9747894443801729
MYD88	0.461933036117673	0.0980600315438451	0.6346412064898521	0.8125208692047959	0.429677092244852	0.0883860069414614	0.478537507262683	0.124963290760999	0.76607036495608	0.125460809624328
MYDGF	0.17405427103085297	null	0.48861466574362894	0.8393755499679271	0.8990597066900698	null	0.463746869658764	0.749471174107917	0.279718843133304	0.7534480137001179
MYEF2	0.9800800715304141	null	null	null	0.505302578049588	0.9965731232767711	0.567268268547289	0.0437102178125812	0.325294656388708	null
MYEOV	0.5284250790741319	0.836983561430684	0.3643432839841071	0.27283068990000797	0.16128613722747198	null	0.20893002564194602	0.5669782523581209	0.152885423029879	0.46845310013369607
MYF5	0.693097958189678	0.845582441513951	0.349372534621718	0.5068051460827531	0.0272487605721465	0.0208026003394524	0.307382168906549	0.502918761751081	0.603858283183809	0.5129591141958221
MYF6	0.808547369486613	0.844055946167193	0.7671628548914922	0.993509460381376	0.320307703575338	0.372262439522185	0.7671628548914922	0.6869874293589449	0.166193952763107	0.861357668065577
MYH1	null	null	null	null	0.797496665147904	0.48264686710390203	0.9563796800192859	0.0660418496686404	0.37390757638780997	null
MYH10	0.17886929672529	null	0.743981878548102	0.9640090090044581	0.5654078356827471	0.406885750331389	0.610811926991326	0.9355825955059771	0.691816040805071	0.810292956120514
MYH11	0.28463271635438697	null	0.40123220509956004	0.22702301885769	0.459271267488751	0.263621928001031	null	null	0.0914402785657125	0.222710947395458
MYH13	0.39657021256890296	null	0.5900705872659351	0.5290705251648921	0.43347430571414797	0.25504319809217496	0.7856929562208108	0.340932604387371	0.285456145395737	0.438735867674485
MYH14	0.8185398875224119	null	0.328388105285471	0.749986864398595	0.8816572821334859	0.9766145953133442	0.506560111401259	0.43019790937039293	0.45360289267593706	0.30459912872862605
MYH15	0.150662694699641	0.0326395731941675	null	0.518774112979924	0.0351565025545815	0.0960718054570721	null	0.7788498138561422	0.38764315293244705	0.862690060297153
MYH2	null	null	0.8307222543979649	0.899387085142351	0.19173363046070102	0.183322305253665	0.8423954121739909	0.8871109835807621	0.7875270411698979	null
MYH3	0.994060661433274	0.0747443416951459	0.9153212025882891	0.658916944216023	0.9994743240062242	0.9370994314747819	0.9788488515696808	0.5086315673848371	0.695686351021823	0.423093985783591
MYH4	null	null	null	0.568879298308097	0.799381778265284	0.7736322248698291	null	null	0.7793152229724529	null
MYH6	null	0.326505966258025	0.665211492606455	0.12340710146969501	0.271355436763937	0.35026360545474605	0.18187424585191198	0.30457803472452505	0.363454834796321	0.286867503543703
MYH7	0.136605051944736	0.406264683142845	0.5167692105015229	0.164326051889608	0.6939744986448979	0.7277018487420799	0.23222610200271498	0.15546387361098402	0.00879232373356897	0.28173161763535703
MYH7B	0.161238869499958	null	0.0767813614413443	0.6924830758292491	0.795402080336972	0.67430948331	0.0026255101345160604	0.42156138859996706	0.0794822737584939	0.20120676302753002
MYH8	null	null	0.373357681400053	0.0849792403944567	0.619203419169444	0.559624132105348	0.7820748167689459	0.570201605516617	0.08570346397336799	null
MYH9	0.33653353909744704	0.835028817190138	0.0804230968450403	0.13928107676614201	0.282368913459708	0.40080115181354903	0.185238304969439	0.18641017290057	0.21576739208595	0.12255738409271302
MYL1	0.31721180882367606	0.97452117997649	0.0500048198456629	0.0868219636264674	0.9845837065932891	0.967137767888024	0.2723749792618	0.22975320066868105	0.15072471445859398	0.242710779878105
MYL10	0.559011614272698	0.721385053824254	null	0.465739956284279	0.738439852384345	0.46765141151035206	0.0349618133925512	0.112091292697187	0.0810143369275704	0.37461602192365795
MYL12A	0.42001425907265	null	0.644917472895135	0.380285160192861	0.6941820289352679	null	0.18351541370002802	0.9595077725991851	0.6205961707027571	null
MYL12B	0.5406584458750471	0.40037651321401996	0.101625507084068	0.544508910782093	null	null	0.125689110061975	0.45528000448314504	0.7592921222891401	null
MYL2	0.508302538759801	0.0127669089364391	0.256104383687849	0.19442155872167102	0.7424524157878791	0.677555539928952	0.256104383687849	0.0870072549084024	0.7111207358291021	0.108552002271102
MYL3	0.312901160653698	null	0.20920225367993697	0.6459194692873629	0.31812699769229696	null	0.7700449571385529	0.494731656374289	0.149449355360702	null
MYL4	0.763123010686409	0.0582272814448059	0.6314122837416539	0.9646740921428361	0.7651245184507429	0.6096089686773559	null	0.463668039971512	null	0.0979055281545257
MYL5	0.11621222863686201	null	0.164102454936992	0.163460382437629	0.0252252518178484	0.19392839713526897	0.757380731612795	0.560150674633305	0.9046588807937901	null
MYL6	0.814136550688895	null	0.310314108327438	0.39810719282801005	0.251304810333268	0.591415394184169	0.29237486442529304	0.402445977911354	null	null
MYL6B	null	null	0.149518868055052	0.489583091852719	0.257484003493684	0.678062988147849	0.787457307678905	0.295637862477253	0.215547254326474	null
MYL7	0.206027401813577	0.563679111457011	0.42121608640954905	0.29591582797110605	0.76079027801902	null	0.8263748571357991	0.49560970098448204	0.80566620741613	0.5660170921352111
MYL9	null	null	0.38332330993107294	0.45409034147978095	0.32739637875098804	0.32739637875098804	null	null	0.200696692428805	null
MYLIP	0.9117688829861159	0.483551469683265	0.17208657132221802	0.14919681475955499	0.23527681086892396	null	0.43034729096133395	0.353742373523926	0.4486219857783879	0.21881131288079395
MYLK	0.507422704748927	null	0.885494692082895	0.776131431449192	0.6878344923607789	0.25656164246035995	0.8845362111228399	0.9567064636244119	0.7297613680070609	0.481762848925672
MYLK2	0.24702970987665304	0.876459143436884	0.12072580239404801	0.0651595493512951	0.25182192806203	0.13781489185048099	0.12072580239404801	0.903631828787461	0.856007484153292	0.830862834781725
MYLK3	0.5507972828784189	0.8245282603507951	0.18080682235187698	0.32014353259087497	0.5036575907527551	0.7880458710667678	0.46331372357160905	0.0165555020674817	0.798312788834019	0.6413822719981589
MYLK4	0.862941667137519	0.7308623831186379	0.738998766335845	0.674261547985326	0.9051930935282679	0.52595004291674	0.992256785703828	0.9147501701907529	0.130189810665254	0.456479188636081
MYLPF	0.8410393145986559	null	0.0420430539568037	0.0140241175449256	0.382037105280492	0.7165668335703921	0.129995723203785	0.0064196808241929705	0.727096438945258	0.31422307169786
MYMK	0.265096583684421	0.28308621655874605	0.576897690355305	0.236003794312766	0.9916116116248169	null	null	0.0680356218909536	0.201453439645356	0.820901215226116
MYMX	0.8835040537301729	0.7895006583981921	null	0.35184726765938495	null	null	0.9698926041438051	0.8747352857891629	0.5655513470085539	0.765366640626667
MYNN	0.0573669081641082	0.41241235758636796	0.110767333494319	0.0644581731594267	0.775447079361794	null	0.0686100819181158	0.07822257122072299	0.0884935395073061	null
MYO10	0.41141452993075805	null	0.0286571427731448	0.21775167397800896	0.6079696911621341	0.30607154842446505	0.781440266453792	0.495756711204556	0.349134977249979	0.441289210084652
MYO15A	0.41344912192813704	null	0.833128044302982	0.466115123485193	0.0072521745338227596	0.0218537029748473	null	null	0.9652607691734358	null
MYO15B	0.4052328651540779	null	0.0884948505993615	0.0926241640052117	0.0765376802623033	0.9976920394596059	0.17657444433950198	0.396916207748736	0.0201191154632657	0.40862785362084203
MYO16	0.520492779926337	0.350399852598057	0.0369475597783323	0.0211422364637487	0.7291843910037958	0.533143505235248	0.43238760728358	0.8340424424576349	0.37149669049435496	0.8613101058977259
MYO18A	0.17692722438338102	0.7062558961940371	0.31613120399103695	0.0696424362278815	0.45367761399148604	0.14729487024510998	0.306786262629539	0.0249597986318566	0.23730526165491603	0.21364459192616697
MYO18B	0.979679061551879	0.808261596602567	0.8543531738066821	0.861596616522537	0.354993074802639	0.905241183886764	0.56864317260703	0.0639844707081992	0.0153276365682581	0.0821842941872345
MYO19	0.933233467420014	null	0.843213833246827	0.985398093168505	0.676930821085989	0.998228782604064	null	null	0.972786040554647	null
MYO1A	0.3860325410146961	null	0.507086515878235	0.326659280134333	0.40610713139682203	0.510953702284167	0.7179045036532571	0.357658767460194	0.21572376319684602	0.53117374402314
MYO1B	0.7902875007464442	0.9917731180775391	0.24784586942431502	0.0448683587268078	0.629526825684731	0.9813047891206931	0.7074864324111619	0.769816893353392	0.5807240038075251	null
MYO1C	0.008373356928016	0.18521094237375402	0.010857385037824	0.20132635127479	0.510169629040697	0.6611065174644921	0.0484876455420336	0.0718618125145831	0.0967688038108654	0.475002107971567
MYO1D	0.33193348623382396	0.548509556381346	0.33153143513654804	0.625242218999933	0.0010359629566427699	0.0019899775227219	0.217508586730708	0.174389392404502	0.8508827792046569	null
MYO1E	0.14654059572972303	null	0.8629880743036	0.886313777468155	0.132626219304334	0.098274531685536	0.723461508252341	0.616125864298066	0.474358253752933	null
MYO1F	0.00974797306498143	0.151562698176197	0.0243215619340309	0.0997585760576973	0.33418674894256895	0.9633121827881329	0.0152465164001834	0.10102976031367	0.7895023811278531	0.7521822633226619
MYO1G	0.26912919981892397	0.543479430699846	0.15479331705073301	0.29277679675083196	0.8231276649311491	0.636019161658957	0.15479331705073301	0.30236615418739005	0.36744403132882497	0.610772240051798
MYO1H	0.841474600230926	null	0.12782851031708697	0.306315152125763	0.48416016477456103	0.46043070329770097	null	0.232887453902805	0.373539784968674	0.388091412416722
MYO3A	0.28794131236214	0.9256059049464179	0.6252318949177479	0.0850462544103789	0.117929461398915	0.159578496683284	0.476420510989336	0.6349531752911899	0.9117020415080731	0.511460380788763
MYO3B	0.219515155385846	null	0.7772281016875601	0.774151523404778	0.6182719425542789	0.4233403196592171	0.513056260889391	0.3686237003372899	0.8628541221922851	0.15662367837757998
MYO5A	0.558012316851447	0.11310232490515401	0.0484556684095638	0.0416919182294448	0.6898523987807471	0.280647718718322	0.00900056003570837	0.0282781007474928	0.6234950985032571	0.0530148692733913
MYO5B	0.114858241172916	null	0.157132999254186	0.285049239223518	0.416980424149454	0.13297992729667998	0.157132999254186	0.0846522829640807	0.726424840842118	0.0846508069345153
MYO5C	0.252315173387834	null	0.17588530141015898	0.36671101637652703	0.074100794985192	0.0614227742317663	0.8038688435554581	0.29251193260024105	0.13505701939994	0.39692401772771296
MYO6	0.8616826272804491	0.5663596690448089	0.22655594863238201	0.46554495362003995	0.539179123879145	0.49230849181496394	0.22655594863238201	0.472629754714469	0.544479859597808	0.30234156731811496
MYO7A	0.140111599156217	0.6034056190535191	0.819334786152672	0.704060449638458	0.48931687318939293	0.360901062870733	0.845025065226928	0.56573960404119	0.7537305945979961	0.895979323874453
MYO7B	0.9363916843066241	0.2412402788599	0.42841233918504706	0.10984461998291399	0.726727963914092	0.36080925642575395	null	0.12391288443163699	0.49716356497627295	0.4727568207699171
MYO9A	0.0343078105469853	null	0.0626282152635447	0.6071181753892211	0.15921517205960597	0.18358444435062	0.053303901673009	0.162989142203687	0.158659866884726	null
MYO9B	0.9345742839066992	null	0.3849636092573401	0.4887269668501071	0.6659162976995741	0.051167178535931994	0.80801486159511	0.9264536530143249	0.0896523164356108	0.8824259345471379
MYOC	0.9843439645654408	null	0.00126594481674314	0.00470530145013504	0.6088985117550529	0.72037897955138	0.00128904566964372	0.0142776909107095	0.00228428398431935	0.0014395027605342801
MYOCD	0.26198296978686	null	0.16456537072724498	0.161877285605568	0.990266426316303	0.482118772488814	0.16456537072724498	0.348051001227113	0.8281040370969089	0.19532938405835998
MYOCOS	0.15626771439773302	null	null	null	0.29401786252035605	0.606145402862773	null	0.87490863984826	0.0025526846086899604	0.7433575212722479
MYOD1	0.4777908918309411	0.38373968392789504	0.580266886528704	0.8001597069029921	0.6948817048309329	0.7256414798624671	0.580266886528704	0.834089789099659	0.14797195251511902	0.690136079467666
MYOF	0.45462209537639203	0.140714151959445	0.727189922979993	0.145213056715417	0.78200321912818	0.399900599139946	0.412137809629495	0.514448408944439	0.6116048104501141	0.5830451816498199
MYOG	0.484874425992966	0.43720271709204905	0.130656873261091	0.9134771458595291	0.755344302893857	0.6483321312474001	0.130656873261091	0.9375579207674891	0.0818479338247462	0.7552357576219421
MYOM1	0.692696981324495	0.316022814635153	0.516521786403077	0.0222060336908454	0.40108619131759793	0.37920248830883896	0.162276655062033	0.732046197684447	0.0688288853087198	null
MYOM2	0.238442994731751	0.5298867451955801	0.5816169230520739	0.576051471534478	0.820843499939039	0.21945950537434802	0.33829126701220097	0.330856547262966	0.23755802396838396	0.144772281960108
MYOM3	0.32660222033635	null	0.8624463562102701	0.9014756659958342	0.954922982400115	0.0635952102977371	0.6366769795694109	0.7612615139219571	0.480049684038798	0.8880620414681619
MYORG	0.367720772892952	0.0752628313943252	0.22613703696878304	0.24247155697898298	0.949704406342948	0.97217560627363	0.22613703696878304	0.186315885269284	0.6024426987325191	0.30476853873702303
MYOT	null	null	null	0.917607139593904	0.971140185713785	0.743367771012697	0.80455324814945	0.9038544607252289	0.657083353194451	null
MYOZ1	0.48745036529929997	null	0.31936339113410805	0.171476571956281	0.66327390519509	0.5816247739458791	0.61152858288568	0.82627570301332	0.870109899504003	0.8429501004646299
MYOZ2	0.212966885489913	0.8417470627738801	0.7859531610769859	0.609061077406098	0.271827143864887	null	0.9467000471532869	0.7786132965982191	0.38383896226192293	0.0779882492497042
MYOZ3	0.837344496029508	0.8772223854303449	0.672979047996779	0.862964859333047	0.991103554543014	null	0.539709476316429	0.19780379484615299	0.946753639204451	0.286420198058514
MYPN	0.0604957790783192	0.968052608305079	0.0274776571342439	0.0288417258948617	0.686317598282388	0.667939159330196	null	null	0.8610368925405408	0.0172103063870949
MYPOP	0.0258899365651925	0.859989770817211	0.655313152639594	0.105878913011325	0.27604185794699704	null	0.655313152639594	0.0234209565430418	0.22462885969814397	0.0641106861888409
MYRF	0.067116169718821	0.17708319590064303	0.6625569432804599	0.248827333112025	0.676788799703674	null	null	0.3676780636433929	0.331197160059454	null
MYRFL	0.46670257806497	null	0.486750145924356	0.69883040650315	0.6052706413183649	0.0386300718712211	null	null	0.18145617221743804	null
MYRIP	0.43835771756751096	null	0.74325622130466	0.704179248211109	0.536036923678949	0.0157880435191153	0.625223331477862	0.3327098076956	0.0677552213615668	0.38697039683110995
MYSM1	0.5209348179193499	0.0319396257299656	0.902340729522597	0.566743607331042	0.9814759681297621	null	0.886196843628913	0.4361321073563279	0.327863252972058	0.39468179529420794
MYT1	0.14112478536530498	0.15989857898795498	0.126407002991608	0.6875673607958679	0.331655342918948	0.622364981509022	0.9311785030389391	0.5463518989892661	0.134622452799882	0.676161529955789
MYT1L	0.20826924468201502	0.401125725779795	0.12698562263135602	0.533579949437085	0.11869205704980199	null	0.807393863914644	0.853506441531088	0.331922551115686	0.638064423970249
MYZAP	0.276589738333019	null	null	0.6738275252204899	0.9803710333576771	null	null	null	0.7952044180649359	0.8194767579772042
MZB1	0.083185594860846	0.899043412694274	null	null	0.22830575315308302	0.129803485278557	0.3774075451379211	0.108817560272772	0.29738756863553806	null
MZF1	null	null	0.567242162962875	0.530540596285509	0.9347777956415642	0.2224149775295	0.19941871184377896	0.367767450610316	0.9792463886544008	null
MZT1	0.7259309203559351	0.00742337369734425	null	null	0.588354431275103	null	0.684846012651016	0.713712760215831	0.969514915706992	0.247700432471971
MZT2A	0.637032649512305	0.8563788046160691	0.101366787883015	0.133472683429186	0.190468695135717	0.9046043455692099	0.9363608589360921	0.7741264231645218	0.436542462186144	0.9666086128702479
MZT2B	0.550366653017104	0.50382201023416	null	null	0.6962218098740179	null	0.36267306242715003	0.510038250563927	0.14066316277629	null
N4BP1	null	null	0.00987778717046983	0.007602208942185441	0.4491618807199989	null	null	null	0.12220742363578599	null
N4BP2	0.247588075487827	0.7208514641276931	0.528959407193164	0.21717864506861198	0.274570975845071	0.20928974633642397	0.15048559543786902	0.307964235719015	0.9928961190578829	0.477101003617576
N4BP2L1	0.534360829119243	null	0.0848667671888941	0.0627840390549003	0.973800998361818	null	null	null	0.43534171897318796	null
N4BP2L2	0.000196439591356734	null	0.6860557453043249	0.531731487894358	0.738269652918251	null	0.47842438183208	0.774352717034502	0.19554187404843398	0.6527021975964499
N4BP3	0.445036751127515	0.800261711913327	0.906423775007702	0.9047974580425601	0.482834850419489	null	0.978870892401073	0.9256876306413778	0.0887410480575567	0.9475232578827041
N6AMT1	0.9458922530477231	0.358239755218369	0.9587572419662019	0.708810815081811	0.666023115828906	null	0.9507293841215161	0.585400472538444	null	0.5807379554501391
NAA11	0.40753229213541997	null	0.8758601501907751	0.947736026755748	0.839922925648764	null	0.8651235525598241	0.7669801930533942	0.5623319546275141	0.30123859673014103
NAA15	0.990353472400448	null	null	null	0.289940698868948	null	0.12365393529005198	0.23905099183907996	0.543493212983685	null
NAA16	0.48632283042281	0.21597090515347397	0.679889660496568	0.98419631169264	0.705632679355988	0.22833566405807898	0.6864352789675819	0.991901040207717	0.17634269793906196	0.8753213400036329
NAA20	0.345111483595196	0.932105589114291	0.456119660862377	0.22631986412572	0.15880022082957998	null	0.101995080327801	0.303955015548603	null	0.684675849621035
NAA25	0.372546883828056	0.274762942745906	0.29215948227075	0.271889943877807	0.8547016075295171	null	0.29088950868797697	0.168880530251513	0.121582924534812	0.163092534640553
NAA30	0.16921402986616	0.8113733604947659	0.0949520296019795	0.00973525104975037	0.7900193122642378	null	0.0949520296019795	0.0050078459767241	0.0037853416874089603	0.269347382594699
NAA35	0.357387530772529	0.46566946077697796	0.6565895750682951	0.992237026356521	0.388417059221128	null	0.70491610025995	0.959624690683402	0.252501198230256	0.9872855983046709
NAA38	0.9535880568615129	0.168271921588627	0.0476731830337551	0.0213009238015722	0.0672437077149074	0.631448070133788	0.0523665888724061	0.0466001697352892	0.179361308111161	null
NAA40	0.9659882919276992	0.802425284273486	0.935429523283392	0.5521742819107189	0.28703108410132	0.82580104592061	0.916925986165374	0.997051262637067	0.9933587209907461	0.946912798627215
NAA50	0.347178093750706	0.647507216706181	0.22391569655989602	0.169442645132026	0.243802385733025	null	0.667084117411343	0.28572098092890996	0.623129849255448	null
NAA60	0.242461054820804	null	0.20504200417350102	0.5747685488779809	0.09151599118556698	null	0.221020361769678	0.0905404083677831	0.21867260144867498	null
NAA80	0.8032118448182959	null	null	null	0.698337037041977	null	0.282369597388524	0.904091387312224	0.6018958525767281	null
NAAA	0.309813520082961	0.12318108335636599	0.518066106578321	0.645075383449848	0.7329395088664921	0.6557907738315911	0.512482381612839	0.667807228551651	0.111639155716797	0.8048510064600479
NAALAD2	0.491438013440009	null	0.0189362916178288	0.0865568535543041	0.23213197321200896	0.34929490025150606	null	null	0.35109673448274503	0.0295727606956475
NAALADL1	0.6062571881868161	null	null	0.49760834863393	0.00248918005886289	0.12707716156781598	null	0.625419487307441	0.46150633211312303	0.134600006873753
NAALADL2	0.0826899250584802	0.7289651529739491	0.101579358291866	0.730621503077687	0.854969432130702	0.376429722326771	0.172134374244208	0.466523104170839	0.36727528570604795	0.0448355255456021
NAB1	0.0999177317911892	null	0.681447945741923	0.913639844776575	0.6534545235171011	null	null	null	0.40251495445286495	null
NAB2	0.156300785315095	null	0.559597110966103	0.14313738724661	0.9946028657502259	null	0.543564431632866	0.144848488919973	0.8473852870395892	0.312938392448063
NABP1	0.348292840095675	0.909288631619391	0.07061501598596001	0.30899309575762396	0.106620117308345	0.117222627727191	0.0448864130684543	0.0441764631895138	0.424299174486636	0.0420186436523449
NABP2	0.679586502556119	null	0.5115003881020661	0.819785607830143	0.537911587354859	null	0.6149841136589511	0.539719025054778	null	null
NACA	0.763848294109048	0.5300197329348729	0.17507497033277097	0.44462870479781796	0.488084868809866	null	null	null	0.251363880667025	null
NACA2	0.24730698812114	0.589132724053756	0.596267139865035	0.316732214151344	0.399442872181635	null	0.588610732753016	0.44590621157033705	0.563350315919657	0.735677017863212
NACAD	0.254709814193867	0.378932433062537	0.902921900082645	0.886187039441729	0.9255440345627192	null	0.6728876503424649	0.8920930909385021	0.86848331121703	0.29282698368036797
NACC1	0.190828301807505	null	null	null	0.056538595043227	null	0.211246506945148	0.803440233663715	0.255679767488213	null
NACC2	0.0921139111244367	0.6861860059028541	0.47690454753225	0.954861039683846	0.258236472375772	null	0.46655289823849105	0.572565068981422	0.7974818783323729	0.24441823387849498
NADK	0.6533835419176209	0.9745889334385159	0.989895390840154	0.9890893279831859	0.0363110722339635	0.549387480392271	0.98680255355918	0.995466198778701	0.734353000234465	0.832938943297356
NADK2	0.620854678737453	0.371421392575191	0.346777861830882	0.23074103241378305	0.291425657332766	null	0.336445865664307	0.265540614006785	0.0364340938779222	0.45151539283422604
NADSYN1	0.7765847293677671	0.0578405871388648	0.2514998293858	0.563190486674349	0.35462105122125603	0.973641446894636	0.7914451828384309	0.193253395717293	0.44416038669246505	null
NAE1	0.00424167297409639	0.455304128403529	0.005460671074036029	0.119869317268057	0.0775743973135057	0.142408992152607	null	0.14311395253630402	0.635420960307265	0.10895289843471401
NAF1	0.80147142241558	null	0.8548770786620559	0.7410179944527091	0.45180920161739296	null	0.8424824279655581	0.913523345092371	0.41968493839575	0.486466974127809
NAGA	0.0138993609300644	null	0.18838715935137398	0.812856927998654	0.573960073598427	0.38896344288982004	0.141415739076721	0.16123687240613901	0.8148132825442579	null
NAGK	0.457217196769411	0.7998971117868431	0.175944072300394	0.736204897820542	0.48001297517748	null	0.17784343199628602	0.24666060705298498	0.15292759291640398	0.805266114148812
NAGLU	0.688837359022074	null	0.7474850603329091	0.33229377489253004	0.282398689519251	0.23369552323404397	0.8334568357303449	0.25071706269433	0.661500150755176	0.58223394775302
NAGPA	null	null	0.912214297884571	0.5140336809029289	0.557669450717324	null	0.8838732438371361	0.9733683244445629	0.8379149801837951	null
NAGS	0.8499597141453309	0.37414778919629	0.813158795497612	0.24533173355289298	0.35638694690104605	0.455526043847531	0.699553443747616	0.637788613701792	0.264248968561163	0.601894366702657
NAIF1	0.7415365016405759	0.273802726129825	0.281594435608835	0.6235132541474899	0.0147732052167914	null	0.887901336181275	0.407384861942571	0.39484051026512706	0.8631460444010991
NAIP	0.0230641276985331	null	null	null	0.216445418095779	0.648822509671933	null	null	0.30825456191171996	null
NALCN	0.7850688197710269	null	0.82712872712011	0.19669267156269	0.256787026729458	0.26047523350268104	0.9070880436672059	0.582839123545926	0.7401928559204191	0.33592209462338796
NAMPT	0.0691467684200352	0.4846360687107	0.14723847864144599	0.266028566183827	null	null	0.291889903953678	0.0777513745976683	0.31777391627099	null
NANOG	0.675561699315861	0.810948443270318	0.8806720783342171	0.9327898610367741	0.14259797413408498	null	0.8912908042242951	0.891984619039238	null	0.8984457408887351
NANOGNB	0.9081792240688961	0.639794875675058	null	null	0.326564800584924	null	null	0.6158391869303521	0.732302459652293	0.9695557344864499
NANOGP8	null	0.680031121421672	null	null	0.9563118309770671	null	null	0.38486463751274697	0.361178893929004	0.789613313968174
NANOS1	0.6484372067199361	null	0.866489175270771	0.376779107254906	0.8527445472002522	null	0.9693832435774841	0.8229468069091271	0.880744509979777	0.655487968540553
NANOS2	0.7824262182716009	0.898580235520283	null	null	0.11979976602071099	null	null	0.9177479252845191	0.306419357488212	0.7837105274706461
NANOS3	0.9840679274540479	0.41693472238714097	0.594687377982064	0.9832678758741149	0.41618388866012795	null	null	null	0.17496860582512402	0.83841338531158
NANP	0.5055248468372411	0.722079995152528	0.79720211219562	0.5370316265598	0.861531735370593	null	0.423725977998	0.528382199137868	0.5114276920984541	null
NANS	0.62428961249514	null	0.35964993676654294	0.9468792614539409	0.7760391045570579	0.0635721356691941	0.279511285971978	0.6669657947238951	0.8775162438006109	0.6243231476440689
NAP1L1	0.605021577386437	0.40414951657091497	0.5178405307349839	0.20247793576450698	0.246223688571758	null	0.5178405307349839	0.16295354447388	0.0306866481073695	0.475294738614339
NAP1L4	0.14552118643281	0.809186868281276	0.31446634398885703	0.0731451969484989	0.318074230663599	0.616503072847156	null	null	0.680199777350367	0.41366567389397396
NAP1L5	0.6173518406301629	null	0.23545948822375498	0.5990819217398791	0.0519279568291984	null	0.257865285157303	0.10074599778411301	0.22973549150007103	null
NAPA	0.21709733454837	null	0.42713620589743706	0.806720705615986	0.18187391130318	0.19978694217711299	0.27956738413689597	0.8503563638655891	0.746110689901248	0.6144803654059849
NAPB	0.0937673129597881	0.925718262879059	0.463347129362272	0.7272430202500141	0.0396920587748463	null	0.28335050940765505	0.730854852162022	0.6929060963138771	0.8237689479053879
NAPEPLD	0.00140832044649497	null	0.0018509803294073398	0.00157595420436363	0.309610239477803	null	null	null	0.6122808661418101	0.00149274407128597
NAPG	0.6552772135984871	0.493893020890046	0.133173590895518	0.992546986391242	0.7251828590865591	0.863163965247854	0.128821191101232	0.137757183846846	0.8035922350831499	0.713139383497942
NAPRT	null	null	0.161020423199514	0.898157416095575	0.837586629707675	0.9704785443787249	null	null	0.122808522082263	null
NAPSA	0.6634109170482441	null	0.30658873167441497	0.9203165271781479	0.202143763826503	0.8244146280889181	null	null	0.9894018585479979	null
NARF	0.9303392248859971	0.666265655142624	0.8355448135085779	0.9770735335824581	0.20582447099663298	0.10091736614341301	0.5709088155150539	0.6630351968512701	0.832219549129887	null
NARS	0.498551371499662	0.824332454004626	0.769755210241198	0.726170519034548	0.822825894563815	0.304124600380395	0.879436011206505	0.4271575080831621	0.5834956522561371	0.338277398764534
NARS2	0.0782145119043576	null	0.9192095232150799	0.7416231763118429	0.7856271066900671	0.9113432427524659	0.0352547887348971	0.635113537028487	0.452579722824772	0.00460748596466409
NASP	0.332576587941653	0.345092659654319	null	null	0.4392858979064389	0.593199301017893	0.641715064271434	0.194143963986689	0.33687715948889096	0.7988524507457571
NAT1	0.016016094610274	0.015134744327266	null	null	0.027165926347716	0.17884539245340303	null	0.5616762142630911	0.0191877313877471	0.835803631398152
NAT10	0.112458878246321	0.439592696137879	0.39025288618324294	0.350614093875744	0.57440867899214	0.556624550740119	0.608426805276913	0.128137004234808	0.440784031484058	0.612183464245523
NAT14	0.324701415969867	null	null	0.647731857285458	0.6831520570156949	null	0.598073094673334	0.12669994527991302	0.8856347358038391	null
NAT16	0.854316605076614	0.952945908463636	0.509794982656671	0.919456564630408	0.8058619433300559	null	0.116081885647981	0.5806766654446529	0.25446806233207797	0.696366420788329
NAT2	0.688823456558959	0.555413085460136	0.937502967238366	0.22547032225246103	0.411743193302345	null	null	null	0.5173117315429671	0.65615997900812
NAT8	0.3986538579597271	0.140463241884328	null	null	0.00457310029827251	0.66288833060077	0.00038611494799289903	0.00935858011803958	0.004116677052300339	0.0234695630790939
NAT8L	0.700398168495545	0.30816448776515304	0.8380798630055679	0.45414337031813	0.24235189836497698	null	0.8844154108822521	0.480007560815759	0.342686912119091	0.8400221284471859
NAT9	0.36526381331743896	0.879579408629197	0.260860849244392	0.945733638822978	0.37006275928453997	null	0.15609258379539098	0.00139874188289912	0.9915249756944648	0.0018593124157249
NATD1	0.254496267127994	0.17073075891444797	0.262120588890857	0.5957662538090389	0.166026253496613	null	0.288953691630384	0.622350869539562	null	0.386676216163238
NAV1	0.616891889393504	null	0.264662761007886	0.212498866708705	0.40715874320960904	0.266634259071501	0.122580535699354	0.0660035560975668	0.17255629650334697	0.8377995277315492
NAV2	0.465571794540262	0.6411435899561789	0.0218795436850586	0.569301328551897	0.46549823771385995	0.0441422783032792	0.0287702132590982	0.314822686331172	0.228627665535407	0.264435003373182
NAV3	0.28742519960099	0.334378313581757	0.201350770855501	0.30716068353521997	0.4322232784066679	0.19015989486151502	0.0261164569448795	0.0115731013567141	0.819729003633019	0.10722854702544
NAXD	0.477041132988536	0.5375996611024261	0.267695373993407	0.8422864681946559	0.3883706959967221	null	0.419384575252012	0.712071289509885	0.303163495586427	null
NAXE	0.3691352104934671	0.224134276191395	0.20614274658002898	0.38234758489900605	0.379910090657337	0.512817529741356	0.255376711853001	0.30128011735392796	0.314263648309591	0.276986480613667
NBAS	0.574067014259083	0.7319411255116309	0.525659734390971	0.647662103560669	0.9478657305617809	0.332007856527499	0.47358939271544104	0.5563110945518721	0.7976640025377271	0.78144849882838
NBEA	0.263018888162187	0.0592179150267289	0.191497867864356	0.372621820549988	0.166220016758503	0.185243994466719	0.23927575767295003	0.244243278211256	0.311638477790728	0.20380961667909903
NBEAL1	0.15566166701505302	0.43321781026857203	0.16891692951040302	0.3937733708015221	0.503606803112823	0.669902575369303	0.0525181396712381	0.17629906060069103	0.373672251681474	0.7019346356296501
NBEAL2	0.41909816094697794	0.5260514313416811	0.283610555598609	0.515742148364993	0.6597920377113371	0.217883750244601	0.306763676847126	0.5708766918737571	0.876117334331729	null
NBL1	0.9039984991357529	0.747471028901302	0.39008834295556205	0.9622462016531609	0.986300344563184	null	0.21381355537730898	0.595163686950448	0.6398779136187509	null
NBN	0.09196866545016599	0.618127634300354	0.6005937905048649	0.36122105835074997	0.5335240001066189	0.34887410565620197	0.222049647419736	0.690138944645745	0.8211086389069701	null
NBPF1	0.758749018017841	0.581431208951696	0.504936639956052	0.8249977779654001	0.455158464492433	0.399253144232265	0.504936639956052	0.833930713568452	0.373088029330154	0.6866120065554151
NBPF10	0.354843175149986	0.78911782376995	null	null	0.970569654626639	null	0.7163357324353149	0.346867444195146	0.6938795394482629	null
NBPF11	0.8479455040949692	0.22588144523951	null	0.6202492812883521	0.21974014449444504	0.329304220687499	0.23893317092026103	0.17094694451601003	0.148571662439423	0.530096225009573
NBPF12	0.68692697785478	null	null	0.418909930493076	0.686784156549239	0.799486219477312	0.27836700584905294	0.0336835916944953	0.88489417442209	0.0464633057058518
NBPF14	0.12827412434139698	0.27623500044772603	null	null	0.345257463622386	null	null	null	0.29046469329493396	null
NBPF15	0.878740117981317	0.918990937250694	0.419850799453651	0.5219413766590271	0.16488309634420098	0.9942953577040279	0.419850799453651	0.5219413766590271	0.6037124128662851	0.760461788272225
NBPF19	null	null	null	null	0.94115282477388	null	null	null	0.160523696096695	null
NBPF20	0.246108245173705	null	0.0594536171219182	0.940088829298811	0.687287445449627	0.35983788129748906	null	0.8849758850386031	0.7579936073400759	0.838304006942371
NBPF3	0.922324069927437	null	0.297394338449959	0.468279746166177	0.744687572414018	0.460481284690306	0.2867642656376	0.8840752396875409	0.666764422534075	0.820891809812603
NBPF4	0.969940113196271	0.36353912485141704	null	null	0.78752688307153	null	null	null	0.5669270982693061	null
NBPF6	0.7696632582547879	0.648896751215891	null	null	0.16622194438821802	null	0.0977210482491864	0.503339414048897	0.454944543024305	null
NBPF9	0.27427789139237096	null	0.657897409966873	0.655139581515253	0.46314706313530996	0.904391972851592	0.336371599277461	0.748921007980229	0.457484298665879	0.135340791815241
NBR1	0.49190620862464296	null	0.35510357798449005	0.69270521550788	0.7673011339059821	null	0.0804470699104769	0.127652319238404	0.564756116826908	null
NCALD	0.42668165080642795	null	0.159070705000675	0.622102209384374	0.594920508294079	0.8335521693144691	0.450114130711285	0.559193578477313	0.0651985003561327	0.487467142668332
NCAM1	0.924551266513494	null	0.370140290070915	0.8954628234117741	0.169382280650279	null	0.8872227988634449	0.771089250477177	0.41948684411357795	null
NCAM2	0.9957329074599859	0.262693572604625	0.273981103771123	0.5038805560652511	0.167343929344363	0.6864296916749211	0.284802468157901	0.58070057183046	0.7890323400852058	0.0485213715605084
NCAN	0.66943246516335	0.62173308285902	0.302867322415231	0.302867322415231	0.7184451851439941	0.291983700589653	0.607870985841316	0.83348678762489	0.7535208124044029	0.792917858454345
NCAPD2	0.8945200158804231	0.22623774579977102	null	0.829011864541928	0.38308519296488897	0.892159587640095	0.30981195996375	0.0823392560482521	0.656603315470138	null
NCAPD3	0.317727194987257	0.7064101693037941	0.930781192962302	0.28543622069516805	0.312807044071492	0.8057014617897449	0.9271931482200659	0.18208415821577803	0.718718595676215	null
NCAPG	0.43733111752022297	null	null	0.806531553080692	0.39120861972062	0.5765063972586529	0.36056268730291097	0.893119294072111	0.39729498389733797	0.577584681368946
NCAPG2	0.590659692820688	0.942193625810076	0.329972540712544	0.8867710734880891	0.5339877486868889	null	0.30766904971065195	0.939597273663396	0.588324947223494	0.6848131834393729
NCAPH	0.0342801329023055	0.9673615522756679	0.982495978435053	0.521249018836755	0.0810041615036237	null	0.982495978435053	0.516108611369777	0.9718646009413001	0.35030694136553997
NCAPH2	0.8550505818935921	null	null	null	0.33849739751789004	null	0.8692236081488779	0.631314507867233	0.7273115463658929	0.743705117032414
NCBP1	0.48231738427517207	0.9396688123493371	0.896239230526274	0.631882037614041	0.26273426464583804	null	0.8293382647689491	0.237657588384463	0.610707585912974	0.49103388738017106
NCBP2	0.29380191260671	0.7968537838471429	null	0.756930267912976	null	null	0.0533862013325985	0.24779128171078899	0.0486734614040139	null
NCBP2-AS2	null	null	0.0556585799128374	0.674378234405941	0.48754737866694203	null	null	null	0.46591186933179995	null
NCBP3	0.7533012375510071	null	0.7558389321436949	0.299491255250141	0.716897952782779	null	0.7734900338858101	0.367522198008369	0.898124897771928	0.23040343322254003
NCCRP1	0.35235054420119605	0.894742371680232	0.516566179199213	0.27846002744703	0.570511506295059	null	0.40795958150108896	0.823397869692715	0.99490803073651	0.434127325542125
NCDN	0.7685062401883149	0.653283105422943	null	0.9421835619018539	0.0934086458250309	null	0.45900702103478996	0.793893159528856	0.47897700758779205	null
NCEH1	0.848169877512034	0.9305023727910091	0.540101545993401	0.8095468300675279	0.6547490664847819	null	0.47883279562864	0.7477064373001701	0.210742074476415	null
NCF1	0.25026379795345	null	null	null	0.654423397564958	0.921827878170618	null	null	0.0942532359181323	0.0767113139675331
NCF2	0.579299597771615	0.0772460869102141	0.9798499681340671	0.8277871898956171	0.631939436668369	0.48679481812539205	0.9709021949108109	0.939891780386164	0.711837185100355	0.7270181417184459
NCF4	0.7075678906819209	0.290402878320579	0.23918650523168303	0.290826371762735	0.166226896680996	0.208788608493207	null	0.8893510333313499	0.8640704971616701	null
NCK1	0.0610080784054201	0.0884418847885484	0.943242676879366	0.906278667526087	0.934807431131103	null	0.78309365157978	0.8800923812645541	0.0934121424373904	null
NCK2	0.669625811037656	null	0.84293056485548	0.834600285755605	0.7151610143480821	null	0.446264606308314	0.686710251865375	0.9947152990946808	0.7289225836444799
NCKAP1	0.59635324606062	0.264020625531081	0.0611448595147301	0.0985781979585414	0.8909203764360529	null	0.0611448595147301	0.0915037101453469	0.653158680065281	0.12224407702397098
NCKAP1L	0.3536887478698111	0.644618733716568	0.9610180667149242	0.11217635492374199	0.913228596629015	0.9378938883924259	0.891707738600998	0.10145292802882598	0.41974625950801203	null
NCKAP5	0.267646636027449	null	0.733408101045135	0.63785667922468	0.0891718958677197	null	0.612486185968602	0.694258760593054	0.45068801137086695	0.491657815254469
NCKAP5L	0.854019647009307	0.28237409489863	0.12139289114459101	0.0281881227269084	0.6702726796978871	null	0.188909671688959	0.025634526168987003	0.0839544127070438	null
NCKIPSD	0.7768112345979641	0.14864112843156602	0.780598547847846	0.164573713652633	0.585421551124986	0.403950211206154	0.35567744992447203	0.5973484676444929	0.42764335386559704	0.617811532773062
NCL	0.71992711457479	0.768407952960167	0.0449849848448278	0.5528424385134979	0.778531524414393	0.452228016773868	0.864324804865112	0.9585499809574631	0.272919016927574	0.740534376773045
NCLN	0.707177779733163	0.45384161980429	0.841067132120603	0.764073497852751	0.891978159541668	null	0.841067132120603	0.44709181553489097	0.926540038701994	0.9990937165982671
NCMAP	0.0489971124112574	0.17510933988176	0.752294709359895	0.11153300857634599	0.0226573470009743	null	null	0.228296033652051	0.8680460930851659	null
NCOA1	0.886077521519586	0.883307627256442	0.37369357090598504	0.9374780302108828	0.7587841999920981	null	0.228969300869008	0.934724789777944	0.84564892752682	0.20902213449318902
NCOA2	0.500706972036422	0.35326085222682496	0.548942138257486	0.686422635663541	0.0595198089376394	null	0.7331550877704219	0.940711759252972	0.0070129999093268	0.902426305816346
NCOA3	0.218477149568603	null	0.000277875411576867	0.0399716191586272	0.49935829158767403	0.0231011050388445	0.996788617988798	0.396614716119996	0.310621531530617	0.30818580959011
NCOA4	0.324502101732215	0.289662432471878	0.0527458388257354	0.43969448905747205	0.38953289065063396	null	0.216750834340932	0.7983059775123259	0.10803144841094502	0.9773037642166841
NCOA5	0.16867512853117902	0.882072207553525	0.43465009683925004	0.634221642489381	0.813426972736788	null	0.390719640363998	0.409469788693336	0.0503479740570861	0.0738859036326581
NCOA6	0.974888988691661	0.317397172684164	0.6351752649395009	0.478838142979927	0.32616832567313103	null	0.576614070735187	0.442404122882498	0.7447081522597779	0.16067610550181502
NCOA7	0.9809352423407289	0.361299815296473	0.411032965275724	0.610854273618977	0.247711827246494	null	0.545247970808323	0.8336997218092249	0.0230632718274397	0.362739948405786
NCOR1	0.7321578358132571	null	null	0.25729100754620604	0.534164877818623	0.499421345144562	0.47161844434117206	0.656272602418537	0.0750571010213847	null
NCOR2	0.12262144102066802	0.8083944089537092	0.160269806625699	0.783228933370606	0.24322643267726898	0.41861973146352394	0.385156220000688	0.926346568586966	0.790266135500164	0.6884150477859239
NCR1	0.0914153429569852	0.209062520084884	0.586840140751917	0.620006256901381	0.9973143783943309	null	null	null	0.437706594252155	0.43099446844555994
NCR2	0.9473644433262131	0.42889004657397295	0.196417409330032	0.5391767232107539	0.7851332147438499	null	0.287425238546697	0.5951975386348121	0.7701799889765502	0.110393332209394
NCR3	0.23841648900475898	null	0.356479807912308	0.0425972609640343	0.34997933835582395	0.14126765020971102	null	null	0.547635808388866	0.0490340334280586
NCR3LG1	0.24701969332714102	0.16416912124484304	0.755768779665338	0.7382638156485809	0.672101606523021	null	0.74571051535806	0.7834487730544549	0.9953481695165122	null
NCS1	0.497843160924729	0.522117157049904	0.15518380809653304	0.22503885397924397	0.0754075594047816	null	0.39358868035833894	0.651188588991927	0.45748395382355495	0.9548746914959609
NCSTN	0.14708078465848	0.830655773866685	0.196273642409793	0.0295495346545228	0.8253933536538841	0.6376573826191689	0.20270453036213	0.0987666512037255	0.265087870647109	null
NDC1	0.9492451690478142	0.307583683319345	0.9194291012036521	0.716030041197384	0.4629625062267721	null	0.924804074701483	0.845382076139976	0.6225613402519351	0.715049436299475
NDC80	0.17881552084245303	0.27504603599975	null	0.0681285720133622	0.405947669906834	null	0.20023180868776602	0.9076878231084609	0.330041194446565	0.9719091070995121
NDE1	0.579770083708842	null	0.8508441779352242	0.38603489294408	0.0895021025998958	0.12437963361243401	0.9340407109697969	0.27265767729168805	0.5631603851608741	0.075429057708736
NDEL1	0.409750949221474	null	0.48473715852287796	0.855162809280412	0.7842277205002409	0.272522281264505	0.9250936546547059	0.0914510888338802	0.7118876199361909	0.128377110048955
NDFIP1	0.6537779447760129	0.46526996813324295	0.9162989729407328	0.468647533500733	null	null	0.66797448440083	0.816780148385748	0.0199693743262631	0.606194498684725
NDFIP2	0.737079994284034	0.17259287756605202	0.505421841006698	0.602193434723426	0.900561286679732	null	0.49869903694938705	0.8704273473633979	0.507429722041946	null
NDN	0.8667486233002679	0.8595412450014	0.836211627472395	0.508613257351597	0.242990201127815	null	0.836211627472395	0.586928893697208	0.232845336739024	0.1310877201683
NDNF	0.47294488115510097	0.5081509161052921	0.9637654525866508	0.6203135661355239	0.7813093687440291	null	0.5165644941322419	0.24562253274750895	0.27394436784982396	null
NDOR1	0.961250065367175	null	0.912633140794141	0.9893023507709878	0.895705805910115	0.972802346625808	0.9467295481573441	0.942693109846771	0.177392927492942	null
NDRG1	0.208062127390689	0.7567412817320259	0.146387201705231	0.976160163251092	0.7722540746864	null	0.7094641355672641	0.906269324344996	0.39972768393796204	0.718565807436991
NDRG2	0.173790600495008	0.10308881119229199	null	null	0.20485850918196802	0.507838576828976	0.153364211121696	0.73921504363114	0.17835473404104601	null
NDRG3	0.712599008438225	0.863340850600606	0.337516085744761	0.24319835925515199	0.272543265017196	null	0.46186913442130106	0.25268529758067604	0.0795367593708889	0.65898712323745
NDRG4	0.7375684800640858	0.48043896097495603	0.976907307961491	0.8504891581177171	0.36654915239305497	0.15396666803090303	0.904980791792993	0.765734561844097	0.33435605358102505	null
NDST1	0.99610217952204	0.9171466297461508	0.9054049482877259	0.825903937374153	0.14668193094105	0.524094621681528	0.497824602870137	0.8348516507238031	0.9004983984113221	null
NDST2	null	null	0.183739036677395	0.33368924045967796	0.6001907996107769	null	null	0.0230476263058825	0.334712087538045	null
NDST3	0.4327030171156721	0.6594119198367601	0.491977804201924	0.477817913163852	0.240162233411046	null	0.8048225721884971	0.7507996104058009	0.7245194288165	0.7588858347021159
NDST4	0.37268100602634796	0.872602515947662	0.25052326259819696	0.37604617164912896	0.0312326651488273	0.468731745151418	0.31588743427848404	0.578593479343072	0.6391494137850451	0.8852978526832579
NDUFA10	0.947972641053109	0.555014295607494	0.206051815276873	0.5857953753876459	0.533696153227943	0.8312309093503109	0.20060013703268398	0.912877935498649	0.545340035105347	0.697380049725426
NDUFA11	0.08461813078883801	null	0.453284216186173	0.0819555047566662	0.7058292901221059	null	null	null	0.314265899706796	0.260213450647423
NDUFA12	0.874750148656452	0.8835425111375451	0.904235821853573	0.904744029501335	0.20443626419837801	0.303894105668147	0.7709227541928678	0.7782130451589179	0.665102831004713	0.492140966786059
NDUFA13	0.674470689292463	null	0.5664091529862011	0.843377238686325	0.33330166924320603	0.488605377671303	0.33894318079631003	0.44968445544632396	0.530775523253206	0.34396646005213105
NDUFA2	0.42834594027347	null	null	null	0.09930627363482	0.462832029249221	0.283395312981212	0.270386198642246	0.0697151173077639	null
NDUFA3	0.256184048115213	null	0.537143725171884	0.537143725171884	0.702193702701125	null	null	null	0.160447408342117	null
NDUFA4	0.18466090597942103	0.46318165260363303	0.724528238175075	0.5507427721019841	0.0557468244423251	null	0.757374917828217	0.158633944688107	null	0.48159715033065903
NDUFA4L2	0.7842821815300491	null	0.36377223212820897	0.6003563312859681	0.7303716215446779	null	0.35252761978203995	0.536577579654128	0.9118820580595529	0.33865756992358603
NDUFA5	0.106078001706765	0.864493672262918	0.774687377956918	0.43172820309849796	0.37860326393374505	0.41909434840434706	null	0.139473469502482	0.283711375872198	0.866954438310744
NDUFA6	0.9567749959096071	0.545571591060381	0.718665592198513	0.92362601508925	0.182274703327965	0.000212366355915483	null	null	0.11588324821344399	null
NDUFA7	0.750599587560432	null	null	null	0.573472722503385	null	null	null	0.0487177481382706	0.36726802720669105
NDUFA8	0.386761855410679	0.661737207482664	null	null	0.518460683198828	0.614683153028057	0.427203836346363	0.9494252355337042	null	0.657047695479562
NDUFA9	0.925417897048792	null	null	null	0.32487866245959	0.28960620095582695	null	null	0.35495026710569605	null
NDUFAB1	0.267748138471274	0.193834228381498	0.198412386288749	0.207411702854583	0.0548311403236355	null	0.198412386288749	0.21794575244477302	0.429613330455613	0.24638016137410299
NDUFAF1	0.985151168475606	0.32524717454021196	0.9793087372398449	0.9704078671247759	0.675432762930232	0.9304671960152691	null	0.8377828104926429	0.624261046955835	0.9736682551242299
NDUFAF2	null	0.992214402697491	null	0.18350304022079003	0.6098180091756861	null	0.562627104016713	0.273409720122113	null	0.871785108739138
NDUFAF3	0.30794171386918	0.131487644672741	null	null	0.630234746302595	null	0.34908717630754404	0.365373452394956	null	null
NDUFAF4	0.0989328344173919	0.43318095253373995	0.860501934835227	0.8064098171698271	0.0690764536087839	0.0130857642461248	0.860501934835227	0.778855476198578	0.3716839169256671	0.0525140867057167
NDUFAF5	0.40475081477610797	0.42182542118916205	0.645960180728837	0.43474442532341495	0.6029975272888349	0.530911359191955	0.860682686362418	0.6617435769761371	0.33217426308838693	0.430682218895689
NDUFAF6	0.962339888894844	null	0.0616169512133403	0.653992976358936	0.0994221817575411	0.220139001358311	0.8203627096436079	0.8524824398775591	0.9408400369784059	null
NDUFAF7	0.0647238622435049	null	null	0.0572435534937372	0.380728518312213	0.5702523217783709	0.27907912469885804	0.0746575493157162	0.244051370674617	null
NDUFAF8	0.12504310138139998	0.343606199218497	0.18288007799176398	0.39847798572960996	0.41270723765272704	null	0.615424611104132	0.11507698684904	0.8706397957546641	0.0710832644539328
NDUFB1	0.270019187097789	0.406554556419099	null	0.5110274675971339	0.218361795611776	0.132779209626968	0.34846821097074004	0.37297217884400397	null	null
NDUFB10	0.0969878184112337	0.0572051181761595	0.12442954287619401	0.0908087244906541	0.7998162784248671	0.48315900572475606	0.121296362771453	0.0831132033937714	0.5241181030706721	0.14588397143919
NDUFB2	0.43173658342222104	null	0.659453685400244	0.6877740968626469	0.442388768161923	0.467036083971818	0.659453685400244	0.842478029159227	0.7039812398739721	null
NDUFB3	0.6688380316176661	0.664525947852933	0.793496230201149	0.911138027713772	0.26605257028779605	0.624225812601026	null	0.8998076979253801	null	null
NDUFB4	0.7793401464387449	0.8542433110582909	0.515355191202539	0.155960349063742	0.929121107507407	null	0.961604351655693	0.0638077153331534	0.746076897406236	0.0779343267652792
NDUFB5	0.356336301168034	0.840886978997788	0.363295539496261	0.05922739932191299	0.399308311520099	null	0.42016247704031295	0.00971795936809805	0.431707595520575	0.189751990085544
NDUFB6	0.0840836344623095	null	0.615947994785255	0.819031036062433	0.45103150051941604	null	0.570793806855675	0.25166949064144395	null	0.8025832674382621
NDUFB7	0.42797406981880604	0.39561289671881494	0.042775941599302	0.0434033566532978	0.395871099842596	null	0.43542709936979296	0.25465422263188897	null	0.487556147918894
NDUFB8	0.2424052900539	null	0.9390623676655909	0.723290456532886	0.657524262951409	null	null	null	0.042604069801498	null
NDUFB9	0.40625157148857793	null	0.789077081015747	0.5084804718870379	0.243560558969738	0.0910094984159919	0.778075404911467	0.607144827512014	0.7828123347182259	null
NDUFC1	0.9229580109982991	0.941953772274452	0.6241554507064621	0.48238537272898396	0.7816906091154341	null	0.812989396058435	0.5839394578487641	0.390355661967466	null
NDUFC2	0.879046463705063	null	0.615169683259205	0.743562014761886	0.284828047245692	null	0.73729630321786	0.9580188080201271	0.9543912938642429	0.208806959207661
NDUFC2-KCTD14	null	null	null	null	0.0457684458526759	0.138862734022023	null	null	0.8978838887027042	0.208806959207661
NDUFS1	0.11744318493075699	0.5766267245218499	0.5810900368063909	0.84272694714102	0.0821912220323249	0.0268759502602012	null	null	0.9990019346744409	null
NDUFS2	0.171262010658348	null	0.326543328055956	0.00784344224428846	0.48921320397021706	0.0908114666241944	0.515788939066242	0.0251517739345481	0.8577686529555469	0.9275243781414529
NDUFS3	0.124357257872968	0.390717893954938	null	0.507767706296558	0.788719446756698	0.319316251488921	null	null	0.132811740592706	null
NDUFS4	0.7088216630410691	0.392651599302762	0.239783970292498	0.0375480218495581	0.6949773730589129	null	0.239783970292498	0.26719764754131	0.7469538627680129	0.0285457972949353
NDUFS5	0.0189833918473787	0.8257578748290201	0.465564220703239	0.0894725290799196	0.00890550442509497	0.335458173605163	0.594926379874223	0.382208303616433	null	0.35185280075259606
NDUFS6	0.0839668360107606	0.904120400205208	null	0.8904320124934721	0.369753607955168	null	0.0651205366616148	0.157503010194568	0.7750013379986049	null
NDUFS7	0.151765133894465	null	null	0.0342990944377863	0.28828973420711995	0.5907639999488979	0.0426474691421979	0.300806024268242	0.431421132712011	0.110338097269099
NDUFS8	0.6543831393432409	0.13349261915877197	null	0.8421624439738691	0.50080434699498	0.272908379595738	0.7987724247989799	0.500368226636846	0.882512765997067	0.6682154558037671
NDUFV1	0.5288353778838379	0.170243155784341	null	0.669522266559659	0.846287968369507	0.44579545757854105	0.7988002280195691	0.880650479202773	0.619465726105214	null
NDUFV2	0.9867792483566059	null	0.8597520683811779	0.6932739697000789	0.5494748392915589	null	0.935792418408395	0.997588432995268	null	0.792423583683885
NDUFV3	0.0942350804847161	0.5855119322246639	0.93013840358974	0.7815267369495841	0.956559072509265	0.35636502604402603	null	null	0.3980227789076629	0.7373500732785491
NEB	0.8707419345789591	null	0.66579430516003	0.47182561395905304	0.706589557034652	0.689374170047349	0.947076608782768	0.978861367251623	0.54206171619805	0.6535581582132409
NEBL	0.223698993056267	0.106522934914361	null	0.5377349348539789	0.656780514107184	0.717880436421361	0.0823481024070646	0.41948071911824397	0.0700805874263546	null
NECAB1	0.809451333355329	null	0.12004742197305499	0.20716909323175897	0.167992384163845	null	0.25965328132666604	0.401158538234539	0.6694206389875911	0.0969245762552198
NECAB2	0.18356681458450697	0.138119676279552	0.917736648700511	0.376456056176811	0.0118880035098399	0.71163573436352	0.891465742651097	0.46475927924270505	0.215139256875734	0.7621397376381409
NECAB3	0.6688809758141839	null	null	0.786458020836389	0.528119635344656	0.870202361772898	0.156698711760734	0.31518702055769104	0.940242912138288	null
NECAP1	0.316546506790308	null	0.550448313275523	0.760177630752742	0.0280660693829062	null	null	0.028505002724058	0.49664120129013895	0.774987391722216
NECAP2	0.8624629281026139	null	0.176876147269409	0.12379027623348199	0.243940622064978	0.617081815507777	0.15237602903955402	0.211241089313698	0.0305248277210322	0.27875182986669605
NECTIN1	0.8017344073699141	null	null	0.480910473283035	0.800704113402842	0.15791892079118802	0.132188691546886	0.10326596726832099	0.456151436070467	0.662472868974249
NECTIN2	0.118651737546973	null	0.866997866537347	0.0596535456932086	0.7514300809581509	0.8854579018046129	0.9662191601578369	0.156547766471106	0.3854669070634071	0.0641527501367227
NECTIN3	0.4853056161153089	0.8412897999688851	0.24682077191496696	0.7249345090975259	0.753555579268855	null	0.242594397319615	0.4952581617415779	0.206344380140857	null
NECTIN4	0.288078520621726	null	0.8804326184346309	0.383477842665044	0.16264384501512197	null	0.9479261225858561	0.883738527826369	0.942409877035216	0.6650530278474711
NEDD1	0.22779302512714603	0.99766653837383	0.968375413730555	0.274549716985225	0.316210913646449	null	0.9456928554434471	0.0926648210576242	0.332306204712368	0.0632954388054647
NEDD4	0.85639477086005	0.30648229085969103	0.753882491633054	0.9537554052391659	0.5057149811459171	0.25595196806139203	0.9533299280271921	0.926587886802538	0.9534307058132321	0.479046579691284
NEDD4L	0.109918634172705	0.48205456064704	0.21444476662631198	0.930039078790001	0.290250744403501	0.0143132727269397	0.173761231026375	0.44886064261503494	0.9657950366310211	0.7872110467301742
NEDD8	0.64214386420887	null	null	null	null	null	null	null	null	null
NEDD8-MDP1	null	null	null	null	0.6926196892206159	0.615050059502043	null	null	0.551989777953928	null
NEDD9	0.0643338424396024	null	0.5505860475893289	0.357377491250815	0.5686332174276321	null	0.0651863029538877	0.294382872519115	0.0635872343555	0.447127862009152
NEFH	0.29239905766425	0.0132080850811059	0.429019470939842	0.449290550980165	0.0771729489092097	0.6785223030004929	0.45202435816619	0.522420612421722	0.0860222540567378	null
NEFL	0.6741352106863939	0.0746680785844703	0.14314665021533898	0.177065429324513	0.688704172183194	null	0.16957912605496897	0.10209394562116099	0.0339961306463916	null
NEFM	0.304009401321921	0.225435135268632	0.688401085408649	0.655469635358454	0.740730849829455	0.7343935730291741	0.40097046912862605	0.657801338949722	0.22217943511379898	null
NEGR1	0.5501475500204029	null	0.515773783767043	0.24480920655277102	0.936446203762171	0.35525696910824	0.8796332880455359	0.177516407620587	0.810685483755614	0.6030986212570589
NEIL1	0.4960203541297779	null	0.41001952793170204	0.26637129515957503	0.5233080220901429	0.41540740750505	0.316856545580876	0.27732762126890503	0.3564910581378739	null
NEIL2	0.16340571299553	0.8997857259946391	0.0434281336654329	0.10389112362820199	0.17044621498452403	null	0.0229485648803103	0.0765180266146125	0.24932599135640302	0.9436806148740742
NEIL3	0.0528209608335206	0.41806201925896996	0.272360264734166	0.5484686653356	0.769135926654038	null	0.268151691604237	0.286404356077138	0.430747130048275	0.46942241795172795
NEK1	0.0356745839493278	0.620873195927821	0.042686784532407	0.111582475818542	0.8398163096883691	0.636389220519573	0.0467889582533039	0.0939164726120643	0.422384040933765	null
NEK10	0.8533046379582471	0.9182580343201159	0.817040812151568	0.8849120426090251	0.956991922474522	0.161556359735275	0.977185682993553	0.924229637129308	0.7865485740803949	0.4343885251094601
NEK11	0.7522234213585379	null	0.8400229858767141	0.982816769178055	0.81181985809785	0.913515442880133	0.40527667503996295	0.235709453863618	0.715458999494694	null
NEK2	0.238104608552019	0.893223136854947	null	0.558692766159019	0.8552848474549221	0.911287181412942	0.149636366998722	0.10727186535391199	0.90580623974538	null
NEK3	0.05074525584478799	null	0.349858406894534	0.11227945139327601	0.354742778773563	0.328086246302961	0.368496314113401	0.10396286838141901	0.393191046887943	0.273926175726404
NEK4	0.591767350237987	null	0.404798547485576	0.423371094244872	0.450911262713459	0.0668388180486389	0.404798547485576	0.832854473887423	0.8701310591682221	0.464649545028193
NEK5	0.991394860482752	0.276684601566282	0.13661395635343598	0.677972089992034	0.9106782451732119	0.911153118382985	0.192314793979728	0.7910362433043531	0.8078262225855029	null
NEK6	0.684014041644347	0.6419084843125059	0.8954658224243051	0.91681023402358	0.36522525030056296	0.17870441034838602	0.8230226060182099	0.9353222117665211	0.7705067653774449	0.21005329312971696
NEK7	0.39607131080409	0.242955988685323	0.263267246238215	0.19227725790755898	0.682028167502256	null	0.24994413584098302	0.10306175818702301	null	0.10247000194944901
NEK8	null	null	null	null	0.356755069479615	0.13605044508275801	null	null	0.157150623221423	null
NEK9	0.945719697014016	null	0.19851479807203198	0.834653902004302	0.292834592774653	0.22450292405885897	0.214837052244048	0.736218817409755	0.37740705722037104	null
NELFA	0.0166682272027647	0.663945888202449	0.10931935119609698	0.0246095919809997	0.68024772736604	null	0.278991783918709	0.886494653525954	0.76890997539407	0.295318332048048
NELFB	0.9353529487303729	0.507383548745967	0.771771116826871	0.8545974489890259	0.978078789538203	null	0.8186050403012471	0.308182203204657	0.900216066904414	0.34613881364952304
NELFCD	0.765882247901994	null	0.934861121288708	0.0354696270322813	0.9297351949992521	0.823698845430463	0.19779023118690497	0.293104803485105	0.985830341484067	null
NELFE	0.623502400311931	null	null	null	0.064746262620445	null	0.6210029542039109	0.363262233368283	0.820590340541527	0.513152846628072
NELL1	0.18073110788360897	0.17049324069977403	0.598954464294124	0.598954464294124	0.0318786191977833	0.655239922713688	0.9243286032869509	0.9547612472506559	0.5576133941917729	0.899388324132426
NELL2	0.483069773500707	0.6648404907968809	0.32062590827378495	0.543633759938745	0.260192340441992	0.30685122017338	null	0.2633434907112	0.293178040027316	0.3979442064768
NEMF	0.132008643792459	null	0.19916297110217002	0.5285050964490839	0.353973541497423	0.6464860050521579	0.19545873642029302	0.498727479203654	0.19844966133198197	null
NEMP1	0.154294825733644	0.931269102607622	0.535751884757564	0.946619698181256	0.553527810520905	null	0.806616083946351	0.0552254917405166	0.595370503275702	0.0265595448211531
NEMP2	0.24995557651536698	null	0.0504746544819417	0.109187059658538	0.783295566753059	null	0.012240026174974	0.0141532739970502	0.5314600065181501	0.962074724933351
NENF	0.42628923590866796	0.672124657975229	0.430787729268863	0.298576628140886	0.720723103697325	0.296161490418185	0.7340958552419001	0.17740531860516395	0.671542570266113	0.323758071430327
NEO1	0.86207686143206	0.6087113276094439	0.477456787129001	0.9660161516833531	0.873157619667692	0.677402494870378	0.366896336768392	0.8642349981491161	0.156157190958078	0.7807493701304858
NEPRO	0.208275452476969	null	0.0863311239320721	0.061339664253687996	0.17916143758654798	null	0.587936849593	0.0661112307837771	0.0212995949193525	null
NES	0.8439900790932771	0.346715429639463	0.235747849863177	0.9174780118891079	0.9935358651741091	0.89598990739876	0.20314466193179898	0.663530668180641	0.741595186593955	0.267792014748793
NET1	0.174438465532629	0.517024489174782	0.185864805875836	0.887930450313812	0.877159094996858	0.584657245894328	0.0902444280078308	0.33565598245037703	0.897766900481229	0.0157303909479394
NETO1	0.277337389433765	0.681146956649311	0.4231537904589221	0.350508629828726	0.44361868292906204	null	0.624350156621786	0.7105432858975609	0.7311437269327009	0.686642500751241
NETO2	0.668980433793157	0.9900784721448042	0.142645647266189	0.39566739275542206	0.0820359685809637	null	0.153544100174096	0.133210680810636	0.14780327833641	0.0158235374736447
NEU1	0.31859068935145396	0.861781141881027	0.16051284493305598	0.262111809554264	0.869949889386618	0.8018761871029549	null	null	0.331762729192018	null
NEU2	null	0.159880895752646	null	0.21687875459403697	0.317056190867888	0.0924758498986638	null	0.10175184961133901	0.9610666510388441	0.0785509602034984
NEU3	0.314038778593493	0.513172384879599	0.570450294218015	0.543947218477462	0.576397600937055	0.42262793997521403	0.570450294218015	0.529451455961873	0.15809403634113597	0.906154524836702
NEU4	0.931373760873501	0.0550756431121352	0.529857533412243	0.442455467720827	0.8699021498897159	0.9870539817494871	null	null	0.241472017218053	null
NEURL1	0.36368749218435203	0.646239712157755	0.22966564236844397	0.984547992724697	0.9445283085762809	null	0.0888397399566957	0.6499760834830429	0.5783479981495699	null
NEURL1B	0.13466994313771902	null	0.30124546306617894	0.0767437354217619	0.0723175871565608	0.0037249317716745397	0.156816791253632	0.11635733653430098	0.27813560088895506	0.204164453382716
NEURL2	0.646097246051797	null	0.945581625296089	0.887296496028683	0.9247948314724921	null	0.984377107916857	0.9937669892576579	0.972150576198463	null
NEURL3	0.963236386451807	0.063333979529079	0.08683578677702099	0.19239882612782602	0.6974636209732591	null	0.08683578677702099	0.21183484617289397	null	0.172886238501413
NEURL4	0.959489296950932	null	0.7327620354616329	0.556236715088819	0.8867398358769691	0.17252093859834303	null	null	0.20817288375180198	0.29216608740533
NEUROD1	0.058441565420098	0.42318862452598	null	null	0.300144448095242	0.7804118549789121	0.102747627296699	0.10147810988405802	0.13178874065434298	0.230410466274993
NEUROD2	0.21440782119374	0.0889266322513926	0.567553070929548	0.497355794753895	0.34293202681405	0.10064743192180199	0.0290819637780894	0.0661301860752257	0.0199394922224364	0.964717823644009
NEUROD4	0.265117078776393	0.30997659430398306	null	0.0554938307948269	0.630352301288964	0.9634823407976751	0.23961005403222102	0.365388376342215	0.6723237742603171	0.32181309395831
NEUROD6	0.892606729540703	0.917910655988269	null	0.0162610706459534	0.0666885489749128	0.0791740430272758	0.922907635677658	0.8719907819966608	null	0.9936802752075291
NEUROG1	0.22788307823288298	0.875768031818539	null	0.42212596997180796	0.5931428474226751	0.756047113985004	0.22328378089546397	0.317272182492932	0.12477906486292699	0.500242125644707
NEUROG2	0.54230069144465	0.8661306646049529	null	0.7694137930233259	0.7415092857306591	0.855528803381846	0.288549580628164	0.8682754234435358	0.00374085748457997	null
NEUROG3	0.796251689021792	0.157540491646919	null	0.8030881421844069	0.42723835506120295	null	0.455511628275286	0.753914636788074	0.9051180037196299	0.680094321306614
NEXN	0.9974104960292891	0.845192959059476	0.6989679764156359	0.132929845402392	0.981473576733569	0.968634632303543	0.218537498962392	0.61186621684802	0.9714341712215651	null
NF1	0.18950606948048399	0.995525058721087	0.16365982490665199	0.0279395095560158	0.145852876954559	0.16506981547894198	0.47797438400431397	0.37365817141802105	0.22136855767578698	null
NF2	0.8777158844713441	0.906048793393328	0.46904998959201294	0.566161990612727	0.0376253524363852	0.0561936564186536	0.4074853647977561	0.42188240499804996	0.891709817673728	0.6900691722049791
NFAM1	0.272236215208621	0.909648113302111	0.0009013297679532071	0.0452344637624258	0.243809792668816	null	0.000822777679481579	0.0329179229753125	0.7541586623131309	0.719597215824239
NFASC	0.64096860169651	0.672871108056626	0.44514671925923704	0.1679907386115	0.638126292613032	0.362844191955644	null	0.33254158309932397	0.9899586916377909	null
NFAT5	0.322736773329951	0.9069012084850829	0.32735418468767696	0.711978729798366	0.742647569735928	null	0.43719857226280195	0.7536760936880841	0.0858229200940436	0.484268094423199
NFATC1	0.194646973260133	0.6918859650800219	0.0437514685186049	0.0442567404643475	0.7774677195310541	0.52020422824794	0.0581737617364604	0.106666360776035	0.725217017542324	0.0251251803604893
NFATC2	0.144833524057771	0.943768731905168	0.8348348582048241	0.37270970251651503	0.818584063783621	0.595953912119559	0.0555178694857574	0.37103474719210106	0.286318377695639	0.24796701960393802
NFATC2IP	0.660575632323078	0.8903147232982099	0.781669532919359	0.758672110254299	0.601483237219464	null	0.813862793338358	0.7953944544734179	0.44704119472752296	0.8156838435020619
NFATC3	0.476750722401601	null	0.23043235020368102	0.0177329572228877	0.7182340472904091	0.848892901689489	null	null	0.655671781258548	null
NFATC4	0.899535081980016	0.238530806821387	0.525516001533628	0.44468409231571204	0.282735581518281	0.160188836967921	null	0.0600723692148476	0.341245356812276	0.365657681761733
NFE2	null	null	0.0611722228607774	0.200096981387295	0.34352405167753997	0.44599910763688505	null	null	0.025099881039185003	null
NFE2L1	0.744977726496163	0.810552385416854	0.354508981627168	0.451963594116209	0.47396997919487394	0.172364206987556	0.578351049950303	0.650184866667904	0.36523062639171294	0.4195357384375589
NFE2L2	0.515427698680637	0.17859638162248898	0.641213780989701	0.8068340885771279	0.257678738209719	0.474880427863634	0.367443814384457	0.363892221742706	0.5298465631051851	null
NFE2L3	0.935965399870277	null	0.9709101635308109	0.7141212393446741	0.71238990588101	0.846758403067818	0.966473446054752	0.985135229215236	0.8811437673050121	0.8503550613420141
NFE4	null	null	0.9314391480465941	0.8094443537738242	0.9735303928819059	null	null	0.9474344017365709	null	null
NFIA	0.5909677239742671	0.8995398450755179	0.18638835533730203	0.288980184177398	0.71769454470094	null	0.19151226061807602	0.009853148689563	0.806558764806991	null
NFIB	0.14567588644783	0.7468658054430559	0.358191224737015	0.7394267941154871	0.0312752307997515	null	null	null	0.543428350176845	null
NFIC	0.397258381290415	0.627250191310581	0.661290320092658	0.820060070745189	0.8570407815172	null	0.5603353255031001	0.462337724446928	0.0496461264470428	0.7116852068103678
NFIL3	0.731597592765653	0.5873790930527739	0.08814385584608302	0.153263283184092	0.6747628875389821	null	0.392524203997317	0.7064602258619009	0.248839315380619	0.464578078131419
NFIX	0.0730047212523984	0.184868690246594	0.9279277571293759	0.6299674222177329	0.145406993856616	0.919982840189597	0.545636569263075	0.0244744504955027	0.159584473993927	0.45855515012510906
NFKB1	0.376120062156353	0.407493990911539	0.7012721621716911	0.375566601240586	0.701718951160492	0.0244962849850756	0.687251559398914	0.7855513016755059	0.366869098188631	null
NFKB2	0.653586826646407	0.0663196334279319	0.11744041598453998	0.196411269404618	0.388825155132678	null	0.213627736078353	0.441246363388216	0.0844448312853758	0.547024848911396
NFKBIA	0.309248641550645	0.17745649228834498	0.184691000431041	0.139554143724066	0.621625149189973	0.30843539676894	0.154340887653215	0.29521069841261	0.138338386152195	0.986406589405047
NFKBIB	0.12904051243446402	0.949729129488062	0.214231707710686	0.9730787824888331	0.694500842464811	null	null	null	0.22912509703223496	null
NFKBID	0.8780424281054029	0.189599994344307	0.081955868536042	0.11390824586604198	0.507486157666117	null	0.19759819598546802	0.15594832419404098	0.21165047998623698	null
NFKBIE	0.17867114367460601	null	0.6373758232467739	0.7887165884937671	0.33129220270931603	null	0.7700928555539609	0.238515494423857	0.62706495144226	0.9135465996575609
NFKBIL1	0.103244320361196	0.0408144040530704	0.659394121602171	0.100497087164431	0.135236636152743	null	null	0.559807977758302	0.90562547219392	null
NFKBIZ	0.255951841545826	0.6058020379021178	0.6942109413518921	0.14304230215712502	0.8648404373991201	null	0.8196454522996558	0.676250709705579	0.8332761668574681	null
NFRKB	0.762288772604343	0.571897870090831	0.977259768003271	0.964449695256006	0.11107421900660401	null	0.968149318474773	0.9460251855067819	0.9737758452401891	0.9198495313560991
NFS1	0.48512434035364294	null	null	null	0.9937357182769642	0.8394922944400491	0.9117600721164251	0.262407222852361	0.7713723984222058	null
NFU1	0.9572738158572109	0.6590943557654579	0.6809475910239691	0.889437538988359	0.67383782574321	0.951432596264399	0.686823148660444	0.987032720507473	0.36310824197209296	0.7721174823284841
NFX1	0.821662351964763	0.879890591306494	0.0722517831252651	0.49586145551480704	0.5193495103547561	null	0.657069436980621	0.937695992846379	0.0937005837603084	0.928210971930485
NFXL1	0.219529409959537	null	0.024830563798971	0.0278603224491619	0.0150720509565168	0.842598991535683	0.0244269719780785	0.0407459699650754	0.351904682568465	0.0812323941169533
NFYA	0.333388912818012	null	0.8892884663272891	0.651740470384875	0.9774694778937622	null	0.544491496338026	0.363944316175895	null	null
NFYB	0.26358146202733	0.13283093415337702	0.705285325903638	0.657784506550876	null	null	0.705285325903638	0.97060193468335	0.18052297607787698	0.987139846145895
NFYC	0.23565457046878	0.23147107780402398	0.41852859433845707	0.24167594673032802	0.375826077692924	null	0.41050520237602	0.468495447566082	0.561080134846458	null
NGB	0.844322591639933	0.0891610007903761	null	null	0.75220263431419	null	0.6585490865038129	0.571135578674049	0.881380178726004	0.0710962009644677
NGDN	0.22476311365377102	0.8177511208409971	0.49453709969476095	0.358932989697376	0.826512635051809	null	0.5614526173700961	0.38677048679264703	0.0571579979237948	0.27562921080110303
NGEF	0.323276438848443	0.7317916308474479	0.0357134846315896	0.0250839215112472	0.133505287038893	0.5669366311211961	0.4055802313631579	0.5529580399492261	0.197716066116412	null
NGF	null	null	0.644881666753031	0.906675001193175	0.42417343882909	null	0.654141992152662	0.89709844692753	0.195019311923952	null
NGFR	null	null	0.604423171754665	0.451849465584014	0.12242487437452	0.572255253491597	0.0806094038405853	0.11731199977593598	0.13546098013973598	null
NGLY1	0.464432277902063	0.188772238193431	null	0.653739355127673	0.38581282218262397	0.49502308483046203	0.25829477878564	0.608140402262183	0.9374040462718649	null
NGRN	0.971798098101007	null	null	0.310291125968235	0.5476171064455689	0.626077851736317	0.8926051173722221	0.8926051173722221	0.679497348418692	null
NHEJ1	0.382900412590594	0.613384833378286	0.564385459153663	0.0332072121700477	0.612397100037912	null	null	null	0.14354150175932298	null
NHLH1	0.850576419624001	0.6613025680322011	0.941590674358305	0.0537846598073201	0.512701208678028	0.677576541267441	0.573117777946046	0.617293272178543	0.998737418596467	0.473633136668079
NHLH2	0.0196755566847302	0.33493222920950605	0.138083611171501	0.11714370653899901	0.33191858930832	null	0.10144961297202401	0.0254067170140939	null	0.631298550146054
NHLRC1	0.443744284953634	0.7695081581539671	0.909785979873796	0.8012479799074499	0.610601900411421	0.9690031701545441	0.547496502064114	0.898081593043966	0.8860743231187679	0.8016869955608571
NHLRC2	0.7915796963202401	0.0676705919783692	null	null	0.6085972452240269	0.9863443435242399	0.18181823827697102	0.0336890893229549	0.10755541637670901	0.923845791967198
NHLRC3	0.688978296932892	0.275603566562873	null	0.656652832610064	0.058130214905312005	0.535490909776542	0.45320642371484293	0.529091079011792	0.860132468307594	0.416559355513625
NHLRC4	0.0789304871691978	null	null	0.206344146616816	0.49666290180916994	null	0.660919790710514	0.326030993747713	0.655103291126115	0.163977250953519
NHP2	0.40309434782703496	null	0.696069378200126	0.45010286030519997	0.423915022387335	null	0.696069378200126	0.592446452794817	null	0.17970531075207502
NHSL1	0.518146002435877	null	0.6066567844004439	0.399580071154048	0.700554084130317	0.5043308497539539	0.0869731697224979	0.593784463016523	0.154263018053451	null
NICN1	null	null	0.959506751826193	0.683624636596904	0.11325089197501499	null	0.667737841859794	0.970224332908267	0.324035074989313	0.5667130840030871
NID1	0.21559164554930602	0.29939779530749	0.887869130918437	0.9320179341877242	0.528264303423194	0.66700410498049	0.714867579254812	0.961350006520833	0.6301247340652061	0.9650630870187591
NID2	0.32302509191979806	null	0.57494704187777	0.506479052894804	0.8139055561065022	0.6083747532970329	0.518455093124182	0.365841370769808	0.236297183055996	0.21333550896580397
NIF3L1	0.0838114757011053	0.441430809741954	null	null	0.523305601944699	0.492563210806636	0.251439379941625	0.5802999947672131	0.95126815328937	0.9573367304959209
NIFK	0.0013026911675218	null	null	null	0.989150364849187	null	0.17600022411867602	0.31132858171488204	0.0415178445990911	0.892549487698685
NIM1K	0.982945862628953	0.298291154359833	0.8573648615769801	0.6389202330278871	0.797227866252251	0.111001019181634	0.8598932957743021	0.969381863085115	0.74135748895914	null
NIN	0.832886242599739	0.12335202631131	0.191213652151564	0.761212897587086	0.753749939546548	0.202016700688406	0.0985240325002545	0.0983398014053736	0.22590382506058398	0.705212120983083
NINJ1	0.36439964342299397	0.180049452015443	0.0813805094674345	0.37003622884698295	0.25376690175203304	null	0.11530859927805001	0.425164615993267	0.859202398254768	0.172514302011132
NINJ2	0.189675997349673	0.328462995122675	0.47948177788077706	0.880746615574494	0.568835332689701	null	0.6072205654964351	0.8269048853063861	0.49628314804183	null
NINL	0.479059838723699	0.34402371365229195	0.6470008581601371	0.621200977110692	0.39281672267585904	0.8295094112621709	0.5461744340178021	0.773679589921062	0.7715921461913959	0.391289162114034
NIP7	0.11102118344936698	null	0.0225391320532492	0.0110533828248763	0.878940948557165	null	0.020633112706327	0.0212445788648881	0.9210837895790529	null
NIPA1	0.5502439948121	0.8275928353157959	0.928895172642899	0.965971400404837	0.0462144840674824	0.5544601589373621	null	0.478616810405916	0.389738566777758	null
NIPA2	0.701421935003444	null	0.5638497058613149	0.7850131542184359	0.0178292731683002	null	0.5638497058613149	0.950899138430487	0.80143790640865	0.996905472823087
NIPAL1	0.99833607501352	0.739557863104848	0.5262374015892151	0.638441419893657	0.0182263435931915	0.183224298219017	0.5945602089624951	0.988889443622549	0.40189483942905396	null
NIPAL2	0.125279606110182	0.0732204356867256	0.11641636832028698	0.0747487775880035	0.856556481592878	0.645731724847845	0.11799736842894601	0.0315564345913748	0.499683835036498	0.547087028664471
NIPAL3	0.23531596104301103	0.162001964546418	0.9888341984761609	0.0191891028323885	0.13895463103648198	0.830364685557739	0.29293796141681	0.29551355242469396	0.591728531401603	0.741418125387579
NIPAL4	0.5252053289814811	null	0.644253394759671	0.552644000318337	0.9949917104735659	0.319521329878103	0.279876268505235	0.7414220885932109	0.0484052198470435	null
NIPBL	0.49911431135173795	0.742717120154341	0.942503285899061	0.7573874311229879	0.953492819314007	0.90352886477359	0.884654544123335	0.9335548966138171	0.0333536832618093	null
NIPSNAP1	0.21406236521966698	null	0.0956403241695497	0.15919652084892902	0.6134805469620009	null	0.109402960410206	0.301432614739175	0.585444513838073	0.725077174739445
NIPSNAP2	0.737505100276854	0.7911546408356321	0.400146291858806	0.613962281946888	0.311946995595341	0.9126540389445992	0.14766852456719798	0.14766852456719798	0.5546168478047939	null
NIPSNAP3A	0.14431974651827403	0.18756800721767	0.92359506630862	0.859138898418857	0.597545026133177	0.520172366793914	0.823327491393565	0.946656847574971	0.497527266807762	0.886448285384641
NIPSNAP3B	0.7535224700853058	0.459467726619261	0.493314518710745	0.662406396438218	0.19248030057392002	0.47034532292452	0.493314518710745	0.675521222895675	0.42894116956249795	0.629053606132358
NISCH	0.0204542636115589	0.730963563329383	0.0058086042291533	0.0169001420756862	0.11988043516655	null	0.007653894041162791	0.0107982513615076	0.946524140143046	0.0060187220123040204
NIT1	0.10631721803604	null	0.0290493860528498	0.047216462707419006	0.0929791194604708	0.46246142984273203	0.0493367819457654	0.0476296847557229	0.6725733404972829	null
NIT2	0.0785853337950515	0.19675166447747602	0.8437693327094259	0.769257570362996	0.18292322813908604	0.109495975748327	0.8437693327094259	0.771467494021869	0.23725343766385398	0.11102925513140802
NKAIN1	0.29359599690885396	0.12843620627980598	0.47080117540929495	0.926439507782746	0.250185060897999	null	0.337344268586346	0.0665346397144982	0.456670352188375	0.9916648280395959
NKAIN2	null	null	0.562576438047366	0.7687679810453679	0.7250339188648192	null	0.403345914422127	0.439529875782609	0.00173346193757906	0.8314679199610991
NKAIN3	0.394091116127526	0.45642138897671797	0.36987430245291397	0.509899131089867	0.7220065933435831	null	null	0.427688762930744	null	null
NKAIN4	0.840512901908979	0.29728853568423996	0.9550673923463829	0.9262355575639699	0.407803109010641	null	0.5843082753391241	0.833129103447632	0.194307862864445	0.579234315182574
NKAPD1	0.40149765243926505	null	0.23609338170340602	0.180486129174596	0.48829910772401797	null	0.22084356705713498	0.19643865848800102	0.096436191835571	null
NKAPL	0.758662337623552	0.7188608136349541	null	null	0.0411204125324525	null	0.6953856148368461	0.44948659999907703	null	0.9161432686431421
NKD1	0.482810280611984	0.913060524625621	0.664810403451082	0.946549234622678	0.053120207919727006	0.160040675028772	0.476643227644384	0.5785791404154189	0.259577350662105	0.106250090978455
NKD2	0.208871329138439	0.5175022212855229	0.521151364192467	0.19125190035685397	0.487171940984531	0.17144928696109601	null	null	0.0425580933611832	0.813017295241467
NKG7	0.7028301369405551	0.12587130792084403	0.7751561885148031	0.351492448728095	0.721896211572596	null	0.5767029351374521	0.6606980579173779	0.153015352095418	0.572237686904312
NKIRAS1	0.6911494728072239	null	0.939527182149655	0.8046706808790369	0.86548558812998	0.9212212704137629	0.862371629680805	0.7983908043257371	0.6450183793483879	null
NKIRAS2	0.126655429893865	null	null	0.256543050165925	0.8146251291141291	0.533658707622128	0.166997534764145	0.13852109612618	0.18490567890498602	null
NKPD1	0.5282229605165011	null	0.9919514786406111	0.890858462100138	0.7777724771211819	null	null	null	0.5452015381162929	null
NKTR	0.39213658581850896	null	0.169628797611733	0.31112959796244105	0.620926549661125	0.36799012792342	0.14200703156452402	0.0136810129291365	0.6835220810293481	null
NKX1-1	null	0.278767788979867	null	null	0.076046117800616	0.7713920967223771	null	null	0.842229532714529	0.832270891528655
NKX1-2	0.753821661490532	0.24593551608081	0.273723477734453	0.22261730544503	0.8613367907919709	0.0262808227219333	null	null	0.8300062080126129	null
NKX2-1	null	null	null	0.9162314447796759	0.523713264460584	null	null	null	0.0312869778327409	null
NKX2-2	0.734006511150144	0.64113182562741	0.255121509876955	0.763395271687951	0.8029455432199479	0.679472248156485	null	null	0.14967256090676903	0.52781607408413
NKX2-3	0.668034125765152	0.21443716169273	null	0.19586949266627499	0.667516698303598	0.619072040507944	null	null	0.226688976042859	0.10718912351383399
NKX2-4	0.7523556947729839	0.8316508554894342	null	null	0.943638445192859	0.80382967274267	null	null	0.00156683918400558	0.7608692709597471
NKX2-5	0.7059357294734829	0.5089480465046471	null	0.147186142570791	0.802782714814772	0.870253811916337	null	null	0.82470243490618	0.11212812488914199
NKX2-6	null	0.848965043184559	0.345475954748981	0.634069601382969	0.834128521273825	0.163106470473594	null	null	0.830775857908833	0.134419092939098
NKX2-8	null	null	0.9054312356520601	0.8719683702653951	0.0744561588418943	0.342804674657333	null	null	0.21498670470064302	null
NKX3-1	0.685709041903328	0.608365143837052	0.835311413235215	0.24112983621432602	0.8529073175659241	0.7249507002125791	null	null	0.752691843334485	0.527367850573076
NKX3-2	0.582864212070846	0.9573304694085542	0.674526895014099	0.48124189450018895	0.39644963292716495	0.431106297288599	null	null	0.7388926608214369	null
NKX6-1	0.34468788181138105	0.604664409095897	0.88274531385215	0.701195288265352	0.8310204772389409	0.502148551473994	null	null	0.9477267038426441	0.818935798416996
NKX6-2	0.95353584458233	null	0.528225171116933	0.605570084683057	0.30049150450837003	0.363488422812291	null	null	0.8084596349999741	0.926524690414492
NKX6-3	0.0468409287027132	0.0075116244409521	0.0671316410400282	0.0269263238144224	0.534865941391815	0.566627179222736	null	null	0.686025152326074	0.0248835672231495
NLE1	0.11388486623061302	null	null	0.48668030309653104	0.678375207867063	0.0963581072045175	null	0.215090169688692	0.0607392003786495	0.36786783704961
NLGN1	0.45849480259241904	0.7258257169803299	0.743136780808472	0.863771506013711	0.23739492482752397	null	0.7419974303556469	0.972565779281807	0.48649727858533504	0.49657027415066496
NLGN2	0.21330486818833802	null	0.323184360918568	0.50763148726026	0.23607503120457998	null	null	null	0.26753680171644395	0.4140495358803621
NLK	0.490914652520649	0.21891792581490302	0.8468123730219691	0.0728850767082647	0.383920593547371	null	0.8468123730219691	0.8774078157380841	0.557023938488584	0.8796486405677528
NLN	0.805361341041832	0.9568953643949258	0.174409460363417	0.222101465505811	0.517826916173414	null	0.426267516071202	0.37990469163988205	0.839047944775902	null
NLRC3	0.784065467678171	null	0.20862332833758201	0.868806926824213	0.773991291117878	0.142521645968565	0.128758749744957	0.8160102976939821	0.638181036761755	0.8082344693615051
NLRC4	0.9597273188995601	null	0.9807454789990858	0.937638429981817	0.30109017258892795	0.991762263020777	0.992455488105226	0.5050130899426379	0.7429820745852901	0.8783759214146909
NLRC5	0.851222207328981	0.7643924780440501	0.901890283280652	0.986140390546971	0.8130545269111791	0.136688887567162	0.936828734133536	0.7718988488855849	0.3899424731570929	0.7473081928087729
NLRP1	0.520119995991652	0.5918302446792499	0.22887600228208801	0.59095882206924	0.49649585668459295	0.17321170983491502	0.19644555248798198	0.350995570524778	0.688070501844818	0.480975522594843
NLRP10	0.11813352015246802	0.0498845812632835	0.285693601250199	0.25871019672892803	0.15543833812604999	0.975766630556377	null	0.621512700421774	0.970516468825322	0.260437878245276
NLRP11	0.464340706340586	0.8578125948201101	0.874260976766191	0.0527442241493272	0.13833287660057503	0.604669741901443	null	0.167937122219164	0.311167756448796	null
NLRP12	0.342235929420571	0.41616038317148707	0.90258023821269	0.8856585703737021	0.0917169398551767	0.269689484357491	0.886991267163545	0.87759082092466	0.477393535699205	0.284434578514889
NLRP13	0.51896574448652	0.722761127969452	null	null	0.360587059614609	null	null	0.0707124389973455	0.876266596631692	0.995641612785631
NLRP14	0.9281798796017731	0.7610650634974431	null	0.688487886671796	0.571103396056425	0.15366348965599402	0.803160767536847	0.5443597395075089	0.619613051416445	0.31257743597245696
NLRP2	0.16842996121688597	0.9325056097074549	null	0.4734733604409171	0.473086694436363	0.735057073955393	null	0.484790273311344	0.6987604590162989	null
NLRP3	0.424269221271415	null	0.15647796125147198	0.166019179512439	0.324974253131334	0.8039580886829731	0.296051591517576	0.27835559118707204	0.147250129828335	0.0502637329535476
NLRP4	0.5563899675662011	0.740107560303619	null	0.502640479206189	0.13149999619250302	0.0658613616178649	0.874260976766191	0.0343377849526623	0.924687627026058	null
NLRP5	0.8062861562985429	0.9879161728921599	null	0.6749336302604051	0.309421935296232	0.26463089548848	null	0.50897209555087	0.251753379162875	0.21130904818986104
NLRP6	0.7330356611442509	0.393321968356063	0.6920078675462911	0.325800776068388	0.671976149962472	0.254364357282701	0.7101852448563171	0.5423823873014401	0.353649913236197	0.0147843233373764
NLRP7	0.892324639411999	0.3733853404518329	0.576499200154307	0.460384345823989	0.8238780282642231	0.422381930333283	null	null	0.402411962956496	null
NLRP8	0.426158915593581	0.6681501829064079	null	null	0.435841996124155	0.180359910526772	null	0.3815443007203929	0.105118180484407	0.0442224494067889
NLRP9	null	null	null	null	0.138337107880812	0.24505767500470801	null	0.106463704037569	0.7210837738219901	0.294628188536097
NLRX1	0.5189605319552779	0.507655006118887	0.40499659444919295	0.672343046130787	0.9745202381693959	0.273691596034397	0.40499659444919295	0.39234917718165896	0.5631649865199679	0.648179911459824
NMB	0.8850936066841759	null	0.210042864238697	0.564224440610352	0.0118633679652169	null	0.997298653564588	0.22038090375437602	0.861789208861793	0.8933314455426509
NMBR	null	0.906458105082088	0.578680920916629	0.43331839226008206	0.26119677124795804	0.27469877245444896	null	null	0.27356610707332296	null
NMD3	0.7067232935825799	0.774915897861662	0.14615508731801902	0.7880419736586008	0.257554474588949	0.40110130053678006	0.053269909923217	0.0981733571001819	0.527640000853352	null
NME1	0.835050343552667	null	0.40695990755577505	0.23502710042815397	0.740064113017434	0.6595047896340921	0.33886011818883893	0.6598633270978621	0.6561996253569821	0.130947631225947
NME1-NME2	null	0.121439694143002	null	null	0.8528389203926391	0.35125968950208597	null	null	0.729367264850019	0.5186073274115359
NME2	0.469190782698912	0.121439694143002	0.44952060018287704	0.8619667061865028	0.722064323270429	0.288292030249384	0.46004555143628395	0.404989163194924	null	null
NME3	0.13296413189816303	null	null	null	0.623154289469048	0.742733328808009	0.7561925261195179	0.672407122818218	0.423595420843573	null
NME4	0.331602129193943	null	0.5483526462903621	0.212760890467091	0.5184115314817089	0.207188048200161	0.6148995777636279	0.6432315362728149	0.748123881711838	0.8182039961120691
NME5	0.0466389299065499	0.669129086057516	0.28633770813727005	0.36234667550211896	0.194078226321382	null	0.27491428430876	0.0945161049217222	0.082823250073683	null
NME6	0.5025042613780629	null	0.3535830527691521	0.398557712916649	0.253778608264084	0.698181206175687	0.359368495504568	0.490107979628291	null	0.5631811565941899
NME7	0.626160933458446	null	0.552874589459828	0.9054987780370749	0.0945600698207056	null	0.678086727026872	0.792905101330968	0.0669295886657095	null
NME8	0.22074084775898398	null	0.146773073219104	0.39603688061172904	0.299984675190885	0.139001231780711	0.7085237930606221	0.157146558539759	0.0942698580510763	null
NME9	0.95571370735616	null	0.467666495537127	0.0693981489601526	0.18966348492059198	0.655750699447363	0.42939138790692893	0.5131078611158599	0.8878023221708791	0.38383855692005997
NMI	0.49002459546882704	0.565353853110539	0.9634386007921409	0.514763233467173	0.662364089160705	0.000133119208088228	0.7835039043752091	0.305260264258985	0.28659008706625105	0.22994903195212804
NMNAT1	0.8478957651081601	0.5758738692950229	null	0.5827487562369029	0.439152686145045	0.631387351607731	null	0.988779539067242	0.901917191820827	null
NMNAT2	0.536687986092434	0.0727573872478314	0.28813867253136705	0.7675960347271421	0.621571160003202	0.617852509257552	0.474253889111745	0.9518134736858471	0.258858923261708	0.7561893979786249
NMNAT3	null	null	0.44828083785262196	0.8779044440988679	0.623470823047537	0.437922921567649	null	null	0.263046484045184	null
NMRAL1	0.5864028997752729	0.804350402906155	0.9231403788978109	0.624655526415827	0.190556922946344	0.9813643477454659	null	null	0.8826425469263101	null
NMRK1	0.0338900301884075	0.7447764332458359	0.592718792358609	0.8195622969875991	0.156045442896402	null	0.703554631833784	0.38718398062584103	0.217107082602027	0.846076549488515
NMRK2	0.7201621491521379	0.0633202043956096	0.515808727541769	0.975450453890405	0.179285807214756	0.9462677784602641	0.473758284091899	0.8624587327568329	0.528933116654672	0.0327611915274848
NMS	null	0.6161148926257309	null	null	0.661991774827744	null	null	0.8525403029517579	null	0.20578767076027396
NMT1	0.129613915345665	null	null	null	0.293826234630632	null	0.38176256066771097	0.827235683809333	0.516362013863115	null
NMT2	0.5883707337238261	null	0.350135312018373	0.813940067556336	0.9641113413961371	null	0.534429831951563	0.741620088225259	0.239223061805388	0.545392150009127
NMU	0.545163779121805	0.09807072696675999	0.26153918918067603	0.7169173401061891	0.30102249915372403	null	0.28694280576432	0.128137868777113	0.569267844585204	0.38817202129833706
NMUR1	0.10266235816483699	0.127901306327895	0.5885500672843101	0.3896235663678571	0.669455219520421	0.810395883322184	0.7644343623671579	0.63910499105586	0.10662092297950801	0.882581326502793
NMUR2	null	null	0.63277620277019	0.63277620277019	0.32933281149028903	0.867989903616436	null	null	0.607519261434455	null
NNAT	0.596097596247445	null	0.5528838395031421	0.416756048712033	0.6566512046270521	null	0.750739230687986	0.666297119667208	0.8077346294770721	null
NNMT	null	null	0.7865548089906651	0.385947357080433	0.9931284102051	null	null	null	0.31950391814315005	null
NNT	0.130089181513915	0.128479156964614	0.136903829154462	0.126230692286608	0.0938650552653553	0.7100831197611109	0.5812831093337011	0.354751776291521	0.8871250462663021	null
NOA1	0.342394109148037	null	0.9457022104790251	0.129685584502407	0.611928753029819	null	0.832390957343218	0.7726815978935849	0.407557932844522	0.8020071581326998
NOB1	null	null	0.859991169821136	0.582704146920615	0.22145079692695002	null	0.8371106872424421	0.7061030296940028	0.0945960471417846	0.683088225761697
NOBOX	null	0.0668143850779042	null	null	0.536626180981456	0.61755451203566	null	null	0.5937942799786989	0.5004492002590151
NOC2L	0.30157697778456605	null	0.774242661076803	0.328327891410159	0.0226800552257262	0.9797335023157209	0.599531597193662	0.0472462676293173	0.23367873701906397	0.16704801386576698
NOC3L	0.167065855959427	0.29977525526581394	0.370954042876464	0.12497896402051299	0.669790861143943	null	0.364028936755968	0.240815983275539	0.15572341860745	0.862493150887698
NOC4L	0.0807969120617111	0.726902263764896	null	0.669034730386475	0.614157404956059	0.44125260596733296	null	null	0.0867110479840641	0.864056596700817
NOCT	0.00602769491097166	0.234772021473277	0.0152024771118585	0.0793129021646876	0.7458020566646991	null	0.0081156211612442	0.109637076196012	0.87111753596691	0.831108214144496
NOD1	0.160101070530532	null	0.236060642261778	0.26462416694155605	0.6798035887716751	0.6249082967794329	0.21539989919446498	0.712537171580501	0.657161509839441	0.5140834279256721
NOD2	0.0981648886486834	null	0.766740546362333	0.27028256608870604	0.68331659976943	0.13303419835042699	0.126446940380916	0.0293394853485196	0.26808510901735	0.320833016379406
NODAL	0.5478938566173971	0.0953115839437172	0.671284791481628	0.690585905746121	0.632425172012122	0.331515124283511	null	0.723084434827513	0.898705851046854	0.7741273228326758
NOG	0.299923290365049	0.7598490346757409	0.8144606484274342	0.623079182976598	0.48458954092321394	0.45421812652699106	0.6748040771264011	0.525229714013924	0.0835151410877524	0.46552365115951205
NOL10	0.0812711848919465	0.191361131018873	0.8540896065206469	0.9130810236717941	0.5831650546876811	0.36754839790842603	0.241955297531649	0.131479022906762	0.215387357055404	0.612088511847548
NOL11	0.8119248684336801	0.7062194088467529	0.624181303147914	0.10425173625841802	0.15252658793068696	null	0.107682737426634	0.405647255288084	0.274840842045489	0.26995654665041297
NOL12	0.6725855937904089	null	0.5611868519593001	0.308279529622067	0.779149364707218	0.525777382934229	0.37059320737055196	0.43088906010042494	0.854963568078188	0.37305506234009495
NOL3	null	null	0.6309335447674069	0.805796777016002	0.79650607493081	null	null	null	null	null
NOL4	0.544461172775984	0.5680270477620311	null	null	0.492957609123049	0.508798390850067	0.0684808302036697	0.28361427122676197	0.985382000043628	null
NOL4L	0.400645032183235	0.9065259415689979	0.340253639846653	0.420358381512706	0.8413383034680649	0.186043517702188	0.29984023812101895	0.8698603776023309	0.0511996989282913	null
NOL6	0.6100032549974019	0.485332153241049	0.27005928641265897	0.37817201140343004	0.789307331588655	0.44754499648662105	0.44164693546382205	0.718454317681694	0.18365502382156498	0.336990480648096
NOL7	0.799463085907332	null	0.771010285584684	0.45934302891549	0.793966942713035	0.8992183721168481	0.724534686742496	0.5805911209718521	0.33432354889306604	null
NOL8	0.286228704958492	0.322883448857215	0.377697971280866	0.12618211772451	0.0761662352437678	null	0.4016568746713421	0.288397770465187	0.138849539539301	0.0685529781375853
NOL9	0.7499901444418969	null	0.5036424768965391	0.5800823650125689	0.39902395090400106	null	0.571993819397485	0.44985756198853	0.636426136668595	0.279528271900791
NOLC1	0.0472577917711964	0.0793253054337517	0.0339369556611069	0.0329428866733787	0.9138802332687991	null	0.0339369556611069	0.0323224031069643	0.32837290305218203	0.6902608700060029
NOM1	0.43028500485807203	0.40180498894162797	0.772382913246696	0.47258899934119897	0.9536851876039619	0.507235302038951	0.8929971065223029	0.45926027435070904	0.803536710846774	0.25138253442596803
NOMO1	0.6487476342546049	0.259655404621096	null	0.34935393988828994	0.0175181108561686	0.32382734488123405	null	null	0.7204602882324821	0.7306283536532401
NOMO2	0.722926241628457	null	null	null	0.0986386977952812	null	null	0.9084114917245529	0.15582922603234303	0.606023494536972
NOMO3	0.332746161389154	null	0.187955261927254	0.0601944074062211	null	null	null	null	null	0.152475455346448
NOP10	0.186976701365682	0.432508215973757	0.971450775143968	0.833230191181908	0.945631645780375	null	0.9619660583591401	0.9752551875231691	null	0.930083808520812
NOP14	0.321964835604938	null	null	0.8116792842071949	0.954330169418382	0.606348303457413	0.20368041894837302	0.25305916870776196	0.971899587104125	0.0259102800961366
NOP16	0.338384924636626	null	null	null	0.773201647063802	null	0.42312396619923903	0.42312396619923903	0.750372344024287	null
NOP2	0.731387375770498	null	0.8264801139667751	0.8869572299679549	0.8201830971016858	null	0.41727215796041295	0.249962205081436	0.5718387944719461	null
NOP53	null	null	0.427825427533519	0.499674300359541	0.736954119478523	0.3179815008820481	0.563722390834439	0.7610341662779241	0.6132535780291041	0.43358928099880395
NOP56	0.0741507868883267	null	0.0355266649996919	0.034445026971333	0.6437001142647341	0.449390595032235	0.0781715929362783	0.0659792039741107	0.964538967830181	0.6090339413961889
NOP58	0.197302940987129	null	0.327460924561511	0.5356818486848229	0.366073522186702	null	0.66314824767039	0.65184073407311	0.939354747434867	0.818663539947184
NOP9	0.740622339941024	null	null	0.320819332884443	0.698883658851172	0.199198748899002	null	null	0.8027094691880721	null
NOS1	0.8190776574337509	0.151042886011815	null	0.7478772330437831	0.35095006585049704	0.540993661495368	null	0.445173276061053	0.0918376908319803	0.512032717456858
NOS1AP	0.694175722747003	null	0.9311963563396479	0.3508390269542219	0.647619284272384	0.241044037408315	0.931160426323386	0.24610647706186603	0.861100533589295	0.6850982516195201
NOS2	0.43652142792763104	0.149771338848871	0.19659781722914602	0.260089187408044	0.219517696601886	0.467309774842128	null	0.7430813758427129	0.342226569644811	null
NOS3	0.113995563329408	null	0.9995330112319059	0.435154358112448	0.6281087117873799	0.503704845935607	0.993114989897902	0.833636834402172	0.910954637247366	0.819839710730042
NOSIP	0.6739793301233441	0.9305844978656891	0.440093883030716	0.9040054386736949	0.19769817049224	0.19415780018167303	0.9754294024967242	0.9697419954044659	0.437443700706383	null
NOSTRIN	0.6227678138984281	0.431941171797674	0.14584070054610399	0.9338869249274409	0.9195845722436421	null	null	0.0146274662893123	0.35217149858644003	null
NOTCH1	0.5203631557756679	0.115832555786364	0.6998506465984321	0.557176385819385	0.0215788260945146	0.5089687985941029	0.179811978526804	0.0873318846785265	0.7371954077639091	null
NOTCH2	0.545481582878366	0.45075234216360704	0.341462258401685	0.64910646362897	0.22328176690691198	0.7294626012058291	null	0.8516189546647149	0.857111359497274	0.89387686632223
NOTCH2NLA	0.585007583917859	null	null	null	null	null	null	null	null	null
NOTCH3	0.0597443351195848	0.514107649635551	0.945469278391625	0.21132227355419503	0.168813012348889	0.11912296943699499	0.884311285797768	0.9890057026882321	0.7304149405410241	0.98784829962947
NOTCH4	0.35912055670065096	null	0.30207462704710497	0.826291187755202	0.0235223733586033	0.6872580972530989	null	null	0.00334443989955169	0.32384591898467197
NOTO	0.187342222525925	0.20575592272455498	0.6451435385862919	0.569438333938234	0.590586063777927	0.7038276462836459	0.6451435385862919	0.28543837489686197	0.228407707804301	0.272203221854035
NOTUM	0.450759590739164	0.817540716247334	0.0749556886429636	0.109363279939599	0.272882271646681	0.459885406110842	0.0749556886429636	0.126336163993086	0.11948254235813198	0.131388296531119
NOV	null	null	0.143382310586986	0.148608780870035	0.5003191475269609	null	null	null	0.618198743108581	null
NOVA1	0.666594999128616	0.30661166688379304	null	0.9972812955307869	0.9976225554286321	null	0.197159634077857	0.46819747755999297	0.0926676493600216	0.229856750034526
NOVA2	0.676763104632812	0.6065235946231321	0.29088185241002	0.5827107950622249	0.138705252963917	null	0.25720263015674105	0.38002614578702704	0.134874295702372	0.173011624203467
NOX3	0.0177710242922916	0.9884543136838799	0.0127310113207212	0.939477910621877	0.5185730552667009	0.40090159990407703	0.0196683920649329	0.54770127370363	0.840673269819181	0.863627421483282
NOX4	0.828414703197852	0.439973765352095	0.34048278234108004	0.7756397600741529	0.110443773977884	0.0389331660633303	null	null	0.358941707924802	0.435384716913106
NOX5	0.5112482847879509	0.157254541958085	0.42486640479321897	0.48927384754751796	0.94530996562904	0.388111936096991	null	0.193035809701374	0.0966555330304082	0.6062472278132739
NOXA1	0.480004093199573	null	0.0639206429876822	0.261102736853425	0.562798648214761	0.261172252804947	0.0653081667094302	0.10641351864932401	0.0236177572877823	0.6277899714009211
NOXO1	0.9886378229075171	null	0.890085203735697	0.899884054424957	0.8585247074159179	0.819187352796881	0.563009158859442	0.57005383157323	0.736001829925838	null
NOXRED1	0.47522678769462706	0.535261981932291	null	null	0.295068662392983	null	null	0.19315354199512802	0.939770136100284	0.6914962194034762
NPAP1	null	null	null	null	0.16663776294039098	null	null	0.10529138771977802	0.0689509769056692	null
NPAS1	0.629286004907779	0.146597788078982	null	null	0.623157112874087	null	0.770543807533552	0.284562648009798	0.8344402544414421	0.309391784118073
NPAS2	0.33120789782100396	null	0.872546832069718	0.428065215122627	0.412594389793181	0.28093615874003897	0.597920373194373	0.578350970842093	0.572049395815384	0.916286941927618
NPAS3	0.851612823115627	0.32620356801947803	0.53753827503288	0.36981479268368	0.851131203591424	null	0.305027692747477	0.36800990509506704	0.677703086326642	0.332994751618788
NPAS4	0.655430823065559	0.96496123016437	null	0.6546165110115	0.520736457123147	null	null	null	0.476361503507844	0.29656409867151695
NPAT	0.00575140041454858	0.40979884873728795	0.978576370234732	0.895690728927938	0.909294416760065	null	0.8864673292559829	0.936276462720409	0.6354607320294979	null
NPB	0.909194702242458	null	0.141677712269582	0.36540818694231103	0.262952863020376	null	0.111595735411196	0.659550530597988	0.9916020488225559	null
NPBWR1	0.666268613103455	0.8858893564631899	null	0.0738055467396492	0.46232688518507703	0.582266928392834	0.13699953651041302	0.8594570152511228	0.523043832755178	0.8607320864233199
NPBWR2	0.572521898580777	null	0.7345887150784759	0.542082970063655	0.0887899862115991	null	null	0.0483276977504166	0.0688167675421119	null
NPC1	0.0801225511416198	null	0.0830353303126862	0.15918868713155898	0.23549561191246599	0.811476026156258	0.0305071251736881	0.0462809790333054	0.8727841857829169	0.10419979694148401
NPC1L1	0.7328789751491172	0.8583881422694258	0.9463097144198079	0.7657635757841029	0.8024465980569759	0.373303931834993	0.9731268971324151	0.679423286761038	0.670710697585103	0.8096085567656809
NPC2	0.733993147150252	null	0.7360695886336529	0.7721909652233009	0.34740220573423497	0.33746394348670306	0.44920444565470596	0.625039663866659	0.282349781976242	null
NPDC1	0.882521861962917	null	0.0693717102336238	0.15718957631400102	0.9678363586124441	null	0.209027851916495	0.36044257363752	0.741110208863393	0.0455705787904328
NPEPL1	0.255358464404578	0.19666607383649598	0.751727513117864	0.503333679265791	0.632044877935949	null	0.894447851634092	0.9019417969861229	0.0625069690772403	null
NPEPPS	0.8710161910788629	null	0.171630843834311	0.174408215657696	0.573721499624514	null	null	0.0382194089701862	0.180874949481626	0.0374545647756073
NPFF	0.7001729330622691	0.85857209909557	0.0363464595045818	0.88720998193681	0.5666528046902	null	null	0.4724628137306479	null	null
NPFFR1	0.0294889282425832	0.0117135497720902	0.586928548822694	0.513801256030374	0.21799074726369397	0.40474298457815294	0.703184497117949	0.5130439216171401	0.0043558308256828	0.798222625496272
NPFFR2	0.5998316662229389	0.774881414258039	0.27317654315701195	0.8439053814162959	0.327919789688699	0.352651255314198	0.140286854767793	0.4908796050805949	0.0536431749791102	0.8726452529069839
NPHP1	0.805459672402864	0.40069515770493397	0.0149844119443963	0.590232719708342	0.615403430823927	0.24490614915547798	0.0115746084667135	0.634889957391165	0.558594642299325	0.45713411810799504
NPHP3	0.533290000275034	null	0.285448092220905	0.9236136828800792	0.212482279196412	0.13693965219826199	0.267350355955496	0.544683460393689	0.0841926659403365	null
NPHP3-ACAD11	0.560532015502851	0.8636331164178699	null	0.662905724677625	0.45857838990502797	0.22781717112010502	null	null	0.13370818739468698	null
NPHP4	0.7764720141637841	0.9211320880623771	0.0124923910249561	0.0320381716211533	0.0517862763656576	0.5703037245457779	null	0.8111356818036329	0.0505062879946179	null
NPHS1	0.192247995461205	0.0597578706551081	null	null	0.386571441038775	0.586828620746229	0.34532210686938697	0.151237681323298	0.207794751809604	0.230760023089587
NPHS2	0.581495463256956	null	null	null	0.294922407696828	0.29763920339282696	0.461237347946089	0.47441295884139395	0.18327365249314398	0.648532925703588
NPIPA1	null	0.554716827840509	0.817517750140765	0.14468351614507902	0.40012851074711503	null	0.9909593016451321	null	null	0.13948080209137803
NPIPA2	null	null	null	0.670807991224831	null	null	null	null	null	null
NPIPA3	null	null	0.332231513305935	0.634452507202639	null	null	null	null	null	null
NPIPA5	null	null	0.614908786894067	0.704529843920496	0.547823709037378	null	null	null	0.525169950698276	0.4968038570223571
NPIPA7	null	null	null	0.47634915707300896	null	null	null	null	null	null
NPIPB11	null	null	null	0.484780892273427	0.909489286051838	null	null	0.382803770891377	0.000223246933431898	null
NPIPB12	0.40919458535599795	null	null	0.420244307695736	0.587474500070297	null	null	null	0.365693293592239	null
NPIPB13	null	null	null	0.162947715505239	null	null	0.960571633019972	0.45007986020821794	null	null
NPIPB15	0.122551148258834	0.666958800913813	null	null	0.610382367353575	0.90001458616181	null	null	0.648251628779575	0.9258516596589079
NPIPB2	0.720098007235713	0.582356380785396	0.599137567036346	0.834913873583228	0.42565393852118893	null	0.802633603251117	0.0669939611341528	0.958587492102149	null
NPIPB3	null	null	null	null	0.352443630332151	null	null	0.6774937040034251	null	null
NPIPB4	0.7475264383949021	0.5332168049139779	null	0.0657185940199537	0.659806924441234	null	null	null	null	null
NPIPB5	null	0.0760634165214993	null	null	0.399083191959714	null	null	0.7108893848226291	0.694563637074536	null
NPIPB6	null	0.7774094137278991	null	null	0.7758907454605269	null	null	null	null	null
NPIPB7	0.630417404338024	null	null	null	null	null	null	null	null	null
NPIPB8	0.7949178359883331	null	0.697591965498853	0.568355900273046	null	null	null	0.7336362126381201	null	0.200841483086689
NPL	0.999377374183528	0.70703286957894	0.9059122280390192	0.649941272622405	0.6354330471635841	0.8968281086103359	0.928314091027717	0.973113525404168	0.34230476956514	0.8568708725502908
NPLOC4	0.241422317296728	0.23835968123069504	0.520825398998225	0.7193228451252108	0.655655842617051	0.7286295216447429	0.8402796092454301	0.30177732242820005	0.375224856658127	0.236535053387909
NPM1	0.9653995425721701	0.800506712817377	0.537140525698533	0.613713740412585	null	null	0.48632332413157897	0.477751660304016	0.925289511195838	0.233731384548023
NPM2	0.72745901875523	0.87378632066712	0.449249614714708	0.804120185402387	0.477988653765701	null	0.449249614714708	0.917093512167248	0.645763414531177	0.89244577623125
NPM3	0.32727252320884004	null	0.7021979110311579	0.7765640452834379	0.683200304298139	null	0.751713579553072	0.6538727791863729	0.378195885164181	0.579718767744856
NPNT	0.10438218630884599	null	null	null	0.916562088325731	0.962552332336908	0.284520509016909	0.590041050324896	0.0699162017200314	null
NPPA	0.400946996964285	null	0.126814597527534	0.34136358465964006	0.125001492509466	null	0.12754960173466198	0.38871198663233203	0.0839939175345572	0.945406429691147
NPPB	0.577433792513673	0.17728273791041502	0.94927831485808	0.215179652171091	0.9061652880171279	null	0.872280566583935	0.319083721300646	0.49509155095588697	0.273740792399836
NPPC	0.5739083236121	0.503691021679129	0.6684510126228771	0.9490756127585691	0.652324670589655	null	0.5567091276241639	0.8249266647578121	0.9684609167919509	0.7388224891074079
NPR1	0.852366175967516	0.0273920613823839	0.24312899684637	0.7271397874162769	0.32830714065622696	0.108858157769036	0.306231193047879	0.837783452134947	0.29143627221318397	0.608074517338257
NPR2	0.7188494567645821	null	null	0.342544017333761	0.14843793524960502	0.39215486474626793	null	null	0.8816622937987679	0.803182294762677
NPR3	0.0333087690189434	0.0324724443565596	0.0759505344358505	0.07202080661228799	0.4871024900690711	0.9990791240472409	0.312857357750183	0.766972967844638	0.60002378716348	0.104632421142895
NPRL2	0.7096134107389159	0.600422539885506	null	null	0.13815546830584902	0.9644909168559641	0.7401724008397751	0.35836941573685	null	null
NPRL3	0.0709662973926681	null	0.210013385667879	0.12862482009511	0.232455194996536	0.0845459994248147	0.217138052290508	0.356103005630081	0.48030035196161003	0.7493671394784829
NPS	null	0.41603176217660903	null	0.7018648636609539	0.668758084348708	null	null	0.49610285221089506	0.261081375889586	0.8551955244714441
NPSR1	null	0.640134372299775	0.036575808473081	0.15824545117407998	0.924233250207697	0.569541802759996	0.04257649840494201	0.15013646444805498	0.74858096078534	null
NPTN	0.29931253587787704	null	0.658091528891119	0.265330621275551	0.20069285550899102	null	0.53707903870127	0.735225102857893	0.318230650000854	0.916281347237318
NPTX1	0.48655790690009604	0.0940714770275271	0.395237466083024	0.998080462454765	0.37322496649426795	null	0.372371994980491	0.887110190389493	0.6836183083395649	0.334531691926324
NPTX2	0.6552477651377819	0.727804906913105	0.26809118701227697	0.9046350310122908	0.354400296959081	null	0.3610770477252921	0.5586844049456501	0.3882358291048761	0.672560238130147
NPTXR	0.0880936483173383	0.065357258245503	0.0790335517913144	0.37789442210752794	0.0766756744099376	null	0.0617220088059489	0.0599096255235694	0.158328472393345	0.0523835954070764
NPVF	0.43798689782293	0.296436716954285	null	0.20362360484499104	0.696132178494474	null	null	0.939241468771808	null	0.049278705948095004
NPW	0.8703941261932479	0.333709025993769	0.609165086633068	0.7149807675617992	0.47462906377337605	0.35632499690290004	0.48230141994840503	0.511892924715984	0.32856825618659197	null
NPY	0.118543508277965	0.677025403374228	null	0.25732707105841396	0.625001073660311	null	0.7002068298379	0.166149591719349	0.7806869943344129	0.13384290432936
NPY1R	0.413970225816837	0.8882445130821339	0.30165462952737604	0.8322498991430229	0.5478383086101289	null	0.343868744113612	0.7684987568146201	0.6681365197016429	null
NPY2R	null	null	null	null	0.42584864174337606	0.101349318981811	null	null	0.632929446312588	null
NPY4R	null	null	null	0.23522739793882397	0.30319060592987607	null	null	null	0.96913538738764	null
NPY4R2	null	null	null	null	0.8851313556844109	null	null	null	null	null
NPY5R	0.685935958318805	0.836026043187633	null	null	0.39702820611912293	null	0.5073853014999861	0.712657121674521	0.837860389999917	null
NQO1	0.7141594308612521	0.940403167461082	0.9343946321853951	0.888005676489208	0.7171122251488901	null	0.901600308630366	0.847758804692763	0.854355123995009	0.845657838506196
NQO2	0.0869021817828032	0.168357016249225	0.4772531728136671	0.157679373324267	0.420710165500762	null	0.0699872164324002	0.13880977406366	0.33059350703362606	0.675277557315671
NR0B2	0.0100087856609837	null	0.854907011825871	0.899241590115697	0.18490904871904898	0.9423824671120999	0.8250084509185359	0.856434061377862	0.869366102576557	null
NR1D1	0.0886738448770774	null	0.49214768603390296	0.5385101271270261	0.822330787251313	0.237574781580521	0.20405265430245198	0.220179902392049	0.45937496345537393	0.55678391395791
NR1D2	0.5541896023245301	0.11720625949359101	0.39475429364159004	0.841136410369529	0.35722720602851293	0.31898016512099703	0.18564256776238103	0.608729415750437	0.579822162148931	null
NR1H2	0.126226412759211	null	0.0828646876409734	0.11227376536956901	0.250890724169746	0.465940784185772	0.8241467467483342	0.649830952639337	0.8920137373099009	null
NR1H3	0.10411912142715199	null	0.18115399776181199	0.49170668230314896	0.505802403157791	0.5407326791416041	0.49428123844348604	0.24457666566797198	0.573864066209211	null
NR1H4	0.0251198224988834	0.9076187977023871	0.571232332630678	0.0439797434692357	0.11025851727085101	0.10526655216199901	0.6355010359948149	0.8662887574652951	0.15273705801358498	0.0637759466378437
NR1I2	0.8923442039527459	0.505179688045304	null	0.21937744828752	0.371984901165678	0.301374469876139	null	0.33309728206491696	0.42082515536838	null
NR1I3	0.27610715173072	null	0.298773142841818	0.351788621448162	0.30663843535251	0.404628549654989	0.307173397960469	0.42166276765434	0.7127662566227579	0.0670703666859982
NR2C1	0.7308672849651279	0.689018576475092	0.919937811674158	0.0441187386993178	0.11764648925152	0.0919099330846432	0.892690973031315	0.7937054077267259	0.0331644509140377	0.901314830494936
NR2C2	0.0301005817653319	null	0.424509578984239	0.0549332333569016	0.332442387190266	0.777471144224074	0.20920894472568602	0.0679905700242569	0.291856402033519	null
NR2C2AP	0.79034589819259	null	0.7265913995548751	0.16246093925592403	0.00443899920474966	null	0.813461105638279	0.9344330642169391	0.878262994394942	0.33417825467145196
NR2E1	0.785354538805366	0.94769686423554	null	0.27290126506345	0.55937937236527	null	0.5778885241910471	0.846050673809254	0.18428350522184805	0.6157327689112629
NR2E3	0.192114655356767	null	0.801670317213427	0.9727197383071651	0.0608932197717018	0.13535942934426	null	0.535918585971329	0.31208820929454995	0.90191009311624
NR2F1	0.625079182595494	0.9384896629567478	0.22655801364727898	0.318775264903135	0.00156380248755172	0.031692158426432006	0.257557958109331	0.0996751416812252	null	null
NR2F2	0.280656140584808	0.40866942435618103	0.557015285208826	0.4296039678006071	0.9360540215537371	null	0.379666988859594	0.43010194568798	0.7297109274227941	null
NR2F6	0.0895731657395878	0.60170130253064	0.667516556701602	0.482786524226141	0.986752140260749	0.7783981398113571	0.53696618741251	0.0816184878944146	0.20818335847063102	null
NR3C1	0.998872448973811	0.32114993345820503	0.015463373298424	0.124825669445122	0.0142598172449184	0.0810590580853893	0.615556771214621	0.893524021592182	0.0058054831943446	0.837067039848896
NR3C2	0.571632167362186	0.291105156293718	0.700965936215582	0.600490734587797	0.22368470810195	0.226005272650875	0.656026594791921	0.345971989601442	0.316618823778976	0.570451421818708
NR4A1	0.6206593109772719	null	0.534543388789265	0.17063971107313197	0.22492262103571803	0.288890118904852	0.6745044166398411	0.8090073952153091	0.316345640243667	0.501937875645909
NR4A2	0.7851400414724341	0.66380496593252	0.41886501779679297	0.24231755911060396	0.0205609868322751	0.119816647295396	0.329109651068068	0.545992766083872	0.8613388931520071	0.6250773522871701
NR4A3	null	null	0.7316177022286859	0.78456653901905	0.128554508205842	0.0303258191003757	null	null	0.27152644638553697	null
NR5A1	0.8651546969243209	0.397602389149564	0.414498061204115	0.0746962481893453	0.329373437995579	0.5301336840299601	0.276941667901876	0.0907034190492952	0.23530443366203302	0.0645322420193357
NR5A2	0.23212116711105202	0.7909274979064069	0.6687875349038941	0.239699215668107	0.263347939446465	0.105526907508943	0.871823503655872	0.388860845609289	0.287501447736177	0.168581294044821
NR6A1	0.44492808550928997	0.846123826820141	null	0.84538454735079	0.42171301035339503	0.868260002190897	0.648060711563302	0.8425830780526941	0.462275135222302	null
NRAP	0.256216325748033	null	0.9641809031952501	0.557228598344076	0.954223329613096	0.611370196867307	0.281335066328771	0.5611671090571451	0.319324528139693	0.772987547424769
NRARP	0.978435310295672	0.0308623756865442	0.965506274628869	0.983273235219851	null	null	0.9281997110437	0.9875803124794119	0.6403238708672601	0.905815933270956
NRAS	0.303263810923207	0.23054640377411398	0.156676828696829	0.0752852290531544	0.31938698098158397	0.19051491614993804	0.314725289742587	0.187401831955137	null	null
NRBF2	0.115902214807467	0.271733780383946	0.33811291832915	0.34351960313445595	0.0535851981782312	null	0.30758402257851697	0.5077627625276271	0.8573316214961819	0.38024514350204497
NRBP1	0.436816819076682	null	0.41457157491662705	0.610324388202109	null	null	0.753044861508275	0.6110582012013399	0.169190465625307	0.5372334077234979
NRBP2	0.0612276935732727	0.4247091086227321	0.969189822864758	0.0691307654640518	0.719530270473037	0.7964694161401709	0.48026654231495597	0.00147391655605822	0.0211370222070751	0.254024795476284
NRCAM	0.9433243822768709	0.534728668230207	0.15545614856945	0.0880177527343249	0.32644256924948	0.7234402822205172	0.19849788772869698	0.49554043795531505	0.650737364420487	0.0523666035487695
NRDC	0.6882215366538	null	0.958017676020138	0.0846009631120627	0.311635096177663	0.23142042309478197	0.9718121784283741	0.8911316474284879	0.652477973888756	0.956410756946492
NRDE2	0.42275459460024395	null	0.47503361444121794	0.45221234736828103	0.894644856811522	0.658812362059123	0.748795275743788	0.6623006446742641	0.27314850952011305	0.700522991349784
NREP	0.651472075831013	null	0.6695384674392081	0.576724935409551	0.6692995038791779	0.46713632038803793	null	0.0210220778566101	0.8421559711721741	null
NRF1	0.41013262350497603	0.683889496121192	0.11683352529767901	0.7141835536076291	0.45460020302325205	null	0.480837921276443	0.158084340257595	0.504899275563099	0.534769550136277
NRG1	0.3613691587927879	0.630103741659812	0.712264690934834	0.612277943118905	0.364738830399101	0.0746283016328015	0.39123076754714003	0.9132129382754609	0.573600746954022	0.0964700256211808
NRG2	0.227065008901798	0.43095557869803397	0.0389261524078653	0.425020565875955	0.00427700164814093	0.765848914721971	0.0410728844336379	0.147961868716402	0.5533377589278891	0.235799141654971
NRG3	0.146037734329705	0.9544295553194291	0.650454789046894	0.49312482394349	0.7697512086409	null	0.6813473079921221	0.5707393094811121	0.516046095032048	0.260795031674339
NRG4	0.580965835759001	null	0.901354823409377	0.665025773873458	0.673530540766598	null	0.9713557486564441	0.740623094303509	null	0.9414046522033471
NRGN	0.512145423641801	null	0.318023101380699	0.624466352203655	null	null	0.0688523826178845	0.301928926624807	0.22778070692959598	0.0158093600217108
NRIP1	0.764901643447774	null	0.0683360571468483	0.178084515177445	0.569456177334718	null	0.0454333430401181	0.13186608046045198	0.5568908347945191	0.14649141381993802
NRIP2	0.7134568642225679	null	0.40611704813009797	0.312624498906199	0.3954374316007629	null	0.17319573930483598	0.0203938056142385	0.621756746922937	null
NRIP3	0.227357957797279	0.154481613911224	0.360067924948031	0.6554480979160621	0.9410093134244091	null	0.529923801364026	0.0546599207786487	0.439176912084897	null
NRL	0.13820379565019597	0.482448726779221	0.28529674917271003	0.7484183918757571	0.044023974081613	0.0995635703402875	null	null	0.500083388729115	null
NRM	0.957395030624132	null	0.16028795038515	0.191769076396927	0.34628946777524605	null	null	null	0.49594125001401096	0.147552691690697
NRN1	0.307622323381011	0.166005678241875	0.20557161652915304	0.400014742014706	0.46895296868208	null	0.18097598783887503	0.330547347295537	0.175366735180871	0.762532638052264
NRN1L	0.33618054598311103	0.356498875613121	0.589853437092294	0.12909332967571002	0.36512265292458296	0.928539632630192	null	0.8549188374626919	null	null
NRP1	0.0908972083197626	0.0257127753579323	0.159767911228078	0.6967839180170741	0.0466036623230335	0.0249010619555485	0.45633686403305607	0.46249058370451895	0.11990067095075099	0.331579728538849
NRP2	0.990723706037105	0.8353096452070851	0.963767516960092	0.93032584560992	0.950613662779199	0.9155192560895109	0.97134028496584	0.43267410129332295	0.4175994424755479	0.15028238469753102
NRROS	0.726257354473943	null	0.8680927159826891	0.307491979193959	0.9500101145394241	null	0.45601095575833395	0.30424984219369	0.8760040881776479	0.905910152290445
NRSN1	0.723414940947682	0.303150659476777	0.18494442564279395	0.8107601928551741	0.9264768197917072	0.5294049988249371	0.18494442564279395	0.707247386373563	0.25656547157973897	0.9637914040622472
NRSN2	0.760764965969743	0.909664694137374	0.39692734716523403	0.612401868411955	0.8913506686151721	0.21384544879763398	0.211390988139765	0.456552264737244	0.173660474261447	null
NRTN	0.9781989219422491	0.6693976106942929	0.5310563944729679	0.36535730373029096	0.7282720897451651	null	null	null	0.997117791995794	0.6939699181816159
NRXN1	0.5929191701606259	0.457343601153381	0.878099985549732	0.594303392447555	0.58066528873664	0.8301966546778778	0.681870772498844	0.18984682141862697	0.6439607969631012	0.569543499165134
NRXN2	0.12648521654906	0.0712807166095015	0.7954166939870909	0.200387469890344	0.299848779706029	0.6889587147733411	0.45882264775806897	0.0257262853888505	0.662449811142217	0.0726789848814141
NRXN3	0.9349680253670258	0.29368902129071	0.7852635838944441	0.9763135660630401	0.39109276482573596	0.12661991272714998	0.9015089780673431	0.9492899068109	0.349481088662045	0.282676804917093
NSA2	0.88088073194538	null	0.0287985510561406	0.0534726614089557	0.117554003732008	null	0.9205261639596909	0.9556185011771241	0.5461652291023591	null
NSD1	0.473945376792498	0.0258076328950514	0.6780427591437951	0.7825128923318091	0.8602231048377791	0.7562387504949529	0.614378285093511	0.676498037779827	0.40013413509445006	0.5567159277126651
NSD2	0.1426362622126	0.663945888202449	0.98743912324123	0.676936665931719	0.0116007476728768	0.0120360036731488	0.9805678424742521	0.16018814718418697	0.0687261541542172	0.97009605001216
NSD3	0.26458833965705897	null	0.547744314919631	0.8819814418163371	0.0759761369282873	0.0741626450783145	0.6955040619875911	0.183295609982934	0.507836726955722	0.915184242161155
NSF	0.8637967359801569	0.0930614537765556	null	null	0.289388155759789	0.7291656467965171	null	null	0.148839118731323	null
NSFL1C	0.623834726180578	0.618910242853176	0.533352162578225	0.0277270556630165	0.16840047248566103	null	null	null	0.9195769433848939	0.9552714504353019
NSG1	0.133095829957435	null	0.06703510894068	0.28013188316242604	0.8603702685251601	null	null	0.715433441052721	0.203141535590604	0.686478457501499
NSG2	0.814370575959749	0.11156158057557801	0.965355778400917	0.41177559836723604	0.278274116017812	null	0.233236835933715	0.788132750291871	0.894618437173049	0.985920145477721
NSL1	0.0356892594781222	0.0449530912940945	null	null	0.138485797565076	null	0.10884960623502803	0.035680523818284	0.97001529534811	0.0557689645982355
NSMAF	0.9044781771156121	0.893763955970807	0.9448378149150001	0.9052964923454209	0.0352191545829483	0.696147857818688	0.9448378149150001	0.866798401153453	0.43092093480085203	0.593482605495304
NSMCE1	0.7666516951962379	0.292353440816987	null	null	0.219298339987376	0.23154892808602803	0.74362879794757	0.242076318038146	0.00594356103582605	null
NSMCE2	0.6236559153776129	0.89342424412862	0.0772714349678251	0.16262884879013198	0.758182020525191	null	0.42429901305466794	0.26509135232639	0.569641439009247	null
NSMCE3	0.47037418391758395	null	0.324212135364413	0.23533986324923803	0.317001006650404	null	null	null	0.24123075789030898	null
NSMCE4A	0.7829374658787851	null	0.5978137889742521	0.228449367195726	0.370238457968652	null	0.5887302112634829	0.625756051205499	0.21204713104668804	0.0775571904578234
NSMF	0.548080856375195	0.218388364134392	0.44091716965976596	0.181428511651223	0.00716402671512806	null	0.5984391350770749	0.0741735058665345	0.62500566765566	null
NSRP1	0.41989190579343794	0.19510063525823398	null	0.633152564627466	0.37836257734949297	0.37335900022227503	0.0305578959200403	0.45622111800963105	0.351046453548998	null
NSUN2	0.9017607428775071	null	0.8178052957731321	0.236442807681391	0.0120166505127202	null	0.8883349457902199	0.911852292135523	0.953832112063256	0.897655748875764
NSUN3	0.5403433728331261	0.398805161524711	null	null	0.134125105666229	null	0.8142481323035919	0.202384756964349	0.400807225454743	null
NSUN4	0.135100917734749	0.608473919356948	0.111554910182489	0.25487048540612	0.184207632828058	0.773941861803198	0.0362704552995349	0.14885574893186201	0.0036777347846830297	0.480527758428486
NSUN5	0.18508016820923998	0.7728156859281721	0.21416967944923498	0.182693040161089	0.871282198216396	0.35912137444590203	0.21416967944923498	0.19450011312319898	0.5077392796278389	0.38656841222303395
NSUN6	0.781189744626718	null	0.326167928943495	0.036121529909378995	0.714254117945816	0.6673348565650571	0.5046144932046199	0.745386787618085	0.257056347414793	0.47411106827663707
NSUN7	0.307196644244888	null	0.12372289526226099	0.49545349787661896	0.93128769498481	null	0.306516442129623	0.257185631037837	0.249595277742383	null
NT5C	0.6498101941793879	null	0.504878749988514	0.265990364682053	0.22146105475993696	0.509776603363776	0.8483670193068991	0.22730511558806402	0.15448234226485097	null
NT5C1A	null	0.179862052277758	0.654231049495808	0.0733076759367249	0.663182122395423	0.6347926484987709	0.24827305204280303	0.618604530139689	0.49031776026098994	0.6611296090562471
NT5C1B	0.986472069550582	null	null	0.0977998422107886	0.896579355384325	0.0528744005416707	0.713667743917609	0.633104918292492	0.654846304299469	0.553452204171054
NT5C1B-RDH14	null	0.745354635960302	0.11373015641212199	0.8860506285528521	0.8630262433212399	0.0566894630409384	null	null	0.8485136504097851	0.553452204171054
NT5C2	0.5496677776829629	null	0.869911781564678	0.00668945169055113	0.7675855292260291	null	null	null	0.9977040254273821	0.00815593164828343
NT5C3A	0.251628195433026	0.576890154824779	0.817006125129434	0.39750323824661404	0.265891125029204	0.427407709510125	0.47731045028953606	0.304157466992399	0.150272976101755	0.14137197961837197
NT5C3B	0.484247235349509	0.964447755909142	0.796953180605352	0.122356456815349	0.7326204648458401	0.8862326753529841	0.4784586691463111	0.0426955404369285	0.20116949613389	null
NT5DC1	0.521532294573288	0.861150834075163	0.103239111545769	0.593214703753546	0.35828332562139503	0.266202605029273	0.13590296286222	0.417749247802748	0.670691740313531	0.6278279968079361
NT5DC2	0.148830971320953	null	0.0492376749837016	0.020565811494908	0.8884315080396159	null	0.29633456844712897	0.9202657631886201	0.20167697296576	0.9038974045278271
NT5DC3	0.8623444246029721	0.875136165864248	0.894384042609231	0.7722051494527209	0.649583203033026	0.5547430148774201	0.7455877409964201	0.8811162363378242	0.244138487866185	0.9186212567528659
NT5DC4	0.8085419308082141	null	null	0.7761921891954928	0.420455571101685	null	null	0.4158561286787079	0.715780216084515	0.9630064602972349
NT5E	0.158885320904628	0.26552841205256694	0.179265195438801	0.7556189857375941	0.214742269422252	0.8510553292259381	0.160862989065754	0.175677893372505	0.5623492364572811	0.450492395673868
NT5M	0.0234037871544828	0.9492768708970849	0.0244504937259666	0.04577362036015901	0.0555962564956138	null	0.0244504937259666	0.0195360687779969	0.1581661660874	0.0086124723278076
NTAN1	0.1422386810155	null	0.7316292257693979	0.8810440371555641	0.349183013678779	null	null	null	0.9362725501401571	null
NTF3	0.824183948238591	0.06523309931347401	0.561963543794286	0.0628762061075864	0.628496902704205	null	0.32290569131910807	0.416792524952063	0.0651320587092263	0.220125832882002
NTF4	0.44419763553300895	null	0.254083142259538	0.712626859011462	0.22439798406695802	0.6631193223751171	null	0.9237638671284429	null	0.40152798481138297
NTHL1	0.9893137571375079	0.506972936049996	null	0.9933616199494109	0.106108537698371	0.156442686777297	0.765731172012375	0.8967372608565609	0.286569141205813	0.513133038783645
NTM	0.715003943401125	0.6990223271102249	0.00472096834733249	0.2104647865884	0.545308980080362	0.6742399684688262	0.6652641587483721	0.269345189047031	0.427379561090537	0.71965226347115
NTMT1	0.17086598533810501	null	0.194634633520834	0.452231821644789	0.0577376650666712	null	0.24910771909755	0.639619856628319	0.408145144753229	0.701625061401682
NTN1	0.5028130188874079	0.136646984074566	0.372894230673993	0.550030722497924	0.7690935099971821	null	0.281528072468867	0.0516496003266418	0.813594631599317	0.26974934223696
NTN3	0.199801871440471	null	0.881423254355417	0.275987927811628	0.225699690467559	0.969746937592244	0.6530416010848671	0.3740426449001621	0.35227799059271797	0.7673262442337809
NTN4	0.179675285033747	0.296640403038932	0.525266136292385	0.582654935821067	0.2792811773524	0.175302361421333	0.525266136292385	0.9640770103940242	0.472866986749065	null
NTN5	0.8984659026723408	0.22544056135336604	null	0.28521925632556705	0.24457277298526897	0.7640031724993179	null	0.66063371326187	0.661890301249068	0.251161077477547
NTNG1	0.7982048580045071	0.17361116087473097	0.35463456319545394	0.892586384138768	0.277518362839553	null	0.357155891297992	0.740968040512058	0.270562185388651	0.80667001863992
NTNG2	0.42353028118426206	0.9481561342767041	0.9862139946429129	0.9972764398985401	0.4638850095219871	0.15849544916465602	0.98714192471089	0.98898458074551	0.8312718414537221	0.398554443212168
NTPCR	0.17988760224156303	null	0.260657664379422	0.428696147311094	0.133157590214212	null	0.23737642027133699	0.47756800942138	0.534348619042473	0.39194467814941103
NTRK1	0.369660693657629	0.963941435606755	null	0.162388954741546	0.196201942055594	0.167194030182969	0.5217993239543	0.347586061408052	0.505368462139963	null
NTRK2	0.979778897358235	0.45440894438567	null	0.592161316454777	0.752679155199818	0.331847787299703	0.73093503127252	0.7132419791014829	0.228695266357974	0.691717728192362
NTRK3	0.117740700256659	0.7805642770735259	0.0125268451496101	0.852663859446991	0.11207516649333502	0.970224242646991	0.0622734078449928	0.43602285482039793	0.985647165485965	null
NTS	0.18633897775013397	0.16498843437745403	0.501728728209526	0.5263764802314871	0.667350544435256	null	0.608616555360914	0.5263764802314871	null	0.15649129160753
NTSR1	0.141324391962234	0.37023885558627295	0.6891135436170921	0.289151681799697	0.0898161958531789	null	0.7034618445017131	0.7760436202968679	0.14860740125536998	0.575405634414837
NTSR2	0.43905078852940904	0.634945016558929	0.814639514104909	0.72391134688574	0.24477350548358398	0.515851579532552	0.5701698785677839	0.0884308311900014	0.275333244482617	0.198861901470033
NUAK1	0.256623821143171	0.7397896312618192	0.10281918619503999	0.30134635748626	0.892712458994011	0.389018649483099	0.101846182229938	0.21142876894381601	0.25727136911633103	0.8688426869888001
NUAK2	0.701135211831148	0.9813719025082758	0.22755362215909697	0.31903541204116304	0.34630506903485103	null	0.201822599762833	0.25039881057748803	0.037350767485922996	0.111945396459306
NUB1	0.902464436014697	0.29406147871228	0.6805964495399089	0.9655186406386751	0.8679916496162479	0.8174958312343	0.4802413575873571	0.8081963906497571	0.988116300532361	0.723919962064437
NUBP1	0.30882493325492305	null	0.13990176143468	0.32897688648646506	0.594510426425761	0.0896411200290266	0.8193866470970981	0.457416903599559	0.542523713996741	0.381116431005535
NUBP2	0.0853891780686301	null	0.24482092868373004	0.0156719785238093	0.162988088730611	0.020103398950257	0.586319372247903	0.0333037026137077	0.890940168500942	null
NUBPL	0.43883831554952296	0.8415796083325401	null	0.24775082994051698	0.0210637751327155	0.6202212909816851	0.7682694977709491	0.473966856304856	0.8432351122451949	0.494267260740335
NUCB1	0.5488738895999871	0.298400158560127	0.3438301040116081	0.281764776407277	0.298952327587156	null	0.65723824276323	0.962349934090799	0.38110648300709704	0.252736360355361
NUCB2	0.029285064316918998	null	0.034323490656297	0.0369786065208597	0.869142128402116	null	0.285800102924974	0.108737882111626	0.7636972158929899	0.0749317484399914
NUCKS1	0.0283478266424637	0.47471749844056205	0.609232572439645	0.012082735286053999	0.527297408220182	null	0.609232572439645	0.0118815451569465	0.9370180449195309	0.043761412895805
NUDC	0.980454196260442	0.7893316191700709	0.5653902539078149	0.679017232578958	0.469600149135284	0.991633259434718	0.675298242770022	0.488750410330503	0.9531779857974051	null
NUDCD1	0.5956892754911539	0.150029645728069	0.35372522795895	0.864799178635083	0.25727420531788	null	0.13561136479282698	0.844601429469249	0.618494341373474	0.0338044672824254
NUDCD2	0.14649851844143802	0.190268841108379	0.443924416664986	0.411817481734614	0.141133551775051	null	0.35862875429400803	0.256138878989226	0.545671396607692	0.24926066427902602
NUDCD3	0.071324202659641	0.0257844959472114	0.244780044739943	0.0270494204601374	0.777093320739131	null	0.376605198894061	0.0663950535710497	0.21463376927731198	0.0619091513288359
NUDT1	0.701738447061508	0.970324406492712	0.7929260782396391	0.6744102326988449	0.258800079481436	0.755893386900731	0.631946133573247	0.621384192737131	0.334908159382007	null
NUDT12	0.321138409254737	0.161945923842759	0.3361049946919	0.8801938277930931	0.7902980148518209	null	0.207023653941531	0.901367966631913	0.8278315557131579	0.8008572250421641
NUDT13	0.659714160698255	null	0.41395148023650497	0.5776242075602129	0.658284316959335	null	null	0.729348965082358	0.639924867490953	0.8072246808414542
NUDT14	0.00126008129956601	null	0.373718477065211	0.0406180083947285	0.41187538944571994	null	0.00126008129956601	0.00374394895506358	0.485690900754729	0.41047871080212295
NUDT15	0.933167764945077	0.127175482074074	0.535633218171727	0.922874459938713	0.14663789959981197	null	0.481626137958742	0.859777009894499	null	null
NUDT16	0.964786000553919	0.662426046054966	0.99017729123741	0.994105996080382	0.501795321619557	0.799795566761114	0.9701674207754709	0.783125935492236	0.9632603891594058	null
NUDT16L1	0.9700009741464549	0.0899175698690664	0.587288614764898	0.860042021210014	0.96533318146603	0.570637134878772	0.454143131218409	0.689223611908388	0.12251801318089399	0.711070235306176
NUDT17	0.227726675625296	null	0.452606073903276	0.360591723148688	0.26696274023667604	null	0.41995009492280394	0.259268199875725	0.71458500612838	0.0912442687791961
NUDT18	0.548541821762208	0.204222869936008	0.0429558719065209	0.521510568345836	0.39335135958926	null	0.242376068380448	0.415260416371565	0.7825722125916441	0.22890446714392698
NUDT19	0.437084237801031	0.480480955933515	0.650993992674173	0.849154986295933	0.580403293514071	null	0.7618140723802259	0.8448184417686491	0.28962961488561606	0.27762650565099894
NUDT2	0.0303723137279235	0.502545113547488	0.0526556178800277	0.505696216491377	null	null	0.0714689935898555	0.14559611545324	0.8542779462504709	0.31008262527693803
NUDT21	0.484696080617202	0.36711796771047295	0.393141701682589	0.15940674909241	0.6782070046346129	null	0.373242948204454	0.47796159861258297	0.7835567049224391	null
NUDT22	0.112298401064137	null	null	0.8090845339459319	0.6716209161447261	null	0.148458281044942	0.7397526455999449	0.926619417695267	null
NUDT3	0.673420547156907	null	0.957747052343038	0.997369103205663	0.39762172719713895	null	null	null	0.408372763988183	null
NUDT4	0.8108194153355358	null	null	null	0.9668231010458249	null	0.962293391080471	0.999733512597714	null	0.6353455596769821
NUDT5	0.67301541865114	null	0.360714089891041	0.349842802511213	0.8648399439639219	null	0.238136607028216	0.32839739780868205	0.6098712489904449	null
NUDT6	0.225514829776934	null	0.253476450401892	0.205967312574347	0.926233169910718	0.342631838620238	0.522855849017385	0.284473318329959	0.4021315579819871	0.722556838047056
NUDT7	null	null	0.9704459982242372	0.367670282830111	0.313186593693411	0.363069672136858	null	null	0.9022611824512958	null
NUDT8	null	0.669733720163135	0.256849657563888	0.42175633461022993	0.475091156576837	null	0.17831373646943302	0.8022812674122621	0.215897715568777	0.41628624616189003
NUDT9	0.5367441237262589	0.35259793711708004	0.175130407413699	0.306509062929773	0.11434955014617099	null	0.175130407413699	0.140554944378388	0.32050170904746195	0.161797299023867
NUF2	0.7388168837795078	0.37882561295463	0.8823988710534909	0.39101351428217607	0.537087381363799	0.30075972549138597	0.9002888413363309	0.23893473624160502	0.7564138981813779	null
NUFIP1	0.386884122090222	0.39233318950797497	0.59379357734673	0.60647468028732	0.276671496910182	null	null	0.548584666696684	0.9218998897584592	null
NUFIP2	0.140369870075726	0.022723738199858998	0.5584899592566801	0.0344058041481019	0.0694216164227361	null	0.301952384771779	0.159771566287029	0.961773972377097	0.725220353247298
NUGGC	0.34899633504743605	0.5775545674333671	0.05876089750090201	0.661859176673092	0.4010694418173689	0.30841125190997104	0.05876089750090201	0.676176610482419	0.766389168256208	0.0737296157593684
NUMA1	0.291581456873877	null	0.164366158014257	0.283639451633313	0.682432042382942	0.0760693930117747	0.358617158984776	0.564452506116795	0.626112853334276	null
NUMB	0.600861431954894	null	0.78055504108594	0.8718963381201741	0.73410720633811	0.216206057332519	null	null	0.8051658374417401	null
NUMBL	0.6023187669391539	0.20999211196075399	0.8471551294142191	0.280396357606635	0.713799728224538	null	0.828850763650668	0.790677866066833	0.989004542834024	null
NUP107	0.36841051461114793	null	0.29286460092598304	0.114457465174361	0.10727614065364599	0.9876977404954721	null	0.285247463504259	0.43208491434025104	null
NUP133	0.0609675421714484	0.402425073755553	0.8323105938490909	0.9252532077297699	0.128943875942585	null	0.0901021766305086	0.4348236707811789	0.0440186250522479	null
NUP153	0.6968331235867921	0.8423789450003091	0.13598600813975	0.612313684707533	0.0756023017631042	null	0.407806569147856	0.41075013321628295	0.0101808123850711	null
NUP155	0.648327681520444	0.41649321471314704	0.9899062788939731	0.278683299578235	0.998868232104357	null	0.9899062788939731	0.6539707355133679	0.294257400043484	0.34983996004100104
NUP160	0.5513196861379039	0.19883227875724102	0.7768032940224409	0.39452799903412106	0.648700145884649	null	0.674424413407723	0.7709977423869809	0.130400755704453	0.628378199119808
NUP188	0.411486827966734	null	0.750750300853033	0.901262539608592	0.762551497734697	null	0.8400119422075641	0.8400119422075641	0.5363027140886479	null
NUP205	0.0492252882114301	0.503176070491383	0.429140394181333	0.75954261281032	0.283378960330012	null	0.8324268983154449	0.8075056933094991	0.7241199063047671	0.8936177505339491
NUP210	0.816223420869665	0.0122415074728737	0.127125248366408	0.7507988807670459	0.213695303168713	0.792750920256398	0.0113020913314653	0.260518452125669	0.22275443975727	0.138915024782429
NUP210L	0.227754843596542	0.12392363200567402	0.294063739147164	0.42548654223433396	0.46464634548728007	0.59650566698788	0.22404699022818497	0.308930133598774	0.40240743723433003	null
NUP214	0.8224328219891172	0.20437729084523	0.628549318057687	0.5241101513998879	0.876578947778458	0.928385581667992	0.647585953826224	0.6049256355026321	0.7811523955177758	0.775410627989188
NUP35	0.6752408904378149	0.9365360749490179	0.6825273669410339	0.822930055312175	0.678297215019678	null	null	0.768036510729265	0.443839009474409	0.372788311877895
NUP37	0.8287398594650508	null	0.975460057195558	0.6408522337055501	0.0510719331620519	0.43275706766834104	0.70442441821494	0.3140811962802	0.705508086796325	null
NUP43	0.0864377654784418	0.38706369874902596	0.22635939787115897	0.47850934761840397	0.0387418176945049	null	0.123868538132853	0.145440337854129	0.21104795240619198	0.0938430026741909
NUP50	0.0922770104291304	0.117288158524682	0.0992405261069096	0.24832592961266	0.459816422005367	0.0805897306238963	0.34798711409257005	0.129733842291009	0.301442361178136	0.470325274697919
NUP54	0.6456909356675551	0.9949480154606479	0.317545966515143	0.8792153593759741	0.7887441335022759	0.447953945967235	0.15594986861069102	0.46370688023980605	0.7048633507513329	0.820462018616634
NUP58	0.926880551862404	0.370340208005178	0.124938137976871	0.894183731904739	0.134796843373535	0.751343940183015	0.10928768884783098	0.8547779657828979	0.602257759081236	0.179891740524363
NUP62	0.30069809183200796	null	0.9410508143640229	0.7781654626027109	0.0622690037287109	null	0.43799319313293605	0.6244906532493221	0.24724551522098298	null
NUP85	0.37621920643627205	0.78367348712438	0.286440615584706	0.281166244626814	0.542306777535687	null	0.13830209540311403	0.590782418079151	0.818110342475692	0.34156804677313296
NUP88	0.579882232788309	null	0.886605736504827	0.660118471105173	0.21884934218993699	0.11766464974039201	0.804847886321958	0.15469491802321	0.0751681788754557	null
NUP93	0.6445049016638199	0.533165212767183	0.742738204806101	0.34732332377058295	0.741260094744089	null	0.24272361114213198	0.890230827056497	0.7557277480694922	0.8358153320081751
NUP98	0.8419692608621999	null	0.7390641143331059	0.902356698376426	0.624131020906177	0.821877447597232	0.6036681639511221	0.940328224548897	0.3637146755400779	null
NUPL2	0.376108858137988	null	0.392181833945128	0.47417333063693895	0.34587790554598496	null	0.392181833945128	0.320887230716452	0.28480852808498996	0.265042819101584
NUPR1	0.516702910425378	0.8827519682504491	0.5218010178786929	0.266921884430267	0.286918052379981	null	null	null	null	0.9762500042033991
NUPR2	0.913845760733385	0.785433146502173	0.9007948899875309	0.529436457007716	0.480009278960849	null	0.9007948899875309	0.7263476617127809	null	0.5579616813266739
NUS1	0.8411279286724059	0.908129753991451	0.7872040606759291	0.00873077921819787	0.794371844580867	null	0.7872040606759291	0.008880643912834829	0.278858723949224	0.447946993651449
NUSAP1	0.129682988924945	0.8804316910453092	0.8686953238514571	0.9937974745523129	0.696639619072322	null	null	null	0.334432191823937	null
NUTF2	0.27332370415879603	null	null	null	null	null	0.420751115080814	0.24083229880773702	0.461745507617644	null
NUTM1	0.778877839143596	0.0558473008764523	null	0.954075874461923	0.43583130625129796	0.24340094085246203	0.40316942444697107	0.849346780685433	0.620553066776298	0.930083808520812
NUTM2A	null	null	null	0.983535946863623	0.8999788984032221	null	0.8260733222509491	0.8587391381596321	0.27943937371825	null
NUTM2B	null	null	null	0.988312241972106	0.9606932077000799	null	null	0.36719829297904	0.992297398683393	null
NUTM2D	0.095653055971919	0.5952832073919561	null	0.8710581402060409	0.5019775067634861	0.00778420055806928	null	0.854565212638251	0.32880666156269706	null
NUTM2E	null	null	null	null	null	null	null	0.9085223404012222	null	null
NUTM2F	null	null	0.714192960255554	0.8801220693115079	0.8853156124144809	null	null	0.458152122350814	0.361463436532832	0.0216715878939564
NUTM2G	0.317826380972568	0.8906255605827309	null	0.47095917868490994	0.11990683465801598	null	null	null	0.10003062635648301	0.915824117082649
NVL	0.6272192730043531	null	0.16458863190409198	0.251240070923503	0.42969556214467297	0.5138804112595371	0.611936206364918	0.173586920988198	0.129514006614315	0.10526450028460901
NWD1	0.41586224925617404	0.0382664476907039	0.26049494094290904	0.8935960510390849	0.849389373689319	0.8879949415198959	0.23005416818791896	0.8708260730304971	0.8984360452410189	0.930088208799686
NWD2	0.9326125624967221	0.261052441629513	0.272168629496898	0.0278128677908303	0.756884016397473	null	0.9111071037376041	0.941756929622251	0.6656497109470539	0.975755229418968
NXF1	0.25201459985951	null	0.287224566669503	0.159594896672577	0.11090284860350301	0.120382080338408	0.0372386927243156	0.0926077190526775	0.13707521681807303	null
NXN	0.237339842407156	0.0798129318899889	0.8626936744636708	0.157505139322345	0.31922981210837703	0.509934760980707	0.791009861897999	0.739700474303163	0.88354243764879	0.310382790483937
NXNL1	0.255857775178007	null	0.14849732472215801	0.189326564158744	0.116233216664135	0.985315025122918	0.162404314793455	0.28824599668115697	0.602257607729249	0.700352478394235
NXNL2	0.116070541524823	0.45200825675737605	0.12254422601027601	0.45565366399269	0.751234835874976	0.8526188961428229	0.12020348981526101	0.9425811141503679	0.0278588005821102	0.353473280159239
NXPE1	0.311262848550903	0.692566074605751	0.5001421087960279	0.603906285138826	0.148159785013799	0.0275276487935661	0.5082712271636479	0.442250741834396	0.18818561002054698	0.490248230927859
NXPE2	0.973166021698463	0.123420230911486	null	null	0.6930210806889691	0.6978994552475349	null	0.00578200510300786	0.228204133290875	0.0829818779702105
NXPE3	0.429802942711105	null	0.552977713675859	0.51507708729349	0.950668525476351	0.632597187578669	0.29204452279333004	0.42007283753499103	0.6950406700216488	0.563360708586329
NXPE4	0.648995159901871	0.313412550890541	null	0.15725390102258702	0.905369755880155	null	0.527845025918087	0.103039911163626	0.000567787243064943	0.0453364753905091
NXPH1	0.238810103194609	0.118728586181389	0.220052357728972	0.310708023140837	0.8134871710021679	0.247557854886924	0.764403436534195	0.406753247577041	0.0875922668583986	0.660127087571417
NXPH2	0.7696518173817142	0.240217035983474	0.8482343765481609	0.9627525348204671	0.11553087829305099	null	0.00569313579938546	0.0088799586629128	0.5609821096919411	0.0220690600043312
NXPH3	0.5406968540674849	0.455301826627901	0.9781482309189409	0.6038849529462261	0.903274975445918	null	null	0.631022015636077	0.124054284681004	null
NXPH4	0.10412750818328802	0.23544517018652103	0.608232751590976	0.49463302276907706	0.21378265671667102	null	0.534479917017627	0.0236803431719538	0.507606844212284	0.626933372066092
NXT1	0.46848647956543	0.922234874248751	0.8162616424541209	0.940026485122004	0.3600447330908921	null	0.9167876669027271	0.872159883766419	0.0156301992338678	null
NYAP1	0.83358430922051	0.12985224019006	0.296191062851569	0.606462852574996	0.39641611049618997	0.068405709299897	0.0428491124502011	0.21755246378446802	0.39645087685544395	0.48986035155365204
NYAP2	0.15789010982809698	0.721356850743473	0.528112334444867	0.0627989307055493	0.4456198194707511	null	0.0409694336846382	0.0249857804784842	0.5653611527105179	0.171933759480273
NYNRIN	0.676774329070505	0.8683349171996291	0.8138482965779759	0.34691070507854	0.9748393203447521	null	0.9002520872193209	0.6576668543267111	0.398745210694118	0.509226183898377
OAF	0.385069252753104	0.699042130250955	0.631238747858386	0.537656765212757	0.19164725553738501	null	0.65467920953653	0.8324058470409709	0.6318207135435899	0.8775893444660792
OARD1	0.916892302394506	null	0.7961089415607611	0.962705203876979	0.140173309545715	0.601899650473802	0.9644135233378341	0.995560082947047	0.45611589616213793	null
OAS1	null	null	0.550508554919255	0.5730137326186191	0.33464476492592	0.9687343079456909	null	null	0.346672280269723	null
OAS2	null	null	0.11032209779171699	0.536874877348911	0.355106458258319	null	0.328459919383967	0.222108976186263	0.8154187071844891	null
OAS3	null	null	0.784780538028327	0.365934260481171	0.46749154252629	0.941911759412014	0.9444998397862572	null	0.581225230507657	null
OASL	0.9467393943467242	0.92063197035645	0.71299280138785	0.797037361248392	0.459533627794396	null	0.71299280138785	0.55095638184105	0.8292991850560041	0.246481841195168
OAT	0.45169821944571503	0.19016682082620603	0.20371055227015197	0.26047424056634805	0.299946340377479	0.558626109529864	0.311941736432508	0.203566625319886	0.60180812707653	0.9919651471656931
OAZ1	0.804010108674928	null	null	null	0.5056372299645859	null	0.940876405847686	0.743567351042968	0.30914057525694205	0.523965970187543
OAZ2	0.0555569335255297	0.0794404065753045	null	null	0.686906666828478	null	null	0.702471204298199	0.20742419249350802	null
OAZ3	0.473810056668106	null	0.185328417101603	0.201552885862146	0.7874825070410719	null	null	null	0.158113800942693	null
OBP2A	0.0801165606691862	0.101374607972745	null	null	0.0651300122957195	0.891875605638796	null	0.11072896322363	null	0.16532098370710502
OBP2B	0.9335995796044241	0.139873111334439	null	0.34603141963137607	0.685359409364918	0.959152904928955	null	null	0.7072535178775949	0.9829704354996859
OBSCN	0.26837456588899	0.0343991168862731	0.32096232147945297	0.7508861777523	0.174575583897063	0.550520512006619	0.43816622972129904	0.6209822300828061	0.27708048410317304	null
OBSL1	0.513130869839417	null	0.565908352955025	0.10195860086508501	0.704464912298544	0.27819121762459903	0.596490060632916	0.33796572719057694	0.270791441205269	0.0356316773968863
OC90	null	0.881072968579672	null	null	0.0897004971023934	0.5436086855144809	null	null	0.9849728248631991	null
OCA2	0.253345391880119	0.8121706393036879	0.238277699452702	0.409055498804185	0.771449442930593	0.442475980161445	null	null	0.29139364282406105	0.7159959693825809
OCEL1	0.557392443377092	0.0546528305744567	0.60807803492522	0.825896467961403	0.735477770076308	null	0.561585112423898	0.8493679103867242	0.39291037107236604	0.199661866056457
OCIAD1	0.471206826099642	0.42561908486901	0.467794444958675	0.0985262634089492	0.6280673639897529	0.39159351481736804	0.34040221542309806	0.328226914646389	0.8638952598982671	0.125768780248607
OCIAD2	0.20767144969243803	0.794296393845516	0.5219072551006539	0.753840838501812	0.0192503148223295	null	0.562247002483969	0.6493090104409771	0.6833246972168361	0.5282411076188429
OCLM	null	null	null	0.8396074017385942	null	null	null	null	null	null
OCLN	0.597773333921159	0.9714052679241351	0.311326869970011	0.18761206530376698	0.10003125343915499	0.12874284719918302	null	null	0.28954363795328003	null
OCM	0.466775778985842	0.15114211208554298	null	0.0785244090662562	0.8252982205428371	0.25787359435067697	null	0.589724127983886	0.7900620059423391	0.9847616616295409
OCM2	0.5394152249978879	0.9766222657907009	null	null	0.33788691345566196	0.33788691345566196	null	null	0.23287604381872304	0.8069480312800179
OCSTAMP	0.581371001835151	0.583910295067788	0.76606957160082	0.9602508778786141	0.164080134271859	null	null	0.33278875795539004	0.501540984573377	0.386885173520637
ODAM	0.0679787905130493	0.9364522484448901	0.44722039941016295	0.44722039941016295	0.203237673922407	0.249513592009362	0.5315818542761911	0.0800385969143094	0.7784746571278041	0.167027080705698
ODAPH	0.163163581649025	0.5408425466824099	null	0.15000400562673402	0.419106138798304	null	null	0.49980483916447793	0.921465833361469	0.379779261576044
ODC1	0.179546527450415	0.443180092696067	null	0.116318298668611	0.755638231834328	0.6891789289054921	0.11018738835493902	0.110611101059987	0.11194229136257	0.0305391874265375
ODF1	0.57284542786489	0.846809909853551	null	null	0.49522607525412893	0.7297605740897021	0.6514668125876529	0.226177669728622	0.701595597037496	0.113876488214096
ODF2	0.39088654191445293	0.11457765676988099	0.30932539690902194	0.6887707210714151	0.5744780201754179	0.8732232124508891	0.474857007721689	0.704281721025228	0.993696691586689	0.778423220420236
ODF2L	0.278247222478227	0.17800583418399699	0.14842831000411802	0.13689524986489598	0.25708109590036704	0.7307571743487841	0.15119169793866902	0.210443991936401	0.184718134055089	0.6904172022900699
ODF3	0.809424573210208	null	null	null	0.986214990780682	null	null	0.9139531117299141	0.61473846175869	null
ODF3B	0.7199357540736601	null	null	null	0.0178551380115726	null	0.0278555270911559	0.0561914730037814	null	0.613201273518059
ODF3L1	0.0417025722138613	null	0.8723955234996501	0.426326714863519	0.7815334384383771	null	0.8723955234996501	0.998924977677823	0.29836496160938397	0.933321446445433
ODF3L2	0.668958768563677	0.900817384547065	0.543119315397406	0.9403341759665409	0.581959232455162	0.408229957193736	0.500163184588373	0.69021500641322	0.35661386834089503	0.27346383227960397
ODF4	0.48358339405450107	0.936373873186665	null	0.618483799404845	0.230030792594846	null	null	0.346349756450429	0.832737151276379	null
ODR4	0.7469336891509741	0.127955863404606	0.489575932160642	0.0151658410647604	0.33145756019391304	null	0.693492883106709	0.19597830314258397	0.670347152994847	0.592417238090843
OGA	0.0619558685768073	null	null	null	0.121509970023748	null	0.550724343897098	0.161010084089026	0.66022962720948	0.298972980066239
OGDH	0.83696962760204	0.5722166064690021	0.836656952907203	0.320415072691787	0.8954223648009251	0.6203649575047021	0.6707735635059571	0.206889128669568	0.27091391762552103	0.342048348679836
OGDHL	0.170711909626969	0.9293817091413119	0.0753381543547078	0.5731909298985151	0.0457212170794838	0.657497040123244	0.633592089743609	0.42224252633940296	0.657823300591998	0.0855848067621818
OGFOD1	0.442904568509798	null	0.768329148023306	0.956909339258677	0.298144982452745	0.8474217691185899	0.695784507232802	0.7850855877128861	0.7381548605655742	null
OGFOD2	null	null	0.5186820706984699	0.758660447141259	0.604611441194751	0.903867796967584	0.24522092422295	0.526263566506152	0.45842683687523605	null
OGFOD3	0.3973943096339121	0.8469510013635029	0.8228464084174121	0.7189765700127629	0.10187370530809	0.0903451401190942	0.24589098783371802	0.8790658803123971	0.809622325187898	null
OGFR	0.21683676623684398	0.0430763740289174	0.8467977067767269	0.0172534573205301	0.9065966602654301	null	0.938450734721506	0.7212790079058249	0.9470669435123721	null
OGFRL1	null	null	0.48011213513557	0.822854371941153	0.693239301448843	null	0.319836610600644	0.193666154026595	0.0795084522921842	null
OGG1	0.34956075824106797	null	0.291791868056599	0.0388319656201083	0.7767832457554069	0.7154301091676519	0.30343317206917797	0.569777190000546	0.120076318879865	0.5865413070461519
OGN	0.12834314355027499	null	0.129215450146033	0.155702518042904	0.870339491423247	null	0.0231017602896557	0.0358338465329197	0.835323421259114	null
OIP5	null	null	null	null	0.0698372260340381	null	0.3987134150947029	0.0847534222602153	0.90373172914342	null
OIT3	0.106900674392612	0.461424890958267	null	0.5382799938617651	0.7232693799931109	0.846737466302532	null	0.559127069980766	0.81650307050146	0.18661188169528398
OLA1	0.0835912558287699	0.9676306741006379	0.9969079223166271	0.0669204903542922	0.078938924458513	null	0.9942911564108391	0.0535521541717432	0.564887747162523	0.0549039125971822
OLAH	0.8335219985267199	0.16071189911011902	null	null	0.798598999608912	0.195314261926101	null	0.25437517297435297	0.8475185628769109	0.315725229410515
OLFM1	0.995742209958393	0.685442211784646	0.8530666401077929	0.877933265003549	0.139508487360089	0.9461569535795219	0.824401553807673	0.510439299259341	0.963892927442043	0.35932958207975896
OLFM2	0.206658964617893	0.520034810970808	0.11821332626584401	0.0740362844619205	0.332532938917589	0.288560551410447	0.0933022533933772	0.22153125663519896	0.7136309865298509	0.791451909837153
OLFM3	0.417548299745628	0.5039432631698361	0.0100551862112415	0.327728367332637	0.586637630955723	0.644985555889625	0.4256195742552751	0.5034935835554579	0.0637762321861074	0.94305962672391
OLFM4	0.190366857543955	0.07750783947794901	0.440741289204566	0.32186949315101804	0.968688474609619	0.9573189866541941	0.659959874829473	0.9576856291047511	0.9278680747440259	0.6038321636487429
OLFML1	null	null	0.499720596630479	0.64920575640248	0.37489503241520206	0.197550623597523	null	0.820887988466739	0.7326632546465559	null
OLFML2A	0.5620613347200649	0.520565250087108	0.38543389423632796	0.9317977210699899	0.069088748913422	0.451496616133131	0.12985299849384802	0.49989433824026897	0.8639101901634281	0.273585801222606
OLFML2B	0.0037788700139838	0.670442306999819	0.10929743936186499	0.28398933395522097	0.234362415527834	0.121850976149257	0.10744482435780699	0.17194955537943898	0.3886816752603421	0.21183073122092702
OLFML3	0.152394566271267	0.831974489038224	0.036594289399528995	0.16687064237591	0.48394763710651706	0.918399298349191	0.389364203910085	0.6635601684290171	0.23784966918938297	0.7068266067744909
OLIG1	0.484615288145805	0.24554525348860398	0.28272542313986304	0.258809969587765	0.268040643458567	0.359263764011859	0.375470518420981	0.474922045774289	0.645160231856695	null
OLIG2	null	null	0.8170871170167681	0.8623753814965279	0.734565634229511	0.315522316422537	null	0.6589826527294871	0.510579428914149	null
OLIG3	0.828878097336485	0.9832563897186101	0.542771510284464	0.8225775083810009	0.130218037709948	0.20295093332125	0.28522511983156296	0.906990420687525	0.41785318986069603	0.942648214939531
OLR1	0.129150417559817	0.549362016869826	0.0220907210411697	0.571945293964905	0.5942920800073521	null	0.32759101449672	0.21887775471839202	null	null
OMA1	0.48622146075584294	0.20143221218711604	0.9655733914121001	0.9662467662932791	0.763054070675707	0.259491833555663	0.793918296491728	0.8076061606323509	0.0184305418228017	null
OMD	0.280563660411513	null	0.9194424097379079	0.145998046550881	0.264741173223035	null	null	null	0.0330478940598923	null
OMG	0.46571369588043804	null	0.48932270173736797	0.720756643691058	0.425461993394944	null	0.658501829510817	0.486536268846231	0.8395624105615359	null
OMP	null	null	0.39317484766049804	0.697183954805131	0.601505473114368	null	null	0.5692282381904871	0.5994652515420079	null
ONECUT1	0.7634429762436591	0.9518365285246709	0.384845735441787	0.9214953604314742	0.30686941965122605	0.511252694203478	0.414580396502154	0.0145125437165349	0.684319521372846	0.9201362019781129
ONECUT2	0.571472697279397	0.8927587955464399	0.34578104480053606	0.8647292596016108	0.633561789475798	null	0.378610636416121	0.5506583027862989	0.18683029605923399	0.22371117592693998
ONECUT3	0.0704215330052977	0.811070400888691	0.22227329566554002	0.24191892812931698	0.7624820481143969	0.0202020325504109	0.0708092471236923	0.0438960646690554	0.23972008589967	0.0829775093352735
OOEP	0.334078998799956	0.708382654805163	0.14666137242243898	0.25617899166121805	0.924867184307227	null	null	0.4931175463234179	0.167091894489901	null
OOSP1	0.063066465790104	null	null	null	0.711287953038702	null	null	null	null	0.9740519414978079
OOSP2	0.00320801300547935	0.764764785224816	0.808617963972921	0.7352105948027641	0.36628272819973795	null	null	null	null	0.5660760148509799
OOSP3	0.600360960482895	0.34072945118097403	null	null	0.7457696388133008	null	null	0.945027799426111	null	0.5431204691942261
OOSP4A	null	0.38573323996812203	null	null	0.135774436619325	null	null	null	0.551726216095198	null
OOSP4B	0.496980773146178	0.20205643864558998	null	null	0.25796181876099	null	null	null	0.7991509024012329	0.8689057191583741
OPA1	0.9220775987673341	0.361522987296136	null	null	0.7614943486461919	0.735461668917876	0.0962619194766503	0.38399251050840705	0.711201204349267	0.6699713245053399
OPA3	0.0840511748251311	0.82993544192893	0.139410476528805	0.18662961396421499	0.675446305406869	null	null	null	0.41454486626530296	0.104493034276553
OPALIN	0.9296131200944922	0.43781250130596794	0.0831780430334939	0.7600109676884399	0.0963233250259292	null	0.383440986580659	0.5676958201704829	0.589935113656253	0.697398786995676
OPCML	0.36397087711845705	0.5884490158976329	0.565982110712723	0.22784357227347102	0.404590428188788	null	0.25936552392570605	0.196719610478423	0.177798233196012	null
OPLAH	0.0979023959793008	0.11779242962583301	0.330198912405806	0.781200126983047	0.32842746138276196	0.7300322340916321	0.621629807053572	0.14262029412074	0.159630721500303	0.689706858323007
OPN1SW	null	null	0.46081054224790996	0.7510991151314251	0.35649539295798494	0.458731035488775	null	0.481804821383516	0.45662069068374606	0.40609066341243394
OPN3	0.154042593107916	null	null	0.0517555538223268	0.29128850269473805	0.919637889079348	0.07600768478186799	0.07600768478186799	0.9405013447159221	0.646149134547042
OPN4	0.8365694481407671	0.8017408683432059	0.41781299021327006	0.7851608577653371	0.958041971724546	0.37178368058677	0.389718444487591	0.828763365767245	0.849132635312397	0.454185595595652
OPN5	0.8651065358238001	0.44211575274738396	null	0.5170871746559841	0.083430080509047	null	null	0.4020840117635371	0.735925023391394	0.450969887466954
OPRD1	0.679310611318529	null	0.439646435354305	0.5808057644611949	0.9883616083114821	null	0.412287966991456	0.3633587211100129	0.0483351289289453	0.367099929764712
OPRK1	0.6148511733647	null	null	null	0.70429563597136	0.39443837529394893	0.771397626677008	0.22853832247973896	0.8351763149439541	0.223446482205565
OPRL1	0.857834953153619	null	null	0.16405256547282998	0.5905515228392321	0.8041776446594721	0.7397931787524399	0.337249593925948	0.0714254898259581	0.364129195547169
OPRM1	0.794595533926777	null	0.902609953905766	0.785288807970231	0.476776446975383	0.5411916917424671	null	0.564998680404837	0.45313945084550894	0.261247975738273
OPRPN	0.39864037801851704	0.599367338988245	0.642782410209319	null	0.5104670881308161	0.937777983924014	0.645431928463425	0.406574067019325	0.654669283578324	0.841426646553697
OPTC	0.528630163875451	0.217148255021647	0.641267416828314	0.39124849682183205	0.910891033200251	null	0.766833746062773	0.994963997529292	0.59561970703209	0.8127327043359159
OPTN	0.453672910137602	0.186840814054235	null	0.0538355224181806	0.693821783623256	0.44620235091694804	0.043421450724245005	0.0535743579940845	0.7647967949983199	null
OR10A2	null	null	null	null	0.929036603388759	null	null	null	0.0171294296533884	null
OR10A3	0.442402958351986	0.36557310917073205	null	0.419113453216399	0.768960855450408	0.704344688282962	null	null	0.7929444369388851	0.0896666218548636
OR10A4	null	null	null	null	0.47801280395186896	null	null	0.6744478338976109	0.130269763423476	null
OR10A5	null	null	null	null	0.47958322793394903	null	null	null	0.347464073703758	null
OR10A6	0.247423973864629	0.8569685016099979	null	null	0.0573387739981234	0.8757426563975992	null	null	0.623602741000587	0.33866714949841203
OR10A7	null	0.303579607616969	null	null	0.6545951338665289	null	null	0.275023212470468	0.79945766538147	0.8637892393577971
OR10AD1	null	null	null	null	0.8195785873139009	null	null	null	0.41602568160018	null
OR10AG1	0.7834328330478941	0.621748563624303	null	null	0.359147066282224	null	null	0.051488037052866	0.36563311488055394	0.17632091423998397
OR10C1	0.0104007883840074	null	null	null	0.000339587195980373	null	null	null	0.000104705047049958	null
OR10D3	0.394104184615025	0.702451147522244	null	null	0.0409543067229536	null	null	0.37404578523042603	0.12438667800545698	0.0444527029653545
OR10G2	0.9604417539312491	0.489962811391437	null	0.954262876718252	0.94857474601742	null	null	null	0.29805740796686797	0.5474054219540739
OR10G3	0.42809200534129904	0.5590847481939011	null	0.893512777694946	0.0156224125741811	null	null	0.00304312148453978	0.36430287177206705	0.0235125262092978
OR10G4	0.5392586779492199	0.3847608818198	null	null	0.324587305168512	null	null	null	0.335522807120299	0.22430960202058603
OR10G6	null	0.9541596137401751	null	null	0.831591030202735	null	null	0.511812346382517	0.5612876915602231	0.501722759657365
OR10G7	0.258040888312623	0.29081420737178604	null	null	0.715384134147145	null	null	0.618527796641291	0.0752873736479458	0.44862126418311893
OR10G8	0.7166640206627328	0.28718459668576196	null	null	0.290136665980819	null	null	null	0.880822065222837	0.391415180842825
OR10G9	null	0.294833517103539	null	null	0.5924593429399201	null	null	0.19201403730723998	0.301731569459317	0.24452487929348202
OR10H1	null	null	null	0.972466520614098	0.8411348334815779	null	null	null	0.0946958436489521	null
OR10H2	null	0.0642686647402072	null	null	0.908560084378304	null	null	0.0398553612325594	0.465085546802992	0.11004643182502301
OR10H3	0.597765884794241	0.00554459623069414	null	0.8812557765899859	0.0865217081016088	null	null	0.226549448821465	0.21784264439966	0.769684465686751
OR10H4	0.6854175779830072	0.8245510122336641	null	0.9868107945302671	0.0322709963769443	null	null	null	0.147706679810866	0.0690760075415863
OR10H5	0.46214993977930396	0.0319399674842296	0.7748359860276669	0.7701550798421891	0.968039144193843	null	0.7418548553185491	0.597716178896588	0.6940690626192599	0.534154075615479
OR10J1	null	null	0.460925947572698	0.460952638804401	0.134176061160434	null	null	null	0.568670461012579	null
OR10J5	null	0.397352927529469	null	0.838866007050876	0.807746389678798	null	null	0.7771551672427142	0.980178155038923	0.7441638112680079
OR10K1	0.850711487375579	0.7791043612581751	null	null	0.559266346682799	null	null	0.4807596159794699	0.0678855520887036	0.528365126924252
OR10K2	0.0539039628168769	0.818459970343331	null	0.690656167792853	0.00903335554602802	null	null	0.7200605212869922	0.17102699831086302	0.94418138216771
OR10P1	null	0.631380359011551	null	0.0408156064534744	0.227336198027655	0.28444735533000004	null	0.330992750429418	0.23597670405833	0.47607280229272997
OR10Q1	0.8449747042868639	0.8932946324411171	null	null	0.7713707631010731	null	null	0.318828295836086	0.408890713484567	0.578800756066561
OR10R2	null	null	null	0.5038704173198789	0.576480463748003	null	null	0.10912660960268701	0.370411684788701	0.503809497477803
OR10S1	null	0.613653075967568	null	0.47905119874246704	0.7429250605634341	0.958925893069277	null	0.47905119874246704	0.564586150058641	0.7472417653506871
OR10T2	null	0.435029247634724	null	0.497399777289062	0.5720058788821629	null	null	0.793184255355428	0.0706050730401666	0.8937891892261172
OR10V1	null	0.32595542135775396	null	null	0.12568065516993	0.642156944821077	0.11440778270277802	null	0.937510709933019	null
OR10W1	0.8001134927213309	0.9245132127605971	null	null	0.7777941939497991	null	null	0.0501950886424535	0.6998979876397249	0.8416051355579859
OR10X1	null	0.431688912296996	null	null	0.792612846930425	0.9133302959554459	null	0.20805529698434602	0.693729713659017	0.189952137554629
OR10Z1	0.5935112975138249	null	null	null	0.13705663230238802	null	null	0.36289371318765706	0.599781789444585	0.9718932525746329
OR11A1	0.574308773209491	null	null	null	0.000570611663103016	0.00301898117463861	null	null	0.000577103986429295	0.7337013032209531
OR11G2	0.724550498444279	0.684223859145435	null	null	0.8561860943546741	null	null	0.43173502703171707	0.648595232439585	0.6984994733323221
OR11H1	null	0.37509031472973897	null	null	0.287382164530932	0.9660441445689391	null	null	0.383152799771529	null
OR11H12	null	0.6956229413627121	null	null	0.124777587657909	null	null	null	0.148853199058705	0.8875070961999569
OR11H2	null	null	null	null	0.411774125157269	null	null	null	0.934351914365904	null
OR11H4	0.4996837170877729	0.007455968116589441	null	null	0.157020103053337	0.35426028678299004	null	0.362821951595604	0.791790711975807	0.297741799605072
OR11H6	null	0.9124063424862591	null	null	0.232579185039814	0.2599819528463	null	0.17866011661793998	0.0721820995251701	0.443455290012337
OR11L1	null	0.475312437972177	null	null	0.0205134039504751	null	null	0.6087720017527579	0.7756928082847091	0.5983679073829871
OR12D2	0.112251935114285	null	null	null	0.7219997822357671	null	null	null	0.206205985619263	null
OR12D3	0.161529059591265	null	null	null	0.0748294574100588	null	null	null	0.0362734226802818	null
OR13A1	0.47209098213714	0.128508488895912	0.8762643492010859	0.725934684395549	0.992258760346107	null	null	null	0.136331976266465	0.751382675692119
OR13C2	null	0.48730489320541703	null	null	0.376109927215633	null	null	0.661896784640606	0.3967874272614779	0.9639515706396771
OR13C3	null	null	null	null	0.6300726080738779	null	null	null	0.8719833345103208	null
OR13C4	null	null	null	null	0.309761281580149	null	null	null	0.46759097456794396	null
OR13C5	null	0.9049568957888872	null	null	0.792822845250341	null	null	null	0.0824548808731901	0.43838515783455295
OR13C8	null	0.9733576820739581	null	null	0.701950778852053	null	null	0.5348458587015821	0.589139467066077	0.430393130661298
OR13C9	null	0.875853902841787	null	null	0.50023343174293	null	null	0.8453343763920559	0.5121491432025239	0.945991488927249
OR13D1	null	0.8394882980573721	null	null	0.34601466349208004	null	null	0.996755956119011	0.728409990988865	0.967638376592093
OR13F1	null	0.873148921889455	null	null	0.0361064226594175	null	null	0.0594522656894114	0.5700632676093621	0.439940830460996
OR13G1	null	null	null	0.8783549625612441	0.04303208621617299	null	null	null	0.5193186610763011	null
OR13J1	0.305422265511204	0.552453872769906	null	0.356443022635284	0.30582070327648997	null	null	0.21589733882129397	0.158194147185107	0.350284921596401
OR14A16	0.158332189581169	0.129468464996628	null	null	0.37176338928243396	null	null	0.695317296722505	0.28203160291288104	0.190058110642802
OR14A2	null	null	null	null	0.783417353802221	null	null	0.8203582763182579	0.00926988240546933	null
OR14C36	null	0.161480880289332	null	0.5034476947658509	0.029211011194255003	null	null	null	0.486607051140233	0.263273905297388
OR14I1	null	0.6498397475064599	0.570159267769066	0.728367900778243	0.745242198501842	null	null	null	0.139725369524318	null
OR14J1	0.9425232892302919	0.717057656773269	null	null	0.0188511324780829	null	null	0.238898492109909	null	0.18585512887402603
OR14K1	null	null	null	null	0.8027245830045749	null	null	0.12411520618978901	0.9667048049798509	null
OR1A1	0.600587134582651	0.6659093094524179	null	null	0.652255049417312	null	null	null	0.308633072765275	0.111238060040154
OR1A2	null	0.339367162451111	null	0.35125008833421306	0.9186125750229129	0.41507117349559003	null	0.974506230188352	0.630903135648601	0.37985218230150297
OR1B1	null	null	null	null	0.423431501081413	null	null	null	0.38897931173532896	null
OR1C1	null	null	null	null	0.23437593900493103	null	null	null	0.638667200216429	null
OR1D2	0.6042662729039351	0.595579680593317	null	null	0.0509723473871845	null	null	0.23846794949585398	0.562003279379747	0.962753363385229
OR1D5	null	0.291342012932425	null	null	0.8048887710500521	null	null	0.9831538117740759	0.581319330767428	0.830226213939808
OR1E1	0.340153956155146	0.20333321764818502	null	null	0.9283537937451941	0.46643445071101597	null	0.866044528902013	0.780752053662962	0.843604499447203
OR1E2	null	0.324096860350219	null	0.9244742181647231	0.953180387432387	0.7150447329123941	null	0.148982981522945	0.24673558352543	0.510006032521689
OR1F1	null	null	null	null	0.38441552885486296	0.30223323128539	null	null	0.875808734195289	null
OR1G1	null	0.747958321104268	null	null	0.634415802771402	null	null	0.46926145813265	0.0164045005585498	0.879091741862285
OR1I1	0.919931853604977	0.13403237260779402	null	null	0.21912889839885605	null	null	0.49394983979475604	0.17354537408761098	0.866144767964683
OR1J1	null	null	null	null	0.575591202411918	0.400545663638543	null	0.472790974439416	0.521134794595856	null
OR1J2	null	null	null	0.9982469651595149	0.430292000855776	null	null	null	0.249726022151228	null
OR1J4	null	null	null	null	0.8364755448471171	null	null	0.8089296037703649	null	null
OR1K1	null	null	0.9556343984826831	0.7780417197775992	0.502399607379717	null	null	null	0.826659527408975	null
OR1L1	null	0.7259383113017729	null	null	0.572376640385897	0.140550075366484	null	0.320938657637022	0.0032947316174778397	0.619701768021114
OR1L3	0.642994696356653	0.927232548510039	null	null	0.37579465657108	null	null	0.804162667904654	0.9159598279562241	0.264958395467668
OR1L4	null	0.0251733970317016	null	null	0.0530535918834509	null	null	0.148795131590067	0.908496997870515	0.07028927399360499
OR1L6	0.47897322917456703	0.0706206792192654	null	null	0.0521204263959483	0.6759449585565249	null	0.6136650353034879	0.827908262629314	0.0941597032703647
OR1L8	null	null	null	null	0.9618875169716992	null	null	null	0.38257357429614	null
OR1M1	0.649712654723563	0.867299663068109	null	null	0.47049838392872	0.615094755705301	null	0.27854508961237	0.19076008039394396	0.656556128670898
OR1N1	null	null	null	null	0.518997968635971	null	null	null	0.41068110404202707	null
OR1N2	null	null	null	0.6537268022894079	0.655323179523325	null	null	0.0840117887467904	0.412554517676911	null
OR1Q1	null	null	0.51306252703888	0.489490683134765	0.6531666475804909	null	null	null	0.51355086301645	null
OR1S1	0.35251790045587705	0.830615097040943	null	null	0.501415193254881	null	null	0.00560501647478184	0.45107323856522097	0.971513851866477
OR1S2	null	0.434378254187823	null	null	0.560628212778723	null	null	null	0.33554700365332996	0.0229329959680094
OR2A1	null	null	null	0.8901216584012359	0.323640390432064	null	0.921629610628896	null	0.9922005535192281	null
OR2A12	0.9502684064315909	0.907939137674964	null	null	0.385735906523288	null	null	0.303252899430243	null	0.899318264002521
OR2A14	0.838989295790978	0.154498554245832	null	null	0.5688700795436961	null	null	0.529229348700673	0.437814924393441	0.3785330101065689
OR2A2	0.20242666053761801	0.662530381208324	null	null	0.734575370507294	null	null	null	0.283266548898409	0.5841546442758411
OR2A25	0.4685099016629489	0.461978766354051	null	null	0.915794586180384	null	null	0.7950215627721869	0.877204368260494	0.5866456385470931
OR2A5	0.548826242980738	0.8127984918407429	null	null	0.19723253364179802	0.6813487187238381	null	0.35647477312347203	0.49874424557964203	0.192264028708404
OR2A7	null	null	null	null	0.0860098024431494	null	null	null	null	null
OR2AE1	0.349681312502358	0.121441707797532	null	0.0125819203595063	0.444938505568714	0.0209371440867436	null	0.371007281962881	0.47386495001644297	null
OR2AG1	0.53025646766642	0.422354294874771	null	0.39112458452293397	0.214775262718427	null	null	null	0.33755226432620694	0.5779387797734781
OR2AG2	0.7775053410188242	0.0715315354582321	null	null	0.6088623281758659	null	null	0.796861268056735	0.27929728111781893	0.134512956204861
OR2AJ1	0.25402984926127503	0.15883268960364402	null	null	0.9652979502268431	null	null	0.20083770538448	0.38992303640875303	0.367963958582682
OR2AK2	0.40538860248934	0.379216810707025	null	0.231486759485362	0.0911964059586017	null	null	0.133703276944663	0.208615734086278	0.26622043499085696
OR2AP1	null	null	null	null	0.661915968715609	null	null	null	0.518480450629598	null
OR2AT4	null	null	0.718744209512943	0.748246632978519	0.939876830118504	null	null	null	0.47974905252012795	0.6500647558156539
OR2B11	0.368161961882541	null	0.7992004289691071	0.9697319317652109	0.589086237624314	0.427527479573735	null	0.862091663731962	0.8954475729269341	0.9237753010815409
OR2B2	0.218964814191775	0.821754093156481	null	null	0.164046269884504	0.616147247219996	null	0.0935499556177731	0.8680860618735542	0.679681755469716
OR2B3	0.007226056116073741	0.22109965981969099	null	null	0.629321577324828	null	null	null	0.791050197035486	0.525287130876112
OR2B6	null	0.7594034109617428	null	null	0.0990390633095093	null	null	0.110057846758071	0.0867753416327259	0.0170962046858423
OR2C1	0.892468563482549	0.728591589156075	null	0.7753827917657399	0.0786190646559506	null	null	0.840323860128625	0.270895549348495	0.9446568829080241
OR2C3	0.9799781753074609	null	null	null	0.7139017574293871	null	null	0.7149210357330109	0.9908987718673851	null
OR2D2	null	null	null	null	0.29011975270855395	0.7883447774914241	null	0.427887427189338	0.29145804913141804	null
OR2D3	null	null	null	null	0.965502769105297	null	null	null	0.32524287518556105	null
OR2F1	0.0331987488292491	0.43736861512244896	null	0.633278915883086	0.27819411774643	null	null	null	0.6330246210077399	0.0610619560848038
OR2F2	0.169800379518699	0.534230265422564	null	0.44114998186307197	0.0904891875060019	null	null	null	0.38942581693920003	0.0371700179690251
OR2G2	null	null	null	null	0.378720194812444	null	null	null	0.342112941164082	null
OR2G3	null	null	null	null	0.327565586128182	null	null	0.5935737196987491	0.33555368523511797	null
OR2G6	0.256961806287995	0.609929665064791	null	null	0.36403887959415004	null	null	null	0.0301053663557842	null
OR2H1	0.11062544093789199	0.783825175095838	null	null	0.7207246643059281	0.8711508152521411	null	null	0.00463907405379538	0.7337013032209531
OR2H2	0.0545873930781278	null	0.9541768538039119	0.9541768538039119	0.835393395407055	0.46876327917679794	null	0.49486333320284204	0.469640371940921	null
OR2I1P	0.00749672634083265	null	null	null	0.0218291675099922	null	null	0.0116207937434649	0.082044712294567	0.00457659739853511
OR2J1	0.861325304095268	0.17381318773669696	null	null	0.588459557685387	null	null	null	0.031550207235111	0.20593087072315902
OR2J2	0.36333541049927204	0.5474354506649589	null	null	0.687409415703016	null	null	0.472277591119694	0.849986993306886	0.00520842276389899
OR2J3	0.9909770481879159	0.5651010152919871	null	null	0.411286657944128	null	null	0.372139592107781	0.32716309947471506	0.5674425275594001
OR2K2	null	0.5996527908275711	null	0.4413082144205	0.10040401755744802	null	null	0.707530054393506	0.517574392040895	0.781192524849733
OR2L13	0.17611248383171801	0.574937863495715	0.13587539849407002	0.0997908663583575	0.6361251603398559	null	null	0.34038518723257505	0.155433921892034	0.728109132074621
OR2L2	0.564896596352871	0.266178099023006	null	null	0.0424454245059163	null	null	0.539053348898567	0.19848189208074696	null
OR2L3	0.42319797084885796	0.8896353016661991	null	null	0.918865205964994	0.0762157462397822	null	0.5159647485572519	0.17377563205189803	null
OR2L5	0.473812009158926	0.3595379404054961	null	null	0.48886948958710996	null	null	0.75895444193399	0.8025191890031329	0.6742627047911359
OR2L8	null	0.22987468884502102	null	null	0.29106304958199297	null	null	0.6863208992428579	0.13774352802372103	0.0983519797116665
OR2M2	0.14094850578423498	0.156078668724861	null	null	0.270102125476603	null	null	null	0.00088721340938247	0.191760606677514
OR2M3	0.20436968848625797	0.18460413299399103	null	null	0.27613904730069	0.427662709960434	null	0.367870235440937	0.69287858636263	0.742216157172263
OR2M4	0.165588688458425	0.991564646228379	null	null	0.8167451148878799	null	null	null	0.425554106325716	0.49644982888234496
OR2M5	null	0.943389329536258	null	null	0.12285168864931001	null	null	0.14858852821021498	0.8626411633374029	0.11105853644599802
OR2M7	null	0.303613383266787	null	null	0.576091410674654	0.020734310424777	null	null	0.535128943372812	0.610397573761933
OR2S2	0.779468299775193	0.774019472619604	null	0.0439210451961806	0.25667482271150305	null	null	0.536900847023374	0.7077650119992008	0.124044399953064
OR2T1	0.820530079988237	0.574479882087544	0.34238796779403097	0.420202634755441	0.0686125048235564	null	null	0.612171050603631	0.056667324573354	0.0971530155813942
OR2T12	0.6255879106550319	0.977107715757579	null	null	0.331899536787977	null	null	0.28013384765093896	0.39364187937069	0.35963374356459604
OR2T2	0.0238809480376908	null	null	null	0.496799610339936	null	null	0.0888113113440758	0.0321801335620924	0.7039412108008399
OR2T27	null	null	null	0.561750575608849	0.286034513310081	null	null	0.30021138851369605	null	0.0700466294199665
OR2T3	null	0.550173174685782	null	null	0.19950087366129	null	null	null	0.7626526991290219	0.343057951915791
OR2T33	0.676952314147126	0.5355113934258849	null	null	0.159679932829064	null	null	null	0.20177561791603799	0.427445646171391
OR2T34	null	0.904487300366731	null	null	0.188846871045167	null	null	null	null	null
OR2T4	null	0.36420223829236	null	null	0.8114707950261091	null	null	0.19272565236762804	0.15234434916729	0.0201236876615671
OR2T6	0.34133909190777695	0.9756589581976801	null	null	0.43459069231863395	null	null	0.297896680581822	0.9154843065977191	0.253493718642703
OR2T8	0.7610351851160451	0.7425386192352	null	null	0.482186413799123	null	null	null	null	0.583061289077121
OR2V1	0.68744052826465	0.7752807844882071	null	0.320384405566409	0.45761335773468204	null	null	0.34444876238837396	0.0538005506025918	0.8472575144756851
OR2V2	0.7376007477939771	0.7162976281682409	null	0.924958157825366	0.272834083468586	0.23336228971831302	null	0.8172183674812991	0.28645613640258194	0.649814434519104
OR2W1	null	null	null	null	0.0313684602916096	0.2474210026732	null	null	null	null
OR2W3	null	0.9190330808783871	null	null	0.0528966450418781	0.16713452988511499	0.0583219709586758	0.9156721114008409	0.924199549592335	0.326974828080815
OR2Y1	0.6568560322585419	0.23365206060626997	0.714445316147287	0.18257669554272196	0.5776274472103621	null	null	0.563870219761824	0.390957957858424	0.200263314025811
OR2Z1	0.17702686694331304	0.27810876793989503	null	null	0.9518847154369742	null	null	null	0.16230037703026698	0.224948744001763
OR3A1	0.377700030201315	null	0.912378571872236	0.816978043997679	0.698074261134392	null	null	null	0.8768410117489129	null
OR3A2	null	null	null	0.494415920270618	0.8380173378413559	0.45369643176685104	null	null	0.923278516068057	null
OR3A3	0.396999160417915	0.53612110557443	null	null	0.714644185233258	null	null	0.20218481549901102	null	0.8641740730498799
OR4A15	null	0.526029182724623	null	null	0.0513539488906121	0.609223211949143	null	null	0.575090063981655	0.20939360504442103
OR4A16	null	0.9757386201890409	null	null	0.847653030061621	null	null	0.36398827853848204	0.627211075490267	0.230304575846042
OR4A47	0.9677592005705258	0.9365315586299751	null	null	0.0796085505381525	0.0130377753582132	null	null	0.4129645754661129	0.32776459562815996
OR4A5	0.24437423671349698	0.274257501116009	null	null	0.697856425576313	null	null	null	0.0891068960395462	0.6058996681800071
OR4B1	null	0.4331037210486551	null	0.7471250561216891	0.0944690715456292	0.0032922998618341	null	0.10008769611014301	0.193833928637343	0.4435903393290321
OR4C12	0.38011679979088897	0.9653756830731229	null	null	0.10643613174332699	null	null	0.7312994931345259	0.8289591728720009	0.209748128541651
OR4C13	0.39965932109898405	0.8381077844337	null	null	0.00689892333705611	null	null	null	0.139401416184	0.445774398661796
OR4C15	null	0.7725243430359431	null	null	0.0797097442200576	null	null	0.8953320518835859	0.488229185049063	0.240288395899403
OR4C16	null	0.9200907100201992	null	null	0.941928184908717	null	null	0.828541372881131	0.9576099919303371	0.943880463664615
OR4C3	null	0.19130039346299801	null	0.0305979213434754	0.521444395288615	null	null	0.6444668167880679	0.835225466877059	0.43403557831243106
OR4C46	null	0.611683102378793	null	null	0.359613216612517	null	null	null	0.820016155759431	0.28866725670820503
OR4C5	null	0.6915976090138249	null	null	0.786768686640788	null	null	0.869045407600763	0.7788531734621021	0.445389750544969
OR4C6	0.612830190756298	0.510251763263081	null	null	0.12044159708252498	null	null	0.8943645743670792	0.0879719610786136	null
OR4D1	0.7449467317357941	0.77216513140958	null	null	0.326791973431573	null	0.604169291412815	0.281521045691816	0.20475328131665602	0.738501397465249
OR4D10	0.358478068154711	0.537069523313249	null	null	0.8100990619658209	0.9938898975366999	null	0.897342706512333	0.825855516660443	0.51420422271261
OR4D11	null	0.9881093765536652	null	null	0.547695202340883	null	null	0.8335480098651921	0.684906084541478	0.41458920974942404
OR4D2	0.903285774834319	0.10962569837405699	null	0.534061424569349	0.625036610961329	null	null	0.317364893208229	0.5970938723750451	0.461628755446252
OR4D5	null	0.27653418310187106	null	null	0.0466415399367002	null	null	0.274594094199283	0.26147103342871697	0.9922826844891172
OR4D6	0.8511610167841451	0.7530541120932621	null	null	0.8542246303268201	null	null	0.238390128019714	0.4226982250406379	0.361291668249692
OR4D9	0.7258039432153359	0.305360095669535	null	0.8901520807588109	0.7673038639123181	0.534020822359306	null	0.35485573341618704	0.7237438294126959	0.9366147502871071
OR4E1	0.45946321190972	0.5728285872919749	null	null	0.665921678656286	null	null	0.393340700984525	0.675855788308695	0.532116575728737
OR4E2	0.39762759430889005	0.5728285872919749	null	null	0.234954202612898	null	null	0.0619311666719438	0.0894738271517013	0.33479629208205797
OR4F15	0.8044777339486641	0.654204588639485	null	0.289237097872534	0.606648427581676	0.870842378158817	null	0.564465585675525	0.7517088415663409	0.821791699511501
OR4F17	null	null	null	null	0.21023352561465497	null	null	null	0.32447933610788693	null
OR4F21	null	null	null	null	null	null	null	0.47858787859609797	null	null
OR4F4	null	0.16698145880553	null	null	0.270021710440029	null	null	null	null	0.222879162018205
OR4F6	0.0749839073882017	0.8925829916613149	null	null	0.0540836070319028	0.593412067943549	null	0.203446711641504	0.8460844640953499	0.678115197397749
OR4K1	0.126435124978449	0.905458309079602	null	null	0.135716779416714	null	null	0.128877148337941	0.34714513385973	0.235831528312098
OR4K13	0.994190121552004	0.8753094271285641	null	null	0.5246144020077199	0.541726196287563	null	null	0.8364511555170431	0.908141213521286
OR4K14	0.0650190633011967	0.0335942567204124	null	null	0.522669980971632	null	null	null	0.18479042179057	0.655146817683995
OR4K15	0.00307780173566985	0.0110680659241109	null	null	0.5622766840189439	null	null	0.5350879046012921	0.79289677794139	0.0155110449229913
OR4K17	0.934610790173521	0.549038076334369	null	null	0.45249474453389293	null	null	null	null	0.903295610067364
OR4K2	0.89467509222313	0.406870032124186	null	null	0.0934765656278924	0.0293204583023525	null	0.832368157947264	0.37834213890956603	0.879054956526723
OR4K5	null	0.315654183778972	null	null	0.237735127957093	null	null	0.117963126564815	0.46300772194377005	0.12840284293694698
OR4L1	null	0.7172597652404911	null	null	0.619968201507594	null	null	null	0.47476779136227704	0.89001718434736
OR4M1	0.693364372473418	null	null	null	0.09373875492123701	0.35589839747272606	null	0.8898613070921659	0.0392102667665379	null
OR4N2	0.24919514903443302	0.535531507482745	null	null	0.538037775444075	0.8090067603754141	null	0.915457326286121	0.5849412455937211	null
OR4N4	null	null	null	0.131186169574631	null	null	null	null	null	null
OR4N5	0.488517711799808	0.8369827573811871	null	null	0.12111854962487402	null	null	null	0.13954897186870002	0.9116565541327449
OR4Q3	null	null	null	null	0.713325766310446	null	null	null	0.8783626282941001	null
OR4S1	null	0.532315475633254	null	0.3913144759985	0.5685183497386049	0.9335260571342591	null	0.692885533927861	0.247942270967721	0.7592186581212221
OR4X1	null	0.0638589459548337	null	null	0.9922161986006659	null	null	null	0.759367269812648	0.0537678997465032
OR4X2	0.712551555119472	0.9993430132345559	null	null	0.22834442433639002	null	null	0.7430641965675608	0.49048961200988794	0.825186449729483
OR51A4	0.343996500964991	null	null	null	0.5067883053976471	null	null	null	null	null
OR51A7	0.327893667691178	null	null	null	0.8155765916123789	0.472484545000931	null	null	0.6315475526462211	null
OR51B2	null	null	null	null	0.39436661873244205	null	null	0.600733245292579	0.8269463329770049	null
OR51B4	null	null	null	null	0.445595736590586	null	null	0.7734773574951519	null	null
OR51B5	0.61707275235773	null	null	0.18851751635636102	0.23010648396898803	0.213696682254575	null	null	0.411694956334916	null
OR51B6	null	null	null	null	0.374232698960151	null	null	null	0.37912992364988396	null
OR51C1P	0.34771185208976296	null	null	null	0.5912742454760109	null	0.604240933953479	0.5453861308735121	0.8049727638109091	0.193776093096666
OR51D1	0.5635188380020579	null	null	0.27401336984307	0.38311270989171403	0.00447032552840065	null	0.34651419910126796	0.095699873466196	0.513854003366486
OR51E1	0.906992941921027	0.097182811587245	0.20306096000718998	0.37320616837559295	0.17567386094985998	null	0.20306096000718998	0.351176910911844	0.385815901875772	null
OR51E2	0.0521010157551314	0.562596755105845	null	null	0.44565583261643393	null	0.659893655479469	0.31034207420489396	0.0685517506430027	0.19204114273829398
OR51F1	null	null	null	null	0.407674757146667	null	null	null	0.9216156747579999	null
OR51F2	null	null	null	null	0.3899635052308211	null	null	null	0.615427407347839	null
OR51G1	null	null	null	null	0.809993404781272	0.47701435570565204	null	null	0.344263857822758	null
OR51G2	0.7998126451006441	null	null	null	0.5974651656922719	0.25834395995789	null	null	0.293603702310957	null
OR51I1	null	null	null	null	0.5526282870637089	null	null	0.490678744050285	0.333171639526764	null
OR51I2	0.561106379377952	null	null	null	0.670198256220593	null	null	0.5663249408715151	0.14601895033838902	null
OR51L1	0.22609548534171103	0.14088018365366	null	null	0.8633625687136851	0.0834414176319618	0.790899155388483	0.421144246608961	0.808989402398715	0.35505148392747404
OR51M1	0.7985833946682529	null	null	null	0.0645316620994137	null	null	0.755198181239717	0.727234337219077	null
OR51Q1	0.9986583262002242	null	null	null	0.11172119411455	null	null	0.989821067964707	0.19503978423616197	null
OR51S1	0.858539882606913	null	null	null	0.603922914332546	0.6126406005784221	null	0.23361669186033604	0.7688028546112041	null
OR51T1	null	null	null	0.179667499395804	0.8630574047206769	null	null	0.29955208720525	0.12359542705385801	null
OR51V1	null	0.6947179518426501	null	null	0.48174799577133604	0.0112695644547394	null	0.627308963705422	0.607681832721461	0.0421583423017509
OR52A1	0.606909474412692	0.826241224787458	null	null	0.361144957749351	0.593048106682426	null	0.96141677536402	null	0.411028260251975
OR52A5	0.0069965391458058895	0.19988401846064702	null	null	0.37169183453357396	0.996206750101127	null	0.255453695463892	null	0.220030075600895
OR52B2	null	null	0.0275409664270969	0.0264744743983867	0.610959946466718	0.902414863106582	null	0.735694921679942	null	null
OR52B4	0.22250105066535	0.26431556964541303	null	null	0.4338152757186571	null	null	null	0.8733961124246651	0.269372523882509
OR52B6	null	null	null	null	0.385635491934985	null	null	0.584975392993703	0.40242053529256605	null
OR52D1	0.7563280421223371	null	null	null	0.11978683353961699	null	null	0.7563280421223371	0.7677511255441241	null
OR52E2	null	0.393588604828846	null	null	0.24553219700816103	null	null	0.324540324282423	0.790653529094512	0.526561233034387
OR52E4	0.139541820991327	null	null	null	0.0885439368331082	0.392198233626974	null	0.516363861430565	0.20050022295916398	null
OR52E5	0.326959967355866	null	null	null	0.46419144106668503	null	null	0.917580316552843	0.932924028837003	null
OR52E6	0.7460920822152192	null	null	null	0.7425018919164929	null	null	null	0.8562938380533961	null
OR52E8	0.4743649853992629	null	null	null	0.860077697622417	null	null	null	null	null
OR52H1	0.292628069460247	null	null	null	0.4503071965721379	0.6378487439535799	null	null	0.00955590404784523	null
OR52I1	0.86134366782378	0.18276616323775302	null	null	0.626004050341361	0.543348440822668	null	0.166860392608251	0.19510584671731	null
OR52I2	0.6742836689117161	null	null	null	0.611798650658105	null	null	0.8383831964746841	0.519690528835993	0.482837677753789
OR52J3	null	0.7811378720576909	null	null	0.0771847440411231	null	null	0.0672369986194414	0.8766602620356941	0.20029724306758198
OR52K1	0.727528115067308	0.421256921401155	null	0.8275105933558821	0.287333151721968	null	null	0.587928529259973	0.273060254334753	0.6014851143707839
OR52K2	null	0.8909339528338941	null	0.7483638477410529	0.9421887772906491	null	null	0.9050057642535808	0.7118068445174379	0.8409182628309341
OR52L1	0.0233651490964916	0.00127230297731495	null	null	0.014727384945838999	0.740724396171346	null	0.357730453237854	0.5296001245825079	0.44659197062334394
OR52M1	null	0.18082215731993898	null	0.47200794038107297	0.695959898157211	0.39566039246007706	null	0.5171770063394671	0.0635732606562549	0.716469348661004
OR52N1	0.156823919027027	null	null	null	0.184588724044522	null	null	0.0435267169936312	0.7226732646657741	null
OR52N2	null	null	null	0.33822015391400395	0.12626531301865102	0.484763888318115	null	null	0.7808938344602031	null
OR52N4	0.355553857038719	null	null	0.13773759089012802	0.580472956956454	0.70337780739618	null	null	0.44249456591296005	null
OR52R1	null	null	null	null	0.8418130846400692	null	null	null	0.316999351852974	null
OR52W1	0.7386433043252499	0.9093693438352328	null	null	0.298869927536587	null	null	0.41924868108720703	0.49267399190533295	0.848346963126645
OR56A1	0.6043258164796379	0.0739181672622546	null	0.6210431174566109	0.64140968331335	null	null	null	0.19823797260792397	0.713369857748106
OR56A3	0.41510043745016095	0.30943116267075	null	null	0.246591709225784	0.7345633493015279	null	null	0.41402403448675396	0.32797900413092496
OR56A4	0.888617030961504	0.788797283335402	null	null	0.9466875795820309	null	null	0.0844881690962511	0.0113629944447515	0.467871278876896
OR56A5	null	0.242850670276618	null	null	0.260126209492418	null	null	0.0972091030077896	0.814070186894419	0.634108826785751
OR56B1	0.341374486784908	null	null	null	0.216496414022087	null	null	0.33976573161881796	0.296902889185084	null
OR56B4	0.42035611022939207	null	null	null	0.18155937982982398	null	null	null	0.0010069108032067	0.35137669957973194
OR5A1	0.8873388904846321	0.242861484817123	null	null	0.65262208617901	null	null	0.708728178573155	0.854305157241127	0.251395861474103
OR5A2	0.837036245689341	0.525848748244839	null	0.4707685709512979	0.42161462256316495	null	null	0.6881213837957111	0.171297058748755	0.40635131025794496
OR5AC2	null	0.23233835284610502	null	null	0.18836966370988398	null	null	0.09976780537756098	0.38397185082863705	0.438502223734823
OR5AK2	null	0.0324257879193957	null	null	0.7294264088231529	null	0.9525296990476779	0.9182985346430892	0.546870358023816	0.48048904236052403
OR5AN1	0.646608544330038	0.32053834999078995	null	null	0.131242933600033	0.40549135464631697	null	null	0.917409957674443	0.8050197137937559
OR5AP2	null	0.341176710801409	null	null	0.484874456894145	null	null	0.403568792328077	0.82998060756376	0.10826202730161599
OR5AR1	null	0.579786292395011	null	0.676738061905503	0.7221072274832689	0.606876036756202	null	0.0482754850458866	0.29737497743618	0.890895043969372
OR5AS1	0.38980615148860404	0.0107319050321039	null	null	0.42129332130775804	null	null	null	0.454077823362389	0.21836928464300898
OR5AU1	0.0128437336418336	0.0377713009326277	null	0.132059167059399	0.9471955550235671	null	null	0.0147805004529589	0.753879382565521	0.8791561329131709
OR5B12	0.557221495046201	0.19338172075778	null	null	0.868692077789657	null	null	0.5982759442820931	0.8060661148498349	0.041387629599055
OR5B17	null	0.9775670690107271	null	null	0.94577331755707	null	null	0.903179670659087	0.6842656656413029	0.8827093291066229
OR5B2	0.511967128432938	0.33042823766811197	null	null	0.25929145725523	0.688338866884494	null	null	0.8299143894841721	0.7945430581065258
OR5B21	null	0.868782955384293	null	0.815731901434935	0.5310871803972911	null	null	0.42126498543026203	0.6967579644639829	0.333704462293237
OR5B3	0.14189078899716	0.6918337509020489	null	null	0.267125747200374	null	null	0.747323518272199	0.8355047460624141	0.8350297231747299
OR5BS1P	null	0.477998597345421	null	null	0.8017108663980459	null	null	null	0.935179568131907	0.9106186076767621
OR5C1	null	0.7483193281677378	null	null	0.24201722130726397	0.129659594659406	null	0.767773030688522	0.40627507159004295	0.10135350554618301
OR5D13	null	0.485222339355521	null	null	0.39673920097235205	null	null	0.7162653423551391	0.00130629182505593	0.12403354384018499
OR5D14	null	0.10538522282706099	null	null	0.908938945954453	null	null	0.904730403053733	0.382810743134211	0.7559437341232629
OR5D16	null	0.24007214762431398	null	null	0.0286653490050985	null	null	0.748817162901176	0.7636211196913859	0.602013291160068
OR5D18	null	0.00741849893017865	null	null	0.314090260948289	null	null	null	0.780898975112424	0.6084368582819101
OR5D3P	0.14230213927013502	0.0255824911611561	null	null	0.7912478665882391	null	null	null	0.396899792692903	0.8506592503626959
OR5F1	null	0.403896309829602	null	null	0.790269018979888	null	null	null	0.6409746435529521	0.594494092944536
OR5H1	null	null	null	null	0.7897598964340699	null	null	null	0.6768234648312111	null
OR5H14	0.8061598891449492	0.628997529135764	null	null	0.8300460086726842	null	null	0.787900242745363	0.674561699456902	null
OR5H15	0.592242717855127	0.8962698682180742	null	null	0.9174555806894	0.285604577344631	null	0.9388980453410479	0.025195102670249	0.47193940928488
OR5H2	null	null	null	0.865241564927827	0.12299107082311099	null	null	null	0.7060737993862211	null
OR5H6	null	null	null	null	0.872200794457142	null	null	0.428346167522013	0.23759892714921801	null
OR5I1	null	0.183572432892843	null	null	0.848173632181843	null	null	0.5534317019902509	0.49988094182539294	0.9927856994824571
OR5J2	null	0.606561010047402	null	0.7335047889016371	0.8962016845643109	null	null	0.7724317122788559	0.30634496227117697	0.537285485920857
OR5K1	0.37001996396022296	0.7296028042962	null	null	0.7287115703838959	null	null	0.7740147441478551	0.895225559456888	0.583767535479302
OR5K2	0.00237232329137127	null	null	0.928633547413737	0.0468743767165594	null	null	null	0.5157359989634679	0.0155476981535729
OR5K3	null	null	null	0.9852695439562241	0.49501562554453404	null	null	null	0.751057085085468	null
OR5K4	null	null	null	0.8948033394422379	0.43531588077886296	0.8026175187152809	null	null	null	null
OR5L1	0.11680823632701101	0.123664755401498	null	null	0.48173409235266706	null	null	null	0.31334142948731003	0.532164223051609
OR5L2	null	0.164950038876337	null	null	0.45885952392327706	0.0156062699387413	null	null	0.5946081722810689	0.0947227083493732
OR5M1	0.274952706748302	0.21859940166732397	null	null	0.0384942607443999	null	null	0.6764233430563978	0.711114754056389	0.8746018006337869
OR5M10	0.42996950272530393	0.9242466063785659	null	null	0.737703449810587	null	null	0.5583400708473659	0.773192992111662	0.37925214832169896
OR5M11	0.427958061073372	0.20829214199263896	null	null	0.6988611743497571	null	null	0.15483350078021801	0.359159721255731	0.815674019094021
OR5M3	0.4511489264959	null	null	0.155498924236436	0.657921956172259	0.6863327562519019	null	null	0.0478022186118552	0.0549339610404278
OR5M8	null	0.534098017451624	null	null	0.393284470120693	null	null	0.491465339699599	0.362766680374932	0.643854325434785
OR5M9	null	null	null	null	0.4504072369899879	null	null	null	0.568746157819925	null
OR5P2	null	null	null	null	0.6293225812053679	null	null	null	0.672598741654643	null
OR5P3	null	null	null	null	0.840049425375717	null	null	null	0.743130342193225	null
OR5R1	null	0.088165902633307	null	null	0.13868336305077802	null	null	null	0.40076137910346293	0.392161496953575
OR5T1	0.25053063982776896	0.637482907208587	null	null	0.944351865387247	null	null	null	0.192589510953148	0.109494599074056
OR5T2	0.0588496740955362	0.0998172742949592	null	null	0.13800620262301003	null	null	0.319296225336661	0.647665056637048	0.45550436115000503
OR5T3	null	0.6674871582748311	null	null	0.6503185769807479	null	null	0.76079968078601	0.0249278945680484	0.676067253258802
OR5V1	0.5556386262973051	0.9714817675237021	null	null	0.220681816245436	0.6250060739731059	null	0.215502041847474	0.18198606716494797	null
OR5W2	null	0.199471875571051	null	null	0.451792992561815	0.281788696501984	null	null	0.47803008084656795	0.339763995672584
OR6A2	0.615105009761606	0.422354294874771	null	null	0.086156462474873	null	null	0.11299521816716698	0.865994521505453	0.367632263273786
OR6B1	0.431941532337148	0.7868159628698019	null	0.028779373203377003	0.178914420802447	null	null	null	0.808347311594282	0.615958601383641
OR6B2	0.8486008413703969	0.499181065257807	null	null	0.0618544692082358	null	null	0.990498226020885	0.887024787135606	0.8233934554039399
OR6B3	null	0.304663615976339	null	0.9104436974557729	0.322927151211799	null	null	0.780993081705657	0.800374926280703	0.592279250724685
OR6C1	0.0986732278061189	0.48993187624768597	null	null	0.177620386332197	null	null	null	0.692312016110463	0.58146120975592
OR6C2	null	null	null	null	0.44721748997336	null	null	null	0.438695551041504	null
OR6C3	0.27586210544064	0.39914794347124705	null	null	0.272994275227425	null	null	0.562311496553923	0.7285145355900309	0.532772830420863
OR6C4	null	null	null	null	0.0406138232717188	0.386817566019274	null	null	0.404125604532476	null
OR6C6	0.0337895272005415	0.7151937243150871	null	null	0.30733607238026	null	null	0.0794204110897739	0.45399060778952205	0.09190476263006801
OR6C65	null	0.25529014488921997	null	null	0.5334167138068779	null	null	0.622600650375645	0.18275658828726002	0.118601978434902
OR6C68	null	null	null	null	0.255406445961947	null	null	0.640449315471967	0.9903833771675201	null
OR6C70	null	null	null	0.786922771864845	0.6376363314002739	0.397276365053875	null	null	0.13751792439465998	null
OR6C74	0.9988778429376569	0.33308239302049	null	null	0.574314090720482	null	null	0.29686989348311	0.9429692145390519	0.20598867940999802
OR6C75	0.45119739332139797	0.596611008732107	null	null	0.867873303861582	null	null	0.197118438472338	0.9746528004889642	0.24526564743668802
OR6C76	null	0.324714114269276	null	null	0.0486263798939648	0.540634008677621	null	0.9476372993268009	0.5921134119518311	0.0976535598190645
OR6F1	null	null	null	null	0.20807257245873603	null	null	null	0.8713289426652941	null
OR6J1	0.234609815499647	0.653591028619061	0.765136241418373	0.27349368527675194	0.0883100909059806	null	null	0.23000258961902698	0.20947632643061803	0.134519007095812
OR6K2	null	0.71771870457584	null	0.217215684908557	0.924808629813562	null	null	null	0.729350844860409	0.35206719798174796
OR6K3	0.290934153111792	0.5489418959360101	null	null	0.46319847357481503	null	null	0.0269939889295262	0.8959983308660601	0.28527620461470504
OR6K6	0.17718347054120998	0.130096794364682	null	null	0.7885805829608191	null	null	0.40079326982628494	0.627978344990875	0.0723230655324153
OR6M1	0.452624421331205	0.46237335842682703	null	0.8434636195396109	0.927786805413935	null	null	0.000242988382113452	null	0.375898796560516
OR6N1	0.396558004759231	0.354976328884197	null	null	0.5526274885282609	null	null	0.145368304615767	0.7470652593922441	0.37990112572324297
OR6N2	0.408633370288572	0.491718886076084	0.39581463655223	0.300806740267512	0.159678941820505	0.37641216603128397	null	0.0391511562210272	0.367861605811034	0.43900611284554797
OR6P1	0.344476247012964	0.6231705929352089	null	0.25419476196869695	0.00860032301545033	null	null	0.40516340010320095	0.42865427277114504	0.713070293402742
OR6Q1	null	null	null	null	0.8656130916382601	null	null	null	0.8154883460807191	null
OR6S1	null	0.110797585024717	null	null	0.7517499704933359	null	null	0.34420645142274997	0.761496893192635	0.085459949362244
OR6T1	0.261125668840326	0.562432526370506	null	null	0.6345220613487049	null	null	0.37243021518479996	0.24656530328595602	0.347396108839388
OR6V1	0.444850463227581	0.50685386776699	null	0.46093859701213896	0.68798975101649	null	null	0.971589793575958	0.7653673790652199	0.801881230249843
OR6X1	0.8905428191479391	0.0472109147013564	null	0.0274425866515018	0.43093425776729205	null	null	0.695312612479514	0.748533228825496	0.849576410672245
OR6Y1	0.25510037747165804	0.348384335265576	null	null	0.311800941929267	null	null	0.39791779048961	0.0107859537925812	0.40652465529226506
OR7A10	0.59325155843692	0.44000185983218393	null	null	0.579936859595769	null	null	null	0.22559319131616898	0.7749423164702851
OR7A17	0.8345437000988901	0.3389857186596081	null	null	0.9612759293183741	0.7715829289093779	null	0.7773954049960791	0.6990347393682371	0.85139823045611
OR7A5	0.505065872371946	null	0.21593753004812	0.261102805299098	0.953845761672887	null	null	null	0.8835267414717031	0.7446861363355258
OR7C1	null	null	null	0.40166965588225295	0.9828426681827059	0.672107593632065	null	null	0.8833996142855329	null
OR7C2	null	0.0974877027506831	null	0.874038545774614	0.778247557823057	null	null	0.393379596638264	null	0.7951816922008259
OR7D2	0.3784611524812371	0.7188294729105692	null	null	0.5298701379502221	null	null	0.534400081701421	0.000319597444859543	0.498672952510764
OR7D4	0.379145454500294	0.126744407943854	null	null	0.889820467944473	0.380250301976611	null	0.868992857177359	0.916605706433725	0.621423634268316
OR7E24	0.9815084975779841	0.33057431509477103	null	null	0.3745822891479939	null	null	null	0.9231810281074392	0.5722541721774879
OR7G1	null	0.187714536065538	null	0.14338411906072698	0.62796197419309	null	null	0.5645708171462089	0.6456500941384721	0.9761007005382751
OR7G2	0.092838702209016	0.101586032331452	null	null	0.0237023321444363	null	null	0.619479975418789	0.517840799866465	0.5738695988264171
OR7G3	null	0.0541381999407397	null	0.6592664159501329	0.0448950385258508	null	null	0.0528267953102185	0.0588076976886853	0.0189693340809237
OR8A1	0.6564286028580911	0.6006265775908339	null	null	0.19716299038466398	0.25991842539889304	0.38172406075650794	0.8898122610421909	0.10367085185203301	0.180420459944488
OR8B12	null	0.9813126678697242	null	null	0.631720570751491	0.299031563358071	null	0.609436753691374	0.6963163165158929	0.806081407980351
OR8B2	0.108918975616483	0.202103848656512	null	null	0.609857801106527	null	null	0.252648640187933	0.48228100313609495	0.30375996459218896
OR8B3	0.31578445851055603	0.9560217131635551	null	null	0.40551561624307103	null	null	0.0947466285314997	0.788431093279323	0.581913038302551
OR8B4	null	0.4842151979756379	null	null	0.0597291091289325	null	null	0.6929976049257089	0.0393476866771592	0.0611348699228624
OR8B8	0.87659808984384	0.136943420553379	null	null	0.467640010121089	null	null	0.8017583202333041	0.8902847749547379	0.0643792733403434
OR8D1	0.6948897797114411	0.43004039454949	null	null	0.502935817495358	null	null	0.9691199603152559	null	0.989397902502701
OR8D2	null	0.6042760749066209	null	null	0.643168802924119	0.45057329694271997	null	0.47244034561911097	null	0.641558072852982
OR8D4	0.30446287891823803	0.7650684918073779	null	null	0.0968081501640532	null	null	0.25821006830899	0.0433020475853486	0.36956542497671
OR8G1	0.818227513807079	0.8035262520185459	null	null	0.11940483932375301	null	0.311828616695231	0.62543137225776	0.5972591448186689	0.833897307574503
OR8G5	0.9060782502248159	0.8735774679970991	null	0.20978219727211603	0.7017018029671059	null	0.6816482506714089	0.21060292125804397	0.21611761884305802	0.8003408931753051
OR8H1	0.978252010551256	0.18054332456848202	null	null	0.378095339087864	null	null	0.13151932056985302	0.197372033723145	0.7664861569746371
OR8H2	0.45445100202009203	0.880798163683413	null	null	0.975441622485427	0.167109057818922	null	0.34375454512472897	0.33907161813574	0.743347704418912
OR8H3	null	0.148672714109293	null	null	0.156554885421646	null	null	0.8543112183419499	0.899048336220354	0.7759112326919191
OR8I2	null	0.353436147791789	null	null	0.9365961884787201	null	null	null	0.8708618524952391	0.622514677602133
OR8J1	0.33566594994568	0.21347311171542604	null	null	0.545941157875057	null	null	0.9445607375805999	0.24978412025805605	0.144810597016627
OR8J3	0.638467380847395	0.597536103324445	null	null	0.14700596459839999	null	null	0.0986249360638789	0.151344507715117	0.6810088036827099
OR8K1	0.22837240989746802	0.0467133383702325	null	null	0.47517678341121994	null	null	0.449981447908014	0.20761147284722	0.201924242808793
OR8K3	0.6995422087326689	0.39565240031570703	null	null	0.828022637846314	0.8103631915488849	null	0.27507681801330797	0.803626996014473	0.20151532694191396
OR8K5	null	0.950760083148658	null	null	0.7282377275131721	0.9553738668354599	null	null	0.16073257711052402	0.727008669211982
OR8S1	null	0.6957709798748679	null	null	0.321870685510291	null	0.6804394605991859	0.14193109158690698	0.402142096857199	0.0882032628614695
OR8U1	null	0.341313841557903	null	null	0.592589793554094	0.3952100655581471	null	0.9029185404383929	0.780991713305401	0.769562522083524
OR9A2	0.427653625636394	0.972733876574695	null	null	0.955594636038172	null	null	null	0.518882553378596	0.17844838138092
OR9A4	0.18014160533849602	null	0.0686837569980168	0.0703270112205314	0.18508668255600302	null	null	null	0.9106786196102679	null
OR9G1	0.905934525947612	0.6936037748063231	null	null	0.140800252857918	0.185730614411202	null	0.181516595163543	0.316874033227729	0.897862743332009
OR9G4	0.25946969825839	0.6256855382566279	null	null	0.7371953991416942	0.613341017704396	null	0.9447938709794972	0.980792782051384	0.999373406488865
OR9I1	0.030984556021270003	null	null	null	0.492668411051358	null	null	0.627466313700225	0.503641348723642	null
OR9K2	0.48945326227331104	0.252830303411919	null	null	0.778549288959001	0.756358669360083	null	0.533949666893108	0.567391026726056	0.65012513365431
OR9Q1	0.22506718719601101	0.310519979535856	null	0.5436293979536271	0.7852113372350551	0.598911410460834	null	0.5713936581491961	0.627107869658992	0.7554633528846991
OR9Q2	0.00320995388466672	0.6400730588256689	null	0.19547970886848998	0.0390990408579629	null	null	0.29859107910094296	0.9368997502022909	0.5405209928935729
ORAI1	0.40609053998048705	0.286076167899109	0.42193981729789504	0.232533707410737	0.118422213743564	null	0.404932010550815	0.183172869467418	0.166074044479711	0.0949638911536965
ORAI2	0.138463321712099	null	0.912584954039807	0.485779243446049	0.778413998713379	null	null	0.5497883433473211	0.403153241638005	null
ORAI3	null	0.706543064951611	null	null	0.246641988015108	0.726124571183607	0.48975004298632396	0.847857855425247	0.973057987388626	null
ORC1	0.306365521909417	0.205393618954793	null	null	0.610852760717179	0.22605941949542604	0.4403515827248529	0.43827424821742	0.10861551805649301	0.4403515827248529
ORC2	0.870644425805179	0.570715857682572	0.138385192568783	0.7978422399341459	0.271831519723044	null	null	0.4573922591285589	0.846353372104869	null
ORC3	0.31734659169104995	0.0708921456992908	0.7727326823396758	0.97658250643517	0.693429410183824	0.5569842632398679	0.350453566783792	0.35924458938203796	0.99998206539314	null
ORC4	0.9960464065481078	null	0.563559114731	0.641799564544427	0.298456008398987	0.467005521283365	0.140482920750761	0.38859083434979297	null	null
ORC5	0.820321824186264	0.817275356760296	0.0277560769474052	0.11135007737242698	0.7380321461719449	null	0.0495009673420788	0.45326994274606197	0.0256759466523822	0.0260087241714588
ORC6	0.8522639726184499	0.599319548407092	0.553940582663835	0.427980383099609	0.0571673035081683	null	0.5081893676896511	0.185250229777747	0.8367696593530609	0.602436522507208
ORM1	null	0.916403680637108	0.6168384987665071	0.416616522137221	0.726241784798936	null	0.49141406572457796	0.33648833347701507	0.19973645716217897	0.246219696069839
ORM2	null	0.11802739500113901	0.691587742704256	0.7032441073816941	0.4045624529718161	null	0.508596995262086	0.381873346643343	0.134153571388155	0.466312454503849
ORMDL1	0.9092639541235199	0.777419386433308	0.5652690563484151	0.682272520626471	0.34440253119314196	0.658255731627697	0.5709451281679699	0.7370524211181709	null	null
ORMDL2	0.7964181665276371	null	0.183482920670413	0.410575106419312	0.8153547990285089	null	null	0.714408512840438	null	null
ORMDL3	0.9224563572814051	0.7151549246501	0.8582918096132159	0.7127260329777321	0.7849850251254591	0.841633198711304	0.620982585294431	0.4025639531752029	0.591334628298323	0.23433861136668
OS9	null	null	0.545666622427286	0.25654416642402	0.673353684065256	null	0.438601676812951	0.325573320072127	0.832071087507308	null
OSBP	null	null	0.8856702561199421	0.383546889823434	0.0235565516774572	null	0.201964862827757	0.201964862827757	0.8742315403109508	null
OSBP2	0.5431922049319979	0.21318580766689396	0.307508748016843	0.0947419625707497	0.32770715865899	0.5174779007071599	0.17463100047206198	0.5549747356717221	0.963732871267533	0.6187441515447121
OSBPL10	0.11771076159943901	0.0366555251320422	0.0184305316693995	0.6090695005007328	0.0305586693076835	0.47171227588391207	0.0164540923265595	0.269326798704437	0.784290957118549	0.686120688955353
OSBPL11	0.141869991705217	0.434969733208727	0.385131719473591	0.133693581972708	0.00904976546851133	null	0.385131719473591	0.078820594613337	0.859362259487679	0.0444162297925086
OSBPL1A	0.14429967296962	null	0.34101174357262	0.10921644319226699	0.913193216666602	0.648738749297437	0.759163221882287	0.140334606260416	0.199403693486299	0.9778274357327479
OSBPL2	0.279007957397884	0.549488185827395	0.9421566894974291	0.235342970824147	0.0936577922256625	0.7410162197606041	0.9421566894974291	0.298864955900195	0.9450487864593579	0.10068838436583
OSBPL3	0.750441541130933	null	0.952846060815021	0.577902476157418	0.904011479206149	null	0.9058487933366061	0.9589021524053621	0.0313752692177669	0.133599187373356
OSBPL5	0.12510764475450697	0.432767834869814	0.660958401087423	0.9156048302799591	0.42037061215419896	0.47020662234927796	0.423627304244086	0.932177270964634	0.513407132562363	0.6789590174394581
OSBPL6	0.5420875458451271	0.8182245857243701	0.19062680901312198	0.25341471611775196	0.437909643557387	0.686769344058173	0.23167447553731896	0.519620958322361	0.669851173879824	0.36516139701203293
OSBPL7	null	null	0.8661627828708192	0.6323086354220749	0.450281549567151	null	null	null	0.0106794290127538	null
OSBPL8	0.0306439964723374	0.699891959693166	0.19729203107054502	0.169299483924123	0.786142027827328	null	0.23056358715279898	0.280166157188315	0.333259330248396	0.23089317225981998
OSBPL9	0.402826212178421	null	0.23867830016534802	0.384347482093858	0.525162009605695	0.39330151648355605	0.439847922664586	0.348828838339643	0.377350745093877	0.32021373744820697
OSCAR	0.5354302853953951	0.372573230896245	0.113033052954983	0.105536630102235	0.734662199058428	null	null	null	0.0738554828870731	null
OSCP1	0.589773008356186	0.518929188271945	0.8504109708573051	0.355757573905039	0.102669946403832	0.489307883194746	0.6985797899901	0.5001719617569029	0.784608125298467	0.41458435635221397
OSER1	0.5734714070404311	0.740239994913525	0.8215012954358779	0.603138209359854	0.661219698615777	0.749744971253981	0.999922884572403	0.5540269645643521	0.51221774051118	0.992622228238226
OSGEP	0.35783551848556705	0.160853031968336	0.11021843397079302	0.20035433550454798	0.8734205398092858	0.38377588748865205	0.0551641455637288	0.112400367180581	0.335197329172557	0.0552194615328377
OSGEPL1	0.662695688069069	null	null	null	0.7138137081094742	null	0.645481276358707	0.34357551413596804	0.5813094765247261	null
OSGIN1	0.000703967253298687	0.0854362827959823	0.8051182861880051	0.34589626210185603	0.0943824230964712	0.681314718169871	null	0.231379692672087	0.304482930750811	null
OSGIN2	0.17388658615327499	0.5039481220441641	0.917865988130128	0.697045270519878	0.21615721295633103	null	0.91120761012138	0.5120232867433689	0.40777250721458597	0.8439849336092159
OSM	0.66155966664912	0.33901549737378	0.0105513383090904	0.20428545920695998	0.538194053366296	null	0.867903470426869	0.48967140534403103	null	0.0900286621018114
OSMR	0.8973148141028291	null	0.320598320199249	0.0820680303160839	0.7632933177906871	null	0.246655127705773	0.21250475357340198	0.45068011225312105	null
OSR1	0.8379222721643901	0.49449034183071294	0.961628591315504	0.978987805713578	0.0516622447747216	null	0.957782359306948	0.888997268157434	0.323610293125838	0.450617026436559
OSR2	0.534514501033582	0.307125804355142	0.386578436920812	0.4814722974758279	0.994412753021561	null	0.331507664361171	0.519789932996796	0.505228774139729	null
OST4	0.35868599717158506	null	null	null	null	null	0.463601431484159	0.5586691202184809	0.7586740078218108	0.566470186611215
OSTC	0.942634761523727	0.38303009383378106	null	0.26231447498516897	0.40228613722704104	null	0.7727063834386279	0.47135199754346296	0.604511802498782	0.212376832262832
OSTF1	0.9687478086364101	0.318250342422264	null	0.9149710988381671	0.578593461379707	null	0.9286397420816129	0.565936989415326	0.169646558304655	0.846076549488515
OSTM1	0.193749366066397	0.0492751180380699	0.20204930093608398	0.703345843736929	0.304696107926	null	0.29206817341028	0.9101570280123331	0.44193429590502203	0.6157327689112629
OSTN	0.8185673000859229	0.857700069534973	null	0.7094012053707328	null	null	0.34779847543584497	0.0482786326781333	0.512293310597837	0.0769031794735726
OTOA	0.0186823387373454	0.8801446040756641	0.0190114060341768	0.0166352130570127	0.307010853317724	0.10005788094661301	null	null	0.602600242903233	0.706902107589593
OTOF	0.0264241039206241	0.00459091691262503	0.71413983330992	0.06042569573231501	0.0902149820209841	0.24461633845265698	0.9547949540136109	0.828892272702562	0.0612621183070599	0.674165243894188
OTOG	0.264220746715512	0.0195290354784274	null	0.74118049247595	0.450249772849147	0.096875722294759	null	0.753587641164394	0.7799650038599258	0.39367949023593607
OTOGL	0.502147948139275	0.19198977419559804	null	0.281219389589742	0.6275920112885071	0.18674551440973497	null	0.328005312292104	0.672603733828481	0.246563258948932
OTOL1	null	0.00867861955013249	0.21356010411631302	0.8831655395880971	0.905862705624678	0.443982302884372	null	0.510540980264875	0.8083485834027401	0.837610858981937
OTOP1	null	0.754392082773221	null	null	0.885479945049783	0.689059051308448	null	0.5716351378583531	0.599818832091156	0.33694734688230105
OTOP2	0.8067450716477249	0.880676801667707	null	null	0.13714348253953199	0.770370693914832	null	0.9198530298975329	0.587686379585117	0.9355557343304829
OTOP3	0.9382550243633381	0.7095618485874051	0.489765910804021	0.210047162096322	0.5613255722202141	0.27289807796190696	0.814619433537205	0.6748152066002171	0.168358170468326	0.7923314736332371
OTOR	0.882826486196938	0.895059376487221	null	0.600692994331519	0.6397056626559771	null	null	0.706400092361968	0.6750393841751839	0.21242004222117997
OTOS	0.378984643621005	0.25876814632738104	0.7066874204635191	0.45622424921707205	0.862800047654467	null	null	0.0496505548219774	null	0.0037301959574918
OTP	0.635340107161764	0.987704341234086	null	0.164915311461207	0.802771752152343	null	0.426494185597501	0.530997511364098	0.7097576996433149	0.1211091406253
OTUB1	0.428375063041458	null	0.522832028765007	0.225600416849209	0.6967042575037911	0.0582464324019513	0.7310988172630339	0.0455010989305699	0.522453833647014	null
OTUB2	0.538341886657668	null	0.40119416953555304	0.592627305924982	0.270665027745927	null	null	null	null	0.44535955673176403
OTUD1	0.664788846178059	null	0.776519661814257	0.678077710443557	0.893452588438288	null	0.7596206279133969	0.448872918865841	0.567232804673077	0.336323396523963
OTUD3	0.247515596270767	0.12030546252913499	0.664805822698792	0.38196701643623204	0.0295263079736146	null	0.846525643802768	0.0254194242720953	0.966402561588788	0.0520261961184482
OTUD4	0.0934878621399678	0.880169042770043	0.27872476951289804	0.155640859093	0.529565527769158	0.12030609197589301	0.35551481204443103	0.9950593863716601	0.8873420287410309	0.20016106119083601
OTUD6B	0.597595272823283	0.333368775605341	0.0335200038119389	0.5209199314997159	0.47002860115167605	0.6845689499766229	0.5451768283714911	0.948142394384522	null	null
OTUD7A	0.49364422993573903	0.286040990829228	0.7110011521208041	0.48978220634034997	0.710874638797683	null	0.102847652640185	0.38944814697921604	0.16900176960437802	0.45127488682216704
OTUD7B	0.137531124969725	null	0.9079409878650491	0.521138014786075	0.521975726723379	null	0.9478216816784809	0.5627054336408069	0.161235565971203	0.500307904946124
OTULIN	0.800676873494297	0.573600662023692	0.6474723650908161	0.5240318819430531	0.0758685407107934	null	0.24244461141614299	0.20086324203835604	0.9420453624210658	0.639461500264754
OTULINL	0.5180008842905229	0.4944747730605689	null	null	0.7289951919712271	null	0.11953450652509101	0.919211793664645	0.41722089409167	0.845499752356317
OTX1	0.246855667052676	0.34707512418559094	0.5772397390190981	0.13509928397555698	0.8420352068773821	0.7157567132662909	0.690992542571878	0.0273095035308329	0.940656040805245	0.28480607285348
OTX2	0.0736164874026801	0.735376974915492	0.44445236524606707	0.7403593313477571	0.48064664535364005	0.278040387343661	0.865219913814994	0.8642533404481719	0.4485367021124121	0.354663473811672
OVCA2	0.624965070077453	null	null	null	0.46146368826614903	0.721419554969259	0.18634344435949102	0.0992185196110116	0.10879377432616301	null
OVCH1	null	null	null	0.6714411227238829	0.309917643917569	0.866214756592053	0.895822405715348	0.9933251256278459	0.274729377932172	0.45514121638825605
OVCH2	0.167489818505909	0.606232414284021	null	0.866686517028476	0.057459115586877996	0.0257019500333922	null	0.9724693529684441	0.7950620323861229	null
OVGP1	0.877260429783135	0.0286341107383952	0.746289994367777	0.8741510902112329	0.511012599609604	null	0.613312363210246	0.79511970395847	0.429926600710949	0.0353681597689597
OVOL1	0.166693666364811	null	0.8661951728891141	0.0409287533528476	0.973052755802465	null	0.541660016165705	0.0375364914764462	0.728191862563707	0.797759281233245
OVOL2	0.7886695715932099	0.930313939228625	0.558716280744044	0.0537140558327933	0.0776284809276877	null	0.590444149738171	0.0706216678945242	0.10305054287980199	0.6741307734784029
OVOL3	0.31037331914895194	null	null	null	0.813512360458068	null	null	0.7594185008985179	0.6747093916661749	0.652999247786834
OXA1L	0.11285068279842699	0.7105488606074309	0.22053307709928502	0.334087764247108	0.404562811163044	0.743789872911816	0.21463665375514498	0.16729954127684699	0.0497846056521608	null
OXCT1	0.794971105887423	0.4518862890121671	0.47331809299172795	0.862940274074263	0.346447164856079	0.8737000538834471	0.15582194307708702	0.963733825010072	0.517146200942982	null
OXCT2	0.7830845812873579	null	0.661282190581315	0.9231238545926259	0.697691460163615	0.887460571507221	0.661282190581315	0.8157148306829479	null	null
OXER1	0.43466115977106295	0.0968878953061918	0.819663060894787	0.6933195686100488	0.6059673724899399	0.18193030638903498	0.73143679338186	0.911041758545782	0.7251232413584209	0.9840872202318579
OXGR1	0.8188128725613101	0.932468322266648	0.8411631782740929	0.9851319792000759	0.448381883342356	0.10191559285273802	0.792777178250376	0.959612319456071	0.9658657770184641	0.938342734819562
OXLD1	0.9873241475534391	0.6950698884227561	0.0113967717983938	0.0376109919632934	0.0826994266074519	null	0.764798865387208	0.330046213903789	0.7877986692886328	0.185923056943873
OXNAD1	0.46693594402803706	null	0.145867701147305	0.0934241601552948	0.120486755961121	0.34516062616515397	0.48431749922232703	0.564732480550063	0.111459873803812	0.8019172177613499
OXR1	0.404257500178247	0.647436472617585	0.702965078101545	0.882795690045432	0.595026934310331	null	0.9285247703185591	0.552176412280783	0.63426896536624	0.6566419805893101
OXSM	0.412266765766001	0.710938935615284	0.14540207828344	0.4105557437017729	0.40818989737825395	0.0306922834887589	0.7282290798251758	0.802568650585572	0.9298339319282959	null
OXSR1	0.6411456569128621	0.975402110987975	0.751934497679535	0.23353932717315598	0.342205224300925	null	0.7449808113929041	0.20361753484216397	0.10422405517038301	0.00741795181124949
OXT	null	0.685939357561806	null	0.20180464077719604	0.7546428033451469	0.706127475744641	0.7026113258711371	0.616732159055	null	0.7459824917693141
OXTR	0.5719622972146129	0.9629966355587528	0.4679395872985139	0.32358412509861895	0.106072091681717	0.698148912875455	0.504258592348032	0.198450506935153	0.183920044183812	0.816640860503698
P2RX1	0.138677354221986	0.661360190691871	0.786038602784729	0.677138469835999	0.40515563316981607	null	0.0879713049997815	0.420873939921225	0.8471523603552841	0.632394877605144
P2RX2	0.9304142377694251	null	null	null	0.9746878781958579	0.248375693135503	0.6174439517570269	0.435528024176885	0.5355038446163389	0.8196796196493471
P2RX3	0.83552639931245	0.151200129316743	0.631653324233483	0.7472195002103779	0.772785733188908	null	0.577677810635445	0.714529555434345	0.7667163142744959	0.823559953799904
P2RX4	0.444902210226391	0.6226044603545711	0.933554212806866	0.846029338481369	0.9301796363372171	null	0.978456247922027	0.9672142101922969	0.25527298764905	0.8395079891501289
P2RX5	0.0970297537764377	null	0.187083478201026	0.203263888015321	0.126069684040538	0.0575241404958102	0.340939352570976	0.25742178025399	0.219769111965304	0.16286851245469
P2RX5-TAX1BP3	0.411632900820198	0.155395146471729	null	null	0.182483781343786	0.0576057929646999	null	null	0.19391928742832898	0.16286851245469
P2RX6	0.445842647918104	null	0.7221755104708589	0.986154448421723	0.6772601264256141	0.523188521458474	0.411891109508012	0.9554737656043629	0.070664801749958	0.24646159254933603
P2RX7	0.7632006514568509	null	0.814319005356663	0.6203394227187371	0.885427325874463	0.52447688357636	0.6539319628301271	0.669443774288511	0.20344650700871603	0.530685487331374
P2RY1	0.999182247826688	0.98575183172591	0.9961288476612958	0.8590518200553109	0.390323393362844	null	0.99842319209938	0.99976800259201	0.973003527861768	0.9998443369648209
P2RY11	0.24650372219444602	null	0.130309062525532	0.17824216437322402	0.42570233426053294	0.419913483850439	0.11579813117255199	0.23703822819654	0.162770602021268	null
P2RY12	0.7092775194755679	null	0.78392623910293	0.42545417025267496	0.645126197045979	0.402312349637173	null	null	0.440662817085694	null
P2RY13	0.154249578122333	null	0.40475092535834	0.385886448488646	0.511540571449044	null	0.16118886543587	0.47049694578735096	0.34233906397961306	null
P2RY14	0.623248568982964	null	0.48490661910449795	0.8524908814227791	0.7581977178167841	0.9236852180438959	0.9508681556755879	0.9508681556755879	0.48691451999008395	null
P2RY2	0.8591118675699058	0.6852645921388909	null	0.8671157073733491	0.760033046240588	0.0598422755006451	0.00796346582163965	0.206381248181108	0.337346321553379	0.0154419506125929
P2RY6	0.35837048234600105	0.6612946377566999	0.997308015284484	0.283894118732203	0.424137690609697	0.809286831012851	0.44406884969487503	0.8473247857216031	0.0831465979458557	0.130452431337136
P3H1	0.586490260042641	0.232604609781285	0.5123659347039	0.563283517378149	0.6720361612912991	0.38047696783808393	0.832224899409222	0.494510152863441	0.9765412225242679	0.0349869241440667
P3H2	0.872787509562773	0.0738394255131231	0.48902483439688504	0.33595356835886403	0.6697406705257559	0.0978712971113097	0.692626895421465	0.832394010597231	0.23039961346030202	null
P3H3	0.44728872262479996	null	0.14003592871148599	0.47539478999608004	0.560059495724325	0.329039600328307	0.646184668503751	0.188991906517207	0.10183106386845099	null
P3H4	0.416996308199582	0.381756874118734	0.523714844300743	0.8352740581234058	0.459114771961556	0.022660413647952005	0.328544834718078	0.701900552413168	0.846845710425175	0.958975251363186
P4HA1	0.362719639169839	0.107980350352395	0.515286060423162	0.508476049728393	0.972425178152908	null	0.515286060423162	0.508476049728393	0.613562904090389	0.672838666590481
P4HA2	0.9680911473198359	null	0.6129262316114941	0.8652404261301351	0.6694282122103371	0.40377451869328707	0.18724857655311997	0.644274862521669	0.5163342692327	null
P4HA3	0.477877205822081	null	0.50340541704995	0.73622287184643	0.917078465805414	0.572967335473275	0.444306299453976	0.8945913750438741	0.7949672419311931	null
P4HB	0.6652937820621739	null	0.946007128783948	0.9454829589746891	0.318829173583563	null	0.910719298650707	0.7302232764512429	0.7984891213184949	0.909489038405499
P4HTM	0.961454041617552	null	null	null	0.8742437042063409	0.825052088965372	0.650406391814068	0.8450574401374019	0.38960369385494203	null
PA2G4	null	null	null	null	0.9258252459650509	null	null	0.533169150655939	0.47193758906327293	null
PAAF1	0.0980616166569384	0.5404682976973489	0.5555683826644721	0.4959350564784	0.669827717292399	0.595282900053504	0.5935109740773579	0.133802033541754	0.6561293966577509	null
PABPC1	0.9918727425800441	0.298477760505716	0.7196518068569949	0.521802317768787	0.582100276884411	0.3667363861741029	0.979753162709222	0.720453864387477	0.654747861759586	0.4634246926546429
PABPC1L	0.375140211868101	null	0.0256051980283232	0.173762206404589	0.7761952260851909	0.876390142931198	0.0911122043529384	0.5769178180778871	0.557129107856828	0.0222004086519961
PABPC3	0.800707705606851	0.339121528265882	null	0.401339971865666	0.622719959479822	0.779968177947616	0.50734742890042	0.35689159421999606	0.44434332467686	0.273811851705447
PABPC4	0.40917438547653995	0.133443882428676	0.277345317300589	0.695007972712101	0.34127895729429997	null	0.30972457896894107	0.267080288948701	0.635855405856798	0.0626984524057246
PABPC4L	null	null	0.806154390998486	0.272436256269672	0.661392325676971	null	null	null	0.7261434411363241	null
PABPN1	0.46972290235719005	0.25257872604784304	0.6552921814019389	0.30503404069894	0.6309017960353039	0.6475965262782131	0.8078058770290409	0.6704580158693261	0.9074937119138929	null
PABPN1L	0.323581114907858	0.9091354693740659	null	0.16879368886401003	0.046710741870601	null	null	0.525082848151309	0.562162607019801	0.609438145140175
PACRG	0.645990942435525	null	0.09432742422632301	0.136970752198064	0.538711073350187	0.6114308239531789	0.542013971722653	0.0859674862001178	0.7153419451737991	null
PACRGL	0.670388804100795	null	0.996843239429266	0.8667693978928399	0.969042796489695	0.675125199673641	null	0.18745468813548397	0.676057561149436	0.36157631570671706
PACS1	0.687851803937276	null	0.8733567449384471	0.375846614752425	0.0904066648522042	null	0.8599587298645508	0.0835428103593723	0.17989322653372	null
PACS2	0.9149973490174771	null	0.6510934237472691	0.7407193079615091	0.871821073563227	0.528572237474734	0.4412017842938761	0.893692059273046	0.377865547925807	null
PACSIN1	0.234849848055287	0.255999851400469	0.16811261324691198	0.674724669314247	0.243380488349352	null	0.5882082787358001	0.4220301286607	null	0.569228051613319
PACSIN2	0.52022607506849	null	0.0472960013670387	0.120433749635846	0.352304039664623	null	0.123590328017074	0.744519183758762	0.203777719767316	0.21125032299161398
PACSIN3	0.32908291900998404	null	0.799219992122455	0.15860934661517	0.97573935830742	null	0.911112121508016	0.162609216635574	0.620238602215238	0.6764120940800751
PADI1	0.0228931323766034	0.0962527601133978	0.4715765458072829	0.6178628074230289	0.5132622188114421	0.0434313978889457	null	null	0.3535674176064221	0.422681866607586
PADI2	0.575119344197414	0.256796452274695	0.31072702122532303	0.083469861469301	0.4749259177296621	0.152726865788494	0.289687433755512	0.00209751706322503	0.166921429283427	0.173666707741513
PADI3	0.976883954148795	0.151138719852465	0.7613277137106401	0.352295461412767	0.5599719957538161	0.408678488101528	null	null	0.174300775997896	0.530747079836017
PADI4	0.453751281254149	0.297295412358738	0.9021412206898171	0.699308413545247	0.6332135862936761	0.6091475350337769	null	null	0.8982159265087809	0.0377429991541428
PADI6	0.47899603499607896	0.373777795561789	0.947092115578973	0.9883948240103481	0.19444929701319602	null	null	null	0.8772033329726491	0.21614525366524398
PAEP	0.43202897853079103	0.457392721471945	null	0.740259514280061	0.6625460298726911	null	0.334176863975984	0.259315491308477	0.588719119359815	0.46655096141657204
PAF1	0.923398923180045	null	null	0.18537923517031896	0.0802642605246033	null	0.998766568663909	0.8340205483912521	0.986361333554115	0.908053734682021
PAFAH1B1	0.10271457704047801	0.8882679934122221	0.889090717607083	0.5688155514729499	0.985119205479167	null	0.8761589906723539	0.7375818280516291	0.412400824744963	0.8403545323450642
PAFAH1B2	0.05923285417739701	0.7426192418231	0.12163725664508199	0.185080394065655	0.0418511954826746	null	0.12163725664508199	0.195485874946751	0.391389916798656	0.23423861159016002
PAFAH1B3	0.252211766870883	0.50452368026281	0.11633217439856401	0.16051600426417903	0.18442577850262304	0.8285525211893149	0.14682936971595	0.19249760527066603	0.154225301681829	null
PAFAH2	0.589049014480594	0.5622652632517939	0.9854631644477579	0.990357252569705	0.472376665438281	0.810908692714861	0.893088772140216	0.9054644032318521	0.0391622280457712	0.319319748680357
PAG1	0.589251993690249	0.415745214281589	0.6288325667653051	0.98373929962275	0.41761179514001506	null	0.6630702415098	0.819845092192022	0.403104124048451	0.5990044455751421
PAGR1	0.718539773923925	null	null	null	0.357893565200255	null	0.15897652445835	0.7058650272774442	null	null
PAH	0.512987557417477	0.439122123622553	0.45157180581403294	0.625990487626427	0.646821929713259	0.7529440641754591	0.167939212975849	0.0355512050458976	0.238173679268281	null
PAICS	0.175694472138296	0.5535084863825861	0.6171791564685151	0.5528374734432719	0.605059446893272	0.226178440552001	0.9365283564973041	0.8066814153611679	0.564645028402953	0.627802896478564
PAIP1	0.42308496407410207	0.19018017578778	0.518670262031848	0.21467733532357	0.302220774515218	null	0.518670262031848	0.190583459706785	0.784099133786386	0.517918969195368
PAIP2	0.0664038376993711	null	0.15567974172034602	0.12471226197304199	0.8851178701257799	null	0.5464601343112829	0.230290107166638	null	0.22526663472507197
PAIP2B	0.10882967850444501	0.335232359834107	0.5034391748308379	0.822861019802728	null	null	0.5034391748308379	0.525550540293384	null	0.55983897091599
PAK1	0.5857821953962591	0.6011301444642391	0.908680401914751	0.7870386349504259	0.60438247315533	null	null	0.629182454147454	0.691714915144929	null
PAK1IP1	0.39198379697523206	0.932886822645512	null	0.56737560432322	0.522883330204841	null	null	null	0.713350487703129	0.392370743028901
PAK2	0.593389274334329	0.6858096874775289	0.48046476047433706	0.0150663501680768	0.11489874520463601	null	0.479039766309985	0.00812590367207799	0.41213479339165293	0.185608005844569
PAK4	0.5819907045975761	0.852001791972864	0.45645429872755394	0.813904632236927	0.44303387143687395	0.361292418187252	0.7597399046676241	0.8140971145604609	0.54627290980781	0.617855442444523
PAK5	0.758063054383275	0.8062921942721141	0.246791154385334	0.13424876657256402	0.19532662805632897	null	null	null	0.8725130416332841	null
PAK6	0.495444435265932	0.0680688783823565	0.38907513030040597	0.6256640538219921	0.6750664391266179	0.144675274851523	0.612598213275828	0.6855218075237879	0.11281212819617402	null
PALB2	0.188538880648014	0.202989569660593	null	null	0.502303030310036	null	0.131041905783546	0.19835845351370002	0.141671838163344	0.8763901714198009
PALD1	0.195574337628754	0.488661464920979	0.9226109988226899	0.9033451836026349	0.610218433518926	null	0.848335540994402	0.904094686899104	0.7600940206301781	0.267379513056911
PALLD	0.269059920930738	null	0.33184763568868997	0.44077970514494796	0.922956746889177	0.7119221738793091	0.5629791392548089	0.39675328244630104	0.46886659569819106	0.896093851202185
PALM	0.5925922487909431	0.259069753650304	0.628666696765154	0.68118238846843	0.0331306241904799	0.25300843372734	0.959299937253881	0.0722645801166921	0.12337285164750698	0.14786331999308402
PALM2	0.7196326861219899	null	0.0308438556843588	0.218677583983676	0.658797101010311	null	0.29313384609511794	0.266118213487687	0.0369310426223068	0.48614098166839204
PALM2-AKAP2	null	0.662579591926376	0.312795352560749	0.48757411121125804	0.974582726425264	null	null	null	0.30867849984151	null
PALM3	0.396687389067098	0.8240583980544549	0.949972448798058	0.44093782514013996	0.649920751118064	null	null	null	0.510718900012141	0.72823160829611
PALMD	0.959376458065123	0.110644326057679	0.96044144699726	0.6424270177039589	0.24013108953506399	null	0.9013005148271291	0.5784813156104239	0.70241211531928	0.603827364093477
PAM	0.915645271044299	0.818851147597198	0.371278798566317	0.614905145067576	0.966835278697533	0.367824564588379	0.233198512789469	0.402150573047815	0.930050017556495	0.40401068704339793
PAM16	0.16585615204506698	null	0.52690070508473	0.6387729657309239	0.9600636394365429	0.7908358548092499	null	null	0.557491250616275	null
PAMR1	0.9505249794576851	0.976981142686023	0.7508716792768281	0.11273267315500099	0.9768258594219421	0.8635676979772191	null	0.0705300798430386	0.0307923924465916	0.11064917127409801
PAN2	0.997729099497886	null	0.5769366492365121	0.9130535891402071	0.9202411728746371	null	0.7013656900134989	0.979732443863066	0.9534529428485009	0.3451375549882019
PAN3	0.620708693890036	0.267318926973113	0.231963759908565	0.17718000825693397	0.7369832405464609	null	0.257869363076994	0.258117561795632	0.168753284515615	0.11488317423392899
PANK1	0.108736954192708	0.5914106698148031	0.112588729933377	0.112880535911289	0.0820563280424441	0.0400189137462692	0.10601313556160001	0.0516332068152193	0.6973855043752522	null
PANK2	0.10482029622504	0.8141267124319771	null	0.28721447013221996	0.6567248250705339	0.39990026878585494	0.6156203156341321	0.779068092195279	0.6335499410350379	null
PANK3	0.633891431310901	0.350819711899087	0.53018533516482	0.0905826100154585	0.6602606012457239	0.6602606012457239	0.549532827281032	0.900229564390323	0.27532898900087704	0.483551263668701
PANK4	0.0208899025854541	0.25869058865357103	0.000978620584849432	0.0308918129464093	0.0236478901030814	0.888526566810965	null	null	0.834089728856885	0.0377386246820258
PANO1	0.7753485850351779	null	null	null	0.782094390601761	null	0.377519369505645	0.645233258322099	0.49466622221349604	null
PANX1	0.146972220060194	0.0628692356016827	0.51553477158763	0.0685423434119823	0.194049913237441	null	0.554687112620049	0.10736542011312801	0.985980161995168	0.0043117391094426
PANX2	0.683061666755711	0.7207410674639	0.699400778286193	0.0763307223476459	0.397944215494307	null	0.699400778286193	0.0678902533246775	0.335250777062857	0.0774336740483588
PANX3	0.26178343219336603	0.3579006691698571	0.5221535362396239	0.5221535362396239	0.506943796590943	0.738042072068256	0.6660320687321191	0.658038323903927	0.6939142211986551	0.8892162799842049
PAOX	0.0627483745540889	null	0.812363276477828	0.561825715565445	0.8303546604287779	0.0957636182922464	0.812363276477828	0.8767940788782659	0.24818777183235602	0.6413750413285251
PAPLN	0.298513281440164	null	0.8591605719499721	0.963423842511222	0.8280217344877221	0.9438124172775291	0.6511482623937851	0.974416131866603	0.6253218451442021	0.567468718680062
PAPOLA	0.47253245830379703	0.957387515234052	0.516052733286843	0.642477244846357	0.27652711499225896	null	0.35473700762119004	0.27415465635911	0.956063349145746	null
PAPOLB	0.207136990119559	null	null	null	0.21839160815670497	null	0.482690626175355	0.690234083349891	0.29054047961056606	null
PAPOLG	0.575584944191793	0.110128104126253	0.9597462885755649	0.9675243571197191	0.257700458872553	null	0.987179154435987	0.8750241357941569	0.6438439124192271	0.867679138731769
PAPPA	0.49777869915539397	0.215319338007355	0.144629685661538	0.28671116126969604	0.16584686227721498	0.1696590706673	0.16718345116811403	0.0357433866091341	0.9541258130158141	0.41533739966298794
PAPPA2	0.0257713168089749	0.8867537694510229	0.74344227903587	0.0456878921542174	0.763275194564796	0.45689799054644703	0.773600012040766	0.0387347829556174	0.7557502925391741	0.0418797976663319
PAPSS1	0.303965881538083	0.533439747729863	0.91797104277414	0.42010677246296396	0.25920589077328304	0.42287536127346703	0.770453070846479	0.515446777079382	0.622027538468892	0.11526417739396
PAPSS2	0.479196578207226	0.6039675455986	0.766056774566153	0.9157934140764229	0.477585835026007	0.0227772155944859	0.501079569878774	0.599518299710275	0.9919435283045891	null
PAQR3	0.9842750551734659	null	0.5844616056343871	0.32273140698393704	0.488183891989779	0.981168349947421	0.696019409949856	0.245372927577284	0.8123243620525781	null
PAQR4	0.47662765416526004	null	0.673796746801254	0.502175638649486	0.977140293511841	0.208067787315832	0.8634109701999091	0.535350830751414	0.8394191906952579	null
PAQR5	0.17998697119042803	null	0.277052340620122	0.160845234656361	0.107004731806513	null	null	0.132846500034728	0.824472647994023	0.18388691310063102
PAQR6	0.7992853639953521	null	0.7506978232897601	0.00115989569472075	0.138099441278663	null	0.588476877632854	0.00125131572465209	0.932380680153091	0.256172266292825
PAQR7	0.851200322998047	null	null	0.9687738915822591	0.493979070960079	null	0.5160420935886	0.130010736562556	0.8425563947718709	0.0589100503748603
PAQR8	0.908290115372989	null	0.966569703383052	0.38690901409742995	0.441526767837689	null	0.993643321356975	0.980421936537154	null	0.46445459825785207
PAQR9	0.6872870547442429	0.8394679055300741	null	null	0.493792162358849	null	0.448759241794183	0.45528152510528497	0.350609076865063	null
PARD3	0.8289643157674951	0.252302040462009	0.17981202431982604	0.7578802669962329	0.844924632100189	0.8986988481046251	0.638504202767324	0.8259819474870351	0.0368918178563505	0.7958935281570431
PARD3B	0.9823687765917459	0.805603862441463	0.826341184662377	0.7721587203458691	0.433041674356459	null	0.8059899996006701	0.193437918484977	0.606490442843057	0.10011083740990499
PARD6A	0.253250275664788	0.716750922081784	0.26047633495232103	0.35493087246409794	0.5526145330750091	0.11257639686888199	0.508526559981808	0.0864133155498581	0.668824785208454	0.0785786804797048
PARD6B	0.9863817317442359	0.8351081284571809	0.433509118173178	0.787107485130273	0.78951362473683	null	0.14615151042072302	0.507112225203406	0.6000980519663139	0.36386044991864896
PARD6G	0.532545360692843	null	0.279484501849171	0.677832072038245	0.0303350643641657	0.774689130562469	0.40674827824432896	0.726430045638884	0.267648950080175	0.48965742647819704
PARG	0.928721229679376	0.8713689354450509	null	null	0.626546287158551	0.122641819030644	null	0.417658210706182	0.284480964559546	null
PARK7	0.114793545772164	0.34930958721317307	0.0811750226467346	0.0742323798427547	0.357084222774539	null	0.0272830028212145	0.10280586583118	0.384617568407184	0.155534265553275
PARL	0.0898632524210494	null	0.4472445785187171	0.453036638447652	0.289950935770496	null	null	null	0.6974596315861711	0.9454373641179229
PARM1	0.28817302578587894	0.194495174651716	0.172900191717877	0.267083847154446	0.7852415666920529	null	0.172900191717877	0.7075047936708879	0.25757593765703896	0.643303171733736
PARN	0.44172155670337393	0.710550442056246	0.22155187274120602	0.0729801296112093	0.887821564314255	null	null	null	0.7356470126139499	0.489503897285515
PARP1	0.25015427590931	0.10131933863989301	0.101988972927163	0.18081734685611603	0.5312367130747779	0.533622197211816	0.0734974434498816	0.19315450650105603	0.471008936832622	0.133604655119267
PARP10	0.5262096680459111	null	0.0335578949288768	0.5625746931275419	0.0101026761982652	0.448481130326187	0.30867647192469	0.0148522094428373	0.0269283189363571	null
PARP11	0.56921047159748	0.430025432032925	0.209986501929809	0.11154526196279901	0.397512576910177	0.8170681821022321	null	0.566770726575333	null	null
PARP12	0.457639328899267	0.30120778822116495	0.40114066362863005	0.238039300793317	0.23265052778010503	0.0303976775919282	0.399881779897151	0.11932810187942401	0.6542028128100389	0.16099894925841599
PARP14	0.31587517991533504	0.284915901288715	0.361412601130704	0.35528844077468996	0.211991216344052	null	0.530998323476061	0.566767375562069	0.269439029567349	0.9747264603929878
PARP15	0.548753341083148	0.36746089762747103	0.8290556852488349	0.283713752946907	0.170123708850248	null	0.535805898331994	0.9420790415022842	0.0224023054189264	0.301262398866422
PARP16	0.7991964565400308	0.47503477339612893	0.7059645505474978	0.931652587401337	0.30249674660676895	null	0.0891549051691083	0.853475632601442	0.610767120740206	0.860554077600985
PARP2	0.9385051065497879	0.246568945326423	0.464666804478937	0.939637601995902	0.118369522835856	0.654679612734938	null	0.8664132354107951	0.40573946418642404	null
PARP3	0.39826103401299295	0.118015387877759	0.9532817916222199	0.666156985406184	0.674338180829587	0.47929728530624	0.771730755394106	0.50167176016332	0.105617502551654	0.965739686671104
PARP4	0.17460385235189002	0.849163815484948	0.174093261054983	0.951468478310112	0.00632917357365481	0.000378705908411492	0.15563010271906	0.49668011128079603	0.0021081371224855898	0.9322973982508721
PARP6	0.9206628515400809	0.120442416154173	0.887852472214555	0.290409543324276	0.9146265316224019	null	0.7160252303903629	null	0.172488711242982	null
PARP8	0.710118309189681	0.7529346991602941	0.6050520983434571	0.6408434730346949	0.5487576919366479	null	0.43943034694967503	0.235679039566795	0.0966272227244412	0.717673785731626
PARP9	0.9373994497846709	0.502377569799276	0.745208720417009	0.9142004947810949	0.0512296846334583	null	0.42776635021519294	0.668196427525242	0.20679438538980605	null
PARPBP	0.519644081934583	null	null	null	0.729195109581402	0.0365434172569219	0.9796799761645841	0.916248764010004	0.346892921416823	null
PARS2	0.7631229363183429	0.67772545599467	0.281262328839397	0.56859784704121	0.409286847540435	0.754771612429986	0.281262328839397	0.23493480785843301	0.89815924114747	0.591633542706202
PARVA	0.102562921310768	0.0579348282206934	0.252766555856938	0.985240527965495	0.47787232555375203	0.42258814098740705	0.307694683923688	0.8654448554308709	0.19730755282186802	0.52594575755202
PARVB	0.20736082285680899	null	0.642105775514851	0.5614270157474979	0.40286994388563496	0.605580100910535	0.4138530571928661	0.8517507900974358	0.884356791966544	0.329016547670531
PARVG	0.669745796459158	0.318317248489654	0.900868161678164	0.560325536009563	0.68473104512147	0.326143495670282	0.6747135946152609	0.721118475114823	0.39546342521012606	null
PASK	0.917300849755843	0.78583569568021	0.12974525166915302	0.678064906795655	0.47101736738097494	0.529052501136016	0.49887352349576297	0.8970518761373728	0.21217972304587498	null
PATE1	0.5816617280900761	0.0231401427380795	null	null	0.9593905791281191	null	0.618545780479566	0.344378901980116	null	0.7000281956226679
PATE2	0.663912510831838	0.9520148651151759	null	null	0.9555158435637979	0.8318984746833291	null	0.9869175420295679	0.9143587949823129	0.9279496256661209
PATE3	0.248523916424789	0.972206254261824	0.241465568538691	null	0.0843934846260024	null	0.21979165074791399	0.430265209265105	null	0.5528267635239139
PATE4	0.862693919464464	0.32335693795029996	null	null	0.0817792100226455	0.10121563055419099	0.0966272944725011	0.33796987131386697	null	0.542203718515446
PATJ	0.13783615949939498	0.395375777607525	0.728336732752883	0.95193617635401	0.545003408917478	0.661185954733576	0.38941852879897104	0.772695835957915	0.503845447831282	null
PATL1	0.654596348437266	null	0.023574143855247004	0.11061717373266801	0.27786105692023305	0.520861506309393	0.10935508902890499	0.332867688131254	0.933334421522897	0.886762045010056
PATL2	0.210030632639499	0.7813847240070451	0.24581684244268998	0.23893232298763503	0.8269578326381519	0.41575708807762707	null	0.794651855718698	0.0332386954979365	0.156323334297855
PATZ1	0.7006220687456409	null	0.831753462842652	0.5977809697232421	0.32193014034974	null	0.957042901171854	0.928955937059537	0.8170647802439979	0.268923240194927
PAWR	0.9211660695776841	0.808341360954568	0.505018900584145	0.543236414850316	0.430975528348014	null	0.719219171130721	0.8845666557269971	0.118005778199643	null
PAX1	0.8331387209283181	0.629994901250779	0.463225844557935	0.11482093174592098	0.0862083601389547	0.0652916306694126	0.13164585813208302	0.324443392767833	0.166944140501642	0.10022477812389399
PAX2	0.876994150959739	0.29937707730441904	0.8419677189969329	0.633136686901736	0.170458672272147	0.170458672272147	null	null	0.557736522924733	0.641457870772723
PAX3	0.330394383658067	0.33974323396421807	0.25526497115969604	0.44352216330424504	0.146409553039559	0.136638742050251	0.780580662842601	0.644183858215048	0.398432518559702	null
PAX4	0.585723536148725	0.5882326157593579	null	0.0997648527136028	0.20904221716355	0.31353090320599203	0.891221521820828	0.10175521943228599	0.9357909471921891	0.9289553440838381
PAX5	0.12614126219493701	0.8100520742763391	0.654592148916084	0.217810665470807	0.27749603459888	0.582072055424077	0.5653205718627371	0.199175877819553	0.4471789305814579	0.0756116737059815
PAX6	0.724705653391158	null	0.7201868049645179	0.9538386025261121	0.418547032330108	0.9155105886543541	0.436706259358724	0.7438554501815731	0.698711435921036	null
PAX7	0.36722141326317204	0.44274569619591997	0.250964756972041	0.342945893511149	0.7900414415250591	0.643844914198889	0.0752209388058418	0.46154792540329503	0.9369387268433241	0.32619840043533
PAX8	0.0970243390698748	null	0.165776446427432	0.42703477615666097	0.5085665792431551	0.49626131117685707	0.158033488251761	0.330069591508157	0.860582861198215	0.0842262431926706
PAX9	0.7120800263210949	null	0.450908394782141	0.32586587150028	0.8348799970619569	0.8348799970619569	null	0.9354535146946139	0.5241297164849871	null
PAXBP1	null	null	0.22933371027842303	0.6635016445883101	0.968633022458202	null	0.921452578888977	0.5755333205530021	0.942708570302275	0.7458386848359699
PAXIP1	0.736871601063742	null	0.306254531441297	0.6089089977583821	0.5952925981929879	0.817967432528468	0.9081788296230779	0.8436101062508579	0.139962039968217	0.9742819680361741
PAXX	0.35111091108334697	0.790057600856082	0.807662014946698	0.426391703780625	0.31977697592727805	null	0.36332931401262997	0.0737730750491518	0.007120538490315459	0.0575152915230044
PBK	0.474228168526093	null	null	null	0.879186229587769	null	0.627477141085095	0.540409036743635	0.0500242552227559	0.628025649699934
PBLD	0.792288037827888	0.0772336327118559	0.8403879611940009	0.880318858570943	0.92493366352122	null	0.339628165521533	0.145648697882984	0.141750642969938	null
PBOV1	0.7983948942466659	null	0.534506263597492	0.7345881609589959	0.607715844382092	null	null	0.648104423747921	0.8787087214745691	null
PBRM1	0.573397339647281	null	0.7143237769065179	0.973764910224447	0.808767883905605	0.27991803663917303	0.247575752115401	0.102782080557386	0.9262422110690959	null
PBX1	0.160619641242201	0.375853487230664	0.49595920161679297	0.201916559491916	0.782448686064298	null	null	0.169367735912517	0.319485108788789	0.0683258972575105
PBX2	0.7566649913670641	null	0.726551269147552	0.459676164748691	0.8803459861610329	0.464426580704377	null	null	0.937162838721021	null
PBX3	0.51254671781895	0.423887314331925	0.6480920605470261	0.652612425127309	0.543298168000248	0.8668959453033771	0.390070834356825	0.786540309525731	0.426158845929562	0.9347369100587339
PBX4	0.35597770070791707	0.5781660174526569	0.26329898421607395	0.0622420841945376	0.450610064455925	0.5598216263062901	0.26336818803713	0.0626220428811843	0.6361492984116579	0.10605887280367698
PBXIP1	0.801186403106537	0.0178504469505762	0.25851672278696897	0.560358898471799	0.512796908895506	0.43227554469300394	0.0287726106753928	0.37793896470422	0.19558402234630398	null
PC	0.204115779100784	0.174815776446576	0.7290179720133809	0.22890219805801398	0.249756264567578	0.30453110295840996	0.14103977836904	0.0470900175125348	0.327216442087155	0.41474016364849503
PCARE	0.9371402885501852	0.911653579813198	null	null	0.7487345172210291	null	0.5032111830020239	0.622160854133886	0.420420642640194	0.8630989106024499
PCBD1	0.6719608689355939	0.28229077729340996	0.8119843465950151	0.31828833144646695	null	0.700316216119964	0.8078525017928879	0.468950932490646	0.77129284958222	0.232062369784427
PCBD2	0.371643114036802	null	0.233473362441484	0.212785401684329	0.5716330715267939	0.845828000474779	0.22702879260312098	0.0986407319654394	0.8952353704437379	0.808561046316514
PCBP1	null	null	0.8388742150750351	0.8564373747735129	0.6322881676518829	null	0.8339692294093871	0.9070690114996	0.41136318439951397	null
PCBP2	0.9984207126360459	null	0.8161912202735141	0.517133963287073	0.893783620746595	null	0.668185138329905	0.6430296887002261	0.0356330817375026	null
PCBP3	0.125061965088146	0.275143582743432	0.7009015897064039	0.32873870263913896	0.164692679425465	null	0.7074029035951708	0.44834904377400203	0.344732062220989	0.559536953969706
PCBP4	0.530810609430321	null	0.30112950809226	0.4527845999955779	0.219285893723186	0.8116156986114571	0.40224813952029	null	0.0473045529905758	null
PCCA	0.512730481347111	null	0.7038298990759059	0.373661113331324	0.7061433822564008	0.684803398762894	0.051993501741877	0.0807931213506685	0.9941480684140591	null
PCCB	0.263791642459395	null	0.453241972829514	0.6289831490459781	0.0948385524846265	0.0742891133356347	0.35888021665162706	0.371870332452135	0.971530333495295	0.7313137198702809
PCDH1	0.15683472259260198	0.54645042128836	0.503332639902665	0.12669208546349098	0.49793656540017894	0.8437444083239741	0.0875293434129807	0.133957742224944	0.596846048664295	0.0618919804034477
PCDH10	0.0137851379619094	0.563509689256996	0.8898975185344019	0.661345801825441	0.608138695377115	0.684464067886073	0.42883376314649796	0.926961156548359	0.825964475376515	0.128458948908746
PCDH12	0.524064372912125	0.8277726060638209	null	null	0.0636636251576155	0.991868663633283	0.8212702271671541	0.3871915427909171	0.6842778687234681	null
PCDH15	0.604450408107117	0.0224035196562157	0.35239102003874295	0.067195337535676	0.6259443661823421	0.0737168489684353	0.25857949618493	0.215412357252511	0.378061801981818	0.216555217734506
PCDH17	0.599229470964917	0.429717841792127	0.6969742330630679	0.6415174626230021	0.499918999914057	null	0.5726025705589449	0.6907402597259599	0.176644823385736	0.533561107096375
PCDH18	0.9435273782320408	0.840916922575003	0.9668425630373271	0.0101993515573857	0.824697904051543	0.9370284907786779	0.9667731125654251	0.0554657581199443	0.987804293484029	0.179641143988144
PCDH20	0.11279384228265302	0.23698559803982702	null	null	0.636342706811675	0.118081625383378	null	null	0.435405095849063	null
PCDH7	0.958699021802768	0.982739697154615	0.7267809227493142	0.682504050004421	0.348102517941857	0.828221560261583	0.130130336565459	0.0777245134798245	0.0305523140584025	null
PCDH8	0.720293099076115	0.40131318188229903	0.0599706200708076	0.722544566319367	0.7061368781607079	null	0.0476761753561641	0.188934156949543	0.46616774835108205	0.24927843503200697
PCDH9	0.604097201733553	0.0943034223624938	0.509476846501473	0.370258100607432	0.162328016470893	0.906408731862102	0.6682465990152879	0.153820465352296	0.6184053590954389	0.539131747899091
PCDHA1	0.18216708469168105	0.439100375176452	null	null	0.138330109421683	0.49018976964482003	0.521531976781001	0.22208914748290098	0.46414398893781106	null
PCDHA10	0.0895299777094962	0.439100375176452	null	null	0.0949875936834945	0.37226171966088206	null	null	0.14678851820388097	null
PCDHA11	0.0432163043470718	0.439100375176452	0.641607995304548	0.270779004396022	0.10708678494954199	0.339155971926407	0.641607995304548	0.333060679201784	0.16669194672808701	null
PCDHA12	null	0.439100375176452	null	0.231046439559202	0.102642597289245	0.0817438654536609	0.6518433235025191	0.135300913493758	0.14980944985862196	null
PCDHA13	null	0.439100375176452	null	0.4001025939256889	0.0855898365954312	0.58316096213296	0.373483091821712	0.245661464210893	0.169958108545084	null
PCDHA2	null	0.439100375176452	null	null	0.125470904694714	0.52374510597289	null	0.9723326082572401	0.4408760788461721	null
PCDHA3	null	0.439100375176452	null	null	0.120384031323779	0.507983824335888	0.966254603879332	0.5781786053857659	0.377184098004769	null
PCDHA4	null	0.439100375176452	0.585124819450883	0.509399348043513	0.1196818017946	0.48562772403651605	0.5702682503492621	0.26197593480688697	0.24047352123932897	null
PCDHA5	null	0.439100375176452	0.9224344357353309	0.9169168225301141	0.11968419652925698	0.472589813394164	0.459795101694653	0.276680827066746	0.224805231519076	null
PCDHA6	0.18203416152276103	0.439100375176452	0.9167747548240129	0.6324337568126971	0.10613253181279901	0.45971223867032296	null	0.9778323754045001	0.20339538487593498	null
PCDHA7	0.06027338057609901	0.439100375176452	null	null	0.0910150626286785	0.455201673899591	null	0.0516515409038654	0.162807494609053	null
PCDHA8	0.907659126048697	0.439100375176452	null	0.8252790978703481	0.0848615100333268	0.42670935794064097	null	0.0596414104352471	0.243982308482876	null
PCDHA9	null	0.439100375176452	null	null	0.11266817129071699	0.38063617159903995	null	null	0.13245303489389398	null
PCDHAC1	0.0373352208195056	0.439100375176452	0.16329593151489902	0.0601157449855444	0.108264442017441	0.472231466005546	0.0456805262740005	0.12254088019585199	0.165174639941341	null
PCDHAC2	0.574691970983062	0.439100375176452	0.605488385176031	0.403700652777377	0.40451073064847404	null	0.389043824367484	0.23091943054580302	0.38950267692881396	null
PCDHB1	null	null	null	0.0384642101576691	0.8871448566630601	0.47315287304224496	null	0.34378716054802805	0.37122940324525106	null
PCDHB10	null	null	0.9573553792416629	0.9573553792416629	0.792600645350894	0.6630931836608299	0.33435869994204803	null	0.19737178608634698	null
PCDHB11	null	null	0.062312907542910995	0.062312907542910995	0.858807387143812	0.31798034289791605	0.48189202759824895	0.977006447628797	0.619203556207367	null
PCDHB12	null	null	null	null	0.0292345081553532	0.8020919447476421	null	0.5094160131166939	0.870690386639588	null
PCDHB13	null	null	null	null	0.00773600725293111	0.5180857788145229	null	0.939311861445323	0.01471440635859	null
PCDHB14	null	null	0.297464411252722	0.518635206022316	0.545028570083655	0.4259201878467829	null	0.6033201224543959	0.675034618451723	null
PCDHB15	0.550538527089785	0.6389918962731601	null	0.0961833109566301	0.588512155124319	0.782896616773603	null	null	0.46314740097641705	null
PCDHB16	null	null	null	null	0.7996675421058421	0.9598159029219058	null	0.607516706150406	0.9390746716495619	null
PCDHB2	0.0351963567580114	0.569106013975046	0.5569142044293609	0.339862690681843	0.659599518455544	0.29703941182558197	0.49687388181246506	0.772032364847274	0.6673344674743199	null
PCDHB3	null	null	0.6738327158097379	0.6738327158097379	0.36333772213101595	0.130627396411183	null	0.12657954835320098	0.6908729892278009	null
PCDHB4	null	null	null	null	0.831607001033784	0.249968553568781	null	null	0.20969943743173397	null
PCDHB5	null	null	0.458146806680822	0.598998115149834	0.957596116737723	0.274323835172539	0.498371522871861	0.797353335509174	0.627032725778862	null
PCDHB6	null	null	null	null	0.35319688271534494	0.547045070364609	0.715483066795013	0.15949784037158	0.320576638381023	null
PCDHB7	null	null	0.9517139772505172	0.934770059731157	0.8992716013390121	0.224559069181365	null	0.8137671724660691	0.9941032285006609	null
PCDHB8	null	null	null	null	0.10349670882922302	0.435190770090133	null	0.7101932939767471	0.136573881546875	null
PCDHB9	null	null	0.525916855627563	0.525916855627563	0.8311902967230459	null	null	null	0.8852035548585742	null
PCDHGA1	0.0469744261143932	0.20857564626353198	null	0.0695720129432587	0.17349828701297498	0.105238590595835	0.0660555236157693	0.055986974088818996	0.0456851923345838	0.27156625545951696
PCDHGA10	0.5534359244293671	0.20857564626353198	0.937368580997885	0.953080798701272	0.159992886557272	0.21599603989416802	0.756508107144688	0.88060083682637	0.0308732876310349	null
PCDHGA11	0.470772688993202	0.20857564626353198	0.871016554434015	0.815542290352293	0.48809849942295797	0.0709424153621621	0.7442441174515151	0.674445324526257	0.0464159603835035	null
PCDHGA12	0.0301572979410509	0.20857564626353198	0.0246008862769802	0.0457213163579547	0.683144754528598	0.132969888053182	0.0196717253029617	0.123781846226134	0.0223045961723704	null
PCDHGA2	0.19009237394444198	0.20857564626353198	0.331363694173885	0.331363694173885	0.138807765735313	0.12286250219024	null	0.23064077997041602	0.05137830756144901	null
PCDHGA3	0.0271748286547623	0.20857564626353198	0.0230021111089025	0.0230021111089025	0.140155175622147	0.122105756270591	0.106106501191437	0.177126289644196	0.0482729978467485	null
PCDHGA4	0.812402496847053	0.20857564626353198	null	null	0.165414869084007	0.0937726828725292	null	0.7117169683423091	0.0708169172916382	null
PCDHGA5	0.689371603440832	0.20857564626353198	null	0.326812256390915	0.193443492777598	0.0867222893543955	0.33319305526595094	0.7104390175537729	0.0637350524900173	null
PCDHGA6	0.894855748780611	0.20857564626353198	null	0.0381549032135295	0.232639271333168	0.0929080111488789	0.792497571728936	0.849421586798592	0.0453615629674788	null
PCDHGA7	0.0375754810729099	0.20857564626353198	0.368432442375195	0.34589676901140504	0.2499277356665	0.09588513384702001	0.517999528918543	0.0495376409241215	0.0420163815444092	null
PCDHGA8	0.7489666141785429	0.20857564626353198	null	null	0.17855844935456303	0.0893433828311383	0.19166112493902804	0.778573933457717	0.0296593270032912	null
PCDHGA9	0.222941395490454	0.20857564626353198	null	0.498718903588599	0.0908663264025721	0.251383891704356	null	null	0.0380828910072042	null
PCDHGB1	null	0.20857564626353198	null	null	0.12722197459711398	0.0938867618084249	0.53516924011095	0.446327569429108	0.0585757249551478	null
PCDHGB2	0.0254496150498549	0.20857564626353198	0.8968823034405758	0.8968823034405758	0.24330193435575798	0.0891236603903154	0.956001875188999	0.653515930718917	0.0687340547803066	null
PCDHGB3	null	0.20857564626353198	null	null	0.24923656306433498	0.0993924680723098	null	0.5650557632874891	0.0564935950626618	null
PCDHGB4	0.0922059900698835	0.20857564626353198	null	0.0361732669937748	0.20904545720197604	0.0917932815536151	null	0.0322497388452059	0.0336812785404809	null
PCDHGB5	0.5723242566891129	0.20857564626353198	null	0.659517766226666	0.145029132001352	0.234620881573193	0.17602279045982397	0.32122349197798	0.0170178211585725	null
PCDHGB6	0.0762798640727733	0.20857564626353198	0.8907273296005229	0.0566086561170351	0.0947564479090853	0.25127807499689603	0.129118716115531	0.0397967202431776	0.0290251182081629	null
PCDHGB7	0.656701511112055	0.20857564626353198	0.6713540426446449	0.0393459551693336	0.165067710587127	0.0846685163244061	0.8099988585201959	0.0362280619762445	0.0310858670928872	null
PCDHGC3	0.636612883296094	0.20857564626353198	0.16940639587205802	0.29657466171924896	0.4524847975748	0.0964953252512286	0.16973647226237099	0.16017898910919298	0.0424761557991442	null
PCDHGC4	0.53842307551403	0.20857564626353198	0.194642958780448	0.184636381850715	0.513931201785469	0.508205501864355	0.5705180409310661	0.0500602664649399	0.0455520776924196	null
PCDHGC5	0.670522077745073	0.20857564626353198	0.0425642802956085	0.0570282496225785	0.9562294171280781	0.298778963042016	0.8035255318193241	0.5169776310077949	0.215364992022885	null
PCED1A	0.579224278135514	0.32748551110581897	0.856043682380548	0.870896266494723	0.757256836164069	null	0.8686409389319509	0.8332563783389251	0.482275742166845	null
PCED1B	0.8484525931823671	0.13986493152788199	0.21167585488442603	0.42114507081084207	0.18434398721096804	null	0.0749276082853877	0.277871026542604	0.550288526287965	null
PCF11	0.0330176222689328	null	0.964634138348261	0.71426351485254	0.9785072466298861	null	0.8398142525020841	0.12153255268198401	0.256151624249491	0.673367222550717
PCGF1	0.741928129519632	0.830622475018703	0.0625703171041554	0.9476487155738801	0.17397783027940303	null	0.0622577102017106	0.064252967934599	null	0.802172450630427
PCGF2	0.482653515719993	null	0.042187373911005	0.43546463940753294	0.936896963147662	null	null	null	0.897498168235645	null
PCGF3	0.38980265405072706	null	0.955400172874982	0.55258503049437	0.40494192164912	null	0.76431724210796	0.98925498035644	0.0151333684176826	0.97689228088452
PCGF5	0.248980160513126	0.5163866195028529	0.504847887501906	0.686586884814946	0.0599521518070223	null	0.607054634406576	0.7693096504242629	0.874388928040144	0.7819676352546179
PCGF6	0.9619083686066	0.9727283301636508	0.662980852352333	0.19439652249824804	0.748988322552837	null	0.662980852352333	0.085899789000329	0.27260058159001	0.321407618049878
PCID2	0.602602955832663	0.153111565460307	0.7776150571852399	0.579429498366739	0.503667091078679	0.8749407332575301	0.566297812745584	0.165102857002579	0.355889873771569	null
PCIF1	0.20585037506584303	0.252293754519889	0.121585915185137	0.36131717971970295	0.229794798882922	null	0.99535181413991	0.28055273912796697	0.24808300756476398	null
PCK1	0.522668459047777	0.626167911056102	0.445936384796682	0.5586268449131949	0.390792137991743	null	0.327742748085135	0.346327194519583	0.6297368259810289	0.793905000863384
PCK2	0.5931991568429449	null	0.31745631384428197	0.6917611285849079	0.0417392879693581	0.0938124133112473	null	null	0.42490392721506	null
PCLAF	0.936568891460497	null	null	null	null	null	null	0.28701905969133196	null	0.580058149242856
PCLO	0.6869318792019661	0.9110162118087921	0.337718580207247	0.284652497456216	0.430824015126404	0.549940173838574	0.337718580207247	0.262654597464276	0.676407820768162	0.190935855655221
PCM1	0.0109881493250735	0.6665319964009979	0.12930579751490304	0.487220189122377	0.0888402631805706	0.13780833762204503	0.0377215000970949	0.859839757621729	0.22022441331948	0.978545844676908
PCMT1	0.329287009079292	null	null	null	0.38969685717621505	null	0.523392733688229	0.828767461553696	0.6938914625456071	0.913212584867688
PCMTD1	0.38220431322619103	0.941416687870162	0.667333219832674	0.25452488161922	0.8582114983090942	null	0.9317484284342399	0.8664398781332441	0.954374088136545	null
PCMTD2	0.0540619156158457	0.494430171726491	0.04584162816099	0.7697220690879141	0.29101245257575503	null	null	null	0.6435813077390831	0.318666312838384
PCNA	0.540950804739098	null	0.28646201695756296	0.20388666487699802	0.14683521501697303	null	0.32475865272981297	0.946293848831212	0.916223934762974	0.895515804601035
PCNP	0.728179790245315	0.15972972828503199	0.0654023765684568	0.30434130992360203	0.39370369293409707	null	0.28270595975435	0.38424075068153096	0.46875893581074896	0.366036851528859
PCNT	0.821670751565053	0.690108452776133	0.8710281878103291	0.761930831841077	0.290755174303118	0.0319260020651081	0.852673405644003	0.31204483562640695	0.0615714622478227	0.328686848623638
PCNX1	0.0661870295821279	0.438684443809736	0.279661862026398	0.49674300514601094	0.496967427371956	0.9911293811606892	0.25114057881221397	0.580794130420511	0.160751458906459	0.67935441597943
PCNX2	0.964710038408256	null	0.893843653899266	0.17751002746236302	0.8591036442064771	0.792918467221549	0.893843653899266	0.285500202582141	0.3005514739883	0.160167244933206
PCNX3	0.16680714365744698	null	0.5033024970050329	0.350701801486736	0.0659617013995302	0.18757864940740301	0.304057348984227	0.165931747661341	0.26628150805542	0.109170992675294
PCNX4	0.7297582289301129	null	0.14819634210551097	0.77529061193663	0.661963601918959	0.48879476348570206	0.13861963518264497	0.13604482565204198	0.8173905901921821	0.48612846570009
PCOLCE	null	0.0358352773091377	0.886015322063593	0.275685589024913	0.100768638367555	null	0.35576091056094294	0.234224809739874	0.8871137154293591	null
PCOLCE2	0.10119927240592999	0.486627826530543	0.0170453407194275	0.431710251773253	0.13764146864085802	null	0.0170453407194275	0.595672487626172	0.47149774254991206	0.42418249742517605
PCP2	0.5639558972307671	null	null	null	0.394002452289628	null	0.0831814170717083	null	0.16402936143615102	null
PCP4	0.545810504076666	0.463215650035278	0.442629819415125	0.596702110624164	0.816233058034255	null	0.503117479740286	0.0292178341828881	null	0.35842722933488896
PCP4L1	0.17791262051361104	0.34424060125696304	0.0858551576606627	0.558106292273711	0.44440414408175105	null	0.658709298978968	0.62647321070978	null	0.62260115847415
PCSK1	null	null	0.075339245417402	0.593169444478159	0.743771568171227	0.593924523041406	null	null	0.540499954546421	null
PCSK2	0.9089135972148872	0.784003479475713	0.34549451562941	0.253971866472321	0.9711988804220401	null	0.168299389605393	0.6385937816357329	0.36667096423681794	null
PCSK4	0.238556754140599	0.0416358450790046	0.318714369488255	0.5966795091246221	0.7982966208362171	0.5140478603156471	0.35485963965609296	0.732675320239823	0.548824621409541	0.324021639673802
PCSK5	0.932868873127828	0.20925380525034498	0.0057843020727675895	0.0290363791759987	0.6929341457889641	0.04537095557574201	0.013869207844931002	0.014312469360756001	0.877266179374566	0.0213951137502639
PCSK6	0.149839636772136	null	0.427359006892109	0.419709971791989	0.6266634926239809	0.6752977255894449	0.468042619401187	0.97077327304775	0.453026682292861	0.350530439624205
PCSK7	0.7156349032821651	null	null	0.0567836570054696	0.64497997637416	0.370297384464591	0.738121129617731	0.8854757061224051	0.341480951900375	0.9710337414508109
PCSK9	0.183652603074965	0.383282747832236	0.35414533811095	0.7203543774514979	0.891215074249489	0.9984190381264371	0.35414533811095	0.6719870274582359	0.0503197463399596	0.353235004073182
PCTP	0.225181890764235	0.0294848124250077	0.8803093865421731	0.595821256642373	0.7056649338338711	0.411804777208249	0.8803093865421731	0.8015372942566541	0.444351446714938	0.74411598174079
PCYOX1	0.136007367613557	0.44016318386737197	0.163581548353409	0.508171448610629	0.199967774455394	null	0.227097015265988	0.10571181046484697	0.0570995848297056	0.11302148625403699
PCYOX1L	0.09396895938137101	0.8535358195740749	0.124962603915371	0.0399203787098767	0.6897067995799621	0.19493153309695802	0.24572100773636	0.273149515891533	0.137116207522205	0.18133902932810197
PCYT1A	0.7757954557227079	null	0.370963471103765	0.612531401852194	0.34870213823298807	0.0883276554065384	0.304096352980629	0.5081098032996729	0.490026502307245	null
PCYT2	0.766716661634932	null	0.531706343189285	0.7631625480291279	0.8321165926521971	0.951889951593854	0.541271452641504	0.852631004927302	0.581237972227844	null
PDAP1	0.140763821346997	null	null	0.0292751995669364	0.283677019009929	null	0.662475961665645	0.32451242993767604	0.609471176678771	null
PDC	null	null	0.611917088404105	null	0.7227317681264008	null	null	null	0.31331903463935307	null
PDCD1	0.055012895391831	0.263835517631635	0.20263181240274203	0.602152349288367	0.29108403162032803	null	null	null	0.284658773327273	0.435986062057503
PDCD10	0.0652629461784683	0.176846391211407	null	null	0.859069271617955	null	0.639174349043594	0.7039154948695129	0.24379195060452	0.0765714271756583
PDCD11	0.568901470359259	0.700414812605637	0.8704251560303041	0.25811185831308897	0.429316373172031	0.508223453353749	0.403295036423248	0.48580864306598	0.516793998680508	0.723895060429612
PDCD1LG2	null	null	0.808249086834527	0.0345154849859345	0.6826339883775621	null	null	null	0.227059282283778	null
PDCD2	0.28796096401724103	0.8633857686401641	0.40032040134341096	0.399000688474406	0.21620817588097	null	0.41595702719930105	0.795867154514247	0.708459286856308	0.662304260752878
PDCD2L	0.30286349155104	null	null	0.284529610835219	0.9009404252883241	0.6617116034027789	null	null	0.605288014524909	null
PDCD4	0.675986666504752	null	0.0214607991294846	0.26295878706758496	0.24244124995360603	null	0.9800340052875129	0.846005223251796	0.502617400986719	null
PDCD5	0.626220465655707	0.188629862801546	0.28766112262488497	0.0950146181717483	0.658026407699576	null	0.28766112262488497	0.08335569969552	0.7385658855455649	0.208290664927475
PDCD6	0.19501472981616602	null	0.0469943174017458	0.0939509801969958	0.612207989880808	0.8850762438294549	0.580967101802906	null	0.6864156815758389	null
PDCD6IP	0.7082175636253442	0.114129985236807	0.243729857701809	0.0236106664199167	0.36285434751677	null	0.772486905968371	0.988098381315058	0.467118433015839	null
PDCD7	0.36832060283536205	0.30127563325505496	0.19459768926218599	0.268302611868752	0.14485552576612803	0.32863706442444396	0.182770605487803	0.405893335133805	0.818758346095218	0.387827652898454
PDCL	0.221827174415074	0.589685615653943	0.642858990587684	0.5773190438795921	0.507496862945805	null	0.642858990587684	0.34064564331554703	0.8571692862798409	0.677935761632694
PDCL2	0.8332617524984292	0.7195010137828879	null	null	0.8746420807651619	null	0.47738496997602203	0.45752390813391297	0.639829938592947	0.0749487680966529
PDCL3	0.0879270104241467	0.9880637123175329	0.4722920276584411	0.201515710654835	0.5455207064804121	null	0.644256281757291	0.210789356932297	null	0.7346332513318771
PDE10A	0.319199018694891	0.0192511755836473	0.705769376410015	0.791938654339908	0.8674767324415741	0.8509142398360029	null	0.0916671602533581	0.7565578166210191	0.595956861168213
PDE11A	0.7469639381645219	0.32208515137658	0.49045583478122895	0.8527672605793198	0.217146875244731	0.20872634174876	0.239670139745184	0.539176141778845	0.499689331739503	0.15804838048617
PDE12	0.11073702424439899	0.0561244658646359	0.295209176922542	0.0895520441704341	0.269088889595348	null	0.3377407968106861	0.357799091297051	0.196231900788311	0.6471664246817429
PDE1A	0.45211832104311694	0.172128521344028	0.906973805557915	0.6619369921255389	0.588006852380897	0.8396320816054721	0.8298103650927641	0.796801589866832	0.301066528512698	0.526584385960418
PDE1B	0.8927352715122959	null	0.15010612828131797	0.198770355830855	0.46047517265177706	0.27859399308069205	0.15029409033829003	0.159518105025993	0.49312634913599296	0.149518651627511
PDE1C	0.3679563359247321	0.44105925512657895	0.364397678986132	0.41587492490481304	0.736180999491843	0.321331314538987	null	null	0.153788576363367	0.825758212139643
PDE2A	0.0400011979078599	0.920336494232928	0.332444383063842	0.00768078495565772	0.130665960787719	null	0.327171064376346	0.8719742132271171	0.540199139276705	0.17635768726484802
PDE3A	0.47619777120116596	0.44068552950707107	0.8975603217129059	0.7276433586101891	0.6051694283062249	null	0.8461046645664391	0.45052501795582106	0.716853790502815	null
PDE3B	0.790996385797054	0.254737258406593	null	0.273117319072658	0.5522528196182471	0.0145234448842029	0.46873937135505894	0.172014196392054	0.32797122914884197	0.7459458313993029
PDE4A	0.41862248267534	0.0160809370862887	0.796177223354354	0.116353080507116	0.31676632901781	0.8862511821074509	0.067368159426014	0.0957583245214635	0.326037273682959	null
PDE4B	0.6041310780741651	0.9887699280676999	0.427647550734234	0.28613227082203	0.543357963606676	0.190562156942318	0.433160833943476	0.520784018428549	0.262129135338754	0.6234960070012181
PDE4C	null	null	0.0720304235666822	0.0446457025017826	0.33746629906014197	0.204214086622554	null	null	0.13696434432319401	null
PDE4D	0.8510648637952081	0.937028394887895	0.496888881399125	0.28317217422709196	0.6734396393857579	0.8275273075455591	null	0.00924114353780048	0.7197701385513209	null
PDE4DIP	0.0539264269311637	0.241128296028008	0.36323447866863506	0.7989116770122751	0.9370437384974251	0.267648302977462	null	null	0.23249750356882698	null
PDE5A	0.44380143786656	0.6198697482225041	null	0.344661545264887	0.319325273784623	0.737971712255038	0.644642081919653	0.728176932191567	0.6814167680935439	0.456491303104553
PDE6A	0.431873212685515	0.7465464281938671	0.19045313683176998	null	0.4283873059718061	0.354415677293029	0.872481604143015	0.8907512967048492	0.8816446651404292	0.847590448478852
PDE6B	0.774382460805445	0.462515430526656	0.20571758416875302	0.3548556157234021	0.27534876557765003	0.0655949632643802	0.0102662842657926	0.046076277870656	0.44972430485888704	0.0309102123662692
PDE6C	0.33752540647598306	0.7686816227416059	0.527805924119223	0.716371182662709	0.525187447218176	0.283019914903357	0.182958673294228	0.0869143832927104	0.739119158373385	0.6535177668083879
PDE6D	0.729846948021313	0.33189216504850605	0.615433947010386	0.896569189645041	0.351747190687154	0.854702890240188	0.870687447509238	0.989767273841678	0.5683905959775251	null
PDE6G	null	null	0.684414446910294	0.46754703691024196	0.875870162049001	null	null	null	0.0204669896604317	null
PDE6H	null	null	null	0.7764855622803091	0.56803079526709	null	null	null	0.103114422039911	null
PDE7A	0.410267352565485	null	0.252902089412296	0.48548188121161895	0.345680511553146	0.47379216299151206	0.0596147701346521	0.0736094869616626	0.12495022456204599	0.84704105320657
PDE7B	0.5856552939638481	null	0.615679718808641	0.896678475190735	0.45894313226746297	0.758948546073817	0.6508374111358001	0.817907140059897	0.164423158903796	0.666937012637122
PDE8A	0.792241405015756	0.9848875509392969	0.0796886367015868	0.28472083416798805	0.298176416362364	0.409361488205894	0.0882424774945636	0.11537144030483801	0.174665634672556	0.656447907213468
PDE8B	0.24104932977705	0.686222716139691	0.42013135323021294	0.848096022132283	0.806067340811297	0.7546467037692199	null	null	0.0610844211029546	null
PDE9A	0.40379330810291	0.5844273168048361	0.402915108983062	0.999312165389394	0.9812774447772209	0.925566090859264	0.36689224888910904	0.9450296098940891	0.861362162017246	0.8390858370190641
PDF	null	null	null	null	0.1162247366157	null	0.585834909946682	0.931755767642187	0.617258286356151	null
PDGFA	0.408983882631081	0.306005478895595	0.7220166254523539	0.48316529153878895	0.472773087011542	null	0.49942798890199197	0.649528381536662	0.8507209117569571	null
PDGFB	0.9583661173706091	0.9344878975365659	0.68901997773251	0.5117931365985879	0.285501199447442	null	0.0237280458318261	0.0314166655704198	0.317370075884008	null
PDGFC	0.714674944258766	0.40897111589123203	0.85719814630911	0.77139741769299	0.9569475579271309	null	0.666150625129431	0.8884117473922529	0.18408486382465303	0.7581000688287379
PDGFD	0.39098482766345205	0.41485423518407105	0.13658314615958	0.423211128154835	0.8861849238471701	0.382157703277892	0.0980618334393761	0.15375504326302	0.177658797882311	0.374168189591827
PDGFRA	0.348538741566964	0.39721117298553704	0.149850790941474	0.0434438467159945	0.513774260456602	0.00215006021481501	null	null	0.20785333942654896	null
PDGFRB	0.15290615285408898	null	0.7437419928993109	0.568438272114932	0.12034314362652	0.36733347145079703	0.0898632127516783	0.10731740544743999	0.0472797066199762	0.10969797025946099
PDGFRL	0.19761612598512304	0.43801731176160297	0.5162960073650189	0.19070408642772196	0.234059571727504	null	0.350315705507728	0.12325791598509801	0.14934182105136498	0.09534970538847198
PDHA2	0.89660813447867	0.101907265208453	null	0.842942715342893	0.0705759361559992	0.0714852692109046	0.31072731987555796	0.9551973738468771	0.35878472043685794	0.187201081788832
PDHB	0.617070752758804	0.219091786654411	0.119702947533112	0.139817807939395	0.966753863750373	0.9407232985817249	0.119702947533112	0.131178459901053	0.437739716263488	0.11861355904811699
PDHX	0.6813489192248039	0.544404550867506	0.7975404190043549	0.0319500553548236	0.305954871923708	null	0.18758132822357398	0.49942743819656893	0.93119859232978	null
PDIA2	0.148852568082162	0.797340042392374	null	null	0.16062098820816	0.0540298592125908	0.15418320009585698	0.0865845783008942	0.7044733666238929	null
PDIA3	0.31534606910240603	null	null	null	0.5758737657233131	null	0.18321589437119298	0.0329238185588545	0.8848871066420841	0.14365199674928303
PDIA4	0.27813804494551	0.3617382752275371	0.265196457360401	0.549944349582031	0.81490940224427	0.371259366700755	0.265196457360401	0.4898032229366939	0.7701668943243251	0.744056891951264
PDIA5	0.42692245162892295	null	0.401149011804341	0.574424062711629	0.520270320915812	null	0.401149011804341	0.585763470025131	0.90445828077242	0.899141218451466
PDIA6	0.49346138207358003	null	0.8536556916695841	0.497471733698098	0.945822529879177	null	0.438908299924295	0.280641636627664	0.7125585537704742	0.110213683534147
PDIK1L	0.620759690985185	0.0009426928408038381	0.9609221184220559	0.40470901033948	0.242951696562162	null	0.9609221184220559	0.8315248693923091	0.309501571287577	0.315383252113487
PDILT	0.99284384840774	0.43404973472078295	null	0.585105280339223	0.228136908450971	0.6441674945851811	0.863394658779414	0.0931374931119526	0.5075329948565	0.643376851415393
PDK1	0.7021187991542901	0.7109591909989791	0.52547423382004	0.5966313826291629	0.8398431687620831	0.8956572745898409	0.8116035772121439	0.125603279356067	0.328127019772884	null
PDK2	0.8484499835485699	null	0.101561051282188	0.9420935981997479	0.34228433069255004	null	0.871103407995173	0.7645024948407642	0.91213307528546	0.8804335028471729
PDK4	null	null	0.513185616348781	0.268281699517414	0.545905462358844	null	0.14412796653347698	null	0.304015107922786	null
PDLIM1	0.835464123224732	0.838666516273486	0.229850219119526	0.6909376175056889	0.37591369824592097	null	0.925775775856547	0.760051641329907	0.41072879436933796	0.8318128138420642
PDLIM2	0.0402252494866667	null	0.436980518636425	0.37724732955643603	0.13084582286616497	0.32383478327949894	0.39800541487202706	0.303101496011697	0.37867905113549105	0.37086969767175304
PDLIM3	0.900566604590207	null	0.88636788519796	0.9894669371186758	0.494730468193646	null	0.37372674051897997	0.8884319788281059	0.610953452213938	0.421780644779716
PDLIM4	0.988982496011057	null	0.11093093822936802	0.610681555163415	0.9744047010426641	0.87804193734909	0.7904679530227819	0.988173651649732	0.7386278137629341	null
PDLIM5	0.3879460921325	0.209909207604815	0.5671649960751121	0.556761294719768	0.544079732524959	0.8429646808685141	0.30613353730666	0.530467971079693	0.258079433568779	0.466838010448661
PDLIM7	0.46852530699958506	0.15605243590698	0.503474442229406	0.0352088585014616	0.78113490349146	0.043586844736444	0.656850652218985	0.0246989511040652	0.089912806463079	null
PDP1	0.18276624914298398	0.8187740743000601	0.10408923702248299	0.9633529902251609	0.35144245583904105	null	0.0324779963582199	0.288160662038375	0.243992128824911	0.9915189465485258
PDP2	0.7138981715444841	0.492410134399355	0.905744883416494	0.497424991185526	0.855443669916867	null	0.873201330463182	0.7743642003199079	0.369645598325705	0.43760426947302794
PDPK1	0.23456914484370298	0.121505148426894	0.6720144802816351	0.49855386575615707	0.11599936574193699	null	0.613101958140237	0.163542447186832	0.9085638940511149	0.18205184282251102
PDPN	0.17838781844424803	0.14273939029263097	0.343902654396749	0.5441286932074371	0.0152800454542756	null	0.211497542486963	0.5836920290019351	0.11901790354681199	0.917536441426542
PDPR	0.0153210858376515	null	0.0511743415566203	0.10895362655260302	0.576334799853614	0.473614437215906	0.0511743415566203	0.11427521219402699	0.0267650450939556	0.25780785224720604
PDRG1	0.693929687749968	null	0.9883690425028029	0.674385311883156	0.48023619302432	null	0.97565484059789	0.6567809663150661	null	0.43097770090593607
PDS5A	0.0614628810828428	0.5898460369041829	0.56241909417048	0.708699601391923	0.195439034808423	null	0.8986278065653941	0.0346926905712366	0.48858617745037397	0.40870411901105
PDS5B	0.129069735327139	0.0107185228606426	0.672742101873159	0.21551618876386602	0.33920154535982805	null	0.6185008013858361	0.21766055984413396	0.0167441540632725	0.406066566433276
PDSS1	0.548593027156614	null	0.45381538730091897	0.371643877395819	0.931268632892521	null	0.6053222552984189	0.17271341829589698	0.220819972694939	0.151774924058947
PDSS2	0.7053641073897259	0.0914851752726138	0.45799295245291705	0.184972548213723	0.5537145880967691	0.5818489975626129	0.45799295245291705	0.7843409885557471	0.8423896599445401	0.27347348433859503
PDX1	0.7383626291961279	0.9973922195946608	0.5696604922687271	0.5879174460573	0.534608013416045	0.8555681632095671	0.6423677026959029	0.162740173353581	0.726524155484877	0.630880034170162
PDXDC1	0.460600975088761	0.15179860503362197	0.0812801687481354	0.361822001304366	0.9962549980973721	0.161589035309079	0.700632163848874	0.957797790501321	0.269250641401727	0.28395476932443703
PDXK	0.5726106580624339	0.779121661169879	0.576896430670576	0.5943511901613879	0.891465830447609	0.20536513122901898	0.420268972680735	0.473213540314169	0.33329937145166	0.101891976571377
PDXP	0.164380643541609	0.7613128107098851	null	null	0.0822463110757135	null	0.39690164964480296	0.0913231951240274	0.9982515478559041	null
PDYN	null	null	0.21075636319664198	0.33851305196702003	0.12169547641718802	0.0455122519829643	0.39906265424534	0.7389413380234191	0.9442172260688729	null
PDZD2	0.5814695990004319	null	0.589110582798795	0.00781411192479076	0.12201803431274198	0.5875420599292309	0.716017902270904	0.124952087067936	0.39076597603927904	0.00407357828697674
PDZD3	0.8601521871873571	null	0.639996788453339	0.936341053072525	0.521059047594305	0.921193475297829	0.639996788453339	0.694938601925525	0.9134266189613008	0.9929261699078001
PDZD7	0.49926107186019003	null	0.0014691003397332401	0.12334889492785302	0.39173391303101396	0.39358584834805	0.787800330926823	0.758487479923196	0.191280242674673	null
PDZD8	0.664323796967694	null	0.262593658690981	0.6316228535902579	0.130723457106931	0.24260909302292702	0.262593658690981	0.43896441923553997	0.310483622522444	0.8893264562646399
PDZD9	0.363678026476698	0.8475021656021479	null	0.4834252863792971	0.841147151946064	8.99747217334435e-05	null	null	0.852359618388938	0.392430328339419
PDZK1	0.605179210795974	0.0293975023272457	0.7764531171319909	0.919514094759096	0.672698756810423	null	0.6818015752858829	0.13982230192510098	0.6058041718619239	0.5860768263275961
PDZK1IP1	0.393389783157174	0.7388278596275879	0.590413693730807	0.9523704318899399	0.47159336666560403	null	0.388928291015474	0.640135303092751	0.8596401028742479	0.34011064669321805
PDZRN3	0.173812488910878	0.0203761675531957	0.5864495273409189	0.107050886155994	0.662099969189084	null	0.732881638384443	0.8994286999410792	0.68167830397695	null
PDZRN4	0.407552606501159	0.663543488200359	0.118287477928758	0.813157483398795	0.63065677364274	0.369014071773899	0.221902338330028	0.40674185326325296	0.588549476361187	0.5753987079509139
PEA15	0.536099080480336	0.719326374279115	0.0288977094865844	0.4259136698217	0.144163784931582	null	0.418811960372594	0.419705306455289	null	null
PEAK1	0.0218228018100177	0.9702031605061491	0.25487966115264005	0.12782030955049	0.702516684362479	0.6192828666937271	0.753723499893854	0.200372227939988	0.123403268090349	0.30360544677449103
PEAK3	0.225871477919852	null	0.215845008486645	0.286974575321814	0.40972563176714794	0.6926477334822511	0.182783396376226	0.182783396376226	0.173538525461302	null
PEAR1	0.5691507728259629	0.7856942223445891	0.00800903361053007	0.176925207930581	0.165712511215885	0.394557054058605	0.00816781440793868	0.0514346056236007	0.00633099635884327	0.00570137230288414
PEBP1	0.819606326475299	0.8115757722756199	0.0618368323883451	0.840674899098695	0.108451602648497	null	0.926755911516205	0.8437813135922471	0.8730135814546309	0.413553102967166
PEBP4	0.7359821986819641	null	0.639174063147302	0.8119718532038531	0.826162624856723	0.17605063765971699	0.6756624535941359	0.954062247029652	0.702738171465067	null
PECAM1	0.414112877805442	0.0263282969811516	0.118358361626402	0.0887691265919895	0.4855372221020471	null	0.6998044154198321	0.22307876761336604	0.910708149968576	0.7297710046860648
PECR	0.7765690804787059	null	null	null	0.45291028803123495	0.12353308290770501	0.159880277959328	0.30820991093477895	0.788708339247799	null
PEF1	0.9127176312225149	null	null	0.9984038216848791	0.135025736338865	null	null	0.603691055349501	0.764220200398427	null
PEG10	0.35037163458257	0.8469720863295351	null	0.9109056347409129	0.29091412055358	0.573898705282588	0.0605121387040011	0.29316316477288	0.31747453613643395	null
PEG3	0.0360239894176833	null	0.104069466393641	0.125166475683237	0.268420352286822	0.350949854842659	0.0790883845113211	0.0161047838855113	0.427883340141146	0.50969710374579
PELI1	0.519261462518163	0.739180550739196	0.8312565281265971	0.433471202473801	0.868328477247195	null	0.22328839222340302	0.334683884241938	0.8081715712170391	null
PELI2	0.608340906193582	0.989076822704736	0.0630749788730316	0.32942523196955603	0.14817687736214902	null	0.063576915097094	0.13824345521001502	0.522646966623871	null
PELI3	0.6256865566234239	null	null	null	0.8142685777701261	null	0.149574424396566	0.6132651507336949	0.620246169553064	0.424659125164774
PELO	0.306767637047652	null	0.375833832877514	0.794153411732393	0.8029255442256958	null	0.36004159256106705	0.7805820854589058	0.370953908620858	null
PELP1	0.5680362445436751	0.844454473490539	0.6453924866383779	0.283812254159482	0.0895385676603804	0.482524902435468	0.5710613097922039	0.19477483325545103	0.32312941138967	null
PEMT	0.39998003482503797	null	0.871572399274629	0.6337039141713571	0.469256015759798	0.14916558166364302	0.889763694491674	0.720264287284263	0.802960271757845	null
PENK	0.488181064001959	0.700508108319841	0.762919081685865	0.725751757009428	0.698050576927211	0.973969029776555	0.38854065766531	0.301072379431178	0.602553516509097	null
PEPD	0.446221699379669	0.866980985741848	0.9191846638478429	0.209895694535407	0.0322172468986301	0.483359805677104	0.6614650601851121	0.520324958411589	0.9967878309529381	0.8666789440142549
PER1	null	null	0.169421587573867	0.184605158870918	0.0625746047480278	0.28776688734181105	null	null	0.123357902845876	null
PER2	0.190499671687918	null	null	0.24397970102718397	0.546315491755016	0.389837865056253	0.6198963040933261	0.709255639461177	0.18254515411700897	null
PER3	0.11882000593839699	null	0.14027741108773098	0.0733744051427189	0.293844391532052	0.0602674611935288	0.15074607199191	0.36445724124009793	0.825598612946404	0.0992129777230454
PERM1	0.17469688724899698	null	0.19671227760404397	0.680613767017051	0.40288288574712	0.44110128304099	0.0524333331717574	0.9317473177237641	0.595524038736935	0.7960949091520441
PERP	0.515801950151484	0.6906382358686739	0.073763938647929	0.0322983777073418	0.0736312469621503	null	0.09425323200368199	0.24474620974229	0.303261769496721	0.14000616800368101
PES1	0.945089288435727	0.685305109343324	0.459329457406895	0.862177011167509	0.60039923660855	0.479143490768345	0.25781145040935605	0.8290091821350271	0.6352014959686301	null
PET100	0.411199582616316	null	null	null	0.229981855469835	null	0.6102051651245001	0.6102051651245001	0.7764004298603191	0.998296999189656
PET117	0.7301896660570779	null	null	0.256387124420405	0.726645941783479	null	0.379879700352124	0.72559115835306	0.777997671345668	0.9643507942334009
PEX1	0.1437536298285	null	0.24150438452660603	0.8953968473525171	0.31680490278229306	0.0156070841167306	0.650060529288496	0.5910931076524959	0.459765505196771	0.607523730159972
PEX10	0.197177316934715	null	0.320905773707856	0.475992177201427	0.5472762961122419	0.7060667958386969	0.6314852377687591	0.552844515965074	0.831573669943118	0.332104811446706
PEX11A	0.21704842999613397	0.8902025683766129	0.8803439063024069	0.8010115977710449	0.9351392028243309	0.527239181284876	0.7274525995749019	0.8200976037120141	null	null
PEX11B	0.6740290727198841	0.352536670309689	0.6905622802392851	0.6648266797423431	0.7808296985967199	null	0.642815388601769	0.7397259202960391	0.627047150252565	null
PEX11G	0.31926420642269804	0.6821298462670801	0.714774959664157	0.326842887825988	0.6532621510938249	null	null	0.11137434354775098	0.44571552742625803	null
PEX12	0.0800051366530352	null	null	0.39828802476430997	0.0944915355653175	0.170930684848186	0.064414247961277	0.0660498423477414	0.220183416060947	null
PEX13	0.684744143294483	0.948589077861218	0.33574956035936104	0.33574956035936104	0.9109931702172421	0.15589654400905403	0.5560108248801271	0.37750939563696206	0.638457084513433	null
PEX14	0.347932701655825	0.29478251607329	0.0971561613748461	0.0519453108431559	0.360885070312212	0.0662590158281029	0.0948330928281518	0.0514463568858792	0.20994525840100697	0.34495729440453804
PEX16	0.9455200752901479	0.532044328167607	0.514984000337261	0.7458726014159691	0.9420364355912149	null	0.514984000337261	0.856420780413485	0.4015487252307921	0.9649193662136659
PEX19	0.0346713099124791	null	null	null	0.7502247498937841	null	0.963676331838188	0.126323756336163	0.196188203040528	0.0694408859758111
PEX2	0.286926921484295	0.171262878363361	0.477096094733803	0.8792243645792879	0.5325371200380921	0.0682909962633007	0.477096094733803	0.4347810311739071	0.10707831295631802	0.0637048951849856
PEX26	0.521268963476339	null	null	null	0.875184294746196	0.8653200910907429	0.114554598134502	0.267452918379807	0.0524864715162834	null
PEX3	0.9751760852580971	null	null	0.9849011524473259	0.238354500547174	null	0.963735777523514	0.10588162428450999	0.08905352284254199	0.240593021744088
PEX5	0.0308643353211179	0.968256262922123	0.261691133197197	0.629440244267476	0.316872472115159	0.781014220092765	null	0.460187571248104	0.7785061154022321	null
PEX5L	0.609192468695079	0.622694038442549	0.6772233108132181	0.934516262230052	0.9575206213024309	0.763194830568476	0.913964210549842	0.9607453698943199	0.5609784555784221	0.766883512883472
PEX6	0.898356155374381	null	0.7774650318883829	0.5264450220224939	0.85976167676561	0.8030204802351492	0.996212852942927	0.92380102277622	0.755709261942709	0.9935408534765309
PEX7	0.0431304507843626	0.49637572358126797	0.0664089119981177	0.0578213127574676	0.628081139067546	0.7221603511792309	0.0559793528381083	0.206470177806219	0.587607367935145	0.7587211581992991
PF4	0.624567663689334	0.20863042503554396	0.7471403110986892	0.40206372077426394	0.9126750453366139	null	null	0.7295643166833241	0.813612203520813	0.25210958655154897
PF4V1	0.580506616159178	0.0106898427285909	0.13431260331053801	0.295892198173267	0.44359047525671796	null	0.14396108792935502	0.0263402651363431	0.8900566642062271	0.532100728075652
PFAS	0.490355195445051	0.528583626217876	0.49446402524597793	0.156316860458095	0.0536933341226478	0.572472336232655	0.55196657376384	0.344583284194035	0.123751568120776	null
PFDN1	0.376362345750198	0.42311433440771	0.8060374302400909	0.5744526554619549	0.28885749018641604	null	0.7861999339517101	0.0202211473244782	null	0.930394200940692
PFDN2	0.883806009974605	0.0757769014497491	null	0.0476670526566996	0.806960455505842	null	0.0119453360434914	0.0536630508524274	null	null
PFDN4	0.4103341890704679	0.38262058263364596	0.9417939892235211	0.580989956616487	0.596582967551062	null	0.8045524773297908	0.7059542809767829	null	0.182714334703098
PFDN5	0.9612908183643871	null	0.8197425161700269	0.8588105632120909	0.5475212305027111	null	0.7088303939226059	0.885784144283978	0.570968515649559	0.6319316756590699
PFDN6	0.589085492486918	null	null	0.396320266379044	0.576187328663772	null	0.100051409179864	0.828898354147798	0.9866408380397109	null
PFKFB2	0.319772318002777	0.196035056116153	0.391537434943332	0.383359845483225	0.9556195022537192	0.9051874201302099	0.310537746149396	0.180977665710757	0.614298027623295	0.214316710411987
PFKFB3	0.376553740778631	0.0389446538818392	0.0328886519401116	0.0110613102014154	0.45762179867047	0.285212024781802	0.6013466804990171	0.0416836750369316	0.151718911599211	0.43358333658327297
PFKFB4	0.519967213754725	0.89149791327594	0.862175355664725	0.7397663064257379	0.7089651501145748	0.5741899623091171	null	0.37793955607326896	0.992594288237105	null
PFKL	0.366691814098697	0.807679061959838	0.563197500724672	0.0391725129792249	0.0396767898251487	0.353193611350367	0.510339273702344	0.40851636483300796	0.466709067170992	0.272415353163374
PFKM	0.058906174295755995	0.6215519617651589	0.15020592866773802	0.33723145616009803	0.830601680584622	0.7706800233319001	0.0854918230554901	0.37262476536236705	0.26961617733564003	null
PFKP	0.9602838029842969	null	0.774326061741182	0.642818729801051	0.0874955842202427	0.8341886891967459	0.968350947482689	0.857518112622947	0.54024162426147	0.0615950113649084
PFN1	0.36787009508781204	0.484198669581116	null	0.8543219240214509	0.229081510019696	0.5001063334729671	0.0281722736059997	0.38826330893118205	0.359471708959892	null
PFN2	0.145225811375852	0.0886751749986637	0.48975142559825896	0.8362001373362979	0.734495414882275	0.7046966654833259	0.544575654330688	0.948098573308635	0.132197800603923	null
PFN3	0.25117419541557895	0.594020808521736	0.533210857802413	0.533210857802413	0.28304162360845597	null	0.30945752087734	0.7712991310463599	0.7380015608602719	0.6660488696996371
PFN4	0.5274193947828221	null	null	0.931106178237903	0.298122227491367	0.3628772672272029	0.19941029955447398	0.3874813903582299	0.168326164240631	null
PGA3	0.977425734123072	null	null	0.853905557460327	0.0389319982536256	null	null	0.0534337959230827	null	0.35139083740030996
PGA5	0.533299807897739	0.387245066111966	null	null	0.373946037530174	0.859761338882707	null	null	0.562753857251994	null
PGAM1	0.983485982244761	0.0421101722787125	0.11752171147472901	0.90482710283804	0.112355575121866	0.134009794856896	0.42505840714391707	0.8444694297633628	0.561659215816389	0.44841650508913
PGAM2	null	null	0.0852810516114947	0.11923679831330802	0.36394795129759205	0.439691797852974	0.0495256879538886	0.41704600349617	0.0222054238325373	null
PGAM5	0.8591097618691149	0.969740064002638	null	null	0.873236192108514	null	0.7046189797938579	null	0.9922767927730881	null
PGAP1	0.9362712760727521	null	0.9619292519339789	0.49760464724166403	0.944513741612683	0.9671073421197242	0.96464964491871	0.9431841419831979	0.528308483636343	0.647290280377484
PGAP2	0.476789948478037	0.672043902167037	0.658342118051166	0.8142284025109151	0.11163304843332901	null	0.185714087569899	0.532149932991198	0.8844556445542701	null
PGAP3	0.0400357567174763	0.704160114866758	0.0965529342176397	0.00653262913679664	0.41522988251002796	0.0552555323472876	0.5420829620949911	0.44055564936513597	0.5298347611267199	null
PGBD1	0.21081124189828698	0.8675281036931729	0.43465760351956606	0.807636728623568	0.631133235405896	0.9633935199576991	0.654898817267583	0.24149022129669198	0.310473351027692	null
PGBD2	0.0820606526153925	0.70821089482372	0.9655407996071491	0.5698554328529221	0.5884522446105289	null	0.987580151368432	0.9260058251613891	0.16332428618786202	0.798656763580025
PGBD4	0.5776175485236049	0.182147515943311	0.12472589952197301	0.646358356410479	0.41376068098914004	null	0.007951643211485341	0.5539404184842621	0.848081827153182	0.157443199758081
PGBD5	0.0885039650639915	0.340456285211706	0.669774284902652	0.45233245765642605	0.282306319122851	null	0.103882002587373	0.21423854697220496	0.25492500757057196	0.480687866797568
PGC	0.807321999685049	null	0.902228911331688	0.8930076118528358	0.0541760080585461	0.516608080057745	0.582571731048158	0.947728802007602	0.43772033957534	0.5094578846083571
PGD	0.448778555592619	0.6855142605581429	0.5783730386330029	0.34419748008272305	0.522253971935715	0.19829134175094798	0.7925342277068771	0.769190674992053	0.486973695792449	0.34853211912418397
PGF	0.36468136839195603	0.697527190216722	0.0809252094329161	0.208133804755744	0.0574161274375187	null	0.0809252094329161	0.138454938345493	0.7765795481757851	0.281066484929982
PGGHG	0.8397783668538872	0.18696415165476002	0.164047561717135	0.185606696131743	0.716812717275875	0.9072754675293601	0.21407053078477598	0.16994733698627598	0.5102550967580279	null
PGGT1B	0.19295468851761102	0.192781415211641	0.47833691568615005	0.173347223621181	0.6831955221865289	null	null	0.144407106946749	0.742713748606853	null
PGK2	null	null	null	0.146524244005245	0.21517987033686298	0.215194727621275	null	0.43833337028939595	0.39907868333399793	null
PGLS	null	null	0.0181555949925363	0.0461654892813401	0.405848382619762	0.0866209386708228	null	null	0.8158635930610458	null
PGLYRP1	null	0.22471079946238498	0.320240401404319	0.277710698876762	0.618031522918693	null	0.591653246425221	0.16127417445027697	0.527310488488438	0.38579535130203796
PGLYRP2	0.7738612679079742	0.807038139728303	0.931561001239841	0.7539998430678441	0.857605642387854	0.18576765153851002	null	0.72977945348086	0.8021377903172751	0.812501663099296
PGLYRP3	0.55521315875769	0.9278183869410149	null	null	0.8161740615590308	null	0.202165770403525	0.8743205618131981	0.5943796845084389	0.9650218527019558
PGLYRP4	0.86709774098764	0.6569122856341789	null	0.17902661007256102	0.338177423284414	null	null	0.563207856667381	0.0998654775419305	0.273763792643481
PGM1	0.7963563222559109	0.17078366909973403	null	null	0.899219867737234	0.7628106824030679	0.889825347521777	0.156910360271698	0.218088554347216	0.576763121998803
PGM2	0.8455460368691791	0.0599838822550914	0.450521703883387	0.513198645144145	0.7180337817123109	0.579488140808089	0.40526345943227393	0.18251501091198602	0.5463404358840079	0.377823021751468
PGM2L1	0.6973128154561371	0.00487631928951249	0.443168801000206	0.770263211449437	0.213721500664292	0.107686544199633	null	0.7196595743240601	0.19117251219405604	null
PGM3	0.10877281866500697	null	null	null	0.588616666764616	0.196402321197706	0.6536901254641999	0.871472993092709	0.344398097069637	null
PGM5	0.194545910505809	0.8045109933111791	0.0358502615864502	0.7285988043535401	0.152945860318868	0.585912884643644	0.0441967480416561	0.751348292264745	0.242452032001806	null
PGP	0.6908587396249731	null	0.7032076487958829	0.187930092681792	0.5368840721120711	null	0.7032076487958829	0.24107899881591602	0.19727856688385698	0.207366621100984
PGPEP1	0.27942656946924394	0.9368697031198391	0.688488416277327	0.23981462611115	0.455020345912764	0.544828357110926	0.45064630466789	0.49901109078127104	0.6382519805552239	0.777895368490805
PGPEP1L	null	null	0.9766624361583329	0.135261500779778	0.0380834460403099	0.995912026260356	null	null	0.125556360651182	null
PGR	0.4859136871788429	0.7741009448837269	0.9578214732130408	0.9261728096847079	0.988441906304729	0.49906809822472903	0.9106729079584721	0.875697617542862	0.517730097384307	null
PGRMC2	0.7832625659654	0.6284955266563149	0.9065732715607341	0.6059747141830699	0.448046457593236	0.12004291016954402	0.9103098051063241	0.7489830499795121	0.5647281304625279	0.7564028071960659
PGS1	0.830942137209647	null	0.0265968945048268	0.5721079645586861	0.5665724752430159	0.762189094437341	0.5133179774484691	0.347907489520299	0.22383929071522501	0.644920408112823
PHACTR1	0.0636034326463828	null	0.30004392492271004	0.33118355234561997	0.487615569032942	0.64566517861995	0.353189793710841	0.178015755151571	0.59592991462	0.5216914084156079
PHACTR2	0.0129800020426556	null	0.321975123651378	0.9074847955500859	0.0363175189646299	null	0.090260461884189	0.33154780462301603	0.634219398790703	0.164907924654307
PHACTR3	0.9655269085688899	0.151479605701904	0.860794105850499	0.7912662941180841	0.26441840300092195	null	0.934248557427639	0.275593865225687	0.6966498123320439	0.35095883776689796
PHACTR4	0.824171636332308	0.6644376031088549	0.5704899797501329	0.774519041844629	0.34855938533220193	null	0.40380434411680793	0.47069686588188103	0.6321322250576601	0.13488624642446198
PHAX	0.5377711454359421	0.448801147143191	0.474757869008947	0.307456002264896	0.349468247856398	0.7746042788348879	0.402912363699856	0.667170548791978	0.729858214421865	0.541011830263125
PHB	null	null	0.7086849107070892	0.756284360452725	0.8120601002882041	0.809257313569659	null	null	0.0964249347657193	null
PHB2	0.806898544398828	null	null	null	0.5962424434743759	0.673348014769648	0.8411508088817621	0.7948336998165609	0.306571657847903	0.761988085004304
PHC1	0.336875763435318	null	0.665092328188685	0.7509727590545541	0.234657286748689	null	0.6622400997161639	0.271829923215124	0.55126985451571	null
PHC2	0.681905796198717	null	0.862891212531098	0.0177009444472922	0.0804982696898217	null	0.5243060937102639	0.00488740733591597	0.33307791234802697	0.166052453705763
PHC3	0.470044683720431	0.164403700805425	0.135397857839801	0.37969529200874	0.36611274212033	null	0.140677530001555	0.47468769380940795	0.31278502971968	0.104987691640334
PHETA1	0.6515915173473149	0.0210368119028366	null	null	0.6774370635957829	null	0.511052212803469	0.26820550245546604	0.00396719805882417	0.33969438922350503
PHETA2	0.857359738094172	null	null	null	0.000681302883442925	0.822806581811198	0.8062397292081981	0.9006984155286991	0.958027998691203	0.653970720855153
PHF1	0.550375702728282	null	0.0231419629790662	0.0206866766649084	0.21459559855995997	null	null	null	0.269964298970525	null
PHF10	0.7212053099577659	null	null	null	0.63840541091446	0.41675306604409	0.0478005258996699	0.0714209139132641	0.750321604952928	null
PHF11	0.198689942189322	0.356303772526045	0.163153192851633	0.906765624201105	0.9399719819254421	0.944847140454631	0.0759941897082649	0.205595330727178	0.7729725441025649	null
PHF12	0.6331837681057529	0.491066833611425	0.22927928815484502	0.5120891728046	0.39575345166380604	0.904616973364508	0.219538974084367	0.388928545082295	0.287630084823227	0.0807221008866255
PHF13	0.501560999951575	null	null	null	0.27611205423861196	null	0.393645593902151	0.389897716163864	0.34738117423100395	null
PHF14	0.258385306195775	0.90976310127195	0.262568924819473	0.6135937433439841	0.28768798573165005	0.886311479218979	0.259565561656711	0.277783503506825	0.470192868907974	0.38038777105634003
PHF19	0.711392053962641	0.760921598725352	0.525996944187392	0.38206794756129	0.416897615972076	0.49183304161052793	0.474384373225516	0.9314048352129541	0.14428243121342801	0.917679796889855
PHF2	0.6632714425667621	0.665859718815433	0.60173631948492	0.419993236730734	0.243403562986517	null	0.6120588177640319	0.172439280161274	0.179416120442322	0.499988781476562
PHF20	0.71679954065961	0.7459552362116751	0.8946388255945529	0.912648135698865	0.566243550697603	null	0.74685544377628	0.577312215881421	0.37747965000926503	0.456783675852397
PHF20L1	0.0930064407087505	0.0241362384146561	0.0465393009737989	0.0534020389239174	0.613274720971582	null	0.0497644602491978	0.053446570234431	0.10226477767243301	0.138052700931173
PHF21A	0.43857913584581004	0.556718280132114	0.10362695858160499	0.310911374310325	0.321629305140622	0.838134450652506	0.101213859089166	0.40163995177659795	0.0122622905008654	0.39209638439531197
PHF21B	0.291563766788523	0.7780163388429859	0.255516863469585	0.670173837516271	0.236890394576529	0.553966215712302	0.254092556223321	0.684452584999192	0.635101409773511	0.7077938309335748
PHF23	0.506019603842628	null	null	null	0.455025910920906	null	0.183426725005382	0.673155507112463	0.592682135635165	null
PHF24	0.985039902322362	0.5214375050597471	0.16886527720822503	0.796910888573256	0.521439466149995	null	null	null	0.32906653586503803	0.302972338458484
PHF3	0.766270392387747	null	0.722123168554364	0.974473213687297	0.9891606302394541	0.566216992725106	0.9623733250657909	0.9802206692688241	0.0591287856871077	0.958167954440825
PHF5A	0.351326228965737	0.690215697196061	0.165839474046273	0.373986819496146	null	null	null	0.8856537127680608	null	0.125192909939042
PHF7	0.8743692732584392	0.6262198100751479	0.0657670363126793	0.157251936213212	0.686892988315303	null	0.806565978164117	0.892303492827677	0.0235511588701263	0.050021580152722
PHGDH	0.8649850724975879	0.7251711339305559	0.9967493947096681	0.99219388466713	0.43391651667131104	0.38144493269074997	0.406994466022511	0.27999063895078496	0.269754554855347	0.509430201398338
PHGR1	0.98374884446805	0.938386625940855	null	0.6720227890214001	0.189194881074915	null	0.912712892084603	0.6756111115563139	0.834906930047953	0.458366572683588
PHIP	0.38741030063387394	null	0.784347640437234	0.10660395251891	0.17140698093184698	0.5502404319621221	0.310777445977731	0.8023444449768941	0.6535307144251801	null
PHKB	0.218829752653673	0.40338651754709604	null	0.500160132106281	0.39720394835985295	0.13476096195353301	0.0269830183364173	0.0683768495390634	0.30771437914938	null
PHKG1	0.135436499674003	null	0.0729812868971141	0.0128556852996902	0.24831874158866502	0.6572564615370511	0.0729812868971141	0.0280216905172672	0.566193803380932	0.259506654537533
PHKG2	0.5300879017096249	null	0.831808037697501	0.523126697236817	0.9027757257035149	0.6083040204386829	null	0.57693288931548	0.390140202841459	null
PHLDA1	0.987229411190184	0.4417092673157179	0.838735831646495	0.7697871829007329	0.0753814809572974	0.23573458285918303	0.0266203261670416	0.5244214148255439	0.7940484190626099	null
PHLDA2	0.979261551576058	0.0613125919510576	0.00139070565686861	0.00312997260418735	0.307551292307965	0.327635061859753	null	null	null	0.00161629721732293
PHLDA3	0.6775114063067099	0.7809310489450699	0.703694335290974	0.953827391530719	null	null	0.8533824128303829	0.888241040204009	null	0.898875265290568
PHLDB1	0.389245934917906	null	0.40447476588907505	0.387410904474327	0.212643215597043	0.7805510528178209	0.414040147963883	0.308542890503677	0.372698351814235	0.7549563340249079
PHLDB2	0.354551231478759	0.249148662550189	0.415586112337173	0.542439101250103	0.9766561895550608	0.759692729423407	0.853187014752723	0.5298008101657751	0.25076561189171104	null
PHLDB3	0.198182466898457	0.25125504141892296	0.26311423786573895	0.0614176822320548	0.11969449846307101	0.5121451159192	0.31908146029680395	0.132217500512473	0.0378377332920631	0.8977717961363779
PHLPP1	0.89910852247868	0.8039212889370679	0.7925459370688349	0.936659170525614	0.7941331249271592	0.0119443946583864	0.901950530066795	0.658515079576031	0.756557578916955	0.42163924953260296
PHLPP2	0.5766456998999431	null	0.970913396115697	0.7942207515147579	0.342074386487161	0.776336325815082	0.9760269962337349	0.396443697947715	0.800338079835975	0.23407041433272702
PHOSPHO1	0.648747579621659	null	0.234226883541608	0.40088145994816793	0.31455198529182693	null	0.908488783617319	0.762435607845501	0.6010300768460239	0.0463126439799115
PHOSPHO2	0.0567622336061577	null	0.0719266836173584	0.458598628834867	0.5276126612553921	null	0.05863838648466599	0.05863838648466599	0.152589418114154	null
PHOX2A	0.9603423092187341	null	0.0160451600399538	0.35583290475814094	0.585485962792601	null	0.44975668758545007	0.33681897362144203	0.9896476125125291	0.133505127577871
PHOX2B	0.604152162763722	0.612396439683329	0.798533774736647	0.921510942607049	0.7034477080968801	0.593268610514244	0.22040629088587302	0.994701696289503	0.922050897641035	null
PHPT1	0.28320784543866695	0.16521642019423	0.103564224219009	0.0649147844879312	0.629036291055746	0.0426104412022135	0.21585359994782602	0.15698317313245802	0.125076286164281	null
PHRF1	0.222220369540155	0.652346658640083	0.11547733777041001	0.7224735618481579	0.481089679241901	0.409562585883604	null	null	0.361834523966129	0.20418591853744
PHTF1	0.138504780779529	0.337362179544487	0.22949509231480497	0.34982424235343895	0.0141150800905305	0.0137785536764149	0.22949509231480497	0.233653430381988	0.7596218299927942	0.319851671951767
PHTF2	0.624966059941895	0.130081396206599	0.0641431433513309	0.0641431433513309	0.286762148424461	null	0.96025673182286	0.740034745125397	0.628233007232744	0.894679960569581
PHYH	0.41856200520385206	0.7414153221210601	0.59980864263264	0.8717002730173551	0.534300403281477	0.6144685579369039	0.59980864263264	0.8051340887127749	0.33084588696519396	0.6201640555439271
PHYHD1	0.538032558496816	null	0.40320009093523207	0.286473471275395	0.5052841790564659	0.431182896110467	0.426712712075234	0.18715826427548699	0.3696028641375221	0.25371931264499603
PHYHIP	0.184214699718898	0.6948080418739051	0.00899336075036006	0.546944628494649	0.5576866815782819	null	0.0356623653067645	0.16392158158070003	0.0459978355930348	0.00133012291146173
PHYHIPL	0.4267144774202	null	0.563917367812495	0.21759546839552302	0.478411282533071	null	0.249423338405362	0.17456968956413096	0.532330239223437	0.165526011165808
PHYKPL	0.404549073647644	null	0.9430219806498	0.0350102748875022	0.130773352411157	0.9686328099747521	0.9417289752976179	0.519774038280799	0.8884827184377021	0.251347481536647
PI15	null	null	0.112327659028822	0.12440863391109301	0.9715660301550341	null	0.999057106025919	0.937941978071392	0.452009293589416	null
PI16	0.832320385285335	0.9745935477328241	0.7297734621784809	0.45028947163173794	0.231687667130288	0.404715933929298	0.87341369004286	0.6622355740156911	0.11152545848934001	0.691275648736855
PI3	0.662935241215426	0.187956021690787	0.5834858833522659	0.10873462032002698	0.552084645482208	null	0.683524964990416	0.00718033492097503	0.6775843870581689	0.0525940137749588
PI4K2A	0.9240921982739191	0.11559786945821302	0.28481541318967896	0.49456292318052597	0.9677757852591209	0.6326372389134239	null	null	0.323441934419628	null
PI4K2B	0.711400711660116	0.547426979155867	0.650603280790896	0.00436329135936631	0.427514564267753	0.36903481315809794	0.0964476910495866	0.018344462384376	0.004686203867600771	0.11499702463000999
PI4KA	0.616254642456313	0.39587145703012294	null	0.42558676685535707	0.9277863231239091	0.482143482315125	0.401808656280368	0.5452416618039729	0.33374041273849897	null
PI4KB	0.543600485767062	null	0.589147755999813	0.8788004169256669	0.449802328160032	null	0.347698653223257	0.583259560345314	0.812138633375345	0.6521810357689151
PIANP	0.0674230315442147	0.20995398896575101	0.110560532273749	0.204226890959468	0.5377139207586	null	0.12498745306267801	0.15969866611279598	0.491066451061704	0.311299004138022
PIAS1	0.293614005866162	null	0.0655580027215782	0.150686819976753	0.633733307796117	0.934506615212481	0.0820823840133735	0.0748207405577108	0.0211158262753555	0.0227344175791484
PIAS2	0.50551085347012	0.18589067450984803	null	0.685914350003662	0.10166927418511501	null	0.0373951352266588	0.0109073673793623	0.10600796075060301	null
PIAS3	0.5140995562334161	null	0.23420647715525	0.33304563963493605	0.26340505591203695	null	0.24636408502774398	0.682931473504238	0.0662899169131599	0.61112978447652
PIAS4	0.7224178694736031	0.7857286525908891	0.5883904839145949	0.7230138042300659	0.13618900223219801	null	0.9366653272314341	0.9203217724638421	0.409818676855219	0.9701962302532908
PIBF1	0.706025648024522	0.6499384590093771	0.813640564893619	0.016517573820916	0.620897986002521	0.802043755849087	0.792145810137223	0.7741155091614829	0.174152074285344	null
PICALM	0.546767820376441	0.9549974994549929	0.6907671800689161	0.799575725720278	0.46905607107547204	null	0.667531240206935	0.8931478186223879	0.42938134099030195	0.0457168186778967
PICK1	0.272603005262412	0.0957291888846963	0.6167933471418221	0.0671613316640645	0.573021217603913	null	null	0.0944703698018656	0.16103218398124303	0.298175510289348
PID1	0.358308185878836	0.593681840515171	0.0187291302735653	0.178194938178599	0.603133382250865	null	0.00237582553195359	0.211702780534901	0.737320308350915	0.0246284945353324
PIDD1	0.6671678442960179	null	0.3906675489573979	0.307229293025092	0.881327549366004	0.9224834901405041	0.811233896555288	0.296395774434019	0.645809944929215	0.604770520559686
PIEZO1	0.8789144231594771	null	0.26453530959044896	0.374384999658591	0.0042749513381464795	0.949670993919515	0.00544506090819341	0.3886269488540421	0.833504296296521	0.202345548454292
PIEZO2	0.9726335753806341	null	0.716054406115813	0.49016425216591797	0.10925503163232	0.0219764564213019	0.987657795927587	0.120433657798141	0.34044340904543197	0.675600559297796
PIF1	0.0616319024553635	0.33782274996063	0.100848460614956	0.142999305859105	0.4484864985536071	0.797366691207741	0.100848460614956	0.112515984120574	0.11287034101423099	0.34529203660426
PIFO	0.835410891435537	0.172717148529693	0.087137480638376	0.21695439787875398	0.33061771845404997	null	0.09092913640484199	0.47396991653056203	0.5581736876760629	0.295958155572029
PIGB	0.519749275434349	null	0.401689628215617	0.816029371913785	0.48626444390445395	0.45775728368267604	0.531554346657715	0.25723014831701396	0.471697589362641	null
PIGBOS1	0.46788192054631206	null	null	null	0.16307566839572699	null	null	0.8023554509566792	null	null
PIGC	0.823631337027413	null	0.0710099973849845	0.6646711877011401	0.771467710613301	0.207381280936048	0.7854047157599279	0.981432025050845	0.320314222266114	null
PIGF	0.44365166153589203	null	null	null	0.584957591563938	0.17817815414970603	0.48950822267920596	0.718072199267671	0.486288500642391	null
PIGG	0.10862233000951299	0.546359459437572	null	0.6668076726075001	0.917883431052484	0.9639486132905171	0.18427654236576002	0.222197638778445	0.678638244973132	null
PIGH	0.848360019569489	null	0.602817081117186	0.7848373115437249	0.606386515385001	0.854086916380878	0.5675876993427479	0.9268016948319809	0.152415014021966	0.684421820095091
PIGK	0.858619705040912	0.843336853338701	0.9243887342824209	0.24741521537848898	0.860168641668583	null	0.9243887342824209	0.37595340171452396	0.6773905741144111	0.21782661123675898
PIGL	0.45735519084615	null	0.40241675990004905	0.7307464709541459	0.318479948674917	0.507541365500505	null	0.272603534607369	0.998390446765333	null
PIGM	0.9982546981235211	null	0.9753184933921071	0.943218709811332	0.9865254896775709	0.674252238058576	0.9718326959766359	0.926944440942813	0.826445317781792	null
PIGN	0.319003194925204	0.9345935309020859	0.9686235400200001	0.823213179003462	0.61554796898828	0.526029576365314	0.8918324051936859	0.721739294490702	0.45642202194702297	0.804740679150365
PIGO	0.366092962762049	0.176336540509662	0.41231459072039395	0.718272204334254	0.419574788089851	0.565182513275498	0.7522939203732459	0.353926897297945	0.80205232419186	null
PIGP	0.5919383940014941	0.7109105529572909	0.688974282079411	0.4825251931001379	0.41820019743920706	null	0.733731691369722	0.14275032269621302	0.0377086841648274	0.45122371885156604
PIGQ	0.601108168074373	0.39146706947493604	0.17783496977217	0.211835602548728	0.350491742233781	0.90966089046713	null	0.973186140541197	0.86908226631377	0.163977250953519
PIGR	0.923038659854553	0.364286196012762	0.001058016455179	0.171236942787191	0.629467561539324	0.766241986652155	null	0.3595826997601289	0.483970181665109	0.0899093703061111
PIGS	0.712584772843323	null	0.6315920462186271	0.9687273227352591	0.441706455457294	null	0.6977101554839531	0.7037830098454579	0.6446178598666229	null
PIGT	0.265254062826095	0.6673489247887749	0.02196406574316	0.6291945469700699	0.030605213388918	0.399303978442729	0.0379386114619766	0.969337911363778	0.7195035407046371	0.83613337935858
PIGU	0.11756441117763498	0.32504575836383803	0.67503056765269	0.653666404158574	0.709761259644246	0.28852618954968606	null	0.46776114634253496	0.7836578743286841	0.6606311053135889
PIGV	0.7440886556735219	0.731673409810261	0.477745607369621	0.99759093343217	0.9917569885147092	0.9281933341442908	0.9292663042389501	0.9553399499164058	0.987322398953404	0.910531067122616
PIGW	0.926893422296927	0.9989442229787621	null	null	0.29880327460040995	0.394117777594776	null	null	0.7084678685916971	null
PIGX	0.0327039073747118	0.42514603071181106	0.827495471149191	0.9524303248284671	0.9902222989511199	null	0.367317916509987	0.0319608137700663	0.9569264068496579	0.888526134682578
PIGY	null	0.878276024743221	null	0.974634392512596	0.347815758792328	null	0.9312038430065172	0.701243817753212	null	null
PIGZ	0.281654505672984	0.5215244363896311	0.53351658637539	0.805115279445437	0.419415373068077	0.653660905380477	0.53351658637539	0.7128143972539341	0.329555779190126	0.531502078879764
PIH1D1	0.0923101607622279	0.0583989357318255	null	null	0.53680798594604	0.34984226338672697	0.6986074384253791	0.0207422203392459	0.8222638151946451	null
PIH1D2	0.9574501138167271	null	null	null	0.21800964765786998	null	0.622759159477076	0.30025307277222396	null	null
PIK3AP1	0.9055147294355129	0.8801375462394341	0.98072814319885	0.8285845637100909	0.21674861466458	0.224190428520793	0.42783342460243895	0.141860520474849	0.8152096210792809	0.045831563371421
PIK3C2A	0.615006252160095	0.34252881949577	0.648429061131185	0.22871308665686302	0.8127400537779359	0.24472497079831101	0.5255523773921189	0.629261316571435	0.108614138838108	0.0749317484399914
PIK3C2B	0.25710681704917004	null	0.486822758520038	0.8103568809593271	0.5815153278952699	0.970268822930914	0.139115261424559	0.475555340599678	0.990059551527042	0.284969204540293
PIK3C2G	0.326590179543198	0.0725902494735906	0.596768791004631	0.844220223131462	0.29440203533781895	0.152110771786282	null	0.972993700783643	0.19877833504197198	0.49101352855152103
PIK3C3	0.5095462545416211	0.9315430627881709	0.9167779750879058	0.7254934489599599	0.0610771797091474	0.623315157988829	0.925277685292871	0.798292014888622	0.292075025741182	0.15432581625466102
PIK3CA	0.6505869394366579	null	null	null	0.530412900919373	0.5486816318598909	0.733180915650092	0.844367606399473	0.30507640327077096	0.5425729868028231
PIK3CB	0.428194462428408	0.275392509519505	0.166304391249434	0.443863133728765	0.12918059259051098	0.6142464872605811	0.166304391249434	0.33124558048123104	0.861749837233772	0.23523512908407399
PIK3CD	0.7037076073939671	null	0.803870950140246	0.44407337310373607	0.6783825033652989	0.5950862723741519	0.23623173217194302	0.29032391000451396	0.7381916244273008	0.7550796696155849
PIK3CG	0.528416760225519	0.0499557929263621	0.436949966345574	0.34378328271083103	0.9054158950343401	0.9219340137756109	0.48640483167757304	0.471117953892298	0.678038514549223	0.621913446055958
PIK3IP1	0.549668142408048	0.559315496397474	0.8121934964626059	0.48621207743345096	0.6103930844867479	null	0.749081818048799	0.560890318421975	0.90701104947112	null
PIK3R1	0.11660113435716302	0.298658521766024	0.897173717041605	0.7847298674249721	0.0306913422316774	0.0263968910029702	0.811040836716761	0.700226990349586	0.676695726652557	0.53735148686112
PIK3R2	0.41244150009593605	null	0.0348411925092283	0.0843767496057095	0.43898059802646006	0.0604901505520065	null	null	0.007462260819234509	0.0200096925597235
PIK3R3	0.564293192703479	0.6499625105104	0.775561910330046	0.26601250405838395	0.37243200529602294	0.239245488714399	0.8458813497741149	0.8167552273212071	0.836692217110006	null
PIK3R4	0.781476465781734	0.19387554529425502	0.7366890792320641	0.693885653747729	0.26776565136246105	0.15893168120565399	0.714284958177447	0.9938421665514	0.0749104211234815	0.646550136407856
PIK3R5	0.847197498444705	0.45431896154055795	0.850477176062465	0.37107200480792	0.14478001143705999	0.0318556721285013	0.979134175562115	0.9445579840400501	0.242133420285635	0.537873206348831
PIK3R6	0.149576892744555	0.446014534979523	0.8638871169764591	0.8596482491964771	0.8484443937148539	0.35431777204602005	0.7064853082102809	0.285090871683614	0.256552889742952	0.52630218626389
PIKFYVE	0.13450305153811998	null	0.7421480551435471	0.289465235921038	0.13703585668199	null	0.849178308237793	0.17227367150415498	0.390743106413819	0.375178095139231
PILRA	0.7283788478405792	0.9698837018012769	0.5363038969214949	0.658983177577794	0.0216071153545174	0.0054116169697489	0.37247589167818396	0.5534257399108969	0.00200471860314577	null
PILRB	null	null	null	null	0.9168691238829909	0.28277813219294606	0.94289184871973	0.7402606376664859	0.477334684406738	null
PIM1	0.22391241151611999	0.24039512715983105	0.0173112675212651	0.134589274909386	0.20143719457262402	null	0.01064064811763	0.0809570028911593	0.330210373973447	0.0376785177149876
PIM3	0.31308165198404997	0.9732213974107701	0.566120141355136	0.0324157323468499	0.8876358285378559	null	0.5604559865255551	0.607800474696307	0.354144641072747	0.255436996882022
PIMREG	0.259179915867096	null	0.28277711375276	0.012331334621613	0.170029949815655	null	0.781899292552128	0.00603088148403808	0.725496451356876	0.00722469593143338
PIN1	0.762700696459287	0.6532240649015071	null	0.25478726807762303	0.366737835976483	0.669441937190916	0.328202735588175	0.99639847690518	0.435937493869856	0.0695546951037009
PINK1	null	null	0.985276876703721	0.300448849888886	0.8355155408655559	null	0.910572087284152	0.86102758990379	0.320213133142076	0.7532536107350122
PINLYP	0.0309911898823196	null	0.828885363833417	0.382993107644886	0.33373186580762704	null	null	0.409569363978688	0.292497766884399	null
PINX1	0.19376571626895003	null	0.170888354836052	0.19470732612654298	0.400105586555116	0.0269333720855746	0.19245297005496398	0.316185962690799	0.4545130444853979	0.443379562464566
PIP	null	0.0942394950016966	null	null	0.41899173604793494	null	0.739619853147764	0.451132541280506	0.520564819844592	0.41537156589335605
PIP4K2A	0.7259064790559742	0.38667926453998497	0.45930872218918606	0.0110205913751689	0.25076412941573395	null	0.6938684311814279	0.532298254298093	0.200006728525607	0.11900266143543901
PIP4K2B	0.0135519491967365	0.00189638171728701	0.00106607834485628	0.00083800823144653	0.13772579707096802	null	null	null	0.504227406470571	null
PIP4K2C	0.954693454037918	0.7394334649663941	0.967364214862116	0.0743955377177156	0.22316152698695	null	0.23366117511857998	0.0492348888739982	0.0191256921177299	0.325446810286981
PIP4P1	0.7987931702091821	null	0.9699491290837661	0.753103416833484	0.453570220001745	0.42820139014132397	0.9692211107627291	0.997576201266398	0.9413068100574209	0.595912147248771
PIP4P2	0.18468052276488603	0.376170112458813	0.171151882917826	0.44539150685315504	0.8156901469565558	null	0.171151882917826	0.448664144996733	0.856648408418172	0.3947823671704879
PIP5K1A	0.9823494617886491	0.4882021709227029	0.9191299944714759	0.970614881124563	0.34158854848349196	null	0.8746547677301991	0.812297164209699	0.9893187067366751	0.711723456459323
PIP5K1B	0.7418770055702271	0.887297052134657	0.194029460955829	0.8450408042073559	0.523119851564308	0.7202206721062671	0.272315175424219	0.8227576772366971	0.793716980920426	0.233505298739922
PIP5K1C	0.6747809571706259	0.48377956272418104	0.9047211367097739	0.306335659279696	0.47945922422493803	null	0.8821228640790941	0.7557188684104599	0.927590490524387	0.7671010037916429
PIP5KL1	0.9044843270456829	0.612077693754304	0.35275944869189096	0.571396654002494	0.588196183497585	0.9607480345458871	0.173252773181113	0.611933150983736	0.227036068338297	0.375243012644649
PIPOX	0.0931768598173823	0.0286318997133774	0.7330758562020551	0.0238820456727192	0.385672637248641	0.5885597669120589	null	null	0.348169975479948	0.715835918718341
PIRT	null	null	null	0.539333310133714	0.31508460666441696	null	null	null	0.311054113624831	null
PISD	0.9047673165962661	null	0.7150394312519031	0.9088082741290051	0.7829061817962009	0.215427980367296	0.476913785142835	0.38716928864116495	0.467961588075996	0.05828788718654499
PITHD1	0.401023177979636	0.9814386040734949	0.231231842769419	0.0311223679420554	0.574829040972417	null	0.8570820337199341	0.0368228073793104	0.20992520989053898	0.0733127403434
PITPNA	0.543820667245493	null	0.48747847729054294	0.519233464901419	0.412394661782367	null	0.0666911942396505	0.332511999489546	0.16456833412394	0.0864017524590373
PITPNB	0.68016188105994	0.39083759191663603	0.8762944243723841	0.579597600548979	0.700326743198553	null	0.7551055226114459	0.450908417945121	null	null
PITPNC1	0.0406090020058174	0.32884182401840995	0.0856943311091602	0.10623721694093902	0.633553301946491	null	0.07459952071119999	0.26707841399672894	0.690650867746152	0.791515520928294
PITPNM1	0.409041951192724	0.0236655917858382	null	0.750216172125802	0.306889628758835	0.45441758681069894	0.31824402885947495	0.574225042322507	0.979438829964114	null
PITPNM2	0.166093115016136	0.41166213677206703	0.0365777325399835	0.418251652293038	0.8847013263548801	0.30094609904632696	0.0367229347801732	0.10802705856909599	0.50466485386146	0.0968831742579939
PITPNM3	0.437040030653781	null	0.904949359588285	0.7904901207991171	0.9926577774474871	null	0.9348845418747559	0.9050470219731159	0.5218083073466189	0.6448629804925631
PITRM1	null	null	0.812780114901246	0.0820272816213262	0.43337093689379796	0.8796325691253309	0.24330873527650895	0.81417338717152	0.568073682537439	0.882827925553879
PITX1	0.8897979231441819	0.8525613087562031	0.723736582913859	0.970754401972341	0.428074707684966	0.17421896189039598	0.5060508353702229	0.554449513343922	0.508904877756763	null
PITX2	0.963408960632632	0.49498299508988997	0.7108350324860491	0.9625360733927829	0.889358759524924	0.9111565758944209	0.459014209190531	0.916974155511467	0.624940283686891	0.250304432312371
PITX3	0.51834897518595	0.908021110853255	0.7793807332880409	0.0494871379339995	0.853583818019097	0.7149995684591921	0.8196658668756801	0.0222877348815989	0.286937333158907	0.0380425357160756
PIWIL1	0.7742060297965508	0.997855410378927	0.7488708859890941	0.547487012774011	0.8395264599149549	null	null	null	0.647726779533126	0.380012711144021
PIWIL2	0.6264343618465389	0.698051351806058	0.0978112715405784	0.0385540590000619	0.940174667759203	null	0.37701050586604706	0.0849612633299387	0.8906212445576629	0.67758657740248
PIWIL3	0.731159392139246	0.6816620991792328	null	0.6641003029525749	0.17616793410041	0.8086646980964028	null	0.694150690429723	0.4396507035430971	0.948309844669009
PIWIL4	null	null	null	null	0.719814592790443	0.8783039306293801	null	null	0.17956756118194603	0.768879607214631
PJA2	0.6940404639133521	0.798282475543414	0.535706128139368	0.570892697916934	0.169942524858124	null	0.535706128139368	0.541391129286911	0.116525872601054	0.646630875322823
PJVK	0.8473454256370451	0.294387779647894	0.494573760440463	0.7724732316724141	0.43591678888276203	null	0.164553211405258	0.890654618438079	0.563712736301393	0.330633032793893
PKD1	0.20694674927396103	null	0.229353202763553	0.54336440479167	0.499039561852696	0.8475664781779051	0.680070403682784	0.8830867119082959	0.770209382840859	0.0470193580062863
PKD1L1	0.38351022717228495	0.613613304281183	0.311824146266777	0.932539691452315	0.667941252622822	0.43792094231517703	0.6016850716197929	0.0589683361143862	0.46351598083623297	0.0816500047683946
PKD1L3	null	null	null	0.723494534410514	0.818977379252495	0.665596065876383	0.984669963711156	0.395954571842929	0.569701326871851	0.944742614218024
PKD2	0.11894412777553501	0.440658848057771	0.377717433863372	0.821592421700604	0.24601152367804102	0.683822114929486	0.181199038430954	0.572681161945662	0.00122631752533087	null
PKD2L1	0.7512487290907859	0.71625711501911	0.39869757686515006	0.3751934296858329	0.8241604060728459	0.283841963147211	0.9900451456768051	0.7722878040099991	0.47334903700207204	0.267539445071955
PKD2L2	0.6754002017415911	null	0.8692497361355049	0.730803178842634	0.42837146983845703	0.297671775827512	0.358273031277008	0.665417463808583	0.47808167369665505	null
PKDCC	0.6524414512943679	0.824456834110221	0.247419946708582	0.368104459943598	0.11985938148550099	0.478039094327134	0.738463821087005	0.7497166428299721	0.64081473483185	0.634733203100288
PKDREJ	0.404465010848559	0.4403373644360589	0.287051358409223	0.41219631302971793	0.178992897317161	0.25211712167025	0.250772827703955	0.43478341054101294	0.9123239374033292	0.454533568893343
PKHD1	0.309042123667933	null	0.913563972956713	0.0592716411781454	0.0365690493455586	0.209722313132178	0.913563972956713	0.358480919847788	0.7652328970440029	0.942909844096785
PKHD1L1	0.264560530596287	0.17550638683698497	0.509193862201687	0.184648852596279	0.39891554685523495	0.16143808002818602	0.455217295954389	0.120808409885628	0.8718421355240109	0.9546759042086109
PKIA	0.10425994637708699	null	0.6545863599627231	0.259546437117702	null	null	0.7625421827046809	0.4736730966863111	null	null
PKIB	0.697700634801708	0.653937181975891	0.564891359737171	0.7271306507192379	0.627413331347661	null	0.543539332391174	0.543539332391174	null	0.543539332391174
PKIG	0.641240323355474	null	0.7877550122863491	0.9513703096861121	0.7418002385659409	null	0.9517638654955229	0.935997068053177	0.42926145915977904	0.674258212915803
PKLR	0.7546179418956941	null	0.0242114732985448	0.0276128860825768	0.9727116732824609	0.974884962882616	null	0.7264626276771559	0.366825818189326	0.0438751259172947
PKM	0.15134318905302402	0.297512180857788	0.0816330338448221	0.14094761978712603	0.36570033623167403	0.34675303425118	0.0512309909734925	0.124097318609205	0.20007520156255398	0.40829867043109996
PKMYT1	0.26092403972786	null	null	null	0.9615031001287	0.19000114874062	0.502514625833356	0.5665902995359929	0.8871573933819279	null
PKN1	0.690515017876043	0.6704566095403299	0.30131889481300106	0.37309573617951297	0.5647719925438629	null	0.754706643867253	0.47437887745843604	0.827682160076954	0.919452648245448
PKN2	0.934168443471448	0.74647036469364	0.20211135025394	0.7248290172715649	0.115648827134007	null	0.23107189886661803	0.515790597752125	0.6055000103530079	null
PKN3	0.9163135782040909	null	0.693832348379202	0.11877900976771001	0.39910008194943397	0.41038618196488996	0.818093860421095	0.39204324875646396	0.147158885228398	0.43448809614968603
PKNOX1	0.9706190535411121	0.442080587911558	0.49517864119014005	0.594450735312208	0.6785515789409761	null	0.49517864119014005	0.6009674701724329	null	0.6327203173225899
PKNOX2	0.209255787558969	0.479785342682629	0.0321160933443407	0.0334837582243661	0.762551723625578	null	0.0444845917443448	0.0664498244378449	0.16091970977232098	null
PKP1	0.342681543389387	0.270708552096996	0.926673356482874	0.60527038961068	0.711285338143614	0.38879703347612704	0.8583031252686321	0.38151430249298207	0.18818110730276	0.831686321804562
PKP2	0.36776267064409396	0.115843516066096	0.806093944106981	0.9093339940445301	0.6764173245147289	0.246822201449721	0.801588858369138	0.6037245286041539	0.8669117101308329	0.801922502901595
PKP3	0.00383006442079625	0.38687973386120095	0.0416029834194631	0.0252990614802056	0.27003289751800696	0.579199075517849	0.0375176999574935	0.0390615574555208	0.42293600357249395	0.486351791189529
PKP4	0.600562897230775	null	0.642146489992303	0.852485814863538	0.252351193665641	0.532776797412188	0.6417003311859389	0.719614060398149	0.8170814316959109	0.485017729470182
PLA1A	0.0575370143037242	0.838312786533494	0.70779844197799	0.478603785638508	0.208232537836589	0.358426144034644	0.0969574218906575	0.135656396855236	0.36342560991473205	0.27565264915995397
PLA2G10	0.26457812388951396	0.636827697068109	null	0.49194711870703295	0.399930124603864	null	null	null	null	null
PLA2G12A	0.9793802946447391	0.252739456506004	0.9229993554203421	0.13520192072332599	0.038089550878372	null	0.9472913235639019	0.8116379150651608	0.8947743349082091	null
PLA2G12B	0.895947981153899	0.24889486223028898	0.130267823325602	0.43900113865675205	0.38810993904185104	null	0.130267823325602	0.43900113865675205	null	0.18774285324564396
PLA2G15	0.0407234585532945	0.256212819718678	0.0396604915205812	0.137208063699975	0.5388733824708429	0.37347917177034295	0.0388983363970878	0.134521264411815	0.34566959353262605	0.16893822466986802
PLA2G16	null	null	0.23867264246043696	0.513353082974663	0.0175275420381055	0.745035537673361	null	null	0.661860000654457	null
PLA2G1B	0.791504795290012	0.920041647712308	null	0.705503290047718	0.9768099209252299	null	0.9329259389786441	0.9216820245105551	0.8265940152019979	0.016546912589622
PLA2G2A	0.12322916181403899	0.12817425069843802	0.474768432939573	0.231967570712659	0.45229894034744395	null	0.52937874685983	0.255715319797022	0.9535128947410529	0.13259796360286902
PLA2G2C	0.9276552081397041	0.630966598824853	null	0.637082968294838	0.30019399743996	null	null	0.0332234286298155	0.697945726938611	0.869491662067331
PLA2G2D	0.614506272314313	0.6083059162059941	null	0.6174663694812861	0.8387658004111941	null	null	0.564034277269551	0.9604359406904641	0.0668891194784357
PLA2G2E	0.8576410255466551	0.526963724925342	null	0.289986451450496	0.24845595304045603	null	null	0.22251524484257298	0.44289076873890604	0.468835898811019
PLA2G2F	0.419970325272808	0.923012897412303	null	0.11505309523493501	0.23716487096367	null	null	0.802047136435425	0.9480519833103751	0.40584016203349105
PLA2G3	0.0484261347767287	0.126871224909055	0.0945405582978224	0.309934947879614	0.7816512499086359	0.38646396407927	0.38400758837553906	0.922354490272273	0.875217723778959	0.121653239248682
PLA2G4A	0.39463484501975893	0.56843088112163	0.760951485985575	0.28412726805688104	0.370094531932722	null	0.760951485985575	0.387706487295626	0.523399487753225	0.36367263317364795
PLA2G4B	0.28752151471408194	null	null	0.491771114181927	0.42109755661714504	0.7896019134359971	null	null	0.6885763502470171	null
PLA2G4C	0.543553005358226	0.255727635131117	0.867559313057318	0.160938071984353	0.8804073042197941	0.27343660715777596	0.560379434558878	0.776702699698665	0.721428435735884	0.423539754282905
PLA2G4D	0.207685808259274	0.6991078112766479	0.06837241955496799	0.6585462242548311	0.643928609824555	0.34362581016145505	null	0.781056489460935	0.27830175041182	0.989945360048261
PLA2G4E	0.613891373133615	null	null	0.6072656506512379	0.25817731358518303	0.5040669144385851	0.485309317733598	0.698289324685672	0.29909737253568397	0.594573032888276
PLA2G4F	0.9794960229689351	0.870396745674509	0.840265072831066	0.6227848359407421	0.49802395603611405	0.45318671810195	0.839853685618775	0.750047308431935	0.7117535779020141	0.5694420369483361
PLA2G5	0.8451564733559049	0.45554561207845296	0.0436414537823693	0.686115351418058	0.12349271206592699	null	null	null	0.0944032642784436	0.48565219771594004
PLA2G6	0.9069778655908192	null	0.3614145696895821	0.500028559466315	0.8182861265296372	0.962992354314938	0.276319403918007	0.738749707359537	0.111213725871523	null
PLA2G7	0.790191763712195	null	0.8947761138923509	0.810314370470696	0.9681992260279009	0.552172646940309	0.191817552720897	0.19825411949577695	0.18260041332114899	0.24394742701954897
PLA2R1	0.00669103066815802	0.00475270488234125	0.963793928080947	0.7949255199663829	0.36680890350278705	0.986128012783871	0.9042764603551279	0.21142714549419797	0.39555375855477504	0.0850262483404394
PLAA	0.506052482171121	0.82996263572094	null	0.41220008169137	0.45209652346959894	null	0.105394299179301	0.692114950327456	0.7500306835638492	null
PLAC8	0.218988898241387	0.42924772412219503	0.84567679734484	0.5817019616193381	null	null	null	0.0560158443655827	null	0.11951133592909599
PLAC8L1	0.501649756169173	0.0348991842124596	null	0.007806321471793609	0.120253493589509	0.0608681888991707	null	null	0.6016776336076309	null
PLAC9	0.354075954721497	0.8323268954709399	0.0781312315007114	0.27215478534376	0.21558668000991896	null	0.0725614340887837	0.0834566140983615	0.0209957468691493	0.29592362426277696
PLAG1	0.8383388591554741	0.8448775257204059	null	null	0.38812299094447905	0.617254406385586	0.39657549912218704	0.608662926813361	0.44777952265166	0.94222125643512
PLAGL1	0.14187680823411497	0.17539149055843398	0.062033395228517994	0.6604035763892471	0.0468722963633926	null	0.939727706767275	0.962015918668354	0.7882557347067858	0.57596827064064
PLAGL2	0.0675294671423006	0.6293109653353729	0.963455428019319	0.788879106649085	0.6914051263987249	null	0.7531681312813321	0.0891628161783784	0.522885270441876	0.973409909583523
PLAT	0.637162579020645	0.357613566698942	0.893118592080731	0.8675326678038711	0.9531247557317959	0.993719361990484	0.893118592080731	0.9191238495698459	0.929500932474244	0.6876146496861251
PLAU	0.0756524071879103	0.32080648858707	0.33698398880134195	0.565244557234323	0.44389658680915206	0.797217900357107	0.226981287359531	0.41325144644700496	0.44885958507287704	0.6531428482649301
PLAUR	0.14289906917547002	0.0998647905155532	0.22140546408448	0.906308524780939	0.169210219722965	0.087864635149647	0.862692380507255	0.9378695221521529	0.966601863667077	0.276235462241987
PLB1	0.274434280454879	null	0.545224971196931	0.434080332490434	0.17290196344711697	0.145590438229809	null	0.713749457699127	0.0404796194188634	0.43463962229226
PLBD1	null	0.9402410731407259	0.307621635382138	0.41135071571871507	0.485716920237721	0.040719866111137	0.5130686251935079	0.43443723130684003	0.556965965517668	null
PLBD2	0.655444282247691	0.5740292808333111	0.884644319568028	0.818301639403169	0.691842995185004	null	0.7589905455581221	0.7493211795681909	0.555750736003571	null
PLCB1	0.0129374232767039	0.35843451799483	0.0195258447936134	0.139778380495037	0.541586464667175	null	0.8734863191403269	0.9009865215403859	0.781855642141021	0.517063709227535
PLCB2	0.49378370308223096	0.566759880079619	0.483268916171794	0.0156513608755474	0.10695899150033901	0.310558780380315	0.483268916171794	0.17018356418237698	0.7463402846775601	0.320305846345367
PLCB3	0.9980762503845491	null	0.228814819509966	0.240612653591709	0.322799079055479	0.8411540176396701	0.933192120563381	0.597570579362856	0.948181381294192	0.607015594468052
PLCB4	0.6979951535396421	0.773633580483865	0.18117537333524303	0.24318402258838	0.7069979406309499	0.543815448032445	0.174327125316455	0.00880357591116465	0.669469563788616	0.893946992669242
PLCD1	0.952112446074554	0.752803678745433	0.9736474209556422	0.372340940495589	0.181545553886615	0.30783119249000895	0.907251598600986	0.741457380206111	0.49338910575494604	0.8474306133101329
PLCD3	0.816290580365745	null	0.38477718119852505	0.209779712442213	0.898933437063884	0.43094289824037296	0.5115278312611591	0.0759351252206164	0.0908724834670248	null
PLCD4	0.650264368183321	0.5334395250178989	0.812643983187216	0.44418596648825504	0.8330541650976859	0.984730580828398	0.869444910439297	0.6747788362322711	0.40634327962002204	0.428115464373369
PLCE1	0.22328863768125304	0.29977525526581394	0.28564615358663	0.8495259462182009	0.442884829002634	0.0980300601426067	0.44325557894763895	0.530084213580908	0.8897861683535699	0.6893581321183739
PLCG1	0.479041060911085	null	0.32973795759906893	0.323182990046654	0.134631586905845	0.20947623154218104	0.35665801159209004	0.47795938957077505	0.6563674484368929	null
PLCG2	0.35414209667350893	0.8723206141631691	0.6850838860223221	0.21724747089294003	0.450410071481674	0.5060349600733339	null	null	0.1866573727203	0.9867255165332951
PLCH1	0.701370611925112	0.720435246102945	0.8428763698346031	0.0699709124069907	0.71164046350398	null	0.7105480362308921	0.299885276796732	0.639512597640092	0.575254456517301
PLCH2	0.6781351653284411	0.77994740382254	0.525479078857543	0.446629668202281	0.398910002931325	0.39695269410633005	null	null	0.10623293964627599	0.5092030657652921
PLCL1	0.267448122450989	0.0650957966354417	0.255363224610061	0.705136074650307	0.5250396622350599	0.325058479179036	0.232157026420608	0.205016057874078	0.83654222940942	0.5960291300048821
PLCL2	0.685580251092336	0.30350417309882505	0.719388757951477	0.7906961114855029	0.34113105726122306	null	null	null	0.986092513108154	0.973075066591112
PLCXD2	0.36010063583165003	null	0.23231240999527303	0.1487702615629	0.8664316228151929	null	0.150007687904014	0.0217713421326156	0.96734689998074	0.20329937574969198
PLCXD3	0.82660410479712	0.765229590879287	null	0.586175707957765	0.611202436294205	0.635094978018266	0.234209692971212	0.905378828534055	0.46920928740469703	0.36154511091774
PLCZ1	0.701849783460073	0.9933491784450179	null	0.8419882555952309	0.8552336803615309	0.905971490969774	null	0.643899464536439	0.49468110104341795	null
PLD1	0.0646016052506766	0.12865866049939598	0.10259540440215599	0.31955423286743606	0.950746273352807	0.634920769017298	0.648582894309384	0.593513099448547	0.183350129845541	0.7249369975895341
PLD2	0.263643562581308	0.6820292200856	0.46556061054495795	0.541383801754667	0.463740969722482	0.8876600237799731	0.485549562500941	0.53995714295016	0.31418422570148496	0.40895468863455897
PLD3	0.7913952769193009	null	0.913909674916548	0.7375054048410571	0.6715878590068111	null	0.994519408422335	0.754827774691585	0.46381715718817396	null
PLD4	0.6993671436267309	null	0.299038346671958	0.573409105542532	0.390482104663053	0.8883477521714559	0.299038346671958	0.561665182383343	0.349007580788399	0.411398847359512
PLD5	0.25244659927783	0.44431684593150506	0.920567885916518	0.47298908834937997	0.100833863308063	null	0.898564914171312	0.105249970280384	0.281256815417943	0.41262762311489704
PLD6	0.113935977287779	null	0.491434281474069	0.608485184438005	0.077239572094367	0.709713904909355	0.142087295354904	0.19058266158726503	0.657862572116531	null
PLEC	0.7531760520444549	0.558625357744276	0.30866532979796696	0.638303157909968	0.12228837390225801	0.6984195151399951	0.6429652804290821	0.641280967309414	0.971864933128371	null
PLEK	0.0047997730828852605	0.8612819514826441	0.49461394994003705	0.182029203776291	0.6130510471278531	0.906866739422178	0.534801683569055	0.721236761970128	0.99900157177269	null
PLEK2	0.0827367098031881	0.724894887081822	0.38331559917452396	0.173868844543629	0.520027407711387	0.6350403793236221	0.576084047282954	0.140509851489046	0.0972232959513396	0.917051587947782
PLEKHA1	0.389751406694505	null	0.10876221279604198	0.627118389178564	0.995005775797642	null	0.0968352207740388	0.538475475547634	0.0869449226053164	0.8070791644130891
PLEKHA2	0.7290202905756129	null	0.302491785812704	0.589363754983082	0.17317337260244697	null	0.184530760702546	0.287670732851027	0.41459485279095004	0.14402790218880202
PLEKHA3	0.513583614643747	0.570245502812156	null	null	0.989306708811862	0.609514069566201	0.90385386376248	0.5386444140347539	0.932806690893304	0.8588849616508399
PLEKHA4	0.38070639653248994	null	0.0533462247967107	0.0511799142972664	0.42269877697947295	null	0.0722293134553319	0.0679909192502774	0.7185549436760269	0.0249038730537697
PLEKHA5	0.47062666800778796	0.17694014334640498	0.7962222733022439	0.606353734457756	0.923213083445463	0.91396966190663	0.660600222742633	0.441392464351471	0.0355099928526734	0.40880035304901
PLEKHA6	0.455586826814234	0.19782218420650002	0.5342854669052379	0.583384740070383	0.6329581802377379	0.468254875726354	0.517951037751346	0.52553213845646	0.230485078580495	0.448691773311516
PLEKHA7	0.24749198486891602	0.231401906677882	null	null	0.393705142875108	null	0.7153920667470189	0.6049879816087621	0.70609649066137	0.939989194275876
PLEKHA8	0.25574801061546804	null	0.4361601918381579	0.904885908228543	0.803968214316515	null	0.540563427134069	0.9637363089657691	0.390230284548285	null
PLEKHB1	0.531038917288768	0.530264039494242	0.703453345808714	0.19051422866961	0.946311492860616	0.542499381066377	0.6721370239636422	0.164469768678251	0.21862796325514	0.204389608189508
PLEKHB2	0.828017233255669	null	0.491288816576989	0.8032140399194259	0.6560496972991979	0.450364792017508	0.44952922484225294	0.806465521507269	0.37595980449447	0.320161662186811
PLEKHD1	0.775187332138812	0.655235087279962	0.9569246945719759	0.8094612311261791	0.862107819623245	0.701241913932167	null	0.0769780080206526	0.746261520805998	0.258666115919259
PLEKHF1	0.23784015566273997	0.801732924363378	0.694358290578357	0.261942130338492	0.7470985375769029	null	0.0409521925700164	0.519797600279412	0.623616638617521	0.671345751783056
PLEKHF2	0.26558621355040196	0.308406133329705	0.338911213258693	0.7683437405454909	0.805869164443221	0.96908972950997	0.454763925442349	0.13805124700816598	0.7112677992553941	0.0887150495771531
PLEKHG1	0.219491523840702	0.204303615548788	0.261201466645068	0.815120137247995	0.272524082450287	0.915993095989625	0.303531256785397	0.26624781028219896	0.478847678101355	0.379597911150392
PLEKHG2	0.222769157817012	0.00716682216905218	0.6686133153766259	0.103698678916697	0.267664301488308	0.34195602590445506	0.0111023406189106	0.8879673442662389	0.3948076451452439	0.8372582879213359
PLEKHG3	0.77925325011449	null	0.678490117959307	0.835450945829024	0.6878561460525671	0.995504812589091	0.8316566567416049	0.522769378510742	0.24432138885937502	0.907138960603435
PLEKHG4	0.987597814633565	null	0.8008810215173321	0.8580617994165508	0.9188329721325329	0.0208408536802431	0.8008810215173321	0.8580617994165508	0.421001353497158	0.22140966777977203
PLEKHG4B	0.135838597147641	0.578712642568826	0.293798156956154	0.3650249621358161	0.29493747604800397	0.24182125588066	0.19338391691847398	0.40663634823055794	0.829498146217539	0.4889626624047971
PLEKHG5	0.0154359905414523	null	0.221847039771709	0.101099618709451	0.194018519008169	0.42559694972954	0.9633318647209871	0.282612381867223	0.289649390373313	0.7757178021004779
PLEKHG6	0.834959996200339	0.0253492188683349	0.684841547929533	0.42140111148203	0.990639220002728	0.482169400579429	0.9119118394796459	0.695530831273199	0.663942447993099	0.687602899306035
PLEKHG7	null	null	null	0.0977057039199611	0.0585969384587891	0.488515996376091	null	null	0.36558131321820503	null
PLEKHH1	0.486412291339117	null	0.9331112473976361	0.9880191814395151	0.898717181885674	0.821659925411421	0.6745871618118728	0.6370497016957359	0.0306703613498667	null
PLEKHH2	0.388492499162921	0.7443185120103679	0.982689492935943	0.9895148295003531	0.56943365785438	0.9294998961145321	0.5877979974902571	0.45086550963888705	0.204403699709877	0.30371291833429803
PLEKHH3	0.0925413831166234	0.5685807766090379	0.34325137983334103	0.815215108411528	0.437186872762239	0.6007712626623211	0.399943291159015	0.049269315098080996	0.0748422401814892	0.37530137157071797
PLEKHJ1	0.462209912744697	null	null	0.8407501887624921	0.0429682992381744	0.649320297744438	0.149447254287978	0.656023711686913	0.624035907505126	null
PLEKHM1	0.467659757181315	0.1372019286365	0.72521644864959	0.780234233031227	0.32977852579281897	0.949626750934994	null	null	0.373788285332647	0.8179154814291021
PLEKHM2	0.249895040934559	null	0.497351307284551	0.573383636089362	0.906301694176563	null	0.4717988322502629	0.725390190216313	0.4740400891704629	0.951866797880011
PLEKHM3	0.694292830581824	0.8013620249405071	0.631899390419624	0.7000046933091679	0.552236368515755	0.0897234224762489	0.658235549396026	0.7235863162940172	0.965533406243379	0.551448913301121
PLEKHN1	0.9113892089138371	null	0.0229444179188927	0.42139768651333104	0.128624205243649	null	0.0229444179188927	0.44398933504644	0.93527090701759	null
PLEKHO1	0.26408398065723104	0.7083545611640429	0.18018173969591	0.846046628907917	0.0613057674069855	null	0.228992025919749	0.19300333921290397	0.593993272414119	0.357969681422764
PLEKHO2	0.740273059936733	null	0.10691607013656501	0.0422180587534684	0.0608412327469863	0.382805261862261	null	null	0.740577439886208	0.0677839081042482
PLEKHS1	0.31389469805254	0.00656627767247187	0.851767414071268	0.5908601620121129	0.127258411526376	null	0.877383126424717	0.46538594341129796	0.272073569255249	0.5735130912361851
PLET1	0.944624976918519	null	null	0.478514244238606	0.264386952955565	null	null	0.9726228913788258	0.9094861564160359	null
PLG	0.34243753068212607	null	null	0.5789459120480961	0.441111086268489	0.592276655419944	null	0.39689598204035903	0.4041250492852271	0.0209188922570379
PLGLB1	null	null	null	0.5851403982840121	null	null	null	null	null	0.660903884623752
PLGRKT	0.7349147160650699	0.460634912802504	0.12793697399484	0.5925019942201739	0.10929783968692598	0.11478206512557801	0.12689153544978998	0.367974830760552	null	0.018843005002036
PLIN1	0.9693845438239391	0.8354133163061279	0.19599604787931402	0.5986097787063461	0.6507332389239301	null	0.605809708140595	0.13142557649425402	0.9106595851605971	0.254454506539881
PLIN2	0.490150150779128	0.735868170650755	0.737044638170943	0.798338650759053	0.6530627269241689	null	null	0.302399883583458	0.6045036702545601	0.736760068539467
PLIN3	0.22026663112395997	null	0.218515725735826	0.0934963277149505	0.9082762328228471	null	0.19914030785455603	0.00997279088822767	0.0173813115523216	0.276060007847052
PLIN4	0.44089147376885796	null	0.8199817482264541	0.931483303459702	0.9000422218186	null	0.840580746740769	0.954301702920336	0.684772965728809	0.572158082063086
PLIN5	0.252964145713713	0.886670220914025	0.7738999866852858	0.8771725715241461	0.9276906666757301	0.00207481377184648	null	null	0.838470896955228	null
PLK1	0.0414273393609637	null	null	null	0.888872711023854	null	0.382339219880447	0.307956647125907	0.653292686874812	0.0822102153740087
PLK2	0.494931335235758	0.16916951580765302	0.279245159267584	0.6095924983092329	0.12436103584973	null	0.11537604021858802	0.313799353125471	0.920442844430544	0.430409417581974
PLK3	0.430570835396199	null	0.650905749440264	0.400147450908692	0.24276652317407396	null	0.643181892895556	0.5827032787563411	0.0376479341918371	0.696022226490624
PLK4	0.25824382325621503	0.5986098052899019	0.24186429574683999	0.92681694849472	0.0464652129882821	null	0.24186429574683999	0.7652770032452659	0.355473755120901	0.821243637655683
PLK5	0.31591573956501	0.390473096169796	0.174939495431419	0.18151647298562	0.727982081374027	null	null	null	0.16259520580106	0.242950839827452
PLLP	0.9392878998460479	null	0.803843043295822	0.653300477629374	0.19285080643186897	null	0.740548484313631	0.895627109912429	0.8241872629950279	0.450797541622543
PLN	0.595286027197586	null	0.7849869702537421	0.76725922872658	null	0.405817330426181	0.7226450346328579	0.8142193925795109	null	null
PLOD1	0.8208386025700111	0.506193518266439	0.6077318341247729	0.39488985360812107	0.11939381398357901	0.48786408065718895	0.589958535165237	0.591504936884652	0.271019219662723	0.0470384835262485
PLOD2	0.31624621368806605	null	0.798621501800565	0.17191410049170497	0.0195964724051554	0.0187548861080709	0.599359383510468	0.67489842764161	0.0497995164725706	0.0715690952986501
PLOD3	0.38035368170038997	0.36704294002305204	null	0.0261908638905016	0.966149518576434	0.912033234370422	0.780447375795211	0.269641178756493	0.16235488074325	null
PLPBP	0.0970217783074943	0.9631854438134371	0.32867727278109804	0.531376772150689	0.781375907976014	0.48659970492911	0.35060903129231497	0.37743563814682	0.81831866656125	0.9256854618914059
PLPP1	0.24961606320261803	null	0.310523348131879	0.7759176707920592	0.18725526262605702	null	0.278946430778953	0.39228965032170104	0.145221388761646	0.154096418769675
PLPP2	0.633226101445816	0.34805563107508103	0.33314044716188695	0.619999307225102	0.440106719558416	0.38075978317725206	0.7812693877289079	0.585611365008773	0.8114763868218181	0.849205472018135
PLPP3	0.9630331677069079	null	0.9768682892412421	0.9098383459395508	0.8168444615975021	null	null	0.8499709619558091	0.499749813903765	0.290571728889039
PLPP4	0.39389557348490706	0.516268795873553	0.306225099202482	0.7908068096815791	0.97871962246692	0.951677389399021	0.39801705195111	0.39569989430415603	0.780243391658699	0.267395747265228
PLPP5	0.835395189053147	0.8160089480948108	0.592355416266684	0.24341994583653195	0.300120002935481	0.138007002200289	0.58073613007672	0.736191607233324	null	null
PLPP6	0.199059964698173	null	0.45478847314932397	0.20806067898071803	0.9687005374588109	0.903735114232937	0.524989707838274	0.476837212920096	0.819325275800832	null
PLPP7	0.957348696078851	0.7424863519330358	0.8792237892844109	0.44433651000447	0.921796972074869	0.889493717209583	0.302958449972587	0.640917485043251	0.14147749871951001	0.550386934668347
PLPPR1	0.38134469647907004	0.6744701838556769	0.485156693691789	0.8813077880400251	0.190775498330665	null	null	null	0.29787068840846603	0.8679657219620199
PLPPR2	0.0206382488825083	0.251052892853072	0.23785518848675102	0.6277575016116179	0.650685593041218	null	0.00486675614564736	0.68632641426885	0.0298337135126325	null
PLPPR3	0.8267064889366321	0.299001525628529	null	null	0.8178422529929341	0.413780888430959	0.910002422116057	0.7807529158780329	0.32225175643619297	0.9857302963688409
PLPPR4	0.49952626908773495	0.49450374908484296	0.526518645397021	0.32934099011512796	0.910517563698629	null	0.550918991590455	0.19064206430491898	0.361583055597851	0.0139641382222202
PLPPR5	0.43964221342484006	0.300069715548148	null	0.6805477104888471	0.365849758117133	null	null	0.8627691928854041	0.57601117900959	null
PLRG1	0.5898230870524029	0.533126466110329	0.16014622950951402	0.167142816833642	0.319592228448387	null	0.16014622950951402	0.233339956425279	0.617116341094521	0.0269928318222818
PLS1	0.107861140093939	null	0.19203050570707	0.531872052907186	0.940577745683147	0.8495709830925301	0.19395847969076702	0.5838493296022579	0.345543462826348	0.769564544680016
PLSCR1	0.9730293108607009	0.11097078703126301	0.290519780323423	0.9338342110891651	0.660885457568037	null	0.147545913972237	0.739692978239871	0.34968595607663	0.477211678617353
PLSCR2	0.6762807644003691	0.7645645449944078	0.00019216017237933	0.29019042817412105	0.100978568507607	null	null	0.903627925087344	0.8016282162284679	0.150463217047737
PLSCR3	0.249486585915603	null	0.8196180207250279	0.7014402776084979	0.257449098639382	null	null	null	0.9947238095344592	null
PLSCR4	0.9933870283691809	null	0.8347955658509659	0.9425966527347629	0.68503500588429	null	0.8559641234417701	0.8525448468217941	0.698313913996626	0.39197034730630304
PLSCR5	0.8838521968288109	0.7635994413782621	null	0.29953211872502	0.896607077521163	null	null	0.624004582489593	0.592382625939734	0.21017017455132397
PLTP	0.356797953299347	null	0.0643238219574145	0.30602618857865	0.17010808625530097	0.115502572129998	0.0612120039386901	0.20120178315572398	0.699714108212006	0.24386044775142698
PLVAP	0.23591134968889602	0.0127856675908704	0.139193776429792	0.410593740443507	0.38637611105981795	null	0.145763382460887	0.0915963882093573	0.207783625438809	0.9355239375121608
PLXDC1	0.0110372358002004	0.0282876932548575	0.9671030266365079	0.37374092489503996	0.625994301538143	0.0867239936875889	0.963866691756652	0.235784657821115	0.0172937018535939	0.16945461399255998
PLXDC2	0.608325483395939	0.813458986032847	0.34240236924469003	0.0806328563773779	0.6174908139937421	null	0.136085256043325	0.8029944028628141	0.9428252706375571	null
PLXNA1	0.10454448876555901	0.0320836486297337	0.372550332370158	0.380225989603053	0.357951295174403	0.217206985741562	null	null	0.35769035295459395	0.0650495639077453
PLXNA2	0.00286442023898892	0.19484507534835	0.0725673506222602	0.37270819135094	0.24293244735725197	0.8988670312829541	0.104817519799348	0.244771237636155	0.961179554179303	0.250486425910291
PLXNA4	0.7572267023246759	0.616737390103264	0.218957692994707	0.5349403867766429	0.351948875198073	0.026765959593041	null	0.6860130738003389	0.134060768658512	null
PLXNB1	0.0708594411710759	0.178083018879054	null	0.849317068016957	0.381269517256573	0.13515581858619	0.491724032963634	0.9261142024949109	0.135750151113122	0.604019135197729
PLXNB2	0.0663240510842971	0.66876588083525	0.17837777684947898	0.18517672757378698	0.8492884859589499	0.737873647193795	0.267621196351669	0.30280367743089603	0.382367957994969	null
PLXNC1	0.602683817967401	null	0.9514281780532341	0.670800630945944	0.174093831419966	null	0.559764048885749	0.18851377052546103	0.845427471496448	0.0916321798841533
PLXND1	0.210382649805514	0.377224648479207	0.6500706827386059	0.33476859675776194	0.14292949203097	0.0671922203705385	0.19116992018748302	0.364428754279231	0.45650403963699	0.8930122398233041
PM20D1	null	null	0.732057016867943	0.0440847507308666	0.928654781164193	0.3414596803567199	null	0.23687723147944	0.926245035789842	null
PM20D2	0.26509313712635396	0.0956321096261636	null	0.00173000886340446	0.18410048152313602	0.28051863275276395	0.8177413870398259	0.288870032433735	0.8979197225510259	null
PMAIP1	0.9862595738511221	0.9565204571058191	0.978505772370043	0.99209527652602	0.222864870080975	null	0.913198593789552	0.935141297841657	0.635156673121552	0.6630189000207521
PMCH	null	null	null	null	0.9180398494112529	null	null	null	null	null
PMEL	0.897582923193954	null	0.6009086928136689	0.32562665703489696	0.8995684889438459	0.373002863156036	0.717887514548609	0.9372591058539058	0.5697241388866011	null
PMEPA1	0.0884838412073474	0.33391244524124203	0.737022721993972	0.9099685472871021	0.37470944774681897	null	0.486593787220983	0.630452511193648	0.158689757538501	null
PMF1	0.720917121114062	null	null	null	0.31310937028175106	null	0.109914455117653	0.007273984081172859	0.9941913696301571	null
PMF1-BGLAP	null	null	0.0672543715663194	0.029967434373272005	0.18520953780732602	null	null	null	0.9941913696301571	null
PMFBP1	0.9572014725821241	null	0.497897430542931	0.959665329452829	0.25549054744823396	0.0910556881186932	0.39039818897673706	0.9425490028224259	0.791308433713527	0.28285081373159604
PMIS2	0.375473930808113	0.39675954807279495	null	null	0.0123749918195768	null	null	0.825774231472287	0.0959054587801753	0.00911225004250227
PML	0.890517963383448	0.970457855916863	null	0.625702232471027	0.499819571339779	null	0.638093589188395	0.882529847029381	0.9627522750355941	null
PMM1	0.952670270657008	null	0.8188413120773921	0.705622972550412	0.964690345956002	0.8238966091417159	0.8188413120773921	0.5647581946553829	0.713411389005896	0.415524029364985
PMM2	0.7641994458287621	null	0.578677168441604	0.46234000364983496	0.38796285003893205	0.36817090498251404	0.8808185446276819	0.48011027214304997	0.461120773368627	0.169539217635349
PMP2	null	null	null	0.14870019597206197	0.8289188550669359	null	0.82654693464345	null	null	null
PMP22	0.08004845115577	0.034519420972857	null	0.09062646270123198	0.21612746510098002	0.22105708219892603	null	0.110453767544368	0.212703518708399	null
PMPCA	0.9542142266242671	0.801156020538591	null	null	0.386631761761529	null	0.24884713315402998	0.601239196541242	0.577931846479185	null
PMPCB	0.00142226689499259	null	0.547103448137692	0.0038135789670807898	0.8427428555998809	null	0.6557310065139991	0.297075019350729	0.0558355784023233	0.35336780576877
PMS1	0.215835853246468	0.25173533146396304	null	0.6778279539534761	0.46412798236522496	0.40954836348735796	0.54783916741673	0.207559629346891	0.6170006751328829	null
PMS2	0.885709032621682	null	0.7389700278883241	0.897985448810317	0.0401912941394753	0.00164862709815039	0.9526348664231991	0.350096650173133	0.8211290193490891	0.5621320791031851
PMVK	0.082379170212192	0.31400345084166303	null	null	0.590069426212135	null	0.0657208923163298	0.06710045810669901	0.11039312954019999	0.039204548363292
PNISR	0.497568419770632	0.9645705185856239	0.18001007384561	0.310206179364242	0.868090713571298	null	0.78309975903609	0.9327722348038341	0.7018583142448361	null
PNKD	0.8147112183090229	null	0.0835490286165688	0.44560939632879204	0.8294469794873441	0.995735874865351	0.942740696981249	0.778551862195885	0.670505258919464	0.23868837659213502
PNKP	0.7493005847646809	null	0.669668958074656	0.7252383434156621	0.791743679012057	0.14861659435798902	0.650078467998811	0.5234261731463189	0.92649921651011	0.8765450032953991
PNLDC1	0.42095164778153904	0.33507141843489197	null	0.10925735786091302	0.9825734190544879	0.43130370730270706	0.43632395155389003	0.5937187227246379	0.42886443914222905	0.42976909330804897
PNLIP	null	0.645132445726329	0.872308847958496	0.575781776606511	0.141162919097861	0.12700585315179902	0.40251301953063	0.589046326580644	0.256044677942083	0.8772645584307099
PNLIPRP1	0.763501872828801	0.8913055703924749	0.6050223156973511	0.7314769308758481	0.856329872319005	0.818399256674629	0.603375060559387	0.5297203630636761	0.37106068279761	0.794728457973877
PNLIPRP3	0.7522591988721881	0.42617097181503005	0.8831411472552579	0.38698896138640704	0.8290770442977929	0.15502629654619698	0.8831411472552579	0.383413643251718	0.935934015317393	0.45319659815679497
PNMA1	0.771495011973463	0.0506672092364306	0.921268131948355	0.7127113873342951	0.9897485002069358	null	0.9147308953772729	0.938675181398842	0.929454060782331	null
PNMA2	0.0155493557831159	null	0.9363369397518441	0.0321350213636528	0.00230703701469825	null	0.8384679088798102	0.8986902724168521	0.7383816145611679	0.193351432037279
PNMA8A	0.41572554105688797	0.7129248721224419	0.347898501530097	0.6570804058735911	0.304974153918742	null	0.31765010515435804	0.651510425387184	0.85779012507798	0.18932959168497399
PNMA8B	0.998160584629887	null	0.40523790815060295	0.6916269637875191	0.39949749525823103	null	0.425845022626993	0.5384500808573179	0.5735786856870461	null
PNMA8C	0.219171034615346	0.7642021269469529	0.130383211704489	0.629201167596045	0.12609487839422398	null	0.13361643758592098	0.495615835069295	0.616099576435588	0.7892459470650741
PNMT	0.562661730858339	0.704160114866758	null	0.11149990763486	0.547898037803254	null	0.6733724280347351	0.4817466828283571	0.0745978633371673	0.5146615676722089
PNN	0.187137766250435	0.8966645564721891	0.673914762324842	0.840449950822284	0.30243310045920196	null	0.34096332109200395	0.41702077019472206	0.230156651109062	null
PNO1	0.7532459470615619	null	0.15199982057593697	0.7267064918480459	0.7943063995699909	0.425091075602059	0.319681537295598	0.41749938083636	0.10276336687913601	null
PNOC	0.44220751233196004	0.131171625074216	0.4737529406679051	0.188137610904336	0.0694037286379833	null	null	null	null	null
PNP	0.7722100947643811	null	0.7901695455719671	0.840850740574066	0.0819386435288163	0.0844854135295817	0.911097638402604	0.9427708169301591	0.699135217352436	0.818288999707152
PNPLA1	0.9556271334705451	0.222259043024088	null	0.10071594173100398	0.8492039856681658	0.652526924640717	null	0.410503308821221	0.12494153730570899	0.25839985469929894
PNPLA2	0.6885048649402971	null	0.4263280639916521	0.24088872916180104	0.0215416512832505	0.684678989740597	0.0194013786296225	0.0415098317913466	0.7421085778793279	0.874020637245266
PNPLA3	0.605169097707535	null	0.563425614997602	0.530961055110159	0.179596762379388	0.7043450519182901	0.64319230456786	0.766576434484562	0.651223704095394	0.7641248973571371
PNPLA5	0.733778447905636	0.725695921499994	0.508120918673774	0.8406529244514541	0.946521346982255	0.8210787878050559	0.508120918673774	0.19429571416738503	0.26192100705585203	0.698706910053754
PNPLA6	0.506515873114098	0.45327579315135597	null	0.743271976068855	0.47370719290562896	0.30030181995778	0.272614421085911	0.540042721249353	0.656877843390384	null
PNPLA7	0.875926968524549	null	0.338057073543399	0.279135414878062	0.600886426606739	0.489491862326581	0.11598088058703501	0.269127495185113	0.874796984831707	0.104960479527086
PNPLA8	0.20434483943330198	0.841074492505198	0.543119643726677	0.7247952634600219	0.860460278266816	0.7272160546699001	null	null	0.329012233360721	0.7793044351023771
PNPO	0.43735761058730793	null	null	0.850286816940673	0.9959469096618101	0.880391941056845	0.652047237535072	0.22510767053302103	0.8913651360088879	null
PNPT1	0.39021818599167496	0.3309143928309	0.386653407612739	0.803746866796842	0.9258852587197329	0.9665569239508071	0.386653407612739	0.874766873648005	0.873515274915047	0.32738463084061603
PNRC1	0.207103368185667	0.761835076914986	0.5704723416754979	0.22331763913366395	0.4223012314222	null	0.5773001038339539	0.141473173014736	0.501694771193824	0.612059086132193
PNRC2	0.31452674878933	0.799394030864024	0.515859304870187	0.637213539359734	0.752605998051631	null	0.39763275304549106	0.545652272634221	0.40807177194664396	0.33244281384045193
POC1A	0.0695392350909314	0.527257787466048	0.0209974390590181	0.464730881971935	0.446832247597531	0.8163543551868759	0.89995001769703	0.6262786078271	0.232163077160508	0.1944310048541
POC1B	0.3573403808983421	0.105949519264155	null	0.362871172919733	0.8023922445597759	0.543538500867236	0.515825334759627	0.5463385628316301	0.10061944015347801	null
POC1B-GALNT4	null	null	null	null	0.82462730454237	0.275318886494285	null	null	0.103714154388512	null
POC5	0.518730832584625	0.0757785377675062	0.0732962321945398	0.932155335703965	0.473581102302331	null	0.587407628141692	0.9737243399547009	0.38192236632228294	0.105320951472554
PODN	0.768789100636193	null	0.303330323784484	0.184718997716268	0.262698849369787	0.00116196405841129	0.23295282296536102	0.0757674094526278	0.0471038468719884	0.37337235399152
PODNL1	0.393141266527427	0.532780662117188	0.8220408184553191	0.377525823710315	0.917787909264535	0.8121080125434871	null	null	0.9607798691917201	null
PODXL	0.463958580793018	0.6677339740586501	0.30815264617923604	0.7832116550605659	0.442656767211965	null	0.385880684055414	0.810279553207808	0.36388224759911797	0.971097845796751
PODXL2	0.13815154706257501	null	0.429134408383215	0.17565040537656	0.518420858362121	null	0.117517426799895	0.338356361700641	0.11247189049012801	0.24459759413433302
POFUT1	0.00532287957353494	0.7965360786936491	0.71843559397064	0.267799659145027	0.064158465546016	null	0.977837140316987	0.00299313473133167	0.39176023576997704	0.973409909583523
POFUT2	0.33399919628836106	null	0.9353439653644859	0.871766416069125	0.193864400408567	null	0.771796793056065	0.267486889647285	0.8381659131877092	0.106893778939304
POGK	0.6502652922860122	0.9679382548409391	0.7917712315119091	0.47436214114746994	0.848351066707639	null	0.735246464996365	0.46477807649813896	0.158853192858795	0.363481419535572
POGLUT1	0.297472653651805	0.0604364380528618	0.9589870097126121	0.9899881192767149	0.9931263322704771	null	0.9589870097126121	0.982317622616313	0.22337625195924302	0.912050247456692
POGZ	0.53646807484678	0.654307714542651	0.993787924782783	0.76436008539655	0.5181495254678891	0.44538825359390505	0.9861923478880559	0.9912217113912379	0.313107384967729	0.13103997003915302
POLA2	0.5721435155025091	null	0.7372732906726821	0.8520694415263091	0.937504843143583	0.826121946795538	null	null	0.954117404467578	0.406662503658698
POLB	0.00606961710365583	0.00257942435388325	0.5348348513368439	0.431691767108687	0.510913639183022	null	0.406079319130971	0.8511289940029829	0.21374760096093598	0.834859447278139
POLD1	0.792480752776058	null	0.842834634467616	0.3692015226999021	0.228065546847216	0.0048244488598135895	0.811440463218004	0.41936678222190404	0.37574120879782796	null
POLD2	0.888880457276063	0.0016590947652972401	0.713736509004517	0.8765670479917891	0.65944808751951	0.292043809368491	0.713736509004517	0.893711840044803	0.934413650288226	0.67405748903703
POLD3	0.06098562468792099	0.5992522088020079	0.384360044136739	0.476394773195761	0.44571750422653206	null	null	null	0.534718279222279	null
POLD4	0.303832322549734	0.32910312075042797	0.415915655830559	0.0996742287975547	0.18018411507352503	null	null	null	0.20466338788241503	null
POLDIP2	0.0611967373507319	null	0.9718200346277159	0.568321266938298	0.8671168550150942	null	0.707442631088109	0.7124465031060829	0.0574857283495034	0.564381759517126
POLDIP3	0.942253250076725	0.427327114934106	0.00252140499806242	0.064769858206287	0.844278746431253	null	0.6533177460842161	0.10014504167905901	0.5590814908640029	0.0361006606674655
POLE	0.8203545614224801	null	0.0943174301021747	0.8860838736649351	0.340892012201117	0.33967776827671	0.590292015382657	0.972140298205616	0.35299376470800703	0.0076253240833132905
POLE2	0.24779419663774804	0.948547082705046	0.0985748152514805	0.632009168722663	0.810594713192537	0.7100944778835409	0.0985748152514805	0.654365247891603	0.430209988095622	0.8278728817598492
POLE3	0.38324230284200705	0.906628189608592	null	0.5627480734571999	0.534997390617041	null	0.917289344365098	0.7431562606730001	0.100867340112731	null
POLE4	0.416507652132511	0.185065518418299	0.204322338051933	0.655909081617802	0.5005909340630349	null	0.204322338051933	0.273112958444871	0.542446254129363	0.153179446382566
POLG	0.47542700843091895	null	0.260765116725776	0.908715052689191	0.38671056103329293	0.371845505568474	0.0123308075610925	0.5704785354616	0.881127190870592	0.6778948466615109
POLG2	0.456429729515805	0.0066395958352172295	0.12943757469422598	0.34338499053118604	0.7514811875588121	0.531968115986545	0.11611011057547	0.32647064051186103	0.246549310894628	0.23036324346379802
POLH	0.7658825715130291	null	0.40186152161530897	0.606558233912798	0.849578871236447	0.495080560779134	0.36393953442066	0.8921115979867059	0.619782766074954	null
POLI	0.983149995609437	0.19374625287147898	0.0571385832173381	0.689362228424232	0.8809100488615641	0.31354410865099197	0.0439640705845917	0.0700735836246902	0.140644195047909	null
POLK	0.6428643752713751	0.278045047443127	null	0.408069292925452	0.9859291929441351	0.45515963585212393	null	0.429015858316193	0.267267563524773	null
POLL	0.383614896376942	0.6918026407371031	0.12676126934749	0.776869371849463	0.019402174738507	0.0128563380673443	0.112855417463303	0.24127239991187402	0.17269153847401902	null
POLM	0.22801434986275	0.8686490356417091	0.935091092944821	0.6163456189704879	0.5802909900110611	0.9290141036482629	0.473094346387114	0.7908786768936229	0.5121894731365221	0.644145065553164
POLN	0.563224478042135	0.270887722921615	null	null	0.42820706256834096	0.0784505708798166	null	null	0.125776718712431	0.9250157934187679
POLQ	0.57972566096299	null	0.0311920475059702	0.0608520999090417	0.902327576551058	0.6634456215824611	0.0311920475059702	0.0887596695996833	0.670168524596808	0.8921177007418921
POLR1A	0.7188193111581941	0.5586250094203691	0.808531545386753	0.51608064020702	0.972634405516157	0.356559960471711	0.9460028448845079	0.873113322548497	0.9910085526821859	null
POLR1B	0.768843122291409	0.327732146989963	0.84757592632586	0.20536782454828	0.0304666089995033	0.0687981366534887	0.6748238034383249	0.457673697674373	0.9215567078375358	null
POLR1C	0.776490983387044	null	0.7269905896684431	0.993880389281542	0.600656190729606	0.22643447940011602	0.619166037191168	0.8182158484632459	0.8362193712440391	null
POLR1D	0.729745846998943	0.6677052994966579	0.537938280828838	0.775018159648682	0.602753286474185	0.504461769497297	0.554807411830443	0.344698938762533	0.160114731164095	0.300517952102541
POLR1E	0.0106459242971066	0.549697634794455	0.0510464046372642	0.0389410919815628	0.5434451682611379	0.7305077003179058	0.0510464046372642	0.0470555172918223	0.48580762004063105	0.171505509476345
POLR2A	0.47738962285956704	0.616207397362313	0.875364881673353	0.8122210489913979	0.350718850389058	0.584465334811188	null	null	0.795156740392158	null
POLR2B	0.167263882443939	null	null	0.016175398861243	0.690776621925127	0.4122276559871121	0.9380851081687759	0.5640402678150339	0.6665522081826851	0.8020071581326998
POLR2C	0.29562364656844203	null	0.0276964954832035	0.43405503211627794	0.6895720562752939	0.6895720562752939	0.0109123515314593	0.41471291180986897	0.12277717731346302	null
POLR2D	0.390260446747553	0.7650718598352991	0.27871457685549395	0.113484987868352	0.00912318126310085	0.00555025950429022	0.27871457685549395	0.14303197724431602	0.313855054957634	0.9642873920347321
POLR2E	0.8136588705078341	null	0.210786248028838	0.552224913886569	0.15187513328042998	0.0254177018746111	0.200703974191117	0.143080472181036	0.142800106554085	0.6307927797252509
POLR2F	0.164481169139119	0.319640663921532	0.7157229229501	0.8235188546080708	0.939303963251646	0.733742811823356	0.8882970092021101	0.164495951188738	0.0878134091043357	null
POLR2G	0.969312345115265	0.154746320307994	0.0163781231430982	0.0131869226192013	0.394062959713114	null	0.017936530529145	0.7674126947050519	0.0117586670838613	0.0022014255367270898
POLR2H	0.0163687786589031	0.465910403987988	null	null	0.7529908316413249	null	0.00603168364554252	0.130471644876205	null	null
POLR2I	0.8705558173708381	null	0.35797284068049895	0.876237539373472	0.784722332936343	null	0.964270007953621	0.97304874420853	0.7785840082323531	null
POLR2J	0.6139566585007789	null	null	0.8233465993755609	0.6133903396005109	null	0.5139239921126	0.430792705299813	0.679117527997578	0.710247460827286
POLR2J2	null	null	0.212563670575712	0.0421389606139126	null	null	null	null	null	null
POLR2J3	0.9948197393171321	null	null	0.24213937862369198	0.21792442046155397	0.253589249701212	null	null	0.777436125756631	null
POLR2K	0.462144735239247	0.0731758002091483	0.8697681938819369	0.9628673514696109	null	null	0.887192573445428	0.978776888970206	0.693006050802251	0.9478806439668359
POLR2L	0.630344358631283	null	null	null	0.9674050258791099	0.0642834448705429	0.20563400993272	0.76050236294367	0.579994860663346	null
POLR2M	0.15422792818692602	0.515612819445617	0.849441883188464	0.7909947977261479	0.9940333292935041	null	0.9924920669332901	0.977556367331327	0.38793991865692795	null
POLR3A	0.233566067483073	0.514087679013561	0.457696118879976	0.0737091175564957	0.9147397473906469	0.34615657476273604	0.376597894288428	0.0677256615112471	0.729940425471604	0.0795932878830752
POLR3B	0.45882170988997295	null	null	0.87596801003296	0.755352416986405	0.13392144617028698	0.754982140071298	0.113676468698352	0.0153878762479146	0.504741734704016
POLR3C	0.170596555436249	0.891421755086951	0.390253620363497	0.0689576503414538	0.8430165294759878	0.6812910757025961	0.870287753821525	0.43455115116405196	0.0847638208835977	0.0416111990624493
POLR3D	0.858277487291332	null	0.49797442612421	0.35143305041095696	0.18687304419249698	0.0923700876579027	0.7117235923616899	0.450239841899853	0.7993970563676991	null
POLR3E	0.0600439774679971	null	0.189918338288792	0.43831614432511606	0.39447537328502097	null	null	null	0.5103915705735129	0.8266232108627359
POLR3F	0.12763428259252	0.174366904980542	0.0993277422519396	0.244920293282802	0.8769070596781979	0.217589176085853	0.11676259591316801	0.194049599103412	0.21379639966495897	0.0128378910564169
POLR3G	0.8860259293039491	0.404742001469475	0.42611630141891704	0.763760264648113	0.41995740528217895	0.270901702849187	0.9756528828923491	0.8987381319848371	0.83093296995847	null
POLR3GL	0.0377956206911996	0.621223021109678	null	null	0.0412352356893849	null	0.258550655350529	0.258550655350529	0.233994462823756	null
POLR3H	0.0039500206208114	null	0.000728520389456033	0.9280411463054399	0.911491365906193	0.286249317975479	0.0006698954383451691	0.9099556439308191	0.7382535126769241	0.963253563872433
POLR3K	0.41741814839842	0.528090284637348	null	null	0.474153065230022	null	null	0.47534850712800003	0.16712757152615101	null
POLRMT	0.503923588994159	0.812625868649168	0.555407811308171	0.8245502175906592	0.0734074968644305	0.5556995716205719	0.609041520043266	0.730503386620083	0.816326269296615	0.647008097078413
POM121	0.8994897878892	null	0.9177275300243771	0.126430480237855	0.059110402670608006	null	0.39187260505550503	0.0659237732097153	0.9614655097503879	0.0597708952002387
POM121C	0.836967601304386	0.0744517772583765	0.948082053950794	0.33806820670714105	0.344177086650146	null	0.926183526531148	0.39519463366392404	0.551062069923819	0.21543274876124502
POM121L12	0.179048683020834	0.3456736039478239	0.45386905276333295	null	0.961974902236128	null	0.515134935703818	0.7878801575135459	0.37996893269029	0.0177405923379719
POM121L2	null	0.6021018086468779	0.748163389753183	0.93566300891717	0.0807980767635998	null	0.162224739966224	0.11322317412244501	0.998633085655822	0.16036785664539702
POMC	0.6340018235584879	0.8861055106925501	0.894595196443843	0.0864503763543246	0.922542165498966	0.6065980249145559	0.47223516276741795	0.40709456829425794	0.0222074224212629	0.30822045291586797
POMGNT1	0.24322698594345998	0.198959159296472	0.724728531966831	0.365513497574259	0.24880245006981302	0.364938910382918	0.0777437787964069	0.104666625674338	0.692453304316801	null
POMGNT2	0.22169995497588002	0.0896470903302761	0.726222230077427	0.14696405776691002	0.0404404247404062	0.0135266560405775	0.726222230077427	0.5208220241802299	0.22186447940512502	0.955276811536693
POMK	0.35185130518415897	0.0315304411916407	0.5243732009286599	0.104239728584077	0.6432393282541601	null	0.5243732009286599	0.0716850997972878	0.755407933280129	0.45875335364861103
POMP	0.7680642939141821	0.41326508626092606	0.893527446534271	0.231049607062324	0.287547718430599	null	0.82887262255529	0.0789579708515855	null	0.151495107386477
POMT1	0.38417323504122397	null	0.0063823278501267105	0.0372512129809249	0.44140265546198504	0.9870639656178001	0.481954147107019	0.410788864489913	0.570794233468353	0.538623657508705
POMT2	0.541502026290305	0.8895904890938381	null	0.9506403490564279	0.0236946987936187	0.36223465466565996	0.72168777761106	0.797077512916144	0.9402877102459191	0.071104086014803
POMZP3	0.9225077764307231	null	0.4327353002595711	0.42032926266955706	0.40963314390003003	null	null	null	0.0966951939312348	0.5999938640886021
PON1	0.3338595583392	0.452145939804005	null	0.11251909617177401	0.936494509264429	null	0.541895205789509	0.135491686461651	0.389674439157356	0.997722149387465
PON2	0.330598282918065	0.13964877858700597	0.356240338896727	0.473333443965585	0.4815746149558561	null	0.7657065173710291	0.7653310369290219	0.278404299623661	0.20430920777963396
PON3	0.845107964431822	0.597950684266251	0.148183147803205	0.28664630627375504	0.8426532618007371	0.668424265527818	0.148183147803205	0.238083855221469	0.568636386355897	0.19655835220760098
POP1	0.7401613846261709	0.406968600038839	null	null	0.9847083970931619	0.30875418083177	0.5706003247390129	0.74225659788459	0.206986498955715	null
POP4	0.8175508455461279	0.894590513581728	0.6332597379221879	0.8429059627477041	0.49024061874615704	0.0128479125515008	0.8214114932166059	0.840426129352843	0.871528695258328	0.7970611164679541
POP5	0.8142828506746371	0.40973943800264895	0.429117994039086	0.29693196919544296	0.492999366517093	null	0.429117994039086	0.366442741509123	null	0.549083099459189
POP7	0.48073073107286796	0.7823933179006299	0.5461865076910999	0.625813154597967	null	null	0.5461865076910999	0.708455169032145	0.447435131481791	0.484059447950435
POPDC2	0.7913156386813	0.8679879791687679	0.94654378104399	0.964850729067866	0.851230498512345	0.20573685397375896	null	null	0.43183419177992893	null
POPDC3	0.500361316842915	null	0.480429125612702	0.268791690446013	0.46289681258444804	null	0.4728302987773161	0.36540333834045796	0.8026942698849491	0.639114761893604
POR	0.95392933514752	null	0.7645481576938309	0.588098537369944	0.24459676280337098	0.33865583756368706	0.20745490744226702	0.10293227814742599	0.404690240855318	0.8121927784104979
POSTN	0.00906376186086499	0.38627920407530203	0.654885760191434	0.38292878798417895	0.8586498742268291	0.36533513664673	0.6766846577227341	0.3850921741597	0.0624415098734979	0.451300890017623
POT1	0.29454317565716803	0.40757627420883796	null	null	0.839965625770327	null	0.640926105690061	0.9881782695594008	0.6280052415699721	null
POTEB2	null	null	null	null	null	null	null	null	null	0.38604644068053107
POTEB3	0.18895675933036699	null	null	null	0.051640893040200996	null	null	null	null	null
POTEC	0.465191227253721	0.164143396064959	null	null	0.429183975244861	0.728439529340647	0.638960289572926	0.461426698514394	0.226438404955844	0.418899249045198
POTEE	0.9692388217381228	null	null	null	0.5936164323259581	0.495653223115419	null	null	0.21501302298711103	null
POTEF	0.42525015992146903	0.815451268125216	null	0.26495445073843604	0.818734456938159	0.901925354300555	0.0596401155405837	0.41646810700193704	0.11320073068162899	0.0672108082357252
POTEG	0.47135327026723994	0.864455167469706	null	null	0.19141625877920396	null	null	0.9038882040411671	0.130564332154779	0.0721355719847954
POTEH	0.250141659026886	null	null	null	0.6195798019359681	null	0.379071146873596	0.269262373660088	0.8693256535371959	0.563526974116475
POTEI	0.48469641160984206	0.6219826019827609	null	null	0.896061321061254	0.927749599539671	null	null	null	null
POTEJ	null	null	null	null	0.9795326507284442	0.9646189351634541	0.577062642335316	null	0.692131488976213	0.7973100825025099
POTEM	0.9153631542012951	null	null	null	0.539606168457261	null	null	null	null	null
POU1F1	0.619639294046884	0.634357709569147	null	null	0.17984001368708105	0.0590866993168149	0.894130558771093	0.42085258086732996	0.0766912144303458	0.929543165567168
POU2AF1	0.9985402590853689	0.32011352011682204	0.9971728711976129	0.862348192645952	0.0123433553885266	null	null	0.32219918857653396	0.144975720220907	0.91907147664397
POU2F1	0.891618491245699	0.6162730018371221	0.7554070649602971	0.7520655579835049	0.376798966992321	0.537591814504512	0.53462001280922	0.523667617425125	0.403582805990539	0.12967347773332003
POU2F2	0.99135418274818	0.400262274091723	0.961337779347876	0.6774943904026589	0.24738867236192602	0.300033496932866	0.0263944707674322	0.124381271849647	0.9547335058333241	0.0214991017379049
POU2F3	0.14642038176860198	0.286418414396112	0.744966161474899	0.968161579148539	0.403309315582568	0.125948904016504	0.599820778654994	0.0164259168647669	0.811192936692418	0.0179994534162169
POU3F1	0.129967579782444	0.337388804803915	0.9254269374571429	0.472028670254106	0.36438695493922596	null	0.610798322094865	0.852332647478561	0.6287923798305389	0.48289962651477003
POU3F2	0.5598138600868321	0.120689261666953	0.375313452364973	0.5813865996011129	0.345923643568366	null	0.86138095566878	0.406330008999769	0.8265044039617242	0.47676645618517294
POU3F3	null	null	0.7726056791736808	0.170419190214903	0.7934558509045659	0.79004022037607	0.33576361359557105	0.9727603815221361	0.917445629148512	null
POU4F1	null	null	0.7694630975279949	0.130526937161735	0.15548879170779	null	null	0.0979904619807637	0.3769495290871961	null
POU4F2	0.35361640365006103	0.619321989687771	null	0.851539045749143	0.373775312306273	0.47455352514669	0.9665353419437059	0.668986901029912	0.41453030543724	0.695626200620667
POU4F3	null	null	0.9446032042348341	0.6216392336674069	0.17693871763682897	0.7098827964309129	null	0.628353069932996	0.00452989773221357	null
POU5F1	0.10194579498422197	null	0.736014294532665	0.539822386467281	0.8126200543583091	0.18492383286640196	null	null	0.20215074312003697	0.824316197585624
POU5F1B	null	null	null	null	0.429030544450147	0.729499741443658	null	null	0.7813699344262901	null
POU5F2	0.6295491463147379	null	0.31989137374475896	0.101378204655605	0.467542470419047	null	0.31989137374475896	0.379399659190696	0.994191611659723	null
POU6F1	null	null	0.373705528684921	0.6819371784143511	0.982662242063441	null	null	null	0.17656267128363198	null
POU6F2	0.8401908615512041	0.0203395551704493	0.5021764712422621	0.44744582163776003	0.810056959906631	0.24534612360280603	0.754068378875765	0.47439315290983797	0.838169523596873	0.10761299317812299
PP2D1	0.30585103561922	null	null	null	0.54302005522166	0.979687792345783	0.27955080848035807	0.922548382650667	0.46136324682319	0.254645109689217
PPA1	0.9390530887488459	0.9036000431274359	0.51167292520244	0.182332351529448	0.067827327455019	0.21786423982831502	0.314460440249823	0.0398426748056553	0.206587618064382	0.22140253991089298
PPA2	0.8370667242955309	0.0873054571390124	0.263742973170078	0.122938763257011	0.11885549800467098	0.925636634650553	0.27900915485510996	0.16247559298105801	0.689478182567187	0.7816010937586271
PPAN	0.00951494656403018	null	0.531681203821262	0.832873212321759	0.00027643148944256297	0.308994374619667	0.3819036245203499	0.353280939443951	0.510291660767589	0.697846867936818
PPAN-P2RY11	0.181316920053748	null	null	null	0.0009121618346674689	0.40950845798124	null	null	0.273809489956596	0.7150419715663621
PPARA	0.621628297960433	0.825339179814587	0.385662441917855	0.8933322873461049	0.11255157063947901	0.0963769124110739	0.327877590680013	0.750039530272871	0.8583124133112141	0.548580747682589
PPARD	0.537407410021201	0.12972496009639098	0.436679309815728	0.0835226156203619	0.316535826065683	0.664398887209814	0.332527022962888	0.33166065917918996	0.667911213411609	0.928745441251287
PPARG	0.6257060666673311	0.6439788089081421	0.874321870332165	0.147016091032614	0.76493347256468	null	0.7384204202045341	0.581704791913817	0.16394523445713502	0.161383847435737
PPARGC1A	0.656392655048672	0.0712519330246205	0.26841487390803603	0.885234041126879	0.590165524720316	null	null	null	0.0424091242300202	0.8962847541667249
PPARGC1B	0.254069077802618	0.40081589684288504	0.08434576504609	0.0485940888996856	0.701310434240925	null	0.0603055228164648	0.15214133616587	0.261773132954631	0.0446624750803101
PPAT	0.28715226791024295	0.15729864071405703	null	0.703710152090071	0.7573521879383409	0.48100567748716494	0.444075492351975	0.506062693345183	0.0708360653716672	0.627802896478564
PPBP	0.0586113093356962	0.34340802515466196	0.6754761710615569	0.503047003748402	0.143759419924961	null	0.5781759123782261	0.8300446673175991	0.7829741974905481	0.7174362390771909
PPCDC	0.0596724779001975	0.9632643152923509	0.0801046001124932	0.41067638094074504	0.31595224755837004	null	0.156249500139443	0.593230798040628	0.805123811866807	0.18225709739304102
PPCS	0.8950744698050591	0.437136586215277	0.775434335934057	0.9392509096188991	0.661744632584385	0.8725043479515071	0.744848749101798	0.8384323728565021	0.66720362599588	null
PPDPF	0.45978153366646296	0.986433501700934	0.103563861578702	0.38065804280811205	0.663866275592462	null	0.103563861578702	0.30645310023065603	0.528065220310573	0.038241691753592995
PPDPFL	0.226636173651608	0.8034224227053779	0.136531655599619	0.213289366039228	0.129854282404812	null	null	null	null	null
PPEF2	0.7614561185361078	0.244789935284994	null	0.22441448384133397	0.33574900529867796	0.325792611372941	0.068632262579573	0.6422876067270661	0.446006862548182	0.7104435794803341
PPFIA1	0.139031939998213	null	0.0602845553531068	0.52217591412409	0.453519492070195	0.20518308063107002	0.894173268538878	0.7273751115108609	0.989294749567684	0.642088405492369
PPFIA2	0.17933655129198398	null	0.5112515356365259	0.39639585796306104	0.27201056994348	0.36409010808855297	0.325745834150435	0.255477457560637	0.47219130842930707	0.230827940206309
PPFIA3	0.806310096697215	0.000503412133112224	0.9291993955100558	0.546806581956854	0.584650327343353	null	0.798222444546232	0.24815673643817998	0.45286295215313793	0.106170811227495
PPFIA4	0.39020423664612897	0.8159595444155501	0.0146511921552475	0.512273251228036	0.8758147839991559	0.45631997830199705	0.0190838765880387	0.349234233097478	0.729485792887904	0.6741541394842249
PPFIBP1	0.048947217503958	null	0.8454174762017199	0.45243592386020504	0.29818622647556803	0.948280253417792	0.273630962832647	0.7624493525989421	0.7477647085349121	0.9949025321911059
PPFIBP2	0.9151999882605791	0.43346958285550197	0.7427138027514429	0.983378611248905	0.8155890222218392	0.531606370026713	0.993336219512963	0.929210896207636	0.776194665292825	null
PPHLN1	0.31582720972269895	null	0.5712398807195121	0.645319992984885	0.316694759456608	null	0.48734025904205897	0.752484680802891	0.621755412224932	0.31550945132234304
PPIA	0.335925347552775	0.6831911950239621	0.12004088135948598	0.8581629274963771	0.266701396908316	null	0.12095499719252302	0.0870088055540018	0.846762213910109	0.0632678243332343
PPIAL4D	null	0.33048104145299295	null	null	0.504564460703785	null	null	null	null	null
PPIAL4G	null	null	null	null	0.28309646299956703	null	null	null	0.138090661810757	null
PPIB	0.588195906688204	null	null	null	0.901253076795703	null	0.125985744015099	0.604499250828783	0.20925172961970198	0.509535277985515
PPIC	0.9464199702509859	0.937784714404577	0.512553078468182	0.6318713011948129	0.98848280456964	null	0.9899760654165791	0.994311288385961	0.7453215273364749	null
PPID	0.865084624556993	null	0.85021345247168	0.0797307834872452	0.32700923623971195	0.886328172618663	0.301011963971292	0.43228198949972896	0.0212759819758799	0.264045698759218
PPIE	0.207935185836838	null	0.30320065754206704	0.5696955806491	0.08998545457656	0.57769851284716	null	0.592400384614774	0.472796758805483	0.9026032377074771
PPIF	0.807024924950023	0.804087144824756	0.513761090165067	0.5616552321535799	0.51782810000153	null	0.871635609967468	0.714954532145964	0.6777892382840329	0.322487523908755
PPIG	0.317087981158625	0.09385364525259599	0.8081400150511641	0.35218218226119896	0.169398272702326	null	0.7627135595881541	0.169493252001305	0.10300326628791699	0.3876216322059221
PPIH	0.730619660796736	null	0.58084072627617	0.622529734360524	0.689775557088637	null	null	0.9165898128671709	0.29199870806809103	null
PPIL1	0.346160298726652	0.8249204758340971	0.0747404902361134	0.8501381430688042	0.56220962292774	null	0.6695876387461109	0.164682248161926	0.434616408421911	null
PPIL2	0.204290171279259	null	0.31278673212991404	0.7174934502066199	0.34035287451839397	0.0865393219335735	null	null	0.576447105929667	null
PPIL3	0.650980258110513	0.939462105168955	0.7414696981684379	0.362222063182795	0.608354763487045	null	0.801520219582768	0.621165076492453	0.0318069140229564	0.9573367304959209
PPIL4	0.0141748652207738	0.5607059732182739	0.0295237151978347	0.056786804009772	0.724440962565675	null	0.0295237151978347	0.0460437238474745	0.8180393147991109	0.347011043169536
PPIL6	0.5899220743895389	0.25819719742625796	null	0.29097200726131	0.671162725570761	0.67303081691771	0.23819941575332396	0.45651204177066296	0.317494512502976	null
PPIP5K1	0.77016223779088	0.9389674777789	null	null	0.06625229764167599	null	null	null	0.758359407110577	null
PPIP5K2	0.8615783098676979	0.682004058723546	0.8248874824975481	0.8923972790362471	0.754647729274439	0.5902449986247329	0.36792780507368794	0.472090083582125	0.557698607254022	null
PPL	0.483894001676561	null	0.40125266783420793	0.6763068409997579	0.140474643621091	0.0674954914254542	0.8985357973540691	0.459747191369199	0.688046565757991	null
PPM1A	0.7198630162961871	0.27810374822809003	0.863911585847725	0.936236113605503	0.68189078820392	null	0.9179761767815641	0.963472604995946	0.39328003256983207	null
PPM1B	0.8716497571370592	null	0.6774819785116479	0.7368919344684529	0.49912974787017705	null	null	0.217960399550367	0.650511771694723	null
PPM1D	0.4181562879094671	0.9662661443498249	0.5552943412177671	0.21728410433502104	0.32549334139386604	0.8302802850863191	0.5552943412177671	0.931922800420361	0.661394184776444	0.6501055925495589
PPM1E	0.0238942034806469	null	0.683489874809849	0.868424089354327	0.0151374413384667	null	0.0136224790525215	0.0699220222287564	0.9123843652336829	0.8598151024907149
PPM1F	0.0688107554437316	0.307721615444985	0.32428977507507106	0.12647004040972	0.132210036480685	null	0.0543825006695975	0.753653391613709	0.459459575500093	null
PPM1G	0.49458909351604297	null	0.29398802943836305	0.23364446408953196	0.332523882438515	null	0.437521841958599	0.129909052413745	0.858939252705544	0.725044486939071
PPM1H	0.0189780327894031	0.680713504021617	0.0643388610188904	0.5240754021016679	0.500760328576318	null	0.0643388610188904	0.286118622243104	0.34474707943829	0.11588473486950901
PPM1J	0.6687913987203921	null	0.0226468374189905	0.0378408290960724	0.185783804041844	0.8225416157910059	0.00526731070205577	0.44239099001281795	0.000823121085307132	0.966693368462318
PPM1K	0.6618843150224549	0.8291412937047741	null	0.43487681295741903	0.9502061936315259	null	0.909098281232417	0.864508405403187	0.8792180080438331	null
PPM1L	0.27466953256737997	0.39998043106642	0.741961107135463	0.0890407144663119	0.9713407155649559	null	0.305770388809822	0.103306335107003	0.47988403146022	0.32737838926100105
PPM1M	0.640903257383072	0.811671526782745	0.0810836362934937	0.424976014215426	0.9707868156232621	null	0.0603784500003322	0.717216930752275	0.562769665907256	0.189062949996554
PPM1N	0.6595647411868679	0.43999126023828605	0.46160360847853704	0.5797567342364089	0.841872889887778	null	0.33077461256381796	0.7513416082687429	0.8704316212959591	null
PPME1	0.11109638170382499	null	0.12199645311867001	0.905724359859689	0.801795053535552	null	0.0185932178391863	0.46803433954499996	0.933265678205454	null
PPOX	0.0991866387068481	null	0.17047852224955898	0.37378043606725103	0.8435788784170671	0.485730207344366	0.176701893556663	0.396519446714324	0.5033491144651699	null
PPP1CA	0.5895714691143891	null	0.7630935579497281	null	0.7460625068676491	0.270637725585977	0.0211129771600145	0.18895190657267605	0.751497864755369	null
PPP1CB	0.33212885104533396	0.0863141193546857	0.592597844137953	0.771337798908553	0.0222753187235829	null	0.803729295446984	0.757274890057043	0.6226210040363921	null
PPP1CC	0.335431869135807	0.0886191466330399	null	null	0.326957993834669	null	0.20923816479759197	0.231455958750748	0.16407289491249402	0.41419875503441794
PPP1R10	0.8949093956384989	0.32478176943565	0.21794613243891198	0.23145205336721103	0.36841182873805	null	null	null	0.402313090309454	0.261627048800816
PPP1R11	0.8702793429304971	null	0.7986580695252141	0.8025204924176529	0.435560728958046	null	null	null	0.5197379074273231	0.49044444865391096
PPP1R12A	0.7663850678737401	null	0.595552374463758	0.8908433864490999	0.18978927028970302	0.9820137177196129	0.477911930268344	0.8767869400626999	0.4161081496683521	null
PPP1R12B	0.7209719737518381	null	0.0822516240494763	0.0933226030459144	0.0342078111637325	0.16593533860618098	0.0613832428095497	0.129518544327814	0.21728724822139397	0.499115715972566
PPP1R12C	0.6791903662874169	0.317768366291128	0.9011440483833209	0.6209196639356421	0.47956796659720896	0.841468444774577	0.982159843725207	0.8913313947141049	0.900208686685153	null
PPP1R13B	0.9727210237162378	null	0.189576277656481	0.0517983109935936	0.5857631240135931	0.7882124782262478	0.38003169867397496	0.7950547936632449	0.914291409053207	0.561404675060365
PPP1R13L	0.571925969540354	0.5649030426526329	null	null	0.632334952270371	null	0.501331446877798	0.47741422074593	0.5207321125057289	null
PPP1R14A	0.7564179245018471	null	0.9902363506832309	0.7690569942123779	0.9976741185155301	null	0.974252795980773	0.825213634289369	0.784736790391001	null
PPP1R14B	0.9980173886043431	0.227394285625774	0.393802804259724	0.765911148032353	0.4510172663392779	null	0.996377936749559	0.575725480529728	0.382169034685738	null
PPP1R14C	0.0556762285530438	0.7273760406681341	0.519326657610268	0.680542259643501	0.141517357457001	null	0.552823553448947	0.22849353574456197	0.9337072450525931	0.11462461958933301
PPP1R14D	0.7402367224855291	0.678766582208218	0.9186590469478839	0.38322182534371896	0.7812572831924309	null	0.9186590469478839	0.8492309755969051	null	0.803133974057113
PPP1R15A	0.171444472638082	0.666558965379425	null	null	0.48675317035508797	0.708494648622101	0.38567710997359705	0.524977801154488	0.848427703491015	0.764308748241952
PPP1R15B	null	null	0.6038044209212788	0.026127549717633997	0.47704922369060504	null	0.252619487571478	0.233237824665379	0.21637469976397	null
PPP1R16A	0.614783026671572	null	0.130591779180909	0.11263102441785303	0.31621847821195503	0.288464177518228	0.168837194668095	0.36691689285588003	0.0382169993952416	0.23958255474142603
PPP1R16B	0.6410415872256621	0.149103338812509	0.254954269586005	0.0696390388091488	0.0737024238645689	null	0.17029616418784702	0.0172746680255522	0.497969927522553	0.7066742646622869
PPP1R17	0.0565764090547516	0.729687206098129	0.6116832013581329	0.539030777279725	0.48729181917799397	null	0.49153303323246794	0.13911908760343303	0.382229179171469	0.537312560997155
PPP1R18	0.0327178371919936	0.0746154422726526	null	null	0.642771920806558	null	null	null	0.368871065835337	null
PPP1R1A	0.501283807367852	null	0.571620131741394	0.51301108934335	0.5754280814815749	null	0.38497082141167	0.496968128160372	0.596117346178768	0.685823830426857
PPP1R1B	0.14684091929354098	null	0.987230907053037	0.374013776547786	0.10975672467032001	null	0.131060973508941	0.209310252751018	null	0.0412163254408235
PPP1R1C	0.0419077928665288	0.0331676956384279	0.23497020758620601	0.17751554067987402	0.8692103076133589	null	null	null	null	0.8640616318604281
PPP1R2	0.219579122158066	0.179986073841325	0.542869361194885	0.0174287618740068	0.768580455384565	null	0.126986841049605	0.085950178678887	0.4978896912963211	0.15718714457144
PPP1R21	0.6294874655677221	0.48898219260234604	0.49175071326892295	0.992629762312989	0.757986729746764	0.0774605744942993	0.34825877947975004	0.772025650685833	0.385384473203649	null
PPP1R26	0.0691695698973722	0.256499917929429	0.0378082142669984	0.05253728247709599	0.0867270427011028	null	0.0383322219642512	0.0119073921827912	0.7426358940724309	null
PPP1R27	0.372485700854449	null	0.546914256709917	0.871146031630747	0.0724388984917682	null	null	null	0.823936058049103	0.34094213332163104
PPP1R2B	0.691119451216518	0.7377063371909108	null	null	0.908143850033357	0.531489268274131	0.0337033297887397	0.45800564106143	0.543843996259278	0.311115616255736
PPP1R32	0.8602402565818101	0.23408572347947304	null	0.5922025965229211	0.699788529699021	0.0957026074557108	null	0.8545714701211791	0.809899778118643	null
PPP1R35	null	null	0.0425471379110001	0.0487286769382975	0.588377629837529	null	0.763597030358477	0.814426466552354	0.7561924980897479	null
PPP1R36	0.468403738636041	null	0.0701093789905309	0.8831795393905439	0.12943345031769599	null	0.0701093789905309	0.556754689560065	0.8675912705018909	0.308128632968592
PPP1R37	0.9985680462872579	null	0.254895855052469	0.33666004576928005	0.33393758766071197	0.960108007244822	0.918274983347117	0.805218998620968	0.855176378208348	null
PPP1R3A	0.22692377319724802	0.5147811702669699	0.152714645759884	0.9586154359350791	0.6899969320158671	null	null	0.305988468237335	0.9108754122680891	0.600889985731104
PPP1R3B	0.43332335735242405	0.7977008169909979	0.229753939348652	0.140617624318236	0.23741226046501399	null	null	null	0.350146738053704	0.44390532092670204
PPP1R3C	0.8718366972696899	0.738700899596512	0.47725727077229296	0.663137732297166	0.906801739308351	null	0.47572663341498606	0.38709775579945105	0.23591958557830497	0.7453653886981658
PPP1R3D	0.988969743529424	null	0.665205811055134	0.800242511815319	0.9637705811168911	null	0.833466573186702	0.9835589422046178	0.8209985151073541	null
PPP1R3E	0.400459919658839	null	0.133297620181352	0.19916201554334	0.23987542441913698	0.69888774109347	0.8698645996552579	0.430205471025831	0.17789939732709198	null
PPP1R3G	0.5640794848222429	0.8757351919887321	0.7700098808772551	0.9485344539312869	0.958439408224943	null	0.841101956522555	0.920368806494072	0.816917241553129	0.768929653543185
PPP1R42	0.0430547261368094	0.48484091983933597	0.0489350764881522	0.587278788765427	0.847204592477133	null	null	0.861888274941228	0.7739378419287529	0.21209509955217998
PPP1R7	0.812357862493152	0.827349900556138	null	null	0.624642601287707	null	0.820870054468677	0.945526657803689	0.0701913967030925	null
PPP1R8	0.0238046420061969	0.0528570749532813	0.471757597350834	0.0170187513270881	0.15085182164659197	null	0.8030878682474641	0.10081331416344698	0.110020146965234	null
PPP1R9A	0.271739359335167	0.223663251221524	0.621419025590959	0.833068750660174	0.495163878690067	0.0679206441701928	0.6179673950995711	0.8080510451609499	0.496079477433905	0.476842951634024
PPP1R9B	0.169785082975222	0.4647782938328979	0.909924717629884	0.9983062427115519	0.22232618708907198	null	0.890740766708578	0.9933915494946909	0.9090179011146371	0.881374563601297
PPP2CA	0.141185229008501	null	0.774947612639912	0.8170344532114309	null	null	null	null	0.7866489243599529	null
PPP2CB	0.980617280896688	0.8726966278264859	0.754569709223484	0.824372930679113	0.3727581568588	null	0.7584315008766371	0.951953975053338	0.20105512666336	0.6629305290152651
PPP2R1A	0.96862205499432	null	0.619056789145689	0.837894581868754	0.564415954534528	null	0.658902115721405	0.84037419002625	0.31867344425408395	0.39155966657827707
PPP2R1B	0.198280822328448	null	0.5381157750428011	0.321088164052792	0.36175529682648705	0.617613009927332	0.265537163954216	0.261988705332878	0.24777310214318	0.840392890328206
PPP2R2A	0.7887698357446089	0.7121435057334841	0.18951538973611398	0.222299678243578	0.870984914329134	null	0.30657724207257503	0.5984902299363181	0.0506281747929032	0.680467659856942
PPP2R2B	0.291290993420358	null	0.297243929938398	0.15675148203359499	0.9899785431483531	0.7524898124935301	null	0.8159913789488359	0.311371032093726	0.153442829699361
PPP2R2C	0.68139254451682	0.4045166122215279	0.7576002328925949	0.413076887775577	0.904798456653675	null	0.103602704278114	0.6315161188640389	0.379619979009476	0.15982682692302
PPP2R2D	0.14865854878187698	0.0285476832835914	0.179252716954901	0.279252782575318	0.0707629649069592	null	0.148394369638531	0.284595159177907	0.7594872960376831	0.13997619223070498
PPP2R3A	0.353314414872329	0.371670006205187	0.265628116776281	0.503744918558592	0.6837592476240121	0.58396364352324	0.8862528948805509	0.413398908015479	0.91059226670799	0.7438598123932959
PPP2R3C	0.906631878897129	null	0.6152055664154941	0.8407863032112489	0.187385610491173	0.281168655695779	0.0706645868199838	0.27472451404936804	0.324084784650096	null
PPP2R5A	0.7983028971788259	0.609306324455706	null	0.564745228025171	0.706574227601448	null	0.795876370935958	0.702503995310522	0.5320608207483221	0.8632364190906819
PPP2R5B	0.166451146686233	null	0.33211858380270504	0.387071449788719	0.267793089229986	null	null	0.739708877720741	0.681515093519715	0.594361060066806
PPP2R5C	0.9862709050995291	0.0412059423121224	0.856692772560078	0.937349690682489	0.164322371484815	null	0.8232045096511941	0.8722152107779599	0.940858872354303	0.797382243976793
PPP2R5D	0.296003028083834	null	0.430180939730784	0.0399034215701825	0.8414450125932671	null	0.4721504769682921	0.14567322488678	0.18087484229495399	0.0403583214116932
PPP2R5E	0.586881459622293	0.241988805575508	0.0912729609934202	0.739270555402818	0.0116224409537993	0.007008106969686571	0.517674502974409	0.49194250557309	0.5330862192066289	0.5171279486541129
PPP3CA	0.660115801939719	0.282516147957042	0.646817000208536	0.37526572541787295	0.134891874276214	null	0.8169994660687611	0.19565614383729898	0.0429257257691275	null
PPP3CB	0.5999388047524499	0.100426747712796	null	null	0.9338369498188691	null	0.262237479619807	0.9235672690656049	0.0344565850165661	null
PPP3CC	0.26930566535435	null	0.44376872103854204	0.13769446727702	0.44903028647198295	0.873668395820168	0.3819161338030221	0.25337723503327697	0.31164258224411	0.8478360908666469
PPP3R1	0.8645227089439441	null	0.9928832627714829	0.9702346803699949	0.456492337884073	null	0.735537794719956	0.8329156448227859	0.530340130089798	null
PPP3R2	0.8279782767582309	null	null	null	0.874383727918978	0.8429697517046991	0.701466174160937	0.7506443408397641	0.930456895037568	null
PPP4C	0.746581488936674	0.8487701621102249	0.9210308935148509	0.8623533711901759	null	null	0.8581648557227869	0.8100907920537591	0.246047412375837	0.721817513547472
PPP4R1	0.348756496965072	0.20209320656205	0.718251577490736	0.811091247476577	0.46632923254453	null	0.5363914772012629	0.6920563096866751	0.335366559414256	null
PPP4R2	0.0555903407013763	0.26965219091872605	0.251076004929757	0.430817889756974	0.84215149127087	0.5497971911312021	0.360369264880418	0.27277687402243106	0.854821663834141	null
PPP4R3A	0.805038581168398	0.151759852024715	0.7896734607094209	0.681285688090411	0.960708838842134	null	0.9003864232420731	0.41977691906536496	0.462544735904744	0.501163837802051
PPP4R3B	0.328186073927819	0.80779654950011	null	0.40046363424447295	0.9251353550082528	0.343879283946417	0.837656820665399	0.971387417415493	0.9478898470223391	0.0889739986953267
PPP4R4	0.204562750677207	0.855627013190351	0.264386341485618	0.18615629429253303	0.719405495475001	null	null	null	0.40062917294368106	null
PPP5C	0.23974955546237497	0.155579851099978	0.5876544031237221	0.529729602105953	0.9874475814463459	0.778838776562153	0.574316297840385	0.398592970038274	0.8448976179898531	0.9536530647664291
PPP5D1	0.445127330592193	0.754921077458092	0.9239454091362199	0.0464713351319754	0.582344407171468	null	0.7529805910115649	0.9143492431546509	0.568447720840402	null
PPP6C	0.9986718952985001	0.550861650179096	0.0290477151782891	0.7283348437490029	0.141036499192477	null	0.0290477151782891	0.727606712207495	0.8379496877043341	0.549644862096067
PPP6R1	0.98671161795091	null	0.304146066381121	0.5455441782508079	0.8768977567929991	null	0.9970840725584641	0.397969597398239	0.734558194992595	0.591582564175802
PPP6R2	0.7249605047695149	null	0.83094315246177	0.6978431281687709	0.7346246745939841	null	0.662319552757155	0.43692337571674295	0.712848363489269	0.250362806877846
PPP6R3	0.6553240862270961	null	0.38403531154431103	0.38498042010220296	0.234357903354031	null	0.12521670620082903	0.72664123251266	0.7476298889956858	0.46400856915624605
PPRC1	0.825237981533145	0.499366265425676	0.360799606568971	0.46739008056928905	0.230626043648298	null	0.7001229671900551	0.453623802780489	0.412274006482289	0.865801672008888
PPT1	0.48305156607564004	null	0.475895046277561	0.7828145959227121	0.24826316554065697	0.225034099472822	0.21791172030051	0.396969930895689	0.00323016334237081	0.513739053014874
PPT2	0.8690713993600799	null	0.851164367496234	0.490844082555556	0.0290394491689722	0.0322037573993799	null	0.896999314450876	0.133762073654059	null
PPT2-EGFL8	0.33238458821945	null	0.406319296331895	0.258298808667332	0.0952078064529207	0.00150471880622094	null	null	0.5372606916338479	null
PPTC7	0.20860764517430802	0.226871405140101	0.234638340831962	0.347127159670674	0.649766474019704	null	0.234638340831962	0.376349608823885	0.523006246337625	0.122637292041082
PPWD1	0.9151937538425698	0.149825800498048	0.45167735773263107	0.19813623132332198	0.9448641232552659	0.73682557548279	0.9721365121318101	0.387368932247604	0.323488802331658	null
PPY	0.644260915216466	0.9207334427476759	null	0.267275060767443	0.211483542589897	null	0.7698965534212869	0.45629478898963305	null	0.27463376806400697
PQLC1	0.7819245407041829	0.989035517291159	0.21402694431085698	0.233422284752504	0.06763557552555902	0.391767008169844	0.217917428180607	0.169425147383831	0.563065333855456	0.0474526206892292
PQLC2	0.421899133866836	0.278868615798079	0.140830713400145	0.56715122595348	0.00449348082229117	0.150164635093739	0.503254415500892	0.115435373500388	0.402384785359239	0.756348527169667
PQLC2L	0.20230265395290803	0.8241729070575421	0.7130167782989979	0.6869432912195289	0.431412832875586	null	0.7130167782989979	0.9919171356141241	0.490849869064072	0.483467137579391
PQLC3	0.0124998339936155	0.307718591753941	0.783302797082414	0.214499175681244	0.962419616134754	0.6124818660536401	0.7117209896879059	0.7060886850752579	null	0.648418697618554
PRAC1	0.28314350987979603	0.723343845862495	0.958789844515772	0.250214711614133	0.536116635770242	null	0.21596342967384902	0.18428796617142998	null	0.0858714965052387
PRAC2	null	null	0.0897548157934138	0.0499940931541469	0.0940716511767579	null	null	0.125719000448259	null	0.0858714965052387
PRADC1	0.0583667123872539	0.9141881122492019	null	null	0.280227770128969	null	0.41827454719036294	0.593233969707124	0.8751961950424529	0.0308437614783793
PRAG1	0.727986835088338	0.00076632447463465	0.716763076419539	0.012425996733713002	0.864520857417572	0.562589530859575	0.670753558793031	0.166488697256283	0.893596179736682	0.660926725332303
PRAM1	0.15282643852927802	0.07705405766344099	0.008094360083016009	0.0618648731346221	0.243766428899493	null	0.0460379366963533	0.6658021943409189	0.0457342830764316	0.456256679563515
PRAME	0.58553335397713	0.114405110655063	null	null	0.8665778937079631	null	null	null	0.44250222271408	null
PRAMEF1	0.0591110917160975	0.0914903054479572	null	null	0.76345761069841	0.0723868386354644	null	null	0.650095002322065	0.931594590438606
PRAMEF10	0.5113546559295511	0.917176965595448	null	null	0.622964945854539	null	null	null	0.6729608134111229	0.794650224541213
PRAMEF11	0.896429271756355	0.8085608944612349	null	null	0.105983860464669	0.790846822049387	null	null	0.0604927303991976	0.307153702891258
PRAMEF12	0.318818746362587	0.829384178466199	null	null	0.9413868426988399	null	null	0.66779660160217	0.885825977089685	0.92661449918082
PRAMEF14	0.9980625101772141	0.596963423265835	null	null	0.69067655359265	0.9253750548311709	null	null	0.8138011638255991	0.0220326991479781
PRAMEF15	0.615375011477528	0.110548346407956	null	null	0.24177046322987697	null	null	null	0.8286205839294369	0.0488054314812667
PRAMEF17	0.28522826032109494	0.7833967775019771	null	null	0.7532362659136509	0.585139007531355	null	null	0.249697835938563	0.58240402037728
PRAMEF18	null	null	null	null	0.461531766268684	null	null	null	0.6829694429509979	0.6791647648385779
PRAMEF19	null	0.11708944766865101	null	null	0.350879721911195	null	null	null	0.518323826972032	0.50450105277865
PRAMEF2	0.465222143899814	0.733943446162225	null	null	0.39020671873481294	0.43569721209900997	null	null	0.697258407948973	0.41887668266422295
PRAMEF20	0.8989945788324301	0.8055161434545121	null	null	0.545692248138562	0.361937437164161	null	0.21794725040734303	0.48755543848903404	0.18925650580286
PRAMEF25	null	null	null	null	null	null	null	null	null	0.519445448762073
PRAMEF33	null	null	null	null	0.0810068455993571	null	null	null	0.104786218207586	null
PRAMEF4	null	0.873385305540902	null	null	0.8443901706586949	null	null	null	0.756508160699757	0.423027045172648
PRAMEF6	0.739482279015123	0.361768275922195	null	null	0.0390938640202789	null	null	null	0.0773457067259471	0.327353610049302
PRAMEF7	null	0.9975724794548481	null	null	0.588028604505162	null	null	null	0.0009643148260007891	0.38437070617012203
PRAMEF8	null	null	null	null	0.6005914205957901	0.752992622392744	null	null	0.8059091737711291	null
PRAMEF9	0.32091431319880104	null	null	null	null	null	null	null	null	null
PRAP1	0.124541162257238	0.9211578099689158	0.122576663466279	0.832678490561603	0.504369337706709	null	null	null	0.47119672928001705	null
PRB1	0.289934862305343	0.938295704137146	null	null	0.340789794076362	0.9006140224750891	null	null	0.493514755596115	0.908688145063959
PRB2	null	null	null	null	0.22128760046326199	0.5870437234283371	null	null	null	0.908688145063959
PRB3	0.70585904831593	0.364275049782797	null	null	0.48965701755565705	null	null	null	0.0901035921803491	0.675301245687958
