## Supplementary material for "Multi-omics Integration Identifies Genes Influencing Traits Associated with Cardiovascular Risks: The Long Life Family Study": File S2: staar_summary_lnTG.csv (part 3 of 3)

Genes	p_val_UTR	p_val_downstream	p_val_enhancer_CAGE	p_val_enhancer_DHS	p_val_missense	p_val_plof_ds	p_val_promoter_CAGE	p_val_promoter_DHS	p_val_synonymous	p_val_upstream
PRB4	0.16942921692723098	0.08191895985841001	0.0150821412559586	null	0.0736200496625226	null	null	null	0.34835801009080497	0.9459191315714909
PRC1	0.7295072531533571	0.6406618479947199	0.6016039992213511	0.787532418014882	0.0381177097990661	null	0.0815439145417611	0.819282231596256	0.17954631118571698	null
PRCC	0.407943151399827	0.673934109993544	null	null	0.9688834573315029	null	0.170833873788607	0.16708447106548002	0.250764337062387	0.367113271571276
PRCD	0.618138933798147	null	null	0.5952335147667951	0.8228038938287661	0.386887082433551	null	null	0.7648790941834409	null
PRCP	0.6237852317861899	0.8789278884342009	0.413472894202781	0.396608099595985	0.776776825251503	0.707565372995897	0.554733600101458	0.7244987258996791	0.7382946096784181	null
PRDM1	0.15752247520201598	null	0.24459711060022102	0.0812148332589017	0.134617263664045	0.7695357287012149	0.48698649027001095	0.535431198432006	0.131215969729841	0.6002692574252421
PRDM10	0.4067825113476671	0.412357478856785	0.9204535350053871	0.9468355773660749	0.40561813581071005	null	0.9536244061992679	0.5904918461871961	0.30405204066238395	0.788126894086083
PRDM11	0.0487375327825029	null	null	0.0748706035773781	0.0384904057560407	null	null	0.0535909383716532	0.0444729354835438	0.132646291168705
PRDM12	0.46234952824479997	0.476131230262634	0.00234217982925045	0.5553220354398979	0.392022558722366	null	0.7501589044249959	0.6467204816572011	0.0530496608915991	0.39087344813629205
PRDM13	0.298081773581606	0.22716423174759998	null	0.566663881868374	0.625187997542468	null	null	0.20823761630532897	0.9400955633430369	0.47928339303668893
PRDM14	0.745614128030418	0.8790964939325809	0.683185783039968	0.535878373542243	0.193698951731076	null	0.536483616646262	0.8232169858803101	0.897278273850709	0.651040542985918
PRDM15	0.9589909684430991	0.39288328209281803	0.735407038124667	0.106014790687092	0.7014127678788741	0.0345320278352099	0.5544630894195021	0.8224989264972621	0.15478800932340803	0.5339877971342221
PRDM16	0.668814686453978	0.478657559221967	0.0584051498329851	0.6614748013458891	0.527573590553166	0.8185982216346299	0.0641713517952957	0.38753552567478	0.6832728681166279	0.470655215064466
PRDM2	0.463365001040719	0.447160734905731	0.396846195040775	0.6997552334408059	0.809777490767318	0.7617685883651879	0.319434358064125	0.657836131171573	0.520287637492643	0.600694143530254
PRDM4	0.979946987231834	0.176255734793082	0.96180764859699	0.298490381235486	0.527703411308839	null	0.9696044351859641	0.9323763744965251	0.6343513806134351	0.33632773162539803
PRDM5	0.676532700272817	0.33810599375702904	0.599190519288722	0.716968252531006	0.264667671426698	0.261004957575822	0.553486873886755	0.5121817231579501	0.7844033115243609	0.23341385619122895
PRDM6	0.8777260651996641	0.21531172176961802	null	0.8902392045327979	0.558367579141158	null	0.8348756356636841	0.4904374861296161	0.0964006347704112	null
PRDM7	0.0723931866563501	0.223988837747202	null	null	0.814572786022509	0.41457814571235607	null	0.220412200471948	0.631759896509605	0.0275879808710344
PRDM8	0.15252976465561402	0.0380087087866166	0.20347133798824302	0.212431224226632	0.10228415007652199	0.37651904367821704	0.15765602123519198	0.109237727540166	0.135192166626355	null
PRDM9	0.334509668268407	0.7304489986977579	null	0.320876197442423	0.5558054250700071	0.9989977255674181	null	0.140229475271329	0.21142018398787302	0.43136471740077204
PRDX1	0.7438428716777601	null	0.9433748038462401	0.39297479031961	0.835744608478163	null	null	0.11039399502401899	0.0565462703065913	0.058827371204043
PRDX2	null	null	0.111475283567515	0.433085748129799	0.295185195504368	0.5265278545608171	0.33570061564163794	0.345409888105829	0.611566249359071	null
PRDX3	0.430426978953645	0.885481240816865	0.8828922046553199	0.19524023957027498	0.9262094631794541	0.7990983383256279	0.9391201869600241	0.266076268855311	0.20322658854481498	0.319793591299846
PRDX5	0.45563414808934294	0.660236268871729	null	0.561144602939837	0.167742055271373	null	0.387421493546027	0.8831492749268891	0.5813450836852819	null
PRDX6	null	null	0.8934505365817109	0.394612676429098	0.0767570396415517	null	0.270335913206672	null	0.581738170742402	null
PREB	0.82742213395215	null	0.5421254562874439	0.7073934925343209	0.190429170135708	0.604368997810705	0.672279276815425	0.7321422288561279	0.5130904031010479	0.847874317272827
PRELID1	0.24789826567221102	null	0.10058034032404302	0.39142304659639704	0.398693315036021	null	0.436066405618395	0.253120235922032	0.6650006927284019	0.415134549785377
PRELID2	0.585348534627023	0.29359451051689694	0.8528405182699591	0.648676661927444	0.7825299081194329	0.338748472822254	0.8528405182699591	0.6760158121715311	0.164649865831824	0.45487026527977104
PRELID3A	0.270296391222929	null	0.6719815761410439	0.37665205872477003	0.87694187076807	null	0.31837167474884803	0.11455117055316198	0.749226522955765	0.12024419431508601
PRELID3B	0.00617706861326373	null	0.18212795154313102	0.6036835066149239	0.363513795422228	null	0.11784455607527199	0.254912900600466	0.12565172658057303	0.46155471775719603
PRELP	0.9848070579392819	0.3984746113579629	0.92427555642398	0.235558201957037	0.23503754912581798	null	0.945238671588422	0.314812013751584	0.8958178843572131	0.13125417827376698
PREP	0.621447851887895	0.7747466344236942	0.68171658413358	0.060856395934282	0.389117687368362	0.303646209022526	0.6923859908383859	0.806084895323723	0.213131417856381	null
PREPL	0.97122910137709	null	0.614778797596417	0.9518108255716791	0.32946395179175797	0.6577857312822789	0.8255170302304641	0.557605882713388	0.7830063247511558	0.875517326932262
PREX1	0.40586980692284	0.258333274826222	0.943749061567701	0.9717145108096931	0.48276121929999893	null	null	null	0.839533963026315	null
PREX2	0.43098381866760604	0.543988104835853	0.41506209568994396	0.351244347638877	0.8794421873794471	0.9685539457955459	0.411456825907219	0.344646315913434	0.40730427535437097	0.258514969153504
PRF1	0.7430776655344158	0.709898684579552	0.692336479596512	0.49767150448390707	0.7525760962333621	0.6411474354680029	0.726134562811933	0.7144181457587241	0.528265177691658	0.0379506646912815
PRG2	0.0165706045328835	0.171044823083283	0.7470594658766508	0.236887575713064	0.410526104756122	null	null	null	0.46092956704820903	null
PRG3	0.9644867300242099	0.21967935205690897	null	null	0.5648563135789971	null	null	0.24575781479141	0.0688217302534408	0.320872050625908
PRG4	0.615970625412472	null	null	0.56707695015024	0.478506660379149	null	0.11555135072292	0.436397265161692	0.575020318295656	0.150941789995552
PRH1	0.783519085804777	0.867115021568331	null	null	0.09459532072205801	0.103868491835096	null	null	0.253143153970739	null
PRH2	0.4955483193159261	null	0.515701762937019	null	0.156615380774607	null	null	null	null	null
PRICKLE1	0.273219273469723	null	0.0973108984577045	0.235210763720758	0.50858566315604	0.150806814776781	0.8628151667078009	0.5906849412985021	0.596923988054735	0.42608772221860297
PRICKLE2	0.0330036412009271	null	0.199204867402333	0.048653713799538	0.46917339731672897	0.44276727601092897	0.47213189635384606	0.43686219228418893	0.590420400515083	null
PRICKLE4	0.876413562867919	null	null	null	0.9978256467302491	0.945358766398088	0.917437953588326	0.963326990326924	0.6723929258038791	null
PRIM1	0.9522251167331469	null	0.92329461173199	0.43847297335364505	0.20253938543015	null	0.913139535994357	0.424168159016425	0.9054699348717969	null
PRIM2	0.945347692470748	0.8088024690075579	0.0169698868202192	0.0426564975843866	0.32566564883263505	null	0.6704829553980649	0.066150435273678	0.00807059090784301	0.27973833588209995
PRIMA1	0.9177206921932108	0.507881994675228	0.718045240160318	0.35991614549408896	0.127956227384576	null	null	null	0.36452369997807005	0.645548776125913
PRIMPOL	0.568578210173392	null	0.8472067636677579	0.8029264372007809	0.9899494395045949	0.8262184641895041	0.7380437409289609	0.849725395770485	0.764840865154543	0.664744923644418
PRKAA1	0.5444165420319861	0.737476459362379	0.8659582703001569	0.9637032419758891	0.3893873748976721	null	0.8659582703001569	0.9810091592882609	0.7813820998192941	0.769233219641483
PRKAA2	0.9847910808750842	0.425664291466827	null	null	0.0479409039706369	null	0.9618294023155289	0.908924945843202	0.656746465257769	0.6520467089537321
PRKAB1	0.8583648173106271	0.160041332878888	0.186330890465498	0.394545580991095	0.00240063652718137	0.35978610800112604	0.251107287157907	0.378150503473452	0.9864654774931569	null
PRKAB2	0.673111410107797	0.242867100249137	0.276814221365154	0.33844234440014803	0.19896434857090697	null	0.644519028666055	0.1956541566096	0.211326824238533	0.535118476960864
PRKACA	0.48863540651706605	null	0.23744094310497899	0.232543405803553	0.605857118808783	null	null	null	0.23271631758042302	0.368431687342629
PRKACB	0.23157278824955702	0.00812730468895673	0.527868154319152	0.181282269472641	0.0899293257245839	null	0.51872163729535	0.6462131354754399	0.14711450539785997	0.6640807520037499
PRKACG	0.609347630530531	0.556329433813534	0.0777425724485479	0.30521883025385405	0.280817217818904	0.413170097783018	0.11057725295250301	0.43341024676877604	0.18973846412331	0.0206338717543038
PRKAG1	null	null	0.5704507562963471	0.9208836343941159	0.5335692797467391	0.8513473310508209	null	null	0.952089555534195	null
PRKAG2	0.22871669541698803	0.23977999059673802	0.564726552447766	0.676617818415958	0.0744197641919964	0.0784673581158504	0.0576458418993124	0.105630250579187	0.319003085286679	null
PRKAG3	0.9086035735392751	0.628429715009535	0.543043414966437	0.666931328748579	0.27081228313179395	0.10553131913125599	0.565028921908175	0.34090625529250895	0.0680757104906395	0.4297240384078921
PRKAR1A	0.536940803951752	null	0.789093611881433	0.725333563220443	0.572283604997536	0.866321544660249	null	null	0.774971479771263	null
PRKAR1B	0.659890485048855	0.5729292750677231	0.878024852087508	0.402142339359544	0.962346519304619	0.9706885923041328	0.7962862478643149	0.9035310724982192	0.33332719102616104	null
PRKAR2A	0.982604362199275	0.299700219579913	0.766000927172472	0.555314178887411	0.7128812643640559	0.954071273507955	0.6180526565680781	0.8310666504171509	0.46780787733037604	null
PRKAR2B	0.66493343313837	0.862188032342578	0.397481934199613	0.9844248923663861	0.664169639294287	null	0.954829206323646	0.705586339072472	0.10334050815967	0.493187735715553
PRKCA	0.12054505164022099	0.012305759392782	0.805380521156789	0.312931285093203	0.92752514743476	null	0.6979204125893189	0.34059180860623806	0.8112648577044409	0.0679565565732291
PRKCB	0.535084973618851	0.9000263974763181	0.0728260817977106	0.0656031364266167	0.7592893529924201	0.100872092533991	0.774016964724141	0.63724941126934	0.8363641517752379	0.588813136637072
PRKCD	0.829562317908723	0.18310823434819698	0.9226254884579208	0.8238855922838271	0.8678062898171791	0.9511797825467599	null	0.0275915150320206	0.645204641964653	0.0375794442166446
PRKCE	0.17278698719470598	0.517597811853648	0.39227233786822496	0.34005724645311	0.466202923827992	null	0.0748214006643887	0.215020038890469	0.33876999027962396	0.09567654437569
PRKCG	0.844060944034106	0.9397870757205121	0.90089962686545	0.8141435751125291	0.706830056931558	null	0.9483036274498409	0.813562803777423	0.681987941832588	0.633321587370025
PRKCH	0.45947742317602797	null	0.0540162866589833	0.4855636054493879	0.0891154737518455	0.0710742903868073	0.241629022307619	0.0313102183103242	0.0747572390104021	0.243828840047624
PRKCI	0.116166150700693	0.121138522352854	0.206994469329448	0.34711268638836695	0.601607761279631	0.7219618935441942	0.206994469329448	0.0347638383092681	0.10775602025571901	0.303610656817463
PRKCQ	0.9662635018610871	0.222111628896937	0.266734922090328	0.610508682513156	0.42054900868979206	0.131105328484838	0.881713332388859	0.971538514241582	0.18473065358472698	0.433537985967174
PRKCSH	0.8932502821675931	0.9029073781235399	0.44927077244869607	0.9464861938522551	0.591281116012407	0.373197355858849	0.892083327564693	0.8455641766122521	0.85510154838052	null
PRKCZ	0.602713715745477	null	0.458187314115637	0.393369707225725	0.0917422361695351	0.23165030782024104	0.921319780903338	0.851085025158418	0.48931808564709706	0.0554181984020712
PRKD1	0.530247622494127	0.523761265601085	0.146295368121499	0.39687253909690606	0.794694066706491	0.547647720057146	0.6703035188394499	0.8020179299223392	0.596223530690999	null
PRKD2	0.20296047360161498	null	0.0890319778223005	0.114715450388087	0.152388219095315	0.826726799965506	0.15030391960355402	0.0871183987286241	0.16328733766930897	0.17382862618015
PRKD3	0.0535383640031095	null	0.113708009782193	0.37387537445221797	0.317406331452635	0.34267337142953097	0.0601830551392581	0.20007879462303602	0.04419435422249599	0.27972768851812396
PRKDC	0.617794479857255	0.622892906744506	0.985533514526864	0.9087068344050309	0.230288964477126	0.43951780290687004	0.32050182756902	0.4664627029777879	0.691462911635802	null
PRKG1	0.6824759840929959	null	0.62618689424003	0.287054920960473	0.7737938013460429	0.864286070015434	0.49120983294566495	0.24281320110872198	0.288570656324532	0.8189112494554108
PRKG2	0.536299927567845	0.902810635205013	0.0666697984644031	0.28122129326898304	0.935545235879533	0.6855809633586539	0.0666697984644031	0.15071098044685	0.9556190529475759	0.0368686563806901
PRKN	0.5926945170001421	0.227717804476441	null	0.8078960562166421	0.0916467379122866	0.32912042920032697	0.0758296789495069	0.130114729815626	0.786257273182445	null
PRKRA	0.24854572551209503	null	0.612940157711161	0.42149237083148205	0.891793841281746	0.763993718828101	0.60144200057761	0.8065135320659399	0.5878757747803149	0.330633032793893
PRKRIP1	0.0213144805466898	0.495321377818849	0.00975960497491046	0.443748501224523	0.7109805063179929	null	0.0103444573737068	0.107738856958989	null	0.203858747787543
PRL	null	null	0.0395880351058241	0.0723490590620838	0.814524589402216	0.7192442455409509	null	null	0.25821276882198496	null
PRLH	null	0.45520597626223996	null	null	0.8501330334695579	0.966316727921308	0.40376506791605604	0.8041317344614158	0.539944023360681	0.404555371712057
PRLHR	0.729587709791578	0.62094320570536	null	0.120727270902079	0.6271454491877939	null	null	0.11514782399913	0.16068321640249	0.38358898759494603
PRLR	0.6072571186778001	null	0.509470490200385	0.6245567701595149	0.8230682262443051	0.35081112951943705	0.9801103743423891	0.8516098810137092	0.806192478648067	0.7195343164306159
PRM1	0.8027046955830399	null	0.5246677074980061	0.743481835770941	0.28472435064107204	null	0.38908838975133203	0.412876089186056	null	null
PRM2	0.4120885012591571	null	0.81596170274037	0.5850799810379771	0.37078439028175	null	0.30051323996526597	null	0.322462203996691	null
PRM3	0.473244694174422	null	null	null	0.40322332380228004	null	0.394668101524811	0.41545893921125204	null	null
PRMT1	0.409508529388548	null	0.219679954450758	0.5738637516735511	0.0465146733970412	null	0.16133243238987	0.48874290513436897	0.142658377446961	0.606161335276914
PRMT2	0.294931932072199	0.415831890855023	0.6196505553790861	0.062716521038545	0.0189050729918295	null	0.41834126194451704	0.0555290880038856	0.45090188454935104	0.0699553508888648
PRMT3	0.715569125849562	0.592487784272028	0.6241353548440429	0.0440817552950089	0.492691451487815	0.508189118095117	0.6241353548440429	0.0440817552950089	0.17162623260048598	0.94104839455847
PRMT5	null	null	0.22351765846063898	0.928660265863779	0.0547655981319726	0.510173543994949	0.662804055703494	0.156445893555337	0.04535269413956599	0.740365303617702
PRMT6	0.23826435658535502	0.114007867194703	0.34486031401729195	0.5137826410690111	0.944185771477163	null	0.35532679051974697	0.502943443530231	0.418124593694258	0.22910672461170603
PRMT7	0.445127839214313	null	0.554868723382873	0.5926781852672671	0.6730375194481001	0.514210759827864	0.275257810874875	0.371008770298773	0.667507259617617	null
PRMT8	0.8615369716954749	0.19849511967411998	0.5286269610081911	0.145584278737697	0.155964153311161	null	0.10937573914074498	0.8478193998833691	0.20915701052529603	0.639627419264483
PRMT9	0.0750055538900173	null	0.0237106047244701	0.0346489999911228	0.49830520019662106	null	0.0237106047244701	0.0392211432665904	0.417767617581735	0.507142577511222
PRND	0.524124173566171	0.74850831859696	0.0922285872031102	0.0193328867000944	0.35424978597023504	0.8400420053419309	0.16923420153655	0.47218442029740704	0.585848638802022	0.8071846274214519
PRNP	0.24597059499101	0.223676015426045	0.63447063408636	0.0219175297051879	0.031843723710149	0.0292667785821439	0.6527875584274689	0.00441291119743481	0.417838287879211	0.0445339418878594
PROB1	0.133049968053604	null	0.0593126514562149	0.4215996777892271	0.3798644364551721	null	0.0061349527301171	0.31119611779523304	0.9628660471702829	null
PROC	0.616312231005258	0.6167940251951729	0.7174195977206519	0.154645794800397	0.91371492095879	0.8087865798076941	0.329423067491221	0.167495739334582	0.0336757842123845	0.0564599486618353
PROCA1	0.0338395007840214	0.9506350049501379	0.0095869853383006	0.0385714416556128	0.901512864800938	null	0.009936594683317871	0.0232848791559701	0.7593038771398051	0.0594526875177689
PROCR	0.266415789143494	0.9766760127697579	0.9963587801344129	0.9600700736284491	0.557326848038339	0.221529052187718	0.9319606973562801	0.859146340589814	0.533128450973655	0.98022423541421
PRODH	null	null	null	0.153066651078072	null	null	null	null	null	null
PRODH2	0.442298704877216	0.9368319140712191	null	null	0.11151060903842801	0.7731908426224721	0.157226496238751	0.148891992694103	0.6797597985148579	0.379341213669213
PROK1	0.25675633009151605	null	0.886345523882093	0.341619690450597	0.78005907523852	0.869759518569002	0.0192845262177809	0.20522306116681	0.3840423663564721	0.284848327468382
PROK2	0.604516621195193	0.727434236095042	null	0.6213643062609411	0.0695882592001001	0.0431761646733906	0.602335581718848	0.710900613780448	null	0.30790481490628696
PROKR1	0.7187767970662041	0.0695561132434348	0.498632943597771	0.21522374390889001	0.7377244891512099	0.8733122223852421	null	null	0.049926201865989006	0.85966545904057
PROKR2	null	0.28981449500595396	0.8060237153235601	0.8060237153235601	0.6126631902074421	0.0194925466961264	0.9480687008802441	0.7652678333959541	0.5240241772413571	0.7859252115298689
PROM1	0.19720756007111398	null	0.916160858267183	0.6940372015299161	0.854397866740864	0.011045639540247	0.9748904798335971	0.82980870290785	0.92402962504695	0.860951424005356
PROM2	0.8506676124356399	0.945501861662196	0.6169652338810561	0.702619863785761	0.7099734957379591	null	0.51019203468373	0.583328672855932	0.926496841828001	0.9900801289637791
PROP1	0.9334189265648248	0.457729802092882	null	0.630583508994073	0.920725486832777	0.609150813777749	null	null	0.9656378104076969	0.9467115338143721
PROS1	0.8594923856037501	0.274759368626257	0.0444061304548344	0.20583619288208102	0.728495365535307	0.6998652538930601	null	0.119945835979253	0.6779366614730489	null
PROSER1	0.537197892720774	0.4262965990531761	0.633944163870965	0.285684552101488	0.770258944239005	null	0.364173611743074	0.246296890284714	0.682779521902192	0.416559355513625
PROSER2	0.8648810168788751	null	0.8734985936219258	0.22541616268282502	0.8157471548509609	null	0.8814659893658431	0.333522579104727	0.466972673443226	0.42342944939471
PROSER3	0.0559853403672431	null	0.6073194616142851	0.8806340608425309	0.574587815462475	0.0239263609903758	0.188989882646138	0.8612047648796151	0.20303506735121601	null
PROX1	0.0618102963955167	0.859047935500177	0.34899341413284896	0.8765696798853392	0.977401399514999	null	0.12461734842749199	0.7276806866448831	0.536209038886485	null
PROX2	0.545602884395528	null	0.900944755852374	0.693654744507943	0.944213843771549	null	0.27738376388709496	0.51111477078809	0.504110384583684	0.34639019752376804
PROZ	0.634676651452192	0.20355216130931894	0.290523092778182	0.0741323863957972	0.375634417103643	0.832254293296511	0.0539564939613677	0.315841646162186	0.103515251011532	0.18374162745998895
PRPF18	0.38606667480486495	null	0.574517207986162	0.909898466731012	0.709439770744124	0.582617803653321	0.38373605908557507	0.558357918867298	0.196330162640875	0.276376337379802
PRPF19	0.963783997689734	0.37423479730065895	0.882542284538379	0.9959782419638941	0.987579821871119	null	0.6059713257253111	0.9484238673309849	0.8904145506399241	0.729669120156528
PRPF3	0.6872414200207061	0.972861784386631	0.376459485944263	0.45963866673551795	0.259388043249286	null	0.134341476945328	0.12292877510388699	0.0537397156540579	0.274530563550644
PRPF31	0.47837457894788793	0.0845512490867197	0.29658952563789004	0.6907560719183521	0.935910706917029	0.909016387555972	null	null	0.6920503572260579	null
PRPF38A	0.45553320045092893	null	0.550029821504721	0.246197480495924	0.39976688996973403	0.654583228075952	0.8239124819653441	0.698724539141359	0.7286579154032791	0.4403515827248529
PRPF38B	0.417161474563929	0.9530073495327249	0.8234550300567891	0.8546037396987471	0.9105597430532422	null	0.484193503472791	0.00549114803438289	0.375459199781668	0.0013018250011495
PRPF39	0.734221400882744	null	null	0.8368595396207359	0.7559281285787309	null	0.7776969026713821	0.911997721769617	0.493443149842555	0.7684088247205692
PRPF4	0.549604667935285	0.0786245013076331	0.42870032472322295	0.655674012175662	0.558856110293792	null	0.84471617687038	0.40705536146061505	0.6111492701468471	null
PRPF40A	0.43582466583419605	0.0887205790570702	0.341861147521994	0.253641541719494	0.19847962479981102	null	0.12986344192204302	0.19452073239303197	0.9494590039101508	null
PRPF40B	0.896879680128713	null	0.8787323393906641	0.300576570325161	0.8393565648567021	0.5593900415584879	0.8707692144448399	0.9993692412445692	0.148317955036352	0.5031385541066741
PRPF4B	0.493790452357214	0.8519117067471859	0.398982349995886	0.7449590183596558	0.0446544801637131	null	0.542065794103306	0.7931237203748851	0.502382755851777	null
PRPF6	0.788124527382308	0.30658524546064303	0.928693514813105	0.8970507135483872	0.921845849723979	null	0.88059804904529	0.8819764474797851	0.853545459641891	0.5247983662478339
PRPF8	0.868862387275841	null	0.42298309506045	0.27170676822155604	0.9508337484114849	0.9388317204775821	null	null	0.985602473076093	null
PRPH	null	null	0.825432387038007	0.484332390528178	0.592445569032162	0.10419487114492901	0.719179138036013	0.7288513368856221	0.961237907116863	null
PRPH2	0.5479835396935689	0.42235122917893	0.0673844393823935	0.7992502692724879	0.7043394299525609	0.133867963373879	0.135703852916414	0.475871422703882	0.482698529806569	0.6750298599242629
PRPS1L1	0.7065494661162929	0.5650495338707751	null	0.658170093417819	0.82295587454044	0.7147097931280709	0.7796474094552029	null	0.675114489482452	0.132604269334997
PRPSAP1	0.679651486814277	0.7402006936922478	0.8218877335561658	0.9203250047214558	0.9936829410154709	0.986707838999683	0.8044815350771379	0.6479731823571621	0.7207450744608229	null
PRPSAP2	0.37078560837077706	0.50509019159495	0.29157069454744605	0.8771872596351709	0.145791843202718	0.219957114920055	null	null	0.30545797680631104	null
PRR11	0.9705640337578849	null	null	null	0.4256308444480229	0.21321704921217496	0.9381651365939351	0.601400534843348	0.4653818234357171	0.610308943587111
PRR12	0.512968985908271	null	0.5845762559991651	0.9496396262715909	0.361071847652824	null	0.250244538792023	0.749348922394672	0.744479648560601	null
PRR13	null	null	0.261086757082109	0.291486639218778	0.745805009470984	null	0.48587813498195	null	null	0.6875447332825799
PRR14	0.7988444373235319	0.25552639865581	0.7972068267376429	0.7356556143431809	0.734031732818233	null	0.8491821977856	0.683696841141506	0.703996139298831	0.0027654202720800397
PRR14L	0.36236608827103206	0.54359991320858	0.7240409897776351	0.8080777326489701	0.49750689717315294	null	0.7192331360411851	0.8184575380154928	0.7745843358528779	0.818167582446872
PRR15	0.6915417529695861	0.149743036068487	0.581943216043568	0.00210546131858358	0.370854477950894	null	0.25989641145294196	0.7154386681975821	null	0.5760994722963261
PRR15L	null	null	0.0462162640960645	0.7364618373565089	0.0287558662247954	null	null	null	0.984300197426956	null
PRR16	0.149821371005674	0.6372934198551371	0.41190875710348396	0.7372574121812301	0.20443155494403698	null	0.439466480626964	0.6922556634272979	0.376300533821423	0.547563319790736
PRR18	0.0486879598197798	0.0295782717023386	0.8145302078216651	0.6706776192102271	0.6004831058373461	null	0.822411129766206	0.860135929785645	0.858328017329315	0.8304120199848442
PRR19	0.276705754628938	0.0691580452601368	null	null	0.8216069785051461	null	0.117851308118179	0.697384248724704	0.0994882768368843	null
PRR20A	null	null	null	0.0460214724421095	null	null	null	null	null	0.373322381337886
PRR20C	null	null	null	null	null	null	null	null	null	0.373322381337886
PRR20E	null	null	null	null	null	null	0.909081558771576	0.408066760179099	null	null
PRR20G	0.757543871523619	0.313158151746494	null	null	0.45764440570306303	null	0.38566846754752504	0.89886660969604	0.09514617369622	0.7053546304251701
PRR22	0.20132815675685503	0.24439975081396698	null	0.657955359801999	0.0422164207541633	null	0.0235754052271201	0.412051933350515	0.5246712712132221	null
PRR23A	null	0.052083394993562	null	null	0.33181187514049704	null	null	null	0.531505890448113	null
PRR23B	0.812676838568083	null	null	null	0.26877587139592396	null	null	null	0.13577828888893098	null
PRR23C	0.175904130081552	null	null	0.7430984881497141	0.571759194999688	null	null	0.9392806655933249	0.7406122317900309	null
PRR23D1	null	0.5456219044005	null	null	0.186570201263487	null	null	null	null	0.670869319472443
PRR26	null	null	0.36265080263479604	0.526242637382486	0.8023147748281708	null	0.578199943073717	0.613481345118124	0.470364664197985	null
PRR27	0.0253994550565462	0.21363043449757502	0.10546081489472199	0.173340722574047	0.0216193971513589	null	null	0.25325763892368897	null	0.0302119102004994
PRR29	0.458753815728129	null	0.21935223609423898	0.952995633287831	0.9944917430259099	null	0.154888635340373	0.8053226694258571	0.754439649322672	null
PRR3	0.789827800202268	0.178728376671668	null	0.944779111541014	0.18835886038867197	null	null	null	0.0626259571076713	null
PRR30	0.17854247184925304	0.009800461680328441	null	null	0.522403255247415	0.305906762131864	0.8821819927970609	0.20852619863210398	0.0825308172586952	0.816522611797078
PRR33	0.15750231368753304	null	null	null	0.455624060478683	null	null	null	0.45382095683289	null
PRR34	null	0.134661023768922	null	0.977816895745807	null	null	0.5811795138479521	0.352792104952809	null	null
PRR35	0.9442969953778679	0.524647546302036	0.630057716186281	0.9572475367013249	0.952127267494415	null	0.7221805330181659	0.7069212568913209	0.800505031182573	0.6889173335346569
PRR36	0.340713249882847	0.74242860814023	0.8476622615784251	0.754538395241317	0.752248171586141	null	0.9253732657324151	0.9958779984877429	0.328636082311315	0.9859783120080841
PRR4	null	null	0.250568187105239	0.189867302149905	null	null	null	null	null	null
PRR5	0.97387650093962	null	0.652887745851001	0.540475345926925	0.872532753451182	0.8889362723088979	0.454009306071535	0.5231998162203101	0.509780689247045	0.964750099580181
PRR5-ARHGAP8	null	0.7169303591153249	null	0.258364634551995	0.8520104866955429	0.28249615161215996	null	null	0.4193186282807971	null
PRR5L	0.49151348734349803	0.364418783594317	0.287812038237105	0.430588788760546	0.34774128726207004	0.00020095150671106698	0.019299031683055	0.0214439790133412	0.437373491782099	0.0227155768793337
PRR7	0.824335574271467	0.115651603997522	0.638530880887855	0.36720165989173503	0.740240158995113	null	0.719504201727085	0.39935666250326596	0.29909840560924394	null
PRR9	0.314591971415799	0.523398155087308	null	0.743785634244958	0.0233971643722251	null	0.24600059935616397	0.272044561846556	null	0.43131169750045
PRRC1	0.19441559413329002	0.8851318954329901	0.679998241028041	0.0894029313992393	0.0253785592110181	0.597384715401941	0.549133742612574	0.0268621863085053	0.601337116897073	0.102505853403295
PRRC2A	0.35800872981391296	0.44133169319064197	null	null	0.6179895232801129	null	0.614425170480662	0.7483784983458921	0.613166320136756	0.8353881687860469
PRRC2B	0.32836771903642303	null	0.27208014111153894	0.5766673384584351	0.142977890163361	0.8184464977642758	0.33921528141706603	0.657116559041389	0.11549359437767599	0.8032560087613649
PRRC2C	0.287477026396245	0.6937697330266489	0.20198478609474696	0.435711058405004	0.272542911387452	null	0.96271648347757	0.683067237184938	0.412301548289206	0.019307540101933
PRRG2	0.574839625228429	null	0.28938563598592604	0.418184488768451	0.18278453873037398	0.19280621936758702	0.3676014665734871	0.6740138714053671	0.417103750200151	null
PRRG4	0.446755519936125	0.675074920481348	0.14734843941997103	0.30429217135977504	0.28474968941993	0.28474968941993	0.14734843941997103	0.277614800518505	0.8559345332865229	0.347837062599655
PRRT1	0.854203869498782	0.0493620033960305	null	null	0.7973895767294	null	null	null	0.164681230659412	null
PRRT1B	0.134784239023253	0.10105784888552999	0.23171941279338698	0.27549880238792496	0.474014124396661	null	0.242184283374857	0.268593440734473	0.513731417886968	0.16308616177922303
PRRT2	null	null	0.7305030031303691	0.990307518663328	0.0899879453005239	null	0.32352992533999797	null	0.316525848882096	null
PRRT3	0.10355171939784698	0.5805264027132521	0.0947211985688855	0.0882281005614349	0.16346273841519798	null	0.30797169993964696	0.336158555336436	0.22561994568301302	null
PRRT4	0.374059240234974	0.00730898766004207	0.805495320441394	0.167067011885968	0.12388632138125802	null	0.805495320441394	0.6079542826326129	0.22454786754595898	0.28114593600563204
PRRX1	0.130122147434748	0.85933136773182	0.675086367720154	0.17478729812180502	0.38395739377540095	0.288817378625057	0.027685191905471	0.0253142313058408	0.276577709043266	0.0298913997436692
PRRX2	0.8163105481043691	0.8332361040989851	0.7891289225305341	0.9478611946950859	0.7361660289223821	0.546602123837877	0.5979411026327409	0.8231277271215899	0.20829408999766502	0.9304409211489799
PRSS1	null	0.36410579591089204	null	0.217809259647087	0.6884024274080122	0.575133459327525	null	null	0.101736293566114	0.31360322552943
PRSS12	0.934921122455061	null	0.9932174704992759	0.776957356092678	0.311095692023505	0.329010920659334	0.8534998633142221	0.185102942922035	0.7510120997516179	0.9778902562392041
PRSS16	0.54082727319417	0.659256855381818	null	null	0.828099705806645	0.308435862016856	0.184537120223258	0.215941998653073	0.239344554762589	0.248924873135392
PRSS2	0.81350382416004	0.635353557625	null	0.6466711192926989	0.593466015664426	0.246468817727428	null	null	0.46717123126502497	0.0529444674970387
PRSS21	0.6540524609544929	0.913483485851458	0.775409247664963	0.990968950585521	0.32277196772266903	0.138227088120422	0.8607979205009909	0.988266865188425	0.584729025729954	0.5902200251026221
PRSS22	0.28223466581026896	0.0623439283709659	0.773630491107146	0.13799834213749898	0.65262222800127	0.588080906317384	null	null	0.557356075972792	null
PRSS23	0.453494119010409	null	0.496851122220845	0.0700243559031333	0.37864361614548797	0.8020654817337459	0.590121499318543	0.0367817711130789	0.501407532396431	0.26891583797177604
PRSS27	0.260590702294621	0.9615921492526941	0.952676833462342	0.9790474644695559	0.788342246920284	0.26296966082450896	0.8809959375051899	0.9504890812812691	0.00438360191583609	0.6813682783271401
PRSS3	null	null	0.337913281738802	0.202678643196871	0.5330011097409421	0.144673262830479	0.46104804055062704	0.11067858735614801	0.212968700939915	0.18521333046777103
PRSS33	0.5800262544762099	0.0216244042634401	0.0442471690757309	0.279657071111779	0.8690878137808008	0.8756257916296899	0.0442471690757309	0.11824838788256099	0.16064592816385298	0.504732531401169
PRSS35	0.872357297377308	0.49860857740476505	0.868376783516673	0.416130355026315	0.829992634448367	null	0.86230328470128	0.6686332436962409	0.8878865776068349	0.44436540800290003
PRSS36	0.9489934331895471	0.30984211821624497	0.694186143643111	0.622894055558529	0.40376680121920006	0.365709895745425	0.694186143643111	0.20494899788487603	0.9688571727531491	0.346285968694516
PRSS37	0.564317597322934	0.373307767987368	null	null	0.5081156550553441	0.12132939284434	0.783649091328087	0.966348028655318	null	0.6928860962181689
PRSS38	0.33506661993188297	0.84312555573042	null	null	0.158695609258105	0.787796378847433	null	0.0494612910937435	0.8953520752822091	0.417330443874269
PRSS41	null	0.6637850562272521	null	0.0423975732803251	0.09581643040009899	null	null	0.29228254862050107	0.42484731675108595	0.24828472060944895
PRSS42	null	null	null	0.0196137693110278	0.879675657868313	null	null	null	0.31593040455665694	null
PRSS45	null	null	0.616995472510371	0.537223757711418	0.602694526847559	0.679408337461039	null	null	0.43300973572916707	null
PRSS48	null	null	null	0.177564164635307	0.484105066457944	0.7128315900634491	null	0.964491657460902	0.407532288701349	null
PRSS50	0.0314191911152514	0.9517389848494648	0.0179355887946926	0.0976698273738226	0.46125218201082796	0.383142312293122	null	0.026645115901286	0.5700152916157529	0.0680865002175093
PRSS51	0.309731871690784	0.667895528235891	null	0.9883930219294141	0.447790109820769	0.7871781049753169	null	null	0.133720040672757	null
PRSS53	null	null	0.427034832772403	0.390219137980166	0.907163630750024	0.8940892814894681	null	null	0.10953695038060199	null
PRSS54	0.20115237690746401	null	null	0.0870505107370272	0.0386307360760735	0.30116651701947195	0.22726188405705702	0.264742476657447	0.802923548389861	0.129989009395387
PRSS55	0.37224341816580897	0.824499196662089	0.31872032311875	0.160086182438669	0.847770373286191	0.614377992129691	null	null	0.11972318654513599	null
PRSS56	0.948310940669298	null	null	0.125589757324837	0.523574186280669	null	0.6849337368755201	0.7245196272062379	0.8101762934644959	0.0686624522984731
PRSS57	0.409113416220557	0.225553207194419	0.59646109801339	0.28390491299792797	0.220960787939841	0.496010828959887	0.59646109801339	0.29776848033320397	0.221345087129528	0.5950127975415171
PRSS58	0.0111320649609972	0.924162350204568	null	null	0.183593932228225	null	null	null	0.0316102920821514	0.274592582961006
PRSS8	0.18938734873850896	null	null	null	0.0966648400652171	0.0674045127440718	0.0686105720778238	0.7973051781631041	0.11850392043385699	0.875874193075023
PRTFDC1	0.143173596412273	0.416597360578555	0.10115114775437899	0.23222076791564103	0.066633095075648	0.0577384188966614	0.14498427108372103	0.270103103249169	0.11665112690605599	null
PRTG	0.7674307489256601	0.8853958742539941	0.713011313390121	0.19792677361510602	0.9742748181879001	0.984199407880899	0.598530513634718	0.796103044845425	0.166677372168504	0.392278220258398
PRTN3	0.7061198598195308	0.632960450652333	0.534982823394135	0.231891501215781	0.528258123538752	0.15356174381282997	null	null	0.192507980082433	0.400897084192449
PRUNE1	0.119199688074211	null	null	null	0.309445027731979	null	0.0767476334257888	0.350869456268335	null	0.30944723411541997
PRUNE2	0.0799247447765503	0.22298840682316298	0.302354845162513	0.291112621732902	0.0471819626697749	0.23141299635674897	0.145232020734992	0.010245225726649	0.11274811626535303	0.868756173420119
PRX	0.5541138450758321	0.637253241227227	0.285778640281143	0.9333969953434391	0.44355850115572204	null	0.23977338247278698	0.981527996914359	0.613393077764396	0.6958925327465041
PRXL2A	0.0669251719069996	0.0518644314084959	null	null	0.658109418440527	null	0.500053689005145	0.137979464961697	0.534230162646257	0.51768754948968
PRXL2B	0.0726115876555956	null	null	null	0.361888577957804	0.173871475519449	null	null	0.37528898584483705	0.11070951000331199
PRXL2C	0.912200314047212	0.486372751189937	null	null	0.7760851269610051	0.632328335484861	0.6271498481336271	0.6983752937245761	null	0.665850118445218
PSAP	0.8744144261476421	0.61018073639667	0.9781800155739209	0.513032340733871	0.17983829425868697	0.35676049076653293	0.6019527018730689	0.428693861555878	0.956220118340458	0.9413135744078921
PSAPL1	0.31732855881967703	null	null	0.0804263649456582	0.776981663639576	0.606976466643208	null	0.8954278096739209	0.269197553518104	null
PSAT1	0.664851289298259	0.0532615165017751	0.963887404874371	0.48164998253749103	0.43555919951066596	0.5393840846863449	0.963887404874371	0.9757285709762908	0.0314945209192592	0.678056596384092
PSCA	0.735844080749861	0.479391009245769	0.7307207609634558	0.618971717847725	0.667880965333865	null	0.692455721024434	0.5118260042262289	0.219756775960102	0.19520965543618699
PSD	0.7315671040637439	0.0663196334279319	null	0.802582089583968	0.5891016191244549	null	0.954736264862369	0.945954946434643	0.160119885584269	null
PSD2	0.289146013528483	0.596721757233953	0.78885113195773	0.7309048480165792	0.00661855409521839	0.267280013357886	0.273045807317827	0.47478716824582895	0.813894752644586	0.120076024103355
PSD3	0.0250168516717812	0.0346800975771347	0.36372717751431705	0.9657084373552579	0.23330002914593898	0.369760218355005	0.842297893529675	0.6390865192225971	0.8843681518684701	null
PSD4	0.7922763089160709	0.369504100157359	0.653090864037871	0.7102538044023629	0.952762904561461	0.605180296193393	null	0.9671459394502651	0.15234649517316298	null
PSEN1	0.8836071109934759	0.650010590862593	0.429828993944195	0.815423204039311	0.186272228448672	0.19318848384363302	0.584574460428227	0.721631461099571	0.862833053540093	0.9030183713039671
PSEN2	0.0741329935358301	0.8141067543719979	0.54379051649924	0.245770109619747	0.45445850637169205	0.39179968411079996	0.850209880430287	0.48618780393738004	0.204408840141933	0.483880766165818
PSENEN	0.0509608476558111	null	null	null	0.651709768274969	null	0.17608434198083803	0.30749915184973603	0.32349045064434395	0.4342096492888621
PSG1	0.113791657843378	0.949758004614609	0.0553295147419504	0.10153464840139	0.12791439224489098	0.231096931731411	0.0581354078512878	0.332622391861995	0.633762606197845	0.8207519760669659
PSG11	null	null	0.7364092366621501	0.7364092366621501	0.940674278409075	0.254401494604552	0.552076628906916	0.9862356254592309	0.986953921075121	null
PSG2	null	null	0.666043477454818	0.666043477454818	0.918416992294243	0.244348441945258	null	null	0.784452081635221	null
PSG3	0.8196206032821709	0.063320608350544	0.0637433009535855	0.0646818465869317	0.5679533044687379	0.8233385342461379	0.25147990969404	0.0902790017647014	0.0389726111418823	0.11220434948249901
PSG4	0.7370315951769308	0.7715405495229251	0.8985829893764491	0.515003336158339	0.980057311836852	0.5653370204593261	null	null	0.26527750213679	0.6758791949067571
PSG5	0.5818277457902089	null	0.7041244355373859	0.777109417304125	0.853104355848229	0.39882511122502295	0.7041244355373859	0.845450075976593	0.8217079261428442	0.824742089120211
PSG6	0.7398336605774208	0.60061058171683	0.768979523910307	0.301411246880689	0.848954436337098	0.897592082067343	0.9380413016040521	0.8668787735249759	0.6017813467447559	0.360096041158266
PSG7	0.11315535299100998	0.15759945595706398	0.9164892135499191	0.14865692224664903	0.148646669918686	0.9931581621122422	0.29626500617291995	0.4655110418564621	0.721049456586855	0.8397145953285308
PSG8	0.0786610353641035	0.0222397161738509	0.160708658524896	0.0587720467735211	0.5680526313295079	0.8013161404689569	0.0130628107322213	0.758493220858133	0.543240856643498	0.126122278712489
PSG9	0.869359400531833	null	0.9576683370822578	0.37811969724876	0.0861682623261604	0.650884630600537	0.397385351618326	0.240977910505871	0.265189909279899	0.6117592540768361
PSIP1	0.376698272308312	null	0.0299760228737839	0.0289834810626328	0.0963758239125703	null	0.0295516072774595	0.0263836168236298	0.5239369122692971	0.21343436271800897
PSKH1	0.36154680797406397	null	0.8104655425587409	0.8304362429019859	0.0178722024593166	null	0.7239137174210021	0.8608528329019721	0.9913144769338741	0.6245179269233211
PSKH2	0.7883894805866579	null	null	0.877235884392938	0.44841583660053297	null	null	null	0.9387060811811251	null
PSMA1	0.133567910273003	null	0.321261352229003	0.493737441660049	0.127539248392737	null	0.968033657319748	0.7171787691123059	0.36919607277088595	0.7459458313993029
PSMA2	0.536393879669329	null	null	null	null	null	null	0.7431523645068521	0.0718850794848672	0.6754739131049089
PSMA3	0.6587822608752071	null	0.7916851548523649	0.833407752992485	0.266937377100217	null	0.8853702929064009	0.9888166782994351	0.0536575406447301	0.642157026578975
PSMA4	0.23651633592011898	0.775924068798958	0.9800826720905219	0.9563923804703369	0.0799939222349212	0.0676115158208626	0.969193390295287	0.702619120271118	0.30588271450361	0.7972776372745379
PSMA5	0.9009574362956451	0.373671679486639	0.58833842390029	0.8107753748889541	null	null	0.58833842390029	0.804394777626126	null	0.528627872852466
PSMA6	0.0560239289135623	0.0634323809331148	0.0624163134456899	0.0790659489563421	0.0561257080830218	null	null	null	0.137929918115935	null
PSMA7	0.167077476478008	0.682890046394984	null	null	0.97455419325196	null	0.680470029928453	0.273633428408385	0.485332989780508	0.831122570690486
PSMA8	0.177835994557516	0.52489359078492	null	0.763167762453983	0.7742782455559171	0.153070711226963	null	0.200621311130634	0.0620607456146196	0.20580685430288198
PSMB1	0.798584932746491	0.557815283655681	0.699322350134132	0.929542521368416	0.98949555769509	null	0.698773793505301	0.319594894782234	0.193054704904172	0.24379662303747895
PSMB10	0.0920298998120201	null	null	null	0.842977979354011	null	0.0316903110525144	0.0260024723517001	0.0777471833124206	0.0359467144990553
PSMB11	0.34602165481778396	0.30953765918408505	0.122981459928125	0.100373951910444	0.5888755137181171	0.513430928191686	null	0.865515276715813	0.43621961657985703	0.7707398567896079
PSMB2	0.518172236263945	0.699428395573269	0.12605486609190802	0.195769877961788	0.623446338144013	null	0.12605486609190802	0.59528886187361	0.4120263550360949	0.159940955339764
PSMB3	0.9299510074963921	0.00239747412907376	null	0.426357631435315	0.972565607379701	null	null	null	0.360231267330578	0.0799839969254966
PSMB4	0.9972100870358621	0.654307714542651	0.957295766815714	0.9540927680846422	0.6110633375647161	null	0.9754427930056121	0.9932308963880241	0.929331615552883	0.851013071647643
PSMB5	0.427939151606288	0.458410409368748	0.9444360445452759	0.9804430824066099	0.683412214347848	null	0.9444360445452759	0.9749085981426071	0.0781919260904711	0.152887479016981
PSMB6	null	0.303902230367085	0.235757903846512	0.165682625227736	0.7548682107752751	null	0.25633293766038	0.17606515053682997	0.187973376078862	0.942053249888957
PSMB7	null	0.6419084843125059	0.651777981143582	0.876536241987215	0.493103038494059	null	0.547935245639434	0.9633448630034509	0.0940871047895917	0.739378136576493
PSMB8	0.742957777261073	0.8672731724787819	null	null	0.201434206630309	0.9513986421889108	null	null	0.0399864029088657	null
PSMB9	0.794866779022272	0.778797691861577	0.0622575091804891	0.0710990807650715	0.645729698464677	0.84854073643457	0.13952492696077698	0.623830925939727	0.304621749491938	null
PSMC1	0.20831930143201802	null	0.6341996074427011	0.6442156259695629	0.072148205877357	0.0658019203781992	0.6341996074427011	0.755760071053015	0.35360538126081803	0.770692832451732
PSMC2	0.00892058895181314	null	0.10482683782128199	0.681501792583114	0.9103257283270251	0.8224822548038541	0.7650170482666201	0.9262509025603829	0.103836901933683	null
PSMC3	0.9780465060252901	0.8128880511296558	0.9974232785369821	0.18926403399403402	0.6128026428083311	0.43093449880198503	0.9898520078834291	0.19108671836678698	0.893474126984797	0.0946820963910021
PSMC3IP	0.5927460258040339	null	null	0.6285451599076629	0.030150460515973	0.7329579264424742	0.459889205953039	0.5494135716648211	0.342866581135213	null
PSMC4	0.585485761720825	0.927815371313525	0.655161288115694	0.516444333767241	null	null	null	null	0.26829637790778	0.6392908636638299
PSMC5	0.256335517713113	null	null	0.223983892894231	0.131609181893733	0.39981357600360706	0.72060899069179	0.7222874666243491	0.12053653942425098	null
PSMC6	0.0698120604228496	0.6629351730118729	0.0230629836184653	0.107876866410488	0.0038527890971540297	0.004143298488965329	0.0230629836184653	0.10715321709815301	0.41279807726088596	0.17351043794846402
PSMD1	0.847303254002807	0.17826041145803898	0.7025768409815121	0.29410695127116804	0.39158861251175503	0.47157015487339704	0.6241718762883791	0.273848571942493	0.4946285773253711	0.7910120362983329
PSMD11	0.807225926079083	0.7732225374581279	0.435044106612578	0.670194572670219	0.9308250745396809	null	0.239226694328137	0.365682354594505	0.628696140409391	null
PSMD12	0.40137590395302003	0.518663450124966	0.0906876164747328	0.283661137946393	0.49282346703564295	null	0.0452174974225172	0.13089839402759101	0.431100378438536	0.347526222782747
PSMD13	0.16931183592295598	0.48997732660722904	0.8370533614885122	0.22541551651332603	0.765222351747846	0.5679717853404089	0.6232405642362829	0.6959574782894989	0.950297873810949	0.0403939595358942
PSMD14	0.958663051243395	0.295986785220243	0.9865774380127991	0.99183472735395	null	null	0.997997957386078	0.9639381874584209	0.36590875163714903	null
PSMD2	0.0378550191263693	0.295381959165945	0.20106910140384196	0.0488771147127155	0.43203547304914297	0.549031107062454	0.20506102840004198	0.0456301452367693	0.3984467153555421	0.0556220690079929
PSMD3	0.147702065790721	0.19938699031036197	0.41290309883055104	0.942318746389288	0.736822238925151	0.42158760015893104	0.537418629097447	0.94002237429787	0.6924445861447599	0.5361463574518179
PSMD4	0.224295803494168	0.885663957925845	0.49125101185363595	0.701382898288948	0.5797024131599661	null	0.363915766248767	0.7662519856583421	0.46589830289493606	0.19592264663246103
PSMD5	0.21983414145363	0.844049654892484	0.8354016281632841	0.875011219699379	0.722876638868641	0.386291966721195	0.764671395471239	0.42737500821209706	0.887621441300443	0.31953170004767895
PSMD6	0.11533003996066199	null	0.0994271640260059	0.0877421690553717	0.6538860210536589	null	0.110128264270464	0.13927607045045198	0.886864482926338	0.120747129907468
PSMD7	0.0020764426597479303	null	0.00153938934666487	0.0433641445672005	0.507760435870419	null	0.0015130538848902	0.0120022850522159	0.42559077415569396	0.348559891306551
PSMD8	0.687494338470165	0.8607629175480179	0.0344959832377767	0.8586056317791991	0.7323778845851229	null	0.0303428001649462	0.9332449027854559	0.8158614416952891	0.108727635233982
PSMD9	0.8911711572125159	null	0.24014174907690397	0.27128988828522305	0.15496477498263098	0.617758441848932	0.953548721308847	0.602461577174051	0.701758845769513	0.0573114021241162
PSME1	0.126610348853365	null	0.5396400519682429	0.38306858229386204	0.600600625273495	null	null	null	0.5014061540900251	0.0957732463645019
PSME2	0.0674291961781832	0.7785919143223259	null	null	0.43698191734356	null	null	null	3.3901672760183696e-05	null
PSME3	0.995195579535746	null	null	null	0.638078919146589	0.8561861063665379	0.9245074770214979	0.9978757842797209	0.24593441841675895	null
PSME4	0.23270058370715302	0.637036702779756	null	null	0.185551273818724	null	0.5007386409800529	0.78581124738617	0.5334371986812121	null
PSMF1	0.214620336403334	null	0.0261828415850707	0.0999083014168445	0.7704680825502099	0.9030229282008141	0.18770585341818102	0.179520108085988	0.871735806110534	null
PSMG1	0.134624323534677	0.922303674693249	0.0549565184836669	0.626813282140897	0.719010825695769	null	0.0549565184836669	0.31293161331276503	0.203140347589144	null
PSMG2	0.6148522581897441	0.7403908976175959	0.8390473618407149	0.467342685650585	0.858906762110727	0.796123775783827	0.21677360655311498	0.9522300350198579	0.899099252571438	0.518336088073873
PSMG3	0.8123202688893392	0.282618945088426	null	0.737811098754598	0.92660761653396	null	0.932905838292977	0.35568610740641	0.853461196892447	null
PSMG4	0.980960880719848	null	0.997166078971785	0.484885734219612	0.0633248152068066	0.644353374450026	0.998019564233624	0.654018433586414	0.77664276870764	0.148549291480185
PSORS1C1	0.979436222380096	0.8905000640379609	0.25322893669851604	0.46343033266517103	0.675331473305819	0.163264418472204	null	null	0.45615913236623706	0.898499943820184
PSORS1C2	0.5764850516582879	null	0.969771328292249	0.22105613123215698	0.402530311600855	null	null	null	null	null
PSPC1	0.26993700060713394	null	0.5378482553784749	0.68039945753893	0.908661365183048	0.652153045816411	0.380665832476016	0.617526167908858	0.9571558718968292	0.6541900077658511
PSPH	0.6911027433880911	0.8993360772146691	0.177757508026649	0.2430696861316	0.599526104540968	0.6362956294412281	0.453411433900455	0.446842474026852	0.0576797682032844	0.50322683365802
PSPN	0.8623229124607641	null	null	0.968053860926043	0.258943430283417	0.5884275327865339	null	0.8978136598171971	0.708474678301458	null
PSRC1	0.0911551547043185	0.49762490461194897	0.0483258527187522	0.0539406153879149	0.27911428099121	0.201835760327309	0.912875694787733	0.130887971803996	0.671154612661659	0.135625067207132
PSTK	0.0414393936345967	0.6116444961341021	0.715056930315366	0.0305526495095776	0.9320903908422679	null	null	null	0.0155124158976285	0.500623651946159
PSTPIP1	0.49171864544283894	0.804220212234033	0.8952349181652131	0.569096352767676	0.17075361581401502	0.0020394677120518802	0.7116988841996609	0.18363140037252898	0.6675327333335029	0.14144024193342902
PSTPIP2	0.38124492470028604	0.7342502550489691	0.8656875731185171	0.35194792750859605	0.0356364629828017	null	0.6659749868367271	0.7061839915866379	0.7111703149282109	0.212514319193075
PTAFR	0.0203989730723485	0.46061410616577203	0.8969024707502629	0.582623277699811	0.0532392136475444	null	0.791324122826677	0.61762248402969	0.785856872607485	0.28301688630851
PTAR1	0.0394604534760339	0.0242722363174519	0.140664909071132	0.0576049651120333	0.101158431701359	null	0.140664909071132	0.0369465654600493	0.8259760594540849	0.19877363878072601
PTBP1	0.7195576061838751	0.299001525628529	0.9619689728078931	0.602894254875651	0.9300456364134079	null	0.850134482336504	0.7783072437184201	0.533054034948432	0.622739297027556
PTBP2	0.861741451942292	0.628534671798777	0.256482402183089	0.7064933691660151	0.7904039102562909	null	0.23239955078310798	0.214492695813022	0.16585603970592902	0.0277752267850255
PTBP3	0.5573456466407479	0.139233971610331	0.586349822154284	0.710777340815894	0.415600171310427	0.157878988016983	0.625136877086721	0.792882243004419	0.5637615058336589	0.872137270586937
PTCD1	0.36626538238874395	null	0.153359470854502	0.0947399162812007	0.453906436858333	0.8752793743150841	0.169977160762662	0.169977160762662	0.236563556531308	0.8524660706289681
PTCD2	0.125953362455525	0.42774948632162707	null	0.8876596098945259	0.9467404270398291	null	0.9020605577961479	0.721523514738183	0.928284109810595	null
PTCD3	0.7349841486401569	0.0521078782114828	null	0.212421307676888	0.16117984427447699	null	0.0120401028569507	0.0832301891420711	0.0540874508405137	null
PTCH1	0.35336013559745705	0.9395620280468041	0.10698957527882699	0.24114682243476898	0.30394751705241496	0.08877856370336801	0.09004713702991199	0.146929778963077	0.153524682623776	0.0991903462026584
PTCH2	0.458445848982261	0.529797244108183	null	0.0772597358799976	0.0431863239053233	0.5333605823354989	0.728856233573689	0.9516757808006581	0.69508375242778	0.25015524009204604
PTCHD4	0.0333545289552384	0.749334919016237	0.327613710320158	0.6447795161181109	0.0267643346981774	0.0200094362766234	null	null	0.0178742597508856	null
PTCRA	0.8298270025911569	0.314968077915448	0.7807698862171559	0.7807698862171559	0.408859124240599	null	0.850837413208144	0.6802677589689571	0.840886911909419	0.901222269285364
PTDSS1	0.8229722515390459	0.17688352367063395	null	0.37693922107076006	0.9333057106409208	null	0.7925295862800971	0.95337027585671	0.5468455352869771	0.133037849071907
PTDSS2	0.20072004879706604	0.591096699388391	0.9789326255484619	0.9895136248937499	0.779397582463779	0.8978430493277779	null	null	0.212105937418972	0.984739374756746
PTEN	0.731815417907104	0.7995404646023909	0.5563831215244139	0.14462222412441503	0.525402053995283	0.751798656817515	null	null	0.371657416477902	0.184059592536757
PTER	0.9731950857846441	null	0.764055179972521	0.638220808494112	0.39006729368872906	0.24047268391586804	0.764055179972521	0.8770020853566691	0.580882864202376	0.9110797294895371
PTF1A	0.95693168216058	0.38471349572346203	null	0.951965200808015	0.740430711527548	0.991442037070501	0.528202529516822	0.23010140753403102	0.141617795377703	0.678171349401087
PTGDR	0.735361308375648	0.371892351975606	0.5147210371419321	0.520428511151398	0.266065349383997	0.532479020645159	0.43418268730105297	0.37077571066263304	0.6395441705963821	0.385041096071599
PTGDR2	0.472776666595914	null	0.144962088024429	0.8671324139571279	0.537772011177335	0.22036332611388298	0.0197472660368412	0.47438895790982893	0.716233337442285	0.855793957604025
PTGDS	0.6281212453621441	null	null	0.0233738210215131	0.49781800359458	null	0.7964888675878661	0.859525376587528	0.967191073511749	0.687072154467842
PTGER1	0.310107799924758	0.6704566095403299	0.5616287268922829	0.807479142102555	0.6615522045230661	null	null	0.660464254096755	0.257902149270147	0.293138601337086
PTGER2	0.47621869218709	0.7342818120710408	0.274586988242494	0.31987610774149	0.0784408816257389	null	0.08085029711258	0.402735962183424	0.24571184044437197	0.371109385313259
PTGER3	0.6914509067986441	0.60398928308573	0.7264675783222809	0.976098422800254	0.184511140016323	0.018786119957608996	0.717658857632713	0.7568934837954	0.768139804137647	0.539103415436863
PTGER4	0.336857354218339	null	0.20039175761363603	0.376492845559721	0.19132969824597199	null	0.0356590219546505	0.0236988547674779	0.0296672443496133	null
PTGES	0.507596463796034	0.9783240037414879	0.20028444757750602	0.8623117706738159	0.43088967641034603	null	0.746006216800946	0.8277660445163689	0.19543985753902104	0.6930894840987889
PTGES2	0.10697930665276499	0.36746694072371205	null	null	0.127945895807612	null	0.10103582932234499	0.313519941596051	0.0188258572889357	0.8724867970783041
PTGES3	0.589736137970977	0.162820260974419	0.662228536703879	0.758013597887432	null	null	0.6925643731597311	0.651330772458546	null	0.7795874618589058
PTGES3L	0.8156950944277959	null	0.9109070413079872	0.300693435368951	0.802595764825519	null	0.911387878305085	0.91169548557876	0.942337892838892	null
PTGES3L-AARSD1	0.34011219201207	0.947321747634884	null	null	0.82196417005714	0.273953534925322	null	null	0.42939649431005605	null
PTGFR	0.154910199969371	0.634758738908204	0.637025870908583	0.23289402906602102	0.251247011608889	null	null	0.743613216756683	0.49266948282225603	null
PTGFRN	0.8770583646528871	0.590129458958539	0.67363515954374	0.16685947347081	0.7348750514942801	null	0.542260106378738	0.0871786989292747	0.389403192236507	0.973314454407559
PTGIR	0.401576983736039	0.341978187133319	0.4701981046221261	0.240840805229292	0.610095810906441	0.802602362953818	0.5197832491872549	0.819251199120402	0.203532419718845	0.27269088033279604
PTGIS	0.0811644497034032	0.8395204205309521	0.470183886476803	0.7267582997457379	0.598330577583462	0.398369148668187	0.8404689911276579	0.66900336059457	0.627585816226848	0.160302827678546
PTGR1	0.10329666319186401	null	0.0687206195100863	0.13483248972842	0.828025702044825	0.153437147400827	0.0687206195100863	0.0825734873922932	0.0652715088940217	0.0924102821190376
PTGR2	0.80198253169539	null	0.51749287590454	0.8176154644438399	0.719399130545126	0.467975735410258	0.52653351670391	0.52653351670391	0.90869721958267	0.39136336369294605
PTGS1	0.8385824401276558	null	0.6587581117374229	0.219586955184685	0.29639056357485805	0.7170591867844929	0.192857732980227	0.26643520125758	0.745597074056139	0.8935674132759929
PTGS2	0.40160421585273	0.49489481919293604	0.934409730676862	0.535002776771856	0.6267127388199971	0.6894580899688171	0.9597252731356801	0.9108724258209949	0.734179150647519	0.8017474695970009
PTH	0.0931630941261847	0.986016382159297	null	null	null	null	null	0.8940857976984179	null	0.8565282028544441
PTH1R	0.39930764897629106	0.5511550849613941	0.41025261775305605	0.793286379085949	0.0626566872115162	null	0.4439704090056679	0.633382718908068	0.248977999053044	null
PTH2	null	0.56629121255966	0.809704679641557	0.207219085797247	0.10517911771625399	null	null	0.922805398933847	0.651568865903188	0.548120151762534
PTH2R	0.272106830544204	0.5584450052607671	null	0.413473086610308	0.105998001703039	0.078256713183734	0.0698218144140299	0.0895960732915908	0.022732268664567	null
PTHLH	0.137982980057294	0.9807081705005309	0.15721036100002098	0.397933755205421	0.569282635250665	0.319818863693642	0.134363302672666	0.34745676674460096	0.992706085897657	0.912548936938024
PTK2	0.132213039845998	0.6118602970871391	0.7730590463767779	0.7408155438707629	0.9996310960523801	0.492893488194245	0.825483708910822	0.30012135801466605	0.018403685116255	0.28803179751970803
PTK2B	0.309894900215341	0.565416216632731	0.562848995254646	0.18249177124221802	0.8548723197799291	0.4216947166968089	0.8108096576265071	0.8641710492079558	0.106953193333085	0.9875712950167191
PTK6	0.7266873632776558	0.996808380250153	0.8668607409008041	0.256755033658215	0.176255611938768	0.159491261704	0.8523940402631072	0.16883024800120902	0.0767200510446979	0.0938011268247497
PTK7	0.9522085044118158	0.0171835671923257	0.0420119184854029	0.200352867322025	0.369823397549818	0.7348580396172191	0.0460673778529872	0.139581556482481	0.7402603426422271	0.8918404156270551
PTMA	0.48605733039036797	0.13927830861399498	null	0.649482608875894	0.41864993849440296	null	0.123214499650942	0.05485796177624	0.33272880722710496	0.400177635725834
PTMS	0.7528741963448431	0.42962554062502206	null	0.28670590920940303	0.898834363952042	null	0.819236849600561	0.655061319423866	null	null
PTN	0.46474486453116	0.865006654406218	0.7925699270903741	0.29727964840778004	0.7575511766011429	0.662066512302724	0.339516597367878	0.8253732134242521	null	null
PTOV1	0.126809715036081	null	null	0.94706472665482	0.969659389887932	null	0.7518426360037859	0.784894003215619	0.8372316683129929	null
PTP4A1	0.0141785078631504	0.461572091236827	null	0.616090400049374	0.792645284902235	0.9054011179427329	0.7256921340022521	0.329556362233406	0.206457383262547	0.33829530899511
PTP4A2	0.134073401379518	null	null	0.6742681978364711	0.0217180039386911	0.0582360805906555	0.93969641605397	0.911207346541186	null	0.8585445388098499
PTP4A3	0.35602362189398296	0.8707964895457259	0.0806743286798044	0.72369700744087	0.6541737331057039	0.702251635627495	0.38705666329127797	0.9047229721010551	0.6733313629249691	null
PTPA	0.9603791772802241	0.8231399275962751	null	0.9835718874355001	0.597742757132239	null	0.32273215720330395	0.7412336164057541	0.0832514526593362	null
PTPDC1	0.408824556576156	0.261513404845515	0.748009720685057	0.19142021559268102	0.0155636180689928	0.41744657486149	0.660496859715404	0.0162764941059201	0.8118317051845529	0.00596279698091096
PTPMT1	0.25637148592937303	null	0.154868072297355	0.274513630938114	0.46503590682119506	0.216288067728977	0.167482325649939	0.14397566690956398	0.12770966693716002	null
PTPN1	0.0881916892109676	0.9092506590872241	0.31705008436217896	0.0824817619988315	0.43781037496463204	null	0.186123994701629	0.0157166782750591	0.0356450183365324	0.00799010770666952
PTPN11	0.383854923909974	0.9575168651083911	null	null	0.8273679980326691	0.7048746802519609	0.492986548452267	0.137354780585585	0.480903561229635	null
PTPN12	0.894040520405196	0.533963748075001	0.9583693056960809	0.9812336729535021	0.21750798113215	0.7816928507458142	0.977714378957955	0.888208477227775	0.0574181532111031	0.9429221387837879
PTPN13	0.10942373056709301	0.8687419513578198	0.5940133938787	0.9288332278222099	0.334790329129143	0.41258903049099	0.981958150947434	0.9570191255229351	0.809236013489937	null
PTPN14	0.9451887995876931	null	0.970227193516922	0.21256432761565303	0.7123041834496221	0.7298487831817021	0.939736953798555	0.163810909190344	0.776552525907698	0.38543046240512996
PTPN18	0.41055783743776003	0.844824218183377	0.212044250789454	0.364395460404112	0.802662641677652	0.82045455038719	0.912873672008193	0.5850883913147049	0.37341391953878605	0.394063674660261
PTPN2	0.0710198780493051	0.215184963924477	0.0512680939246923	0.0912801646562621	0.21008002799569198	null	null	0.7851892250317991	0.977775845271876	0.17440822732285097
PTPN20	0.6164946741166429	0.9208019259094241	null	null	0.58182380522202	null	0.24168623738057998	0.920686028358072	0.62447463135266	0.5954324626715699
PTPN21	null	null	0.146218087936937	0.967981753648181	0.275543898283722	0.306277956495135	null	null	0.8652768220327769	null
PTPN22	null	null	0.9233564414689599	0.231930655638123	0.447872055569774	0.6676288232507129	null	null	0.463650254757142	null
PTPN23	0.15571529198521397	0.153635715536198	0.581651568771646	0.245625884645956	0.398428247957884	null	0.9150076690175051	0.33864728977886793	0.8461854296892869	null
PTPN3	0.8584223541561021	0.766530197142994	0.33509513311359	0.7234998931980892	0.8769499411713241	0.580654212173817	0.0102596832003946	0.0304248297756702	0.305771105613667	0.629401530416295
PTPN4	0.27991675308811603	0.12205465823090499	null	0.15687415240104902	0.753670834800603	0.923783554242828	0.961789238421083	0.259462029443695	0.267600968745386	0.9069565946627851
PTPN5	0.692731341295287	null	0.433011350724161	0.30676707275398196	0.582669398408233	null	0.8041879286013579	0.875536216345284	0.43283293492443503	0.633353255097913
PTPN6	0.5676810373512821	0.455165471723508	0.441347625983989	0.956705219533302	0.6226407762979399	0.490121358984671	0.349040804740342	0.37814190266785597	0.20857698665696803	null
PTPN7	0.9181530518565649	0.9302956106724691	0.7520192959956241	0.00605369404662748	0.929144747846217	0.610908051118688	0.834049518505313	0.00669900917276811	0.317955044420362	0.6056316121727919
PTPN9	0.31091546830999	0.48074456012239397	0.45434945323230497	0.510721571954086	0.766123833348971	0.558774760000333	null	0.9258593242067141	0.96408110329847	null
PTPRA	0.44016881074877395	0.0159809694800046	0.35959400613665604	0.777904516780259	0.43974186713833396	0.58566319604964	0.184046184971316	0.48431493133108794	0.229227950701121	null
PTPRB	0.8786308193868271	null	0.20605996170526	0.7852296157575379	0.407164516155675	0.122614653243541	0.469517136302855	0.5782463755683721	0.623353182573237	null
PTPRC	0.236197310149552	0.0440012630638875	0.10976638705203301	0.12279503423223499	0.0424429759394895	0.0592826526253467	null	null	0.0626038674699431	0.0865468476888577
PTPRCAP	null	null	0.0757108170732894	0.22595656871665898	0.0461618862844242	null	0.0536962538414484	0.0412612154916134	0.962502797650756	null
PTPRD	0.0981073147026776	0.21008963191647	0.394407566950595	0.39059293424253394	0.51264969131493	0.8677643607593879	0.512872799879447	0.7984029847839491	0.255981871521774	0.38369731454712896
PTPRE	0.536390962343834	0.19520665418920602	0.370668794375905	0.48029186071990104	0.905199478875042	0.630788835140864	0.0911057497637546	0.10287650271968302	0.7042740013510419	0.0888550956987946
PTPRF	0.928321546752258	0.221366937320272	0.9821778938642349	0.707665226240096	0.9582623759865581	0.981516270022432	null	0.8028020809638778	0.4912824427914771	0.7167922049466899
PTPRG	0.611583966013122	null	0.647458695848242	0.510015642263919	0.0227342452972941	null	0.6870296502892039	0.725812737350803	0.567970894988647	0.281537637654661
PTPRH	null	null	0.103830157529545	0.46105364150070793	0.3973598962477971	0.336080174290531	null	null	0.7921151872932459	null
PTPRJ	0.7786904654680391	0.0521681843877336	0.18498126761494604	0.19378513545139897	0.646694959879298	0.41772395523401096	0.250949527624649	0.20615846939092897	0.644218172288298	0.0442883908768624
PTPRK	0.524327099137896	0.868299532263646	0.3538877508966661	0.5520811755412789	0.9008712927189828	0.9694023760950251	null	null	0.783579509828423	0.0101052334890877
PTPRM	0.11342737742101901	null	0.17883729688896696	0.0748106186768258	0.10924746640064	0.525195498324112	0.16801787295956797	0.17117169221663697	0.173263303980049	0.17142775743857502
PTPRN	0.14355690462742002	0.465385313939132	0.479704704665877	0.10018887369639401	0.810976758720398	0.6238866842747989	0.791871497336256	0.053111227850967	0.0171772999455319	0.326770211619904
PTPRN2	0.0342085935854235	0.051269031860127004	0.6337139074998771	0.670929541327492	0.9061371031954158	null	0.36972403406090604	0.807573166435769	0.767516962219675	0.510563883064492
PTPRO	0.376923275024755	0.21127392748263799	0.6186031143830539	0.70010802031959	0.9744100924603599	null	0.191420930297015	0.263720411288557	0.454688878076351	null
PTPRQ	0.9093581820383559	0.577835882806616	0.7435507744151141	0.627846735211906	0.242745736606724	0.12455756740749499	null	0.9924471526426201	0.9180291977127559	0.265405555778528
PTPRR	0.973461729550399	null	0.839342900902438	0.713680586477827	0.493105707958814	0.245023304162593	0.00991886842334244	0.691111363173337	0.3667278016754749	0.0165041695838563
PTPRS	0.8721051793065869	0.273345685708507	0.37890074251334005	0.595558508377653	0.856919466031441	0.404101339902661	null	null	0.12117674086125901	0.903690829293908
PTPRT	0.6244591963076801	0.44111464145305396	0.717788720502984	0.402214115237405	0.658529017834309	0.0866856264315085	0.708839434956826	0.91843894974969	0.8808166278176459	null
PTPRU	0.873894852017165	0.892384112486066	0.636534368350384	0.532338011171875	0.815330801242346	0.57803625796058	0.712953951889212	0.520370841644124	0.29354867341296004	0.412876206441707
PTPRZ1	0.00801493575162815	0.9925001468367541	0.0037812188569090704	0.13281197019414198	0.7638246542494421	0.9685952085950741	0.0037628973587488	0.006425570726997679	0.0122542766602403	0.340137572371355
PTRH1	0.43872207424860205	null	null	0.5618546254308199	0.765620771862555	0.7610256091492249	0.13443753236969902	0.18277322364736703	0.204452990802905	null
PTRH2	0.561487154380253	0.244768619832795	null	null	0.186392662482451	0.24977064428711898	0.32871405859046804	0.21325855682950198	0.0621715829805107	null
PTRHD1	0.131749393548799	0.866147499261677	0.92119214723684	0.9878092225665219	0.5003872707636989	null	0.9876385693302641	0.9710242201530771	0.9000333300582959	null
PTS	0.68157220058461	null	0.616362384462059	0.331662950871032	0.607134698907178	0.944574579591537	0.616362384462059	0.21394178504906602	0.440498156635316	0.35660878943495705
PTTG1	0.8599551568019229	0.997762319264183	0.324655499193526	0.856640233411732	0.264779985019507	null	0.324655499193526	0.16006709437085298	0.168652288016535	0.264536293845037
PTTG1IP	0.987904726230808	0.427901146154748	0.546806560995154	0.9200944657317079	0.359809852571294	0.932637204082465	0.45641027346453006	0.495157992825357	0.7124152457796871	0.303996355665741
PTTG2	null	null	null	null	0.8323219081479549	null	null	0.6095568642018411	0.318004006170402	null
PTX3	0.5765332422250489	null	0.5102926170292679	0.49334986668969	0.9896938389809758	null	0.9905148819909979	0.595921227894929	0.6259268830941981	null
PTX4	0.855254527211874	0.981984138841552	0.771612376714546	0.7730436720245029	0.595050094000193	null	0.16509933094334303	0.48682641805189	0.9263344184930071	0.24097851661189001
PUF60	0.7626952750644341	null	0.29182115136336306	0.7448419806535609	0.428585395339128	null	0.6831693992993431	0.8498376429727759	0.9351256380144308	null
PUM1	0.6460947326618439	0.38813124807359395	0.7766193516008081	0.248717508567135	0.8476277109892142	null	0.554818492390277	0.256080266092546	0.11903820990119901	0.391082244760798
PUM2	0.141903197017443	0.313400570638398	0.256921772244797	0.254157429087114	0.17226353266546898	0.706965658397409	0.227651097441617	0.135975789723212	0.204504920044172	0.35585564384986296
PUM3	0.8394365756649581	null	0.947139756525547	0.20055575363227	0.187222446009936	0.6221845645681221	0.9971305027194799	0.42391295315106703	0.799182500984174	0.8376310661790441
PURA	0.6934956963518399	null	0.717546981787113	0.556606988221684	0.49597147711781797	null	0.579319433791718	0.44580121266419104	0.543150430059514	null
PURB	0.38662819786683394	0.484856165774952	0.88622938139503	0.299711638657722	0.087859091819166	null	0.7114972689701501	0.109117657263896	0.915758674243072	null
PURG	0.590884323278314	0.25096621031167804	null	0.360594409532384	0.6055767794968641	null	0.666726846684906	0.6587670966306051	0.4065776122948161	0.31532578916707105
PUS1	0.0464837150788961	0.377733573179709	0.327727192785644	0.10815279373207999	0.0402487701621944	null	0.914243497558022	0.0915139373263171	0.236693500492338	null
PUS10	0.151707078581995	0.19254350771881	0.544271156201498	0.5824087074027671	0.270901748378244	0.241686530337274	0.22286211747954998	0.43970000540727794	0.8962923427865981	null
PUS3	0.0769902563350859	null	null	0.262666672230501	0.23233266629593302	0.7781037783871629	0.7920093311786891	0.25512624117051	0.6074686400106729	null
PUS7	0.6327380889977379	0.531083551139056	0.75283471211578	0.6785005787086139	0.207421088861877	null	0.580359332321193	0.557442842545989	0.152980033626394	0.611471845979063
PUS7L	0.460032776181981	0.9024096190210359	null	null	0.645529993661038	0.726953918000455	0.311224185826591	0.88734947832451	0.587225566818204	0.5896990605649449
PUSL1	0.21045239152698497	null	0.7600547135470308	0.61223372305072	0.207012298394385	0.7596990226612741	0.199472989041086	0.7306035390472271	0.39253556387332594	0.131506613599071
PVALB	0.36711297460185	0.9036060094087709	null	0.263622004186851	0.477805976331349	null	null	null	null	null
PVALEF	0.756931651005463	0.599288007194925	null	null	0.785403440536585	0.73026389502875	0.239350076495394	0.5850071916190219	0.43855257504170597	null
PVR	null	null	0.693925378243975	0.40659561259822996	0.199213019686277	null	0.679678015031437	null	0.129247030111521	null
PVRIG	0.548477369507318	null	0.344722867897764	0.94730458111556	0.21568528050339397	0.6687932852771179	null	null	0.222834461701416	null
PWP1	0.47642912879982596	0.717126911319438	0.29107700439344	0.950724131420425	0.248041714774277	0.550807122270531	0.0825322981975486	0.922634351616842	0.36867759320096294	0.305009818596502
PWP2	null	null	0.979373787539853	0.259612322188206	null	null	null	null	null	null
PWWP2A	0.0362454043039215	null	0.716677298579721	0.838914786090516	0.740544416407098	null	0.7426601087795649	0.300446864747768	0.9888185507882808	0.9006817310923689
PWWP2B	0.2398460526016	0.0205257256809066	0.20855950489572897	0.545485777925942	0.616189650950951	0.23287063680139103	0.435967109060896	0.835216556706633	0.199892635995235	0.8308353957184692
PXDC1	0.8007918839354441	0.19144725801546397	0.992657702572081	0.8026054282144081	0.25780151563262	null	0.8900625697995209	0.9544780299265551	0.274915025596485	null
PXDN	0.478196853459474	0.233505323080287	0.0556044637810368	0.30962859802134496	0.9853665191381659	0.822750581133198	0.0433259761572491	0.16335916944458997	0.200141524277808	0.3671110559742671
PXDNL	0.848843966146682	null	0.8211265669350809	0.859314558735068	0.525187341889045	0.235389123223158	0.8211265669350809	0.652931675311111	0.307302860362135	null
PXK	0.42752682864402897	0.590397068900888	0.6809277339944029	0.48082992952181897	0.7620432914173241	0.9332465417148629	0.23240147889052498	0.891907989410788	0.306438293166819	0.480034576472478
PXMP2	0.829713012689443	null	null	null	0.61760533113233	0.518485867145624	0.41090294189043397	0.9423969774854242	0.37951929104745796	0.0076253240833132905
PXMP4	0.716499169099188	0.9282759985643231	0.9588328804781551	0.232768903182453	0.26881162971022	null	0.784275201329342	0.0039025653729292103	0.36106269788716705	0.0963141170016826
PXN	0.912072802922114	null	0.8705862385639029	0.9932568439660509	0.951269532717575	0.6785277170605629	0.222902535832403	0.966086939574485	0.788735858157644	0.0532484364871991
PXT1	0.623832281002473	null	null	null	0.41806479851056705	null	0.618147808470193	0.0569809141729081	null	null
PXYLP1	0.8873937073091971	null	0.67945752431789	0.804893533960484	0.605317361841171	0.8134378729458509	0.49559894579771707	0.970082281969376	0.11962208215371199	0.200757333743454
PYCARD	0.9714138240804779	0.000432049098082921	0.9602009122313991	0.8785817036758541	0.636294313927685	0.92129062876277	0.9602009122313991	0.8855880433595541	0.26515965983117	null
PYCR1	0.731392030841468	null	0.745400890752239	0.7891707080818381	0.720268466567207	0.662197319984354	null	0.958727835879162	0.454920698384822	null
PYCR2	0.34415587642975504	null	0.213087052691493	0.0691368267298486	0.867003630329019	0.8919252988235999	0.15330026050757	0.0630420153001015	0.0234848541261472	0.204534849117105
PYCR3	0.529936420203527	null	0.630871345213657	0.6545926495426719	0.9313116014941241	0.530953525314554	null	null	0.381511067431811	0.8539209696909359
PYDC1	0.9152471765887991	null	0.275728149807292	0.3429910693099099	0.0974097537119063	null	0.5871238042858571	0.42036135308523903	null	null
PYDC2	null	null	null	null	0.449950826270586	null	null	0.439994491342424	0.738146020019328	null
PYGB	0.28640400059030996	null	0.926402438900106	0.95826448551947	0.9622230562998358	0.838236123187071	0.686958436177343	0.9396394953974871	0.376951269932959	0.4738890873010129
PYGL	0.635165191913812	null	0.0371696584413632	0.0738709201389827	0.175430027828587	0.5891000104812121	0.0226569925588986	0.0251706960917629	0.0425903822289551	0.0319432201175873
PYGM	0.445834952474512	null	null	null	0.233763847068526	0.92669547872669	0.8251799853857259	0.755760237981794	0.269805672426625	0.9329165417220769
PYGO1	0.66651663957957	0.357831326962841	0.4268968359792829	0.572323265740552	0.629196757238609	null	0.40715014198996496	0.681419810285386	0.9984486530083059	null
PYGO2	0.8464548003034399	null	null	0.8751292378719651	0.319368910162394	null	0.577676123103609	0.631916766396489	0.8121051902082841	null
PYHIN1	0.356643211122344	0.282830355212398	0.35088298533898493	0.9507855048253929	0.19303604860290502	0.795536213294052	0.35088298533898493	0.579084043498989	0.68062677985952	0.34447732918818497
PYM1	0.99421850390715	0.30571697767032	0.310511238009597	0.7731179114010459	0.226977470056705	null	0.18940661083146	0.48713671560747795	0.9675755690228058	null
PYROXD1	0.453907138499111	null	0.523667379431589	0.518604458683922	0.0171449850520864	0.522499981008351	0.523667379431589	0.6240231887082739	0.810193345627693	0.4467841203984821
PYROXD2	0.577957499090437	0.605704762004595	0.28098884522836104	0.9021918228585529	0.239884335150883	0.975181734008885	0.345125321484266	0.6395767619455099	0.63495559154234	null
PYURF	0.19919121190489103	0.913422457018712	null	null	0.367089120358288	null	0.9778095873503481	0.0683208930260869	0.332429182419025	null
PYY	0.550620976303704	0.0842256701603741	null	0.9258675702249971	0.959084278771576	null	null	0.198559410489881	0.857666006735243	0.601894366702657
PZP	null	0.557834061873167	null	0.622026369760089	0.329824646299307	0.7245234331613081	0.982228195962294	0.0957031715536144	0.0818822294202306	0.22286340512081304
QARS	0.0229395085263822	0.543692951413306	0.706591342043853	0.604907961522266	0.935397707294047	0.972221544758267	0.9095361607247301	0.7796810660983521	0.586660039276006	0.263638925192829
QDPR	0.411876695006377	0.173616248318387	0.16697415964749301	0.135535875591888	0.377554587060928	0.207822158995937	0.489257496912885	0.7340017682248159	0.635937467252462	0.5518932578211551
QKI	0.899558537732414	0.5767089777590699	0.344876874404544	0.201790784820978	0.8703152952072041	0.22979873406172302	0.8875721847507109	0.993540431321948	0.406995422424948	0.47386708927515997
QPCT	0.00991374390827771	0.0041316229778636205	0.0377187116323771	0.00852196914495296	0.0450260019664882	0.7089969439031959	0.0501172939031121	0.0906468346238174	0.14139097179199803	null
QPCTL	0.342149157989389	0.0882051633917689	0.7868463600000849	0.733470550409798	0.172490113796648	null	0.931564310450751	0.5466325567265929	0.5283377136697089	0.8108112144338709
QPRT	0.14433471511388798	0.244793755992123	0.384254003217476	0.574990097560584	0.814954011648956	null	0.9271589541240871	0.946443753908845	0.0692207552107875	0.253580750808949
QRFP	0.0549904315434798	0.515532000002898	null	0.007746906693829941	0.306188674129081	0.0633583985010036	null	0.0319519415146217	0.7277683639025121	0.18967449959463897
QRFPR	0.15336578432809198	0.137563792446502	0.8094239922787551	0.412456957751145	0.411494331474947	0.12129742505663901	0.8094239922787551	0.382153580795573	0.557844253012203	0.767650328052292
QRICH1	0.8637301099474449	null	0.07841456576784402	0.265210910188308	0.9400559278726891	null	0.10847653457807599	0.33243430439163396	0.13789342694165801	0.895977937655583
QRICH2	null	0.35524491412929105	0.332257761841933	0.38216658192733793	0.7936537197845659	null	0.134550072377502	0.840620580350409	0.525069963191182	0.7180656367331709
QRSL1	0.217683631730005	0.363192479498839	0.7628003169565991	0.543495900719307	0.47100665811528003	0.7664835329270171	0.588593580937055	0.9806930000714871	0.426552760797032	0.7738783555618729
QSER1	0.8755311027945011	0.31694324638654703	0.792184299528069	0.80018830550128	0.39469967827680497	null	0.792184299528069	0.897917307004586	0.46222074897620097	0.731988400178116
QSOX1	0.4790945839059939	0.872730783956491	0.9439072975854158	0.130260626875041	0.979545624297815	0.41754055781479205	0.7955498588691801	0.9622111143428	0.0598341198554596	0.9873899380527671
QSOX2	0.5544500249349069	0.46004996652101504	0.983722351053648	0.581948731352411	0.118124000000298	0.864076288676402	0.8038358895902209	0.576621553810481	0.634288739424223	0.69529098461056
QTRT1	0.8741166660674329	0.753613818501701	0.0292391876568237	0.38145723856375896	0.937840728264352	0.940338084478552	0.0292391876568237	0.225782399880087	0.41148252896360205	0.16858954797129097
QTRT2	0.5979976853276819	0.616226995150423	0.768391637549019	0.334038594522138	0.17547742864037302	0.94368488573082	0.70089165014138	0.42385903656526397	0.9817461176876571	null
R3HCC1	0.0834791060436784	0.715606891422229	0.647084644019083	0.82557125535612	0.712861566632376	null	0.995756925955591	0.8466780023206919	0.259195092489357	0.15525927906951598
R3HCC1L	0.49808272741766996	0.764376778725125	0.53533739808819	0.293653051385353	0.111913534896714	0.14579747170754098	0.644312732087567	0.313120228123784	0.236215781064781	0.110848130110274
R3HDM1	0.37024214839892894	0.9920617235072691	null	null	0.833261460251316	null	0.28982151211322	0.7826754019593921	0.8330674178412719	0.696134902450303
R3HDM2	0.74933518921142	null	0.5296762476048039	0.768979702979233	0.9252931891155302	null	0.54402310748594	0.756109488495164	0.7925046428673922	0.15497955622687098
R3HDM4	0.146681727076302	0.26761254693967396	0.812345246597499	0.8625516765283191	0.767024693181023	null	0.812345246597499	0.5694705029246341	0.935734970096468	0.833636005140072
R3HDML	null	null	null	0.545400417463195	0.9790194125506079	0.316156133721447	null	0.43850069411952103	0.16040830804969597	0.766568587037297
RAB10	0.282209190831867	0.161613649627347	0.0355678506747741	0.503086659907341	null	null	0.09767734022887099	0.129527397346469	0.398947297548593	0.36535156088703796
RAB11A	0.189409596489762	0.0504704129252356	null	0.6543550855186779	0.7715156799115479	null	null	null	0.214102382444022	0.94470171208013
RAB11B	0.449286153853943	0.7775610186223879	0.4372562900536429	0.260467718800099	0.28549508489509995	null	0.5771945393814909	0.49637627698256703	0.5131131430829761	null
RAB11FIP1	0.0974919914947289	0.8157922381678421	0.00694946921455952	0.913254573257903	0.178793337375333	0.7815268906883108	0.708035428960609	0.661398295901751	0.964224344468822	0.439438424620469
RAB11FIP2	0.33541411057568105	0.6134683593353759	null	null	0.667128389699215	null	0.22077612018549103	0.38739337931820295	0.45446334921497705	null
RAB11FIP3	0.504255124779397	0.69554105792762	0.29561079609220003	0.640574663027189	0.39789898628378706	null	null	null	0.15257150347148302	0.3929050227812079
RAB11FIP4	0.136433157096305	0.08815607407078098	0.662012978636996	0.375959106221385	0.8366225455304329	null	0.9043477051549351	0.19612005739521002	0.266999831006477	0.8728938293417942
RAB11FIP5	0.565043275277917	0.692585001182443	0.280424515722144	0.0581948708758794	0.0542636004985412	null	0.950811360914254	0.86766246732576	0.644736594827769	null
RAB12	0.604695558888277	0.310095149709104	0.11115099273902802	0.34028898241332695	0.068019352954956	null	0.10717564466585001	0.0879355915089139	0.717689006980619	0.541918599528159
RAB13	0.5121255062355891	null	0.6519822097621011	0.7216019399413142	0.634715505474033	null	0.488358972780533	0.648595726158096	null	0.580595627585982
RAB14	0.23128830693491395	0.0647104154486627	0.10251018176696401	0.31907367648735196	null	null	null	0.152981760677767	0.0388435619953699	null
RAB15	0.45729232942670395	null	0.29586159801144296	0.767469197004189	0.25147401590691	null	0.30026011124866697	0.25574855711228306	null	null
RAB17	0.160706356025732	0.8803851819472108	0.5150788020009289	0.560521322716095	0.480087814665476	0.143240635098275	0.008259723841842809	0.0162588596957383	0.37575413709182703	null
RAB18	0.498759055968633	0.0786089535447301	0.256319795063422	0.130975881800548	0.441312204061064	0.6565755252177211	0.16862770240248	0.0451153972889629	0.441392673320869	0.0411748199485729
RAB19	0.16896834320045798	0.108836148459644	null	null	0.9407760014267741	0.600792141913987	0.213871466277347	0.6758812108930791	0.0275301795980099	null
RAB1A	0.0876458584121687	null	0.130862473922909	0.301464184901591	0.711172497253558	0.0370623020752605	0.13122176814136	0.28565013790516397	0.684943721788647	0.604577221739991
RAB1B	0.163550807088144	null	0.4749998746800879	0.326978515586355	null	null	0.43083747458517296	0.5855550197135799	0.22917832215373798	null
RAB20	0.29815903310506797	0.164062925776936	0.586443864649714	0.7777981040283921	0.34553982349954604	0.10734536029433198	0.5559213780799219	0.690110175525244	0.161867558403133	0.61073720823712
RAB21	0.581179735137092	0.884345947562075	0.9439755489341021	0.8491439807184941	0.32913058645077004	null	0.9439755489341021	0.754173027538625	0.205224969773119	0.8613755350421949
RAB22A	0.14433512196572199	0.63632933771035	0.510088277982743	0.793825812816236	0.5794112955354561	null	0.56867303864439	0.9488945010739199	0.610002945173869	0.8670421566768299
RAB23	0.47571192857166705	null	0.551856219107535	0.243973804451695	0.525580966557348	0.36536325136536896	0.551856219107535	0.0329398914273387	0.330248797956917	0.37139179360978297
RAB24	0.822438690058129	0.0258076328950514	null	0.00155220799055111	0.48474939796747707	null	0.992433166120647	0.8990586131481841	0.9515732815921271	0.415134549785377
RAB25	0.10137602892626402	0.425108836214687	0.67378323862425	0.830030509157429	0.8645742930965	0.7649783211506791	0.67378323862425	0.767704321378236	null	0.8864269446748291
RAB26	0.322990405081786	0.89043783072119	null	0.18014741181924498	0.9951423749898951	0.990457819511203	0.5316478566124659	0.871269945318353	0.602567722270569	0.472728908703239
RAB27A	0.335649693783773	0.464472171911655	0.766411171580118	0.9260385036636161	0.12577221226764998	0.621508213483053	0.8306939661495191	0.603359636311856	0.20286645858964303	null
RAB27B	0.6758525180667199	null	0.534023410628609	0.917351923290137	0.936085848019149	0.8733164829124391	0.484334911615894	0.5875057284678239	0.547216590590514	0.0558653113205089
RAB28	0.59548759927425	0.686059844158442	0.20608184199495497	0.036092895888272004	0.618852827648828	null	0.415854420741529	0.19200672901993301	0.167044191366055	0.33686212114332803
RAB29	0.027567694468377996	0.0760151178611448	0.000100242097375469	1.56667239958885e-05	0.0935218716017021	0.575431099304604	0.0211409744543765	0.0437658473905462	0.0688587599668848	0.402472738747803
RAB2A	0.025981095274175	0.594449467112639	0.00414748851353131	0.0640701456000893	0.8720576592669129	null	0.41691084895868896	0.8794283241786071	0.6400670353581329	0.0291439652453611
RAB2B	0.43788098691900795	0.28491902236371996	null	null	0.34132320709349795	0.143613015980814	0.46099291626923905	0.8423229830343559	0.911406769281136	null
RAB30	0.26862481553439005	null	0.538315690238316	0.201518162633475	null	null	0.9451658728924001	0.19048424839699202	0.7783668449421859	null
RAB31	0.86217910978197	0.8045460704422371	0.702421724351182	0.958984012425561	0.420586598158503	null	0.540352926927087	0.964016215580489	0.42530677574848397	0.20975759733108104
RAB32	0.51170806869741	0.42877803044676505	0.9031795613944301	0.852418521639833	0.652473263800607	0.130622807811245	0.9031795613944301	0.9341547028494529	0.337508422861146	0.8384043484186691
RAB33B	0.47013150699263	0.511193213237945	0.3620837482545561	0.47913902303609707	0.31136228020836104	0.25483719042366604	0.357765755630007	0.44263763044541204	0.36009947469615006	null
RAB34	0.0802556711955631	0.028010287740601998	null	null	0.363931984139567	0.18209363628700503	0.49499701930478496	0.632910987632312	0.28235282613125295	0.115199164714156
RAB35	0.967680951630394	0.9535247049656059	0.6577202763504411	0.9827774260719471	0.6760827296123211	null	0.6982251459615849	0.6090313916244972	0.787268378158101	null
RAB36	0.10329110191523598	0.16462267501613698	0.5285585051306839	0.47048401148646	0.538948022644522	0.6807793509692509	0.9264523870861191	0.9441814879683729	0.943112619136988	0.92419965637308
RAB37	0.8438321905350308	null	0.282392836063107	0.24537651826584303	0.052482581930119	0.748509387505192	0.624220689821289	0.536237045174122	0.503402565566762	null
RAB38	null	null	0.30567897820796197	0.6680884779886489	0.15142805876071	null	0.30567897820796197	0.29159173971165697	0.7149046766130409	0.318469629519472
RAB39A	0.8433557848380171	0.791773532209663	null	0.652455603832667	0.639616329885011	null	0.7315661017064691	0.805756760658546	null	0.998154138374318
RAB3A	0.917683415762594	0.552974967628359	0.397199125555973	0.5383988394105279	0.717477718290266	null	0.6892348033485229	0.5231212235153371	0.217187568767611	0.24259745236123498
RAB3B	0.889438280709173	0.9309386044156921	null	0.288782453741159	0.309631186863338	null	0.0323708792781026	0.456240163777622	0.441650848710448	0.474074272175111
RAB3C	null	null	0.8216277297290258	0.919338172763493	0.8247782244836172	0.32176086942071697	0.8216277297290258	0.9127760791830529	0.180824424023496	0.927469237714544
RAB3D	0.120160048820995	null	0.752949378523874	0.6851905550316401	0.63124586157676	0.51234300617367	0.710529054537922	0.421416397655636	0.505485519989098	null
RAB3GAP1	0.20830111615569502	null	0.99286305529217	0.11945246108866198	0.986070889085716	0.9787889669787758	0.946546681599188	0.103035169672208	0.7502421916076291	0.621689769891189
RAB3GAP2	0.319185893592394	0.484185359045703	0.872956755084738	0.6803261998363809	0.44569682214447603	0.912059848612605	0.8939019536696121	0.626918881532831	0.507793213041586	0.774011536267144
RAB3IL1	0.584412582615911	0.0805808344332399	0.36537848822057106	0.298189636027058	0.524521112825274	null	0.77287591717649	0.363684178334238	0.871983451696125	0.34872889279367303
RAB3IP	0.6535005334822189	null	0.10905495939927601	0.11175999157737498	0.45508141221453297	null	0.24667090827203303	0.663383092475729	0.615837571591106	0.6503874374806391
RAB40B	0.74598655687652	0.19793716228638197	0.868114871408827	0.18173134593747	0.7810983322823142	0.929637158581966	0.966156409071649	0.30158207531919606	0.790016794030399	0.9651051724751041
RAB40C	0.527583330785383	0.29805399806162103	0.208033909671223	0.158527330435549	0.269269732734838	null	0.258392295210901	0.311006543097806	0.758590241321194	0.30636251940798404
RAB42	0.226589644922556	0.650179474394648	0.865377887124339	0.7897196941525421	0.9010386567835459	null	0.8296526445412679	0.7714247285498421	0.504813320944769	0.833598251060955
RAB43	0.5561611183213699	0.692836757406631	0.957226510822297	0.893491117137605	0.253534071193391	0.208108407488846	0.854110130307396	0.5986993429011589	0.6735918207753671	null
RAB44	0.713378535619532	0.44444623115107107	0.380467403896923	0.459016005060495	0.0860612335915605	0.0672977329816768	0.6194417503168729	0.37411077042359797	0.537231161438819	0.704428739750253
RAB4A	0.140546432640887	0.4202893939451379	0.24530971033761603	0.6795262849739051	0.244074135947272	null	0.26544139993119004	0.225222945597585	0.9597922012362109	null
RAB4B	0.8891385063533509	null	null	null	0.117781428531506	0.42437918333061403	0.144514976635115	0.21348854087587602	0.23395371155418698	null
RAB4B-EGLN2	null	null	0.7046751972519449	0.5198726269595061	0.560802590712324	0.41269279939418396	null	null	0.470317787208171	null
RAB5A	0.11499550068740198	null	null	null	0.791184769586663	null	0.0256020206036809	0.12991126801491	0.420021680940759	0.328350276180003
RAB5B	null	null	null	0.4566005725096551	0.398160363244181	null	null	null	0.7675771575135442	null
RAB5C	0.152785777564416	null	0.23494372998439103	0.5275705651163201	0.27388341851953	null	0.19404453475692499	null	0.268054915491013	null
RAB5IF	0.4154844640135829	null	null	null	0.828168923775302	null	0.0134151097896625	0.3882771832732879	0.435475523812081	null
RAB6A	0.127023549608759	0.543988593243667	0.305326956034939	0.595439566781943	0.350925229989966	null	0.39805581728069395	0.30779334554203397	0.224201297882457	null
RAB6B	0.6567954014073389	null	0.7391854326957841	0.942693508075756	0.11602774716124302	null	0.7568340370845258	0.9688763885759549	0.19712246715378304	0.86632486527401
RAB6C	0.42364495429420396	0.5461862137085229	null	null	0.47692487367543707	null	0.287561263706615	0.387753367409287	0.9371455265016921	0.319778661402788
RAB6D	0.49028558020379104	0.9733826676451459	0.496457340318409	0.174676187290307	0.772815174227818	null	null	0.306322030596442	null	null
RAB7A	0.00822128206031891	0.404110122968893	0.127559771694335	0.476351354372758	null	null	null	null	0.748048271851178	0.167183934974044
RAB7B	0.790621210486347	0.6715098211292421	0.7786808839839108	0.7752454430088471	0.386885597688061	null	0.759513905965221	0.95726104227184	0.6240645847188361	0.8489787387228821
RAB8A	null	null	0.0516383228028443	0.0741088205098903	null	null	0.20429167427839498	0.175688620290391	0.284882552890103	0.21124377029800198
RAB8B	0.7953343320678471	0.94286289346098	0.7989356535766899	0.21447443655425696	0.30739355190222994	null	0.72319864061903	0.130193925232574	0.899222176360819	0.13519346134121402
RABAC1	0.919226181291355	0.10057982840999302	0.838157916833701	0.759734999178491	0.749953900314683	null	0.768839342117535	0.8682573836106171	0.406063437902243	null
RABEP1	0.16366142559135002	null	0.38393500874035297	0.282164483574713	0.16334155975348902	null	0.17138687678276698	0.451618890938504	0.523677825665068	0.111889759787902
RABEP2	0.8838187748545692	null	0.11743733100911001	0.5215501413174771	0.26652661255611604	null	0.16900150813751	0.7559221548386501	0.7644145264937359	null
RABEPK	0.896718771218139	0.295981740122164	0.8415998790078199	0.8705993306071341	0.0387036626264265	0.8884448446091959	0.436237185994352	0.821212262775959	0.15736216053035998	0.254723971290988
RABGAP1	0.7665069487064129	0.839742859688785	0.833873275340033	0.512034467340494	0.42605480248895505	null	0.585864252346817	0.413363219500008	0.21599743987535	null
RABGAP1L	0.9496457845732221	0.400635845202088	0.559612902851955	0.5657641190370141	0.524450121469992	null	0.589589590095249	0.24796480538383897	0.7649321897205749	null
RABGEF1	0.9396103038694671	0.6715706625221529	0.7262451950141651	0.871055822824188	0.96219266414959	null	0.657371876480353	0.653743916197807	0.8299679071162671	null
RABGGTA	0.074487459434516	null	0.37164174236885206	0.7602635102475509	0.486266068080443	null	null	null	0.00476087591414032	null
RABGGTB	0.2821490785032	0.874080352242125	0.6969332079706531	0.339886355283859	null	null	0.343263213480655	0.17427553903618997	0.46395778834456897	null
RABIF	0.60765703055234	0.23995189469043698	0.124706732265514	0.0578632929022969	0.175365575910275	0.0512889029427147	0.128883026445032	0.0391629232128301	0.5846167032522571	0.119719904336089
RABL2A	0.172049690331681	0.853632445802616	null	0.344290524266381	0.7124511879704342	0.902898888441421	null	0.344290524266381	0.556219411510076	0.134940363689867
RABL2B	0.245327297879663	0.589136309554158	0.31568874339728303	0.5760670740728989	null	null	0.07865586434241001	0.120582527010592	0.0289609494753968	0.267395182417945
RABL3	0.0399678240484205	0.7705934258709051	null	null	0.23767958226645802	null	0.536321284329378	0.0272329093643606	0.617021401050569	null
RABL6	0.5551559143764829	0.6766500847866871	null	null	0.5869232828821711	0.9582045981641569	0.553282748186766	0.66357507174406	0.7091950080407329	null
RAC1	0.342570804754052	0.8348642479253249	0.780759990728287	0.33687842062051304	null	null	0.749510584704697	0.622811350324065	0.45922945328865106	0.860632465843254
RAC2	0.626954702576501	0.0358473516716882	0.873328941309185	0.9706135543834251	0.7444561560727142	null	0.551311001677204	0.8512576778086509	0.625077203266395	0.8522676920144069
RAC3	0.21485755112962301	0.6552099856084039	0.532025617597603	0.32712658706057396	0.574504927071286	null	0.42019317855595595	0.0419059515301492	0.03905741290375799	null
RACGAP1	0.123773663590584	null	0.0915923300171735	0.5124073424786	0.106082856541984	null	null	0.41374429298444204	0.83303950806263	0.684619150261341
RACK1	0.48736464462803997	0.20311523427963604	null	null	0.9384777042563971	0.770853871744394	0.9942098903085269	0.361377348168434	0.142768955541412	null
RAD1	0.33279980236687895	0.709522222535115	null	0.791174842814851	0.775944626133021	null	0.8426359429944509	0.974423907948345	0.798414837295101	null
RAD17	0.307229127577326	null	0.7441190076115799	0.757781353037409	0.42235010047697297	null	null	null	0.40482925361768896	null
RAD18	0.5790333864565129	0.102354186757836	0.5040488604555561	0.311664239164712	0.17945354239995603	0.32246066840140597	0.46318760476303705	0.316073740606418	0.961124232455372	0.15115001276840803
RAD21	0.7588847750031629	null	0.292223991577813	0.50862622899158	0.647230168418288	0.983429429021783	0.196337836967654	0.485555437609255	0.328195947739814	null
RAD21L1	0.9465197121086909	null	0.8300624197910459	0.435193281146829	0.9226527762594351	0.818068205512047	0.0411290552235641	0.251395320936578	0.66957610815361	0.476080247112786
RAD23A	0.39479762178147204	null	0.0812049611938207	0.0335704320987527	0.0829547666461339	null	0.0897107927813623	0.0376319193006542	0.10698887037196	0.38836631275269
RAD23B	0.507395424585549	0.344605856435708	0.857755822821624	0.0114821159438527	0.672863239504217	null	0.8633959385707259	0.15711459121001098	0.158572890570307	0.13713045121208
RAD50	0.515702148841919	null	0.45175376268701894	0.45184483604252	0.8763841733791908	0.428106153444088	0.45200265968979997	0.1456343912541	0.8546263818219709	null
RAD51	0.215848987176149	0.9131556606496569	0.16466845646559	0.171372327369622	0.110462236419361	null	0.16466845646559	0.187151393945553	0.430358304116537	null
RAD51AP1	0.8802733236878141	0.239829485559684	0.7314425206052099	0.739958800250661	0.0869357853829738	null	0.7826480247266221	0.5979955941787729	0.25916339194355303	0.339293035182847
RAD51AP2	0.0988089016424891	0.16891738090285802	0.307175560859826	0.105928475540971	0.11560102106956098	null	0.307175560859826	0.10199307938536	0.0245016200157472	0.110973811462908
RAD51B	0.148839055600442	null	null	0.46325579548346507	0.597689185974422	0.69226326025914	0.380304539237842	0.645821753788794	0.372076318092594	0.318708375625962
RAD51C	0.4824936854622321	0.0916816536297929	0.9819644266286391	0.46524465636061796	0.5094267507676189	0.5850879579216479	0.9993259257685309	0.9985258150972	0.7402203519514631	0.0392385208843427
RAD51D	0.29651328967772606	null	0.8257021708511341	0.222333631235038	0.0228304184385809	0.640374256842866	0.8257021708511341	0.20914015629376198	0.7170436798350159	null
RAD52	0.14834999357997	0.539037624642329	0.7038700221816211	0.9158648603193941	0.15554401666078302	0.525899211050516	null	null	0.46111389332829295	null
RAD54B	0.381570161698386	0.7893821930637389	0.3930416998693079	0.564722584803281	0.744092134654285	0.137149918041412	0.354110077451273	0.436696623007299	0.361744809350318	0.306910055063411
RAD54L	0.493960160627252	null	0.0772766633268088	0.12266000291345801	0.6630988702174531	0.633502151928403	0.0772766633268088	0.0777683678355738	0.0829940528197484	0.12613303568702802
RAD54L2	0.548167643774409	null	0.21751734595843103	0.9169473770672031	0.571592910827535	0.5489047304114629	null	0.133658672087081	0.669068578293915	0.0745046010773561
RAD9A	0.804703796548749	null	0.960430311466245	0.399506581657409	0.41204404348852797	0.57034514743334	0.838568634452481	0.11072675620555698	0.25940586950038397	0.140915568468081
RAD9B	0.29508397170584494	0.23507751134922	null	null	0.166095239989639	null	null	0.127104248892837	0.584855517275761	null
RADIL	0.443550667658766	0.510278694470498	0.7579721100129491	0.588882349884521	0.541277077876812	0.6759554286710389	0.61112810396591	0.677497466140485	0.24497011465645604	0.0542221156350515
RAE1	0.0602850750756143	null	0.258815477082154	0.0618351814959768	0.6380368534655481	0.35652039176156103	0.9351300970438678	0.777716110217879	0.642858780842249	0.8434769671256029
RAET1E	null	null	0.8517029634626329	0.710044646490135	0.416799943828404	null	0.797725708596521	0.935130107299577	0.0971782711438076	null
RAET1G	0.382661521989238	null	0.382661521989238	0.444662576236151	0.947741183230109	null	0.22553293880702105	0.619401199834684	0.953173738039785	0.11709495572095698
RAET1L	0.0140710740640774	0.017068431656648998	null	0.700354732622056	0.9977359988575509	null	null	0.12311845860156098	0.21706329354939397	0.629925175660048
RAF1	0.40811839281909795	null	0.40149304781239503	0.7633208602409091	0.547825693634594	0.9639671304609629	0.32912190329443797	0.553527097572334	0.16881028458892003	0.461732524343161
RAG1	0.0483753987301727	null	0.437956443598497	0.18107167002570998	0.0650865040262741	0.0607064475152244	null	null	0.509590272019073	0.251681036866242
RAG2	0.614237597761839	null	0.0414481665728901	0.12631672674725	0.0249502862207106	0.0604021408708645	0.167245289177047	0.32415532711876394	0.163539582381111	null
RAI1	0.378287747372928	null	0.253588388802604	0.324439619535339	0.11854852875163199	0.7859847373820229	0.13187308046049098	0.23118045446775798	0.35357419738253004	0.8627702365730201
RAI14	0.26742703001434603	0.33976896623448605	0.8924226686816691	0.430538846055678	0.47739386298347	0.895874778408155	0.8895271516609708	0.604490547406473	0.9789597691771321	0.115906660462589
RALA	0.4993238230587321	0.862678239659067	0.7360882782125141	0.0670227457462782	null	null	0.673179985731571	0.666332550738276	null	0.00697299703511334
RALB	0.24986399258162198	0.674226518572644	0.24228905164124898	0.525655193403923	0.409636128470359	null	null	0.539697793241312	0.0947714677842801	0.602839271053759
RALBP1	0.588417465740249	0.26901972094132104	0.178729858671247	0.274131281502435	0.35956856506338897	null	0.168139799201897	0.16158580993275598	0.977562985446931	0.566127232274954
RALGAPA1	0.6598833494377371	0.6229940698945451	0.625945224030728	0.6796097871956029	0.43185856501055897	0.5972862390146789	0.625945224030728	0.596805301175423	0.0202911912340615	0.6066680111205289
RALGAPA2	0.45530450404567396	0.322621358740462	0.269264103788045	0.6915851043181701	0.147175817557478	0.804002812442684	0.428713408975011	0.824164664312989	0.99917654710086	0.611116334279445
RALGAPB	0.5773163365761329	0.657708676724421	0.621818709877354	0.558567468903265	0.416112556829853	0.5713454875212329	0.7094026513628892	0.7601339566694308	0.412164715009539	0.30232940211617404
RALGDS	0.283803830246345	0.609708520681577	0.447486375288769	0.8574652847875649	0.0739002038223151	null	null	null	0.327585018999838	null
RALGPS1	0.7136345029408321	null	0.105204161229862	0.0663290999994308	0.9105801345464879	0.790247814234491	0.142073043191116	0.146068215564883	0.49554123326909794	0.8446947896161372
RALGPS2	0.7976059015867192	0.431163447490808	null	0.0198922782508453	0.215346003136523	0.8097281866526851	0.0451526574490498	0.00886717564013595	0.272813970513795	null
RALY	0.26129666189749806	0.836960847766405	0.414055487976788	0.621087458084766	0.0338784426026844	0.796331482635527	0.41277048013059003	0.854551602366819	0.467286619342345	null
RALYL	0.130917762264286	0.509999478572884	0.622143887906862	0.599651968774541	0.770148252277322	null	0.614986200302436	0.46896467897798205	0.9892901334734828	0.7376392433875941
RAMAC	null	null	null	null	0.37494556919595295	null	null	null	0.588271803329178	null
RAMACL	0.9476350229332471	null	null	null	null	null	null	0.9593382968787579	null	null
RAMP1	0.556431470587646	0.96378082395348	0.0932129419611987	0.132054183850421	0.38437167422979296	0.448069893419502	0.0877377376044252	0.0970005915012964	0.43150984420057603	0.0362098178320406
RAMP2	0.474958728614758	0.782653226976085	null	null	0.00834590959536563	0.039381731361493	0.9903261316762529	0.0410578473175366	null	null
RAMP3	0.7508381403126271	0.6643095914151039	0.0465281666725633	0.174018666573826	0.8739297831324759	null	0.0377182173655282	0.7274096002877221	0.257425450072367	0.327572992242388
RAN	0.00638851735146573	0.28500113023657897	0.7512505383767479	0.42756537161589897	0.7624049177561649	null	0.7512505383767479	0.237202542661191	0.325211160953848	0.791465202297405
RANBP1	0.907752468749263	0.581514546586224	null	null	0.91341909036098	0.786215326799602	0.954097850218223	0.455155485267372	0.896534031005203	null
RANBP10	0.5141325681315799	0.177109692813716	null	0.9770869353042521	0.478140017462441	0.863382226856087	0.26878463895394	0.8059445491713192	0.8294280484689929	null
RANBP17	0.148717182345739	0.892877946489531	0.25241565763218204	0.7820174239084391	0.47543560399437	0.5784463548183969	0.224207946066542	0.597202723626016	0.8639172494272159	0.260455645872673
RANBP2	0.366020498784998	null	0.159907683565281	0.477970154728553	0.7819811353930959	0.0160455364080415	0.155151827646087	0.170113065233882	0.8852317721035691	0.103319442784009
RANBP3	0.99505872410001	0.09870469610534698	null	null	0.7468164838620241	null	0.6967514153634808	0.559734199656531	0.278016394746325	0.15879435140301099
RANBP3L	0.8247782022508771	0.5079342382923421	0.0481959394351932	0.0953704145397353	0.6820657737447541	0.37635242500503996	0.023165009015902002	0.5280585965685071	0.415365604089322	0.24404291137437303
RANBP6	0.111061945805196	0.0107329230524018	0.115502372892031	0.602061740056023	0.546833276760608	null	0.115502372892031	0.602061740056023	0.6844942307614429	0.9120908299896608
RANBP9	0.430270548225253	null	0.5544635518038411	0.861679937806505	0.878613986235466	0.836832924176737	0.473551974733465	0.24860463568925303	0.135030931036178	0.43926380317513203
RANGAP1	0.931257143170005	0.9195642961321059	0.0847090890396636	0.0845686634425837	0.7736795429976091	0.948414369001303	0.196546546114656	0.0998501617988135	0.326155787575102	0.0786264868061463
RANGRF	0.27753687596465804	null	0.4886636315223571	0.10635259721981098	0.9768083164034841	0.140024562327855	0.250019055215403	0.300535049728187	0.309470868865399	null
RAP1A	0.526904649292258	0.48822940253690006	0.567433105917361	0.7104461411538051	0.5603794689470389	null	null	0.23265795603214998	0.285064409916087	null
RAP1B	0.538428144344207	0.501839966450526	0.32546622339968895	0.37223520647419295	null	null	0.40769280543539205	0.403394669342307	null	0.7614268627257109
RAP1GAP	0.685669452270287	0.855633245195325	0.850629443642591	0.259365159964916	0.724549336552971	0.395226429062979	0.8310605907638859	0.0875133195131492	0.45839965044278497	0.16506926787877602
RAP1GAP2	0.5563434421638871	0.600946791320453	0.280918923776065	0.9898535402401129	0.9138696364317951	0.775007287149496	0.35808369186162703	0.7059948637729492	0.214061455979818	0.378358545063841
RAP1GDS1	0.949519371717242	0.7508261373082991	0.7860705735460691	0.663638961406299	0.9593445739572459	null	0.0429863188779118	0.7940802981418492	0.37795483600815294	null
RAP2A	0.7085947621584601	0.450178707110477	0.25120219221704504	0.23094045326556698	0.579982415112184	null	0.622301713771291	0.7486244468519772	0.595523814835393	0.0158285625060688
RAP2B	0.752514382336073	0.830296682030925	0.977816371972473	0.969370191639467	null	null	0.971337598081347	0.9597681624662271	null	0.763536324882783
RAPGEF1	0.0210718992383125	0.729760232329335	0.15686094392574	0.24743660885392896	0.886028994751662	null	0.04030990576654899	0.271503358574578	0.231973152128284	0.452512016320805
RAPGEF2	0.530266613889	0.0318712984224879	0.698241796062409	0.6260640548562131	0.504032245492829	null	0.673001742588097	0.7689890161884029	0.0841139263365394	0.6925429260119019
RAPGEF3	0.0630353315307456	null	0.26138546795242	0.45418761298903204	0.9296220819867259	0.636175355411515	0.9326965019711291	0.942777201483355	0.11264730909231402	null
RAPGEF4	0.5051547277615089	0.353099315378981	0.716677189458103	0.9811982495250179	0.351298686642607	0.500781991200289	0.100103224654149	0.400831623635548	0.408631456496505	null
RAPGEF5	0.8087074219290391	0.26276454386057296	0.504965453156799	0.0652733306372497	0.49229080137416104	0.3618260927684221	0.630177085947949	0.7486409978037091	0.692690669027144	0.5546369940521519
RAPGEF6	0.30862158971841996	0.00281198039415553	0.158687426945698	0.388965878699925	0.548068150231936	0.9778972934020351	null	null	0.18435644629450798	null
RAPGEFL1	0.204243367486892	0.0712074505360931	0.718809211013715	0.0898381751691358	0.8751737013129841	0.7972565334752929	0.955346330331312	0.222717576546962	0.0606028210309082	0.13281279488265
RAPH1	0.0652931243429484	null	0.7183697868726758	0.656795607168869	0.6788381325745051	0.858263593329253	0.715739907418774	0.6277944060010711	0.8250091271482242	0.5951449410577211
RAPSN	0.21949638012680198	0.686611172602043	0.285574016767939	0.11247154432779402	0.63244914516578	0.937857386523259	0.47093497038136295	0.17085409059574697	0.721570219662673	0.0604452278325878
RARA	0.139147102666529	0.49971029884484097	0.0708721082218715	0.0257998187401873	0.9629471955646741	0.783796027464804	0.296354579842662	0.23473604859129102	0.40433889080676005	0.175526259160528
RARB	0.20493937246844102	null	0.9976797700246379	0.12576151139257902	0.6556811651441321	0.44254394551119	null	null	0.9100201423906259	null
RARG	0.8922517291962929	0.228212317124955	0.8996568207054291	0.9703633888931841	0.22214607490492702	0.313728951695767	0.6911472114599639	0.779206609580075	0.0143939315750188	0.482605063342335
RARRES1	0.0014628040242807801	0.699955956453385	null	0.81828274153262	0.6126925695222529	null	0.998667481695648	0.998396139244049	0.194276518802193	null
RARRES2	null	null	null	0.10556828307177901	0.738267906951855	null	0.8178166725899929	0.777115407508003	0.7421250651475879	null
RARRES3	null	null	0.615797390260107	0.37523812989226296	0.106600203358423	0.8589817100140749	null	null	null	null
RARS	null	0.101106733718238	0.29710248875659007	0.814767487541855	0.811327392392745	0.245725840983151	0.475339679354827	0.7780616697476139	0.672881373367385	0.419118140637326
RARS2	0.6849448072961449	0.690748598937557	0.37287007187449894	0.933147802439583	0.38143227967500604	0.22038587846674398	0.37480903656920594	0.7407133447416	0.31382536689486795	null
RASA1	0.5546862019113771	null	null	0.328002864924555	0.977787653044688	0.641672174197718	0.6250478741646899	0.5539066763531351	0.473380875309581	0.0831884592716194
RASA2	0.8533189381295849	0.439900372890934	0.31968871639491403	0.111163687489768	0.17159560470621002	0.676731306281115	0.15242883260843804	0.261584484191199	0.221069402657544	0.850688489557536
RASA3	0.10091474393461	0.0654066168323808	0.364136163389029	0.615403570787188	0.193783524915381	0.20418839829571697	0.34202056487630395	0.24431350758535	0.658936102370128	0.31364094263136605
RASA4	null	null	null	0.835402606546361	0.0144205340506856	0.4894788925356379	null	null	0.7169971762428421	null
RASA4B	null	0.891571940891965	null	0.348782909470617	0.7212037796506949	null	null	null	0.5097101728388901	0.8405729512468492
RASAL1	0.127395251794513	0.0516290600787492	0.8207811109941641	0.12302722906949601	0.135617759227784	0.41397477961178103	0.43965466934988395	0.40935069282427505	0.970006277676048	0.6488639201211961
RASAL2	0.7011795192121011	null	0.213697826765518	0.6184799304164029	0.192267049687574	0.5903383200232739	0.45840240555645795	0.811682348166299	0.639409081905803	0.16054326286998802
RASAL3	0.723231227920185	0.175164287307439	0.228670738425458	0.984475688557775	0.74407716965786	0.0595602095733736	0.236354309841395	0.903797302485798	0.8619210868033449	0.29182668044750104
RASD1	0.617174713465559	0.895305322700175	0.0652334769804238	0.458071174564336	0.8742591481479229	null	0.0652334769804238	0.4572012660516889	0.566504339961298	0.45359716157294805
RASD2	0.635860928049928	0.162513660857063	0.12181302208779499	0.943109835555926	null	null	0.878477680354856	0.8565386463233771	0.256152644704495	0.430288271752875
RASEF	0.0415851927774837	0.6025216491191839	0.61043742314089	0.37536640941176297	0.802513974143735	0.0800535638434692	0.611360042311439	0.40801486905119105	0.35806188201689004	0.44923180661285494
RASGEF1A	0.686847334621156	0.0865827527987837	0.719375613256751	0.83491262706026	0.691655072452693	null	0.547506910361732	0.49826686733643705	0.9903828732924791	0.0930672798655648
RASGEF1B	0.18226374542509802	0.182639270690091	0.498885763744846	0.34006288170520393	0.197654505705555	0.642045738403619	0.7272234275033109	0.9310757803524642	0.14521128006468803	0.943653950071035
RASGEF1C	0.8664830999352829	0.424974117212028	0.894827099222575	0.8389494941224129	0.942715784806004	null	0.892931519094428	0.6843715938909039	0.149555355455218	0.419750338060411
RASGRF1	0.0688934348990479	0.25695148842937904	0.477164781498896	0.6043194613350121	0.827544504198972	0.0743539937862026	0.602569264503178	0.842083278179319	0.42591182761555607	0.9271331180995591
RASGRF2	0.8723549942764119	null	0.9613789535495519	0.7771580706869119	0.7513136163093679	0.531852729413635	0.960087665986869	0.10518889503933301	0.362161289239494	null
RASGRP1	0.646926971303714	0.902789514174937	0.81724553361104	0.187396458320188	0.706348663088539	0.9854918867316508	0.883412413034039	0.689587168024858	0.0985714853662361	0.31944865147627005
RASGRP2	0.33897407101766897	0.141707948888673	0.994991918178453	0.5870297246751679	0.0623331325033638	0.0653115537367062	0.9996420693040121	0.529528039883989	0.998281074696439	null
RASGRP3	0.430297313424818	0.246253424825477	0.7789490093085699	0.620324169028109	0.79982956273484	0.908704759693486	0.34951058485641395	0.565385609027337	0.945298084228957	0.883143338495908
RASGRP4	0.728740687916753	null	0.883851584515331	0.9663540387679541	0.5335902716377561	0.9113555269737191	0.9333085015381479	0.9708482540279929	0.835973146275958	0.9937732577243221
RASIP1	0.863348786859193	null	0.0370890934382104	0.306987612757194	0.105233569856538	null	0.0913844597556459	0.301265581030476	0.115555979591466	null
RASL10A	0.8841028937960009	0.5079051231844289	0.5109466758636321	0.026584407044131002	0.862962755011677	null	null	null	0.602642010138972	null
RASL10B	0.32764432233185903	0.0716726229069441	0.23869539508776397	0.559555060807491	0.9407427585173821	0.8828869407502671	0.23869539508776397	0.910251795412185	0.375682416955878	0.597398926033416
RASL11A	0.61517779193099	0.710977011798627	0.77223024736874	0.9443664638973799	0.486023996526297	0.13470854046516498	0.7179758134658921	0.96240500598628	0.8247439781435401	0.550575405396876
RASL11B	null	0.23823894655852398	0.8352475441082791	0.163975315777865	0.0235197871646811	null	null	null	0.0120675399544594	null
RASL12	0.182253861267877	null	0.39598880940198794	0.254452997220595	0.19282377125104996	0.8134859313243341	null	0.923284067091856	0.132050727170525	0.22107715255304802
RASSF1	0.6652899750473411	0.0414278414371212	0.7965339564570141	0.5175467964646451	0.641013914724945	0.34428138106430894	0.853513541194225	0.5545174484525439	0.645494369852874	null
RASSF10	0.8690291160090811	0.7351043662576221	0.928216660602967	0.317648620387628	0.41185109971101597	null	0.769753108935777	0.778171009661495	0.690674109093848	0.870913227534366
RASSF2	0.4169685495213279	0.9453103880147741	0.6234038464207761	0.81383514089694	0.7201985600243191	null	0.341381219688216	0.526384434452567	0.5013729131964529	0.33299625483786705
RASSF3	0.6914478036118691	0.679915550023219	0.5806894573209821	0.531132334173949	0.460198593889931	0.25822121637347	0.615006485968681	0.480492864079479	0.293036459227719	0.7020848896328139
RASSF4	0.9841644312491031	0.729955055132518	0.873688243791774	0.888897341826968	0.0756508793486845	0.532709519042078	0.7499766267184441	0.7870984287564179	0.917588478518527	0.48710594983275896
RASSF5	0.433230815583456	null	0.40420680031553	0.23494993555745497	0.38696002420983205	null	0.28811336275532	0.5575909019120501	0.919298234218321	0.37578443100309705
RASSF6	0.296326169386861	0.371523706561257	0.489486329357844	0.464718580147257	0.684722594297495	0.56463032334697	0.401916848906439	0.673023166932421	0.515452816173394	0.6791791899937111
RASSF7	0.378756934859566	0.452527626064747	null	null	0.578330445637077	0.197387894800531	null	null	0.238191540401051	null
RASSF8	0.0315087735407698	0.499283078990712	0.626791313117965	0.171329135236012	0.50136480519852	0.8367514606970741	0.307311482518109	0.48122758290323103	0.858402133383293	null
RASSF9	0.130852036114817	0.271431259164382	0.637125143623514	0.0320094149045893	0.9193384583466099	null	0.637125143623514	0.12501527716926197	0.12760310961577698	0.0741353822068285
RAVER1	null	null	0.601268115561936	0.187882457773465	0.156981977163518	null	0.565114529037549	0.12311338373563198	0.10195673558811201	null
RAVER2	0.30115763357771	null	0.44022946298197607	0.856970644268299	0.367879547794296	0.37786363362944	0.41409889727611604	0.692410582274393	0.657119377892823	0.438618682472639
RAX	0.22865975836373198	0.613676769228929	0.6464280329745239	0.29978608943450896	0.16424583839522197	0.125689563980571	0.932573115873875	0.8893191953448739	0.888395082880863	null
RAX2	0.63405443481165	0.337302096873731	0.864974539689078	0.9123762882197951	0.5807328369971011	0.5794015822542861	0.49532615555693604	0.42442733563400104	0.49872901328496294	0.272143604899872
RB1	0.43602919611563706	0.703465216960462	0.48978243486574796	0.724665292312658	0.9990607249892829	0.977596484752714	0.8579199894241529	0.46534439176178904	0.326703891098784	null
RB1CC1	0.41950764129701296	0.722544351413562	0.929631916164143	0.9848702322301891	0.36627903804282397	null	0.0832715590965668	0.14269131309243302	0.48749582656353296	0.37846515827941707
RBAK	0.00100051933548939	null	0.575784530890233	0.68997458121584	0.793292549676514	null	0.621038118490901	0.218614127694281	0.9732985618204529	null
RBAK-RBAKDN	0.222885760869344	0.6647549060100911	null	null	0.21655065223724695	null	null	null	0.995958243004612	0.623948482817526
RBBP4	0.711730939079976	null	0.646774319179793	0.494386144576748	null	null	0.9820864832458749	0.9595510339179059	0.9572673774505159	0.973281689365832
RBBP5	0.602550516485797	0.35388426491551206	0.937532569102003	0.761500164738158	0.972272097400838	null	0.990123782429362	0.776221034036771	0.21038357454326398	0.985795834511155
RBBP6	0.8054300493548392	0.967993258376972	0.476413716963494	0.0646093104786434	0.017721839863698	null	0.142112844630447	0.506728120931196	0.910114482300931	0.9760576130141569
RBBP8	0.977584289862881	0.841921084458891	0.274360983607489	0.0289352039493509	0.39391495633871293	0.255759468182945	0.256964066303265	0.007524456715096379	0.49099565648085	null
RBBP8NL	0.31068965488683303	0.137063519647446	null	null	0.446089499876431	null	0.314850239770724	0.37075791773563305	0.228905862120682	0.985437017039331
RBBP9	0.556437853285515	0.47121759500796295	0.12411832243396301	0.169509554345837	0.43623900763640905	null	0.12411832243396301	0.170020150540221	0.36455208165074604	0.20820477558216102
RBCK1	0.163382114756428	0.6261414739911609	0.339812698653291	0.784008356633973	0.30993240170195197	null	0.6731255667389878	0.947418449368937	0.922984414480187	0.814758909001223
RBFA	0.217497011186083	null	null	0.477499327821656	0.786919573647155	null	null	null	0.820390473681298	0.7141187577956009
RBFOX1	0.770883631159592	0.212178752665837	0.48407975554724797	0.651723251947076	0.350278672228112	0.324615858227171	0.234282273471867	0.505394137395706	0.48721183541821295	0.8020949750498649
RBFOX2	0.052073751772437005	0.05771826138408401	0.0021707280754734697	0.164276857447982	0.557423696672471	null	null	null	0.49496635472028205	0.8656647885971741
RBFOX3	0.8765068591821191	0.8892682486526841	null	0.655180361429773	0.6106939915020211	null	null	null	0.20952660003682996	0.9949858554725359
RBKS	0.20364596827109502	null	0.0990091386420898	0.257105422740482	0.0948358854886235	0.8897597373857309	0.0352788139797982	0.377338039075029	0.0308488216811597	null
RBL1	0.9923449351236141	0.708117249231105	0.7401483142554541	0.691370724315935	0.0754667660168196	0.134929384740513	0.43430524644618296	0.155345604208269	0.566262781354271	null
RBL2	0.0934656591391941	null	0.24630697513920102	0.70253781441031	0.355977662452426	0.436170604579323	0.21068081025885102	0.145570348338204	0.34876720076077605	0.14751766097541502
RBM11	0.538804518258338	0.0211699376989227	0.0480254998937713	0.557348179982635	0.8025981950861379	0.817683926018706	0.0480254998937713	0.8210930862484291	0.98529771728407	0.549699895915383
RBM12	0.121381213401745	null	0.00461408594843771	0.124863801248251	0.681558999766296	null	null	null	0.36349165174446096	null
RBM12B	0.789182923203716	null	null	0.664963011859766	0.785798722457915	null	0.38893214650910796	0.464085823364152	0.8110952177673492	null
RBM14	0.106988240989237	null	0.43477001331334203	0.69966965732351	0.023510803351054002	0.00756750671748785	0.468387453932954	0.234915751594025	0.626492960093486	0.9104849941127309
RBM14-RBM4	0.872879692463585	null	null	null	0.262744823439148	0.0168760275448767	null	null	0.739382609801066	0.900696938743383
RBM15	0.5315823469748421	null	0.18851468817761802	0.194616000685183	0.219420353067504	null	0.18851468817761802	0.18651987945218104	0.262820845826063	null
RBM15B	0.88291427620022	null	null	null	0.36903438268849204	null	0.724163160555084	0.709522610815462	0.8724956853073621	0.26818792809936803
RBM17	0.977740302624338	0.23131837722449697	0.252482505512883	0.5563235364266489	0.0765018411941876	null	0.252482505512883	0.705610668297449	0.104320186389699	0.962470471655456
RBM18	0.00349949576985109	0.937057228366863	0.941197524180598	0.6055696340290899	0.667964766555804	null	null	0.0015934980140239802	0.851867165019106	null
RBM19	0.914894381776585	0.0595620971867159	0.541684403894551	0.302421148447039	0.43799252830073104	null	0.448958468970408	0.44074793750537106	0.22464688700825503	0.45336416793908096
RBM20	0.5163784767249989	0.39057560696161703	0.6723720104552211	0.260555316953777	0.42141611939955	0.163266429905404	0.919009781288062	0.19943835289974302	0.9069542472093179	0.347670633776828
RBM22	0.987705695049399	0.00782546278149421	0.7193324366123021	0.6338160534872149	0.28456928349569394	null	0.7193324366123021	0.32706061184123103	0.0125366666834682	0.405762491706712
RBM23	0.765027701973888	0.24329758894476	0.818816290922893	0.0799903869957104	0.9660105992802099	0.321997321188815	0.783474017236147	0.477553085460779	0.7527870127728119	null
RBM24	0.32742320550817305	0.324393292152861	0.972176471486903	0.8047967438449108	0.426362385918841	null	0.290559010588214	0.37534532853286795	0.125702708188907	null
RBM25	0.87482182992479	0.34009711390749703	0.771837867171808	0.981791914379098	0.864256487558733	null	null	0.8157919718070871	0.9580162124269391	null
RBM26	0.506831507736995	0.8929167484329109	0.0043689801194748395	0.21749243469585	0.47861246559819803	0.713101525708646	0.38765621643224796	0.531341210355837	0.9681266988771041	null
RBM27	0.806170295101917	null	0.0200659837887913	0.251076192000805	0.048461685813643	0.8945927206234309	null	null	0.6127261982588741	0.476915736633439
RBM28	0.543642917899514	0.8167565465439509	0.814624297967617	0.556194217283731	0.0403920167849295	null	0.741049675975802	0.403845922644725	0.7962531864933721	0.744304732660625
RBM33	0.331456432900998	0.329824112150029	0.626153577218616	0.6295228927090091	0.452559966196182	0.8118072959201249	0.479654693446637	0.416267246852762	0.38365491448989103	null
RBM34	0.775787884164419	0.991971036031542	0.0265810866779634	0.0971388263245248	0.0583846833257886	0.608640771797754	0.564615006025311	0.897838701179642	0.909614758590641	null
RBM38	0.753387207096647	0.9780197585262421	0.86971772130036	0.9024093492740101	0.8597610729701999	null	0.229820644073154	0.7024723541380711	0.33389781542048497	null
RBM39	0.6529284525363039	0.74984764646705	0.345040244738279	0.37567495610590707	0.271330304138925	null	0.383032138985802	0.3760595283721071	0.30600727357613	0.27088407655359803
RBM4	0.14361206234102697	null	0.217336727268076	0.0761183479467179	0.8655024547909459	0.6819903904245229	0.10164781814079199	0.751877286124288	0.626891672062806	null
RBM42	0.34513935143441804	0.378229841883241	0.167290042796699	0.22889225228146198	0.00854165722265543	null	0.186748625421528	0.204995773473597	0.392249472256166	0.29385618762605
RBM43	0.241763991660153	0.40241587029952397	0.299074382128802	0.3521463422347771	0.0006473471153263241	null	0.0982519419860898	0.34875871254799	0.20420771269433602	0.48295154513720795
RBM44	0.49696679947371	0.8136145258141759	0.263721253662647	0.406922567952122	0.5926402132492211	0.6774558344680451	0.9715411369661109	0.128760326520514	0.438864522430756	0.931960172310857
RBM45	0.5780554847082181	0.34546564414202896	0.805862033550618	0.575774644574603	0.6527983086803111	null	0.805862033550618	0.5801074870850351	0.22455718195946803	0.8570187441999599
RBM46	0.031951609083352	0.849868079870944	null	null	0.9826032990902321	null	null	0.8391645620414041	0.7602995472491129	null
RBM47	0.0979728281620539	0.0033563976714197103	0.345692803847073	0.704701078562957	0.14606590261562602	0.17525712839404	0.356066736006859	0.6436268533367521	0.0139473794222255	0.00427536680961182
RBM48	0.6897629790993449	0.33759021826927604	0.39492908118480896	0.3438825728606731	0.298158348220932	0.595360768230609	0.225009675976995	0.7237874399119979	0.0243641882329915	0.607523730159972
RBM4B	0.7395520589781679	null	0.676223405747038	0.6864432923268611	0.913962102804614	null	0.602452401958878	0.631180051511964	0.19787822351191503	0.379183794518736
RBM5	0.590475927739578	null	0.49877690789540796	0.846995795707213	0.660410948204566	null	0.109199230034187	0.8531652324995971	0.5872865312481379	null
RBM6	0.649588817040995	null	0.661933251874637	0.575845803450518	0.0124822710649659	null	0.7092142747074971	0.969633288944447	0.462552624234375	0.3909783284109
RBM7	0.0484352200912166	null	0.14444587754765398	0.36355968133985	0.691401171097017	null	0.61183957598386	0.61183957598386	0.243526145348554	null
RBM8A	0.579823501291822	null	0.270122414284662	0.769669003153327	0.913149316049635	null	0.5807444758770091	0.531032510960949	0.7588706206449941	null
RBMS1	0.686999354412054	null	0.0519503630654728	0.5494286176758401	0.662654791755823	null	0.24117317609605202	0.552408248554491	0.29423205882861103	0.802497592467264
RBMS2	0.458120380053341	null	0.217695606147406	0.94373980022608	0.9972365525389401	null	0.200220113054135	0.993763029547897	0.148363490422441	0.986387017800775
RBMS3	0.146469549240056	0.46442235987131	0.602396229535481	0.9981635575012391	0.889191535090111	0.20442406334617202	0.702241983856546	0.315783140798838	0.23593290259864103	null
RBMXL1	0.6592968795019201	null	null	null	0.8664902468210559	null	0.191234370053386	0.606195724006337	0.959081073075268	0.546617701730769
RBMXL2	0.980992684330259	0.86767428744721	null	null	0.589859360127725	0.33249561034555797	0.32750704965180294	0.509269850234011	0.12549195112489	0.7640660478242421
RBP1	null	null	0.1645784689282	0.87857491159153	0.0007498504230516459	null	0.0131312167433268	0.0131312167433268	null	null
RBP2	null	null	0.450202208307663	0.234047600470175	0.40935785004937997	null	null	null	0.52603538405783	null
RBP3	0.8460721797978901	0.728539281427255	null	0.834957468131015	0.6533969645283679	null	0.5112472187924739	0.50378237159563	0.76974731545304	0.9960680407482329
RBP4	0.152395970468463	null	null	null	0.862835099019316	0.558176199227117	0.134200859997658	0.121553895990741	0.99369256387826	null
RBP5	0.5420847213912321	0.0298857492447429	null	0.630193056599393	0.382622230384854	null	null	null	0.416736282202983	null
RBP7	0.8101679525127571	0.834696793977178	0.684906852712781	0.894535754955402	0.451751274184656	null	0.936965998339542	0.956220616020826	0.287615818262048	0.886849957459851
RBPJ	0.44398415984396794	0.141134975602888	0.562834968116419	0.7119054799652008	0.84919278732307	null	0.188043517967178	0.550423059942965	0.8419600833924329	0.46811717799363795
RBPJL	0.21932442276609498	0.650416340027719	0.810365263906501	0.831162486966922	0.27183166513470003	null	0.9079452792670191	0.667954516784926	0.835782169053663	null
RBPMS	0.14991598041169799	0.7196894790268851	0.008153675919899909	0.5899414599773879	0.817362519662636	0.744891532984517	0.803605058050352	0.588533524762581	0.970633282552878	null
RBPMS2	0.9888731873840291	0.23948586117517104	0.9758852069606891	0.8944273949313148	0.456747282622651	null	0.78911253762798	0.9923795269825509	0.479501388142233	0.7543253045082741
RBSN	0.0395866864475229	0.0135976571627336	0.724776463568749	0.793229514412864	0.0452322777851775	0.4623071520072371	0.724776463568749	0.185438437505284	0.0483432524595985	0.0105090971037727
RBX1	0.9338713998719509	0.0328422281791564	0.17502728820465402	0.30162936298235	null	null	0.17502728820465402	0.31844863651189304	null	0.36444253421270795
RC3H1	0.166019133167073	0.294449217343356	0.0602639309563192	0.304823938560606	0.186503882589278	0.370480910998632	0.0858930768728161	0.148824541511146	0.597669557719093	0.5769701642015339
RC3H2	0.420578764598619	0.615576807800109	null	null	0.0856987428443486	0.609010386130264	0.6924937745203931	0.564547472424689	0.7539199500556261	0.371061539887484
RCAN1	0.9778244531817791	0.8058466090054959	0.31625246988487	0.7415478126542849	0.970593428346608	0.5348271299296379	0.97086467442653	0.214094044315504	0.5706032051990041	0.647747755693425
RCAN2	0.0430636024216592	0.481193635496688	0.0151641936896842	0.8291558495892459	0.9608947419309731	null	0.23623758233485895	0.34793576814746097	0.798249659866175	null
RCAN3	0.37465305158859297	null	0.703274413233154	0.5768640586505339	0.227422810191728	0.7904962668940251	0.739848905315595	0.6872001591390849	0.91901705722724	null
RCBTB1	0.45252662164998503	0.808880257258181	0.28225600860923605	0.0486342426043587	0.23206950721611302	0.90571424649066	0.2368876251848	0.0919061433297308	0.154045236415988	0.22830233780110396
RCBTB2	0.597682760887885	null	0.910992781171328	0.9088805148850391	0.993880136192891	0.8654571071182209	null	null	0.239026949696951	null
RCC1	0.817948352311638	0.610971551812936	0.5097074714558261	0.7200896983955981	0.0191415677430564	0.9044649014692719	0.37409619087004	0.9471077385620921	0.8091164551749301	0.928629414633592
RCC1L	0.658260422325047	0.5091124095813611	0.614674811538759	0.619946083823712	0.692241997837359	0.899430863085049	0.614674811538759	0.6827282239816989	0.6898481904528799	0.858483754344707
RCC2	0.8217045302484821	null	0.187283658580684	0.45454522963316796	0.0572519575860079	0.636393875819186	null	0.456429695911878	0.0416564503837173	0.502465792782581
RCCD1	0.125439127054253	0.6542787070446611	0.10374798487760802	0.0508324864535079	0.19249335053971997	0.118355384912795	0.579403697983528	0.346568982501539	0.6459400146759301	null
RCE1	0.963841237126978	0.19339671506298697	0.0950334998339977	0.14904406723722302	0.18160779001738803	null	0.0740147960785561	0.291175769429464	0.14476717134221398	null
RCHY1	0.490766209073086	0.0757349252247164	null	0.794118813770658	0.84829255364557	0.0990594547442053	0.429089278306226	0.8676543317441321	0.407705541673574	null
RCL1	0.16506564924000303	0.513411848578415	0.44807893772923796	0.0521620805441403	0.38120929939929604	null	0.328172426628718	0.070271745695571	0.646004681625527	0.963144442768289
RCN1	0.848479926730162	0.236728964885155	0.802665327237785	0.16368273178589302	0.399994764681839	0.267625733612856	null	0.17327397536133	0.382379762658555	null
RCN2	0.549600122967387	0.6791623726753061	0.477460698410334	0.668399220313828	0.0475269759416292	0.866866620539795	0.576661426681115	0.6400643967765239	0.794283228498169	0.9414248154143741
RCN3	0.265756360319185	0.29947223437386306	0.5883617054434761	0.684315461547066	0.718071800688135	0.13389125103922	0.5883617054434761	0.8605075586011529	0.615375703140861	0.9611374646510121
RCOR1	0.11758835027154599	0.868666024931885	0.731491022046921	0.772075606946903	0.694116568741038	0.44904833649569104	0.29698593497410997	0.40313048690139003	0.365744318562293	0.25561676302175
RCOR2	0.207041282853279	null	0.263551781504464	0.592884631999006	0.257682619182988	null	0.258639125311633	0.5084794329097779	0.251554025378874	0.676537079867539
RCOR3	0.13942744879567903	0.585622540301085	0.56631667576641	0.328402587224609	0.946230375154621	0.9638060940310571	0.56631667576641	0.319755564822747	0.9517661227375219	0.26610280710496803
RCSD1	0.8379410294382991	0.302313900719563	0.601746999412485	0.12405502343463401	0.9477505127580409	null	0.5506488239895351	0.394646425179575	0.956665182852592	null
RCVRN	0.0596936141214089	0.24418574363323398	0.7480989133178709	0.6481351461739789	0.8929784025780579	null	0.7175325804274342	0.387548101613274	0.7635164501854871	0.24328027258985396
RD3	0.264495658347553	0.640584256612811	0.22137999984240497	0.30214953693637797	0.38661535644482103	null	null	0.194737051466962	0.717997015670396	null
RD3L	0.672097102253308	null	null	0.24665016827381897	0.522426289558319	null	null	0.9538474009911171	0.322033638805044	null
RDH10	0.799255607234443	null	0.46453966092476207	0.333078080629655	0.124022173579709	null	0.519340160522622	0.478551151617474	0.0275421021782178	null
RDH11	0.872705369585385	null	0.7897059540338079	0.0129721270301648	0.6935540196954151	0.8536974305107479	0.805531017206486	0.0425756455579012	0.0710637055603009	0.78086481841193
RDH12	0.0176042280867612	0.619467861572181	0.8891291362126461	0.14615706226617903	0.330152964740083	0.18031992388279397	0.8891291362126461	0.121798852390748	0.80256173427568	0.0544951660664337
RDH13	0.9925221316097901	null	0.9051244134443241	0.998032802874596	0.7349376832989349	0.67716099396531	0.10445226308244802	0.5793790719355689	0.29152023282232203	0.0917485881258113
RDH14	0.22495041416389103	0.5136090226669651	0.945051869061652	0.8423200024473492	0.54259217191518	0.0568241911088918	0.9848955454781378	0.95703074073497	0.7342690832366021	null
RDH16	0.610079997947794	0.820482809179928	null	0.0738336463523339	0.324253676262492	0.9599344885171899	0.6741382786954251	0.9881260106210039	0.21341685815814998	0.08767603674613099
RDH5	0.862883210342382	0.711948719885617	0.675408874275534	0.5210024015001571	0.649997460462453	0.36499941612582704	0.9544937119824309	0.924770519049048	0.0597154094808664	null
RDH8	0.47740570935947796	0.90064682163308	null	0.553629053660328	0.45945309454686406	0.6339261884395679	null	0.25204186977554804	0.158134549074624	0.5453340054390601
RDM1	0.573175786202334	0.0443710975246124	null	0.37009132840975106	0.431173286454824	0.670525009540163	null	null	0.8855113953029141	0.0669940642395607
RDX	0.240168200272782	0.306273713598513	0.546421294911005	0.361430268961962	0.8247195012933621	0.120291399305127	0.7913086509061179	0.8606517613043589	0.46007551438021005	0.68122584031226
REC114	0.0532435930251964	null	0.31822991976258397	0.215324168281562	0.26434498114100197	null	null	0.15815072941265698	0.24838608222562897	0.21798061668534802
REC8	0.47928580204914706	null	0.7537942979772879	0.510014190833622	0.235823276206506	0.803779656584833	null	null	0.31074003055638	0.33126664647085197
RECK	0.7419290304751819	0.980059015640472	0.142899278256749	0.252738335672473	0.14052052348975103	null	0.142899278256749	0.13442825612092302	0.937335212215927	0.351421282770901
RECQL	0.9618817965151442	null	0.8729834502980591	0.801523715293796	0.817960377471063	0.733891142818318	0.965046318141667	0.8845513991287901	0.6478937541113	null
RECQL4	0.37493437798138396	null	0.135073341548688	0.51082549882082	0.708974570463167	0.815818317392437	0.330705276352536	0.39939818086454	0.492974870056685	0.0789374030797013
RECQL5	0.566211242116922	null	0.9282649917689909	0.398877168160335	0.35630277688425305	0.30116365063983397	0.45630599947107003	0.7236161353846841	0.272866754497629	0.572006579745725
REELD1	0.7296257995049441	null	null	0.544503827695545	0.9537492419924121	null	null	0.17723571785658804	0.677637900932843	0.317559707862763
REEP1	0.19829180209829503	null	0.7412461018569441	0.0888667609850595	0.44697099312739097	0.253946114695917	0.7550774185661909	0.10062441275032699	0.632686018364723	0.184961854870377
REEP2	0.395759181848714	0.93427711367702	0.46820960129169004	0.598223253986666	0.41192743401567494	0.252860172806739	0.17194518847952697	0.294607217719449	0.41307695978955894	0.8211601553129759
REEP3	0.614785699965026	0.8250682761093359	null	0.57847268091099	0.126520999263425	0.0724562282609291	0.75231721863702	0.6211326911587111	0.90366616554611	0.48089479245469
REEP4	0.401943066437998	0.21713376123834602	0.6938970481849611	0.32851060527262	0.515729988679194	0.817829998072597	0.354769779237805	0.488301386503527	0.130780414993893	0.269500384452661
REEP5	0.6532491404467939	null	0.708545696132107	0.64282537543267	0.396543296376599	0.49978973008909705	0.708545696132107	0.6757820370239909	0.37821313428692893	0.720910103734883
REEP6	0.6664742037874289	0.9121909826985759	0.48823774448328294	0.42132532048777	0.0455073753289383	0.09599626799395801	null	0.419058766401787	0.672770897591177	0.324021639673802
REG1A	0.4952352087973879	0.5971776687671619	0.49471457951222797	0.48607753533521203	0.6618820706101589	null	0.44819185926173	0.5410615743017971	0.7464414789227629	0.5834319892800001
REG1B	0.6529507078798671	0.275213539983407	null	null	0.363795448971134	null	0.276040525253176	0.533949996556106	0.8969854210998771	0.32446044759204606
REG3A	0.82208747085723	0.108164075973593	null	null	0.868374725679364	null	0.7445027349991129	0.104953486385266	0.19173994358932	null
REG3G	0.82125156663866	0.18354285555562697	0.18101698181728798	0.38371574260451896	0.0367153082100116	null	0.18973290194019699	0.317778875302582	0.658716064475549	0.00895541314435366
REG4	0.875275142271497	0.5247784981046	null	null	0.20605522075030103	null	null	0.313523723082286	0.62972582772485	0.572454275494332
REL	0.51818258214647	0.0852309808133815	0.332290970282012	0.26541560023440103	0.00264411467199244	null	0.218800621726428	0.22873385318733397	0.48040138229011997	0.9561883346419391
RELA	0.0487228788763951	0.286125905575974	null	null	0.289310520615457	0.0747645387206153	0.0533513265111369	0.604785908041068	0.198413183961587	null
RELB	0.6084972132158349	null	0.0996966351082671	0.07756727172157901	0.8350956030485551	null	0.441933929387812	0.7650869770167721	0.526835850594717	0.5653071006931469
RELCH	0.8552183111291469	0.608455759535834	null	null	0.762282397290855	null	0.942970821664035	0.3420193235423011	0.509128442527807	0.804740679150365
RELL1	0.001048038332087	null	0.81748781123053	0.162076281793197	0.711916947477359	null	0.7276159771386421	0.0672465282563008	0.837452547457007	0.0485050409726024
RELL2	0.39878283698284	null	0.43174472933702707	0.23055212033117398	0.0604193483353734	0.731143647749946	0.0832894234971308	0.3326118114659	0.7542872723361941	0.957296846646996
RELN	0.7133009566602869	null	0.579051979545485	0.9140082018371479	0.544177434192928	null	0.579051979545485	0.49299035042609796	0.663951985040505	0.416073441220148
RELT	0.8011921982574691	0.45283126388272704	0.4781565468955071	0.558899293167843	0.430609349841381	0.456221648418497	0.6237284839684001	0.511924526860558	0.48372025404712	0.7793713636607479
REM1	0.3986910225546861	null	null	0.21949409796362698	0.43308545956831	0.45604672634238896	0.8928066820405841	0.549659906494005	0.225795516732953	0.7712197367924308
REM2	0.752038477848931	0.8274032841875408	0.35698266849740296	0.5364379947257419	0.441939106332798	0.0903407211629198	null	0.448124472828824	0.8110738885194191	0.8531350767228549
REN	0.702324447156202	0.510007325712436	0.855367105001441	0.238375287926341	0.6271263666322889	0.0728298420375704	null	0.217837960892579	0.426712857683964	null
REP15	null	null	0.11353241632587699	0.5209899254981161	0.727509460950672	null	null	0.272812064960734	0.5822465030254821	null
REPIN1	0.173096460015149	null	0.372773719990329	0.277072265537093	0.454770261843284	null	0.206396292881338	0.23180427145242002	0.5723301976948599	null
REPS1	0.31528293228327003	null	0.244830946369393	0.22256128262161803	0.253301289059027	null	0.253447023401375	0.148052048239746	0.136332418393306	0.121669848648539
RER1	0.638706216643833	null	0.34215352874253996	0.25849189577424897	0.79406435355951	null	0.109039652462486	0.6849299041399549	0.41290291326177203	null
RERE	0.0769173587597303	0.0274756330704664	0.0896469816640935	0.14854642235359802	0.0590642306613048	null	0.341173809530872	0.343135396378391	0.0584087658783327	0.0269732417429119
RERG	0.325997836279888	0.24292367490223496	0.49760981544810207	0.6776914490293678	0.561632029641065	null	0.686899309830511	0.292167978472793	0.596182852753042	null
RERGL	0.362344392204592	0.13874612065636202	null	0.40342564329199704	0.38206515863509	0.19995823035183602	null	null	0.23992910886038601	0.539691867614911
RESP18	null	0.17815191469267	null	0.480023721670821	0.0690810948416349	0.8445380451471841	0.36986656648178495	0.0840458488293817	0.378815599410904	0.37369214222991
REST	0.13089038898684	null	0.685191189155643	0.85294957945464	0.0752538128945003	0.928471014554187	0.5524603465751761	0.705884708145796	0.44320235326522	0.31601257050611703
RET	0.391797761911314	0.0828445738306121	0.9549728065872359	0.6481013635637671	0.5467596831841239	0.59863417395412	0.946844324296532	0.33281416918691603	0.8725047106928541	0.629389452725818
RETN	0.7670792901448509	0.279479830574763	0.7878059172359531	0.605267998889862	0.0479682779933142	0.5804651622225689	0.7878059172359531	0.5608230590615451	null	0.6276415489159101
RETNLB	0.17959195306317802	0.121661007449683	null	0.5532802387259661	0.107785289877095	null	null	0.280174073195217	0.950638777493833	0.7020965198059909
RETREG1	0.47831723201117404	0.8513791789467199	0.945778923762768	0.56097703305461	0.368225315470011	null	0.41843570645385103	0.7543985170082231	0.509724367447159	null
RETREG2	0.7157756204714979	0.48739568717441606	0.435909179024967	0.8463883715158249	0.7923245324618969	null	0.443774721706313	0.650537984704426	0.6332087628470671	null
RETREG3	0.6018164093912621	0.215884318413644	null	0.314412447727459	0.695962012797813	0.869129810702012	0.9320371668500559	0.537582546372281	0.8755521516260409	null
RETSAT	0.6296907979855351	0.844474144961635	0.6796458080039359	0.825642660088025	0.330879291882525	0.5207950645996761	0.272198883137202	0.30182717291923905	0.36596988355814897	0.5013066792837549
REV1	0.17292034055910901	null	0.73010857727126	0.821065612796288	0.348479929099089	0.683701648591952	0.81383567006975	0.6730976104305839	0.5269759911456621	0.832119990299398
REV3L	0.319940629584448	0.208432430161559	0.22539982489254798	0.709172420119229	0.464580999991144	null	0.17751745733416502	0.4851368709909	0.324486089468986	null
REX1BD	0.0935287148663952	0.761092310110416	0.41950407939285494	0.8715573820708109	0.924330015461275	null	0.4355663706407589	0.8824180057829191	0.685791458361098	0.723891824691335
REXO1	0.9819492618029579	null	0.620639047324098	0.74804211802652	0.36588695364157403	null	0.33328583134226797	0.6581168839137779	0.526056555638955	0.437664325842935
REXO2	0.199800927065835	0.597860031813202	0.30103392337318896	0.0215783280795592	0.502926169637654	null	0.42631360671267204	0.14954318035460099	0.8685060021553029	null
REXO4	0.230473849267305	null	0.74710763400824	0.0179754913009975	0.7949298431904259	null	null	null	0.7089361317493409	0.141840904938663
REXO5	0.6559478275017651	null	0.19289744555824898	0.9427398014445529	0.18290775642736604	0.0712056516745199	0.449325094675529	0.350522908492018	0.49405263075834105	null
RFC1	0.387536593408534	0.0838256852124408	0.567043928783446	0.20726270331896302	0.5198617400153629	0.970042561591446	0.182177741514417	0.00960613008718025	0.452291722809568	0.39395575462741295
RFC2	0.220119338231592	0.7654299128660931	0.0859870476159177	0.393931063979173	0.900977579564165	0.7899379012766709	0.08437983427343498	0.296509738865233	0.745387541221683	0.797337567762858
RFC3	0.218976777736023	0.64461526702685	0.0570156497069632	0.442624491053627	0.17824133258571598	0.46557399254075	0.0570156497069632	0.28757190039096603	0.180863328070677	0.22620431433759
RFC4	0.9054125319541091	null	0.999790101669215	0.39768496532105296	0.269825358215065	0.0865632439847352	0.9964958230800051	0.466896745168518	0.0591509934824239	0.33113923774779996
RFC5	0.46280880888138204	0.9339947388645209	0.22643466723767103	0.5321121859278689	0.0271348423186919	null	0.620511630358594	0.729057404832578	0.416603608828921	0.91268825153979
RFESD	0.9714265541792401	null	0.7590654783024829	0.9259956559929821	0.718293438740879	0.558165647736338	0.7590654783024829	0.9879890385507959	0.385320778560934	0.41715746486956606
RFFL	0.9766622284729729	null	0.8595855176326221	0.0480906374863144	0.609487798221484	null	0.731478348162551	0.610032750567138	null	null
RFK	0.975327195172638	0.7220927123762729	0.629704316403591	0.786757747167208	0.56258563808721	null	0.7154971352760211	0.9983620987710351	0.908784119325351	0.7154647455138772
RFLNA	0.628001531572415	0.782681372893118	0.0704931086802745	0.7000035410632051	0.6217412735606851	null	null	0.43157990491293197	0.414020702429856	0.14363123672144598
RFLNB	0.00409666605104309	0.0395692013964615	null	0.71421148470339	0.9794416652024959	0.0776840238376975	null	null	0.833329066515729	0.23745794563361602
RFNG	0.46545190022368604	0.549054755320287	0.9000818673400941	0.9973367245621291	0.8590859850271271	0.26463549778394396	0.518507305378591	0.18835503871789	0.0483417708268508	null
RFPL1	null	null	null	0.165572968203504	0.326662625666067	0.576793547153719	null	null	0.407333787720724	null
RFPL2	0.6666692382451371	0.811111725847416	null	0.31956437769562396	0.332852202680842	0.4788868909607779	null	0.778122844633177	0.352015799611604	0.277096158072193
RFPL3	0.8340524760821301	null	null	0.18755203908658602	0.573502159564489	null	0.9816007361996859	0.7088305199341991	0.310566443303407	0.366660633932488
RFPL4A	null	0.9480550848028001	null	null	0.378959132028661	null	null	0.908670699931665	null	0.511114070041852
RFPL4AL1	null	null	null	0.26587464140760003	null	null	null	0.262781718113584	null	0.265505590267554
RFPL4B	0.8290142032852529	0.689078770746574	null	0.20498791728974303	0.33501478050066197	null	null	null	0.8379120703912809	null
RFT1	0.5448474398211001	null	0.49358429965903605	0.0978832372780944	0.7571915975905821	0.331192032963806	0.216559070424957	0.442196409733229	0.128157205791027	0.562122463771469
RFTN1	0.488519312164189	null	0.26909645847684	0.471132703162266	0.701515174355081	null	0.10542988323532902	0.0593273850349805	0.312780192293864	0.89569554617035
RFTN2	0.244388738371795	0.218101284001907	0.739606916981294	0.22494059210682898	0.0995066212593128	0.764688293542175	0.433821246998545	0.0889903312479446	0.172214507119954	0.0480137426150844
RFWD3	0.0310869024043563	0.811051147768702	0.0261004907068176	0.279198911630168	0.592420214167594	null	0.0205402122203489	0.0898898662915377	0.472532019301799	0.16719172254147302
RFX1	0.930789708887659	0.853305969052069	0.5462548205064349	0.46574405472259	0.8047001047598392	null	null	null	0.25184050687306603	0.20810552173351396
RFX2	0.317224337878286	null	0.5959596383946129	0.702007764993962	0.757594996683687	0.7635135322154929	0.254504388987361	0.373632591564534	0.7236267702968872	0.40583974013664
RFX3	0.571387506408728	0.0943558612346653	0.841538898910393	0.8643886724910159	0.9535696910303689	0.232240855255501	0.821882525474385	0.8435477818960859	0.42789404488693394	0.959735565010889
RFX4	null	null	0.7923979613937199	0.5916262317133589	0.9179951896799159	null	null	null	0.7449791959826508	null
RFX5	0.00297327639693101	null	null	null	0.6335425808521911	0.947420063858701	0.501246755153391	0.9853744817466921	0.883554730049398	null
RFX6	0.0811953741713677	0.34114274229447	0.938905962607287	0.938905962607287	0.30152709454346505	null	0.599476091092296	0.129616062966444	0.983451420388666	0.246035633214682
RFX7	0.17002077401436602	0.644305822256647	0.37784105539724894	0.42905845503297607	0.474305807309229	null	0.0561027438842241	0.07201464574281799	0.0407568575603386	0.0104978935267076
RFX8	0.8651286921113829	0.48362781129031396	0.8425266522702042	0.8813008647030541	0.6604604779327691	0.9606775407237099	0.893156739002858	0.999655188165787	0.8671939348792891	0.9175899403992049
RFXANK	0.289520846913159	null	null	null	0.0208808640483245	null	0.35931824203320506	0.0266049675123881	0.743526485039424	null
RFXAP	0.44911686443262505	0.681297588788659	0.620738044765454	0.243955776046285	0.54660008763027	null	0.620738044765454	0.738154421744119	0.8749121889999449	0.7335112609418578
RGCC	0.50396074887373	0.5262734377182461	0.362714513943712	0.7046074009318121	0.598131288475781	null	0.665817631680656	0.28142542899762296	null	0.966856797817548
RGL1	0.8517821648396601	0.979250388055111	0.7803217976952609	0.0282949249903006	0.648666625684041	null	0.535872352341383	0.488659376733881	0.47502322798536895	0.615818632906088
RGL2	0.133006494007644	null	0.763580211723648	0.760070582953759	0.9428493645924141	null	0.31100660851928	0.889379707249133	0.9860516028501078	null
RGL3	0.990597004864165	null	0.018806390547127	0.256545253918376	0.187743592302114	0.41388750651823497	0.3443153123213711	0.4972523202970371	0.347907196958216	0.143199206319113
RGL4	null	null	null	0.0236681717626017	0.5775787176556351	null	null	null	0.430836454183459	null
RGMA	0.7837330452924259	0.345489562597775	0.7924372006124071	0.670838509733809	0.0807465168656071	0.8371890843826909	0.9244558748690871	0.715271040396053	0.661080904213649	0.9301136937816601
RGMB	0.204149039938203	0.540121466549264	0.510936179564786	0.624103233914052	0.5223209675141679	0.928908789558838	0.8031703621876891	0.421874893003086	0.8036185886521949	0.4937056163850179
RGP1	0.5032636995466521	0.484588695852992	null	null	0.451494786073808	null	0.573436169095596	0.46601494011269895	0.26169900714023603	0.403816757538671
RGPD1	0.8716670205538041	null	null	null	0.0362313325139235	null	null	null	null	null
RGPD2	0.0580553127439083	null	null	null	0.4037832465454829	null	null	0.8347088340448872	null	0.940656194235051
RGPD3	0.46628280946740097	0.14823328202940197	null	null	0.14871259327119699	0.517478484818961	null	0.772447462250891	0.173398836914315	0.33407391713581397
RGPD4	0.975106945057751	null	null	null	0.5760242564908149	0.853595084025961	null	0.5250907579377321	0.423333283078942	null
RGPD5	null	null	null	0.8012258285339069	null	null	null	null	null	null
RGPD8	0.949707888305835	null	0.491472930091308	0.62714750956814	0.803463243204036	null	null	0.286142059479423	0.8589737166103549	0.895240624896777
RGR	0.6836664345421949	0.12394796673263099	0.0478676841176566	0.152594878005857	0.38694314391820506	0.369864494020031	0.221579769907229	0.13412552917863	0.43894370706288205	0.87665681175179
RGS1	null	null	0.49246778351371207	0.35089269642651605	0.8063767087796558	null	0.8492791860734159	0.8492791860734159	0.8486118379212659	null
RGS10	0.263962554812796	0.07092992357335	0.512647471323108	0.330605776694534	null	null	0.28213235059721803	0.7396716137807401	0.163365562184913	0.300358341940882
RGS11	0.9471109414989319	null	0.915880498250765	0.912411006755581	0.38531352200467794	0.964815105976656	0.860363370823265	0.6616205521903791	0.9475263947712981	null
RGS12	0.20437390699823801	0.272532797719853	0.322341165133701	0.16297135006624403	0.246909400160626	0.687192874190477	null	0.311666913072615	0.537196224130844	0.29189947396715005
RGS13	null	null	0.791060830527053	0.879952971785655	0.82537450215867	null	null	null	0.886423972864259	null
RGS14	0.793168331682427	0.863502387634476	0.853406615201777	0.9818665231008279	0.701138537428616	0.9439865586746301	0.879878672840146	0.478496583401955	0.0966253794526085	0.7640965653191272
RGS16	0.0983458854739476	0.7766093995639091	0.43964193891370706	0.589569180914098	0.5865128318969269	null	0.502862294525015	0.8116889688553279	0.257847546022205	0.310662472619878
RGS17	0.8651349118535459	0.0445862971385981	0.15042256672916002	0.30725052305627004	0.574231574168975	null	0.0727811344346252	0.291669841512285	0.969491276246504	0.0362219242430011
RGS18	0.138976426249741	null	0.9375378343910609	0.9121570395991669	0.0839671178428569	null	0.7900930407707	0.9208495043466299	null	0.32240981030434196
RGS19	0.347723065629405	0.456327697763545	0.691389978729945	0.356584855059524	0.13964569263186802	null	0.44733813770720104	0.826167008196277	0.23028669729174397	0.364129195547169
RGS2	null	null	0.7899485833326391	0.804831551776314	0.870661545854973	null	0.882393380432688	0.5243049761066351	null	null
RGS20	0.725175104425618	0.8875062064127042	0.9151174840028191	0.27119747715065196	0.719411946828313	null	null	0.144283244765886	0.8694106765620241	0.884699241580413
RGS21	null	null	null	null	0.94329807011264	null	null	null	null	null
RGS22	0.6781061203829761	0.7872820577937559	0.85662540200339	0.598677011497089	0.8085214788522389	null	null	0.6874305514869941	0.7764041961141701	0.9163824993475149
RGS3	0.6349236670918779	0.805471970909293	0.72669259068918	0.814924887124861	0.8761599003124442	0.509841946170258	0.34065210205008195	0.36981555172595293	0.915036854381597	0.402969046799853
RGS4	0.184061368044616	0.168576259540366	0.18897325371731305	0.385054607192534	0.8111756018468019	0.9781355259633009	0.24250404945113	0.458507882481913	0.9207546053644221	0.605950567836599
RGS5	0.292907074484871	0.157394678548143	0.15618222506330198	0.373467515452992	0.269599005524001	null	null	0.447491691098386	null	null
RGS6	0.290298012828342	null	0.8021878480130771	0.7969313065415269	0.9553856667881719	null	null	0.8011612595778729	0.5409418170992399	0.6941537856225029
RGS7	0.45524445085200305	null	0.183778710640348	0.44706823884475605	0.9365537123818148	null	0.14429987875129902	0.7248002097658279	0.126993443609202	0.0614105066049084
RGS7BP	0.413664282725494	0.91211908674248	0.475363388463483	0.7076805988737559	0.27298420619304603	null	0.475363388463483	0.837079224802033	0.5323378187582419	0.537610702107997
RGS8	0.604127857568031	0.891268926877245	0.39844398723121205	0.467896361896443	0.38895173897543295	null	0.43387253990537206	0.730264852343487	0.47366325287145705	0.8202396687114459
RGS9	0.7279923731205219	0.856374484069082	0.6761124425160749	0.9990402944591609	0.7802231030164979	null	0.484843887677019	0.7615594477757671	0.743009298615413	0.723812725103741
RGS9BP	0.760369527969677	0.350861335057083	null	null	0.7656935123573629	null	0.865103889603985	0.773133023049683	0.614956107836645	null
RGSL1	0.106743460469014	0.7770158729793459	0.337429112792982	0.33683002639170506	0.637803640988184	0.111783374987685	null	null	0.32377737586487504	null
RHAG	0.48834267584293894	0.5924013104080279	0.0495695329250225	0.459276880680886	0.48399834015725895	null	0.063163250395063	0.0987995321770549	0.700961861306538	0.850729908471251
RHBDD1	0.9769618952275899	0.475513050756221	0.789304246255293	0.7406125837411949	0.236601919854719	0.31077592646817304	null	null	0.28716452114073304	0.21031523284468104
RHBDD2	0.14533259462627898	0.877488838671595	0.0793781715404398	0.32113666830657	0.556406485825041	null	null	0.861440359604277	0.27686143817380104	0.23003561067626896
RHBDD3	0.680095914837661	0.903928296939871	null	0.587714138952298	0.452267928783174	0.7551581370101009	0.631514749628208	0.623289548794239	0.823254087566352	null
RHBDF1	0.16818332734075503	0.51421260108158	0.0190349841473745	0.13839841925545598	0.8938900394052259	0.9428562233002521	null	0.534690453420363	0.446345469542741	0.93844867301962
RHBDF2	0.33396481206994605	0.40997374767480105	0.10238274516186802	0.281259755335266	0.908209873452705	0.940160628192912	0.0690512974543578	0.0441071624395526	0.815715252558042	0.7891899381790329
RHBDL1	0.323425195679735	null	0.831978996265111	0.22502802339342395	0.22640876391583498	0.973140963605078	0.831978996265111	0.20796778084735998	0.127044544406756	0.571079892651315
RHBDL2	null	null	0.0406225286337415	0.272757640513851	0.17222388374654402	0.986581542901669	null	null	0.972588985293292	null
RHBDL3	0.0497240089597368	null	0.7238076252278829	0.15670478168202498	0.355704151111266	null	0.919789763718419	0.0188519895967802	0.23960404591304899	0.282141794605084
RHBG	0.441243664257323	0.574665773123327	0.6558508341013621	0.179743657331607	0.8959695327026009	0.401885677034937	0.6558508341013621	0.138535658948831	0.429438908338657	0.273742597356041
RHCE	0.8718460995845779	null	0.921599329506662	0.8337426330904929	0.0348079697829323	null	0.545674791992912	0.979102657862702	0.714127172014568	0.8548102333009749
RHCG	0.8066919315662501	0.674024901747054	0.6932575627069129	0.22863049839916896	0.35980100929980896	0.530609960074983	0.669743675479639	0.544545369923399	0.43355179061957894	0.8078174746683249
RHD	null	null	null	0.7575972435039351	null	null	null	null	null	null
RHEB	0.44299397703141996	null	0.19925914174496598	0.216816931912335	0.44280979533459097	null	0.19925914174496598	0.0891025447951259	0.646687439547924	0.8397904830658799
RHEBL1	0.194281046836928	0.908956879546337	0.299616380169291	0.600133556989109	0.551034782472027	0.8786122647602479	0.338754836481737	0.433209737636908	0.791867654149265	0.907125435921883
RHEX	0.6702354193769929	0.0890345119625972	0.335585153888982	0.30008178050450796	0.357263981812008	null	0.238621291107143	0.233730002831881	0.529950306675699	0.0651895100076278
RHNO1	0.8596330987929541	null	null	0.38474786538314903	0.318039556812341	null	0.588369693951994	0.285054579199625	0.3730551860580179	null
RHO	0.902709366085362	0.2665849314597	0.690329435339299	0.0391715164138755	0.670339099508714	0.714980879567185	0.9739686756084642	0.0800111054227646	0.793893316738046	0.0571451275123785
RHOA	0.15776188325155702	null	0.5370300648923321	0.833184131797638	0.43302324509650497	null	0.20876336908337	0.20604751937146398	0.38945431388895796	0.43736220979966706
RHOB	0.68973811031122	0.76849053103223	0.0897106342041706	0.098943021170166	0.38255000697566294	null	0.348366618750002	0.238626292939647	0.244191947130957	0.165138674811117
RHOBTB1	0.5566814873399251	0.431344783242253	0.49435793250958293	0.42508841390371005	0.7383301179880071	null	0.896191820011452	0.6082987328713001	0.23625978934325698	0.31890506250039
RHOBTB2	0.21363538899529397	null	0.18226909084520102	0.20346129871082197	0.837684381940687	0.18825620488562	null	null	0.42794335721710897	null
RHOBTB3	0.488616820057534	0.6772059426520229	0.45923258028279706	0.84797862809754	0.0789689622381868	0.423327205288028	0.856019026823422	0.512685532418144	0.112585713092762	null
RHOC	0.9212102265319521	0.20998878984083702	0.583697831355266	0.880365386190715	0.9194867477037759	0.5472740066794871	null	null	0.4653740719153421	null
RHOD	0.7599278348960641	0.0205317744358912	0.42452598602922104	0.453302680898034	0.291074101231274	null	0.755484246341126	0.999658876364124	0.9540311689586141	0.8801897918908539
RHOF	0.990465308777392	null	null	null	0.233794154638943	0.300544300973489	null	null	0.594877228659209	null
RHOG	0.220560159825802	0.672043902167037	0.08305414634137799	0.34404502172407203	0.109591199478001	null	0.210756804510675	0.414300148233791	0.442535320427154	0.272401832460992
RHOH	0.7289528677342441	0.0470301947610634	0.33073942601712497	0.5118043043046261	null	0.7372476166601899	0.162204334300531	0.103882014413078	0.0424894009440047	null
RHOJ	0.990478379475787	0.66787155625765	0.8851429482777851	0.397822558333126	0.0804679472508285	0.212198505687982	0.8851429482777851	0.545579062492868	0.96937487094071	0.21822463432233102
RHOQ	0.8011821367526971	null	0.26785131068326	0.298683128571608	0.657354644083879	null	0.574633398060944	0.272353445393472	0.458315393661711	null
RHOT1	0.8007856372463471	0.9741875840818441	0.9365292005069971	0.130908072953595	0.5929435901343771	0.305740188274685	0.38515563293507793	0.616635354406037	0.356284951239573	null
RHOT2	0.9327091746550171	0.0353634924961901	0.243655564770634	0.254807715261816	0.0185253924085718	0.134763486137035	0.6533418390425639	0.257495486553363	0.030837592562051	null
RHOU	0.3078003970054	0.882432591341314	0.6531113050494859	0.873411709563867	0.10058402231781001	0.263308616015689	null	null	0.32507500952315804	0.7119588809544078
RHOV	0.9590958312244491	0.0369646252122509	0.924630232243855	0.855271516026016	0.684795567566292	0.3293677961298	0.981714417033332	0.482913161517111	0.315400193556389	0.41084582963404903
RHPN1	0.138458349140755	0.131261926219045	0.8033530280658611	0.867042643045443	0.721057453514042	0.6802865824696271	0.487819016121017	0.834661400179392	0.47780402079518497	0.426528144687433
RHPN2	0.696864665296382	0.319084319354792	0.46436043939877203	0.78305708486113	0.23818000399626602	0.556970230336531	0.46436043939877203	0.7128224317559959	0.6859468125516189	0.839056038476949
RIBC2	0.5067645621648379	0.201217994832488	0.890453561517338	0.0221718347222022	0.817710320547316	0.141236625083916	0.36994983733347997	0.261834465027792	null	null
RIC1	0.15619855236999	null	0.8698467760995742	0.212894386461958	0.529902653589605	0.890706615879575	0.468972373484335	0.355860788614226	0.716394412529422	null
RIC3	0.547602169908289	null	0.5301789272615779	0.422818677082165	0.9299517764509541	0.622891853716415	0.318951301295286	0.729518224366483	0.6687839965910091	0.158473684329137
RIC8A	0.8952758353291359	null	0.575644893161927	0.728624559312004	0.7345412458935219	null	0.6131170724186271	0.8309480580419301	0.45913043334497294	0.20221334937264301
RIC8B	0.815695027288581	0.04406801987902599	0.901545122031152	0.60611557653226	0.13181463369956198	null	0.7793717669475558	0.445356539275048	0.644634395842163	null
RICTOR	0.457851440017068	null	0.977312324705105	0.9083471632622759	0.6019929470864809	null	0.839403171624242	0.31460782092543105	0.528929402792943	0.33492231182425297
RIDA	0.982121254749133	0.6517386655249	0.6171242875598281	0.8197904175521421	0.81483283263253	0.0943487112177045	0.745844144357981	0.7915481420774878	null	null
RIF1	0.840953738544147	null	0.815083663784595	0.0160983154453288	0.47045538076861104	0.9623838597943059	0.822706966498269	0.0148171221605296	0.590140690309895	0.00161585178628743
RIIAD1	0.532145885796026	0.0658758202780141	0.634291868873014	0.776696063558846	0.747757637954496	null	0.7452300803313442	0.5026260272458151	0.533035627635678	null
RILP	0.9689593572016659	null	0.983202458908782	0.995826939352567	0.972368216267588	null	null	null	0.9088020620909929	null
RILPL1	0.0618118741850844	0.923990201969304	0.0308272309895915	0.0638784360815958	0.848862818146362	null	0.0279315531326096	0.0608657585332363	0.41977805029582893	0.0435558816624996
RILPL2	0.21907811370938698	0.0630110160965871	0.00309477188486618	0.0165453580603577	0.854109289212175	null	0.0412852972297918	0.134670462916053	0.6028521660581391	0.0252650247671306
RIMBP2	0.24853918171705602	0.718844897603396	0.977417482323024	0.35902830340276204	0.128919336108369	null	0.9811424978376422	0.713629962262989	0.0712008894489977	0.21681143415390303
RIMBP3	null	null	null	null	0.262157965241825	null	null	null	0.214433519474405	null
RIMBP3B	null	null	null	null	0.351448344609317	null	null	null	null	null
RIMKLA	0.344842735903452	0.29663797087251303	0.540830800754401	0.0578371134340958	0.678933754442026	0.0814355517413912	0.540830800754401	0.0538938567453023	0.907484797214525	0.0510195741155616
RIMKLB	0.5688917244427161	null	0.38610255854250103	0.459679309014197	0.7503851721687171	null	0.18434244291062601	0.16952054386857598	0.7295574604675029	0.16509962953041699
RIMS1	0.19904621346802104	0.25822563783	0.37355552836164796	0.4725269073203289	0.5100232153785589	0.943300626281368	0.376081842964811	0.7271219184232621	0.497844804942262	0.282369755727307
RIMS2	0.41510890439516707	0.3389736648913839	0.28832015587870197	0.660770590174423	0.28270637296610696	0.5744598541620971	0.659734423185439	0.0790589745058454	0.268153540401407	null
RIMS3	0.27977822774871003	0.36760683840365405	0.588716935862771	0.550592755999073	0.844731462212798	0.38161697389046706	null	0.696660008490621	0.9202617255952451	null
RIMS4	0.43637027750853	null	0.32575198713711895	0.140300598498783	0.338512704600084	null	0.373710580396915	0.27841746011246504	0.974430648128009	0.130122562012305
RIN1	0.32076668150654203	0.40966068908673	0.835489125482088	0.703029305007332	0.597011504977548	null	0.42686627927126103	0.341880655640203	0.48937035133934104	null
RIN2	0.919672201296152	0.514870136304257	0.873672488352523	0.921643236342206	0.7725194231511601	null	null	0.7710684652441071	0.404291966417055	0.7092075891956
RIN3	0.22045273226514303	0.37279813700990105	0.597423666428068	0.37869324980165003	0.201250810747951	0.6193230755416271	0.908783313139696	0.41438801852187396	0.6695832073158211	0.750205863295158
RING1	0.6569636009761121	0.284771099642759	0.989938224693823	0.983654186390392	0.8631481221637041	0.31321717092331	0.810194326544193	0.978385466575305	0.492617262307202	null
RINL	0.167652579501312	0.0524689287320539	0.6846742861717379	0.45753672746531204	0.405254153808724	null	null	null	0.6160138366404929	null
RINT1	0.35588232866116504	null	0.327847023742477	0.344665281656427	0.593815613773794	null	0.586626414750033	0.0573161571544279	0.600740638370455	0.028352701665612004
RIOK1	0.143476626580279	0.290917475278101	0.0355459715265436	0.37352631464352504	0.28608518532186894	null	0.426784582891775	0.540614025695458	0.44867184014727707	0.8937753494912919
RIOK2	null	null	0.567435644863075	0.42773288860762	0.0567806596504307	null	null	null	0.9307568580281851	null
RIOK3	0.32665172196097	0.47667649900058895	0.66604501964838	0.8730595226085809	0.767583406870773	null	0.66604501964838	0.49873772138880396	0.0321154014672038	0.975682250498622
RIOX1	0.39824825945965	null	null	0.9936236020474571	0.7784295959258801	null	0.554076548461143	0.753193153071623	0.844472738098015	null
RIOX2	0.5106438050964179	null	0.568383718137428	0.23006498607819698	0.0801074182927176	null	0.547054127740663	0.25501319036814896	0.27237567188663797	0.5320710785538499
RIPK1	0.697763976521965	0.0466023883386339	0.441078190584156	0.917337008381323	0.0570706783499549	0.118128984876965	null	0.0040162744576743795	0.0680195319476975	null
RIPK2	0.724851652124269	0.214638361277651	0.0693950429705186	0.0233248815735576	0.8011472102706991	null	0.7393467545834109	0.6495262514631021	0.372370147085861	null
RIPK3	0.652728494037824	null	0.6702495708392181	0.9077456486760269	0.915000508295418	0.38296201387086204	null	null	0.714499451499734	0.566341954539911
RIPK4	0.476494719224444	null	0.33618413342424197	0.42898194071453294	0.250431155898945	0.7122255709787059	0.336503907119703	0.5817545511091379	0.6691541279145811	0.46835493973812
RIPOR1	0.919136632833925	0.222144533039755	0.964675454469279	0.6168286911940211	0.230913338664391	0.541078597638848	0.989889550831396	0.9213450555598199	0.959189942721678	null
RIPOR2	0.20792594286495	null	0.36840482998069607	0.7408226150021701	0.859933981672323	null	0.301169120362338	0.561678209628537	0.685705123318249	null
RIPOR3	0.276734104317283	0.9092506590872241	0.11714882899959	0.682432007467332	0.257200246564204	0.0743062960998577	0.10863946093942899	0.265810294053095	0.44230611579534	0.41557583589778996
RIPPLY2	null	0.0325789384162212	0.0808577953189817	0.0989797456154586	0.579138386766552	null	null	0.0323249695709246	null	null
RIPPLY3	0.12454842590755999	0.331741745811364	0.241243677505976	0.130770131090034	0.51213392918947	0.0596318671141691	0.773439552111127	0.160794152809779	0.36771680867026596	0.0404991868877357
RIT1	0.7575327085293441	0.34742939385408805	0.0595704843924274	0.0809430436317495	null	null	0.7934879194400669	0.349120210629301	null	0.200429690559307
RIT2	0.881336097021873	0.655175103290236	0.8154928796197108	0.7576564461923979	0.315131759437786	0.28358620299806103	0.8459563995080741	0.921410982026598	0.0817033610618503	null
RITA1	0.591641379705694	0.373280343012596	0.9989085993242169	0.8576944479138209	0.988623234867879	0.851870165207937	0.879902054422187	0.653529296451579	0.699668412328758	null
RLBP1	0.5103637844224841	0.15327923592273998	null	null	0.510213535032941	0.8753972174071071	0.4757824630652279	0.378081345006311	0.20092653236408498	0.85998911869366
RLF	0.15880622259688598	0.397794049835723	null	0.0771952882074785	0.111607144170539	null	0.43241032341182	0.8503363806742109	0.418498817148146	0.591905136712581
RLN1	0.0124886109635631	0.46639575721582793	null	0.029206363707116	0.6064235714540601	null	null	0.0312618982431716	0.174618905295679	0.8148858686837029
RLN2	0.6829696564639429	0.282264337551275	null	null	0.240705217445126	null	null	0.0564075379170617	0.0345731404650116	0.48700094624893203
RLN3	null	null	null	0.122569502041066	0.45692979874284295	0.522218133141284	null	null	0.45809766164817795	0.8197285197037729
RMC1	0.0862741846752105	null	0.20872082785581897	0.291346774015764	0.955488320128065	null	0.12270896500867698	0.13797758856016298	0.491866001278603	0.311865677644537
RMDN1	0.39782279139821997	null	0.23758047942523003	0.8371032908455791	0.0612546915165444	null	0.272431558546187	0.551345560384388	0.7499066854733031	0.31568213393283395
RMDN2	0.334766505183399	null	0.043381166428389	0.047690195740887	0.0821836243774787	0.10633175403871199	0.250509305387858	0.744768612294361	0.3994608357301971	0.9627044253172159
RMDN3	0.678038629953011	0.6086482632790761	0.603301499884774	0.646215770292111	0.7234503623633441	0.9006060617983059	0.603301499884774	0.8007562599136171	0.755871701190995	0.70793886126121
RMI1	0.19486261400436103	0.78985020111784	null	null	0.7027327370902351	0.9079324233718091	0.18856652491723	0.170544807393585	0.905745526676255	0.9465532330646129
RMI2	0.469653401074255	null	0.8579343937302261	0.887718773726293	0.675345395115999	null	0.972250122128918	0.41375599615271	0.525724887423354	0.560499475074704
RMND1	0.9420174718930051	0.00658096012244613	0.63061650998873	0.34939175078403495	0.422163030073199	0.290383259465247	0.8014811633251321	0.73527788040307	0.22348884289994	0.6338254138127509
RMND5A	0.0250507484174649	0.18061178090605803	0.5850287497065539	0.6453004085107671	null	null	0.5510090986273399	0.6440963291226921	0.5003065930812679	null
RMND5B	0.7851027270894079	null	0.20367040262400798	0.7807734044955841	0.0312161103293147	0.930691278713336	0.126444560412621	0.8398903509747049	0.60749102944345	0.683886508778334
RNASE1	0.0272330506818019	0.48222800681915	0.0242030196146233	0.0523804941319618	0.36732688196754204	null	0.0212937974794014	0.0211491422002154	0.267804680813067	0.024586920997278
RNASE10	0.5421149327933621	0.8085925670281451	null	0.628289466861565	0.48405075436564104	null	null	0.499393352021122	null	0.00189911410591825
RNASE11	0.7693016705378429	0.644209649517204	0.8887902297034241	0.11464752963474302	0.504601727460822	0.8692297467553829	0.8596692060558591	0.188944540363083	0.775449622336893	0.138803962469319
RNASE12	null	null	null	null	0.84614110483791	null	null	null	null	null
RNASE13	0.985833078581833	null	null	null	0.31496664493253196	null	0.985833078581833	0.38006421036037497	null	null
RNASE2	0.428961094547721	0.501202556974171	0.397751408736482	0.0178456389165687	0.391436760849539	0.668216961248394	0.6918012153648481	0.0804500521916746	0.7721132885646892	0.0155286890623723
RNASE3	null	0.666566293944745	0.546459250119411	0.20974066079162199	0.354957304999101	null	0.546459250119411	0.25383081381959	null	0.40874431727159
RNASE4	null	null	0.873631691424372	0.524167257020333	0.0222430243810983	0.014693732821187999	null	null	0.518924245227024	0.743677266142201
RNASE6	0.858736403982512	0.7747448778467301	null	null	0.44096666914886296	null	0.42206589908182396	0.909290442462739	0.64750429867893	0.463880596980128
RNASE7	0.7368345093980161	null	0.00470802058969078	0.538462103181474	0.451320230564621	null	0.31342384121266903	0.685800257309512	0.530213104646591	null
RNASE8	null	null	null	0.307118982794758	0.9144592882546791	null	null	0.786807630221683	null	null
RNASE9	0.7718559701474251	0.765365229210103	null	0.7033646441717671	0.904925806424463	null	0.283831698542361	0.740602315465277	0.607702111833366	0.9191809601130191
RNASEH1	0.777620718822392	null	null	null	0.16496162802363	0.0209842089676686	0.45910696563914893	0.9498812337422501	0.41886089761762396	0.9748428429904521
RNASEH2A	0.807001325530213	0.9971342447386708	0.642078540099886	0.7871623877309158	0.488416243887725	null	null	0.9468401468731441	0.771423602114491	null
RNASEH2B	0.982575369496652	0.94242157687485	0.5442061722446551	0.930007615124926	0.100699369438816	0.17400584680903	0.5442061722446551	0.640357695808607	0.36064758502805894	null
RNASEH2C	0.49104762645700606	null	0.44325634095395505	0.319095878797183	0.9751236673060011	0.6944698398170192	0.5163230762082001	0.130750501717459	0.13545139953726898	0.189561886262864
RNASEK	null	null	null	0.7156967742644701	0.550656574150717	null	0.661044866348658	0.6169164173889821	0.909297580498315	null
RNASEK-C17orf49	null	null	null	null	0.636878311213191	null	null	null	0.91451056504647	null
RNASEL	0.255344858882441	0.49016708921182	0.5552525934974921	0.710847770226784	0.16737214424761698	0.0456752896551577	0.512893638014856	0.337766284286511	0.780308208509286	0.7043076430866558
RNASET2	0.8070494389421401	null	0.798105365500595	0.689958917544865	0.657377838644445	0.259172432147517	0.787771881127491	0.47022796181574605	0.3889813988857879	0.127081786602294
RND1	0.162239443089086	0.834966233633029	0.6146440040361031	0.771788221156673	0.291132464836919	null	0.6146440040361031	0.23593173173926	0.792094893880166	0.272112126292173
RND2	0.700740981833836	0.119116310881142	null	null	0.005488208909169679	0.007542144464212529	0.808248463217953	0.950667559898978	null	0.049059206465932995
RND3	0.30546951780295195	0.249571860474725	0.879675850106889	0.846606463087285	0.0904202091265175	0.0634738526342467	null	0.257264780258937	0.9735764644946049	0.730647441111465
RNF10	0.33377701493150497	0.709754628310513	0.8696779963779001	0.473550324060567	0.7305847234151329	0.9202977667511679	0.686581260528657	0.26614091404957	0.9140332822288659	null
RNF103	0.011405553132077	null	0.12298278203275699	0.0543084137664689	0.6770162578038609	0.579075837321278	0.13022583345231098	0.042480521028963	0.277145565544031	null
RNF103-CHMP3	0.556753749978725	null	null	null	0.683716631834492	0.5761023364474661	null	null	0.380371898319531	null
RNF11	0.0239391389168633	0.124828151337811	0.0733405528894382	0.103990503286744	0.9127026968994839	null	0.0572541978180074	0.0631393583277328	null	0.28013817677916103
RNF111	0.909708648667125	0.190362789318568	0.7583693477713258	0.658672483175266	0.899372331411771	0.940482412124571	0.70650727515101	0.517736478530151	0.51852896253284	null
RNF112	0.6581875107832541	0.644713650253519	0.8156141106539979	0.7634709053469351	0.298070865912578	null	0.8156141106539979	0.380589889440228	0.57062262765796	0.6769945540845439
RNF113B	0.7235637379823491	null	null	0.7792544083529709	0.889017097211846	null	null	0.9132058028532629	0.5379477582222929	null
RNF114	0.5628419273279671	0.868728414493889	0.5349115705868119	0.359797780406351	0.110122738259791	0.562897508260813	0.250698732138667	0.617128968043692	0.356298173836534	0.550900813903804
RNF115	0.173292018486174	null	null	null	0.28826114537403097	null	0.525963177737212	0.7311530073777841	0.38347257279652097	0.0416111990624493
RNF121	0.525491601245187	null	0.845650082691001	0.647922551327471	0.5443930150578571	null	0.8738069523162271	0.628510245702636	0.413860939566229	0.547147081881608
RNF122	0.485557607176116	0.144117303080986	0.7820691155796691	0.504638036314421	0.0257705800761109	null	0.7820691155796691	0.667160196474995	0.358324786242391	0.37181830496344204
RNF123	0.0638182832578219	null	null	0.6865624061746239	0.0008602371332473441	0.284553578987092	0.0674100131617397	0.23073284961975699	0.127228329849179	0.448291698726348
RNF125	null	null	0.105651668691674	0.0284858183769702	0.158861199299436	0.33655322454195097	0.35045421526367104	0.23645501464892302	0.26167154460564496	0.12628365557760302
RNF126	null	null	0.180006164151656	0.319000300371742	0.9397905472893999	null	null	null	0.92431774815057	null
RNF13	0.695988972269083	0.576510944766391	0.31402985716516496	0.263728013265318	0.5982383760594829	null	0.307666206294752	0.367064372597438	0.47860444946202396	0.0999673332531934
RNF130	0.5013765267366049	0.538659122995846	0.242131025277446	0.115520109507925	0.720991538991587	null	0.0435986122842331	0.35200714817024703	0.253468552481051	0.9510509754258258
RNF133	0.677231225271479	null	0.0276183545210504	0.8742949925282679	0.8541844348669592	null	null	0.0706144503364674	0.00496405746947826	null
RNF135	0.31228795958721506	0.6094390426626409	0.6845646521482839	0.6024370593034011	0.18001971352895105	null	0.111599914283011	0.10520971365691198	0.97911879381338	null
RNF138	0.207227074480278	null	0.740914020255469	0.13794044551945903	0.0193629539356337	null	null	null	null	null
RNF139	0.9729436588188951	null	0.333448724631346	0.337841279284055	0.231044312558302	null	0.333448724631346	0.3521070452283189	0.398928076239021	0.043195178546494
RNF14	0.278829891038142	0.00693248897108034	0.37665675404929705	0.48114814686589097	0.35187786270955196	0.358436779963348	0.4489022660192971	0.617882658666519	0.6378549082360649	null
RNF141	0.24701847930969897	0.238820741710994	0.349546251189596	0.390632313244693	0.791888588461328	null	0.36591153262214504	0.13630391596109698	0.308283786337637	null
RNF144A	0.32171693144205893	null	0.7740483343672522	0.920203583201164	0.68023524593925	0.30312120286013106	0.6775049386140101	0.295332270054739	0.9225960448939209	null
RNF144B	0.301638260510606	0.5259133361413391	0.0184945095780331	0.0275852362577786	0.28736297812406203	null	0.0163090841860056	0.0300476006395097	0.501265284565079	0.41393072788037
RNF145	0.656834178348019	0.6210466414471071	0.0413476989904326	0.6347407951712839	0.47631222570655396	null	0.105112180408809	0.15868502640257298	0.9931773944118171	null
RNF146	0.6101323102742989	0.304344157988152	0.5516899629326999	0.460482699653462	0.44560882533536605	null	0.304329571599269	0.27821039982027	0.595533240055516	0.970703491215985
RNF148	0.41242868953142703	null	null	0.7587502053973479	0.9876905178054219	null	null	null	0.58786691226167	null
RNF149	0.1422665563478	0.0128379861673067	0.7318031071488219	0.5421004501864399	0.446241252814536	null	0.6994220270611179	0.40766876116104794	0.562081606152534	0.32326976293531
RNF150	0.46177998573312395	0.622723845214119	0.21741106796718201	0.238822558905846	0.7911122324869359	null	0.688006437200627	0.00299035633251998	0.186821689958653	0.8243321654288509
RNF151	0.297911373550659	0.17225790674794197	0.326473327650437	null	0.10404104855258099	0.902017643381084	0.326473327650437	0.0720435610748411	0.0735498902139593	0.0240487028523577
RNF152	0.371328667706812	0.999651287704162	0.43669188325754904	0.0718534064440606	0.35185433737312605	null	0.710042333669609	0.392177109783324	0.19981248454817	0.823045466059593
RNF157	0.48862536972499393	null	0.25471722827897003	0.4729958469065201	0.0572494504050374	null	0.49787447445737704	0.708051292299985	0.237996171625315	0.628039372622464
RNF165	0.365804590030434	0.900589382865924	0.9982787661893969	0.7100447393939819	0.296247933486531	null	0.278186032886328	0.599658156486291	0.330647463978415	0.848699644871854
RNF166	0.694901654835252	null	0.8078928926363531	0.651196965950926	0.165895217265871	null	0.466283965415122	0.4029035325674529	0.526198982081773	0.146266243070057
RNF167	0.507464475071999	0.484198669581116	null	null	0.925734392019958	0.857243352773581	0.559358474910097	0.559729056162833	0.40764086614687206	null
RNF168	0.777361622973229	0.8798606178453728	0.9286510484303842	0.628200408657261	0.683521186158706	0.0787547400561139	0.9286510484303842	0.6325291370104239	0.194731765509906	0.171625513858151
RNF169	0.9104726631343419	null	0.41507638712796	0.40918678094352	0.37635998987735597	null	0.41507638712796	0.335297448026528	0.94784114488796	0.27398911340884197
RNF17	0.259411558700515	0.500571877876827	0.813921849740449	0.065965095625909	0.9988194492096079	null	null	null	0.25894246483545	0.0644300233227153
RNF170	0.0433199242991305	0.129421276769699	null	0.055211340542185995	0.661633118378562	0.385803193841981	0.0277808645626734	0.00455197358952919	0.24425369396534302	null
RNF175	0.8728898472166858	0.217238102863178	0.859768919273229	0.608160571402068	0.722379586032847	0.270364387857032	0.5956155950695861	0.6461589542490861	0.49272392284577005	0.15261295428032298
RNF180	0.268868833919454	0.9729488445202579	0.6902902474163629	0.29662243887901196	0.0929586364784321	null	0.7519177686408921	0.769143532969697	0.748430533625353	0.715698040694855
RNF181	0.205503256118235	0.30245191442504904	0.17978166422400998	0.265119535386199	0.29478928886585	0.539052487958569	0.17978166422400998	0.21739552451309302	0.370068356896706	0.232280941084755
RNF182	0.690944809633073	0.508914320383969	0.185422408816045	0.8977669881730351	0.734872063994701	null	0.185422408816045	0.769547274073771	0.259695497297786	0.87335225064246
RNF183	0.250998432040348	0.22673966118542604	0.0780412305001286	0.0375216804317287	0.44728840172914	0.877852403898274	0.0780412305001286	0.0454209187602417	0.269336400505459	0.13040717523898598
RNF185	0.0770666778140734	0.360643836219064	null	0.7098409141482879	0.662097346896652	0.986417693388302	0.24304223302258898	0.416694602747661	0.7946982040292659	null
RNF186	0.0897898337448311	0.726650701563746	0.272480771056878	0.7061675672691371	0.0941716002668752	null	0.568858406248818	0.5330670519478939	0.9046708468200171	null
RNF187	0.84430947549208	0.507050612281104	0.304278174234838	0.9065024685471271	0.42939861850599104	0.534008526566192	null	null	0.180906619851563	0.874905491521893
RNF19A	0.995626655011504	0.752922828978973	0.842934701242904	0.16890216402277897	0.699257612561997	0.8030976411958809	0.532909957458519	0.750497077730528	0.8017646632568841	0.976962093528115
RNF19B	null	null	0.163765561567039	0.676170852073848	0.89944770263037	null	0.0968634440751405	0.19629108059532396	0.0237778728871793	0.60447035209218
RNF2	0.313608531738154	0.0575056585985141	0.7495252422651041	0.6042749860862769	0.19830605036368804	null	0.528543274137645	0.36632744474531703	0.20648940058046802	0.687600553003544
RNF20	0.46462621556585	0.7746917466271139	null	null	0.813810329064244	0.48505725243238895	0.858967801719967	0.839389710528933	0.697038423250816	0.903362286071677
RNF207	0.561962517217974	null	0.6806572393936579	0.0440574374922442	0.906639880275494	0.533916026824569	0.863643963492251	0.9305118640421641	0.7139614328328091	null
RNF208	0.740480093775912	0.859126716897929	null	0.883305137291149	0.908503336343747	null	0.843491484234124	0.856114824608307	0.761677752017611	0.22510747477294502
RNF212	0.10896973522763198	0.6690344330563069	0.0154264698871138	0.0625741670971272	0.38706349978703203	0.318616276579166	0.248052208858815	0.142941400674521	0.0863376432965999	0.156531800722692
RNF212B	0.766053289841138	null	null	0.10241388058192098	0.7352144261285971	0.40481454970010705	null	0.119538063968399	0.901888387507131	0.5974894676968571
RNF213	null	null	0.7835012797749159	0.8471287456830799	0.939830340732068	0.691204230247343	null	null	0.30107863564442	null
RNF214	0.183068165581697	null	0.986915294132016	0.7160087192518539	0.952395167765393	0.16064553593617198	0.9986717864989101	0.54301652367514	0.330125772917993	0.9710337414508109
RNF215	0.8094108024030631	null	0.790499625078655	0.636016140840273	0.126107078821899	0.24497555041678898	0.204974776166877	0.909887700908747	0.8553683721168409	null
RNF216	0.941676744576627	0.7079641975924019	0.972099019899472	0.6536597556828381	0.254040749811385	null	0.587481763813487	0.651778201888001	0.34200669086980107	0.0922295816596961
RNF217	0.5638835297989979	0.486340643754948	0.9371798169611449	0.927074548124814	0.590444071866303	0.5469299370311971	0.8504572435872991	0.43045309655272207	0.495528304883869	null
RNF219	null	null	null	0.37961066732746207	0.8225038735479828	null	0.797549506149291	0.30937460496729696	0.486108416309441	0.7940913366795699
RNF220	0.337389035736004	null	0.23403120399255897	0.44327196006904707	0.933980058586228	0.9967295478911351	0.21636821393550199	0.35736988657115104	0.658153558838156	0.402081255738646
RNF222	0.130603285559915	0.555538317590274	0.0141131916221162	0.10788641221625199	0.41744237514380395	0.883506765068662	0.210934211095769	0.28908432663313	0.680412445151875	0.242864571073654
RNF223	0.6959939835481179	0.976247268550792	0.73058955720092	0.962621024358399	0.84525264420321	0.660170784171589	0.73058955720092	0.9755526885433671	0.440311114215185	0.97132904411481
RNF224	0.5439454556161789	0.7608278301504441	0.0731129493195651	0.27955684932324604	0.36568992142626205	null	0.902987710203855	0.998398362995281	0.613354061564412	null
RNF225	null	0.8422425229855809	null	null	0.562312695123302	null	0.25851257409264	0.674742658558396	0.650277659549829	0.379810619680945
RNF227	0.06982768092424001	0.32239455022783803	0.38921211324995203	0.532932659474141	0.571744306165779	null	0.38921211324995203	0.192959705060908	0.649651414582803	0.953645428954294
RNF24	0.7976011135624309	0.8141267124319771	0.713745437374952	0.267152787483498	null	null	0.7386999792234449	0.0801118595989833	null	0.4119594652438279
RNF25	null	0.478507013901232	null	null	0.0719993717167516	null	null	0.943354726375476	0.753138119521503	null
RNF26	0.0882083857108125	null	0.0627730662332434	0.10243380672771199	0.47308863771128207	null	0.0636948516303915	0.0681006421200734	0.621480874975901	0.0629048817914799
RNF31	0.8779334625263059	null	0.274473349897721	0.13975254507687102	0.503207122335246	null	null	null	0.703422464218703	null
RNF32	0.5010708348759749	0.919738662068234	0.0669231388948435	0.9922189039471979	0.217578847132538	0.466253404038044	0.31003821754582	0.13648205144991302	0.928612930317104	null
RNF34	0.410764852509055	null	0.41776061578696505	0.9322430685287281	0.9564669508702759	null	0.424556294555604	0.578402453436281	0.39062747490981603	null
RNF38	0.536834214112059	0.5879468743833001	0.575522694217088	0.652023187597463	0.423076142612183	null	0.757592823515542	0.7564602096739771	0.479354065824753	0.53414216364049
RNF39	0.024031680301101	null	0.38571885744562895	0.9147636601612241	0.6584195807449201	null	null	null	0.380139171805091	0.9469119638313229
RNF4	0.9747732197952809	null	0.677177113735559	0.8520580605658861	0.500815688495242	0.0469509993126562	0.111726665478173	0.670589642821404	0.334461908800907	null
RNF40	0.49257519363643393	0.23816107188164498	null	null	0.7911092829187509	null	0.93871619062915	0.911484778086458	0.8492505581696309	null
RNF41	0.280278015293847	0.601085709685281	null	null	0.62105228097715	null	0.233242423991081	0.80631347332221	0.18411946959154502	null
RNF43	null	null	0.263966351272108	0.796892623475115	0.49420031246863894	null	null	null	0.267231641423894	0.595254989000909
RNF44	0.595646412569686	0.604027869934019	0.711456849084417	0.835591475758485	0.7178044832506459	null	0.442453972175745	0.504187777662751	0.919185194812018	0.9672540641099571
RNF5	0.498948958310478	0.27089319119179894	0.784510862026947	0.213691862869629	0.677051302321776	0.7729145546239059	0.386328826641013	0.0619752416595667	null	0.527748898374394
RNF6	0.278211876120884	0.11192804651504401	0.349027725265726	0.45847676652267205	0.201819562336092	null	0.336981943798853	0.44352585787940896	0.536710226539946	null
RNF7	0.429363982204574	null	0.513158230322563	0.45871906546943103	null	null	0.428947852816721	0.47778292205316103	0.866275732781193	0.156941636995099
RNF8	0.752141737093356	0.34998982848285	0.0254513506386362	0.132354458661967	0.8580372681977729	0.605897825389636	0.025679730102019	0.229988067793345	0.43495908122094706	0.16101707168124402
RNFT1	0.28699903522197695	null	null	0.0580505184860609	0.0103686204271896	null	0.10797468055362199	0.10681848623258801	0.8897104208197241	null
RNFT2	0.9611447207866619	0.125963579983999	0.170437070664572	0.44867345516411294	0.0232162008054566	null	0.823433615861192	0.4850949572824021	0.49742851045467207	0.542038016542473
RNGTT	0.21608738141698897	0.38263930221080994	0.24188006732325	0.29065106181355393	0.538443073844807	0.824990913009705	0.0035965237813120297	0.663150656949807	0.456192453408199	0.5071972842220429
RNH1	0.9487198771612729	0.268324796319939	0.43140940930037996	0.662383152598744	0.361160303524265	null	null	null	0.8503501677562049	0.5482081832979481
RNLS	0.0663091987939637	0.434512995371041	0.527367484520674	0.48886075807509705	0.05059412507758901	0.20588518363787497	0.535097118196417	0.48886075807509705	0.818678667610381	null
RNMT	0.912735847573365	0.790700452520225	0.457302202943348	0.9068121415256519	0.9165830186540809	0.0825104416975235	0.243386740280278	0.7938824861272951	0.37678094970333204	null
RNPC3	0.47407113934166706	null	null	null	0.8229918203172549	null	0.235422038744529	0.5953916407011861	0.799544681431963	null
RNPEP	0.7258470409867808	null	0.20266362142592	0.11279143476527101	0.39058678332246205	0.28439209909750396	0.225185072870695	0.760755364563592	0.302318237104898	0.827968531424519
RNPEPL1	0.657193872171172	0.7479218556691558	0.818528372633242	0.9045923256001809	0.716467157880034	null	0.872028192982063	0.9565278335969929	0.838329185312413	null
RNPS1	0.4713504696472271	null	0.6527495179320639	0.765619793471865	0.8855302101792979	null	0.48972221244496	0.545964861030838	0.5233956558480309	null
ROBO1	0.380784862206351	0.996877714251729	0.805553370150384	0.321882920535641	0.0150320225492042	0.415056244095216	0.473366124652444	0.7119315325882779	0.0426973808916988	0.0824193315517057
ROBO2	0.5599606175815289	0.782754963265384	0.38583343780010904	0.387108031496889	0.390022872012463	0.475113038314615	0.38583343780010904	0.44668744762469104	0.60987157782544	0.8020169365304509
ROBO3	0.00261952873563365	0.0968356460290163	0.0862710767603694	0.41896485959942104	0.332105885684548	0.7870270589949749	0.974228382021427	0.8468404041567321	0.0443449471649754	0.9148857623618409
ROBO4	0.988513630464399	null	0.157356888019883	0.5316210152396961	0.149930548675146	0.9666781302893579	0.156745632858814	0.515509431608576	0.06416195918766299	0.250113340837936
ROCK1	0.591208474382932	0.45883592243640897	0.45519411169652096	0.606129489367522	0.8232124188241919	0.5938068918721179	0.474956144765082	0.436291111734016	0.19375958148102698	0.48423042213265
ROCK2	0.7881302872987491	0.307718591753941	0.16899433423109803	0.422276392100932	0.38718805564009207	null	0.42486204834636604	0.00950895332361656	0.344756083216625	0.7506286052803929
ROGDI	0.3363471454046	null	0.6768102016534461	0.59995913946727	0.6830456058018821	0.36539490615250697	0.693607492367792	0.831459258405437	0.20070346239840697	null
ROM1	0.33330467578503303	0.921442460456942	null	null	0.13589332322543402	0.8219933629954269	0.168208364458088	0.780320538215692	0.8269899985415908	null
ROMO1	0.10972237103917598	0.577333410281594	0.448598817244225	0.43007867958793794	0.7872266491832378	null	0.36265117531071606	0.3405099255409961	null	null
ROPN1	0.389738148059536	0.671514410458873	0.8584281683529829	0.6864504505516329	0.35767256358148297	null	0.10367454634240302	0.6357632171737729	0.5745847647130551	0.894544027642293
ROPN1B	0.119385164571621	0.332800183248059	null	0.5606840107139051	0.4939233899821379	null	0.44892098981590295	0.492479335805624	0.5737959606166079	0.683017012732693
ROPN1L	0.577036967887965	0.24983108942167104	0.6535704294353969	0.5929758450070699	0.35855308333298996	null	0.6535704294353969	0.8004154763108849	0.593682587295933	null
ROR1	0.0801714865123536	0.182903049541076	0.761929906102052	0.8048365266236078	0.698344380677996	0.454806453642262	0.758094824651254	0.8253586846471199	0.9874827360900842	0.925736503959989
ROR2	0.821899549881218	0.502150665033232	0.139046054084863	0.27043408681792497	0.204210237722154	0.137929267308599	0.6998830226903949	0.7148000796582191	0.12919753496018	0.513351635617536
RORA	0.688417022447103	null	0.0322905641394388	0.16229087662979097	0.8757239324232391	0.25196198317964497	0.0162972754780836	0.059482757325894	0.00521174691414017	0.00760566182158673
RORB	0.23291242193665898	0.7668941026327092	0.812795280626504	0.3353001170445	0.13105927576589	0.0363754927363877	0.770750125601934	0.248212026556267	0.5850194022121661	null
RORC	0.610204628155206	null	0.5637197242816839	0.330178897642572	0.635064200839928	0.8056200421261519	0.294524926206675	0.7889348732569309	0.5936266513044289	0.401911467275132
ROS1	0.7183625215852399	0.0699119077252038	0.5672557030177671	0.283168619241018	0.0846094571078491	0.343867101017114	0.438825359342519	0.167044271797528	0.5132045674482439	null
RP1	0.285912525393245	0.966829433315347	0.384686062179664	0.85528637311033	0.191691604395123	0.168567173894041	null	null	0.0849120851106389	0.486845173868025
RP1L1	0.0846121619086347	0.831296126664385	0.21702360113556002	0.7482786463617909	0.293991723331224	0.35886839345205607	null	null	0.163034472674691	0.370140610302969
RP9	0.069694931964839	0.654582012838022	0.87776052291673	0.9502607540477529	0.710790735920029	null	0.87776052291673	0.95010818736476	null	0.168147774134231
RPA1	0.363720091891141	0.0730057574441451	null	0.8243483911944499	0.437946961696238	null	0.9410569718113759	0.850907931347907	0.971397249475895	null
RPA2	0.809831866160933	0.786574402493068	0.498673556711836	0.8352402906178421	0.18379386989981	null	0.360840371275421	0.651308138827345	null	0.8216522403707659
RPA3	0.6929074090233399	0.7171196202867779	null	0.646102118070975	0.599586417676074	0.9357260759529741	0.656421354052548	0.174185762743788	0.222647599479194	null
RPAIN	0.69917242910672	null	0.847971414845425	0.39139122361170503	0.31114841397174703	0.6844617381991189	0.69917242910672	0.9019457029151	0.535362435588125	null
RPAP1	0.0644391054457577	0.86253627371416	0.20574616116058	0.6841306870296671	0.0336836576253383	0.35800376769839204	0.48123320928520896	0.0771753501932521	0.23817116678345002	0.652260029298606
RPAP2	0.8280021570101121	null	0.7751785111205691	0.607389038534945	0.179044203490442	0.5079130548287489	0.60626534667085	0.556376822896562	0.34920476379902005	0.689340246138052
RPAP3	0.235141727646757	0.094046733860099	null	null	0.17978870698841	null	0.468363895335568	0.148959027695692	0.45334231781114104	null
RPE	0.521046852987805	null	0.746465053350698	0.184755762659273	0.7789960634498722	0.39599440303268296	0.6443671798930911	0.246192295395885	0.494877099544387	0.672639139579933
RPE65	0.21138925844179898	0.940543947790675	0.483146153181312	0.8254179541989949	0.19138917847179202	0.282430343240639	0.75906235726353	0.509566606215937	0.823463284100609	0.8012824277184839
RPEL1	0.510009232147646	0.5926420420395121	null	0.505195335394621	0.0583395666089884	null	null	0.5088195414007061	0.557676147664401	0.499581274122817
RPF1	0.0896407676582593	null	0.107834211022689	0.0711888323006722	0.799837011943693	null	0.138648522255748	0.146395784434268	0.6740330424860489	null
RPF2	0.8318170652873531	0.141131907391201	0.38757144802896604	0.98136225193735	0.36588997347897706	null	0.48796546916218897	0.44988568179555793	0.038237641853661	0.232800557558228
RPGRIP1	0.0697753543786276	0.714947869178586	0.0788093300586303	0.8161641737247289	0.1491841025989	0.402544725979383	null	null	0.7580919959251751	0.141618337335507
RPGRIP1L	0.7124310059501929	0.47242637037606	0.271534905743815	0.0451404388412229	0.8169925586504949	0.560526956352984	0.138301636899612	0.347774140968768	0.7482236249661659	null
RPH3A	0.16230456375499697	0.34340521539113106	null	0.0687030671466089	0.19366491934055605	0.715398433144725	null	0.626783287806693	0.998869733224734	0.263270691165445
RPH3AL	0.16968438514301198	0.962280567245014	0.0368482174629035	0.508365059222885	0.8050214961075309	0.492856492588868	null	null	0.24572430201200102	0.36968570825428904
RPIA	0.603317452973931	0.13076392560406	0.0012871881343288199	0.00218724067626508	0.952046362737946	0.7355627217360792	0.0019249950587370002	0.00126695921757913	0.600852383959355	0.970360909265416
RPL10A	0.7860299329389749	0.965409948096619	0.11732533183899001	0.318046177740399	0.312876708715156	null	0.116195316008922	0.28177225724814003	null	0.121654924624877
RPL10L	0.8517690998789441	0.0577784126732863	0.770594145773832	0.770594145773832	0.748154734305328	0.522072635107995	0.775497531957126	0.17421915832909302	0.778386047676039	0.141155557261746
RPL11	0.339239195885422	0.122221046591829	0.7118812605754841	0.224070645310429	0.717281848808965	0.549531855930425	0.798593039592935	0.309905245812631	0.534302958960905	0.582342224658422
RPL12	0.6177284346113829	0.9058043457552059	0.7810881149290121	0.7319792400892741	0.15656108231060098	null	0.970214832433106	0.978627876390125	0.275046955819062	0.23130541664229798
RPL13	0.62562332230935	0.36497816152509294	0.754565460962252	0.36393892685391704	0.557403011606713	null	0.734984725322059	0.773419263618283	null	0.550810798226149
RPL13A	0.0509296238673755	0.488574138279764	null	0.648705564617285	0.7173631188513809	null	0.159252273222912	0.0812661305281667	0.083370445320189	null
RPL14	0.8304944788939309	0.22688953587217103	0.8088183192851109	0.456000142840764	0.12395019336923101	null	0.8088183192851109	0.5991374847801441	0.25744822035585	0.67934835268214
RPL15	0.144224015888678	null	0.0546209766642352	0.5078784016679411	0.299647804459802	null	0.862008427246097	0.485241335842029	0.477164958458753	null
RPL17	0.577975869368022	null	0.571282048168443	0.39927336388526397	0.640924993333984	null	0.8251480072755509	0.19861991838867898	0.0382668985191981	0.421028887351179
RPL17-C18orf32	null	null	null	null	0.45387093796546	null	null	null	0.0382668985191981	0.421028887351179
RPL18	0.011159833005248001	null	0.0114194387152941	0.00895711407374566	0.9127780328571931	null	0.6656684187899511	0.0142384588578535	0.847679060952217	null
RPL18A	0.899722997670784	0.988851498322723	0.8801750478636751	0.947956001040637	0.29580439409981607	null	0.8003486974299321	0.965665737929136	0.7758720486010021	0.8082532383632909
RPL19	0.75931287387361	0.451955483349978	0.951352601773561	0.33976180281249896	0.8068902596076658	null	0.645919785235925	0.8001039115728029	0.869411717704345	0.939827451322917
RPL21	0.23861995518718498	0.40116287711271503	0.356072825780713	0.8241720791544169	0.308814012085221	null	0.234630451900027	0.743037774919382	0.24043985971408496	null
RPL22	0.694846526815069	null	0.8981821211211508	0.7660450388105741	0.806605148602233	0.7113270570507809	0.718783475318795	0.901098266993484	0.811418539551373	null
RPL22L1	0.0359572558370596	0.130164999129545	0.856451851475177	0.954154109394148	0.37568361677807705	null	0.8526870693216341	0.61228597750037	null	0.757390740637226
RPL23	0.7598804280460658	0.6224976278438679	null	null	0.8717843124604909	null	0.38317060445103296	0.331570630070082	0.648879164698523	0.19515810323875502
RPL23A	0.30555199802348804	null	null	null	0.6162177302989621	null	0.578191212729401	0.588121032566577	0.262802826056294	0.10833873435176199
RPL24	0.705638408002246	0.0974690710120694	0.495921134482011	0.6844585178374979	null	null	0.812030502664227	0.891621564146939	0.39028949049672	0.234677834823476
RPL26	0.555906571392843	null	0.175969187605999	0.25345393211876	0.9394107024185391	null	0.7657540706283009	0.141792608096264	0.809513100284586	0.26404943288139304
RPL26L1	0.8712533561515949	0.6175335680338679	null	0.8522832091643431	0.962582629841947	0.173358365922949	0.32914732283631104	0.7878029905324719	null	null
RPL27	0.78683710946949	0.9826213982134929	0.916571984279391	0.939981370570286	0.5193881449333579	0.32144232637481396	0.916571984279391	0.20963993195581698	null	0.7199482454055709
RPL27A	0.0733281204279048	0.103000776419873	null	null	0.9189262579818879	null	0.175693232029193	0.0774140456962106	0.316650603704147	0.575414120142554
RPL28	0.894915512770935	null	0.8612621366489109	0.917369737657595	0.357841954539166	null	0.845507596613905	0.8783574740246619	0.59830566965251	0.8537964840590172
RPL29	0.90372811494086	0.9395546793891941	0.9492167811421	0.9415768224486971	0.9518829152367609	null	0.963075629494485	0.984656337526395	0.7117602228864491	0.995569605667778
RPL3	0.399255462141632	0.0701893785668988	0.437102949480767	0.8516286847985021	0.0767803930329396	0.7346852434188309	0.555485814147884	0.624177281703309	0.0430377537945246	0.38963190237018297
RPL30	0.341628546721183	null	0.22248181669755998	0.26133236615641003	0.150343161292522	null	0.22248181669755998	0.24040472080509498	0.247313524406872	0.527742672000769
RPL31	0.6115632097426921	null	null	0.298507819278597	0.7639291782296871	null	0.0996208930001943	0.29238729007781	0.743795699265981	null
RPL32	0.4191740644957121	null	null	null	0.364695978659048	null	0.347566332505475	0.251286335692905	0.7342206273475179	null
RPL34	0.175205483955905	0.8776349271878671	0.9072992187397649	0.796508475260489	0.8396751578270529	0.985871588945553	0.898162478470484	0.761535072819785	null	0.6086632976052969
RPL35	0.41752913267094	null	null	0.23807282287153603	0.619846866554397	null	0.8307839390811971	0.5981494928378129	0.165123666563913	0.4776666787506
RPL35A	0.7958582695256141	null	0.5929885881332939	0.537086098149729	null	null	0.5606003317213979	0.25659244478981597	null	null
RPL36	0.58387136436217	null	0.464828631700531	0.557276517563195	0.703168589912056	0.458247371804606	null	0.779474459572715	0.7631855644865491	0.36544647498099203
RPL36AL	0.28550548319645	0.39604537183759203	0.268184615470108	0.7074033299427529	null	null	0.424578640904485	0.649749243548866	0.6509124750082571	null
RPL37	0.847641220201469	0.443096280911396	null	null	0.968524300361298	null	0.0821807349051407	0.573222785937953	0.3907247079654871	0.14756554750815698
RPL37A	0.0273147730724103	0.987262684136434	null	null	null	null	0.0540436027251413	0.0481205401669318	0.21691867467862397	null
RPL38	0.4799663253491379	null	0.696415063860187	0.6206335663405489	null	null	0.42555371023654404	0.482704134370466	0.591841091722631	0.4831757305685929
RPL39L	0.895559650570253	0.627408799046745	0.8609112377430458	0.934475358352601	null	null	0.7697371248162169	0.8876628762301161	null	0.8707600228479009
RPL3L	0.0625037788017956	null	0.0487804043708704	0.0447112348824091	0.362940047135751	0.25108261754572303	0.0316213924263354	0.0482734990878321	0.0106800213913649	0.0684878881811647
RPL4	0.8559914137642349	null	0.23838138979719	0.28562085765298906	0.29171863191284897	0.139375017566905	0.255957089142342	0.340548666342038	0.122174318010152	null
RPL41	0.38755479640825397	null	null	null	null	null	0.374868320818614	0.0467036811183148	null	0.0455933363489951
RPL5	0.827905258294774	null	0.751857280339956	0.47474877126747705	0.8185935064685871	0.92173286693682	0.691472988311855	0.7957123548215971	0.9617095799499151	0.8239702883163279
RPL6	null	null	0.286294529787836	0.35203739198161205	0.5068174930103161	null	null	null	0.664183729855557	null
RPL7	0.43486687483790293	0.30269167034607003	0.259345820010291	0.24376311585075303	0.0410962515794233	null	0.160810503191744	0.136470956929988	0.00796716070905812	null
RPL7A	0.7906797519919659	0.584992614553738	null	null	0.37555187177026794	null	null	null	0.71728334342674	0.025712821056426003
RPL7L1	0.9816321273021551	0.8751467939852879	0.6840366381384531	0.935816302378532	0.9942983186025721	null	0.7186939417977571	0.9512533358066321	0.944549840805825	0.97356148652874
RPL8	0.7063734921238729	0.141783826450493	0.6132038381655319	0.6922974193116811	0.7099353465062711	null	0.926012407418505	0.6717982183983471	0.9085048044366411	0.6518177173789029
RPL9	0.434443809592633	0.9760697256671099	0.7468602037331361	0.5851886297162578	0.301848652412583	null	0.0815764997071958	0.47586752528939896	null	null
RPLP0	0.192768330006942	0.671676997351239	null	0.251337006214225	null	null	0.146149385855259	0.30004242219872695	0.490183229724058	0.135364175123222
RPLP1	0.8089042541659219	0.606662914686739	0.735638913379628	0.85019841745515	0.963782362871045	null	0.807671086320471	0.9170580909704229	0.600584061982825	0.60836383657415
RPLP2	0.559203098898473	0.40331320693822204	0.8894826986754009	0.503236388514924	0.703279118256986	0.714978670057451	0.913679995999842	0.228288747634941	0.7258799954649209	0.8103655557945971
RPN1	0.0544978485435647	0.9598479746729441	0.8834852652669279	0.456485916705129	0.195399358461367	0.20649666522123603	0.925876136643205	0.986644800039005	0.524124502152575	0.730746693519021
RPN2	0.665415335696629	0.7245053724510659	0.031424220458858995	0.43462367380385897	0.12555718407922098	null	0.8000305392861942	0.42445501492479	0.83215309193599	null
RPP14	0.653834667083902	0.89110666688089	0.381802948668779	0.17771064694699001	0.692444240420135	null	0.8123318150253891	0.748094329363052	0.0969455300589169	0.918631335134566
RPP21	0.5116297788013711	0.48032543617591406	0.3357702403008	0.602068708271394	0.7634688897910409	null	null	null	0.59150889853795	null
RPP25	0.41762060753034	0.9530162863301171	0.15705287031545997	0.863237731570932	0.7888124615724058	null	0.11999646397969502	0.878009952547147	0.5684957892676441	null
RPP25L	0.37693836532539793	0.5126419745005429	0.335788327541688	0.881409806415862	0.291798198654258	null	0.328644091209567	0.698560538276964	null	0.7399221196315391
RPP30	0.8392469692746529	0.9736879800431592	0.39407555191052795	0.9406398946715258	0.488220196795178	0.33927703124638	0.436152716743909	0.7184775195567471	0.8083020402566891	0.993030193473881
RPP38	0.7385813163571	null	0.966344273604325	0.9830022921565079	0.978476191546932	null	0.966344273604325	0.872073256308771	0.239223061805388	null
RPP40	0.19003232851218105	0.199455596525021	0.11313670386714099	0.43887253277353794	0.18839213167218105	null	0.101583753941782	0.124993084596069	0.12185592945517698	null
RPRD1A	0.163284151019363	0.6302861513867021	0.0271049301347683	0.292104342893068	0.5611721959946551	null	0.0271049301347683	0.0716301708142644	0.171187357853589	0.0405200289617251
RPRD1B	0.43597780668434205	null	0.5812154445082679	0.231323165070698	0.857242029300067	null	0.543182461040109	0.581462768771585	0.69667045605304	null
RPRD2	0.20828529089795	0.20980355860763503	0.13218241875751	0.15820957915684802	0.0760336017058852	null	0.24468949186986896	0.6528452140549611	0.21071833279035002	0.27398650572419603
RPRM	null	null	0.10228846041358501	0.10786991463866501	null	null	0.5597728844492951	0.5597728844492951	null	null
RPRML	0.0718449369760561	null	0.3789979484350561	0.16191076448730898	0.325834461917649	null	0.10293493124435499	0.45181551466680797	null	null
RPS10	0.871985948834317	null	0.8745999187787091	0.882785766012972	0.0678639910923435	0.34718190735972904	0.816484053622111	0.47761556384980897	0.0901736747536951	0.32529126677183395
RPS10-NUDT3	null	null	null	0.585518147786093	0.104463971873724	0.34718190735972904	null	null	0.106696947299067	0.32529126677183395
RPS11	0.9847858564308241	0.360391626990519	0.584525478323248	0.676522913242136	0.714150065124588	null	0.7299422086825609	0.57963567580751	null	0.0711826177436955
RPS12	0.37256996199924297	0.0742211317691607	0.100418013367456	0.225055839922065	0.970565407349162	null	0.0971409798249263	0.0431818772418586	0.5615459242456401	0.184599846718586
RPS13	null	0.31164102488249396	0.6580067006251639	0.5395683004502679	0.77264849911493	null	0.692537017782121	0.5448615176211979	0.804386741002345	0.524466433930384
RPS14	0.31423072607215097	0.16826786805274804	0.8307285102201941	0.54887840306811	null	null	0.79144090220287	0.342025319063865	0.38200657131737004	0.969272627904957
RPS15	0.8155005873783779	null	0.29040043935354803	0.638883129095793	0.0328530018530057	0.7337564218726759	0.29040043935354803	0.35102500953342	0.8082145084782791	0.9675011641286351
RPS15A	0.387662066978434	0.006687574630735879	0.39718325915310904	0.31876186076609603	0.951865146926114	null	0.23135624483734998	0.583139209414821	null	null
RPS16	0.7844590241112241	0.5729936374674189	0.92203717837957	0.33403270557433	0.973858878143933	0.9319955931678571	0.9127586883699201	0.937571691296503	0.184002457828318	0.975548704525209
RPS17	0.7610474766333809	null	0.908462278256433	0.898012625668632	0.774952690043184	null	null	null	null	null
RPS18	0.438502762861143	null	0.8278051466995621	0.8054074783523671	null	null	null	null	null	0.41227336178212604
RPS19	0.123931256596456	0.38395102107135104	0.344087841915632	0.8790458679839909	0.829033834923256	null	0.43448392685451204	0.5788472105098921	0.0473100971057501	0.23618299089233802
RPS19BP1	0.0954029935489202	0.0577393228915075	0.259380438017975	0.126188266927309	0.457532753115384	null	0.27060651668699104	0.2249250853517	0.18986457117982297	0.218267490349715
RPS2	0.900218683830837	0.0572051181761595	null	null	0.5095264378014289	0.49962400841471	0.136286136006223	0.0504598929333991	0.614050044052896	0.144005862806338
RPS20	0.5682472382940921	0.588985453763537	0.5457608529019621	0.914819075623726	null	null	0.6975362497219101	0.5673148939044461	0.11725121091386902	null
RPS21	0.693912775432774	null	0.285025573985279	0.9043213435141609	0.578044770225139	null	0.12739091427097401	0.8939452165596421	0.0860363329757603	0.6854350601384871
RPS23	0.674844988143222	0.664572985100404	null	null	0.18058865200457502	null	0.29150834269225606	0.337888594390852	0.751013504532514	0.31022343650121303
RPS24	0.0855818118129773	0.100182454402945	0.106086885416358	0.15322524108032298	0.312626005387226	0.211111987566595	0.0955295152849778	0.124971477363857	0.113396359765223	0.8664132319746609
RPS25	0.6226574081978481	null	null	null	0.0332401975939457	null	null	null	null	null
RPS26	0.6395425087590171	0.7966780883826471	0.009648344059583371	0.5710572194611779	null	null	0.009648344059583371	0.6148961220788499	0.75841489172336	null
RPS27	0.6214716946240689	0.12392363200567402	0.524704538932533	0.13010972786121602	0.37404635110886103	null	0.524704538932533	0.129594876306043	null	0.245810290219868
RPS27A	0.537558180111799	0.0326148413993959	null	0.6848577022482261	0.992509979357432	0.835113032903932	0.61919847634005	0.23250810361498497	0.39243323322029605	null
RPS27L	0.273521171311038	0.342137652414487	0.365456178746565	0.42279153144974296	0.440122963159406	null	0.218065735965014	0.0921017816341941	0.0538304372212045	0.27035503992671
RPS28	0.0424089567247441	null	0.8241670699419481	0.41971150269154794	0.0176272355052672	null	0.9568405725410191	0.303360642677157	0.96837627042125	0.36726802720669105
RPS29	0.665378924060644	0.9751785713527701	null	null	null	null	0.9309474421684409	0.8074492233125791	0.0193000138883269	0.8681741368737009
RPS3	0.039164243962184	0.6968098845695699	0.8940154517967559	0.36601681075801096	0.28877534070264305	0.7616444579766619	0.7017634606796329	0.0555177237424618	0.8955922328612241	0.47047630027904397
RPS3A	0.7362948909931949	0.6626502075152839	0.356101871689619	0.8449660806398621	0.612735860267314	null	0.519634993946061	0.555821499803431	0.404898148747125	0.0550739306551834
RPS5	0.6125027075753641	0.5188645053736839	0.452644238445588	0.699403313543505	0.197503186567212	null	0.599377492716771	0.650847672246663	0.951200746308918	0.358505646799035
RPS6	0.5014510449328621	null	0.10787762150145	0.20001315649014603	0.636733653789716	null	0.10787762150145	0.269759867833185	0.6651867454703381	0.0186203960307051
RPS6KA1	0.6090324701530611	0.5262192523245779	0.8226157278348741	0.375178935279802	0.9203722165002701	0.689354779511455	null	null	0.8567351173190408	0.9990175357213141
RPS6KA2	0.0149442543522368	0.40483340569415993	0.0993130367002635	0.559599580572733	0.9510113022723059	0.47221459235314295	0.345038671565215	0.0781953821237212	0.702255409280718	null
RPS6KA4	0.37199277811915993	0.4573319299462029	0.22739723301357898	0.35412270347057107	0.6820422293511391	null	0.478877063950406	0.385071460274695	0.6975676128922221	0.38829647016575103
RPS6KA5	0.0495623395141493	0.17395151143909196	0.272856505073714	0.289435311508283	0.24857028793083102	null	0.153612130424166	0.132660032426895	0.18720699696006196	null
RPS6KB1	0.267646277902034	null	0.0518758142970431	0.44643788872994294	0.715538591320235	null	0.6341274545977961	0.31405572945253996	0.446018572503385	0.125145439363272
RPS6KB2	0.386572787451315	null	0.3413208486269289	0.293329254522063	0.49639058909319395	0.45940422240193607	0.6038264495276221	0.49793935159966796	0.8444082310023941	0.585568329030082
RPS6KC1	0.380029044425456	0.307214537123091	0.774262099257156	0.269484434001355	0.327479484002896	null	0.719409132009171	0.204719926431994	0.433285223681677	0.40150750716729605
RPS6KL1	0.711433512881654	0.550182136028394	0.40939219569888396	0.5989726566507829	0.113459613165593	null	0.31987654943914695	0.345455089957252	0.5724136550750389	0.500658031556389
RPS7	0.5500740915578621	0.817786730830394	0.31856629403914505	0.0605924914309137	0.428941885353559	null	0.9402152371233771	0.0445840061485473	null	0.22779554129852203
RPS8	null	0.36035190111495896	0.8672015944551791	0.25748371534783804	0.776226381093055	0.6277763542402641	0.478233981516015	0.244458078446342	0.6264619310441341	null
RPS9	0.908965057097335	0.848508281851394	0.9880635147360699	0.0859376793510853	0.0244584159681819	null	null	0.194720512044888	0.3829215647649051	0.20233207032074302
RPSA	0.0706294628734327	0.643064691140834	0.23936584719670498	0.361604362249571	null	0.212696457970166	0.0982975876838532	0.36693357457505604	0.6401981196974561	0.171386109940615
RPTN	0.8996310929241559	0.47163272673619	null	null	0.765562471772353	0.633109882925728	null	0.7376467457202809	0.15757633099142998	0.70651327102529
RPTOR	0.8559018587937869	null	0.246876941668529	0.9763417497484359	0.18743733933066503	null	0.32538917331236306	0.566116648097802	0.7793823882487808	0.55535863853037
RPUSD1	0.5883370562322	0.7009449346843261	0.38506140176833503	0.803292483559821	0.161106315888105	0.6873140369924059	0.9014760765480829	0.0608885706276547	0.14966967778486903	null
RPUSD2	0.8997927438233779	0.262269779715396	0.44787630213340507	0.8478592707277	0.523370569825733	null	0.44787630213340507	0.798659816506167	0.877144754623542	0.127867557804394
RPUSD3	0.19857793064521398	null	0.0202151107044679	0.124248435428004	0.0432486047987979	0.941456193442908	0.0181624708108548	0.117515275065579	0.0208500195184995	null
RPUSD4	0.34745282079248896	0.935283580216886	null	0.7372094527197829	0.453636719739285	0.9341671731445039	0.613453076596488	0.830414148300582	0.9146149578529771	0.11043691281091801
RRAD	0.7402501984450309	0.5670826207271	0.8748984746756129	0.9816283055722429	0.257797389556699	0.801279375845357	0.880545634082749	0.9230369351417559	0.7823482264499121	0.376109816763193
RRAGA	0.9438650227737599	0.361695371382614	null	0.305482352059985	0.00730215088470898	null	0.9000672037468991	0.5258459226598521	0.862462726706072	null
RRAGC	0.535776349209684	0.47041783379366203	0.206386904081034	0.5680271417484599	0.8197514819036309	0.912338631371446	0.969679544250832	0.9468369690179279	0.9522553638685591	null
RRAGD	0.932929530704567	0.680270239823062	0.5690188487951751	0.59864286490737	0.271618851211262	null	0.572902347245419	0.56682899935426	0.714015012030253	0.977967672343543
RRAS	0.652894381140212	0.16001941818300697	0.11746609489107901	0.175015474329548	0.171614961121316	0.866016699265802	0.0624638308078087	0.266229136766507	0.21902040428329397	0.0760159906620216
RRAS2	0.973691659418667	0.0754349637755879	0.9321941903950051	0.905878780831154	0.803980404997108	null	null	0.7757969742738292	null	0.209681556304693
RRBP1	0.41554581685113795	0.45845609248232594	0.0532142297017935	0.414902769459294	0.8735001490801371	0.34942391139260603	0.137599068615774	0.3806730577188429	0.34190065915312395	0.5796505481102211
RREB1	0.761748682518875	0.324152483431471	0.637254439106961	0.5923863341207111	0.428544225138295	null	0.5550240816947031	0.6454164078561879	0.3756502513408879	0.167348312834515
RRH	0.492294760690166	null	null	null	0.373338414878837	null	null	0.469710534040318	0.602395392064856	0.832176226952828
RRM1	0.5235344067292679	0.488944181662149	0.7729603465927499	0.45834965222614793	0.18980632060772698	null	0.4038427078470921	0.32292799901358804	0.449440164451639	0.215429034860965
RRM2	0.9716144922767049	0.9659567445410341	0.22594506875714002	0.7221776216837429	null	null	0.21450580645893802	0.691196936386174	0.8686149131219789	0.969526553028752
RRM2B	0.39166153197128994	0.9639615193429509	0.7186458037864258	0.149779942104415	0.397518936263095	0.13022197701891902	0.735337731214012	0.810309901928266	0.261870695466338	0.693181606640999
RRN3	0.5591539841114871	null	null	0.8896426110659571	0.975341074520619	null	null	null	0.235505764935987	null
RRNAD1	0.6963638762270021	0.6414811188229399	0.275400045650361	0.24969855088379	0.7818657767506291	null	0.40786501209794396	0.0990479277449207	0.8969443106545409	null
RRP1	0.9980790562289581	0.7598468841736651	0.6057620776938291	0.0690167278718954	0.481931676890831	null	0.47860230930161296	0.12696633405513902	0.7964460236115841	0.129157293288888
RRP12	0.141628025822951	0.8393748712633922	0.0235257365568078	0.11729445663616199	0.71025693875631	0.415652889024742	0.0934080329995414	0.46025492487189296	0.0599665986839368	0.44841650508913
RRP15	0.404969249168791	0.0695051839867568	0.846588920518658	0.11426966173033802	0.24197024805207398	null	0.7826993695812521	0.545762834580919	0.9524317027206709	0.599406046501815
RRP1B	0.579489271076449	0.12916031697785801	0.39078673035631606	0.0990882251947669	0.74496275285536	null	0.475093998312188	0.29052153047832696	0.804899756310227	0.8891933141874159
RRP36	0.220368319305588	null	0.892381146273292	0.89721456947128	0.9053762526624	0.478769827480378	0.674864321075399	0.7034311312681011	0.7644183436545341	null
RRP7A	0.887574753811373	0.16851686833276502	0.35915724378417	0.407585008473317	0.8421234869780241	null	0.290657231732475	0.853319064250845	0.8243558728694309	0.202394645989904
RRP8	0.633028325072579	0.6483494208916479	0.628066431657525	0.701977178083396	0.11759517237690599	0.5490788884753061	0.40165534739069797	0.262970138236445	0.9682011939715809	null
RRP9	0.7978090708142671	null	null	null	0.695936953704997	0.40588090357498496	0.7802073351186221	0.669880729474485	0.375050799683654	0.965739686671104
RRS1	null	null	null	0.0602260375208905	0.37211891131461	0.5404750644495651	0.14361603220784697	0.16436887693337301	0.0918925856812505	null
RSAD1	0.829696144372916	0.101881041348319	0.7076234988348149	0.0645326234716199	0.358314306178794	0.0333111749386428	0.575885374146343	0.32552158455208	0.0338477636716525	null
RSAD2	0.457525458916471	0.222339827847725	0.606125540935669	0.683327611817338	0.7885258852967142	0.642739623881614	0.76696481867127	0.829477680285071	0.16387058010313096	null
RSBN1	0.30677158563576595	0.12317353633829599	0.46890011625578903	0.437818562090599	0.785683358065943	null	0.137237342694388	0.0574221315037201	0.698898770184467	null
RSBN1L	0.104867681153604	0.7936030526582231	null	0.0932177599656332	0.990804585313112	null	0.850601646597282	0.7826515389169979	0.7636345511971679	0.471631697542158
RSC1A1	null	null	null	0.0866903333845463	0.188949800855317	null	0.55006787983799	0.133611936025106	0.568905233499552	null
RSF1	0.22569963115114303	0.30256711586463697	null	0.0997928972682078	0.999648029072858	0.9906180980716071	0.22601464699354	0.315020217535759	0.3823317152930179	0.23721664675075896
RSL1D1	0.45710670353238203	0.975206055807931	0.526014109534315	0.971226891036648	0.7331724998022091	0.0984857233085041	0.249327384072597	0.843886846459582	0.9859292765124741	0.437339743890997
RSL24D1	0.65948580823473	0.7925541974449789	0.7059129737280241	0.622614348062003	0.19162243803148396	0.12371005859192802	0.707204091856314	0.859280795016488	0.543412654923795	0.660737854933352
RSPH1	0.0446266440519741	0.484073662360666	0.9443903202349458	0.8201679964912539	0.26936891797428997	0.38328799916945205	null	0.971589372070231	0.519435078125845	null
RSPH10B	0.5896383532680001	null	null	null	0.0026852617338236602	null	null	null	0.19661125415616001	null
RSPH10B2	0.601275097851569	null	null	null	0.0258138630484995	null	null	null	0.130721357713855	0.23689720147381196
RSPH14	0.15600029542556398	0.248796670425894	0.894139215147308	0.919106345248505	0.48699443113304897	0.22641163185041	0.9792045411258951	0.9969474958011091	0.34377067385111	0.92419965637308
RSPH3	0.0849017636357638	0.133887782082306	0.107349482308424	0.0585699247856115	0.0920190290548126	null	0.111926784714361	0.0528155043412348	0.0810712223716079	null
RSPH4A	0.8741778892325509	0.8750514409859409	0.978844460953187	0.98666120871327	0.9202782293866021	0.4979953549924771	0.969076462221447	0.985912655909362	0.40673906915156	0.919799517549011
RSPH6A	0.0684968786232496	0.120801652558298	0.624630516237379	0.9257580308068379	0.26411713042085	0.0338242797236656	0.41551575308826594	0.21492798873346	0.473506990685847	null
RSPH9	0.44506502903530704	null	0.23281030918754897	0.812231455381885	0.117618629902004	null	0.15796333978219002	0.5840337586183101	0.430409129271477	0.0115965128774809
RSPO1	0.9105603821701179	0.42995961480891	0.8752335397452841	0.834614593786843	0.241866117341855	null	0.629208045865842	0.9989797226238841	0.5863917102209121	0.925760545317011
RSPO2	0.740322502037992	null	0.9337689831854871	0.5722870409533111	0.343861688335412	0.638048948675473	0.49693827399472207	0.848062793704053	0.81215774544868	0.20408123602829
RSPO3	0.528124420576441	0.331439045317842	0.533301749937606	0.710785670287458	0.876473885948509	null	0.548401143689776	0.374914068165385	0.6688480326305238	0.7661579603327909
RSPO4	0.9470850765742591	0.649041550904925	0.451959625813106	0.987505749251868	0.597498813926032	0.119381032821892	0.839336959570124	0.8243160906882009	0.7766841963161301	0.8129698066493242
RSPRY1	0.9458776517318169	0.8370734033353778	0.710190607229259	0.30943060039681103	0.767630174988734	0.258289340416878	0.833206435287774	0.6438688208276	0.0520033655514155	null
RSRC1	0.54005668101669	null	0.6312966305654549	0.004947429984412779	0.40929678231055794	null	0.591124591372635	0.14171730117221804	0.0250309731453124	null
RSRC2	0.7528479298059342	0.7342974828985709	0.256250940018579	0.0972785024165068	0.0133617675056245	null	0.0969085123334898	0.0606099380696563	0.922543558690169	0.926467433871533
RSRP1	0.434787320358858	0.47021178566603994	0.945584188119223	0.9051755743802209	0.944382331320924	null	0.7333232897079809	0.939209798679789	0.0395615490103723	0.734160312598762
RSU1	0.712031939256033	0.520879271814481	0.824059303564164	0.270822908029494	0.14299877202768801	null	0.499952074175205	0.501877016218014	0.346712808745101	0.75061127161918
RTBDN	0.0410998636590707	0.748728460443386	0.339937605188061	0.942577550809317	0.257757717425731	null	0.545128266893371	0.703973290604398	0.549316039127426	null
RTCA	0.5358992724499821	0.3590923648774961	0.0409754699172269	0.293256541740794	0.8812413932942529	0.665162451771255	0.0148393805097062	0.328332051664396	0.73979531441871	0.258421898122405
RTCB	0.27614040179416305	0.524976820130952	0.496363563933471	0.694179843950962	0.194386799848654	null	0.496363563933471	0.473391307794536	0.577127209355463	0.417102787296997
RTEL1	0.38824066032007	null	0.513099629642485	0.7197313996339649	0.952196001476775	0.6889952917309999	0.5563828278702739	0.581233970247501	0.685961753552171	0.39973583476711994
RTEL1-TNFRSF6B	0.0229970056126204	null	null	null	0.9478014231917741	0.709818086325703	null	null	0.47493383079735296	null
RTF1	0.569093580605744	0.7273503698872741	0.736832029014833	0.9955891002078371	0.33273467271177803	null	null	0.3764852755027921	0.735058210646609	0.924840880506636
RTF2	0.8590744709887959	null	0.30229411781256893	0.10502075026772098	0.632649591811832	0.6448810378902321	0.333592486865385	0.7415124996563409	0.9268869287637609	0.9928514214140749
RTKN	0.8525200168677459	null	0.719958739016109	0.776496315831194	0.9733484640446791	null	0.717808754093521	0.761351075147361	0.10499273848790301	0.6024589897355931
RTKN2	0.8328869717379319	0.809487193912872	0.881861478266055	0.354629125106943	0.414301882155906	0.487277942402541	0.87073841708722	0.7251456634999609	0.20172821585561	0.44220142371042
RTL1	null	null	null	0.31283747924822497	0.244938813754981	0.9875250229369621	null	0.238632854370827	0.5559785463953921	null
RTL10	0.67583205102651	null	0.231487932575141	0.317529436864266	0.0897094784073789	null	null	0.0573518008770427	0.4454478689246029	0.214659351606957
RTL6	0.41496473154603897	0.8104587811623009	0.873373268778023	0.665896738276344	0.351621719125508	null	0.9270702202498942	0.884494752154922	0.309118164750726	0.403163380877853
RTN1	0.7847137490220479	0.844666545755596	0.80905260573885	0.157797849000312	0.244351796788975	null	0.921263972810415	0.9148636792083041	0.44174256576456	0.59594141564931
RTN2	0.0059854854573357895	0.0427833091229494	0.0481099756289094	0.80290884336399	0.9569202089177379	null	0.00288265059366932	0.14137045950037	0.618478575833254	null
RTN3	0.0413737774292018	null	0.19384700870924	0.2882094283165039	0.49316308260448	null	0.19384700870924	0.28232664992768997	0.890930058373024	0.199853050636509
RTN4	0.7505250401234741	0.862629890239029	0.12573327077515598	0.23195164211579897	0.9486381676819742	null	0.516278073905112	0.458468150677431	0.859207748823279	0.0431467608192673
RTN4IP1	0.603637794991505	null	null	null	0.303076090956583	null	0.587890729173843	0.7618706931825692	0.626397173871302	0.7738783555618729
RTN4R	0.178178397694762	0.0551687094367551	0.60263307153012	0.867691248828182	0.932563351189112	null	0.268451452224385	0.377418618459832	0.48967900103356	0.41277007728984105
RTN4RL1	0.29939309868580605	0.139435314534341	0.358055555289094	0.435697669848707	0.942085918558677	null	0.289878630512331	0.360084916601986	0.8972222703873358	0.0919337132606248
RTN4RL2	0.39837331826613104	null	0.269009825343082	0.400946773206847	0.5502857259484311	null	0.515305691652655	0.27877401721499	0.9180615054787711	0.643101058902008
RTP1	null	null	0.15384784400934698	0.470002722231334	0.224140478397427	null	null	0.234392071919153	0.37245981282633506	null
RTP2	0.8559885194537459	0.156181272200706	null	0.89728989528512	0.685133037779663	null	null	0.0745911127395775	0.2940617760378211	null
RTP3	0.354465335522346	0.26711574135098604	0.354465335522346	0.36688660980490295	0.567638759506322	null	null	null	0.141366591277133	0.8968749207691521
RTP4	0.285383783303385	0.596474699530043	0.0479375516527714	0.8478436931152908	0.25633515137226	null	0.0479375516527714	0.7951979302527149	0.360473427346814	0.0238976018734822
RTP5	0.279522747573117	0.15461165212910502	0.6010220630269921	0.66165502906993	0.53021007858211	null	null	null	0.333933782469532	0.63076505657037
RTRAF	0.8193055596222221	null	0.374542935687924	0.7947087870151239	0.932365555348198	0.23966951263928102	0.43508041304266604	0.730795177647818	0.598982093001734	0.571261519766731
RTTN	0.622138556285719	0.722981814959971	0.8153066709950749	0.6164023907518089	0.699243469494625	0.20824452078356198	0.739705935902189	0.968004264015097	0.0560362468945016	null
RUBCN	0.218388390723708	null	0.4036535004169621	0.155158631798585	0.5076070220651739	null	0.158525690048237	0.26803487793602304	0.570124074482159	null
RUBCNL	0.977073914251669	0.8615444281605841	0.5846448831273721	0.9103276877446359	0.22056587325498897	0.851540543701433	0.667830440925329	0.9650778716750121	0.50087873943327	0.40801628833512604
RUFY1	0.0247325048103672	0.910232508105835	0.010665660084113002	0.440473238983935	0.0604297910937293	null	null	null	0.0517405975257208	0.133726839677547
RUFY2	0.009704505285471841	null	0.0745801907437369	0.14077530390846899	0.420131029559979	null	0.0745801907437369	0.150493602272161	0.897864227642982	0.636535222898937
RUFY3	0.656901698480454	0.45635550500711297	0.8596798285430258	0.767303434559398	0.11494488445182198	null	0.5072291766318471	0.711893487121212	0.7662825494765342	null
RUFY4	0.7463482518799741	0.729139945610582	0.566909189539484	0.9464279823364019	0.7093357669082092	0.815718192223455	0.614901059236109	0.635706203963256	0.40979313038125104	0.049896588434945995
RUNDC1	0.752052183594416	0.39810154254208296	null	0.510578952241284	0.992017223338485	null	0.7439025583817219	0.0675443448684754	0.28525878258831394	null
RUNDC3A	0.778018018134268	0.265599137845596	0.21581019981070998	0.277420257724354	0.10378245870081698	null	0.116273879734557	0.430582781706872	0.523353283749812	null
RUNDC3B	0.7288641337986779	0.37511629138150393	0.216736822727318	0.4954560647002821	0.6292552571239151	null	null	0.368815271093445	0.0506448075148203	null
RUNX1	0.8931048714361359	0.5555581300746489	0.0757429015820708	0.40851607716544397	0.20230240746418499	0.163777095457564	0.0861061946354762	0.21077531268454	0.847577535289354	null
RUNX1T1	0.5438257753122829	0.888023259512029	0.5888288723144061	0.7962542294541051	0.567956717123873	null	0.559304437804574	0.0816971338324778	0.040380839520087995	0.703520362207109
RUNX2	0.983811720843491	0.670642178646481	0.7266887080872559	0.303331631482476	0.581994118490999	0.688285633215976	0.8918921743850079	0.450913950160914	0.9317967711893891	null
RUNX3	0.8105657271201071	0.529142370461971	0.0194100009736059	0.7723423789721271	0.537825636057492	0.7935394735099242	0.00400187955508602	0.29642512718788694	0.25071149129347303	0.00392147498724715
RUSC1	0.5653000177552281	0.847490958949009	0.813793866873235	0.7573737277606079	0.694950746341281	0.283055641218843	0.8010720561348671	0.790599676751688	0.566086429035279	null
RUSC2	0.24616364811189104	null	0.8484590731739899	0.971532911764005	0.523060315270511	0.847861050958652	0.836965773526902	0.914045592823644	0.857346065273065	0.885717774357139
RUVBL1	0.8280482874326651	null	0.141583727522056	0.607656468373324	0.547503505093536	0.181138816599738	0.49468503481759996	0.6691130274940229	0.338598457868647	null
RUVBL2	0.397985303239377	null	0.959383720123996	0.661987340694644	0.6747730023493311	0.949074729088379	0.949617842469912	0.36170605029577896	0.9107421095155291	0.84363163311695
RWDD1	0.504153144967718	0.798184302933872	0.971798564860595	0.953290410874181	0.61251026388938	null	0.9743273023104441	0.95463746335291	null	0.9853974052897491
RWDD2A	0.26553734574892	0.38921339606851896	0.7659290537336708	0.7947294270713051	0.7297843347111229	null	0.7919245483026801	0.158619483963483	0.013217010566518998	null
RWDD2B	0.959520774146978	0.6609571901421	0.9871632683765009	0.96212943598197	0.8735523110809681	0.185090955853392	0.810227260526843	0.9362620015706029	0.8513809338883629	0.9385771442425491
RWDD3	0.0847020907300201	null	0.619930308603416	0.383172056886798	0.19238099846875198	null	0.450700080714427	0.18851596226847198	0.7928762941575491	null
RWDD4	0.38412043167976	0.0996861001641519	null	0.948378330599055	0.288126144688378	null	0.314814334950776	0.428517544084062	null	null
RXFP1	0.134888397223928	0.9491943326083321	0.0344134214137157	0.0337382582784495	0.7834491548189642	0.511728027749996	null	0.0334751143002766	0.0836557549735747	0.39459952783311897
RXFP2	0.5194595408043929	0.779275396770121	0.765674962004401	0.0720893781300964	0.608416940877132	0.0100529237131124	null	0.748490382195855	0.7451630500589159	0.759975973808845
RXFP3	0.415756010853384	0.816972345319568	null	0.375181811826206	0.31416659725191803	null	null	null	0.043216141261579	0.9535713040079971
RXFP4	null	0.8053749410226859	0.7093724931594839	0.935900912288816	0.45685993386382	null	null	0.25563872073129	0.378140953923916	0.784336105777549
RXRA	0.371191971716965	0.283735552280332	0.947252296323682	0.8121135260702209	0.318157777411716	0.125973284177874	0.9727979480385992	0.7819771778728298	0.509531317593738	0.8340431299047759
RXRB	0.946787797214372	0.987967713778134	0.798670377925235	0.950357302160772	0.880505475165827	0.6013767662215072	null	null	0.916491674107928	null
RXRG	0.876233771928161	0.6267697076913671	0.9417555540209742	0.25821830646855604	0.0654176137172831	0.0944547033097731	0.79499774042772	0.11408185821262899	0.314433840953412	0.0534355255975849
RXYLT1	null	null	0.39942134479140795	0.735337226926668	0.11386277602805901	0.29093479727863697	0.385799138494908	0.556306886691457	0.478692991739129	null
RYBP	0.42307188192853207	0.951565588969254	0.925255559635487	0.152768172206952	null	null	null	null	null	0.747717149588006
RYK	0.43907307791637706	0.376481750479628	0.696468084872501	0.6840261999888891	0.761780782572212	0.0975627552287194	0.691471110531943	0.819404724756348	0.6937503511754001	0.581689389921407
RYR1	0.692122807563563	null	null	null	0.890659040167215	0.934846741430927	0.7907557304202579	0.834661331782599	0.12594426734845	0.46450815158689296
RYR2	0.822906346454553	0.7496269735422281	0.260384006546438	0.42599595870766604	0.327275971748682	0.46060084242796795	0.31207556811188797	0.681443371530464	0.656213794302133	0.838118265141926
RYR3	0.8433478045992191	0.0707999434343116	0.0816264816406836	0.11145781878853801	0.0349655355370367	0.060685948517414004	0.0655608730170091	0.5158309887596371	0.738738649033568	0.20325742821958803
S100A1	null	null	0.159564436576959	0.210561271146007	0.0965255977924582	0.7093544570555571	0.22831522028331	0.0757216127489138	0.6759539054571739	null
S100A10	0.883685367271602	0.88767407261958	null	null	0.8228507525850749	null	0.290792316968742	0.259737904174518	null	0.18802769839853897
S100A11	null	null	0.894802792086976	0.7270595716183141	0.884466019748763	null	null	null	null	null
S100A12	0.452591146476764	0.507736657584324	0.450412645352371	0.40627825333243295	0.573620402615443	null	0.450412645352371	0.965746475209646	null	0.8515822780874279
S100A13	null	0.198699220924814	null	0.549318732393359	0.554965788812697	null	0.912770779213162	0.179554367914582	0.9488781699426558	null
S100A14	0.24507257325690002	0.9088829355293979	null	null	0.19705475015651602	null	0.755211733537278	0.619451127651036	0.9746661101242758	0.195870155491498
S100A16	0.46583938413176096	null	0.8191149078746339	0.952959097764392	0.625843567590021	null	0.8493048404356541	0.832922211431386	0.6077008402978411	null
S100A2	0.157068578590331	0.195599355995779	0.0774796206065396	0.60918074261937	0.5898010637232789	0.763827719888345	0.679060578431962	0.9052415868347171	null	0.8742113516476591
S100A3	0.0347590391167483	null	0.979693000465593	0.756585792167437	0.258575534330634	null	0.0466848783925382	0.5435142152025971	null	null
S100A4	0.9490871714227541	0.9841043882173359	null	null	0.24666837664868801	null	0.983827813802845	0.7844735061742142	0.6415815442059051	0.10431126008154198
S100A5	0.260294178462242	null	null	null	0.30542931247425104	null	0.8300828100903459	0.267965506743562	null	0.0919996381723033
S100A6	0.9124250722303822	null	0.358826747915359	0.0817826318168428	0.141516145788349	null	0.350897608215806	0.353787665832484	0.8398950692483449	null
S100A7	0.826237951598731	0.313176905189237	null	null	0.7221725989965859	null	0.6028139183186889	0.9099193574168309	0.89818485427123	0.41989919731090397
S100A7A	0.331434647647667	0.13183641538705698	null	null	0.39557081394753096	null	0.47985570176811004	0.132846683584931	0.596017671626041	0.4623246007531939
S100A7L2	null	0.43298686195143105	null	0.485174184670548	0.21412161165234497	null	null	null	0.48878767866215705	0.8403507014322421
S100A8	0.47488521765633	0.683855942580596	0.724543015910787	0.668538362321572	null	null	0.805224884808331	0.7546154139891701	null	0.3551308801396721
S100A9	0.8253666885587799	0.808157050366893	0.281701757208836	0.582360713671337	0.7704968513193001	null	0.0466742432839224	0.557564774465946	0.0590085592304843	0.665577744421115
S100B	0.5595818912768199	0.6161828933556279	0.380963451811336	0.342210419691396	null	null	0.0976917943612481	0.21940972415816	null	0.0395626553836537
S100P	null	0.7448603465703248	0.0515634440333043	0.37091547294796506	0.80305075861146	null	0.961766353272912	0.491946600503671	0.209296808898422	0.16334104963291698
S100PBP	0.9804355200546558	0.8364158020305921	0.60587060526364	0.3287725332918	0.42197176554056204	null	0.905945212866869	0.9574515434981641	0.127183858599667	null
S100Z	0.7538271453037271	0.25886076910496303	0.8441721937152501	0.293174749049848	null	null	0.854860022483463	0.26927022586959803	0.5251931326481319	0.534248179634312
S1PR1	0.807542429518848	0.38954703803522	0.9109852488619269	0.768131105014759	0.40474922768950894	null	0.43763479907941	0.246076393266518	null	0.650617465632923
S1PR2	0.28225225926295194	null	0.377234767022185	0.7814669422619709	0.8802638037864999	null	null	0.0456406842954384	0.73713519406692	0.19929764991145701
S1PR3	0.12396157524795098	0.372874267078935	0.876326649722458	0.144638142868155	0.17637326624359698	null	0.8444640392843199	0.797393873731948	0.7553838398733629	0.9796613621440992
S1PR4	0.8046611064817901	0.796887214742324	0.959023251101895	0.869123459740678	0.869822069666601	null	0.959023251101895	0.96447267666152	0.609178998265634	0.5425982414245311
S1PR5	0.126697637744173	0.0184201973201519	0.268576615427755	0.874991993354741	0.41987660225293205	null	0.215347567013035	0.951721412372917	0.6736880527725739	0.500393255612141
SAA1	0.9644495061269209	0.774481071310264	0.931403123683763	0.931403123683763	0.795807073884006	null	null	null	0.237944410749268	0.707780393201343
SAA2	0.5762532663759261	null	null	null	0.150829383481406	null	0.0343231048675523	0.0830094560586724	0.4353304294728921	0.6487841513895239
SAA2-SAA4	0.5795240172815329	0.9520314364162791	0.720909600680673	0.6152323912811279	0.309923234020608	null	null	null	0.424891768056558	0.6487841513895239
SAA4	0.41385719189207704	0.9520314364162791	null	null	0.4942122387639	null	0.4011526242601389	null	null	null
SAAL1	0.805149741023065	0.211766356473101	0.167294326195422	0.17268482497681198	0.000995593206517542	0.15828422869544198	0.936508231656729	0.402358583823785	0.8150381931499592	0.288432252406919
SAC3D1	0.00148968852854359	null	0.0015083195893428301	0.00225226533283895	0.0017296013917291698	null	0.0015083195893428301	0.0025677840940288	0.7724838463370078	null
SACM1L	0.129375481494502	0.241817653748287	0.511181934920828	0.67993548433397	0.637879777348874	0.468810671259999	0.37829902512971103	0.8221776926613721	0.675563763192056	null
SACS	0.0229614702960004	0.5185635924439821	0.0404552840320302	0.143996476065862	0.6043548213482679	0.448416635310512	0.0261551746994058	0.102437445615365	0.7690376596737091	0.9412943072953041
SAE1	0.0401852009602349	0.542475107434807	0.18827706359526	0.0115175936700662	0.253844150761037	0.0516502801348648	0.6205255554585289	0.0895213723700539	0.303470470160414	null
SAFB	0.874117347080124	0.0181501259851449	null	0.7206343023594959	0.23299682949562697	null	0.6281869909842961	0.6040470253504681	0.706579076825323	null
SAFB2	0.8267613174470408	0.48973769633384795	0.717737976228992	0.764514504428668	0.22547604687263897	0.6034879459591639	0.8890975637955759	0.917866274583034	0.736705414933203	null
SAG	0.63483836021833	0.685140058716295	0.944073004970389	0.936678660822641	0.36310771787581303	null	null	null	0.8655499748350569	0.9744541341439019
SALL1	0.642847928025063	0.62800821543374	0.716682866390797	0.575322487081965	0.18730286666794896	0.586456533750948	0.7524306011608121	0.519391188812955	0.19230598262182802	null
SALL2	0.30382972282615	null	0.790875522034003	0.980499784606078	0.9361743270456322	null	0.8422753818308109	0.665374806463925	0.867956251040637	0.7283359762870609
SALL3	0.8459401013848621	0.140803450738811	0.16319863560597	0.6585825046424649	0.0871865254792052	null	null	0.10184992387524801	0.746334407682475	0.9945380548925961
SALL4	0.993247242236244	0.745966241312502	0.492696290297976	0.576319201581376	0.7590894086621779	0.500793435428235	0.6225553732259189	0.594058038046501	0.886450583301097	0.758031418954878
SAMD1	0.0408196685943494	0.987015711157573	0.0492352616713383	0.0454631490355837	0.722160902429843	null	null	null	0.7339437552012421	null
SAMD10	0.9128415259479359	0.7508839590715021	null	null	0.132389038009801	null	0.458759262400856	0.17733102074853896	0.60623401644844	0.411113894470094
SAMD11	0.8390805570643578	null	0.879364116645311	0.7718126668262181	0.127864530669354	0.0816286668815183	0.893084196113179	0.737174904885051	0.516310584419405	0.599282424232027
SAMD12	0.85341309110709	0.248275936738815	0.327529796251344	0.23696467827423698	0.509871543365354	null	0.0696681829602339	0.0896971545104248	null	null
SAMD13	0.9402465085525771	0.13119538808168502	0.977376974261556	0.16629731980224302	0.146951011690088	null	0.968233319389114	0.16137550942991502	0.850368962633484	0.394687823030031
SAMD14	0.41334924134102596	null	0.9815399866797281	0.931528968564754	0.65638691891535	null	0.97776681328574	0.6286240878109239	0.0337531345592705	0.107061779088376
SAMD15	0.663005547884826	0.35687581640106797	null	0.598621125766817	0.506828406198068	null	0.615955951472287	0.5987767495662221	0.42878168591812	null
SAMD3	0.338817918253604	null	0.168829064305041	0.128567701744647	0.8595619185580641	null	0.232399938532825	0.428336363290396	0.36790633957853297	0.22498988044251897
SAMD4A	0.18223001759267798	0.96501001029791	0.162442896695239	0.25444608504444505	0.7571360938086009	0.8452880573213771	0.44569113568959795	0.149002948063642	0.7017692472640731	0.27769739098380897
SAMD4B	0.585210950802508	null	0.32896396977721504	0.00864063468365883	0.707827912991593	null	0.0901957693796089	0.49786292574025703	0.24334549430582397	null
SAMD5	0.35176054141532803	null	0.19056167094615697	0.528842238677275	0.683703083018331	0.0305928091272766	0.169456744973868	0.150393331645143	0.109175036944321	0.14098201711678
SAMD7	0.8138662534615	0.555953068636513	null	null	0.4506119707205661	0.297716822570583	0.451228052922752	0.314049494850148	0.46711706615918897	0.448082433439265
SAMD8	0.768591763262247	0.460389565261075	null	null	0.338921208187147	null	0.165514970040603	0.33518020133421506	0.00854748060679067	null
SAMD9	0.6826353973363921	0.657180989747443	0.523857598673062	0.49728371148287	0.8995055082355771	0.20949026635775397	0.523857598673062	0.545973249905638	0.586437034316041	0.745885903382854
SAMD9L	0.866613926926755	0.6395016117911441	0.41320856812119394	0.923087414056583	0.9237504524935171	0.6192673100590339	0.548476041550075	0.9071993538318441	0.629777967480303	0.9595641055745558
SAMHD1	0.7713368939613471	null	0.10226951365625098	0.411048603340455	0.8629876724041429	0.36625185869485	0.0989078784366098	0.110139935928599	1.25207037848796e-06	0.96307885697659
SAMM50	0.0526751581259415	0.0150539454158328	0.433820180786779	0.8470267108664971	0.385655025731735	0.37232721429355503	0.37932047600616	0.396945112898688	0.9333738995530381	null
SAMSN1	0.040834335358522	0.19697400354976002	0.349215867063065	0.31335910883419704	0.502343649416845	0.7616090159704649	0.8346162985039342	0.6009279536744649	0.37491988650196595	0.992841075850956
SAP130	0.823297397014141	0.716711148388025	0.468520867553464	0.470597187996045	0.115478959496304	null	0.468520867553464	0.470597187996045	0.427127178292604	0.156480177190524
SAP18	0.09740548835949901	0.11701006783434599	0.338692034851495	0.47768130601883896	0.414268766873639	0.49748824169809497	0.32566319866431603	0.037826321018586004	0.589381110942182	0.333237809308974
SAP25	null	0.919573732165072	0.8459698167578199	0.778106000452766	0.22588245578912802	null	null	0.29553070299880296	0.675967127180705	null
SAP30	0.812738429769795	0.935492197855183	0.855812954843294	0.742482267114229	0.21166203736660502	null	0.932265521764954	0.6178077494516899	0.971611981049358	0.548006770230329
SAP30BP	0.5763457447685071	0.86096874609338	null	null	0.131958186344017	null	0.608823621699605	0.0299700649689255	0.6280795925318511	0.572006579745725
SAP30L	0.239169438179455	0.500678057427536	null	null	0.637333410730984	null	0.507054076821147	0.444248979630741	0.9921100811208509	0.284270642313679
SAPCD1	null	null	null	0.7099249204323851	0.629728608154735	0.529560551618218	null	null	null	null
SAPCD2	0.50273142210654	null	0.16663584675478102	0.298313011557659	0.384496510701445	0.641228799478433	0.16663584675478102	0.5647477884333829	0.133571306637454	0.34988049729710696
SAR1A	0.398205548727209	null	0.376035756145253	0.330181444192372	0.333431718668519	null	0.41884422788428605	0.48139084607033	0.698781087968474	0.47146333131284995
SAR1B	0.0876673457629784	0.14977060247236199	0.14970593416905897	0.528418587645345	0.721556988728677	0.811284465831206	0.141060795245105	0.19255370686295004	0.445832701838411	null
SARAF	0.532091362082	0.850704030118433	0.514226493556945	0.7479447351685029	0.24661963725345898	null	0.9303144639489851	0.9004281719468159	0.7903061578703041	null
SARDH	0.822983823753844	0.9795103469090841	0.825581572624913	0.967287837589851	0.815023767241697	0.238326925819115	0.308831487826543	0.264849261830324	0.440842901502885	0.31571259271998403
SARM1	0.415976149399046	null	null	0.956715025189348	0.696300992425757	0.0135124509239403	null	0.0427755457571105	0.0207740100611552	null
SARNP	0.284673994607329	null	null	null	0.0036634676694002897	null	0.0041932351622369106	null	0.593554577039205	null
SARS	0.395289442816605	0.129153236321191	0.24360578068567898	0.5549657149827061	0.0581149667579948	0.7682703519382791	0.695998051936353	0.415088703694851	0.850320646735003	0.235078281113963
SARS2	0.42586710924245397	0.4258232158046	0.48864409536333003	0.8700154903972271	0.7554317084303	0.807689452416932	null	null	0.131151036123445	null
SART1	0.8490545954899229	0.24550410666869502	0.11821031409756	0.47135561101808293	0.0907076366656847	null	0.0973084808262311	0.4680519871861599	0.9927451281017651	0.23620746357562097
SART3	0.00243089464618518	null	0.846443401969004	0.33390015309637705	0.981432741305103	null	0.8675570737587159	0.475180958372247	0.549025281221764	0.5438010115260621
SASH1	0.487442021962464	0.367803409063594	0.704360282225967	0.68708994739549	0.7155275849721059	0.484129128924511	null	0.12408132084580699	0.278540232678726	0.9544440872420942
SASS6	0.9651071690816909	null	0.43552686056769496	0.335895801431594	0.0146216941172825	null	0.9784448207819879	0.7119536364691239	0.9941866951577951	0.838266941679505
SAT2	0.575122504232012	null	0.42219454604214296	0.39670279361985794	null	null	0.574097469214676	0.660488563349294	0.0556644122327958	null
SATB1	0.685118332372203	0.17156043954834	0.175158670382444	0.369340372875826	0.9791967294393641	0.5278904200476311	0.6416191629429039	0.296509386253153	0.00692521314780659	null
SATB2	0.434871828659642	0.9713779913795849	0.16003221391127698	0.318428265922291	0.7310664380522149	null	0.13997692886271101	0.249965845299595	0.5989964943114301	null
SAV1	0.434601388210399	null	0.6874930956461529	0.6714405935913679	0.644831864721768	null	0.962569522385274	0.8979540729333628	0.349173843035049	0.9692903661897759
SAXO1	0.948473836374021	null	0.543112983161791	0.562500504300248	0.323708624213778	0.954997907063735	0.349296030617998	0.739699762578527	0.457777187407085	null
SAXO2	0.7821829200002021	0.411373386566286	0.988415572043837	0.91133046207276	0.5515974601041279	null	null	0.80768693278227	0.9900378491986609	0.9594980869203
SAYSD1	0.5912752582787	0.765763323224934	null	0.28187995678587296	0.26101769621910603	0.754416473716746	0.807284283042864	0.659989476706266	0.00553203375965849	0.0108866287458849
SBDS	0.32552386136032	0.390311020792804	null	null	0.8330780965631149	0.956384142221254	0.6174765759442261	0.0432581611354553	0.549820438006192	0.648272637713687
SBF1	0.895622040157296	null	0.34479237246785305	0.008648509207632271	0.9854089015868421	0.91234999954826	null	0.9693597750057109	0.225597736658624	0.326955348037676
SBF2	0.637013297643703	null	0.317778774944223	0.501022833185679	0.5058530344956921	0.911288454757115	0.5740263558717591	0.702291801158769	0.737487907583054	0.5920423689534521
SBK1	0.0122892831932903	0.49357985282895295	0.9293275885320151	0.359524970396632	0.992736265247003	null	null	0.20284644397741397	0.0112509966001471	0.660047760030662
SBK2	0.23492308025630398	0.7796494494610781	0.7510447249187191	0.37371883039006204	0.369660328532336	0.184181927912287	0.9267575351794579	0.289311808325832	0.964853918473016	0.27168596027486897
SBK3	0.839662556406717	0.11633341010403801	0.9574126701667951	0.330135925344908	0.49079580214010404	null	null	0.172690115460393	0.17065395317538098	0.6221442695028331
SBNO1	0.202394703028126	0.17436048087010098	null	null	0.3558995225867271	0.0031184274122804103	0.19815195526045698	0.966555549036424	0.338583054421042	null
SBNO2	0.9512157473394529	0.453935178342793	0.881233964046966	0.889746735560693	0.716783793384586	0.6575375857750021	null	0.161330437081047	0.402942888121234	0.7647247855865409
SBSN	0.900005039240571	0.44080875199676	0.10950127962137599	0.10276976531208802	0.7892908014624169	null	0.810110947608701	0.5647806943908521	0.0776174093603523	0.8099977917925381
SBSPON	0.599639221263803	0.58428323547967	0.429455670791485	0.350322625548766	0.0403336899044457	null	null	0.9440297607916149	0.698881838271985	0.8065068838197661
SC5D	0.798062443121881	0.474747532522128	0.8456705753713242	0.8323895590124271	0.528444973488204	0.635736476266038	0.835953137967134	0.843133670013018	null	0.8976656062457471
SCAF1	0.314665485768453	0.44905134467753904	0.343862547181281	0.9050961622043079	0.46413807879708097	null	0.8322280107093308	0.187082473306494	0.10213121578028099	0.298713043721069
SCAF11	0.196717197633791	0.363942457607914	0.163829620241215	0.866717063883432	0.24401677807446104	null	0.163287785561003	0.440463741939627	0.41935994110740704	0.0770284243195736
SCAF4	0.504552804264271	0.133062851730095	0.6381836607973411	0.581890877445474	0.301589103889378	null	0.8969361545299709	0.6509618734560041	0.593342459067488	0.9187512169469071
SCAF8	0.38963994164159405	null	0.122649165301249	0.8302251150564679	0.5659280775324019	null	0.0281774392806051	0.0366939847821839	0.877242801970205	0.13055185574439399
SCAI	0.46999487478105606	null	0.38290648434666297	0.4908003617525639	0.901401822906564	null	0.6100938420121539	0.783339000082863	0.5353334094493879	0.16663708685892803
SCAMP1	0.0183954555623242	0.10200507339069	0.0298787310065305	0.0691805122159157	0.5644264204042739	null	0.0264648346895557	0.0253254298603727	0.44759829158796705	0.9938359905379829
SCAMP2	0.900252409812816	null	0.142407732145149	0.701165461067328	0.38961952515888604	null	0.454774159094948	0.8793938908832709	0.5255328230271761	0.8493985581229558
SCAMP3	0.363850504635608	null	0.344619056205279	0.9443475549611341	0.162925650218776	null	null	null	0.503586171613574	null
SCAMP4	0.625320218283541	0.5239627780889071	0.3750275974467679	0.26122840359355104	0.4453792081823689	0.763396992955141	null	0.5116499596938979	0.0635590910251319	0.172091906857651
SCAMP5	0.318550194461531	0.0391441613835251	0.6105326879835941	0.295607711498597	0.569181484042931	null	null	0.837773773650883	0.661728317003106	null
SCAND1	0.0680656763852511	0.321045962099111	null	0.9335584010378729	0.9977923798041161	null	0.9279937372884759	0.0712438293283131	0.5665281328235301	null
SCAP	0.9945823444386809	0.153635715536198	0.8549168541306801	0.992215684474962	0.48383465615808396	0.15274324837870998	0.8549168541306801	0.997717887902793	0.410590647362746	0.23703328609672503
SCAPER	0.180427192444059	0.8884325063927672	0.770648101225177	0.18774797044097602	0.9068272063296879	null	0.644377108683606	0.135367618242647	0.22427918262721103	0.600538577568064
SCARA3	0.0297865595658666	0.0690716814907868	0.0460941237198874	0.0188379125364817	0.509797201739969	0.351023147926087	0.0460129620149421	0.0231098327436412	0.596824205980066	0.0867410022538241
SCARA5	0.0513019495952387	0.0968516897853431	0.8728879520855409	0.13030291172625902	0.736288896898407	0.12364885712573198	0.9219284210209641	0.28799310067246003	0.0967898047718326	0.24164977007280997
SCARB1	0.7565764935066099	0.5602653110424929	0.221311773064689	0.15156664972304598	0.691100499707172	0.6515835589572061	null	0.291078916517218	0.316011947385204	0.583460239615443
SCARB2	0.0737274805007517	null	0.0154644060907592	0.424700618754368	0.957907837088801	0.672304082310016	0.0695126114281421	0.0602088999828922	0.31526913095674103	null
SCARF1	0.770207680875068	0.888862513476334	0.79141163736846	0.5466078366600801	0.9660641129023481	0.7831822186309471	null	null	0.6057434736503211	null
SCARF2	0.133573356010952	0.37693445536267994	0.489763973739023	0.971855272363749	0.7490062960137659	null	null	null	0.965153684294978	null
SCART1	0.0398685184896418	0.00629632302686423	0.167299213224914	0.0362311323097713	0.921007505382938	0.0294192515909271	0.693562293563909	0.9065959398826191	0.834251495932126	0.972876351531761
SCCPDH	0.318689336308592	0.056612089776031	0.38079639189360903	0.203794991023263	0.282169629677	0.738957772513255	0.375438968617206	0.19400103431502397	0.250555713316332	0.17535750982152698
SCD	0.25646647807010503	0.23824978802879002	null	0.35055294492073996	0.27775670110781897	null	0.47903140526104204	0.5069995923248309	0.9080477099243921	0.83736942566701
SCD5	0.209959367652811	0.809222219854779	0.5409615479052029	0.203200091605969	0.0695794707534365	null	0.599627778247193	0.190190244730585	0.5588438032902869	0.526037115864895
SCEL	0.182101079231036	0.7070003907907421	0.120537229158983	0.54289384594916	0.9357084688061701	0.441135750363	0.120537229158983	0.958452102369717	0.894556408162711	0.10539531530620301
SCFD1	0.595179468792203	null	0.908754986965007	0.11629275704635	0.8975433448347471	0.320390946530187	0.9833745105491379	0.41518879761560795	0.318401109090827	0.360931522764825
SCFD2	0.408872762299839	0.709948916414231	0.287164189627894	0.819209036629664	0.567940425473759	0.23604640686947603	0.0984029804983924	0.868065291280899	0.6061280781436279	0.7937967816903299
SCG2	0.17632024807034	0.0779930606528222	0.305529251619508	0.0449890419556462	0.476529258677305	null	0.155832105595684	0.023247741974024	0.608816354187949	0.130287455277108
SCG3	0.32312843661411	0.548271847690486	0.717859760647001	0.49127146689279205	0.29321882250777803	null	0.71085314481357	0.6728960958524899	0.137968190647581	0.699568691183223
SCG5	0.6258691067835159	0.17992712673355804	0.32732558364014697	0.44321185522456297	0.20566226875257498	0.883589847979071	null	null	0.0712390534603894	null
SCGB1A1	0.8624434308726721	null	null	0.384552395824361	0.31793565048774297	null	null	0.0129970270762323	null	0.93842764122299
SCGB1C1	null	null	null	null	0.7315130825605759	null	null	0.7080265459178909	0.283519877133715	null
SCGB1C2	null	0.0193801487352625	null	null	null	null	null	null	null	null
SCGB1D1	0.7736062958854208	0.0593202860663966	null	null	0.37932010176326797	0.7150379125812142	null	0.5010490146808421	null	0.35782385180474197
SCGB1D2	null	null	0.36207210851755106	0.36207210851755106	0.845475473965731	null	0.862723588997307	null	0.94132082864693	null
SCGB1D4	0.0444692604023633	0.6307496310229079	null	null	0.130176272294024	null	null	0.37158714622940003	null	0.8850653229007199
SCGB2A1	null	null	null	null	0.899461281700116	null	null	0.28276059435669104	0.478125343316296	0.232883358564196
SCGB2A2	0.43198182891490505	0.468242297054761	null	0.83403923520297	0.18764214301688897	null	0.661260537161511	0.77843255806909	0.563207158958282	0.5796664950207839
SCGB2B2	0.22498675796425302	0.35367845420164296	null	null	0.984879400047723	null	null	0.9835683629801519	0.690682161317156	null
SCGB3A1	0.7205936665463969	0.0267121181900933	null	0.485998606645773	null	null	0.86677090761077	0.0503963224480251	null	0.48168028971276394
SCGB3A2	0.8035748157555179	0.26539947659395	0.8490079864967951	0.8019573230579391	null	null	0.365698202957464	0.990024730464234	null	0.7702161606482321
SCGN	0.882755139423207	0.882423591356207	0.176688277019202	0.155414432281987	0.627827778514989	null	0.882408585127782	0.117071418511486	0.34326817137761495	0.633703681310415
SCHIP1	0.43720669228044706	0.7103738727967378	0.340758227802545	0.8513063210179259	0.8156902581901679	null	null	null	0.9204750081597871	null
SCIMP	null	null	0.536846252776668	0.28230156835272197	0.9392977166093901	null	null	null	0.523078032142324	null
SCIN	0.10232428320597699	0.188588180562603	0.205989692579812	0.5884620756618989	0.15765025706862698	0.00250069696941824	0.64943437126465	0.869373350742588	0.536663338320762	null
SCLT1	0.9107728556019159	null	0.8614146514660451	0.867328056803567	0.0659798791119091	0.9473337433405871	0.458851308290343	0.00534029871985486	0.51098678643472	null
SCLY	0.037000513925926	null	0.570233567795702	0.7003691653829959	0.506899596271878	0.0285716864840488	0.372713381449711	0.0836587383330318	0.7450452534596559	null
SCMH1	0.5855789543795329	null	null	null	0.9512621656583071	0.6217128062092471	0.37216798484199504	0.521308429890579	0.9244668830701309	null
SCML4	0.58803804928245	0.11263323506811	0.0776951374905778	0.332996581714226	0.816526697280903	null	0.0954933413847401	0.44150591149529905	0.574781261065683	0.48335732898350103
SCN10A	0.49199398164380104	0.159296384506932	null	null	0.9113332772415179	0.400765502808289	null	0.49996284995739704	0.23164617703261103	0.329535897191873
SCN11A	0.708733633180525	0.5586679396598541	null	null	0.53530552489145	0.915162320447126	0.610137767267466	0.557634616300532	0.7806203550302121	0.33138741017399603
SCN1A	null	null	0.0562962810792802	0.0578594652099443	0.244561093569852	0.35522104337737204	0.9156909337950909	0.10237992176230198	0.7268651311421349	null
SCN1B	0.5590624990712829	null	0.579563353166977	0.348260093941552	0.7278765285739979	0.24093796668366102	0.565372007087182	0.0505371674893451	0.202926673066499	0.195522567073382
SCN2A	0.13425548915644198	0.0221218740972916	0.10695133864978999	0.626269409377286	0.551082400794425	0.347248870971832	0.10695133864978999	0.8268769390051469	0.633266843099567	0.381447403652884
SCN2B	0.886838498850802	0.484765571078906	0.658781102001681	0.41992390587020395	0.601245285098867	0.00387159700018191	0.801413979739524	0.269207433321397	0.7512842747088091	0.48828660598521895
SCN3A	null	null	0.763711031127668	0.0448022204806096	0.26881970966716895	0.6183963462561519	null	null	0.23531072260028799	null
SCN3B	0.402801478260025	0.7722515932731802	0.6781458124284799	0.9660359313769542	0.365395249922885	0.24302681360428002	0.101623701307636	0.38991515435203405	0.0018967053224944199	0.675895957928932
SCN4A	0.10086421097258501	0.00390655178617239	0.0373411478668476	0.916735292144742	0.8251865004475121	0.580834794707273	null	0.39629209788883096	0.115457566835753	null
SCN4B	0.38967701627414597	0.0299202096463871	0.758901913945386	0.79549650509399	0.144569679914955	0.0960720672055962	0.6064876934169929	0.958774599401775	0.9649209759232579	0.843993971507223
SCN5A	0.730747764907497	0.672156733627041	0.8839242936463959	0.9339541994825742	0.887888327670376	0.146671141208021	0.8839242936463959	0.6272204507975561	0.8074366716264759	0.7075271503195
SCN7A	0.299362249928235	0.611134085126255	0.561827963433261	0.33340878892696196	0.91597396378039	0.153866788135357	0.833316278202883	0.38066030301629106	0.253572287704833	0.497336486026979
SCN8A	0.180639204286095	0.209324627604868	0.92476594062512	0.9550014943022281	0.505416441605843	0.429117630106109	0.8983129156523549	0.978506732780629	0.40811114252781505	0.7960147989416779
SCN9A	null	null	0.7528874798796341	0.188767961679823	0.996061796615907	0.9422489160509621	null	null	0.6017163924724029	null
SCNM1	0.6159219450445981	null	null	null	0.97134112860702	0.0184004425745424	0.89171799638576	0.9792248077278249	0.8528440592969929	0.170579871141272
SCNN1A	0.5505683764002479	0.605875562483457	0.12470849744716801	0.230749955775842	0.327998956246479	0.6787517512253851	0.789278778345755	0.4801684556624579	0.115521463380122	null
SCNN1B	0.10677768651208801	0.651646423196545	0.5603690791047921	0.6021839752631839	0.704583443919988	0.224115858317281	null	null	0.21130969691879198	0.403988840680484
SCNN1D	0.670959196295112	0.0684350344442664	0.219921451599053	0.29493407718100606	0.398301505986567	0.13539652940577002	0.219921451599053	0.20309200457243598	0.32517010835988497	null
SCNN1G	0.471700646579998	0.36470498172377297	0.687957284160907	0.8284815250369691	0.8753400096126128	0.780872776560802	null	0.18362263654228103	0.8839304203985558	null
SCO1	0.377123206137843	0.6278920474456899	null	null	0.0892384625706512	0.0277600586482045	0.8749040961522371	0.702847368468615	0.155172093989393	null
SCO2	0.152604759110316	null	0.0333060158282965	0.0382478854730626	0.41827079332172	0.203797893637673	0.0478771129757797	0.0229436453834173	0.31313292311783303	null
SCOC	0.41480821256737205	0.45949921935241295	0.0574610651929384	0.252971254115598	0.704835682521072	null	0.20847188784564105	0.699265530762833	0.0198367634303718	0.302646031314028
SCP2	0.42311318115568103	0.08236516905116001	0.8262520356654599	0.295743012926149	0.6191902247678771	0.0538783606081569	0.597596937330304	0.22562889755454998	0.354724649842461	0.035788575169574996
SCP2D1	null	null	0.583994331575972	0.583994331575972	0.254960410509792	null	null	0.24994508992080902	0.151112566758167	null
SCPEP1	0.182016300651296	0.612168843501289	0.651247247377417	0.6503563818784189	0.39697960626742496	0.15085780651654299	0.9827144650802471	0.891616727101127	0.9445549078470691	0.7644599348232891
SCRG1	0.747738066753078	0.8581945450680519	0.8090234533354379	0.541718095127372	0.6492889505134051	null	null	null	0.767507573271516	null
SCRIB	0.487360767609037	0.100400349658084	0.0630664999026656	0.6511030924153629	0.612246432862766	0.10089077405609001	0.9205858735905009	0.60187286589401	0.7822728968879008	null
SCRN1	0.46469822432064506	0.7543507430111981	0.0553487758924047	0.0867678950384816	0.8809682219870841	null	0.00712678735996375	0.75410696391069	0.876454682104149	null
SCRN2	0.240825069947423	null	0.5972743013910289	0.21254636330899898	0.49582532854475697	0.8106132222929872	0.44647560505176703	0.370778065554076	0.729605730939609	0.729219263632435
SCRN3	0.617329905433886	0.554456377354926	0.9848521641327069	0.285357616493724	0.28576403184054	0.8996276199820079	0.9166612901488841	0.3961850139008579	null	null
SCRT1	0.27000309555650304	0.27522775076779804	0.663436454815589	0.105351472075939	0.943093223129205	null	null	null	0.27007239137202804	0.7271689434531879
SCRT2	0.834781638572438	null	0.7979248218838559	0.7036582118097628	0.750460995046963	null	null	0.22596785628717803	0.992722275390249	0.649099833167923
SCT	0.735162913619366	null	0.7469815222995729	0.6701895209932471	0.684684393098455	null	null	null	0.078996346001274	0.847157749757873
SCTR	0.6830352455095021	0.48508965792373204	0.746304592825609	0.38102222870853	0.613285511845266	0.937964090541523	0.746304592825609	0.30803618798579807	0.134413360638458	0.245878863047816
SCUBE1	0.912125992443273	0.42609791042969897	0.523593745963237	0.46454586565386297	0.546264291587384	0.9966279732715408	0.82036440652463	0.177841932433347	0.9699457813393679	0.130547216610598
SCUBE2	0.597165863042974	null	0.471112913262494	0.7050610328257491	0.9900945716894449	0.7974757335581278	0.8777748789981629	0.967875010625216	0.969697231262088	0.562104840129
SCUBE3	0.6631373143911701	0.0477262496261681	0.268661136052123	0.210822174873033	0.38851914692984996	0.943505987925609	0.257345804905387	0.6351891408336371	0.527653828512204	0.389157096830765
SCX	0.7039862184766491	null	0.9807877343560079	0.6493951243950931	0.42594354324776595	0.9454590500336	0.652068990851824	0.624707070848664	0.569109354777834	null
SCYGR1	null	0.30097009739902697	null	null	0.573254802278264	null	null	0.5909381107910899	0.585489563189181	0.389275087404518
SCYGR2	null	0.9911810598362121	null	null	0.381736197129906	null	null	0.432116074208561	0.13134833069394	0.7443737300695591
SCYGR3	null	null	null	null	0.6256576808203771	null	null	0.32033385143758397	0.305247794983209	null
SCYGR4	0.512150921283719	null	null	null	0.31963535129855203	0.363208822205252	null	0.512372760828549	0.0961435697950803	null
SCYGR5	null	0.0561072450531768	null	null	0.9086007334635341	null	null	0.660265239100324	0.582656284785781	0.23484756990387398
SCYGR6	null	0.38913699892017106	null	null	0.853242559437529	null	null	0.6938837766977269	0.104835118274112	0.7453961884059921
SCYGR7	null	0.208575616306221	null	null	0.7946627267867109	null	null	0.606779528675808	0.513669565507326	0.230898087572219
SCYGR8	0.0722039383731536	0.924334539112422	null	null	0.316077743279507	null	null	0.26217445115059196	null	0.5231959234241571
SCYL1	0.58279641318952	0.672922585294838	0.8631059946608419	0.439821273657006	0.5828718342563771	0.785891102655088	0.894701332724193	0.7990519565405129	0.9165606817089449	0.645927502569445
SCYL2	0.287901464090336	0.6421584888082911	0.351280946813745	0.801658948455706	0.7601211342073231	0.0743764841950741	0.288029580085943	0.878313717282431	0.954427444335341	null
SCYL3	0.8386423600934849	null	0.8749775390836141	0.726546146808522	0.156041862641418	null	0.8749775390836141	0.790092898893403	0.774857464260446	0.8696409415734309
SDAD1	0.841156657096936	0.908104201612033	0.8058481915675301	0.827833822630123	0.237778169235532	0.9130197718399989	0.328717390897974	0.8163361207387221	0.94720244708242	null
SDC1	0.21541516595255603	0.96412943344584	0.0802822266278065	0.0661591543018952	0.0687255224865313	null	0.0562147844202541	0.0185165211861675	0.754865314850958	0.114172442527682
SDC2	0.0846506495733077	0.529529302264264	0.14890414844257302	0.237580067357716	0.0799798873034441	null	0.63627999701574	0.822297105491318	0.297397392849962	0.33954097584582
SDC3	0.166053443096156	0.3271021094091289	0.0648755872169087	0.192588601746752	0.5856551621875911	null	0.0618336398878325	0.48404155287600803	0.994299253518631	0.358571659331448
SDC4	0.006507723453075379	0.24515629794260999	0.539303344229166	0.0417344705788389	0.8672213933372159	null	0.8208790170126841	0.0137647472565443	0.200178173229107	0.0165077322165338
SDCBP	0.803704780788859	0.893763955970807	0.82522056445792	0.589549462099475	0.663220110665923	0.256763974652972	0.7671844118984591	0.56233996273286	0.809425971204247	0.9447662973962909
SDCBP2	0.603277457248095	0.0629112135298657	0.988633968636149	0.4550639870955379	0.681877684899324	0.0713633418028692	0.7245745249966009	0.0630816117204698	0.324322241198952	null
SDCCAG8	0.9642608542546229	null	0.005071298893631121	0.0532762852070554	0.8320956841960571	null	0.149418884412685	0.308158225106536	0.783433982545123	0.44556315935554996
SDE2	0.495361533722573	0.522450011220608	0.18284357850689	0.7885087509408721	0.8455076362085551	null	0.18403579711757	0.972161066561927	0.553699431185131	0.22430896979192302
SDF2	0.5728893974215771	0.0354806318027343	null	null	0.0429008292356533	0.0377697898341849	0.5821539813653511	0.803335087128597	0.32672345728261604	null
SDF2L1	0.7950296491860451	0.0238627983851121	null	0.610787464605005	0.974210258661246	0.8822698915653829	0.798295672721705	0.8027346746916909	0.082259524801668	null
SDF4	0.9061459838790259	0.8063242051802341	null	0.322105914575992	0.103626872082758	null	0.824094756050593	0.110600311201652	0.929976417433146	0.5843686871097921
SDHA	0.8933114944971808	null	0.601174476440769	0.0899723064124428	0.34985507081815304	0.910636479408146	0.12787313835405498	0.17715629184163298	0.339248850384089	null
SDHAF1	0.507093051950918	0.306598105885913	0.29024015701871897	0.31266567150748	0.504088876339542	null	0.29024015701871897	0.32369095983407503	0.915372451577269	0.22714272525942397
SDHAF2	0.632975297181803	null	null	0.544750641687887	0.663497944275391	0.947219862788352	null	null	null	null
SDHAF3	0.0355279867974234	0.29229789062545597	0.0404522362573596	0.5117444072309111	0.579513599466511	0.5409861540602171	0.0404522362573596	0.48198722291818796	0.41265228508157104	0.156554002534531
SDHAF4	0.11658387457736699	0.714404592826563	0.010805750005025998	0.0062114898342213705	0.5180311551879739	0.32100976363634004	0.0128867400914727	0.0149329701057233	0.46410855242446997	0.67391706236425
SDHB	0.515552403689071	0.9897508258590769	0.97889680822008	0.9196370958629391	0.9357795612912841	0.9357795612912841	0.90522979215737	0.865747897828847	0.8173289980443549	0.10118919449616098
SDHC	0.964278959130985	0.264007249864149	0.33853228158629106	0.46738175784870706	0.10514150277975699	0.6700072739805639	0.565350034696603	0.740696152174086	0.24441172149765397	0.9864352399039158
SDHD	0.17227918796710998	null	0.9882719759917501	0.122135933268889	0.17018994357219502	0.323755510984028	null	null	0.215527841364518	null
SDK1	0.608664205266001	0.36323652818009294	0.744890572080985	0.932421404174803	0.708203304485528	0.629469826749894	0.5802426680612559	0.4036879255024461	0.803063845237875	null
SDK2	0.00480987829266577	0.422786151629972	0.31580197811302396	0.993713314162841	0.10301907617241901	0.9669741558006341	0.347977863908133	0.38409189087334106	0.0511976612878906	0.5199781463577271
SDR16C5	0.34193347489654197	0.058701656855937	0.185074112177715	0.41467160538515097	0.8745616842510091	0.842076892550624	0.185074112177715	0.42203853240920297	0.7632871757874209	0.885219465377733
SDR39U1	0.23930187454368698	null	0.0697617688215708	0.15775898720332798	0.254482143317413	0.10064694317827999	0.294877250511259	0.20382016063652697	0.30829539599124395	0.0342802482128608
SDR42E1	0.48430200270292795	null	0.8612726280730542	0.620851425718536	0.254143151041793	0.166266546638085	0.6229160216596801	0.609382695799125	0.44562997402178994	0.765728877543579
SDR42E2	0.523250831549928	0.354823567376875	null	0.46675440227262394	0.567038303351117	0.27975247797081704	null	null	0.494411230436945	0.44689108103749
SDR9C7	0.005184896181878121	0.8889013036176241	null	0.9009815889288381	0.30750804048832103	0.506090168428275	null	0.6078349814593891	0.0780658608906272	0.692801835197998
SDS	0.8809392935334781	0.5740292808333111	0.7708989178114041	0.683006050162794	0.458589483776239	0.0922419328044927	0.358768040433485	0.44550896870181894	0.3950628361724389	null
SDSL	0.518896321201858	0.28470823321709005	0.38005247695262606	0.338036131311239	0.675317101374007	0.9758572816624859	0.631876514420141	0.335948887523985	0.0334575513849746	null
SEBOX	null	null	null	0.11768860029385401	0.12363882631571099	0.27774215531831203	null	0.12634453257809	null	null
SEC11A	0.0496050624516524	0.7313583334656109	0.0192734898953739	0.0477707997086871	0.000474825239289545	null	0.0192734898953739	0.0155194336171898	0.0393517769911085	null
SEC11C	0.0116518631259056	0.0813178816501214	0.18808812355401103	0.119998564745217	0.698095400992792	null	0.19064455960255702	0.40055405212212	0.37822855691467894	0.3601352213342439
SEC13	0.9352906818601701	0.525744725095735	0.0333572568485594	0.0588606190615263	0.9869324331202259	0.964750216552208	0.0500015334054347	0.0419102291410738	0.314972548533111	0.0455706808208052
SEC14L1	0.7157888113536508	0.0703179436563849	0.390816803298211	0.190046182923163	0.109239519147458	null	null	null	0.988555498957325	null
SEC14L2	0.8191393926501991	null	0.9984470380077121	0.983743832011809	0.0883869644983586	null	0.993546833198514	0.7269386858415771	0.938583798704878	null
SEC14L3	0.395874904737024	0.385124582307697	0.679664845915475	0.526432258885356	0.5928990859595329	0.39834537209751203	null	0.15731757358155501	0.28190308362886896	0.136289941870085
SEC14L4	0.428598724053258	null	0.380439443560241	0.216546164396463	0.15853512612249	0.16207277433553602	0.428598724053258	0.862937132450455	0.206049512522894	0.489141416597993
SEC14L5	0.5591673352073671	null	0.9847895891885379	0.21437157998766102	0.949381370326657	0.916126919095239	0.441810789134319	0.256396281349085	0.985938548643058	null
SEC14L6	0.755197474820721	0.607109158324531	null	0.697449765646677	0.887282515118351	0.831820973504825	0.0781926998964617	0.596596696734225	0.45767590219039594	0.6297770451376851
SEC16A	0.8266563927323121	null	0.703350646912033	0.234345842276495	0.732396616961118	null	0.48786736981299494	0.184663639956253	0.6168280398561171	null
SEC16B	null	0.424433167431609	0.0447996758226076	0.0972556427613536	0.698463519527911	0.0523536923431038	null	null	0.3933081806614221	null
SEC22A	0.8264235688354251	0.7198762342916991	0.773840324476105	0.15515719480054502	0.8209189934941371	null	null	null	0.9929177980654879	null
SEC22B	0.11233244369367199	0.8548319947893299	0.17039957430385802	0.030014368641090004	0.760146622261011	null	0.0109464768747211	0.0701707850413739	0.876315446510777	0.0727484171500506
SEC22C	0.611988397762828	0.260260831055817	0.551036242426725	0.912338574927743	0.455943926078951	null	0.789568549601371	0.5710179442000489	0.8520565310895559	null
SEC23A	0.9640085123845179	0.641042167531011	0.7206909157739521	0.8023473164535759	0.7273990828081099	0.6142037449425369	0.7206909157739521	0.86368873984502	0.27753453127934496	0.479778911128113
SEC23B	0.7404540612067859	0.8434133359312159	0.630370999917178	0.318055209440625	0.6687397404494699	0.488599281473736	0.15672717249764	0.43626890922792605	0.40334985460156997	0.145705765366239
SEC23IP	0.993349869726321	0.824652931642833	0.685130016453718	0.6655454316585501	0.9420070571767479	0.9957118781078901	0.49432374871479995	0.996279993232525	0.131622474174264	0.0551917612868753
SEC24A	0.594096944521172	0.993612972608109	null	null	0.8029434592959809	0.888214927830201	null	0.78267507578649	0.41582898699199	null
SEC24B	0.322115294078	0.30763680130161897	0.46577540080703994	0.835764451996828	0.8710348882835309	0.619817003193939	0.47301822707670504	0.772938722673264	0.688194967519195	null
SEC24C	0.47815379566410104	null	0.0203578000723172	0.196603476684554	0.955006433043739	0.8747963102528978	0.613587363767626	0.42827253922935904	0.5915902911330361	0.37343753462361895
SEC24D	0.0872350826906726	0.273032998584118	0.520329219421003	0.210623978090858	0.0133039984256517	0.30559245417967	0.52220345504844	0.0531014416776862	0.16337087692988	0.0265273001736059
SEC31A	0.4020935866745429	0.53489688619145	0.536628194348237	0.5879233897495939	0.31121205353970693	0.0214187913615027	0.622714901104612	0.5986848806767571	0.6220970925885079	null
SEC31B	0.5603772700945749	0.0927143978434289	0.595192580784048	0.122467157674924	0.7111472952983611	0.47529091257915995	null	null	0.5507279219307328	null
SEC61A1	0.314579925447458	null	0.0894880117829597	0.402450350374113	0.428131448202154	null	0.22037050214544002	0.7335342933836759	0.5698099699949489	null
SEC61A2	0.0512951500123453	null	0.989812818559566	0.9933352007711309	0.23788701444826502	null	0.992730939586689	0.9918447340587879	0.209559264538166	0.9484476151054742
SEC61B	0.724130013884971	0.876740019325802	null	0.26539128804289003	0.27956334887980394	null	0.9787026814734009	0.552509056277186	0.9106052496614309	null
SEC61G	0.41562477695176603	0.532562997980086	0.363116011341729	0.34154646433803904	null	null	0.3775687978708279	0.38563043925928997	null	null
SEC62	0.114837866163122	0.405745918672423	null	null	0.28932661425915	null	0.7859673580784391	0.930054613513441	0.975304079916157	null
SEC63	0.797839181923033	0.8071713087526741	0.327597499748211	0.8941403054089772	0.9173839520289769	null	0.862108529218512	0.945952301815229	0.0707974629482223	null
SECISBP2	0.131462824714976	0.674642051757593	0.167774452101806	0.18850858171898802	0.24383355786352698	0.267550262276453	0.14288158912850898	0.270692914025108	0.824826442397859	0.870202518371663
SECISBP2L	0.19972459852995803	0.0945359641334851	0.38363088870303297	0.512149352471097	0.362128360231317	0.16484196038108098	0.5221197380689551	0.0915431894724305	0.7675273119631479	0.0837303116542143
SECTM1	0.22092886519432803	0.8615706132344579	0.41457716618284	0.44522180120328597	0.14343899200617	null	0.545446917567294	0.508556969588059	0.944545020710042	0.290911846512943
SEH1L	0.301901155794	null	0.63685804830352	0.382418475180093	0.751656851490852	0.285024399163545	0.63685804830352	0.350007306447579	0.7223175615560972	0.5888455413185429
SEL1L	0.692068394680067	0.44051908458409794	0.60874355697027	0.340399747681318	0.209469433194382	null	0.21703617822623	0.0883541865590168	0.423071910029395	0.46844822462167407
SEL1L2	0.7564622373302851	0.29634767379384197	0.528604686225547	0.312990669353065	0.40910627063380195	0.77923864785854	null	0.601754460908426	0.838548584679663	null
SEL1L3	0.0820338217837155	0.0759455417454294	0.539437119724174	0.0620696173151261	0.47066024447508603	null	0.5380507542897639	0.367439923768206	0.154274017124514	null
SELE	0.5631604808169449	0.257693099855509	null	0.115059797047491	0.40461272224402295	0.7681992187814429	0.5270330749241819	0.56187135787581	0.119438760983777	0.262070255379567
SELENBP1	0.503472975841485	0.39359447278626397	0.6589120749356271	0.7116319338737591	0.904908247574989	0.8003453019845341	0.236399382027065	0.5195254767521811	0.144133297460718	0.41191159495768
SELENOF	0.614331424963342	0.146640176149798	null	null	0.0403412086735941	null	0.634358017915677	0.17138245339024302	0.6832860677833911	0.26997932564217997
SELENOH	0.270062936861586	null	0.0713681514439145	0.44033566424724196	0.7249798092216949	null	0.0391964263727375	0.0388853821966262	0.82474907385529	null
SELENOI	0.846219387271789	0.483772417859685	0.822513667808106	0.118814666761488	0.11907256659752098	0.635235682485129	0.317364837254211	0.767551759978584	0.526155778396485	null
SELENOK	0.476138133017387	0.630319233850022	0.508556584094785	0.38657351900675396	0.0007312524206746219	null	0.508556584094785	0.660516042257254	null	0.49611720988285707
SELENOM	0.111807515480312	0.294052811811556	0.18297657971367803	0.208305444791424	0.13593440093734502	0.70577500279953	null	0.033492225074657	0.47284108339510605	0.6769881034485521
SELENON	0.36031800888588206	null	0.923627783099052	0.207913345396518	0.565692510245291	0.821870052581393	0.534297169010226	0.208800692125017	0.9668691928259291	0.721859424596095
SELENOO	0.233974515225996	0.8565793070169342	0.32311539569623904	0.414758673021286	0.937575238349655	0.846487104755864	0.7008411540959599	0.736403202299645	0.6138072037318489	0.794235304901002
SELENOP	0.8450827777223431	null	0.9736262124261971	0.9996236490017449	null	null	null	null	null	null
SELENOS	0.573240273206745	0.987245225018518	0.0756999172163452	0.9014453097811129	0.0795484405816758	0.98831354549489	0.0694022539513943	0.9596094771146071	0.8857538202526141	0.9489572221389191
SELENOT	0.12700902465108901	0.266510331593574	0.28240783460268104	0.417712739295705	0.285806413681823	null	0.287144201308765	0.35614790287794	null	null
SELENOV	0.38229928279411607	0.990644615015433	0.205905403322363	0.22941599938647003	0.224774197178559	null	0.205905403322363	0.230795939311811	0.218259161264478	0.14914539974860902
SELENOW	0.16821252562884598	0.915761842236847	0.4535324750955921	0.7957436015148179	0.27302069963123704	0.24716220801407002	0.4149160051624601	0.10808229572086099	0.40284726347057204	0.493821639880881
SELL	0.771026155124422	0.8213273522595871	0.8558523480547909	0.878411278549612	0.24154010134919698	0.00489964320718084	0.7505207255910941	0.8573027498893209	0.995593326313576	0.848751114721561
SELP	0.9848614555289391	0.6110245459742	null	0.0589477619356314	0.561141027056968	0.0695853117535068	null	0.8419565124745029	0.324246595692371	0.12265770045652802
SELPLG	0.318990756207621	0.46034538663780294	0.9141099489221349	0.7406286399896991	0.49648103461406295	null	0.17934625491068698	0.46737264250130395	0.580217802925635	null
SEM1	0.28189884075578103	0.40069464220058704	0.45080564838974396	0.6875231822392839	0.590952710032215	null	0.45080564838974396	0.6686746787990889	0.38655913640510403	0.0406189176938279
SEMA3A	0.9291445032325171	0.7816081006784409	0.936034697472042	0.20669689671969801	0.526365844769878	null	0.94148319589993	0.7086544341562371	0.513292340604902	0.00313593000401702
SEMA3B	0.7740400567116948	0.97043679404048	0.461208162851026	0.8183210592563559	0.075991265174491	0.138870661934206	0.432292537858342	0.6311846668878941	0.573048879080247	0.973481453764401
SEMA3C	0.0540939542331418	0.298990624018992	0.769009067929657	0.5027501444212089	0.00845384751657585	null	0.9024070417673751	0.9052060494155079	0.00640899416081597	0.20447583633640398
SEMA3D	0.93116900281452	0.255198323482982	0.677924699760505	0.5890901999892829	0.707367105743172	null	0.677924699760505	0.839157623163787	0.36414259528473397	0.7517247316847759
SEMA3E	0.272623166362022	0.05777031084423	0.0832468616669784	0.574894331517314	0.25252230860627	null	0.0648747652280925	0.7062277800395501	0.572419675380329	0.932558994929556
SEMA3F	0.39822521998944393	0.0167585810781008	0.18059582452108996	0.659952328470393	0.14956342222374	0.5682246850195419	0.39881994121861	0.21623607943069298	0.0633579678881517	null
SEMA3G	0.36618044361671703	0.40027286224399106	0.15997710912756502	0.273921766115513	0.124207643882665	0.449100480439255	0.194344661283293	0.8416141428530659	0.825935474506547	0.8764787906694279
SEMA4A	0.818188866543463	0.798405521513424	0.9412121644535602	0.631079807328128	0.46935427498960897	null	0.865427480494037	0.34426873752447196	0.863936744772958	0.5975219959315601
SEMA4B	0.15135219972258102	0.149753208813246	0.191574907692049	0.11230753124982001	0.340704921716793	0.705265617112889	0.506690066297536	0.8902559101055129	0.259857695224493	0.437733189314856
SEMA4C	0.853894125168729	0.0510882727263655	0.46343933665736	0.576586241382396	0.0141604191223508	null	0.727010264956049	0.6763150346800649	0.41371791295323707	0.0674876232420656
SEMA4D	0.483079355778239	0.75101345303102	0.45973674798862	0.95354790144717	0.0977310841151339	0.318989934222091	0.669100395007912	0.6175113957564721	0.205999674040487	0.642887731606338
SEMA4F	0.0316702041092891	0.10337227757389199	0.12116013082946099	0.551576525187689	0.307274679028461	0.113929254648249	0.121383558539389	0.306330716977325	0.429770916495344	0.158405562811678
SEMA4G	0.7242686838631099	null	0.48861790609052	0.5767793960600059	0.90010810541445	0.548372852920596	0.783148232919657	0.264405502979039	0.721847612803397	null
SEMA5A	0.8720872681410808	null	0.30294248315571504	0.28923839278842306	0.445764105171714	0.33176511735448	0.29971964440019605	0.0356233098927188	0.746794145389145	0.27480052442411396
SEMA5B	0.0848902164504863	0.7874248963286709	0.656128475335212	0.571363187605435	0.8531251205557141	0.8909711646145841	0.535263738204975	0.721346051550836	0.554058558272949	0.505424126528369
SEMA6A	0.598179796623422	0.971993454925825	0.10800404023133502	0.271122617791073	0.6350403175151059	0.0347085752615716	0.14400654574021	0.8286304976244601	0.126502970441374	null
SEMA6B	0.236999167336577	0.6993282680253321	0.933813261024322	0.6156861101378089	0.7510399505654091	null	0.0593161749428587	0.203925990915546	0.944311760379419	0.979018664815602
SEMA6C	0.822075746366554	null	0.480460013835024	0.8305912592955391	0.921513457714162	0.182291205183673	0.247856833334404	0.7467085806003689	0.634455676273924	0.9343066948115609
SEMA6D	0.212917347819798	null	0.2647636962346	0.12102294192006201	0.294157278956657	null	0.20460585271383602	0.09083308954791698	0.0300916174007277	0.0590157425035616
SEMA7A	0.992815191060513	0.436805732360413	0.6567052601259039	0.885725333948805	0.820782754157249	null	null	null	0.8895652007491469	0.564185216949436
SEMG1	0.395095397117289	0.655290605341254	null	null	0.9680596348698149	0.0586282591124845	0.0150467300234933	0.00788547181116894	0.008268796753675641	0.008509327104860409
SEMG2	0.7606183933349571	0.966168128161619	null	null	0.00790649353345563	0.117159668995685	0.011639810987743998	0.9371074608751551	0.555591221245269	0.7572016308396159
SENP1	0.6579023917556971	0.235679988029342	0.0865000652281916	0.46536311721540996	0.782559894099068	null	null	0.58991698952077	0.653853090214235	null
SENP2	0.811546169045605	0.6307458834243199	0.0855833849520755	0.253212478857272	0.219965016843281	null	0.0166305411344037	0.627564674117333	0.435224832563488	0.200543815944934
SENP3	0.351887374056427	null	0.9891208294767622	0.057468799398147995	0.8348340584634479	null	0.211846400389238	0.615363001960318	0.0543021159096292	null
SENP3-EIF4A1	0.39146871374738107	null	null	null	0.837530799948159	0.179287895837371	null	null	0.0720224851946412	null
SENP5	0.11937437165661902	0.7968537838471429	0.430619986543657	0.715178063981756	0.287915172300537	null	0.430619986543657	0.670028523651756	0.28019363273477504	0.514505615881258
SENP6	0.29601815113567403	0.49566709533366204	0.44212961104323706	0.8034355583037042	0.404542266550652	null	0.589306330427916	0.736485862379889	0.7407275986819429	0.185378229718531
SENP7	0.986705221941542	0.147640191283962	0.7491679290132671	0.152477949468207	0.528937532216391	0.148597234020636	0.8959621604889829	0.23806732079293802	0.32667810503144296	0.293513632385802
SENP8	0.123054786242836	null	null	0.46349776969488105	0.35688806762260705	null	null	0.2703128527689	0.37259369052859603	null
SEPHS1	0.611353055881636	0.6734671783727341	0.8311580595492092	0.898011671483542	0.12322449160299198	null	0.857435461172747	0.971117627274365	0.9106318523389789	0.9260822516258629
SEPHS2	0.31774787344274497	0.42960174858879707	0.180138237929081	0.261552953887221	null	null	0.18093784508871202	0.35762726195187206	null	0.17769094696302998
SEPSECS	0.648462329646916	0.397070296917594	0.48631634643522903	0.19456185953035898	0.508974335951931	0.709711803727496	0.571403165598491	0.284875041994281	0.215191077136068	0.11499702463000999
SEPT1	0.423128664800201	null	0.743030046752761	0.791625260933789	0.015768668387381002	null	0.0346362809387035	0.13116686740737	0.7104470630914229	null
SEPT10	0.5638694432378271	0.27028231832397503	0.249461668611102	0.586394898384478	0.6842111569771909	0.8208480412080291	0.171432625442272	0.61000007948292	0.65368928514908	0.4508331796356071
SEPT11	0.32701085981767897	0.8437600286930259	0.41234518199200304	0.34432122796079395	0.708653817912579	null	0.22162142946375998	0.835253614670025	0.6139000945388929	0.30323983519236897
SEPT12	0.9480503634529109	0.0889507274985153	0.24177073594056198	0.994723245807861	0.212863599931864	0.8232853500245699	0.14510064162777697	0.14510064162777697	0.000809652004303496	null
SEPT14	0.46428158068348996	0.6912082500696249	null	null	0.8931201124207759	0.62625126528324	null	0.46674873794626603	0.4117823225222079	0.0894936679294978
SEPT2	0.61408669629828	0.443794787293065	0.6402385483271271	0.12359054155648301	0.40878000127271297	0.32132791823221	0.511066088189731	0.271755593167948	0.379891010508724	null
SEPT3	0.347455391007509	null	0.11333470514331401	0.11662017802156402	0.185880433985558	0.924415941841785	0.413716070907005	0.529080512856691	0.563588435457188	0.46528936443478897
SEPT4	null	null	0.167883218880741	0.0976574957117378	0.36366800229345597	0.796657929976226	0.41233460528257104	0.373087111347747	0.841457125380505	null
SEPT5	0.7143560428565731	null	0.283175969540924	0.583372051626964	0.9006173669013292	0.686236384083794	0.231871395765276	0.3669016103398039	0.343945970936238	0.516069970728947
SEPT7	0.20734563136307102	0.468965841289008	0.545138917314136	0.6349283690463691	0.483065197929604	null	0.5396122784503371	0.34633518705466704	0.6023800603855921	0.5952049692035849
SEPT8	0.323128572893	null	0.7032828299273111	0.10998113296398901	0.0332407511081434	0.0289104648983529	null	0.922337935019755	0.258732322491154	0.949762037285945
SEPT9	0.0763192817484768	0.24093905884084998	0.267164059557902	0.24559182809576602	0.41337480760555395	0.6773024408688161	0.0232454162957365	0.488403454331233	0.53270037591707	null
SERAC1	0.6148603032481099	0.8031408095785709	null	0.593513381203756	0.19826328074329197	0.30205104617493606	0.00226976849333038	0.490263700631825	0.6002618251615071	0.0944610759680061
SERBP1	0.609129287131801	0.5616625404240849	0.772236588475372	0.5169258175301761	0.8912789654676769	null	0.8457508865539621	0.39040869596480293	0.025665788134945997	0.9502950654860141
SERF1B	0.502640494719907	0.442625362661088	null	null	null	null	null	null	null	null
SERF2	0.39303539598184006	0.13915518210589	0.385777041640073	0.48390115039546205	0.30518020185566497	null	0.812720856206837	0.362400920416201	0.925407865579358	null
SERGEF	0.287412105707794	null	0.372936550685396	0.117861388518217	0.0352873461439728	0.7940771095654309	null	null	0.338896913528039	null
SERHL2	0.067213184231167	0.938564692970008	0.318632562057659	0.474445334321879	0.40948276232521	0.942759002517952	0.48339743643837696	0.04650619746585599	0.5714486056789511	0.579461985502079
SERINC1	0.14414610586729598	0.0869694823625772	null	0.975891629100839	0.716883221294996	null	0.378204144594011	0.449227412673886	0.920932067242143	0.543539332391174
SERINC2	0.0262517350133176	0.47987236793932797	0.39286733623815606	0.664600679351765	0.519141120894836	0.6125401471120461	0.7248894622702672	0.0030198818067495	0.8626046871492841	0.00242733194526945
SERINC3	0.7728837809170309	0.719510405506351	0.502819200246619	0.0717692741078229	0.0556914676956969	null	0.487662081859921	0.0364234409209061	null	0.006250367935590639
SERINC4	null	null	null	null	0.236415084610814	null	null	0.16213219168892	0.9328711515921329	null
SERINC5	0.0257359568091917	0.9815388271073391	0.0384684762589889	0.45465914281810604	0.622126392799261	null	0.0290061309314014	0.11785678980328901	0.6009673203459449	0.595531655590371
SERP1	0.843555702189224	0.259490808259472	null	0.111658861186202	0.482463558154954	0.2757445485238039	0.91159393468976	0.8407072273071701	0.00995048298907375	null
SERP2	0.6141362103917251	0.265122318608861	0.0247955549592227	0.41595616617026293	0.533584875071051	null	0.04181888193326999	0.0213054884587287	0.48117680667178103	0.22996483168633602
SERPINA1	0.12767877493354599	0.13544775938498	0.0449582718110986	0.0614672010177257	0.38073466584886895	0.8423014701163779	null	null	0.43311332305014	0.856652746674328
SERPINA10	0.7049652862035399	0.855627013190351	0.5746257811407149	0.256141213788599	0.313585585494386	0.037302907583348	null	null	0.9205742305562371	0.6894983505315649
SERPINA11	null	null	0.9202527650982009	0.843101262678405	0.28606103931806504	0.16764359303844	null	null	0.5586366255484809	null
SERPINA12	0.410046819437394	0.248549509967378	null	0.32705789303633	0.7739633786088941	0.7386926180388771	null	0.111183575063588	0.442616466009923	0.36374149403219797
SERPINA3	0.904228284125213	0.644563976582132	0.212402511704584	0.0908355644751981	0.545040065018415	0.964804689977313	null	null	0.362334430807519	null
SERPINA4	0.406513738466985	null	null	0.875491983152686	0.567117689322691	0.284393642108747	0.941194308236967	0.563949027784564	0.927702961517486	0.5732354542518979
SERPINA5	0.46671934839647905	null	0.9269049030254569	0.268363821477567	0.269561753203439	0.9279638053977421	0.35244120560938896	null	0.950722208721507	0.5732354542518979
SERPINA6	0.681389734622589	0.811135731237016	0.620306976838453	0.8053498821566608	0.43225536783673907	0.211675612051668	null	null	0.163994054763365	0.576224965588653
SERPINA9	0.308589708087102	null	0.257635094119059	0.40947402323418	0.18009658431885	0.243060532800849	null	0.0601026618656606	0.0962967065135525	0.364426166162204
SERPINB1	0.0346213104479225	0.6024382322353311	0.502638894462302	0.007344076201846409	0.9928218219086801	0.913295166395348	0.28871307130449897	0.40747851025179	0.4280561407138279	0.60194099354399
SERPINB10	0.226588060609097	0.17360584229549603	0.438367863013753	0.224794367580363	0.401239540469077	0.5632275117194571	0.14832192451168802	0.242995329970105	0.347479236884813	null
SERPINB11	0.677072827865161	0.109673948045335	0.855331778549863	0.6746502156337739	0.0940776787488303	0.12043328882436401	0.8362994100775469	0.9738535811531709	0.839577751806465	0.7702030314978321
SERPINB12	null	0.10076194829799	0.4186352018850639	0.7531955071152009	0.600427581833105	0.549210607246797	null	0.385597471288891	0.559707018544644	0.723222823890963
SERPINB13	0.0367933664835667	0.18667309790145103	0.671112582871824	0.6386513153301999	0.668653978358981	0.7004338884475739	0.6587309663755849	0.803969407838369	0.5317027209673011	0.7226129393770491
SERPINB2	0.4365782320417271	null	0.167947660348079	0.0338223458964511	0.7840273916189091	0.6865794784225849	null	0.333288140081695	0.304621994035386	0.9687302295377691
SERPINB3	0.668416329568384	null	null	0.19689532720103198	0.152837351665204	0.252904876427473	null	0.0805037213416915	0.544577355801781	null
SERPINB4	0.168687000379392	0.704675792054876	0.053435617944007	0.0434169338898256	0.7975714035318159	0.856566253906275	0.118747858122334	0.255695834725882	0.48068698556295497	0.43780967379935
SERPINB5	0.93221525306475	0.9264706463241741	0.590933453074338	0.6977095456590781	0.10251663830646099	0.0575402610031404	0.904348908394198	0.294055569096443	0.568701328294212	0.36698092964003703
SERPINB6	0.7739193756437049	0.691533413633951	0.66666932663593	0.832734657306457	0.6750325443628129	0.0881284654960554	0.859928898499587	0.628420716372011	0.9047029444409251	0.923764367477009
SERPINB7	0.0503572822443281	0.551370032290904	0.0715975388245472	0.0309178826508482	0.7903973283730841	0.9751990017045971	0.957046364482518	0.207227583894262	0.6223952675600101	0.0556241623922853
SERPINB8	0.259308768238035	0.19589334417629398	0.20851929441753303	0.30477695357605294	0.6861866149692101	0.230607730168579	0.204311372721233	0.657809377272694	0.8306851889188901	null
SERPINB9	0.8585345957910191	0.0744643932935826	0.112973009057092	0.000548324965380376	0.00720071988899729	0.138968472230807	0.68605466671122	0.11283970664713001	0.733042847000738	0.183092625162161
SERPINC1	0.9432665124304029	0.480812212785834	null	0.580638648199291	0.946404704377882	0.7121073929636701	0.9986335303533371	0.895236483441986	0.8184606800012579	0.0769931447132437
SERPIND1	0.764370131187694	null	0.6130470599082459	0.9658699378634978	0.7770181360919571	0.735741963390353	null	null	0.265908500966214	null
SERPINE1	0.257857054888122	0.47925273616832204	0.755366639278557	0.8349458029254749	0.440966979803932	0.48750833420384004	0.7959986984472591	0.7469870952564479	0.36157721144538896	0.747849325151183
SERPINE2	0.687649811592845	0.0467388868208058	0.962188044030912	0.464597607003896	0.0319092777181975	0.0274341989731031	0.623522893477506	0.794913286539783	0.594425408588452	0.5666992771200721
SERPINE3	0.493424819549017	null	null	0.5162148584524079	0.469067897268301	null	null	0.3952066527198929	0.656169890224644	0.434763171438413
SERPINF1	0.37304321675126595	0.7220566949313628	0.203287644748636	0.450730075087919	0.238595250835452	0.11477674982634802	null	null	0.0328721999209525	0.297157230213948
SERPINF2	0.337963003882095	0.9788132667765591	0.483072315731062	0.8717864068963741	0.6251490120823621	0.325862258250724	null	null	0.7781862871119809	0.878585469079047
SERPING1	0.429502573854739	0.678945841512574	0.6730974214409189	0.28581287740314504	0.35438566866061705	0.0863540094851709	0.434711852480473	0.909996879515955	0.788984320493241	0.9804015290946401
SERPINH1	0.7943088912226329	0.399656645996601	0.648618446867662	0.507440785146058	0.319335630411647	0.508885572408057	0.713493767971293	0.8880616338224571	0.0698532721512153	0.842285552199557
SERPINI1	0.30809404215590697	0.6729156733445649	0.645742649902444	0.619829288325508	0.5564789559766371	0.5946912335541229	0.819468361601859	0.62402081906899	0.405165285827591	0.0765714271756583
SERPINI2	0.8432952554528109	0.48328868983116297	null	0.0434672910435963	0.8066422372141141	0.9765782172244408	null	0.787237990755247	0.334602194751848	null
SERTAD1	0.6086763749578921	0.986246421627841	0.773941844896817	0.9254546043306391	0.517905370737543	null	0.385239502928115	0.693249519495441	0.488261658006111	0.608288423312601
SERTAD2	0.22049100508042202	0.318134192817205	0.52490243526513	0.6401197814273349	0.82389513647776	null	0.144685429561315	0.15336651066737697	0.11073613422021901	0.6911016462817501
SERTAD3	0.8907788852566059	0.9198299421282409	0.269126324228645	0.551843750621377	0.9525643129655859	null	0.13667017333673	0.130720664887145	0.17809412754468698	0.07817247476776401
SERTAD4	0.22460889854529298	0.9539815546600591	null	0.27767982072199604	0.192248913208929	null	null	null	0.21895169784401602	null
SERTM1	0.180613040004242	0.947061896764473	0.373363165569298	0.172435306272926	null	null	0.5083728100961471	0.0810256469314682	null	0.044141259037677
SESN1	0.304847755670312	0.6520505479063841	0.576214098875237	0.435536965995233	0.162825028965752	null	0.319291119618843	0.531777478780755	0.271751545836923	0.628251866474722
SESN2	0.588597331081507	0.592739856642069	0.15441261441714801	0.504242352824895	0.352393826705248	null	null	null	0.696816081962841	0.691467730047302
SESN3	null	null	0.521267350176616	0.823313185843212	0.576191380860121	null	null	null	0.140353802965465	null
SESTD1	0.47487171563767405	0.39871868605941296	0.613979026167152	0.49833621228496094	0.9172980761009571	null	0.95067272071736	0.35286817629676903	0.437604932916627	0.12134007884159699
SET	0.299164963250237	0.694069984157773	0.7569364793386469	0.9366017064784721	0.915015384083862	null	0.751600005137133	0.6285577460453741	0.7234324753201221	null
SETBP1	0.529694551867897	0.3560133173286071	0.349713180135827	0.167782018659433	0.0564568055203571	0.19891337341935	0.38893224592487896	0.18286276147677202	0.992141475134369	0.111004515851702
SETD1A	0.7261668684845219	null	0.16380424317368697	0.0625121078912314	0.19032247914806302	0.689504247261201	0.649246873500627	0.8459258708204821	0.9164381935821329	0.391003985197742
SETD1B	0.17296376803524902	0.11956638181823401	null	0.10876224789558801	0.148203406135957	0.0366728937810485	0.24622857044914498	0.231526107600883	0.20664625703778502	null
SETD2	0.6226497680399941	0.7363774370103741	0.980474812551099	0.732245010060413	0.436403196715918	0.997283573293292	0.9297352482185329	0.960424494816422	0.10421190531809699	0.38848060559241704
SETD3	0.18050526786170001	0.7044591930313641	0.790550994224253	0.510752367706633	0.547183330157147	0.18643921223130602	0.0884584444162159	0.158078175753806	0.237823293935385	0.584682044545376
SETD4	0.497019698844024	0.9759179039849549	0.415529755852516	0.978559092004457	0.00401317190779693	0.48630259937030396	0.239259565436501	0.89685918141815	0.6916720290591372	null
SETD5	0.694821859554599	0.155722553123766	0.46324954805026597	0.23209903192226897	0.524143469247381	0.336705762381487	0.60335083307321	0.942603028881848	0.062889391940445	null
SETD6	0.35878989404989003	null	0.0858598462612724	0.18728044595665802	0.101851862647773	0.693874903247886	0.9896748912660951	0.189861455181318	0.701665164918725	0.6207932769538511
SETD7	0.31940142504377506	0.6358904665598821	0.0497548293227899	0.520016002134976	0.952258049551725	0.9154615749196892	0.0165800654956016	0.147596053258454	0.144428090836768	0.313298424682146
SETD9	0.442040953903962	null	0.7788470590324169	0.0756305768365801	0.0384137397210513	null	0.190226911909714	0.0148637068838178	0.5046107257903201	null
SETDB1	0.550362133004832	null	0.7161783620078092	0.723953120517807	0.404903173918868	0.987988417027702	0.6465163970796519	0.40167597457730303	0.00351308012199347	0.5667659200838691
SETDB2	0.507247576489168	null	0.871284017275092	0.8770791094216709	0.92083390647294	0.904535139707044	0.85528869806865	0.723306929217006	0.986904274957366	0.181976865722129
SETMAR	0.29473370099833696	null	0.7361914093855328	0.8845734260565709	0.42710275243138396	0.26439007575595397	0.400865511985106	0.226718345399972	0.99865361243992	null
SETSIP	null	0.42341269500717604	null	null	0.779842676976683	null	0.503417958490707	0.4198118214084	null	0.38697082301385
SETX	0.237029201934742	0.41803815830420005	0.8198234974435891	0.537345582468829	0.9016559814975721	0.49965794251888	0.9876554501687329	0.239307272733684	0.0639415667400163	0.5567940318083779
SEZ6	0.12109944903283801	0.6984864648623399	0.32123573743421197	0.296130409748761	0.448789995477753	null	0.10663355796907499	0.142969378301582	0.341848038641094	0.149734836912254
SEZ6L	0.426429784220484	0.46136084427625	0.861863911379806	0.8922623462701379	0.86972061793008	0.67647328690999	0.78986130194009	0.958261953647345	0.719326702926942	0.8802860081689119
SEZ6L2	0.179903300496344	0.0974417408793518	0.207800303327693	0.503240181590717	0.157575604718607	0.5587410141025201	0.0680833952709299	0.135003219023103	0.294275164086802	0.39409276921530395
SF1	0.601414142631191	0.18809959516773297	null	null	0.10084335684028098	null	0.6054157212708571	0.8527114703748929	0.50346360362245	null
SF3A1	0.770563729157027	0.92926636004941	null	null	0.9004691886988191	null	null	0.9009822434626129	0.228612062074462	null
SF3A2	0.5616913802654	null	0.5715268522770091	0.867061076373379	0.9052151666017091	null	0.867033677905903	0.9255207769974129	0.48970860342268696	null
SF3A3	0.16412314678875303	0.137882811456944	0.0307110637805286	0.404565844189457	0.955901630086588	0.7367159009255609	0.0501685663449154	0.401731630138438	0.8542774939972021	0.138639579836415
SF3B1	0.76997919314466	0.48587593432770604	0.265268204199611	0.6811138545542379	0.16456587934891198	0.146640843406103	0.320779056989917	0.46560159851075394	0.6645739370036021	0.153590775997712
SF3B2	0.637382390368028	null	0.757435835928759	0.5519026948992359	0.92475440398708	null	0.681118129120799	0.8415996133618922	0.187547324430501	0.343601915941249
SF3B3	0.132870596747622	0.57025338726167	0.33841924489034303	0.625339406031706	0.734675107440325	null	0.45206921699721797	0.268396989613665	0.5278608587442419	0.684246929385313
SF3B4	0.15268191864859101	0.742084794700942	0.24661486846975503	0.45514077673457703	0.263467246077709	null	0.253249529588032	0.173843138885435	0.749905048752652	null
SF3B5	0.930643532438659	0.512875763173872	0.504497710128687	0.9999190036333409	null	null	0.8421305850672929	0.160135356361533	null	0.846722049407542
SF3B6	0.0936646645020731	0.517149112761699	null	0.7558211188801801	null	null	null	0.363814152208897	null	0.814406911046009
SFI1	0.0898891617847257	null	0.0196638533388529	0.736306661873955	0.421323772507078	0.572126877621166	0.014561081290933002	0.0137214893913084	0.9159853129953509	null
SFMBT1	0.887115592077662	0.388883305858056	0.56091756301486	0.791937620814141	0.9237926466404079	null	0.553698875132744	0.559421739434246	0.23215860687014003	null
SFMBT2	0.7775197638905591	0.9248503156048741	0.5168126920799709	0.39834947449593	0.712370996494105	0.8512626067003042	0.37390655913172705	0.441174697369621	0.22162842716133602	0.0495863896427136
SFN	0.0034936534585416896	0.167445313413906	0.0091475550268002	0.0106776048775705	0.45499874807390706	null	0.0091475550268002	0.00429175936599124	null	0.313020505342009
SFPQ	0.959805375684748	0.5782671483768779	0.9485601351651791	0.919486382622292	0.16250720435855803	null	0.9487355802060451	0.913123745022715	0.8985157287957869	0.8581527968237809
SFR1	0.9377508847744879	0.611503313609305	0.35936536540200004	0.9776981123533509	0.49234268606015896	null	0.3355009821583	0.9291367953747579	0.302549503171746	0.233176611564146
SFRP1	0.0294851294002474	0.319530196078077	0.26168662198718695	0.258041807976667	0.774337333786098	null	0.100232605259063	0.354719605097073	0.6529886694343751	0.228585279495757
SFRP2	0.619972674630668	0.7972706491777851	0.7983180871197	0.975179595865062	0.0957511115529741	null	0.6930742673684169	0.885964475481092	0.47792465175128995	0.8962664305174929
SFRP4	0.0874206666788557	null	0.4858566978437439	0.0471447518976871	0.6261164521207869	0.339865196603662	null	0.908119919907623	0.59463634611383	0.883847734663616
SFRP5	0.317718002384142	0.8226689741087191	0.113894322591892	0.642851850513687	0.0345398774114305	null	0.11727565746762801	0.490937526440826	0.419403946067959	0.589704614475134
SFSWAP	0.803143492712553	0.127050538983873	0.655050916671712	0.7056557233973001	0.9860137054693321	null	0.833883392437313	0.820175770613226	0.8951020809140671	0.7194941598138399
SFT2D1	0.9838980315994279	0.891799542611603	0.21007464019789202	0.14331238246892403	0.00491430318924158	null	0.918927705769466	0.650618180962251	0.507491530997449	0.0383554718642833
SFT2D2	0.195008190571976	0.342730049223026	0.687247733983525	0.21799545907172402	0.123727311718245	0.105231024426738	0.259552673759084	0.0612311906418642	0.777323574435022	0.173398258572862
SFT2D3	0.0677263751951571	null	0.0212436031754029	0.0245173677109436	0.7536106343204979	null	0.278215230775976	0.376894980329216	0.944231532653899	null
SFTA2	0.58494861703757	0.541974135472906	null	0.588508285332785	0.888125337255455	null	null	null	0.326979924860516	0.627291531329592
SFTA3	null	null	0.584334015611197	0.094136696559401	0.241970596938768	null	null	null	0.9046603328154509	null
SFTPA1	0.0868766687209874	0.899849209907312	0.845408352046159	0.845408352046159	0.06795192505420801	0.0666463409193677	0.5781608675569979	0.9103683686030271	0.480188296562623	0.621810169737675
SFTPA2	0.0179778060674785	0.620036947978177	null	0.546055016790358	0.7293654876639091	0.5853351955636771	0.9111874186616321	0.6372174241286371	0.9792015449920741	0.9578576981955391
SFTPB	0.6566636601492479	0.261765735498492	null	0.7343338894324599	0.290119139232393	null	0.409651684525216	0.4156013190589	0.353084171018511	0.458175804464003
SFTPC	0.0480135987359909	null	0.530544758487431	0.7401514244868911	0.162250434405637	null	0.149818118509588	0.18158944983650502	0.7792824989394129	0.345108745867057
SFTPD	null	null	0.687752566662491	0.679822556456925	0.7890030077456128	0.344325508004754	0.5984253389334561	0.41153585102685103	0.50141750090062	0.0440830653620582
SFXN1	0.264159167362148	0.0509955103253956	0.6756455461273929	0.641261676067481	0.0141008158571982	null	0.6756455461273929	0.640896494928643	0.7558632471586071	0.178515945930048
SFXN2	0.357977409920365	null	0.604556352409451	0.44239871585530105	0.572424803285259	null	0.8856809357776422	0.804352444927496	0.0012275823481273699	0.35179666559675393
SFXN3	0.00289542509851581	0.450981187292514	0.275410809606508	0.5848579190076351	0.352358879719182	0.604840626366954	0.0013918866048239198	0.00127605913539575	0.42699960275134996	null
SFXN4	0.382899796701201	0.0846477231125253	0.42798187261024495	0.226130916952673	0.0852115765482915	null	0.328179171194656	0.326759206296497	0.536199825255959	0.679364819287164
SFXN5	0.16985248727426303	0.6162692275494109	0.6777791291375649	0.7565436497245089	0.9654756523269991	0.8254578940858459	0.6777791291375649	0.693771467105656	0.353237898879207	0.194408115269832
SGCA	0.598363027143991	0.583010793731891	0.172776083622633	0.798713262332392	0.5647237550038678	0.44118038677793503	0.29623268501075606	0.733390089639229	0.6109410967968829	0.37707334432643896
SGCB	0.854691128269226	0.840281520985788	0.6617851117961601	0.884807970320604	0.7022860894875109	0.6258469804017421	0.8204764268649459	0.8039921443295559	0.4011956189994	0.7626885406901459
SGCD	0.39077825978640207	0.216905664167305	0.260471653980035	0.875736085779463	0.9340873201522429	0.7870694082362192	null	0.7298663995440559	0.518089594805174	0.7791810593000841
SGCE	0.6150248003845239	0.894102241649762	0.0745130761832222	0.479643951713822	0.534489470414526	0.0743543759783791	0.15742168435460802	0.7720961291862221	0.0211323218774662	null
SGCG	0.142790113613244	0.8978322317051031	0.15247313053664802	0.101055874768702	0.43203178805396003	0.44349211201332706	null	0.10925096840045899	0.44507254773435995	0.8255495853072192
SGCZ	0.459391056335954	0.6534309110981271	0.0684126790457521	0.48827126767572204	0.471546894528754	0.982140536790333	0.287996107494303	0.12349000693956401	0.750137909005011	0.593642172824367
SGF29	0.688719482061737	0.39168598031637103	0.540996751050183	0.201929888050434	0.9116818370531189	null	0.7122012874691759	0.5956984842333299	0.5938741561880141	null
SGIP1	0.946045200573428	0.98189285375641	0.559323689777097	0.9809719200575501	0.0775567256076287	null	0.0757711197076982	0.383903316274928	0.989223990234747	0.9565721340843358
SGK1	0.936948100912545	0.21744003061837805	0.8906170301831781	0.742364682961057	0.338695088030141	null	0.87434485172856	0.452026890352316	0.6853881259034019	0.5105715573283379
SGK2	0.804557592233348	0.7272632413137621	0.116261079653804	0.201610212400945	0.06894072390606099	0.136433348123438	null	0.633247844989133	0.517269425651761	null
SGK3	0.0920433730404211	0.640713374809672	0.0971174625792921	0.435772878467476	0.829484684646318	0.139163129997633	0.049565824450980005	0.138776318276326	0.7145838070103351	0.984560560412122
SGMS1	0.36326073993966707	0.357784030277849	0.0691849722853479	0.0332379532000644	0.41567690347313596	null	0.193226654949624	0.0379409195834023	0.224064677412742	null
SGMS2	0.0931020619998062	null	0.227197727278243	0.064414431484375	0.212353346609937	null	0.21470520533165802	0.306183035046841	0.45027799403699803	0.4736551294106501
SGO1	0.198360813628837	0.3655745163288979	0.157730485745283	0.459251367225805	0.0530035570687692	null	0.137062230332124	0.7224076196935301	0.5002894342896529	null
SGO2	0.36410830081398204	0.11407761871035099	0.671196252050879	0.7098180312353108	0.42297370419855496	0.383981174537064	0.260464652604158	0.41888432893797395	0.345002250067617	null
SGPL1	0.5802667446993139	0.446196084980979	0.419788084703115	0.39448039691471504	0.637606031651144	null	0.44547182609745	0.11724895995335101	0.149787362145962	0.602095523604105
SGPP1	0.0481067795209135	0.0116399874999942	0.0129175810562303	0.0473626257805124	0.7964064194690709	null	null	null	0.0369166073265357	0.0262369183473078
SGPP2	0.0103979221061372	0.0227543152416472	0.18344623574379199	0.383896943884687	0.9054088392024291	0.6956884210541538	0.38275738175894397	0.798029987653928	0.7061873095640729	0.503443055083127
SGSH	0.6760884375702401	null	null	null	0.8699069933827691	0.14312276465861498	0.22745507019251998	0.842920362887328	0.285233040574662	null
SGSM1	0.5552559649909189	0.9426481106265071	0.8859801496806731	0.7925561858124681	0.162498395775288	null	0.886700058217549	0.534501759378302	0.013596352527308	0.6781892376371209
SGSM2	0.410325234394203	0.6922671067667461	null	0.36349816726375794	0.6520378806099739	null	0.000388191330509269	0.258135598579124	0.6225213914054499	null
SGSM3	0.7611050008351921	null	0.0678936740052434	0.621827870285328	0.9131214032323621	null	null	null	0.563033898891829	null
SGTA	0.22603226841970897	0.508282057942922	null	null	0.44686048136994705	null	0.727867774242018	0.595530807351554	0.7934222029065808	0.774266018521038
SGTB	0.49091937055850104	null	0.648545342435056	0.962920887270571	0.6172841780048609	null	0.012144767290038999	0.0957148041592479	0.52847870636263	null
SH2B1	0.754634429945336	0.602988896863872	0.278585637959924	0.9739242225419129	0.6837349749038311	0.9634958419994549	0.8887585462078391	0.8951639466863092	0.755961246815718	0.9295187682702571
SH2B2	0.886590707229435	0.00894286187484195	0.656349664891097	0.7081784272155569	0.0487177566070278	0.0495604955420952	0.6637256098752371	0.45992609409023405	0.495490124237561	0.787280931917288
SH2B3	0.10333587315589801	null	0.8243042933186321	0.23522994129861102	0.541145019327887	0.16688711158576902	0.190799875999616	0.31305889934950004	0.15758722938611802	0.25783550971205105
SH2D1B	0.864152770369705	0.51661161327994	0.19004377328694697	0.651032509248583	0.639527141831453	0.45962276291923	0.19004377328694697	0.235737823308927	0.351677705946778	0.45738754642624996
SH2D2A	0.975028241682506	0.948349775521889	0.993177995868819	0.9951197747400121	0.163369573526139	0.079041555610422	0.992661788701387	0.987731936434976	0.618258980786889	null
SH2D3A	0.59451911431989	null	0.381560567400919	0.0535561271893401	0.197305531654955	0.128474633513836	0.658882229038736	0.42822397170248905	0.20913852086043105	0.60640752651655
SH2D3C	0.915359678861404	0.27583597114493297	0.8563478881374399	0.8938112243400341	0.8262706983410629	0.522996440504419	0.779933094913657	0.9475592984569371	0.0332500869011297	0.5020646906898389
SH2D4A	0.367636583038636	0.28336687610519395	0.156188906528477	0.5274957455820379	0.69496975756829	0.9560222151900941	0.343419658932748	0.375960587513452	0.742154610041684	0.441698402480842
SH2D4B	0.5343984262831121	0.839664938096856	0.0012365933096227801	0.14777054049187696	0.7763805758756921	null	0.8426522662169029	0.488557087116386	0.0388964108493818	0.6431307729159439
SH2D5	0.5447752291020711	0.29819282954521	0.216496042447339	0.245835592016713	0.7546156898117059	null	0.6018529140272371	0.19219497752982798	0.00823440059830205	null
SH2D6	0.670142443528433	0.615767822990384	0.364747943534357	0.9208844133076891	0.129825504559591	0.520481055631615	null	null	0.224333103075618	0.0984031573625042
SH2D7	0.548893916933674	null	null	0.0919019284088765	0.585999599259591	null	0.14591248445310998	0.4446857013191579	0.10757446051227802	0.165100399900666
SH3BGR	0.266341132000247	0.234011818789478	0.260980680026262	0.297020260845101	0.14415456073708802	0.933046006964695	0.728889344841789	0.11167434560450999	0.6593294567332529	null
SH3BGRL2	0.843925359570847	0.246620683136411	0.9923989433291129	0.37191135002651704	0.0491160031141429	null	null	null	0.785211245311702	0.724432827652175
SH3BGRL3	0.186179151455761	null	0.569071236947491	0.021050565706056	0.8279474098647991	0.7702672344749409	0.42048145069995596	0.44530015969348996	0.8352251721528811	0.43465264452356706
SH3BP1	0.9327837220388601	null	0.35632316643002704	0.42771421431077206	0.14721029058613097	0.952096270881827	0.0782437604906272	0.0946190110958371	0.6561105357796669	0.38331597886570795
SH3BP2	0.21317527667361	0.3529439091760179	0.358141023670505	0.24687944649392898	0.7656485610827959	0.183661871428825	0.529963523054471	0.45438363707363105	0.150995574724634	0.475742586947447
SH3BP4	0.47828764025713505	0.9522792726771421	0.131065028873664	0.804025010211196	0.7666080768543629	null	0.111747748815584	0.610124336951226	0.424456428521175	0.6331554237812199
SH3BP5	0.0535552918548685	null	0.40081839628840105	0.652751834004948	0.8052373818490709	0.371214259259848	0.5059018361698989	0.739236361131725	0.613242769651563	0.126361844918278
SH3BP5L	0.127145374969069	0.811296971222433	0.8069808736035821	0.7115323007660429	0.334367922300505	null	0.8017374266741079	0.287530091461079	0.125829783807482	0.49844403318611896
SH3D19	0.235013931255775	0.6949225844964941	0.0764286264311942	0.354656346133472	0.184168343028893	0.8497139782359441	0.12390160417394001	0.14869266813280999	0.42556191421063794	0.133260584569657
SH3D21	0.91681089010247	null	0.585124651032844	0.9986659023918789	0.5823507219778431	null	0.718289975863343	0.9367005735179649	0.516694451554958	null
SH3GL1	0.6915790918313299	0.205211073135011	null	0.653831101317807	0.207133256535639	null	0.278975275171156	0.9248144091673571	0.7372896398075021	0.824785096342677
SH3GL2	0.312100550002045	0.0229906452922006	0.752025238098038	0.8636068882542328	0.669377433844489	null	0.5795013864319649	0.5339442271915991	0.4463600662901261	0.727480306164879
SH3GL3	0.8831053535155999	0.500411255815464	0.702015884869547	0.24184355149772196	0.18742605909874105	0.7681840372506429	0.652215388518741	0.863446509335394	0.48282517643846506	0.0327192647206327
SH3GLB1	0.278496717274972	0.256262008726763	0.30223321015039095	0.758306842421949	0.745291263952859	null	0.426882446394432	0.42818081174486494	0.19337829403701604	0.240011271925972
SH3GLB2	0.6142856086238779	null	0.319493349794062	0.590371795447588	0.638409658922316	0.834777748771819	0.7013488730919489	0.9004577805558359	0.9526796155894041	0.498248704008219
SH3PXD2A	0.694808300189889	0.500246482691493	0.5277825131993189	0.11997940649113001	0.8120802557894758	0.52180244078324	0.5735153697586031	0.09081764636297099	0.797514704039443	0.71481015631585
SH3PXD2B	0.430870558151604	0.652594598036405	0.7125587210976461	0.208775277444784	0.9295664715940191	0.5776626570407211	0.8756458223070179	0.0851612016681986	0.6969483795146378	0.0500650237303508
SH3RF1	0.47824677370417895	0.116198703144105	0.245777069786129	0.7936390730820649	0.8447417625136429	0.9747733175234741	0.21496188471684802	0.494763941624354	0.40612135497463503	0.818497078646539
SH3RF2	0.16017375464559197	0.94000545516954	0.458798742961015	0.21993476316773103	0.532839636537517	0.25043168628009604	0.49965413256163793	0.16184359126237602	0.266313196832685	null
SH3RF3	0.6419652253765661	0.502995025174061	0.8342560984825179	0.7745464277227241	0.8086273376438171	0.847031927036869	0.7515646173571829	0.92758406898839	0.6700520666625961	0.890509072146314
SH3TC1	0.12969216119950802	0.57740496272897	0.0892852370416742	0.037856099152177004	0.346377427621691	0.0205518379420584	null	0.33052057366959303	0.600412506547037	0.48100263563369394
SH3TC2	0.318329622108787	0.299798543672988	0.7130482112517379	0.9866400690473409	0.8960757138534509	0.374996433744269	0.9931203603141929	0.966296993684167	0.0894736398489304	0.5322379288504739
SH3YL1	0.41355815914129795	0.480730859641701	0.10486828189515801	0.877585249076141	0.812818149641697	0.8919585482801842	0.18856807832920602	0.48974259339299797	0.8928814968657759	null
SHANK1	0.834385928393125	0.783742825204896	0.706398588926572	0.391948086198981	0.0661556812096803	null	0.706398588926572	0.31279161862600896	0.154241253076886	0.605718002569457
SHANK2	0.0319037148217443	0.7308382454592159	0.0288386423099434	0.887433083993143	0.9449529317993229	0.0513369209336847	0.734233480863537	0.24037196144572198	0.9297132455111841	0.9490063448244179
SHANK3	0.626705153811808	0.408139177629628	0.210410258220952	0.18275660032695498	0.11554153475614999	null	null	null	0.23145550717792998	null
SHARPIN	0.9246315291542959	0.0940661026353786	0.17971726915322897	0.0256909070693347	0.12272460966108302	0.54320363926405	0.961736127574807	0.9721133318434391	0.0169801177065992	0.905988261343293
SHB	0.8848723530259008	null	0.548431772767461	0.867751079716067	0.798120022629691	null	0.5059922467117399	0.7640355757692149	0.920372527644819	0.780747371861652
SHBG	0.65548928832018	0.41264568895767295	0.11626970431722501	0.241308872448893	0.8151894451942641	0.558088835510121	0.26221150721465303	0.24711893766493	0.7684399405914241	null
SHC1	0.48193925753707395	null	0.45944585690409995	0.9503112236832609	0.5379389503840061	null	0.6979281600425601	0.75915123533876	0.24806984998318699	0.415887535336937
SHC2	0.108972799781923	0.232340259543126	0.6763098180081829	0.598024650866247	0.36203853502255395	0.8200719615790001	0.699150000281786	0.18160460344605497	0.738867523196477	0.459702147402416
SHC3	0.0872594791418284	0.372874267078935	0.10512549741177499	0.43810918099722207	0.141213636759632	null	0.10720124852261301	0.44132359044892205	0.471998701494293	0.16652891241103399
SHC4	0.23159803039024202	0.167756363677055	0.442156493929448	0.630707310256129	0.7531548961925679	0.522958031008874	0.376928222144695	0.120806919334869	0.507430256584618	0.7468716266579641
SHCBP1	0.879715061906343	0.0811827611649751	0.534396925682248	0.5804125634157901	0.0293973470991731	null	0.40076135481043196	0.521653601518269	0.8440806455556229	0.489312773518553
SHCBP1L	0.30321672739712496	0.964750700273589	0.6372439759876259	0.9234390654029601	0.945798984923027	0.474952582717589	0.470010600406947	0.91589549627683	0.723019676310782	0.777670081137522
SHD	0.43546683441235207	0.13389385324942402	0.65909238069207	0.397042594104868	0.8175969148950759	null	0.42786071466914294	0.1747225305029	0.94983208314575	0.884046891280603
SHE	0.6755738162248089	0.315507619003765	0.35644082241624797	0.45199224829687	0.44068493487331706	null	0.37465855161284795	0.589167399853978	0.804790674860576	null
SHF	0.0225323931193842	null	0.759898913277065	0.7986885075650529	0.9576339756157229	0.7595566222587241	0.666477270428968	0.44982157497784103	0.132395949690469	0.9208082427904659
SHH	0.45326205031026096	0.798632049060376	null	0.609566663459377	0.527687970820949	0.554343254674007	0.27088993201426603	0.700833578816513	0.37848540398845204	0.917116521909704
SHISA2	0.8440311183474591	0.896408253436253	0.794823264504624	0.5661766321283089	0.8014759855469151	null	0.7980566050774459	0.624290628035368	0.8250562568918441	0.5387752660676289
SHISA3	0.63451595308933	0.89963895680993	0.9999917930561291	0.4174916221713329	0.8402104121661	null	0.704943657796533	0.8723430791183929	0.7182659846785658	0.7301672786716921
SHISA4	0.12392034606163699	0.0690750354504757	0.41402529392174	0.0974010289710339	0.130502595026583	null	0.397474819541734	0.12513411410513	0.512214307351211	0.408107156786201
SHISA5	0.208488127210996	0.21116261050291799	0.5272437375005721	0.239309522611072	0.127905268766468	0.863768820200728	0.599929620352188	0.480883929112634	0.22758522289235	0.3672747695072729
SHISA6	0.0866945678096323	0.0247876331891249	0.9376844751777891	0.9019255043253229	0.185395522424421	null	null	0.7358742718751969	0.850646843566501	null
SHISA7	0.0290531532740188	0.621353344296407	0.601801350411014	0.643553886551342	0.3568387898734221	null	0.11570786659118598	0.22021628425054895	0.647193166959292	0.218298439296661
SHISA8	0.521005100995952	0.208206014997595	0.718534482358514	0.947509512374182	0.20765856487549	null	0.734482957740078	0.7931885085453969	0.000218506452042799	0.9691498425779829
SHISA9	0.157470494760119	0.23089749630386397	0.208001205369377	0.6259317095698771	0.182703170797272	null	0.203004322121703	0.29452524456473805	0.813031548837014	0.0951214003585351
SHISAL1	0.11218921852646699	0.41351772300850703	0.913391473285695	0.7155186568219659	0.180448876758136	null	0.12620385979822699	0.149718950272507	0.19979689967016898	0.499624206905557
SHISAL2A	0.11354958694161302	0.0802542608222114	0.153677500433263	0.245106701224255	0.731961240977824	null	0.144176732040292	0.20808568291523497	0.56882562875437	0.267320159931757
SHISAL2B	0.583019415177313	null	0.5441317958422079	0.193169305603557	0.41888585785961896	0.49021759939403997	0.131286385137159	0.0572797007370075	0.391282516312596	0.717480766989111
SHKBP1	0.791628285842326	0.916839331713968	0.5961716578972509	0.8209032515431991	0.0781317944551181	null	0.8445648313471469	0.968772273919948	0.47144611535726705	null
SHLD1	0.634964080344993	0.6415794387334639	null	null	0.758233356927149	0.09300659958297901	0.5710451899105029	0.27895855913565004	0.8492043385460051	0.935860283234757
SHLD2	0.14018035045159802	0.7805486061118871	null	null	0.357830693258861	0.733790650804855	0.7680230369907941	0.800841245872634	0.9750867903390129	null
SHLD3	0.29792990313082	null	null	null	0.473173192976975	null	0.526996903749248	0.5317958375883071	0.15923583378882902	null
SHMT1	0.387634491309793	null	0.826406099518047	0.0526059466796146	0.113608651670252	0.631288765432204	null	null	0.0542216723581812	0.194310120672343
SHMT2	0.29317672899629804	null	0.0241477040500867	0.00725673707574304	0.00919179907267087	0.659237060219296	0.0121829395351269	0.00527582800463233	0.608926246519492	null
SHOC2	0.415925565594127	0.34598401060870193	0.190706103874964	0.1185896064734	0.0738579723386273	0.00983654187401228	0.9763432667550149	0.46745276125703	0.340295744320736	0.322860802772924
SHOX2	0.150166843744894	0.00882240074570995	0.911104970833008	0.210429278426256	0.73262047055977	0.517968984444879	0.8514049354977359	0.552515211802269	0.43670445410899394	null
SHPK	0.400291212419276	null	null	0.8225122453384269	0.590575623091849	0.8746457038608431	null	0.31939881606780796	0.751869155501087	0.198966610624122
SHPRH	0.228209673011133	null	0.44785167875170795	0.0115270198865927	0.0047171084992618795	0.237161440475434	0.440259878488884	0.28305430415443106	0.7660257782206291	0.7656265253138359
SHQ1	0.205945664542201	0.0120925943209673	0.341839737485037	0.42061953180223904	0.446818024556187	null	null	0.346198917721451	0.64902564771668	0.41854604017874303
SHROOM1	0.648282710231854	0.586597321678885	0.6719297303499959	0.084002893838154	0.0629580107108589	null	0.40402350168020296	0.0824795955707311	0.6717331900521	0.75734501849802
SHROOM3	0.6645063494403061	null	0.255570198260079	0.291420647929584	0.22352110138651002	0.824536119663535	0.100616309801143	0.187459072516482	0.121253999225854	0.000829318881647279
SHTN1	0.915980467479945	null	0.953350169023391	0.6964627558625971	0.0433827219846047	0.708780771287352	0.5852415030269129	0.988526772412019	0.333899483359541	0.8884289571134399
SI	0.8772957125856121	0.304582627431758	null	0.41032060563602796	0.25012187005623604	0.130922931502821	null	0.864267350972407	0.762415264791078	0.300469479863034
SIAE	0.8206114760375859	null	null	null	0.24476930275030398	0.7738858579717609	0.113713695896316	0.135205715982794	0.5361281389956529	null
SIAH1	0.9854013644228609	null	0.334959449810927	0.545914011793466	null	null	null	0.8922892039095249	0.825813155559624	0.38047855207424897
SIAH2	0.668011182871521	0.883978507422723	0.7400791406241609	0.334303580581	0.7245592599544941	null	0.901977638416397	0.330574698066919	0.349100891873352	null
SIAH3	0.742555377686429	0.11750476972208601	null	0.747727715098627	0.62003135271907	null	0.8194093549238058	0.886278426742872	0.707308609201529	0.47596606711609296
SIDT1	0.42297255121952204	0.9952279230178671	0.331621160360279	0.616145370686209	0.842050895218221	null	0.4417714881333821	0.46314713965847	0.80718424600496	0.325118175481286
SIDT2	0.10190568163430198	0.5226147782072751	0.328443900065079	0.3621960840255479	0.73532242075261	0.552060981857084	0.19973134295872896	0.13783529553521	0.634544637131845	0.105049102696771
SIGIRR	0.385441582430747	0.38687973386120095	0.22213500801638197	0.8221433485208431	0.0992912432375077	null	0.20336870761178102	0.9726588212960021	0.6751665976620811	null
SIGLEC1	0.16192413886888699	0.7603820152336641	0.91076808345947	0.315685099905109	0.356990592859983	0.083420998004459	0.91076808345947	0.269258381778821	0.990233969383932	0.73278253718187
SIGLEC10	0.17242565070089902	0.14627818457801098	0.16345240730318303	0.19317149753694002	0.20484889134975798	null	0.16345240730318303	0.263552669383361	0.20732546210901998	0.18074089942916896
SIGLEC11	0.9692253603204541	null	null	0.0817860771382547	0.15253419150409697	0.549269555500405	null	0.344133858373252	0.929239428951817	0.975534080954474
SIGLEC12	0.659963424551274	0.119938638492878	0.8690162743041179	0.945491203023969	0.535770527445082	null	0.8690162743041179	0.9244716134487561	0.9907458370882299	0.7950014435475279
SIGLEC14	null	null	0.282684767610555	0.524150120106486	null	null	null	null	null	0.48991329548667295
SIGLEC15	0.7463780179480121	0.39049803758040297	0.0499646955066544	0.432867039212543	0.844368935333665	0.569695237739888	0.917932287232424	0.98749042635972	0.7594393838959351	0.6897664534706449
SIGLEC5	0.901311291025156	0.614879409443665	0.147154204977586	0.8955745377057192	0.47322829724755705	0.21758616672375	null	null	0.6903168130708779	null
SIGLEC6	0.48883508649562	0.554053374938397	0.354847192112601	0.320464404619975	0.558740397704288	null	0.386454965279802	0.39704242191802597	0.23149933488508298	0.39513753095568105
SIGLEC7	null	null	0.7533623541355079	0.30235815744129496	0.519957915109521	null	0.352712373117604	0.380167070025803	0.199764562207702	0.22031384016952302
SIGLEC8	0.28343754264792304	0.29933164381822497	null	0.0719942726522308	0.0282109843123558	null	0.5206607346532289	0.8467071018286709	0.077155620150571	0.0054652154805785395
SIGLEC9	0.7191684825623541	0.35322085983253204	0.117153874476506	0.7185176814994191	0.0174261732169692	null	0.0471400575447956	0.14987107067977698	0.630688305136156	0.328388540540135
SIGLECL1	0.971053393931173	null	null	0.947341050681783	0.41187648578278796	0.34315372149048806	null	0.980117400981545	0.9070509173538449	0.9756992351699569
SIGMAR1	0.809106510156285	0.280244229945325	null	0.60660732300419	0.674087000210305	null	0.9488317394010649	0.7758797247690459	0.8313216529654419	0.576294611846328
SIK1	null	null	0.653374118748143	0.814525252181274	null	null	null	null	null	null
SIK2	0.339023540043445	null	0.41505492225111895	0.0897790328844643	0.38242905995872994	null	0.6983748634026299	0.43810091728320205	0.27448045852452396	0.66262980764106
SIK3	0.706967566639774	null	0.405977883970863	0.751885831533463	0.635850283576855	0.0455787405094015	0.802554191795837	0.970102027789014	0.758671847879107	0.558918366851768
SIKE1	0.15713191530020099	0.462222915048122	0.237292919835756	0.177482678485442	0.23211511381428598	null	0.237292919835756	0.21108762443550003	null	0.16645424473367998
SIL1	0.3718843955385979	0.7834395446478342	0.7625010502257009	0.92152574317129	0.7734910238306	0.6140593650562262	null	null	0.16385357877472198	0.589994617254753
SIM1	0.975933993228116	0.7149867389686991	0.634531282537601	0.892496301679744	0.0621387550608454	0.849810525218488	0.9113234810676449	0.9397945490428901	0.792208323220362	0.928300350875598
SIM2	0.197628739708918	0.466882560137539	0.0787840669936123	0.5892083630254878	0.5100486393309961	0.245565338887899	0.26688830445066897	0.5396890737161011	0.43621855955405897	null
SIMC1	0.458001912300704	null	0.62114645181777	0.136004018236115	0.536575156552031	null	0.62114645181777	0.136004018236115	0.835473118426392	0.0436289040806748
SIN3A	0.34784615376349703	null	0.597728507135265	0.08685405108011099	0.20289954457912	null	0.0771603270969733	0.079543341357821	0.484890988700997	0.15305417198720497
SIN3B	0.533201228111727	0.632669680229462	0.000410692370007126	0.00305246058597985	0.0757281633339149	0.0882812035354382	0.000370643216885735	0.00137259399155676	0.7874578355129559	0.9255814293592509
SINHCAF	0.7432344320229921	0.829011273940661	0.5507957587757	0.58575558673565	0.443653446390272	null	null	null	0.36476564172606796	0.8177789278663091
SIPA1	0.894696136429604	0.63323161961667	0.21222312782589897	0.089133042319351	0.328955935197714	0.507394702893608	0.23591588421308	0.545690033694849	0.9980507063077	null
SIPA1L1	0.19489333649037302	0.616868889449752	0.0677851792138091	0.132494291193263	0.48456520394402103	0.192447984095745	0.39973641872402704	0.0688298880846564	0.0473899728357501	null
SIPA1L2	0.69230306611562	0.316703707453916	0.17073430274988502	0.472725040640073	0.787694804473004	0.729685345230676	0.12190916261495098	0.46923388740820104	0.0158341638870472	0.32581159318047
SIPA1L3	0.009027681011688271	0.947217296535798	0.102620500044121	0.313228766362926	0.41943215972871795	0.21237338275513198	0.29684484232444897	0.146976478807	0.986587613944016	0.22422696607417397
SIRPA	0.8134924740023559	0.165671111823471	0.836344485238059	0.7964912337873531	0.40311958640768103	null	0.8402056643049659	0.605456891248131	0.803567490278835	null
SIRPB1	0.798468871026948	null	0.9838156071659009	0.564062619843084	0.9975037436886709	null	null	null	0.0408346371042252	0.632033044597473
SIRPB2	0.493317553145791	0.7716990283113392	0.28561553698966397	0.28069255687449607	0.337622026996025	null	0.356869542569429	0.238345258733063	0.9118255376282131	0.21651944922518399
SIRPD	0.374609486264439	0.215774409201432	0.5235690477808689	0.22125974539725798	0.101560660863856	null	null	null	0.0179301419131386	null
SIRPG	0.83202390159216	0.257051101846701	0.0685480975120971	0.29675118370807696	0.12853048689779303	null	0.023738512699605	0.151346472189376	0.9927573791712521	0.0682428397173807
SIRT1	0.8022938474969491	0.278899220748285	0.7677027878617099	0.21871338872122303	0.39404760725296994	null	0.712908743844942	0.630480873493542	0.333961893208398	0.481785225466495
SIRT2	0.367472582369559	null	null	0.388369289800808	0.628750810931851	null	null	null	0.7809721419040601	null
SIRT3	0.694129476461841	null	null	null	0.6088558795157	0.666488999634254	0.6286978411308979	0.904772160834413	0.44525394848407596	0.0403939595358942
SIRT4	null	null	0.14407862494807902	0.305685364933302	0.423481218670606	null	0.0587637611442309	0.697116281906846	0.674442829355616	0.576608018550054
SIRT5	0.902230983963815	null	0.084113103805913	0.7011833716760699	0.5145051597777199	0.223577321054799	0.084113103805913	0.34930537198098494	0.95338122124844	0.406785146649085
SIRT6	null	null	0.44577149024311796	0.9262034197672521	0.9849689366140602	null	null	null	0.914758183481131	null
SIRT7	0.29811461172680104	null	null	null	0.6673170623571559	0.7275596319261421	null	0.344479101406713	0.659722665936724	null
SIT1	0.623163012360004	0.716854134820549	null	0.0966785700112044	0.39624303036832503	null	0.542662881998778	0.9762652686449009	0.953277851769271	0.948227130226535
SIVA1	0.45513223041128703	null	0.326159547979745	0.947914152263918	0.619814583171199	null	0.298395444097442	0.9116144284860269	0.533873374667993	0.9145335462300891
SIX1	0.9775343580348109	0.35868410885783203	0.91046231673209	0.606460372414385	0.0704541289673621	0.0132133563772365	0.678823040773615	0.567936304502544	0.9326514018882479	0.7347591418849491
SIX2	0.217581887156719	0.9207126579274442	0.5538803669036229	0.9795229814707471	0.13370244483445	0.142746559859149	0.25010097169517104	0.9572940133087571	0.715417509178513	0.878673997838139
SIX3	0.825122197907443	0.733751584717229	null	null	0.36341829076292603	0.812377751300929	0.263010008260809	0.42788151805266106	0.818670264532042	null
SIX4	0.504875307012679	0.0426602255986808	0.7560437546320029	0.912384459267066	0.0238082043242724	0.16008834917274098	0.693664325097261	0.30372189351981704	0.362189804945725	0.106256396534758
SIX5	null	null	null	null	0.9747298119265408	0.31880445151344106	0.6933843444475191	0.435937127336437	0.227120796864501	null
SIX6	0.0733976158157252	null	null	0.39505063955890296	0.4950974788154989	0.41126829854883	0.5882268727241751	0.7181223573361608	0.656593026199245	null
SKA1	0.9246782492102121	0.526675074130005	0.164271966690478	0.157691041292447	0.627011479519694	null	null	0.267819458097964	0.29873282768916	0.33539714640860496
SKA2	0.134721326141895	null	null	null	0.8937964652001329	null	0.415170000904855	0.358760528915961	null	0.610308943587111
SKA3	0.999695264521818	0.167438957885814	null	0.166875824227361	0.31084175458263	null	0.932295864887037	0.738327397600613	0.975696554712501	0.12687052399770699
SKAP1	0.248421667925973	0.647374664028317	0.671448527387653	0.6406437212712	0.76953093873234	0.110755557992284	0.14079043671366298	0.8925393044130009	0.991997055088827	0.23489938757682896
SKAP2	0.110781558585881	0.443048580952869	0.11461375756555699	0.8062493381891971	0.8697601838568191	null	0.837460765951103	0.833915925787142	null	0.757313585342492
SKI	0.7041328300100941	0.271686335948186	0.9575849278330021	0.10523599888406401	0.8403771080657829	0.342654681868964	0.9336780882933641	0.45964127433785706	0.7677452033535179	0.974083717623553
SKIDA1	0.41408598165432603	0.18492765907080103	0.9218450785725308	0.9760559665931741	0.37119042884649	null	0.643524852801651	0.854453146901097	0.904807072995245	null
SKIL	0.0316086320242988	0.0936145217249149	0.10023140513866699	0.0367554746627243	0.8440300259791741	0.196619840750564	0.0762095254939421	0.0823076667336279	0.6353558842315931	0.0544505227576049
SKIV2L	0.9367475180703271	0.861630887477863	0.7149127951967209	0.651984116043652	0.992353724202953	0.86244483944452	0.5903325855663231	0.974873439803918	0.24318676698642	0.513152846628072
SKOR1	0.7126889928004609	null	0.583441063437809	0.50060197419363	0.3658943666075129	0.0585727179435511	null	0.16491877683917497	0.193836824549013	0.48383662723109705
SKOR2	0.8166267345521491	0.49583107337384796	null	0.5935305641878741	0.720118811996708	0.5086751895263271	0.20876505697692002	0.960065773109458	0.6515061670772161	0.5181376050114079
SKP1	0.833038079241495	null	0.611501193889599	0.7523658013268921	0.22028011192264801	null	0.486337583602409	0.623260064513447	null	null
SKP2	0.27844371501878695	0.0880700461956088	null	0.17907907492416003	0.7360827994096979	null	0.11516351428986199	0.678529375097163	0.31955050262253104	0.495986666371623
SLA	0.207824701963615	null	0.959277277500445	0.7889626698454829	0.961782826079537	0.990284626863852	0.7930089285850501	0.8371244028941651	0.26961697599179896	null
SLA2	0.6005366008332951	null	0.894970200733125	0.717622568791112	0.7434857723178678	0.9602824423662449	0.942807145353075	0.7690161469344549	0.486674851227161	0.10543377977554699
SLAIN1	0.4089411330134439	0.764407500342879	0.5329219989134241	0.686367735029462	0.227136891417944	null	0.43914362916235	0.661462960253424	0.7660016137572829	0.22993132389353801
SLAIN2	0.249796081049845	0.425081562934659	0.9145434226284	0.930068335773866	0.782899922968447	null	0.9145434226284	0.741203361826217	0.0981672525479869	0.611754637562369
SLAMF1	0.044052810126297005	0.28542298799238897	0.24094663357449397	0.122834666587525	0.6957197033240611	null	0.23639907126495702	0.160952077261647	0.7125695304688391	0.282772168384948
SLAMF6	0.424134393430383	0.17903944284044396	0.7301535291611801	0.5776695669951379	0.9677695698905558	null	0.588891115069078	0.16306968414328699	0.504347510856528	0.8486726946421851
SLAMF7	0.196131064429885	0.00827558049510069	0.232149176141517	0.0573884212135233	0.325788162444008	null	0.46741256870478703	0.12363195558086099	0.8158474602754859	0.347493733630974
SLAMF8	null	null	0.10962355267989801	0.654409134050964	0.10351436242518902	null	0.0731666214868811	0.710210193728895	0.0657119696133412	0.0706983469848688
SLAMF9	0.43115001801225	0.315909167264065	0.996478808527545	0.6456658816734809	0.716186081322736	null	null	0.8177284981983509	0.8523932544912529	0.12389045148467802
SLBP	0.95518930350211	0.187798709037983	null	0.643921758065811	0.30921128717435603	null	0.5650691787742329	0.706552155909172	0.9431832125120551	0.37868333656425496
SLC10A1	0.341401715183745	0.225620287954803	null	0.418037712192384	0.0805082025568271	0.5076140597855939	0.0160817483063905	0.8802391874274549	0.646132802478293	0.722687215795105
SLC10A2	0.07418385153396001	0.757793605853446	0.0193785047471927	0.127616857863467	0.26104476623482	0.9993268149833441	0.0197590517535862	0.099436234674263	0.11465166043808699	0.0658793502353885
SLC10A4	0.59407703219624	null	0.7860281820289129	0.13796797711358402	0.7362828404401178	0.5279221354161	0.7192161283558209	0.663186665290695	0.263486846714863	0.547955441622519
SLC10A5	0.41927137512927004	0.29769958836670896	null	null	0.661015295937161	null	0.41131859596933096	0.305889439250328	0.816587357478022	null
SLC10A6	null	0.750160778798606	0.27884832662089004	0.593710191190026	0.8375637503873299	null	0.522318258197343	0.345809308155431	0.98542557819566	0.7343795503590881
SLC10A7	0.718224001589427	0.095722434867446	0.28328961460887897	0.24269136646804101	0.15949985050217402	null	0.283231276486479	0.321301779554307	0.171522377517633	0.266395432733601
SLC11A1	0.9433981627355	0.8190694071735941	0.930222383723456	0.992447036259746	0.821826438865528	0.590596084592532	0.8670744085706851	0.8772589842408269	0.23086689484651998	0.760203844178947
SLC11A2	0.7786156565740571	0.243779894778009	0.626100487940046	0.477012576062085	0.627594443818967	0.10009841372326801	0.38439540234083003	0.5246115920144361	0.30779199180775	0.719381913322523
SLC12A1	0.588358110780746	0.910602494731538	0.171419498554132	0.332907209764313	0.700781823911274	0.5360114258024761	null	null	0.29028613730065195	null
SLC12A2	0.117883284865504	0.142472205222756	null	0.900165219008197	0.46958888192736603	0.223822582709706	0.214157552085071	0.4536008397277129	0.645164983131249	0.918225264013
SLC12A3	0.964782781306649	0.0469110838107516	0.7306744778785409	0.0680678513582533	0.694703467213333	0.43108128588869704	0.785741559716581	0.7549032682310269	0.979339307601773	0.6688234940098641
SLC12A4	0.0196911792623999	null	0.00870936224699326	0.26336100149405395	0.0009693515258374359	0.0790364493408765	0.12769543002430198	0.0563095236319735	0.665600486396552	0.0499726567629597
SLC12A5	0.7165092104870909	0.882072207553525	0.538262143570492	0.195234048718377	0.6793090353124741	0.5651034757849239	0.6990255915500799	0.306754108105527	0.38473856823910296	null
SLC12A6	0.9115507564818929	null	0.868962306609985	0.603728109776973	0.0467735487643745	0.10188363182192098	0.9384431481042829	0.61903206722264	0.9624525344666479	0.998604794046731
SLC12A7	0.287160372686263	0.388478811680123	0.22479723142024	0.501000189645604	0.219186945495589	0.287876531350583	0.0755458483144986	0.141823937657211	0.6023652535898659	0.610372954167048
SLC12A8	0.863498232475125	0.404819567840153	0.11329852797128201	0.352840895334739	0.182934940115912	0.0305827534332319	0.627836437656427	0.775700679999718	0.0857149715820611	0.98769819323403
SLC12A9	0.29990037081921006	null	0.180647644412905	0.17585569290471398	0.140648633105296	0.131873156827608	0.129153072468974	0.204374418204183	0.10732152413649902	0.0011159046102549
SLC13A1	0.9065604846079541	0.809832757556266	0.0959109617594576	0.6264960679603909	0.0499747120221021	0.884657879730272	0.0959109617594576	0.72767875564353	0.0838151558752173	0.199495018949083
SLC13A2	0.638272022577138	null	0.49508785566232794	0.6678210071175911	0.641574890718718	0.7860398043245821	null	0.812963455555885	0.654901000293581	null
SLC13A3	0.0699387824652598	0.0935176035685739	0.330829194888781	0.160453304474632	0.268841351210804	null	null	0.0646952754267844	0.99583739094045	null
SLC13A4	0.11025431650306501	null	0.0466622763383044	0.0557115345088185	0.259544785648559	null	0.0566789797979241	0.0781594016493181	0.0638101077009448	null
SLC13A5	0.8706296213086628	null	0.811747620290703	0.9852225990582171	0.9200069378953349	null	0.8111810940228119	0.58040388532215	0.983851090149634	0.9946453912897819
SLC14A1	0.6091304912523461	0.27744601566499105	0.31773046936286403	0.407882790087698	0.198374642143435	0.556946936498476	null	0.42871921205211794	0.13153525608530697	null
SLC14A2	0.79592573062004	null	0.76708209622182	0.7684912722821291	0.765120134132479	0.422546742248351	null	0.0758697723103308	0.7510122147927509	0.0531260705480012
SLC15A1	0.410757772869245	0.173427692964685	0.25325041739866605	0.397796609570354	0.270718720614316	0.22277885182597498	0.249826929618337	0.293747380943854	0.943228396453605	0.263474720773112
SLC15A2	0.373790203025701	0.8935273748476701	0.5084111234698789	0.671464435308028	0.746768818930702	0.35510288081464597	0.29865749729240304	0.31045821616747604	0.244252285756562	0.188474603363605
SLC15A3	0.38239288629204704	null	0.0905304572838411	0.0225831822570075	0.597747428572381	0.8509771355840849	0.21869770104249303	0.198663568569796	0.9610571266284879	0.0433732652886045
SLC15A4	0.581275998942269	0.903437496040614	0.412808273087157	0.444145103397716	0.142535711871118	0.070700759823733	0.869274967672773	0.406493775891062	0.9440273082824441	0.523329343940872
SLC15A5	0.612509447433721	0.622671231018476	0.361638751002699	0.642406838841693	0.879334200562323	null	null	0.981295857322922	0.926533504389765	0.949668338085803
SLC16A1	0.671862356391064	0.16440175604831198	0.378329774557896	0.7269356786043639	0.463939932605216	null	0.435394646015855	0.517233652161421	0.492354299080653	null
SLC16A10	0.52815937877963	null	0.86728987665408	0.312857207866302	0.6807795839294221	null	0.6974802398381971	0.37395864393635897	0.277919578610712	0.308781051265608
SLC16A11	0.477266450735805	0.390935636746974	0.0592972205139604	0.159752457643229	0.133217542338536	null	0.0420606841086153	0.0787890227825143	0.0323834255087802	0.0803612492156489
SLC16A12	0.781675660812427	0.8444422346772958	0.7258425011722621	0.673763479510082	0.20797578176554601	0.274656613104939	0.22470048169973802	0.897566792366302	0.16551858902197697	0.511463069657351
SLC16A13	0.0638558061282385	0.951026924526448	null	null	0.245223654408314	0.20165248187442197	0.8201973356179459	0.3052432095952	0.40497503091078496	0.330505921945734
SLC16A14	0.723918329009038	0.336095169983427	0.376151034643865	0.336962264057442	0.17420076891815198	0.28357522879611996	0.43110918554057703	0.378979794402861	0.350574947607648	0.965773713455979
SLC16A3	0.22388982571619395	null	0.23496629325576202	0.0897982569262715	0.0348403284291054	0.980059785537605	0.379150374436379	0.0564634586093151	0.955735102239593	0.41618499088055605
SLC16A4	null	null	null	0.37245606539831294	0.0791089448180726	0.9417387386435842	null	null	0.9600388997282701	null
SLC16A5	0.0653382167705194	0.10869017555524	0.556496608643838	0.0568075654353344	0.0122204524543079	null	0.5432875172689671	0.0671763861737369	0.0800776079637953	0.0334439991640203
SLC16A6	0.871894925761259	null	0.777232715852443	0.923572352317248	0.93869893409366	0.21182052086112302	0.44594574082366206	0.44594574082366206	0.0729612863678128	null
SLC16A7	0.371480175834829	0.837167584034777	0.465102651193786	0.30697202328464196	0.389849345582959	0.367422894931946	0.701608126293366	0.28657720686746	0.286322036825991	0.0752020844269247
SLC16A8	0.419471350655386	0.279815567731903	0.4049442899807029	0.11828921753790801	0.549879258639157	0.7808345275938641	0.231894779255066	0.40959950592634	0.21639737228101	null
SLC16A9	0.30570971243145695	0.15960442219467	0.3846081601137029	0.24046925647983397	0.0417996728028287	null	null	0.46783230956466	0.615669931859741	null
SLC17A1	0.0669794082179715	0.29212204838795697	null	null	0.648600206702454	0.00235356244149854	null	0.284029897182169	0.132880463412235	null
SLC17A2	0.0151598175031468	0.631895797208082	null	null	0.385542549479091	null	0.6111062845965961	0.6670751715477491	0.0735269453520784	0.352047399867433
SLC17A3	0.39040294461236796	null	0.452083799395435	0.534178034716049	0.891206384332857	0.28437485542390195	0.452083799395435	0.623338514430179	0.334003540258364	0.178238968247231
SLC17A4	0.8666826438508759	0.795625672889492	0.770483443581472	0.0661500260259351	0.291581332506665	0.7245975047149341	null	0.4987829287120821	0.8872785722938259	0.691069962476896
SLC17A5	0.19352374041750603	0.179200118150026	0.627152124579901	0.7572535042204029	0.494463635249694	null	0.8910550347319741	0.935665170767009	0.47880468702134704	0.890713166240495
SLC17A6	0.75874732082966	0.7636638727823679	null	0.8994820979245609	0.7305553162767041	null	0.238437126001205	0.76908223127335	0.276516634953396	null
SLC17A7	0.931958790511687	0.0931648030765051	0.298395501707035	0.276207761404485	0.24513138877312302	null	0.370530575971476	0.23658608918494198	0.886236900489338	0.130851172634184
SLC17A8	0.6312578532887441	0.892956826568711	null	0.501378931981338	0.891109005867827	0.7854869330806229	0.8404695284187901	0.12248324609872802	0.678780504589093	0.17923277551636602
SLC17A9	0.38253505663029297	0.238202355547207	0.728394149767717	0.606146183586328	0.7771963271727671	0.7391453492686001	0.728394149767717	0.459562770474627	0.8885204156030129	0.143175814435119
SLC18A1	0.46839948845693796	0.0377161592164952	0.0107500807553091	0.0037523653221665	0.891988942958391	0.9515724188320409	0.0045111186750171894	0.811847830172336	0.355274916668305	0.17469711503565402
SLC18A2	null	null	0.9412903934827859	0.839590004893807	0.16265374691789403	0.268229838992792	0.183503390924858	0.5933388864956889	0.23828303467695602	null
SLC18A3	0.809454136356636	null	null	0.303027890125506	0.959635022309476	0.9716380942180641	0.5990270329708189	0.883537543938343	0.223887918535001	null
SLC18B1	0.32244198367515503	0.380601520078031	0.7467038848209371	0.13666867577843198	0.23567996021704604	0.7223292613326601	0.18349220369569	0.878205552673256	0.45881388526736105	0.735724629370635
SLC19A1	0.38009552000652297	null	0.0789896215449442	0.28049188436982003	0.562897164040514	0.836269660798154	0.729225731925719	0.894198154544802	0.45849160573031106	0.164702255108576
SLC19A2	0.588728913119651	0.16697094416619399	null	0.5693915412126179	0.825947172165771	0.8141152573346201	0.22074003075050802	0.26663355056622307	0.789395755090496	0.48610412126379604
SLC19A3	0.0431710444989858	0.0500508255595111	0.255523050853153	0.0889906255721875	0.0670943221034499	0.9774944870486559	0.515308138677005	0.6394458350465911	0.9446937215185021	0.44561506575954996
SLC1A1	0.227102614745499	null	0.46464287365213797	0.464913472824015	0.6154234465189731	0.28383415173935805	0.483711460520695	0.14460764236974	0.45023084941196895	0.38910736861535494
SLC1A2	0.918087966919896	0.81461310118396	0.514183052846317	0.805478787716198	0.15441308378833898	0.40875089740676895	0.8896518629173901	0.005355299907052079	0.7996092203016341	null
SLC1A3	0.342168953469477	null	0.028770929864012	0.981912573008496	0.651420553531025	0.7297532118832941	null	null	0.279919168450487	0.00229895603088748
SLC1A4	null	null	0.38231633597247205	0.6983040985600529	0.195768162224862	0.7334416168466009	0.12597938738604	0.5566461090809549	0.264418302954054	null
SLC1A5	0.626059973310574	0.9200546456600809	0.12925989405390198	0.0556771467757604	0.8913813357775592	0.873133341508588	0.11763874362991801	0.0920812106789075	0.7513805772136051	null
SLC1A6	0.8331119590658641	0.733958712701015	0.27298823877747896	0.660288380578016	0.256938769665367	null	null	0.730945171738367	0.39086886973884294	null
SLC1A7	0.7514252838973481	0.454945363955011	0.7155483110198779	0.45854340855572107	0.546806537480156	0.917025679970979	0.591207006115119	0.973756098181254	0.185440247592161	0.996589997958508
SLC20A1	0.8447276242714999	0.490661126947109	0.199287595529445	0.29574583404979105	0.8093258645923759	0.8601533271105408	0.24431019626239803	0.55196381053471	0.648672197795031	0.325187906143375
SLC20A2	0.75887776464659	0.261387673349868	0.344209198792862	0.6847255976530899	0.819727213156014	0.995001025074043	0.494160975360496	0.6135292442723199	0.3225728812923869	null
SLC22A1	0.31416422246831	0.118723814690625	0.921028750449726	0.563222607661149	0.7235516283563009	0.737232653384255	0.7507497374335699	0.0211871013095015	0.51935847250722	0.892218123588768
SLC22A10	0.173506511564427	0.818289331725579	null	null	0.64028675904039	0.6500918219226479	null	null	0.634707202347736	0.3638159991111521
SLC22A11	0.506826845368437	0.561029524667049	0.821379825382793	0.531770821526766	0.213116308171826	0.6853430255511349	0.821379825382793	0.0301935143683072	0.47927021229668393	0.42776772744514
SLC22A12	0.978665798189361	0.21234035968639	null	0.5618925954657421	0.40156388695385403	0.7638378854074951	0.9026907846065941	0.35591095279287704	0.622659084722649	0.642463329030387
SLC22A13	0.7858539111474151	0.196144696614534	0.22187486791821104	0.43345180711472603	0.149112478526213	0.0199326951050994	null	0.20049951266492497	0.625845839304302	0.382302535646749
SLC22A14	0.0908705190460237	0.958785438586737	null	0.7929235478358879	0.10321383777161401	0.936830838566934	null	0.12983116267516	0.0251838430827187	0.0688475021763819
SLC22A15	0.779533032527207	0.895953650994537	0.8488792400862031	0.83957420366209	0.5857890916098311	0.349248423543161	0.838549251415866	0.88404236189437	0.998014966075134	0.823169911683625
SLC22A16	0.988577310051014	0.9725167841860659	0.017283248064709	0.143996002649396	0.14168897146342002	0.16381805210883	0.0185366916832268	0.0847660337219245	0.35522754083707503	0.0141308859480453
SLC22A17	0.7212001559678721	0.107262257234863	0.7289255522890699	0.43471407812045	0.425082826656444	0.0805362859042076	0.8285187877517858	0.830214854734376	0.6619121745813891	0.827991732336711
SLC22A18	0.5305384426502601	0.5619322077320621	0.21430681422141	0.9096682985171249	0.472053254291637	0.21546419668113898	null	null	0.6791809005894149	null
SLC22A18AS	0.155897960884714	0.12963639146651	0.193015098639746	0.177659940712212	0.8865287905442379	null	null	null	0.116573887030635	null
SLC22A2	0.854252331940318	0.7271657132811791	null	0.618216478530522	0.915406037453953	0.46590028307670295	null	0.710054907932376	0.909295897173112	0.7761575798592091
SLC22A23	0.997616501135038	null	0.7522375052439999	0.754991707176169	0.8748627457449492	null	0.756305341982476	0.8775222336180891	0.6383095932737199	0.9836327876287891
SLC22A24	0.37920832212390204	0.533189612759124	null	null	0.36410802320999397	0.41643554507119795	null	0.43072613882466704	0.40486923322821505	0.46409718858732596
SLC22A25	0.21486831780441396	0.21624066328450697	0.32752548698558903	0.295467229909578	0.3799828585227101	0.274409845625042	0.3659327795560379	0.806752332056987	0.761114880819399	0.260972785469001
SLC22A3	0.454622186364413	0.49059410733938597	0.38209818540638	0.978471056812989	0.17608376187082603	0.9668426155492571	0.8990912831913359	0.9548373444823399	0.90732883748364	0.28292851582035805
SLC22A31	0.31785795682208	0.435757786833714	0.6874220147805351	0.876425658406021	0.8761483277905721	0.46191983956333205	0.8612294296976541	0.9903021967434921	0.10281504261796301	0.946537720847989
SLC22A4	0.7476488366940509	null	0.341945552948922	0.665848093603134	0.403632522384649	0.5187088360774601	0.134739797022354	0.568149503577406	0.11569345350391	null
SLC22A5	0.33341019344176503	0.797657209171902	0.745335756605432	0.0494439997653786	0.7582932727410642	0.48122305429188794	0.6646197897923241	0.883311807739494	0.857258435342442	null
SLC22A6	0.8126501670931241	0.671803597265331	0.84898313106981	0.6920659579018541	0.752389295827947	0.9170472601737	0.8366814120357859	0.7780578475009879	0.5195164971466211	0.249758287975541
SLC22A7	0.317582565123239	null	0.24293361465521104	0.6248652411085	0.525190894653671	0.9859794412461249	0.323512025468039	0.396177680878449	0.345997062822894	0.39371090145816495
SLC22A8	0.8624471372605792	0.695892904838603	null	0.18249929858689698	0.093448739637517	0.471122231650966	0.582629880179573	0.603565857856109	0.586188864882534	0.324644472155433
SLC22A9	0.19051833437657104	0.19673239448201102	null	0.25372005417451604	0.9034173861861641	0.663456126275905	0.2449988009516	0.229827703910156	0.43886242641996004	0.226096755752758
SLC23A1	null	null	0.165168875558441	0.18476978437216895	0.14309802238258199	0.22330309720120498	0.40879071818175006	0.9399988212528401	0.9328707708929591	0.0838487209742712
SLC23A2	0.6874064609847601	0.00342928794626329	0.917457251640991	0.922828186609659	0.105463385716988	0.0884500518117457	0.494943280595586	0.681503082629142	0.5829686031742579	0.6771608833451029
SLC23A3	0.82939529496448	null	0.59564555251595	0.783935029204524	0.574312121940222	null	null	0.158127062151597	0.36315047605043893	0.212121264572573
SLC24A1	0.242995114440437	null	0.0854985686311924	0.22692688106754103	0.31359506228599604	0.7522779545244029	0.586151631145833	0.0540541718952107	0.122454278695572	0.0795824824887543
SLC24A2	0.0590755461581753	0.0323350438462879	0.992312663479452	0.8245848312523579	0.21952040024098002	0.132298816834139	0.703920027244777	0.36243982623973897	0.6531874354595439	0.191909994836104
SLC24A3	0.272327165623537	0.122794874399155	0.6199492211579319	0.435760532831227	0.382348720947837	0.49970666541444203	0.711324518541272	0.6897082167803978	0.8875399348279391	null
SLC24A4	0.947654743665159	0.739390830422187	0.737470838908592	0.34385422617750605	0.9184172608544691	0.769567994339476	0.52962489394736	0.6704733250896661	0.6551979967201421	0.9831008439009109
SLC24A5	0.0317508259183756	null	null	0.148267338914916	0.200117961540667	0.952664079140528	0.33325344649606703	0.0559133779443133	0.622459073040046	0.237402198038537
SLC25A1	0.83476327750439	0.0145329707705844	0.666824138148723	0.36861949079985706	0.917323357221455	0.786555366913126	0.43555412058816606	0.556672447788197	0.152174945826453	null
SLC25A10	0.725811241568869	0.0359104624871116	null	0.27351184999961203	0.46951962697771704	0.268896947808176	null	null	0.37464709193609996	null
SLC25A11	0.29296302314713596	0.9567133341109609	null	null	0.9976376889262091	0.833918982939976	0.0141143903227886	0.472096637060615	0.0149934456160412	null
SLC25A12	0.8212914695824101	0.929626972417987	0.7246126660193442	0.967752645125419	0.783376899701525	0.9597052118649341	null	0.8151266781020309	0.249276026769356	0.9237392992170559
SLC25A13	0.728928450496639	0.8416863115893829	0.732599018292498	0.304707566855851	0.9615900678233191	0.913594456049865	0.707701672383488	0.8442365479019991	0.253604063073737	0.76694746987848
SLC25A15	0.8736729336020891	0.11408972085450803	0.610304304739582	0.212172684854981	0.8337291135522671	0.797100085791257	0.610304304739582	0.256796350910311	0.663582853294264	0.141862719856168
SLC25A16	0.5036900974252979	0.824806770300724	0.163392606116936	0.139843810355823	0.247972548814252	0.20931234407755603	0.17043534907612398	0.112634670028995	null	0.12195937200127902
SLC25A17	0.782580137391437	0.37312246639289	0.6955632548070749	0.0269944068579493	0.21150729849860103	0.764622984721752	0.6955632548070749	0.0594215072079021	0.20119669425939501	0.24149210914194896
SLC25A18	0.903086927308357	0.26178006680130605	0.8390447009578459	0.33852417450114897	0.586648315430193	null	null	0.9440649039683381	0.882420718682133	null
SLC25A19	0.48430835601454	null	0.781654462782477	0.870242396160025	0.218009794514522	null	0.8330210908043629	0.164362104483705	0.822365945163315	0.894626495033011
SLC25A2	0.10866097306658	0.127114524934437	0.764310307855626	null	0.20235760348402398	0.632389950627629	0.764310307855626	null	0.6129405776550849	0.9916172601503102
SLC25A20	0.31723436704898	0.15864978239483898	0.526923916872146	0.12245782697578099	0.740654593127043	0.7450621931172041	0.526923916872146	0.12800890476614502	null	0.13857938731881603
SLC25A21	0.6479649054999971	null	null	0.875336865645037	0.36772516611568706	0.20383668868732602	0.258021026967333	0.12276183462506801	0.8916634917477679	null
SLC25A22	0.182992391068872	null	null	null	0.8495955490904741	0.8547900596740698	0.152253425712685	0.224566800487203	0.42376330017268604	null
SLC25A23	0.983190332285895	0.8663201095620291	0.8570923890652891	0.707009634103778	0.348559712669027	0.87395259879836	null	0.6070220749929279	0.42415476851329	null
SLC25A24	0.0636446557094529	0.988107255834414	0.294642445751115	0.8798157872872691	0.0412663916627446	0.0134304816384125	null	null	0.10484976410406	null
SLC25A25	0.366267201343651	null	0.18122043141033703	0.306643317662212	0.253238874383005	0.8361946450038001	0.5673794747704489	0.958316295528006	0.9021926966827959	0.8631460444010991
SLC25A26	0.39182279417586996	null	0.827891908722437	0.40123078267647205	0.7561272466133051	0.662355488481023	null	null	0.25428589611513197	0.9250243178834809
SLC25A27	0.7280044179722629	null	0.40948911338818295	0.5323965778263111	0.0847280212942525	null	0.8705147767660971	0.889674749707506	0.0881808057271352	null
SLC25A28	0.871741697121254	0.5995995570352479	0.5746301406673271	0.925961592584028	0.414605461016926	0.0727438119205196	null	null	0.24701061879094602	0.68771427055529
SLC25A29	0.0103862166305085	null	0.132457830203198	0.642251852961206	0.95239452076023	0.8954745501309721	0.9159827622966049	0.9184211090366	0.496235707441667	0.8294324230147758
SLC25A3	0.321868356238923	0.6207152269637131	0.25188230369279296	0.40775864398261596	0.616818570432188	0.540746785852784	0.323722503298411	0.27434087131865403	0.7717378104444109	0.43322305155507795
SLC25A30	null	null	0.19632214802858103	0.312586410613414	0.910464836748903	null	0.574781550818839	0.9315190953921829	0.5628550075374079	null
SLC25A31	0.789175947105616	0.674123775167198	0.2820736907742	0.626393461465457	0.0491294625872092	0.476641797373843	0.33535355439152004	0.9279241127026979	0.7518623945488392	0.7447222399876949
SLC25A32	null	0.6840901674507379	null	null	0.0420687633829052	0.0314177633338628	0.0793713442675666	0.0793713442675666	0.257689976161282	null
SLC25A33	0.143229794378205	0.8026571749442192	0.8782146753035341	0.9461564493864291	0.0457284222641718	0.0223153147194134	0.8782146753035341	0.944076878342597	0.25141727772059	0.582866244366686
SLC25A34	0.10646789986634599	null	0.628409887339886	0.36531857447073707	0.685737223392253	0.503129392347746	0.0480840822188189	0.12518103893631502	0.197966746744277	null
SLC25A35	0.538252587373247	0.42573880592488794	0.16974420806946802	0.201275010145385	0.0891041118062846	0.0502473317344603	0.391720154954662	0.507836686064759	0.6075269312465551	0.774122791103037
SLC25A36	0.7522445014430369	0.296073362571623	0.9738088231840458	0.7934777890983391	0.7300445384453	null	0.9769844114570129	0.7534238793288149	0.0199699560015929	0.41149531382712795
SLC25A37	0.43074898135012607	0.15237215127702303	0.9760194547587522	0.690721179943437	0.7351563928226751	0.21274982952071897	0.803376167652885	0.413297937055431	0.9689959779731859	0.666128043705943
SLC25A38	0.926255511690242	0.140816399388869	0.40938232960646204	0.385488066526438	0.15195477554611	0.762767890851922	0.38532377319822797	0.541477119139951	0.452462356744854	null
SLC25A39	0.311783443134957	0.265599137845596	0.17165754681997303	0.7600036375294809	0.6812767938628821	0.9332312289356249	0.20829127706895298	0.23607604352732897	0.789719065796506	0.280453876222032
SLC25A4	0.7078590931961409	0.8324666422015709	0.947117969233948	0.754950124318883	null	null	0.916129552760798	0.923013993977835	0.164884311057977	0.627269381635651
SLC25A40	0.434462895070099	0.3611489946044171	0.260820739882252	0.28164684670229	0.0988383360439307	0.000574116662542812	0.358263426603121	0.309394670740518	0.0868632096488871	null
SLC25A41	0.8772949521015759	0.749653185718251	null	0.6897762967623149	0.270709304120552	0.0451097326612262	0.985538922032595	0.454449823792337	0.642323881881101	0.7250625651855871
SLC25A42	0.204584373154344	0.9102858781451859	0.553158651171522	0.137348555694557	0.7012660165241271	0.9901376668355151	0.23373645892779898	0.6324622114325961	0.23406578685539	0.446049747808801
SLC25A44	0.0644204536650737	null	0.18204396454496302	0.326770651678769	0.18758839358040302	0.12791338662694698	0.18804112204812198	0.29376647077094603	0.7824814612620541	0.19224725175008497
SLC25A45	0.48824277330164395	null	null	null	0.763027258165921	0.79936555482592	0.9084247031462641	0.4945907223330461	0.478685670972355	0.5971173655058579
SLC25A46	0.4216355081080139	0.592796487479474	0.7281601236531942	0.458721044571981	0.407783530917465	0.888446737362167	0.7919557814451641	0.9445052418351979	0.8296227796964699	null
SLC25A47	0.542511320114508	0.0589592350859921	null	0.7523546571882941	0.178223109559413	0.11097190598427101	0.961837865335568	0.129978433837696	0.324632974056642	0.943552672227409
SLC25A48	0.14392980465437302	0.136002625874964	0.7439074309951851	0.7975667147909151	0.397374868316225	0.276073781877354	null	0.5258900693861911	0.135515024683825	null
SLC25A51	0.287486890512557	null	0.0435654537162244	0.8155036993365191	0.189201262866874	null	0.0105254502833833	0.0583963758981574	0.0350181550466033	null
SLC25A52	0.00932839185937029	0.46753555639809	0.377904700595318	0.8220128450055949	0.7621968528041629	null	0.377904700595318	0.979040053975095	0.921012834700657	0.942746030808032
SLC26A1	0.148673548715134	null	0.6211244823773809	0.30298722377782206	0.0827202304228907	0.61580811268748	0.0158102087913639	0.0174496553300222	0.396243060797891	null
SLC26A10	0.716906660864895	null	null	0.789901515591231	0.22275632308221102	0.312220947816828	null	null	0.656306549069051	null
SLC26A11	0.7656210487826001	0.5643590394384239	0.15358359356374301	0.536630979181385	0.6203457032187549	0.76477339087079	0.11964358835605302	0.476334977959752	0.8614691341059241	null
SLC26A2	0.0437954423780076	null	0.5050491682826339	0.8794583386791199	0.417801617990565	0.36135300772028794	0.32380708850614803	0.828581483527687	0.7339173803921559	0.12895360382703802
SLC26A3	0.28951369029951596	0.0918302855894326	0.739543959676956	0.6352771924048609	0.0522491615096023	0.884839472981104	0.253487460174484	0.623694602650208	0.92286424117361	0.78611654898579
SLC26A4	0.247740909119742	0.309989282940676	null	null	0.520830807420443	0.7497214977793629	0.36632450953652396	0.32507672211979	0.651397877807981	null
SLC26A5	0.71436781722012	null	0.433696672120974	0.735572418273128	0.9934224263041049	0.971969194325888	null	0.525774998815616	0.359981756025565	null
SLC26A6	0.437827257195822	0.6666200773432691	0.260640495258187	0.24718630172181502	0.9748049097487881	0.9985763989265509	0.264049058258908	0.27547177206068607	0.895707498734588	null
SLC26A7	0.379453388181836	0.938073565112693	null	0.964637472706539	0.8259578010756591	0.551682295559769	null	null	0.546708146789135	null
SLC26A8	0.46990334474020795	0.473898418350122	0.629603146408775	0.39036247010358704	0.716887701527185	0.896804746315697	0.26604729067208605	0.427063835597239	0.23282800366843898	0.28054457663649
SLC26A9	0.00725987484866353	0.0301938560615352	null	0.27967701312695	0.206547075780463	0.9345813568609149	0.0458304284785768	0.752730653352402	0.38131675325528896	0.883510740647417
SLC27A1	0.5672230164755079	null	0.849004257555039	0.606702708013799	0.310668420605466	0.0117343222968809	0.839738572676447	0.894451402879723	0.7630665968225241	0.8680432188787399
SLC27A2	0.8128416325550981	0.0598879279093517	0.125806013126117	0.629404594476902	0.217692111473988	0.5015729322415949	0.171766901476638	0.30297734668951803	0.951343745481189	null
SLC27A3	0.460375833580718	0.28656806852732597	0.0711487612945196	0.126792173868783	0.0997363125412092	0.155134070616643	null	null	0.656010453837739	null
SLC27A4	0.343408176979495	0.651823959061424	0.742564657003751	0.9692485496273621	0.46372209562100297	0.0506563193533565	0.8300714193288959	0.35775434687253793	0.9019099523855649	0.6613640637783521
SLC27A5	0.6882084858332039	null	0.18383459611229602	0.471059222819535	0.780025444435215	0.0836324844364588	0.590772593965605	0.595500142453792	0.531429339395826	0.7949785409974491
SLC27A6	0.0704440449653752	0.0126071160883025	null	0.958820847374537	0.9163489449886629	0.9792211664430409	null	0.29860621755227895	0.766058030374707	null
SLC28A1	0.49199062872122296	0.3729512802420589	0.0789354427488798	0.41642593472580397	0.949539943075497	0.5624818358138879	0.0778246446377558	0.37616776661414897	0.9231830111535859	0.311161295647307
SLC28A2	null	null	null	0.698465098821905	0.7383966702422281	0.984599093195907	0.8071644541543259	0.8174263725794649	0.205406375365429	null
SLC28A3	0.424145172521315	0.8464039861273129	0.285831647386083	0.595488453644303	0.065617312399027	null	0.0505301719048248	0.867405366454455	0.334253532091142	null
SLC29A1	0.394146743099648	0.911210463872109	0.339345676527569	0.691032657004591	0.29937397496218393	0.342922379274652	0.417146140798826	0.672881864147919	0.0942037932197373	0.36918992189708705
SLC29A2	0.969492768456125	null	0.962954321394142	0.980380403883238	0.19760695742861398	0.425301132565646	0.955347022225427	0.978851971558222	0.8673024101725799	0.8205559686708579
SLC29A3	0.46715134234316996	0.9021442468756999	0.192771487350415	0.18588196181202601	0.7807002977179242	0.995931533868661	0.326408509180988	0.10071318820301	0.432279775466906	0.287292909151358
SLC29A4	0.49664173967701003	null	0.8788959779298321	0.734160116778533	0.9962005311041109	0.8514665254966949	null	0.399787558484051	0.413632666579853	0.467016135838443
SLC2A1	0.525250087480025	0.9645452611675049	0.954847308023637	0.8007798805400609	0.833447965971998	0.9745315643716709	0.9080145448081439	0.6058019615726	0.28793292928678005	null
SLC2A10	0.0568811596533305	0.7440500371731441	0.0478069697452934	0.008315218427194071	0.0452620432883832	0.948765059463755	0.0476093070111071	0.22811060750625603	0.664969089823055	0.10505873485431301
SLC2A11	0.0223865289623089	null	0.0102277123273772	0.0556618853603154	0.41507116058954796	0.7745580621587091	null	null	0.565883678211555	null
SLC2A12	0.9984724581026021	null	0.0650665158466396	0.0246068242087807	0.719391781189743	0.5516267987758421	0.0601763131157661	0.17410611630133896	0.9427605799273141	0.0738008933669275
SLC2A13	0.909321951535329	null	0.340126950130841	0.34411799549717503	0.5409313509895189	0.7448702172627429	0.658574081066349	0.443037376198925	0.274763853941326	0.21619454280957398
SLC2A14	0.387359670099876	0.537125108135879	0.9514154640576971	0.616572763934378	0.222905589816901	0.0582809226793838	0.8596728116221021	0.362554069406562	0.316031194237073	0.645977513243552
SLC2A2	null	null	0.0459787166310606	0.8969629614846121	0.20920804755434502	0.0183551508882218	null	null	0.5193389997593401	null
SLC2A3	0.772913298078143	0.404069960402872	0.5088406850600901	0.570319404098401	0.934503110089245	0.705650134186511	0.197430088420575	0.169297405775164	0.54074676449211	0.8084170192323891
SLC2A4	0.842336408901368	null	0.924265820003787	0.00585644951434983	0.481726846424169	0.699390323776633	null	null	0.9026846144905061	0.147143033481987
SLC2A4RG	0.609823743922135	null	null	null	0.853151724649445	null	0.9484354294826449	0.32048520598922	0.912368715333625	null
SLC2A5	0.313308400317133	0.8862241726943649	0.35518890521380997	0.868319462796707	0.241883614575026	0.5652581919564351	0.3124346223798711	0.301769903519752	0.584882364161724	0.213322955984709
SLC2A6	0.743435097633297	0.43047668532486605	0.196387165710609	0.272812705684982	0.15638426641541198	0.602556537935981	null	null	0.0698502811104378	0.6526339943694871
SLC2A7	null	0.6915209904847328	null	0.520738356637055	0.9154170067598779	0.92602643932161	null	0.329007212555605	0.45902415701125004	0.18091391753595396
SLC2A8	0.127275827194666	0.3528708787239	0.149322980514827	0.856487918801744	0.9749062167646191	0.5446057168052051	0.20984704595762196	0.7636448336404941	0.76392517138062	0.378790339110717
SLC2A9	0.333415270391878	0.5540402760118249	0.295990625837678	0.30662473347519303	0.25727229779786	0.404178948303654	0.10985440297855999	0.19384313786784801	0.49746562006492295	0.110616269389362
SLC30A1	0.211257494532524	0.454746943498299	0.043992071578305994	0.10825850303496501	0.0623296613908081	null	0.991721732254888	0.0860192762306278	0.849646505128606	0.9190822651206021
SLC30A10	0.745010397620617	0.0680398343637573	0.8274832443614691	0.5272768297348179	0.601952813840222	null	0.8274832443614691	0.266709930761412	0.7357183189584521	0.944666379151275
SLC30A2	0.8191739638730792	0.21963112837191395	0.6765588166931421	0.7652423663039921	0.26784348807603003	0.7227469599788799	0.198012574575911	0.225395974049637	0.336663455772245	0.6773812604572921
SLC30A3	0.903428031112404	0.43809166964462803	0.8789336520726221	0.745256362299193	0.541743942953578	null	0.371484447868454	0.39597572949538395	0.8480589676924929	null
SLC30A4	0.5654326810807629	null	0.43971907172700003	0.9356290630491629	0.8766979789233209	null	0.41925975767809004	0.7417312919454699	0.867837173442057	0.42406892463032997
SLC30A5	0.6672816351552161	null	0.506412259847161	0.144064697376484	0.9115651787314379	null	0.41664265190135397	0.0687893142802646	0.407183787355783	0.401671499230147
SLC30A6	0.677013158612818	null	0.630220325515069	0.24487596737792203	0.9385683526223779	null	0.48287921527958705	0.7995870448799491	0.652535735567038	0.7082592554454871
SLC30A7	0.302685459186801	0.925169801727192	0.660369548984333	0.853831181071603	0.162992795897912	0.69817207975715	0.7316904738423079	0.0911631161463389	0.63034984617546	null
SLC30A8	0.7051453818243851	0.555504282365442	0.5692910245011921	0.6965546196157729	0.759544423775211	0.9190626583378321	0.498079763454085	0.0341535213977728	0.261923233670993	0.0339916384489898
SLC30A9	0.7187704141632449	0.0652758993796885	0.0481065475172863	0.4238103370237079	0.386479732613839	0.146242849249207	0.0481065475172863	0.37259507122255	0.0175712951694191	0.9275353202478309
SLC31A1	0.0895610638124339	0.6118824949556221	0.846804660359332	0.5590431149372429	0.884179635209224	null	null	0.6132731182838901	0.358379822966183	0.881013554437763
SLC31A2	0.44687144115656896	null	0.6936082765657479	0.45787397801791996	0.528402793195986	0.480740083769708	0.501751288354142	0.46466911958613105	0.30799321859516604	0.215646540191888
SLC32A1	0.24842488840744398	0.0633140655983151	0.20891696708372698	0.32622940665457206	0.568792714802407	null	0.9429832941610921	0.814195833863402	0.260109809400903	0.7904589641587471
SLC33A1	0.244909970735833	null	0.387518384001935	0.619818063016092	0.945275293846879	0.7174513574399219	null	null	0.397913609206824	0.665630961304763
SLC34A1	0.949719237541988	0.37105535030666903	0.342468717469903	0.260832290135505	0.289617925010405	0.4733536392627721	null	0.26331647489219895	0.8698616914108049	0.9489509780025358
SLC34A2	0.542767364663429	0.6042764559325671	0.377395331212008	0.5418174397080711	0.579304130760671	0.5045763181502	null	0.422248186293091	0.27330845710386	0.7709840666454608
SLC34A3	0.7938487925273059	0.515767230069346	null	null	0.7883894950995121	0.673078422498529	0.12839107592184698	0.322427632665509	0.576442285481337	0.34339115268959997
SLC35A1	0.696581623052631	0.376891373104229	0.6102112380920129	0.9008859647961751	0.541866250826598	null	null	null	0.0313029321438345	null
SLC35A3	0.764050617415172	null	0.98747449458755	0.38324780791574103	0.765231678514013	null	0.8819982350265959	0.780402201995333	0.595388843938278	null
SLC35A4	null	null	0.44051157132427	0.635351291710258	0.600025032466879	null	0.376272429950791	0.509130258819492	0.0727009681826923	null
SLC35A5	0.0573462868437119	0.45916419471234904	0.0937792675946203	0.118555766845752	0.52743220736852	null	0.0487784404652865	0.135320474908551	0.106675016354483	null
SLC35B1	0.22893423076805397	0.96167420355979	0.41123229779695103	0.198525202754665	0.4130699187946021	0.0208541360539691	0.41659135570599104	0.0185239376712925	0.299029888011422	null
SLC35B2	0.0145115495343149	0.8990049380030609	0.661201073036271	0.15601035604574098	0.9137311202376519	null	0.323538807611726	0.12035261888328999	0.6876365759072081	null
SLC35B3	null	null	null	0.0930966008676273	0.774996769135012	null	null	null	0.888277495791103	null
SLC35B4	0.8474746342598559	0.819170162314922	0.27173348214477105	0.9858279626143199	0.46417839288891205	0.566173643377295	0.23797002586816798	0.9575826850194621	0.522374221543335	0.955844700716266
SLC35C1	0.320549114750791	null	0.5873846800603149	0.346517053018713	0.9635416344840941	0.91718583802875	0.6285979593334959	0.801991872177549	0.8308046900642809	0.11894743693378501
SLC35C2	0.11093960287344301	0.579520760323088	0.18077472514809698	0.0882579247894875	0.0520674571937176	0.7676129126530892	0.17870508266704602	0.202772582555258	0.15377049486657599	null
SLC35D1	0.318511888394022	0.790748639374952	0.24023937270257997	0.7264618592962009	0.549558019444721	0.43561086236156604	0.24023937270257997	0.527235075260909	0.00804852810989254	0.408899194940318
SLC35D2	0.400882679624324	null	0.882226774610646	0.606752702715457	0.904447712066043	null	0.882226774610646	0.8400191172666271	0.39257972927979706	0.965800554745859
SLC35D3	0.510060840225084	0.606585933391082	0.787239672375765	0.636548864422495	0.11767040349057598	null	0.7320629269273141	0.12757193096629502	0.586739509380672	0.9031782339904821
SLC35E1	0.7375650360184941	null	0.589772916262541	0.0305303716948535	0.7083532852439621	null	0.605477188887679	0.605477188887679	0.0277078892434142	null
SLC35E2A	0.16614662870097302	null	null	null	0.4876461298814371	0.214915737188825	null	0.934993403279037	0.40061546948566795	0.20472265888204397
SLC35E2B	0.49037423681541203	null	0.171387264995775	0.306357268528351	0.17345797343703798	0.23230929114329105	0.5274376155313251	0.008392248729216071	0.9438173965133259	0.41234512763660297
SLC35E3	0.650353145260351	0.907859110430751	0.5027425951069621	0.415686915084756	0.5592938415324681	0.743856694797115	0.436722857496868	0.483626002211183	0.47865670261501797	null
SLC35E4	0.8208012119412971	0.9897976790272599	0.962273332164598	0.8103675765505971	0.970173369473	null	0.8925677713920229	0.98434076513826	0.74149179820282	0.9128705685490401
SLC35F1	0.770722225843318	0.7681911897742769	0.3511918576082	0.7801727134608201	0.606603577234073	null	0.14214765924083098	0.222323117247987	0.43481673335487897	0.48956015692241295
SLC35F2	0.684992169418018	0.706028025069211	0.516220152441349	0.7952784726855899	0.130823374380769	0.0898147549142858	null	0.68227963463369	0.9613034190091311	0.998154138374318
SLC35F3	0.9100754384680219	0.395324010420594	0.750405227246304	0.676619971062093	0.5507919371747021	0.187444172155419	0.36849201687597205	0.73999102869369	0.8791169234352451	null
SLC35F4	0.855006090600914	0.257394216965739	null	0.8695828958610171	0.925936513729278	0.9271250116405891	0.7712737711791531	0.797323315278373	0.683308926392671	0.7461868180805691
SLC35F5	0.7202124791256909	0.996341143558477	0.9102222059397009	0.404976289174883	0.34506951988110995	null	0.9271876854421909	0.514835408728367	0.29201235688871197	0.35504155406412297
SLC35F6	0.19441466982521302	0.926588526161689	null	0.5049612704519051	0.23638976862240602	null	0.602311510134448	0.224000163914785	0.8706519549279459	0.0357157145096598
SLC35G1	0.228035252023054	0.885907246605686	0.342553019502597	0.050196339397374994	0.516521410624222	0.616388524623767	0.442456420271015	0.9523734967462499	0.618885803972878	0.8032268061181229
SLC35G2	0.9195392191486309	null	0.973527857384178	0.35495839472151397	0.290865242147317	null	0.973527857384178	0.618339480132428	0.0386498361257144	0.11216615194921302
SLC35G3	0.624877561721676	0.0420992007757323	null	0.37895604149634204	0.283606339498756	null	null	0.394045812472839	0.38944614725800397	0.6271631955324439
SLC35G4	null	null	null	null	0.0565117964238033	0.933151483409663	null	0.20316791900020398	0.294850812370101	0.7501198673322679
SLC35G5	0.13668121693166999	0.9450217146952901	null	0.0782999479553261	0.269388824573165	null	null	null	0.18147305858931798	0.23338242155876202
SLC35G6	0.484066799111229	null	null	0.0952920653949301	0.0850341097956072	null	null	null	0.48694729462509206	null
SLC36A1	0.774245394187793	0.6939679686411729	0.530500075371499	0.902622109210924	0.979855201641141	0.424549081882594	0.8907465044773499	0.626591873206056	0.0641409145820856	0.8766458605401891
SLC36A2	0.346635773728477	0.26494884807859	0.146159557093874	0.93692042279257	0.6271637694324761	null	0.146159557093874	0.180383166016578	0.843024512758676	0.130763143383926
SLC36A3	0.368689772909185	0.164841176417994	0.599770873034252	0.715988203911453	0.200348092777274	null	0.151631502156987	0.10139853257190598	0.157180045870296	0.0665231071444023
SLC36A4	0.903987552725111	0.9242832722479529	0.9131291327510249	0.9793170629997121	0.203610059420508	0.00796223326521539	0.910809223777341	0.733536829338028	0.0184617012200972	0.5342838937453009
SLC37A1	0.9992709746458709	0.392653391817448	0.9320828427137591	0.996193713694269	0.510195675118717	0.9451060166846709	0.49152057179720393	0.9725142498009731	0.210608239135784	null
SLC37A2	0.638329231610748	0.0561018158452384	0.0603783875057827	0.165050252832164	0.9549851518479109	0.578157788338294	0.0779824187463279	0.11473214371005401	0.49811606623910293	0.0771982330048382
SLC37A3	0.519543778492559	0.00775025520936845	0.45643050123215995	0.8758581908292871	0.873210651900087	0.8464380425995242	0.0491346156674966	0.234871408485684	0.0538794696158511	null
SLC37A4	0.0405290809126579	null	0.47359815496220703	0.20412222849099398	0.9314119462126121	0.0484341980776388	null	null	0.47890835899689005	0.539465653257709
SLC38A1	0.135263673784106	0.5348834827217249	0.552803611739273	0.778422964949747	0.669728484998667	null	0.524358885828362	0.7084854068073749	0.11775632818327099	0.9461970852931372
SLC38A10	0.5265161762716789	0.9308477483707759	0.48420244127802	0.865830262331475	0.14702606376106198	0.40858468932697	0.476715482987796	0.958293157768882	0.187995272138791	0.612258484820974
SLC38A11	null	null	0.45388296356885605	0.43479563048020103	0.022592025953332998	null	null	null	0.456755583997091	null
SLC38A2	0.961427121683494	0.6710132133146679	0.23984817140496897	0.269141802670002	0.666239403631756	null	0.674650080264614	0.939858769843548	0.36144384106892496	null
SLC38A3	0.712558546968964	0.8497223081189929	0.9745881140611931	0.6934615253074069	0.154340335091426	null	null	0.776598914358124	0.8038514174569058	0.43749194342951203
SLC38A4	null	null	0.133607303126299	0.10942336104736401	0.137986086498817	null	null	null	0.0791203476810154	null
SLC38A6	0.998721883698394	0.451057631196267	0.488544096268099	0.9478368345917421	0.34156915898729195	null	0.376317957479348	0.752432315694904	0.46776486211120794	null
SLC38A7	0.104358117289551	0.593979612343666	0.52551113622836	0.716957997703626	0.141285920888635	null	0.52551113622836	0.752025451063255	0.656710824854266	0.45561340259668603
SLC38A8	null	0.0723045473140266	null	0.0128174788781855	0.8634904967202229	null	null	0.122849180934476	0.0578232083605661	null
SLC38A9	0.18332728912618695	0.21250523323188503	0.0687494144507751	0.7120057492785931	0.8870154630641178	null	null	null	0.39250449645959495	0.48413924542296605
SLC39A1	0.9160780151169251	null	0.915796179239587	0.384216766787086	0.878623732466165	null	0.9692831340301948	0.9637377855851179	0.5034805662938061	null
SLC39A10	0.751133661814106	null	0.6469769291141689	0.616059924969569	0.433556829630574	null	0.11829524365176501	0.12495314053112	0.6511110709647709	0.612017317435521
SLC39A11	0.232351548663059	0.180359081102353	0.431564280438373	0.539486250769985	0.7855645236981909	null	0.437051265338376	0.155400676811888	0.8537642103726079	0.296626488203318
SLC39A12	0.10293784032574901	0.94771163858003	0.618564958535611	0.121476162624503	0.48679399492625197	0.33423874035211204	0.5648019191301821	0.254779720779017	0.986035164457763	0.823183704693753
SLC39A13	0.17694956159415803	0.23003603667663394	null	0.20691221047593203	0.7386831585595791	0.0947387527571639	null	0.521636750376801	0.37663382665143197	null
SLC39A14	0.0870193047822692	0.714961090516835	0.5725164965739039	0.46808415739921005	0.12322732117037101	null	0.49866058178336403	0.694950325072989	0.27963286081091304	0.87579505617422
SLC39A2	null	null	0.128536444748237	0.0824196926128145	0.0872673450453374	0.7381691269881869	null	0.139160317783845	0.699643357930522	null
SLC39A3	0.987703770413896	null	0.146998985082147	0.548860550004461	0.406348790908684	null	null	null	0.917869701480539	0.9603319333376221
SLC39A4	0.7837665056396941	0.40227089760516493	0.8399822204078141	0.15145191604976402	0.285130155298145	null	null	null	0.660602358545135	0.251791279890899
SLC39A5	0.266888598621857	null	0.6327515023899319	0.5588373558327651	0.6014409869712221	0.8909667281371129	0.252965945453505	0.6055100906076021	0.0601753235314021	null
SLC39A6	0.342737026829619	0.105208782439267	0.906509137613497	0.9991609413762629	0.6654609609018071	null	0.20243747637587498	0.102422505968173	0.850659766142062	null
SLC39A7	0.6192963108309599	null	null	null	0.9445954400869119	null	null	null	0.158181144462485	null
SLC39A8	0.463986915456535	0.210062003476145	0.5866749391358349	0.22408004761758998	0.394145591766405	0.966664173299274	null	null	0.7621377263429341	0.63093771675886
SLC39A9	0.6672635231316429	0.8914251991356801	null	0.15277525007621498	0.469704469068229	0.6436833524049089	0.153676247822042	0.600436685505135	0.19222908291069601	0.370440403172419
SLC3A1	0.308117627449833	null	0.8607717877772499	0.136347589478517	0.730234454639854	0.6901057566051011	null	null	0.163269180638251	null
SLC3A2	0.142300907156582	0.41124353570421	0.402991147094616	0.412614991140948	0.46542423323687704	0.37130003403784706	0.996640093312084	0.252782553671412	0.0799545444922337	0.238407832111415
SLC40A1	0.785348279274092	0.11241266326899199	0.6853893065304871	0.77555366975354	0.7090641764499059	0.6863670910364871	0.798899734173678	0.533774144708151	0.388061680870746	0.66117547393409
SLC41A1	0.9841462114757049	0.9940527564385051	null	null	0.9181717021694441	null	0.25481484601813603	0.826399367529383	0.5613045914201539	0.0643527033920386
SLC41A2	0.23485207045584197	0.791698244922021	0.19129750980706195	0.408518690301683	0.563854387829543	null	0.197976328685138	0.22323750471463602	0.1413133571596	0.213163042936885
SLC41A3	0.6638809707549069	0.256688757036046	0.9148538796103829	0.44191099066485495	0.366117057568998	0.32577252436716697	0.646034677021745	0.9158141671973249	0.316916070122197	0.8615815281288691
SLC43A1	0.18990129455102697	0.17436298524711802	0.6738085127093941	0.264905234598434	0.474277867888067	null	0.6738085127093941	0.287504051766092	0.40664431867750206	0.545474783172814
SLC43A2	0.40263515170963793	0.33389695766494704	0.26650478300286	0.303145499239672	0.0699562578932313	0.151333486686654	null	null	0.12172465163967801	0.6382279899835551
SLC43A3	0.642868731956729	null	0.455467095200836	0.6382948649617299	0.8408774351400671	0.781756652214708	0.45427762820038103	0.45280876587977603	0.355292803270051	0.24595414981533104
SLC44A1	0.7197988668865519	0.410805483576844	0.149958942361095	0.398329042007967	0.527347781498269	0.46425806564084393	0.11317455119904199	0.14798989912768398	0.525390132746824	0.00931545260196742
SLC44A2	0.276071048230626	0.839989263386956	0.316486798356164	0.63584274655525	0.485563982921546	null	0.300931661838567	0.391439334042629	0.8005933927169978	0.0619447118440632
SLC44A3	0.895581323653365	0.435003951036291	0.9519164401313291	0.8808134946968001	0.62671365320115	0.411256517990686	0.98899599026839	0.0538449056760225	0.0701331452158688	0.969079419535491
SLC44A4	0.7933968370386251	null	0.883473494360256	0.6090559410165021	0.9039580285331892	0.940119363900714	0.469196623057213	0.40406765485273705	0.774171955360653	null
SLC44A5	0.9600683406826159	0.49644339400704707	null	0.8139494348972529	0.350220095460858	null	null	0.35323116809029703	0.469176325885242	0.970786275672938
SLC45A1	0.792958213553245	0.852032548874986	0.278481305029781	0.212785420345571	0.247530384390555	0.666824371101708	null	0.0267044976060766	0.0465335971092078	0.9881006446422379
SLC45A2	0.276972335847616	0.9862074336987241	0.149807504657707	0.700087980765203	0.9468605093014241	0.12957134516096602	null	null	0.0553443280807335	null
SLC45A3	0.320201666076764	0.5957451753340799	0.47176808153955796	6.494479735774661e-05	0.582752834867852	0.355290482422029	0.4485710033530279	0.595356967329991	0.15977165993054998	0.9875091919248009
SLC45A4	0.13267458314344802	0.48814153840736607	0.19995614333140999	0.860277040838162	0.125708362564916	0.600796728576964	0.205323159381642	0.22487715792393803	0.301978559784535	0.916329473432209
SLC46A1	0.83938443462927	null	0.0699685548284279	0.43266184881288106	0.0651406287739058	null	0.450273225655439	0.37012085397971006	0.31261714739619395	0.6674991064940071
SLC46A2	0.119490974735565	0.658843241890364	0.12116329690228801	0.0712353940053664	0.159485591703588	null	0.308073987943512	0.745473387919766	0.693321359633192	0.551348260209403
SLC46A3	0.7681029819994721	0.8362223517186751	0.48643276090108606	0.3797868729674961	0.23693088112031999	null	0.469725999925095	0.672991817339792	0.28920510425977697	0.498028823565295
SLC47A1	0.00561377147930953	null	0.9265225848567009	0.22860618689444895	0.415528761056444	0.6172321888344461	null	0.15727360786953	0.5722772919085289	0.912852876366188
SLC47A2	0.13684081470575998	0.0971096542077298	0.45033092140732706	0.727529149911498	0.342014215086534	null	0.708587452805565	0.9354244437979481	0.12234978105196001	0.684936577451239
SLC48A1	0.9918255622804519	null	0.46799526455136103	0.5113406352732061	0.18307231461534199	null	0.20866303641167	0.39167935398164505	0.30869097252434896	null
SLC49A3	0.0141949740380407	null	0.0172642353067386	0.0292584200841133	0.0139272517971896	0.4033495186854079	0.0172642353067386	0.0342220787706345	0.397459620807464	0.26415257017230204
SLC4A1	0.28822995843543997	0.152725515950184	0.3683063876397029	0.499090194343431	0.210910990791875	0.5648070005238089	0.629249433117037	0.487772149235413	0.00106407067742342	0.0837639592603061
SLC4A10	0.347912797946829	0.524492079462635	null	null	0.928752653565208	0.9410040540218281	null	null	0.0444300708416292	null
SLC4A11	0.549599748274017	0.7026168090410819	0.36188040522785797	0.585096116242545	0.49405208270015394	0.891835882036828	0.36746271729611896	0.729290203478397	0.941260728380077	0.26346373205254
SLC4A1AP	0.746633347754522	0.623472033476625	0.14791664066328197	0.0212035684710348	0.9228689780068331	0.211001049179089	0.0427164730040771	0.0373734064752802	0.006106250511097371	null
SLC4A2	0.7581770976692859	null	0.374714463384216	0.309518610425172	0.45267642029595795	0.23411356339830303	0.847003362455189	0.5774387167398171	0.0294787602798318	null
SLC4A3	0.7349925403526801	0.595704972590375	0.7690764978316541	0.0724086141636962	0.606602775122173	0.9656281826604619	0.47558389676925705	0.48917856594815096	0.317039213553497	0.6024384254975179
SLC4A4	0.868064122741968	0.669557729007719	0.599502038806374	0.549423782062133	0.264192431816215	0.0853264556848685	0.583440537988482	0.627960799298439	0.163515941439906	0.187050701050695
SLC4A5	0.6893451380691379	null	null	0.697683567704752	0.13161486171175202	0.7725158206585642	null	null	0.5830371177476229	null
SLC4A7	0.9037024416301771	null	0.680085578471638	0.422074599684879	0.727829174131198	0.163704279382966	0.674416724702871	0.357406152369946	0.8472765679160079	0.8194225746103678
SLC4A8	0.34253642438301196	0.9233414218552219	0.990316272796883	0.9317340332103579	0.29084230890373	0.7475246404945809	0.99934589525059	0.824799610129922	0.0964487106933195	null
SLC4A9	null	null	0.098280251736429	0.580653479222895	0.678350289088029	0.39664149233728707	null	0.7037058706617769	0.9872749586974872	0.39625183670471703
SLC50A1	0.0591445374115744	0.06219923002561201	0.12028403259440199	0.669323206337455	0.0433937057509988	null	0.22265123063239897	0.37434897986784005	0.5009914466232429	null
SLC51A	0.6513189483119829	null	0.169527686756549	0.4513137652190471	0.320132475966991	0.0584788856057115	null	0.8550417068784679	0.47938026572859493	null
SLC51B	0.7191783087521179	null	0.0942684917771719	0.51852870092922	0.750534309096466	null	0.07332179055167799	0.36119618327063896	null	0.410228082910484
SLC52A1	0.8703463666127449	0.456705260170445	0.394487653094114	0.160870114090949	0.47235396611355995	null	null	0.0317862942491326	0.796196563342828	0.0428019327530007
SLC52A2	0.9706927613508691	0.51058678282877	null	null	0.23425821886900802	0.677029963559054	null	null	0.0439806637800966	null
SLC52A3	0.475901849120916	0.14418223312067002	null	0.41403342783993297	0.445955643237014	0.451476621403537	null	0.7989522738890721	0.0517607501054855	0.0830887224362287
SLC5A1	0.5670708938009079	0.971790655009982	0.868195365556779	0.28969940509588105	0.844298132336516	0.487528604680798	0.8563727575876721	0.5979053819389221	0.733258802816886	0.661653888972435
SLC5A10	0.850245166650058	null	null	0.7796311663486389	0.544120374812665	0.871228158588468	0.493840038028836	0.20778702641435698	0.174487287561608	0.562434239394109
SLC5A11	0.7197665997574059	0.7098828191889242	0.250589262625178	0.48786386138340004	0.631506441651741	0.461540539949872	null	null	0.0518415596361622	0.23608730642384398
SLC5A12	0.0589432680348291	0.7789140677837672	null	null	0.28520750024138897	0.0497160620820405	0.458564592746915	0.103418959461664	0.7920330304425619	0.12442781767293301
SLC5A2	null	null	null	0.6900251326947691	0.7664181363619301	0.9090947235491629	null	0.309457479171892	0.00441371394320567	0.5694218986562889
SLC5A3	null	null	0.30533586023554904	0.167620023478836	0.7882747972935791	0.759957323337538	null	null	0.395988778225868	0.539070492971979
SLC5A4	null	null	0.252013457435682	0.7024615634068111	0.945886324920042	0.9234959386417042	0.927153376276519	0.46344534583275	0.755531270217247	null
SLC5A5	0.983076893873184	0.7342691474515308	null	0.154540080936364	0.0105789225758069	0.00485604022952768	0.8706271706025559	0.6299920005745661	0.83815891609274	0.405268965853803
SLC5A6	0.292440445034969	0.0535142641427803	0.7037203347179259	0.18316918686004502	0.8786624970370258	0.6953413103984288	0.45756414066199297	0.920854148058182	0.593837646252418	null
SLC5A7	0.21043762590640697	0.7263120227362401	null	null	0.616521735244211	0.515408233729788	0.124249359282119	0.22304551812342002	0.30489933925962603	0.208099265708904
SLC5A8	0.5889997895570289	0.867623425641315	null	0.0981546271559172	0.634394808637293	0.543164028035322	null	0.418443457356622	0.692520325685958	0.47219224876384797
SLC5A9	0.595092798017364	0.19393178553387602	0.843123475815805	0.7481294190359029	0.307803420803526	0.009306155378603579	0.957662177447804	0.320287360591122	0.580456804962942	0.26340801349419
SLC6A1	0.7927385043889391	0.7820768196206729	0.36405617165150894	0.9593560109740451	0.9304587328297309	0.597932965922287	0.68607180927927	0.9956465837612472	0.858729901006096	0.814967660774853
SLC6A11	0.8459749439128159	null	0.7861460474065259	0.6446018016848969	0.9454399292157571	0.312700208844293	0.7861460474065259	0.733043420250778	0.29719229458883395	0.755860265270634
SLC6A12	0.37613298357013303	0.32271079621176	0.626662272234525	0.9297675253570999	0.917626547244663	0.757806035912376	0.6203907087786229	0.724180533866861	0.384830578550257	0.946436105876211
SLC6A13	0.9186059276158571	0.715290701969832	null	0.514523631072719	0.4673029410478621	0.101706013373348	0.655820260522208	0.9831679460436809	0.42464096701067605	0.953175820651458
SLC6A15	0.6384196015127479	0.5273519230590921	0.944709428523155	0.662316902895099	0.6907414057645649	0.0806892075848447	0.944709428523155	0.44376417950231106	0.23228859876015498	0.7105135261425941
SLC6A16	0.592125589271473	0.534948784163542	0.569704333504229	null	0.496616868890392	0.805635562498164	0.5591899333698521	0.65077634834038	0.503865435215822	0.7973621944629631
SLC6A17	0.027127163516968995	0.607525643463495	0.227204642620534	0.24331949881398499	0.11473648890891601	0.176697354000057	0.5741799467675489	0.6706346679256451	0.471197815474886	0.5008885176944471
SLC6A18	0.0280954314992772	0.125332697839489	null	0.8871390627501421	0.589905775514859	0.261727691177907	null	0.614580362882651	0.374010428412205	null
SLC6A19	0.9641999420667529	null	0.360479665045346	0.7670080095965649	0.38516751329586296	0.222829492108409	0.8236399669225172	0.7563090847029941	0.803258087265274	0.16791241703092802
SLC6A2	0.039399258067967	0.00316848784222601	0.793000956411702	0.8780693473766791	0.5029535454531071	0.9237962432567571	0.8375630508814581	0.112806618051339	0.7569329885447271	0.34408419741051505
SLC6A20	0.820027543682915	0.633387201205917	0.0612854028219898	0.0918775726734049	0.654919258575941	0.178817310654603	0.0612854028219898	0.15052358203936403	0.349652525897526	0.174147722021563
SLC6A3	0.174389495630729	0.46007369863019704	0.21770730079768102	0.12860790602728	0.183613803426293	0.0462256517752468	null	null	0.14429389628234301	0.597360710366293
SLC6A4	0.23323761445094898	0.00145573775535524	null	null	0.766716288440095	null	0.918243997207658	0.422985596937781	0.446838502857	0.152119635633029
SLC6A5	0.11346768648050001	0.676193392005899	null	0.403036812635642	0.880338768379627	0.657207732335107	0.350297889141657	0.9143432665701801	0.202029448766554	0.247278510915562
SLC6A6	0.5122822029207751	null	0.651460482109052	0.539383609132514	0.407482723795737	0.199174387041275	0.6691640782220749	0.904567472949525	0.828272645147218	0.46228398411293203
SLC6A7	0.205996104741522	null	0.57549119627498	0.10897754923571701	0.674302955385372	0.40665890183179104	0.311469152988715	0.549661592388336	0.238994134796946	0.225609647037068
SLC6A9	0.779575576268515	null	0.601853396433635	0.505341720516981	0.823085712684826	0.480712589608458	0.20880355484292298	0.789848429324774	0.29241484657184996	null
SLC7A1	0.53043068025424	0.938086778843784	0.669754511415982	0.9240273855208829	0.19697032818254	0.908979158709234	0.811648617616788	0.9258858387525492	0.879778482622917	0.706049814708276
SLC7A10	0.128406110468389	null	0.14904785947675303	0.318469493041596	0.0709242023594515	0.9604832745138709	0.16590354943655	0.347300072714542	0.9689291386943829	0.28615590707662397
SLC7A11	0.203978971931393	null	0.3930070751025371	0.7550232385466609	0.31585301933474896	0.997171430490264	0.146456867986202	0.0985262749790567	0.620535802670409	0.48847435522289395
SLC7A13	0.395354993996699	0.252379041731722	0.34098948286593295	0.49644633675833205	0.758533592752643	0.742559511559335	null	0.584991512358721	0.41534301878323704	0.47415401989336103
SLC7A14	null	null	0.489376546210833	0.578911699750401	0.21664511774848896	0.0645777306136985	0.489376546210833	0.9487720077268029	0.592402704819168	null
SLC7A2	0.116512116849127	0.0391202296792934	0.7948905872931391	0.921942267455411	0.5555282466808571	0.6060387730709449	0.838514343853371	0.5753421273512199	0.6307855293834039	0.499218296652508
SLC7A4	0.392885110609885	null	0.30365642200665993	0.0460041889039277	0.18069917594839302	0.252458013277011	0.8654190242155899	0.543480929183301	0.925775884275289	null
SLC7A5	0.3838898002222911	0.30675069639533603	0.549659706897508	0.110638791998319	0.7832040049570559	0.614253586163047	0.7863205861177149	0.552156710053439	0.8330809254552559	0.835234560319181
SLC7A6	0.21815849776457102	null	0.673355450799771	0.13018380089040898	0.6703097354910129	0.71766385125057	0.39680594813685105	0.389044830006671	0.525507283045514	0.24314226161736802
SLC7A6OS	0.750525657499787	null	null	0.94216429908418	0.320671368446322	0.34843001285163694	0.147116081343729	0.7995357976615172	0.11321139821655302	null
SLC7A7	0.0546754629439042	0.7105488606074309	0.0996514193678018	0.0753892964214938	0.36833927093121094	0.583610383436094	null	0.8847185921814179	0.325108875181599	0.311359736328555
SLC7A8	0.682692717277554	0.120407081052804	0.0966239634476453	0.0872688946930438	0.16921853740110998	0.12236131437338099	0.43788452724018107	0.8551270805918408	0.178499072094134	0.765449269491441
SLC7A9	0.0808201162555042	0.589854715430542	0.25817705857775	0.8627608895537672	0.8856771875003541	0.6533763413138111	0.25817705857775	0.5537185293722121	0.0555923501268096	0.85044740108592
SLC8A1	0.70478873097096	null	0.560629990310054	0.317661160318484	0.139116396748104	0.57479021665049	0.16586941268668498	0.13632844546179199	0.19395978997342497	null
SLC8A2	0.63518826675253	0.797832420167791	0.0577355325750805	0.89241934974277	0.198469414374812	0.141664430878233	null	0.43115013863073604	0.43047628738344	null
SLC8A3	0.336392754830997	0.0306650136110621	null	0.0757743415952572	0.23176297841843502	0.0469214167606233	null	0.3888692289300711	0.71884757358917	null
SLC8B1	0.0949219479329734	0.5094035074274339	0.39475940295977896	0.6816191510625489	0.7616465399414681	0.14314960174395802	0.995170430033835	0.581712191927027	0.944381777523146	null
SLC9A1	0.33604917076915997	0.0820381696240869	0.30537827676565005	0.198015988803464	0.8906382620415899	null	null	0.5963623990971321	0.443590183972921	0.26685163224395897
SLC9A2	0.7275460960120741	0.12014409570966	0.975726245220727	0.995015168914108	0.678989508884871	null	0.9383330430724021	0.994643263996028	0.113733085547416	0.957529441516487
SLC9A3	null	null	null	0.0156284587347514	0.14964205943147302	0.558485767657502	0.269136368177775	0.19749901472407003	0.5933394626126229	null
SLC9A3R1	0.4842477090975711	0.644102827360391	0.318531785315926	0.292839920881099	0.11358480744321302	null	0.110051229169712	0.246936436011488	0.169502750625479	null
SLC9A3R2	0.822216320762182	0.506972936049996	0.3455928569331311	0.324892630004268	0.159941180425191	0.492298439236127	0.31355263547650103	0.26417925188565	0.540332320126197	0.17592817002895197
SLC9A4	0.685040103794686	0.422325901255659	0.34149172141443995	0.6982675335835611	0.0741167151450044	null	0.841366478206271	0.931669101183524	0.24115767715121697	0.26655978441242495
SLC9A5	0.539724776549505	0.17084871071583302	0.18627218723729602	0.958607148799031	0.303509709483577	0.4753271726013	0.0900028805965416	0.384843639279806	0.32241800062694503	null
SLC9A8	0.5326343703173421	0.681185184508234	0.5222353306753811	0.549100042413364	0.451616234047702	0.6168685828180419	0.6973987746207081	0.7460834883608441	0.6827893986038521	0.7936063694746821
SLC9A9	0.530124875592759	0.9405929889913199	0.5997651802883559	0.147466251439429	0.5788343652811171	null	0.894405316641366	0.29525106035036897	0.19266101374949998	0.253826822898798
SLC9B1	0.49607031889153497	null	0.45463473761402706	0.0556659348203397	0.28551175488428804	0.8499211105177641	0.946572128665179	0.220572124971204	0.0918672843766695	null
SLC9B2	0.117253759287342	null	0.0883029039156157	0.23645255989856898	0.667981636717654	null	0.207547394283638	0.0414178883133201	0.555437825559499	null
SLC9C1	0.509075772711125	0.19285747284675603	0.875910973225162	0.524297335493835	0.163629914781391	0.9161631778090792	null	null	0.878671269160994	0.598563285217084
SLC9C2	0.174623652172051	0.6757719921604499	null	0.90376854113767	0.950362467142697	null	null	0.13493244701682	0.87434540061222	null
SLCO1A2	0.7356498837265409	0.413687540875044	null	0.852150478583938	0.382776932332513	0.8372780052564179	null	0.6314246876644379	0.695345154037778	0.878313956763967
SLCO1B1	0.8381280700330059	0.0106125954127457	0.0402463683708634	0.0402463683708634	0.310192184406113	0.9297205599889721	null	null	0.20540669029394198	null
SLCO1B3	0.301846639206174	null	null	0.44936127756087496	0.14134075177999697	0.895726238456899	null	0.516138369322026	0.43804480368470705	0.147628588112525
SLCO1B7	null	null	null	null	0.581037157564757	0.833302163533384	null	null	0.8635980513238309	null
SLCO1C1	0.81568199145116	0.806016955562606	0.7160135517670579	0.47001462467491095	0.662612431306339	0.002948828817532	0.6967932557221779	0.563796400643491	0.316429872398458	0.369004504463801
SLCO2A1	0.653347447613746	0.36966689987603	0.643251982552708	0.597062545670716	0.25346746651448	0.9715616681678321	null	0.240780838901417	0.137643182958183	0.784961404945865
SLCO2B1	0.10283199825983601	null	0.12159178507887701	0.3638074324732511	0.061220563422871	0.573440288027755	null	0.31841667789805894	0.47739284273812604	null
SLCO3A1	0.29956253041630604	null	0.318766003469005	0.5212854795267671	0.233965356370848	0.6256670875137591	0.289048127746627	0.6277624121939289	0.3440365560103761	0.471243302799368
SLCO4A1	0.7867356752538879	0.110919987671265	0.38056681892992206	0.8415168517905821	0.5602214778741049	0.825996228969849	0.337754836165011	0.9711182673700629	0.310444281392018	null
SLCO4C1	0.285289267150938	0.132016977131719	0.8290298420376461	0.956159440988492	0.6559371199514991	0.7681398925055691	0.8290298420376461	0.6727476242471601	0.172905167771128	0.7194228887032379
SLCO5A1	0.7462560888464169	0.38453818304594206	0.29773198376899795	0.35996944631600397	0.793952419779222	0.11039135128293598	0.0489182510261923	0.0616772011041706	0.653162941372607	null
SLCO6A1	0.5644077555446	0.62418504783376	null	0.422344723210003	0.557854208130747	null	0.9574310036002259	0.423384193740305	0.800365133082615	0.6382857482568621
SLF1	0.9233320725113959	0.765085456528031	null	0.539719962472028	0.707860331274043	null	0.342829860186625	0.71988492122139	0.450433912029389	0.5628296971442409
SLF2	0.6921950743987149	0.36129784459878006	null	0.533263542767567	0.154391562551239	0.6268210235060749	0.37780320767589204	0.51391717583952	0.0894541863261944	0.853789598294493
SLFN11	0.3615166845646521	0.162767311788581	0.678671486202202	0.943833350454401	0.0442511133811796	0.0014116398209245199	0.633387681863963	0.944231892971318	0.378263044722526	0.9808608861991259
SLFN12	0.509231269420504	0.21812842425510998	0.726303450368607	0.9301871223743591	0.7967346665737609	0.0178620121677178	0.726303450368607	0.9639571770252471	0.525434502943274	0.880072949103273
SLFN12L	0.289242873471198	0.780327026921764	0.67796650905335	0.414213880968913	0.597173535488428	null	null	null	0.6947044213015311	null
SLFN13	0.46090357596211606	0.38975328075851595	0.318670432971046	0.421428110826445	0.13059826726892199	0.686529338922798	0.31417526174036203	0.42443672854365005	0.0107479599479371	0.5857209776830811
SLFN14	0.917986202346351	0.6023693684621679	null	null	0.33145408029497697	null	null	0.303044954849497	0.41489909117391793	0.0919875295921364
SLFN5	0.8730428555458909	0.43438446153855303	0.760809281088893	0.6875213804973511	0.712970674780689	0.8206373043653941	0.46156346838561996	0.291558788323218	0.124942283136809	0.6121956421723579
SLFNL1	null	null	0.121204628916854	0.8369544326491349	0.9535447575742378	null	0.12017568856796902	0.0930546647267454	0.435936532122377	null
SLIRP	0.0262365236003699	null	0.218130718696629	0.4993743693616379	0.0553488778213913	0.39542192418039	0.22056517829578798	0.4183789261392629	0.7374312672786171	null
SLIT1	0.6635934224397549	0.41317432766752504	0.63122442551061	0.7651181946756039	0.615140952348051	0.349092259457674	0.131788537765564	0.7068478514093891	0.415988234273851	null
SLIT2	0.40333531978501597	0.425007302216089	0.14075605241209	0.428463498946497	0.0133323776439065	0.5754486008995939	0.140650985791344	0.31554225493467203	0.8307825155910631	0.874451319057793
SLIT3	0.938484445733542	null	0.7650596034518841	0.0288272626134867	0.3759424560581479	0.146151529710841	0.7650596034518841	0.23313458476054397	0.607121362115865	0.383958252113224
SLITRK1	0.892991018454995	0.7284559391253409	0.196825022504129	0.23175664035239898	0.935892037302426	null	0.726063514338327	0.784211519944222	0.796734871478775	null
SLITRK3	0.0712950872837871	0.5643306311680649	0.622100854881836	0.835723548637771	0.765961819424783	null	0.669803825148715	0.0207085637511291	0.5173183929160129	0.773408660934961
SLITRK5	0.29006196299376696	0.9991619532379399	0.9566300911284609	0.9408591607102409	0.560453395287743	null	null	0.792685649084104	0.83490747193331	null
SLITRK6	0.825013072676765	0.9513513873784479	0.7115988777022489	0.810445054521163	0.41617854027376205	null	0.67092139885929	0.7071209589440791	0.934602525184519	0.614334857201413
SLK	0.796698148729012	0.7027291999016141	0.6733265936336121	0.0393868971553768	0.30872814853347197	0.0719047227189373	0.423760410548347	0.0875671080963459	0.8920422012790931	0.7816616633287591
SLMAP	0.146053759668689	0.504603349438112	0.7825502455450021	0.0211158567301125	0.613803089675126	null	0.743724194064371	0.358916626100372	0.0956071118064219	0.17785698570211303
SLN	0.877779582815987	0.577029923199234	0.764253587459655	0.287131479020763	null	null	0.4748903502725829	0.904486504146495	null	0.646771552926496
SLPI	0.939452410657907	0.298264451871544	0.148328347223668	0.0287858757140077	0.479748641613411	0.0214785307651025	0.43412890123236497	0.915481647891175	0.513551946749221	0.0902782377771792
SLTM	0.413799021188984	null	0.253907865700028	0.370078243704428	0.9142311575903359	0.9370293726288141	0.733260411370391	null	0.7900085963057729	null
SLU7	0.800883934775052	0.849434747283126	0.785650468698766	0.34630995925179303	0.20613076208035302	null	0.8841341578096229	0.8899043935612521	null	0.264536293845037
SLURP1	0.436629326813199	0.754132855876244	null	0.5591980720678629	0.667926319254305	null	0.297247689149933	0.605117942131849	0.959204658346853	0.7818236286212479
SLURP2	null	null	null	0.0272201433336545	0.492147304656452	null	null	null	null	null
SLX1A	null	null	0.0617107020186753	null	0.677849614466123	null	null	null	null	null
SLX4	0.9196250512490121	null	0.769776246615218	0.8472727066301371	0.521187189923345	null	0.646701312940566	0.780240832756772	0.7902199702487379	0.3694053138692
SLX4IP	0.626779730948542	0.94279970452246	null	0.461743554836907	0.204123475164017	null	0.9680058166422671	0.760395505445865	0.677396648397404	0.741364318585934
SMAD1	0.229992600226865	0.651491650074385	0.748775508779664	0.594351972704398	0.7596787881983109	0.7596787881983109	0.7521159142205591	0.782660311382334	null	0.30888607312496097
SMAD2	0.35383187431016	0.6544816818250191	0.55936447140665	0.193018929503235	0.37454375708462395	0.291781564884541	0.541143006298572	0.8387189539659899	0.0589277635331149	0.8147324901188501
SMAD3	0.500519051197286	0.8058022984327281	0.5524370600562399	0.7500307755695501	0.262816785160794	0.99667610860968	0.487987807704792	0.6323821639371769	0.5498351080169019	null
SMAD4	0.633688225725592	0.763516169969629	0.727425998824598	0.737086366982884	0.0437357880680482	0.0136098106777311	null	null	0.733553048610946	null
SMAD5	0.588112119342577	0.85637692573155	0.929505210151695	0.75844559207691	0.0909353455578916	0.092691630241555	0.79243305976275	0.623615171826407	0.11280009939276599	null
SMAD6	0.797800544771937	0.9884265120760719	0.308255883929912	0.824111122682177	0.0921331667752721	0.7367407873108791	0.12486949408314099	0.8684818980492859	0.0883206889487773	0.97912470726844
SMAD7	0.193435596724563	0.0208311591080648	0.23982330422568698	0.154844895594986	0.5992936551014809	0.20104869836697697	0.26462258093012003	0.27563025793549395	0.0891562848723719	0.60099583331655
SMAD9	0.6157911372870911	0.14753339899454598	0.9756567456377819	0.9470054617270229	0.22451249519229602	0.164629537272802	0.9756567456377819	0.634400209578199	0.6836397985387529	0.975221922555375
SMAGP	0.65418683666079	null	0.6487136053154979	0.461913968119511	0.47556657936578706	null	0.7949110949089592	0.639541689775301	null	null
SMAP1	0.716769164560997	null	0.803003259037713	0.697307484531427	0.805971466370543	null	0.803003259037713	0.763528317480253	0.9261841495441719	0.7478773667952421
SMAP2	0.255424243916634	0.19558863172488297	0.28173581790915303	0.572559387933348	0.35076101629517	0.41763503805470004	0.5144998557228779	0.0548928998642367	0.29387803089587	0.0596150022596119
SMARCA2	0.708776055154249	0.10037844702096199	0.9247773385339509	0.51348332720496	0.25591418533311394	0.406345286594954	0.884121352787048	0.698406490134853	0.245673349993487	0.35262575051957107
SMARCA4	0.8355507355729741	0.979046603946342	0.160420612356392	0.486705450976258	0.221102244582388	0.39949601504933796	0.343910851665576	0.301144695311276	0.8465380563644609	0.17125989901470598
SMARCA5	0.856699244176292	0.0919129130211177	0.23134664500713104	0.8153504508458969	0.6559758726668959	0.156481071596387	0.7256300656705579	0.9105994160729781	0.8989487835456529	null
SMARCAD1	0.883613141637972	0.910193161897573	0.553509661240039	0.736481429966155	0.7209087634709659	0.65324394662748	0.810560954462945	0.659529526324006	0.29445826084712895	0.00806205705347696
SMARCAL1	0.7821180233789959	null	0.403445152282373	0.19067829954300697	0.5363895826045461	0.42193825529446294	0.371055750581543	0.20298443827281099	0.564266517993423	null
SMARCB1	0.782590208296242	null	0.447246287661817	0.8120963336733991	0.9457497389675759	0.553214010252969	null	null	0.43555219982472704	0.823640006396041
SMARCC1	0.29296449705466	0.0559547122676958	0.892737650610634	0.397455500700719	0.8864080472771859	null	0.892737650610634	0.47926273253324797	0.10826129506648802	0.7031720608781241
SMARCC2	null	null	null	null	0.0631809993314294	null	0.58177731268239	0.925593047229989	0.403835889841049	0.10117498683714801
SMARCD1	0.739121852328883	0.148729231662418	0.38599202009336003	0.717587454145419	0.7747414462459509	null	0.7112837560159871	0.20133403708502198	0.9647873029879521	0.477685610815587
SMARCD2	0.183168386787774	null	0.0643423314286755	0.429991276516355	0.42081527860586604	null	0.129279042577822	0.160841440563762	0.74126993188013	0.215458185032769
SMARCD3	0.559685257734224	0.9719939613447991	0.8637540181565809	0.0174690172717156	0.830390416851884	null	0.28394206424536894	0.56830380593206	0.0120214504212468	0.513887501490829
SMARCE1	0.146923052266733	0.316699887950643	0.777494990157645	0.951687757435547	0.924543470078826	null	null	null	0.390507550865915	null
SMC1B	0.115041829362828	0.21333418433960896	null	null	0.924319478126197	0.39400978730599606	0.8207389977892651	0.8569382112507209	0.07781105581558	null
SMC2	0.16022237956687801	0.0346894894230231	0.522938001475225	0.291141946180013	0.493292131809165	0.21347480033807104	0.522938001475225	0.4582695440124939	0.125057420040868	0.241225553887852
SMC3	0.259927097464703	0.994080270733245	0.5408302534722271	0.343048573394441	0.826488771826241	0.804326745035896	0.592216371482996	0.5260161262576071	0.7788326958783459	0.41892075919074395
SMC4	0.9826518117045909	null	0.9702977892530429	0.9478259833236999	0.0434777711142995	0.220940401909542	0.933867542028027	0.957978407631322	0.10409909636097801	null
SMC5	0.8004654397512629	0.5521693785334479	0.9365777441041641	0.8288095144935329	0.6396504951674761	null	0.9593624927522031	0.7988155709162529	0.897636138933028	0.42476638155139096
SMC6	0.629588617301447	0.558006588581104	0.557651580578415	0.0071379245293226	0.188978341714927	0.358619814162661	0.656266476189018	0.198398071572242	0.44730369157935707	0.254111733529766
SMCHD1	0.335657075907116	null	0.44114533361701797	0.677481176726179	0.0139888112846951	0.378860652916245	0.30022015845039696	0.537517788895918	0.693467624402338	0.316690707522091
SMCO1	0.639517706707079	0.794352783683001	null	0.9394313930267509	0.547441469667629	0.707915328896593	null	0.939368530414235	0.744734473688519	0.540500918682381
SMCO2	0.0101900592175219	0.967807276462764	0.0295237663147405	0.149765168208248	0.71759030042689	null	null	0.5961365973384101	0.19793680358754395	0.1812805391813
SMCO3	0.0523466203429332	null	null	null	0.11682410334850998	null	null	0.0819826982273193	null	null
SMCO4	0.9364067626935642	0.8058479439244759	0.005721428799043029	0.13278301905675	null	null	0.7587581409736199	0.9839343935422671	null	0.413280577675635
SMCP	0.846754637247847	0.785957577819269	null	0.9477949391441719	0.46961510649121596	null	0.09643542515321199	0.819845046582645	null	0.384020531609193
SMCR8	0.173673211675606	null	0.5616215123641899	0.77096547939374	0.0710293045096491	null	null	null	0.9188058171189809	0.831154097446845
SMDT1	0.0921263919410991	0.6779710936161071	0.769972634067654	0.104881494178809	0.367241070069573	null	null	null	null	null
SMG1	0.35794300001504	null	0.6264550779005239	0.499120041879927	0.0419979907773294	0.634857198579886	0.5417590182293199	0.56360153927402	0.371486490549483	0.683898947377742
SMG5	0.30701062185896	null	0.790794021196283	0.0503644062070243	0.308439216824948	null	0.808408946840343	0.47574426664638	0.548244569496033	null
SMG6	0.0822711883922714	null	0.104640340269212	0.35836835851996707	0.0772576010716848	null	0.15031492399610502	0.38165128862647707	0.78470627193606	null
SMG7	0.41735830191213397	0.651558151280884	0.9964581196651079	0.987503494442363	0.509505794318106	0.594624454271796	0.980903552940948	0.887526955853693	0.6508649913454541	null
SMG8	0.4070171923666961	0.9671700299626841	0.0873770230487779	0.900694406563155	0.448568160797248	null	null	0.549793390098214	0.31380773054077005	null
SMG9	0.4715136006752171	0.0594941862189133	0.23183378771917101	0.338906082267296	0.0453182559095271	null	0.23218566459430803	0.253207334298668	0.320953202415034	0.27573935718480397
SMIM1	0.64750207434101	0.878655402228212	0.668286893261849	0.93088301992688	0.618325141833846	null	0.744847452844544	0.664772516559751	0.4440016790993329	0.524419782170315
SMIM10L1	0.0106379460114265	0.583024862194999	null	null	null	null	null	null	null	null
SMIM11A	null	null	null	0.847328782419575	null	null	null	null	null	null
SMIM12	0.29857822492379804	0.5612910788705029	0.7576535443827191	0.446769389496596	0.144993513965017	0.193612649773798	0.37624428329797105	0.21684431110207503	0.41165448581347	0.469530920165164
SMIM13	0.29777593157793497	0.39012194270152795	0.600873612195093	0.282018078628175	0.326432277643216	null	0.673415408484317	0.670549734828595	0.7095816122795359	0.661850667492505
SMIM14	0.508035518013631	null	0.90916903437877	0.228000580545762	0.15804529890483898	null	0.95068230184292	0.038063044338204004	null	0.600491433515242
SMIM15	0.31409578573337	0.605933135518587	null	null	0.634845589465481	null	0.667222787439535	0.832835101444319	null	null
SMIM17	null	null	0.9015473605189441	0.317138706674276	0.9702418664626559	0.8855757775996329	null	null	0.093136815994341	null
SMIM18	0.23506183788405605	null	null	0.5059483744633829	0.8913484936909309	null	null	null	0.586617544078803	null
SMIM19	0.582942318708944	0.47598296550441704	0.913385485701381	0.931609505051788	0.824713287157996	null	0.84966869007948	0.5221171337251129	0.9501171793181351	null
SMIM2	null	null	0.43727197088337505	0.259961849104743	0.0963281858366476	null	0.604662086389825	0.247193760619754	null	null
SMIM20	0.134544879903021	0.904253978807524	0.5327827318710909	0.242525605844855	0.10917044552602699	null	null	0.254630678032448	0.8498948928070591	0.423314674995204
SMIM21	0.21954709898413	null	null	0.603400409884223	0.415337345409759	null	null	null	null	0.979267639427083
SMIM22	null	null	0.40446567120147	0.00157581845216814	0.3300296124839289	null	null	null	0.669031686445506	null
SMIM23	0.249223200064952	0.995831997207588	0.0525798228666134	0.0691169081529481	0.227956157474792	null	null	null	0.6498861544773249	0.0816934944168559
SMIM24	0.45773246898236103	0.7066567565005218	0.9902148962949749	0.9720253044842709	0.932288833101667	null	0.986099679172409	0.976833242023949	0.775704387422989	0.291545470403985
SMIM26	0.29894440594254496	null	0.48036205395286796	0.3196822108954461	0.791037427252897	null	0.268873442751854	0.268873442751854	null	0.785917980774878
SMIM27	0.290718772810307	null	null	null	0.452265448695502	null	0.11524774016594899	0.49216118581063895	0.524006921623356	null
SMIM28	0.438695882917163	0.7629398753614159	null	null	0.304134524301974	null	null	0.684748178704306	0.528318613069824	0.252941168272531
SMIM29	null	0.4494906548259389	0.59204589181922	0.5829673866296889	0.220883066041538	null	0.48026930127256295	0.646451497030503	null	null
SMIM3	0.929718291278567	0.26030245481691	0.8760965226413399	0.9871227274382529	0.532712279620355	null	0.84615932411897	0.72636527830149	null	0.163846704459707
SMIM30	null	null	0.9421542912490909	0.618366840406043	null	null	null	null	null	null
SMIM31	0.996492771437451	0.14023930943626	0.34319443544762396	0.361633814958578	0.21585414667778302	null	0.34319443544762396	0.561130316763894	0.956898128828105	0.503124860081586
SMIM32	0.8930272878995099	0.9334831488064029	0.9946736387317919	0.50126376867268	null	null	0.9896736338220401	0.508759448748118	0.6610695552517031	0.961694886448317
SMIM33	0.42397306010182	0.573144900719572	0.597781198719061	0.872112992357795	0.316573578348473	null	null	null	0.0106914101124403	0.8354347245970629
SMIM34A	null	null	null	0.38808044597913305	null	null	null	null	null	null
SMIM35	0.741504805572578	0.37178711665375	0.968534685059243	0.800152440038326	0.27588542396676	null	0.127062156546052	0.9270295244611829	null	null
SMIM36	0.472931537541861	0.866047484181816	null	0.7257622836615999	0.629604922226803	null	0.612451797948071	0.640052847952133	null	0.298118437471944
SMIM4	0.9565692080610931	null	0.6551746158786229	0.0759245141639027	0.0348255733905066	0.92152643983719	0.8089542747725269	0.538449377989357	0.649957420520862	0.857212584891647
SMIM5	0.225517395256264	null	0.00569442916006047	0.0495346737906925	0.9207757487333391	null	0.180440693296745	0.19004065151657	0.21619149655292605	null
SMIM6	0.27183733619473005	null	0.317032032175595	0.752041350780606	0.853362487779808	null	0.60562486452826	0.638183906518345	0.856534708251909	null
SMIM7	0.9698738055174442	null	null	null	0.0547672044500174	0.144109465759171	0.7473768623712259	0.46669910272706894	0.738633321759409	0.0641789180860413
SMIM8	0.9776109677017991	0.662830723909515	0.948198814503782	0.817600951709355	0.692996780466429	null	0.948198814503782	0.918330526977886	0.36404577513546293	null
SMKR1	0.9301213343073601	0.707528468059915	0.6979099172723628	0.9557336890295629	null	null	0.768809764104597	0.967052878629766	null	0.9710383104454922
SMLR1	0.666096597153783	0.519642540687849	0.8365924823489241	0.26038524562953097	0.778283105473272	null	0.7449045766281229	0.620489323610906	null	0.7560751140123559
SMN1	0.8232110524518129	null	null	null	0.87247232902897	0.9158640709585899	null	null	null	null
SMN2	null	0.07269607702438201	null	null	null	null	null	null	null	0.447167971368851
SMNDC1	0.881418464448203	0.756459555608251	0.44959479716845296	0.50669648527466	null	null	0.44959479716845296	0.912680664834897	0.661633031581202	0.30017989855612
SMO	0.695071497268808	null	0.599300516766192	0.30063530235689695	0.6013506443875429	0.520216321912904	0.599300516766192	0.8507741042848269	0.586328559348792	0.256673945540564
SMOC1	0.31630109704268894	0.90487480259472	0.05822891496208999	0.0671837683666068	0.559435109159895	null	null	null	0.8825837930313921	0.0286661607037826
SMOC2	0.917903776974013	0.228052068983579	0.9788709036280319	0.6473992720459979	0.768947520932018	null	0.9831690046317769	0.554952068081048	0.256804345605455	0.985023624885423
SMOX	0.7555385330252979	0.41162654914023294	0.37226047742713303	0.0364959018966647	0.0173604949273485	0.237316879883844	null	0.639806894104141	0.38655925468531804	0.925641312321866
SMPD1	0.5828398311639301	0.47971021630530497	0.6832103736313481	0.8039742706698672	0.10636776226355803	0.22454618158526898	0.0818184263605705	0.6747552137383759	0.8555790429444109	0.698581297496579
SMPD2	null	0.833795674141083	0.47526539379817606	0.315599840699793	0.49520804279694697	null	0.386589421493992	0.39238972318151205	0.27801300057851597	null
SMPD3	0.531599549063799	null	0.24825865448750398	0.278628615999515	0.38921646165782703	0.197003067888999	null	0.23650331248648498	0.9294132800332641	0.599679869078835
SMPD4	0.352428887864495	0.575013759602581	0.366205727269508	0.7096724081490341	0.343875984536082	null	0.323930531770344	0.600504046744963	0.697445459004087	null
SMPDL3A	0.38143384301449895	0.8008113343106501	0.615317649716492	0.934634991880316	0.785000019742709	0.48278442829595297	0.570666464989291	0.642236894527527	0.146551901267995	0.144254837312828
SMPDL3B	0.312617132422795	null	0.676395477040569	0.9570280935694209	0.35772327427003703	0.20062138193429102	0.5751922376330579	0.697414309099388	0.685520897812099	0.8934938442055121
SMR3A	0.49017859751693005	0.8474979269134828	null	null	0.7268880854569509	null	null	0.7465513034766179	null	0.247893537059053
SMR3B	0.288693540766318	0.35641518712962605	null	null	0.692541464208064	null	null	0.0188070354131198	null	0.78637855703551
SMTN	0.9369258968884009	0.294052811811556	0.36822930968453704	0.9516034357296641	0.581037566485157	0.30100710947105197	null	null	0.842298482690603	null
SMTNL1	null	0.169071721596653	0.0708206939236762	0.497273035565022	0.6240230731755301	0.270837178375625	null	null	0.533569893741203	0.342734573975878
SMTNL2	0.737803502683302	0.14275889118234802	0.30388298390619395	0.468838181316396	0.391974937186846	0.9854196520311449	0.43427895559158397	0.459710282377086	0.49683610044257903	0.156621969901655
SMU1	0.668941871629287	0.623424425501148	0.100479455574531	0.294216121415234	0.896435022178359	null	0.0994369146947747	0.19237877252684002	0.879811667189101	0.287970011198385
SMUG1	0.33386775506154803	null	0.37991704691266903	0.16978560791758998	0.10638287652507199	0.592122629309263	0.0687644137488808	0.275199019629012	0.0483467183046785	0.0358157871786025
SMURF1	0.601578133138628	null	0.9152425707779829	0.956685668899894	0.631650023123543	0.978133524658755	0.9759158127304921	0.987072046919458	0.9241232217355451	0.71457634208647
SMURF2	0.039762815228376	null	0.644641045833591	0.413973345723185	0.8311513264634459	0.564287495370143	0.663638980932525	0.945395366274565	0.948717081774922	0.331335569772483
SMYD1	0.7500871948610459	0.0249415242440145	0.55606807174643	0.7150013196611209	0.524506569069167	0.0016935603704608699	0.55606807174643	0.657261070049218	0.8516033495694642	0.5606035292191109
SMYD2	0.7911507127780859	0.023573228518317998	0.758505109454837	0.620618959224996	0.0288593809201652	null	0.534945102438776	0.653339310397766	0.534923965193549	0.587424328869303
SMYD3	0.504906114431623	0.45108084725745096	0.44143671355702296	0.301537204205888	0.188410974586155	null	0.0856931906244619	0.481016988565376	0.402467248572868	0.388291821482988
SMYD4	0.643809611431147	0.482133094039411	0.9896401284993019	0.646827778652939	0.934655998724627	0.46369858588730106	null	0.974242905676718	0.267355500581061	null
SMYD5	0.5876977260708989	0.9141881122492019	0.834138404882247	0.9987468534119159	0.24318960184079896	0.228038470777715	0.7814581157998629	0.94111192830126	0.388038054510738	0.8220510244910809
SNAI1	0.906216308761613	0.19290608244187601	0.5699889818013261	0.0456136203274672	0.43569727996570506	null	0.21591722963303397	0.20988064832754802	0.101698907944746	0.135965713290381
SNAI2	0.15014801729926902	0.24180271880192603	0.270350388688003	0.38366949968939795	0.600325367578391	null	0.289227129745754	0.317642985067185	0.706521867863345	0.35467283673143296
SNAI3	null	null	null	0.599101478108412	0.959319548656287	null	0.5648390642111569	0.700794407684663	0.647842781117787	null
SNAP23	0.867753048059942	null	0.799610805915105	0.284941624382639	0.806498535086767	0.388149371741903	null	0.0794119225208785	null	null
SNAP25	null	null	0.499326402038719	0.937366878996385	null	null	0.0204829266885291	0.302360773306466	0.689248465130897	null
SNAP29	0.219238349169965	null	0.149395142814453	0.326429548633581	0.585898661293775	null	0.00795131554567341	0.0378654273089269	0.0433439387034847	null
SNAP47	0.24318568454806802	0.0978221778757353	0.371782158925073	0.0494305060774889	0.22857778699063502	0.918492268607722	0.10431614078669502	0.120563567097643	0.33242273610169604	0.0375231687440803
SNAP91	0.9908641119836509	0.822689134519918	0.9082213362563799	0.6963720941895389	0.51378073986191	null	0.87749535974519	0.903454473216225	0.38957247773013504	0.143127687657091
SNAPC1	0.161082070487299	0.72528283628859	0.150107088038041	0.0724918442062852	0.5318406461055	null	null	null	0.7373921456949949	null
SNAPC2	0.0398351462591242	0.949591356872683	null	null	0.561561085616907	null	0.937328544689691	0.8529356361848609	0.9754136659888509	0.7517742975312471
SNAPC3	0.325065704323213	null	0.5870717168965269	0.837552882305717	0.629239265161108	null	0.651143608892931	0.12490908252323801	0.5595726933720601	0.0496765855363368
SNAPC4	0.532114639525105	0.24098150269137197	0.92818185354368	0.436972880908719	0.960397951206547	0.7389266965533661	0.900652190255178	0.967518742301352	0.21875864559721897	0.8998284141742091
SNAPC5	0.250174045668286	null	0.26939173095158897	0.0896721226380074	0.0268787253244691	0.0191703460482011	0.0204711473435404	0.175496571712154	null	null
SNAPIN	0.611736071113465	null	0.575923987366318	0.9250149208645551	null	null	0.612601731721587	0.7097139485057679	0.9938936662070159	0.181275103149237
SNCA	0.583347868152594	null	0.7564557467587009	0.6813191601999089	0.157380085289193	null	0.7598617240731109	0.704601238774303	0.142276608719523	null
SNCAIP	0.0608702103356293	null	0.4112330053465901	0.426286252491251	0.8203824902316609	0.447747554180471	0.39872960631397797	0.5643770866501229	0.14327236685970202	null
SNCB	0.8442019256698391	0.33459740398292	0.8382708966032758	0.94948173282966	0.48040520702136097	0.48040520702136097	0.5367041495486761	0.11351265923889199	0.8821930881608949	0.99266913339339
SNCG	0.0215085554421307	null	0.8604856244858009	0.7635835317267521	0.215912755757534	0.152315221153011	0.154369672394326	0.0951483522683781	0.0673911291755169	null
SND1	0.402525760947759	0.9506128954297091	0.6019145264056229	0.43733770266652006	0.7499938097527221	0.7800571788039928	0.5590967373553771	0.907665644226973	0.33530848287960197	0.9900522079773622
SNED1	0.378794001876536	null	0.484239027216039	0.8579856344900121	0.5709941410794289	0.42831781944166103	0.25080288408324497	0.351197255653024	0.22278781504483	0.9631860346596309
SNF8	0.7182774214969609	0.18502243316937397	0.18294321320905202	0.239066320875047	0.15627523239442098	null	0.18015737267975	0.17669457190810003	0.0953148694670432	0.9288324676218671
SNIP1	0.9115673372781691	0.0226749364648802	0.94087127553207	0.9311170673216941	0.7213015433310509	null	0.94087127553207	0.9311170673216941	0.8967011104410881	0.35171866756148906
SNN	0.24045085159348603	null	0.571641159360231	0.46544487533652096	0.853103913041742	null	0.571641159360231	0.6312392448326629	0.215761239202638	0.9006811666379159
SNORC	0.522180840947012	0.45862758658444003	0.10997436250803698	0.28079440979911996	0.0962441502530329	null	null	0.20369730935704802	0.893615850448971	null
SNPH	0.20918764539258103	0.0629112135298657	0.23424195203926398	0.328143739845584	0.8461452702121021	null	0.240850710569215	0.240850710569215	0.265800852795653	null
SNRK	0.39423892593112997	null	0.368736367831798	0.0453225710959102	0.0427174869979601	null	0.5026650378313771	0.0304342542286785	0.593818471798337	0.164235715548293
SNRNP200	0.434666444908315	0.14375887169496102	0.10153936305797198	0.226235496094198	0.34784457698187604	0.31480146744841403	null	null	0.0751877785718564	0.34307343669007
SNRNP25	0.325261245798023	0.51421260108158	0.0633029638911253	0.101232119765424	0.7248947823491501	null	0.0204987993985555	0.19143002332579198	0.157964815272183	null
SNRNP27	0.8480950357824509	null	0.982610907739569	0.751047632556407	0.166024198960889	0.49651251654418105	0.475981406326701	0.9863875141062379	0.8480992162156741	0.989220277986913
SNRNP35	0.21974178735763103	0.0844987352686459	0.293165932660109	0.5549359776381989	0.38932379057357297	null	0.293165932660109	0.5549359776381989	0.13673152484068302	0.10494205219065199
SNRNP40	0.3673646284362321	0.831226880575747	0.7376548273857639	0.9155956093494959	0.405320624506367	0.8444820907146942	0.496158114827887	0.0881820536534212	0.08238349175507101	0.0706575670932962
SNRNP48	0.282477915808897	0.22686220695314702	0.24947896837510197	0.26925670803074697	0.324515627458433	null	0.32879428376998404	0.6013976819064151	0.384111251177956	0.387287975158697
SNRNP70	0.637133178329809	0.7239511947935091	0.440400378830188	0.42627786063091294	0.00210723631861365	null	0.767662313594881	0.7793790641564939	0.43508454781475103	0.719602960019322
SNRPA	0.819284937672604	0.302685716257643	0.883412840471423	0.9398932832078899	0.9834403223297241	null	0.516086734498191	0.159393923706161	0.457993939722759	null
SNRPA1	0.9552400887593159	0.37765866239640206	0.7522992936473809	0.46190507225833793	0.5496117010803669	null	0.631882336845744	0.983514574016511	0.463709235662823	0.32487590175224496
SNRPB	0.758243627496381	0.0827489808453943	0.699719618690067	0.929069861358822	0.508391584688372	null	0.669635342191795	0.669635342191795	0.8642167252990172	null
SNRPB2	0.30361053153511497	0.721846868977581	null	null	0.114655714760446	null	null	0.6468458323733329	0.642119025314395	null
SNRPC	0.510052589039951	0.868433432348398	0.972834444001932	0.0833193283965467	null	null	0.972834444001932	0.0362589905699235	0.236727188429575	0.9646056481515559
SNRPD1	0.5056556330457629	0.7615922451405959	0.375599276633315	0.6401886107462329	null	null	0.390901433029344	0.28827152452306	0.944996533813374	0.27697215141959997
SNRPD2	0.678758699308954	0.36502696201794604	null	0.23619994552618398	null	null	0.29034810372400394	0.37858329190705203	0.24958512612823602	0.8108112144338709
SNRPD3	0.187161336814034	null	0.11733867421358998	0.446650868606885	0.585679654741823	0.9676090321602601	null	null	0.668156442516978	null
SNRPE	0.352496000936903	0.5537311863019699	0.361656414728814	0.9382647659323541	null	null	0.28791651012830605	0.598047911366551	null	0.44418242124703794
SNRPF	0.25195211132751	null	null	0.3837333616082921	0.407544066328495	null	0.845940645507555	0.7179049118863371	0.6102005122558599	0.729726881379395
SNRPG	0.550973693874981	0.44016318386737197	0.5959187127584711	0.23943271701272	null	null	0.5959187127584711	0.216583534959196	0.720655725664251	0.7559725633890779
SNRPN	0.258872020252217	null	0.863848629664534	0.5604975432300779	0.9850153706705709	0.5354813636378061	0.510977003045639	0.0732922401135627	0.507594896639165	null
SNTA1	0.953795942569997	0.630429285012548	0.7259138948936601	0.35718951257555	0.612045061855699	0.329659016644897	0.859820928476688	0.107290748020761	0.8330830799736642	0.6637450857603421
SNTB1	0.494561725259285	null	0.902492592001869	0.9887415940134441	0.0188993534149238	0.696690039819196	0.796419993516611	0.949389970250538	0.539451357698893	null
SNTB2	0.079388070128066	null	0.36179034578976105	0.798469973210501	0.7672946212314609	null	0.9797093036146299	0.336331822047782	0.591103661717506	0.6944621743778729
SNTG1	0.36014771640756704	0.794342934200052	0.327634571190567	0.416692310425749	0.641514165582356	null	0.422061415409645	0.41964801750296005	0.8129275456409789	0.648325559774973
SNTG2	0.7423275145529591	null	0.223341798324002	0.0432001606129671	0.347661631465318	0.3951526325922629	0.342565000812565	0.234870522887985	0.936222384460105	0.00644290189418939
SNTN	0.20758690807299499	0.313917530433927	null	0.336590844044259	0.43165761645581796	null	null	0.009623867010653209	0.586228222788379	0.547993818808161
SNU13	0.66352781483362	0.599330725026594	0.962387183700595	0.9634980519193008	0.85860567534503	0.534414601604245	0.989792372746732	0.9705429781892609	0.9745715739148209	null
SNUPN	0.686223443544735	null	0.971033958056313	0.9765021948904209	0.668844775666668	null	0.7448662097504191	0.770593035428198	0.6922485314356971	0.44476917479937395
SNURF	0.264567960327125	null	null	null	0.9790557419719119	null	null	null	0.580785385296189	null
SNW1	0.35874194997419	null	null	0.0972045630324696	0.72081940063221	0.7396418999249921	null	null	0.422378513906442	null
SNX1	0.619028967320843	0.7913281021577759	0.701705348429401	0.8647504525804509	0.9126794917396879	null	0.5740320767651911	0.5934510587663101	0.15372693335692902	0.8304488034681929
SNX10	0.443816667602159	null	0.359051743327943	0.20034868482283602	0.9169034356372909	null	0.22060553662398896	0.353376028811238	0.24055569679617397	0.9238764141590949
SNX11	0.5244260751598859	0.507045652804254	0.67530910440862	0.671024890054605	0.14033608464543398	null	null	0.738653316775664	0.44015124016426205	0.728765354202159
SNX13	0.57840486076537	0.420920994081074	0.675957479976636	0.413497539344865	0.33626895361085496	null	0.91472115958034	0.45127343847889795	0.18581225759922698	null
SNX14	0.4736196148357629	0.6558447798206221	0.7705687029382281	0.678241840177333	0.9454899698590179	0.7463724533482191	null	null	0.574214346074265	null
SNX15	0.771934184426311	null	0.951669338114318	0.204964052902073	0.0017695353454088	0.532345897920179	0.70698190951393	0.551386713008535	0.338683599278159	null
SNX16	0.872709087493095	null	0.259382092834846	0.634572979542645	0.012877618775879	null	null	0.8597976285767509	null	null
SNX17	0.0530251590914662	null	0.0743559700334575	0.39530061662325106	0.828126107193073	0.256154551751667	0.15083520036362	0.256712091598847	0.44353525031364394	null
SNX18	0.284072475020692	0.43461317590267395	0.48637512146152795	0.43112841305589705	0.49079054567296704	null	0.20367736935074	0.2203735562397	0.263667860676624	0.988889490877806
SNX19	0.19221968883384302	0.4130551202206429	0.141387970078076	0.414831887073555	0.0925945056302496	0.814559180153404	0.178940437679933	0.33820540824667306	0.17150464510500302	0.437975055302545
SNX2	0.8426191960160359	0.755581925037085	0.759311760230321	0.897328111013091	0.281545315527091	null	0.79087306999215	0.9782693720464469	0.457876815881441	0.852993195302217
SNX20	0.0562627297244851	null	0.987462979789762	0.9019176302478841	0.41484087169743894	0.0761506801121471	0.9836794212087092	0.839118907736288	0.20407904038214703	0.541035073646245
SNX21	0.9632948516864329	null	0.9729027982715001	0.8978676341133721	0.12904949072076702	null	0.940515735163869	0.8615244242133909	0.25518598659264197	null
SNX22	0.208700439604256	null	0.7218260275249531	0.287056439048432	0.384435553776246	0.947781548645872	0.14045826049283403	0.135045879942675	0.6429181187727979	0.8066112489743571
SNX24	0.776450280198316	0.6115454488057379	0.7218504651647709	0.829327233714508	0.992101490771451	null	0.649128750295865	0.8980185363540341	0.628464446430541	0.90487537927388
SNX25	0.515017100472552	null	null	0.40526821942719105	0.35140667266528003	null	0.21730720062505104	0.6399695614939079	0.0915991774035037	null
SNX27	0.6776583786092419	0.331997675514057	0.085181375054735	0.0983757043592564	0.263077318514358	0.00688812915816595	0.527627429048546	0.268757297886683	0.7755110917498641	0.9058604878630749
SNX29	0.40998555802113795	null	null	0.290040121577411	0.47833810641265795	0.630915519468292	0.8376481027250341	0.627094359951514	0.45223613466963897	null
SNX3	0.19352296425638102	0.199621735583638	0.715845791562499	0.483530293860394	0.19319408138641503	null	0.7038980503956019	0.526436496995259	null	0.0382005936522742
SNX30	0.159670191249115	0.89480146006366	null	0.7898876529508799	0.7767812121677071	null	0.0281298443326181	0.18943120958974105	0.9264885456383058	0.8084365174159008
SNX31	0.026261482800144	0.348907394819581	0.04018825613337	0.5710357650211328	0.835487563130165	0.284238018905828	0.41113629599901796	0.164886366823767	0.227510832226974	0.258423034838808
SNX32	0.180497537550719	0.09965683174331	0.23463767766989	0.7432962079455779	0.622604841090004	null	0.504902627636148	0.8752323908295059	0.43192125384262003	0.886284868456338
SNX33	0.6546568704093061	0.736783829382806	0.869761268612718	0.9725236763267919	0.596519849522627	null	0.20726901591447	0.441290975862658	0.16370652856157	null
SNX4	0.6192738573669871	0.261754895746946	0.49296120864571	0.33745610821197597	0.161261817321747	null	0.42442170279709795	0.33745610821197597	0.5513330192251501	0.65778511221783
SNX5	0.8453985180564121	0.8114677531821971	null	0.47891930786516496	0.630826106329436	null	0.259154158498238	0.553591206984428	0.23772184888440698	0.160403492153253
SNX6	0.0441078383479592	null	0.0338823493568278	0.0797621512567246	0.671394443144425	null	0.0482335107550014	0.0642646900414396	0.882357507367481	0.0199165560142772
SNX7	0.5578252288791911	0.520035544307693	0.595933678399754	0.45340119591492795	0.226308529907154	null	0.37826153323473	0.618117693518037	0.345571775796743	0.66791639404165
SNX8	0.760579830465176	0.970324406492712	0.221319129330411	0.8913705980912858	0.483833753319748	null	0.446434321073543	0.996299623821283	0.690868959395978	null
SNX9	0.910101084276453	0.6361404828905151	0.951160072180966	0.46900109850972	0.937680637173641	null	0.808067880468537	0.17800572732599101	0.4538211731487721	0.49611356451741395
SOAT1	0.605640008997839	0.749148649613076	0.19915675435192998	0.0591143427103143	0.7624537756679591	null	0.19915675435192998	0.0601051855868562	0.6879402308569239	0.320139385166014
SOAT2	0.975494302360827	0.712638039143138	0.22808013305117303	0.693259865911639	0.620759150505211	0.8865559651686329	0.20867591098696203	0.4047678919364279	0.904115646593878	null
SOBP	0.292242952556454	0.41866829978394204	0.320816289472339	0.19156053624966898	0.9070862585202809	null	0.328925111902045	0.259633283907832	0.6091743189672939	0.6612110975104771
SOCS1	0.18016353504847699	null	0.124012773502639	0.952663972898218	0.9428948996482271	null	0.0729358060235208	0.206878888196133	0.8310673395729691	null
SOCS2	0.0818695786901555	0.799413156988645	0.286919647450948	0.951992891700502	0.563915398492171	0.9102791355382259	0.327656239947393	0.147233365412374	0.255182956138588	null
SOCS3	0.9466942438952181	0.5432063026950801	0.38013034648810995	0.691557003321074	0.4679276352640179	null	0.9265071769413079	0.958795574858391	0.955991017579045	0.21080094967482998
SOCS4	0.6789393302399049	0.0585667103335152	0.251374408633248	0.0646510962169635	0.720281404820098	0.7241373964520741	0.21181239949316502	0.8745707026191201	0.10701316718133001	0.20414441355197302
SOCS5	null	null	0.768441996291671	0.0896974959939764	0.36726123210998995	null	null	null	0.0897898064696834	0.9843033156725849
SOCS6	0.427453075224112	0.833009396764095	0.302548759954276	0.618332318495265	0.9200067994662591	0.361992677840437	0.451838188168119	0.8026046677584558	0.314615443268703	0.50586815960761
SOCS7	0.603374470104214	0.225234147275722	0.7788140030154092	0.579019606815798	0.536592024754452	null	null	null	0.43173801189132	0.489873799438682
SOD1	0.5376348067528971	0.138654749717162	0.821979982367841	0.9450512770270408	0.994488898145729	0.994488898145729	0.7387212698938349	0.931576071032685	0.64140025382072	0.726098910861199
SOD2	0.615351171890811	0.783691677699398	0.6823713859170238	0.233214686358555	0.293683562428918	null	0.48574306896909103	0.5278378691430611	0.545720683388453	null
SOD3	0.7756824250441329	0.505018420417137	0.25080743693247104	0.7120179414236629	0.275901114802979	0.14711390481724804	null	0.9956922649830079	0.49823043778693393	0.27472463582439804
SOGA1	0.38914165550683	0.558038420724442	0.158996125530262	0.8460473497815999	0.599374720461879	null	0.373821340223197	0.489327962789844	0.641611881228191	0.40562261042329206
SOGA3	0.365321104303421	null	0.46318845546568105	0.422063842900938	0.982678022227454	null	0.10246492174658801	0.0811810653980229	0.6323976950527099	0.371325582878808
SOHLH1	0.24775491302291397	0.807636823612001	0.768934448672596	0.9053003454747909	0.705742098762218	0.41254790402708	0.712960797709186	0.272908771150906	0.5129043417518739	0.35015670086032596
SOHLH2	0.07909411246661999	0.24300488102487303	null	0.533355302960758	0.8366217111272009	null	null	null	0.71555114430304	null
SON	0.107867967454773	null	0.14945029583921	0.260838890945523	0.113693476970944	null	0.518642777590422	0.237202621868308	0.5711214402668671	null
SORBS1	0.31300258270077297	0.9040354181509499	0.672920261564139	0.990748210772748	0.250041092574594	null	0.9232363643568471	0.852089715122215	0.457864521019844	0.170832140648311
SORBS2	0.475265862614327	0.7282249331251559	0.404002919297587	0.9541408083126051	0.6002836334922049	0.136954411228873	0.9947253250682929	0.996486048264284	0.9022154150001942	0.9426714228557791
SORBS3	0.281394246004623	0.339687989775727	0.0197558020981889	0.23357672819611702	0.00141159741400976	0.5845217035125289	0.838181826987425	0.150189410696736	0.7158239414917271	null
SORCS1	0.342818507532076	0.599119560634361	0.501284731693638	0.142253073413874	0.26304937869177597	null	0.344986793958766	0.490781660084325	0.610326636774898	0.386541005467276
SORCS2	0.12433999794089601	0.722747916632795	0.00699493029674958	0.0925077100246448	0.150789589526382	0.606976466643208	0.0078204743134207	0.0153505085776102	0.7686422105105649	0.00674308489235265
SORCS3	0.0951832816596869	0.9001404425164029	0.0460045149006616	0.9513059940941752	0.379616269042189	null	0.559718177315017	0.23929063729893	0.324588409238481	0.28003067975744
SORD	0.258056491556669	0.8237754238219209	0.682198021083098	0.6839764014915379	0.5204304891126071	0.20586837293607999	0.532569212561548	0.9762708565750631	0.594422940840628	0.28952228530471896
SORL1	0.0145237322369807	0.820987149220506	0.131701956491727	0.19807677094199602	0.279867954585418	0.850802856040834	0.168726136749103	0.132165877443904	0.16862611241215603	null
SORT1	0.7554157124263291	0.22172223951154396	0.487134999024097	0.0211776426213526	0.870094304274611	null	0.6566467854505971	0.0142454231644336	0.698041360973172	0.223352004413654
SOS1	0.311503894950486	0.7562629826453149	0.256352518835095	0.274564662716908	0.551507699781705	0.36840027324056396	0.169687464548312	0.270408647343393	0.0477083817066373	0.18541350807588897
SOS2	0.5089688761048521	null	0.567453252777744	0.15143244719199	0.707820975572762	0.40061169195291996	0.5540545067981589	0.22053306774829998	0.745971019305215	0.28007053519207603
SOST	0.9283935098178621	0.295416587401148	0.389289208846536	0.0632653785871842	0.5933313774218449	0.14559689493484898	0.738707102031497	0.156010064278475	0.0634530480677795	0.18057933417969604
SOSTDC1	0.250327518451381	0.8031625935999119	0.154585842461511	0.0769246363819387	0.335471889624016	0.541974673395581	null	0.44640740506515597	0.20380002372540898	null
SOWAHA	0.277991139394557	0.686779504170854	0.14812003988894	0.22974995175368598	0.134573558611738	null	0.146707085173716	0.11568221277863498	0.549442009061103	0.10067560242041002
SOWAHB	0.41998428136638394	0.959413914257951	0.14044981247154503	0.268380418499011	0.349739078585779	0.615182763068808	0.19544038567610897	0.21779406598367299	0.56881390497148	0.13773163161618598
SOWAHC	0.9709703472068519	0.832022683460096	null	0.7392672436453679	0.258173963170511	null	0.940710042263321	0.602919879624602	0.17819799560009	0.4508331796356071
SOX1	null	null	null	0.12444759229030099	0.893369543704758	0.13637359817412	0.936972016835645	0.9724718194273001	0.275123505383654	null
SOX10	0.16963613590938198	null	0.607516606554282	0.25475025806852897	0.934763297402274	0.753608096303238	null	null	0.0520119287501057	null
SOX11	0.693004849111672	null	null	0.9191263969745781	0.5679210745219039	0.9023848865900841	0.902627224553011	0.7570946402789241	0.9411888293852231	0.443356001202526
SOX12	null	null	0.243043412385308	0.287342118801424	0.7373380019505059	0.685862682587683	0.6086571038403261	0.262183753534285	0.578505255638914	null
SOX13	0.361172674186789	0.175546181950468	0.142128995920728	0.667661565285695	0.40184637834513104	0.5460634306693979	0.194931963263768	0.24098132518791002	0.21293645794904395	null
SOX14	0.46252311846104294	0.12009956818966498	0.5771686760426711	0.195211842234596	0.916568612935268	0.916568612935268	0.27771263980301697	0.176990776167987	0.348217582510509	0.509695126467271
SOX15	0.16204002906811701	null	null	null	0.0772171652422246	0.955531458931665	0.15634938891939498	0.14897620536687	0.8558995980263651	null
SOX17	0.23988935191013802	0.571267351087597	0.133556499938634	0.165263248796228	0.22995257150860998	0.49280604959335605	0.133556499938634	0.31134098522677506	0.354482118318907	0.176748680477235
SOX18	0.718973840499226	0.7231375807661191	0.0486471284438039	0.424682405225133	0.37327968319265	0.136728120801001	0.151778975001042	0.44582277902357503	0.470196767814655	0.149980281653968
SOX2	null	null	0.0129630800543995	0.11658517920174001	0.9628732177827289	0.722984208262133	0.9946484581405859	0.9725959604134509	0.7619831131664979	null
SOX21	null	null	0.619711632064736	0.91865110680007	0.6918947909715439	0.5600632753671559	0.618834887763594	0.882227108824604	0.0187899053085532	null
SOX30	0.0100996976705502	0.914900755978007	0.340548173721504	0.517885674534474	0.602718968330788	0.499085642482253	0.788532048578845	0.5689395011969921	0.896870469943973	null
SOX4	0.8989159726317859	0.554288017893963	0.131745214828824	0.322243502593299	0.7807631825677709	0.987412615766656	0.851584527987908	0.944105930991101	0.281131663040654	null
SOX5	0.88589686286374	0.291658054913302	0.0371087509899286	0.395355944919839	0.7155701780345941	0.7645703093518179	0.17029399234725098	0.753100162727836	0.950720829692583	0.34564891962862104
SOX6	0.0906089121260121	0.169823012576141	0.236265291266646	0.0530705659865888	0.581808351722983	0.500531023483819	0.924136692324547	0.631549998488537	0.827204908816722	null
SOX7	0.722523522505355	0.9666033953896129	null	0.0040512085611970105	0.294410260739852	0.23903460602657398	null	null	0.00925478726803375	null
SOX8	0.6288905647369201	0.640189147675046	0.5263340459381389	0.0180958008337633	0.6781106500462181	0.6442747300076209	0.7716383736855089	0.39984261985137703	0.749185302969606	0.390018710105609
SOX9	null	null	0.8690698842785171	0.40644183218385294	0.7104886527965699	0.6577679968859761	0.8359455234394159	0.6079048139699289	0.411196472996051	null
SP1	0.13812968257580702	0.16789696760376502	0.7794858369295071	0.535630980965657	0.317112840323351	null	0.356191999377101	0.36757401777315296	0.332323020396836	0.7402202712974201
SP100	0.10101587638659401	null	0.19773376494774103	0.198274973332377	0.0131310053001942	0.11270980098674399	0.19773376494774103	0.445426915987621	0.223841941543466	0.9265999410699959
SP110	0.7681139462623741	null	0.24176092123235896	0.141395662493484	0.10352094925113499	0.0332502726096263	0.9998731057510309	0.9365702612303071	0.469179356326811	null
SP140	0.347992967082891	0.287955238947137	0.996566699029909	0.985990176813139	0.514342482001061	0.168457287131775	0.38922974724141607	0.884424659760303	0.588644225613845	null
SP140L	0.26150486396816197	0.221030821025706	0.0981600029810544	0.148932104725428	0.38112068407983796	0.549264980227595	0.024228290525861	0.235702064836668	0.42403765399472604	0.125164215377323
SP2	null	null	0.166301471346888	0.714642839180996	0.80722388484356	null	0.88867431672212	0.8448335176555269	0.614126848517625	0.0137924614860486
SP3	0.13581668631316698	0.340386019691983	0.270304585966471	0.36672453661351895	0.314506684543075	null	0.12249433145051099	0.0722084731916857	0.983049011681852	0.086066005808603
SP4	0.771785762463547	0.9799828799017478	0.9747925078827671	0.9326189584578359	0.46364215796893393	null	0.971474601606484	0.48483006593544903	0.28790423767910606	0.9866687618834129
SP5	null	null	0.3330345647885	0.500175050115949	0.5794324468799901	null	0.662473099473146	0.7439499880988949	0.8633635137190101	null
SP6	0.0183528765582455	0.704634401052683	0.634547556662177	0.7949590939843629	0.500828343035059	null	0.8237915237620609	0.138972552323926	0.21180033745181895	0.139738945309295
SP7	null	null	0.853153605812429	0.93825676581147	0.407404368193141	null	null	null	0.624955373258707	null
SP8	0.5925395534095009	0.436043035378703	0.265838664397271	0.273789668452074	0.411327541923139	null	0.676697814752991	0.9748769110701742	0.7673573309754319	0.8900839290881851
SP9	0.796891094658702	0.14032940538798497	null	0.9458721589424252	0.184999076582462	null	0.7957658760318521	0.847714686744799	0.6050074814000601	null
SPA17	0.654475108141082	0.32414020843376	0.323368945655795	0.348401153510926	0.0858795222551083	0.608565801705035	0.630829089951047	0.5732546855355489	0.7407125526218009	null
SPAAR	0.615673677646994	0.552580485454777	null	0.36795872250126704	0.66713572431222	null	0.40733980337114706	0.370908546871332	0.8227511075382141	0.550130355643844
SPACA1	0.991901768484183	0.22767432190602802	0.5009579750251839	0.5632722258377261	0.8006262216582891	null	null	0.853849761232212	0.548250136762505	0.661407880540168
SPACA3	0.985571411816045	0.721963458211197	null	0.915894420541387	0.7454682897128871	null	null	0.8938909536178741	0.268074548723016	0.164278574015076
SPACA4	0.8249102260154308	null	0.0783707126634088	0.0123284258958554	0.9868778858601609	null	0.565594038773196	0.6686148336338941	0.5494645771443479	null
SPACA6	0.924587230304417	0.986244978840896	null	null	0.4223520392131189	0.658330716705343	0.6460260382067471	0.427236030176629	0.804171150404919	null
SPACA7	0.97565025438354	0.0784841805827516	0.5958089497560289	0.327055312878541	0.12743931334974	null	null	null	0.23238500488021602	0.0130281686236973
SPACA9	0.947262843092295	0.17428229703091402	null	0.24270163727737198	0.11811576420935001	null	0.0622798314009181	0.0441597385470163	0.986690016228005	null
SPAG1	0.23629969220544397	0.9965757297581309	0.9849221689674631	0.887246105801616	0.8853074207476321	0.5217478400961879	0.34059922155983696	0.213531469828811	0.225310009753149	0.150310354121948
SPAG11A	0.8390255805295891	null	null	null	null	null	null	null	null	null
SPAG11B	null	0.19817975511056896	null	null	0.853700641063656	null	null	null	0.5676553978771129	null
SPAG16	0.343942913269035	null	0.48712922730982705	0.993284756445699	0.9082198933131128	0.438892041142478	0.733862727703333	0.964659562765083	0.796602261276897	0.266619579789401
SPAG17	0.31387021917067603	null	0.44695336296647203	0.19727961122499899	0.712917690122855	0.82316527397913	0.423389561427365	0.335875307572958	0.29406742640006	0.42632883534576604
SPAG4	0.7759372209566021	0.7360842711925849	null	0.014810055468893	0.11848478551994501	0.545318101679646	0.103439171554991	0.13004069233400098	0.217200355319365	0.8987054722881751
SPAG5	null	null	null	null	0.173987116207257	0.8208222939549901	0.19077781579375602	0.162828961425944	0.864834118288665	null
SPAG6	0.993179602914356	0.9963273935493091	0.45622789811288395	0.5207425774507329	0.9240744029967429	0.969698422288199	0.6709991117185439	0.315931335909402	0.990893465423982	0.283168506416192
SPAG7	0.153423432541445	0.0522375118275354	0.41814337585373795	0.8589975236788921	0.0449400103792965	null	0.934272153057146	0.827989578847045	0.141274445272329	null
SPAG8	0.737027356509937	null	0.590590088090117	0.857595036728393	0.8733481864298871	0.609354626238676	0.444256734018826	0.9268050369963199	0.738293068606803	null
SPAG9	0.20331686691285603	0.8739769015047391	0.8534715169564471	0.332353607823823	0.593368906700646	0.0697286904770817	0.8199733543929749	0.8025171472428321	0.482150938489903	0.9886222366450229
SPAM1	0.308384813688261	0.46053245448493896	null	0.44574483992005604	0.757094232007254	null	null	0.10090315969576599	0.87199928950168	0.185852089721793
SPARC	0.970695498767274	0.305103365035489	null	0.295246517777398	0.16126372906408099	null	0.0957605790583028	0.12012914337777801	0.17201994689518002	null
SPARCL1	0.9989095724886751	0.9406190425034109	0.99348868506779	0.77651936205246	0.681158469486009	0.4450004099415279	0.9158038054490301	0.257961134966017	0.9254707200082192	0.00846784196400141
SPART	0.906125100516336	0.6239185196932441	0.941465974935372	0.835362119360998	0.36706533096400107	0.45836188938445893	0.941465974935372	0.912258180904797	0.0442120745175849	0.698992753036248
SPAST	0.602067957522932	0.17247924528269298	0.942457427433235	0.9872274533004659	0.7872711042389008	0.6100405004524749	0.414350961476719	0.994280203570167	0.9614606329618159	0.0309439550344131
SPATA1	null	null	0.148719015391133	0.262099925502565	0.5585794723182751	0.516159929712309	null	null	0.130182594191029	null
SPATA12	0.711157585851372	null	0.165384903951043	0.7314271171053629	0.423005566499318	null	null	null	0.36473724198651997	null
SPATA13	0.88468926325241	null	0.8305120168479909	0.6986220036089671	0.0829742146440302	0.5760801720630071	0.9131472419555942	0.740198396052167	0.0272865066071442	0.520150748723592
SPATA16	0.44472721423100703	0.33079632343493803	null	null	0.9159740556646571	0.8521255514499531	null	0.20727908795840497	0.623364847940898	0.63514383829211
SPATA17	0.744549575434369	0.0788839824994529	0.40469226225987504	0.10001456669538401	0.239343610048858	0.7083990292338559	null	0.103072605065984	0.0198227284552503	0.185476089937471
SPATA18	0.967740606431499	0.522630402194671	0.7324257061083279	0.8309412709794309	0.420304855667248	0.9037924090538231	0.658045912665469	0.5546172672589089	0.801073049693141	0.46522420753415794
SPATA19	0.811890491834888	0.113312352142423	null	0.318777371011289	0.363960682293086	0.771188610630427	null	0.607078349940689	null	0.22292035125875498
SPATA2	0.8838836663484879	0.0244509038473837	0.512811925513053	0.501009843456751	0.6888125756426581	null	0.49196856672132594	0.551932547489825	0.535157313406216	0.571949400510522
SPATA20	0.0135541818794032	0.886066779097625	0.550081859346201	0.0734861826067664	0.00898607221520931	0.6280685139790699	null	0.17938194295076101	0.026066772554288995	null
SPATA21	0.7644307928527209	null	null	0.993223723871295	0.217882420359397	0.581946463489593	0.197937697680353	0.687729074547165	0.510016152259782	0.125921947345253
SPATA22	0.960968561500937	0.870300382179234	0.49004454629697	0.8318408728177701	0.80647751993432	0.7114309685935709	0.8751121848750401	0.773345898833412	0.888807265819505	null
SPATA24	0.770364030786758	null	0.0757739532892626	0.947101969405131	0.438669226742285	null	0.0757739532892626	0.8607087606798219	0.289715447248391	0.941769779989085
SPATA25	0.7287823093692459	0.23954675531765	0.408496458707346	0.5047965171776451	0.34629259595626505	null	0.4054428649714021	0.3681619741827679	0.566212490793254	null
SPATA2L	0.5896003657228189	null	0.443302823216998	0.8641102117557141	0.41351774669718494	null	0.443302823216998	0.779219708930057	0.852586574134908	0.9607477781606479
SPATA3	0.409513044645438	0.156731131574511	0.499920819251592	0.424066771270849	0.467341863222604	0.227109425583091	0.558780028485277	0.0846616725267002	0.8649392254550781	null
SPATA31A1	0.668377544929379	null	null	null	0.49952231805815506	null	null	null	0.6797737475439439	null
SPATA31A3	null	null	null	null	0.352353984843486	null	null	null	null	null
SPATA31D1	null	0.265288052810906	null	0.771044805331195	0.179882601497272	null	null	0.177689035288958	0.517972464093377	0.113589116576108
SPATA31D3	null	null	null	null	0.28298517165028697	null	null	null	null	null
SPATA31E1	0.27472967768543305	0.866351149739342	0.21313698418207397	0.17359544705569901	0.33866394898186997	0.0295155240424554	0.49870959852833	0.766452571294635	0.9068952044180709	0.891820721138784
SPATA32	null	null	0.552893022240596	0.8728959848525409	0.36374016986288504	null	null	null	0.23807716804752696	null
SPATA33	0.317391576088606	null	null	null	0.45107210888743	null	0.336526922975118	0.640805858918903	0.11908044208002601	0.12752136606247502
SPATA4	0.79259575174242	0.8610165310083221	0.0195848074783433	0.019241954336513	0.514310954817563	null	0.0195848074783433	0.0210481070530373	0.594960063635809	0.016243024960837002
SPATA45	null	0.922604901157092	null	null	0.43864473342659294	null	null	0.0416684716465648	null	0.0464039801281197
SPATA46	0.373392539420786	null	0.809321500349458	0.7352688269664441	0.25440455199795303	null	0.16950995044913697	0.0949431433154123	0.414138082281137	null
SPATA48	0.248803889532683	0.11526249396951299	null	0.580750522784156	0.9717361650866642	0.295785203024365	null	0.559586349082266	0.482507053777499	null
SPATA5	0.31806462740605895	0.755468854776777	0.545525183795548	0.392836584152975	0.42601681563439897	0.14173656389197303	0.38390735751246996	0.353138839315837	0.15010954631247198	0.722556838047056
SPATA5L1	0.755609179008387	0.29065301259713205	0.8561153009741759	0.36560585757157305	0.13944606213958	0.0804858791566907	0.8577114342041591	0.25784780144851105	0.42621274005668797	0.462114910264306
SPATA6	0.80443800716896	0.528346034324882	0.14731076128859802	0.198710930684186	0.9359723842923771	0.0952099130151111	0.14731076128859802	0.19427162723019198	0.481509164640473	0.175627627672889
SPATA6L	0.46445551777049293	null	null	0.43285690717001096	0.197635389386546	0.894128790886797	0.279612349462214	0.0172609827150443	0.247064211436601	0.0049020288198842205
SPATA7	null	null	0.198613329079281	0.42831152066342204	0.971026748470503	0.38611970244046895	null	null	0.9103352466475699	null
SPATA8	0.5408547752932871	0.46443800853030504	null	0.322968542726541	0.11522551964413699	null	0.196718845686215	0.512707183430681	0.349940987758452	0.205273803699417
SPATA9	0.3710262842766289	null	0.6400278652221011	0.519372845219729	0.718293438740879	0.558165647736338	null	0.486262869712478	0.385320778560934	0.216724068631405
SPATC1	0.8831230232091869	0.0467837817325523	0.23564055109357201	0.0178783846562751	0.0406960521886919	0.15737970083768602	0.714221496386496	0.00970698951647186	0.8256979847834202	null
SPATC1L	0.502127495063034	0.18391193650898602	0.5213009623724509	0.4788004487831529	0.5452750873740689	null	null	null	0.5686293046940141	0.8399237634499741
SPATS1	0.8172522925851329	null	0.5551849571461259	0.5004013982750289	0.24840384330190698	null	null	null	0.048157651317128	null
SPATS2	0.6108962262817149	0.21888618007876803	0.979758884302482	0.10833901651093698	0.9454442635697401	null	0.969344590645682	0.642360839112802	0.8045893317488259	0.5736675415422859
SPATS2L	0.5928264811702729	0.889851131279562	0.23356564094041699	0.9608794138310791	0.712476514756409	0.23380596519107602	0.399080048353634	0.5018364393459149	0.6355603554531939	0.6817739352891401
SPC24	0.330738843361764	null	0.0191534248241121	0.11664116036783301	0.169458166558703	null	0.568419278860935	0.176636003856378	0.22083667506901	0.0303189221388183
SPC25	0.41108448334192604	0.8958855272507379	0.736067462313781	0.191206356918517	0.389118635734536	0.34720275092644	null	null	0.323704994316318	0.7400052160584879
SPCS1	0.927146977187616	null	0.749982525190895	0.780431025603172	0.8056330416468579	null	0.966951814547948	0.8129715632309091	0.04004603024646	null
SPCS2	0.6840210093167121	0.263419792558544	null	0.16295899783414902	0.440845292283119	null	0.0676792521353216	0.602134271812944	0.309211497401132	0.41968139061999604
SPCS3	0.459251174778182	0.184413370488562	0.889456615101098	0.105505056770202	0.7899125636104419	null	0.886634299302244	0.182416432073062	null	null
SPDEF	0.656876769031787	0.7618416764439251	0.798420425250607	0.142129667714045	0.6729540244007249	null	0.534709774158707	0.501924743406289	0.699023831541618	0.48812806565454
SPDL1	0.163461645227341	0.766539979588432	0.6777711604093271	0.37225043351774295	0.6065149290637359	null	0.0703861943874249	0.12126207798145	0.406031719897706	0.31118372260743
SPDYA	0.43263787493242895	null	0.92006234796215	0.5343529857671699	0.928585685980335	null	null	null	0.367644164834335	0.933781061781474
SPDYC	0.711957731832849	0.0913664617826857	0.8989724117147909	0.0973497180748411	0.317188682483327	null	0.6884313936314399	0.1488261357352	0.313499145551656	0.34962882569868897
SPDYE1	null	null	null	0.133444207784431	0.6644274856216551	null	null	null	0.371280765587577	null
SPDYE16	null	null	null	null	0.244518863413346	null	null	null	0.48294318275819004	0.28734610638217
SPDYE2	null	null	null	null	0.0750117747168996	null	null	null	null	null
SPDYE3	0.9919161900349229	0.00421764605874586	null	null	0.46137378528616796	null	null	null	0.8707198291539671	0.23129493071671697
SPDYE4	0.687561474033076	0.13832579033369	null	0.39368772883333003	0.7600694809137221	null	null	0.312780502467775	0.241126480935742	0.7213749038615692
SPDYE5	0.7038108510004559	0.42542572231955106	0.544327184955496	0.53411933292543	0.30592506383194	null	null	null	0.158002908638542	0.3851926855359621
SPDYE6	0.609041050440406	0.293274808877118	null	0.818776089147865	0.8554379502519	null	null	null	null	null
SPECC1	0.22891636051199	null	0.0997202901411481	0.12105186782678999	0.5037613086233279	0.1285785771899	0.602290205737063	0.988576294307418	0.0158971819174409	0.523341080653815
SPECC1L	0.131816830289575	null	0.21967274572540696	0.45492230122607896	0.462864515588145	0.432542126195421	0.215798388954775	0.338856856401008	0.4074999526949629	0.688538178625084
SPECC1L-ADORA2A	null	null	0.8889073319013541	0.219273141728937	0.489713945279736	0.3535875621004079	null	null	0.538941691640705	0.664119517377412
SPEF1	0.7765551268090122	0.262802526768472	0.559112410317454	0.108879027059511	0.36730352499969804	null	0.756580850389783	0.628834661982537	null	0.5694061399403431
SPEF2	0.9764579458980229	null	0.105315022710504	0.3760942029932371	0.614353505245798	0.632841743231916	0.323206427472537	0.33556718959294396	0.9536873251641991	0.47957976892195203
SPEG	0.23233237516526997	null	0.241560245660237	0.522533418306579	0.82649959955487	0.0741447193621618	0.113282612481216	0.298991633925591	0.17000754696507	0.0629899583419853
SPEM1	null	null	null	null	0.37066888359418104	null	null	null	0.270383741183961	null
SPEM2	null	null	null	null	0.407619227671178	null	null	null	0.3595120810846789	null
SPEM3	null	null	null	null	0.195851494702471	null	null	null	0.105609889638464	null
SPEN	0.541264723004095	0.800308764942732	0.8866092906856129	0.647065710681189	0.661386171720846	null	0.633337709056751	0.40899725876913706	0.500779044872788	null
SPERT	0.584567150324615	0.904629783085143	null	0.5967858020073951	0.39819279986719897	null	0.15364803106741198	0.0186726705707148	0.113844585922938	0.694068665242145
SPESP1	null	null	0.492355572900109	0.514092125214068	0.900607039162136	0.586495228161299	null	null	0.335371368668361	0.6062472278132739
SPG11	0.366142083596456	null	0.673535416754259	0.7692282651720992	0.693099884357121	0.869026244736624	0.748221191448147	0.768971913438008	0.39727395337418897	0.718605172681894
SPG21	0.175166504501914	0.42705661153043	0.8144511975130602	0.0557581319797599	0.0678312272605055	null	0.8140326152665242	0.11407775640637201	0.167272781199102	0.122900223523451
SPG7	0.6210561756531819	0.00511257748233418	0.8718411294528559	0.871821594867965	0.6673003616048521	0.572840266710589	0.5071561953351911	0.284802864560199	0.0108976644566458	0.248115650819856
SPHAR	null	0.7660869901121791	null	0.539057905773617	null	null	null	null	null	null
SPHK1	0.6804431907653821	0.8837253830122241	0.123584240169764	0.27697666729071	0.0113403757805796	null	0.0619204778282327	0.15783232733560298	0.907555346206923	null
SPHK2	0.6051467918017571	null	null	null	0.0110749729360713	0.0661004630874269	null	null	0.0290530929104919	null
SPHKAP	0.36500532140182895	0.925066042921356	null	0.0281679787752371	0.941473344128729	null	0.517029008829882	0.802781562110642	0.8212448024936759	0.281757311454417
SPI1	0.8568625811286409	0.857923554500947	0.263871881913043	0.6741594625836651	0.0529058838033992	null	0.8714667613941629	0.901239008972158	0.949180731413543	0.5775074138350921
SPIB	0.137441335251582	0.933740291991433	null	null	0.70227776301153	null	null	0.0916126375132245	0.28012897334804104	null
SPIC	0.643813438424052	0.689909697432871	null	null	0.6273534720164421	0.46762582136753095	0.0734589054982265	0.4368572586119821	0.21920843923677102	0.555380901590484
SPICE1	0.487160695409171	null	0.773413535141495	0.8990082869787329	0.118987408846759	0.305275685443062	0.5190692933775051	0.9882928459269279	0.865189880782652	0.833891151206543
SPIDR	0.32700004389712894	0.0252909031571937	0.524906872163778	0.8640161592137091	0.96645917376892	0.6652469847064449	0.101930001343543	0.6281694487374712	0.167311575041861	0.893386650997718
SPIN1	0.586491729509634	0.781367495473557	0.694475942800816	0.962841269797125	null	null	0.478713863273525	0.851228517085376	0.6284107708865	null
SPINDOC	0.0879187881557815	0.8222043860680049	0.950347930372287	0.520243895687133	0.9260573505594291	null	0.934969938981149	0.744109726922649	0.6705265851730121	0.7722815266162909
SPINK1	0.532030266195469	0.6699055310036071	0.736305519698202	0.00758016042421072	0.16291912744912698	null	0.802804216538461	0.254244747289419	null	0.963864512718889
SPINK13	null	null	0.689290869794761	0.94485241459001	0.10619601199041599	0.0719564684817315	null	null	null	null
SPINK2	0.46096716805619703	0.9608246224931399	0.348943917320193	0.44141340980390603	0.6484146459893311	null	0.348943917320193	0.606869934029921	0.533626162661296	0.29637939111609496
SPINK4	0.197060012786081	0.6738214605057429	0.7455294273210942	0.00937859250076123	0.11048111296625698	null	null	0.608022841760806	null	0.36403928585903206
SPINK5	0.756015538613105	null	0.650363583691578	0.8430353010563392	0.6689288275470451	0.590661377527629	null	0.9030096383248449	0.782476433409828	0.7008392380363779
SPINK6	null	null	0.5284947706273221	0.553469503959522	null	null	null	null	null	null
SPINK7	null	null	0.641189425879385	0.54483330308318	null	null	null	null	null	null
SPINK8	0.892629479261024	0.8230347884715308	null	null	0.188483801140304	null	null	0.32067798926945196	null	0.0334665674630853
SPINK9	null	null	null	0.21488959467766397	null	null	null	null	null	null
SPINT1	0.387240276024226	0.7902567123215359	0.326828559844272	0.7916528806598722	0.403964359936353	0.419461516637037	0.42372499258444896	0.6555111491196589	0.156872605517298	null
SPINT2	0.912695186472674	null	0.9695188564058299	0.940238352319134	0.488320982395308	0.833567225349607	0.6858769512034979	0.8702399677919659	0.813139210834635	0.579290343116079
SPINT3	0.891082014786363	0.113832854199681	0.7343626933060359	0.7343626933060359	0.16914196688118802	null	0.7343626933060359	0.535014199862052	null	0.837174931327552
SPINT4	0.428705812171369	0.971933979085348	null	null	null	null	null	null	null	0.238675633071625
SPIRE1	0.571501727804579	null	0.59586175763752	0.651190261336286	0.28695761237651	0.45870884701060705	0.586134198117803	0.35804095639721295	0.3529245589204171	0.518336088073873
SPIRE2	0.585599164524409	0.639956768617109	0.374865018398284	0.681256239685068	0.741461545155756	0.129899315634394	null	0.854569454337631	0.6868745981457249	0.6564339534448671
SPN	0.48562815222907	null	0.753173846971609	0.698179122335242	0.7812900794754181	null	0.75048437796218	0.40338965357702206	0.12213282146179101	0.337118608520237
SPNS1	null	null	0.0843150719163941	0.380593392226552	0.854364819030272	null	0.974850354419058	0.88226335742939	0.9025340114382109	null
SPNS2	null	null	0.536818235736357	0.5283327682065799	0.7665930829354342	null	null	null	0.41021975362147706	null
SPNS3	0.38351906843861794	0.19667423865947198	0.19065558545594302	0.43384140913539904	0.248636674432772	0.7694545711267858	0.199920101444148	0.0236730879957393	0.513474938980369	0.197998216589969
SPO11	0.7370080051386529	0.6988721695763759	null	null	0.37360575153934295	0.23222318935471697	0.194556607180696	0.846476970006652	0.7081667757065941	0.31068078009970596
SPOCD1	0.948804901718583	null	0.425663432292459	0.99892905959848	0.262804899610481	null	0.425663432292459	0.9957171568637909	0.478594812442045	0.8144199278894579
SPOCK1	0.889470438537101	0.261631909469905	0.0826026931964714	0.22417779706129998	0.0741018014516357	null	null	0.0186893295867963	0.636477905250493	0.784287013142121
SPOCK2	0.850249405184167	0.297389236320485	0.11742658311487	0.40101001606224107	0.521976422843421	0.27178866221969394	0.0643245144934488	0.35450035013323405	0.127432276831351	0.71534468281607
SPOCK3	0.411470660311284	0.64231626191973	0.0732064117989886	0.811481349053371	0.856237650872257	0.517995282059617	0.985493051481377	0.98973312232801	0.151814624873439	0.43500425828818107
SPON1	0.39663573178694	null	0.892572918899716	0.701170032638687	0.946774011927624	null	0.000347021829351424	0.11788250667244402	0.79062828189669	0.344255831897759
SPON2	0.0538917598549569	0.0892711657137752	0.0295346860774718	0.12037588391168101	0.0326679136711292	null	0.7215540411702651	0.0671350511863308	0.9328227442525691	0.6214054200671739
SPOP	0.852705746298333	0.864317678602726	0.891132541049532	0.460244482710878	0.275138702570286	null	0.888899604862674	0.853159304709851	0.19152351513464	0.24033172539647102
SPOPL	0.8944618351862951	null	0.12249943908731699	0.76848075677349	0.145844322311552	0.7224641832988259	0.103320087836277	0.5794432771360141	null	0.169610475310679
SPOUT1	null	null	0.5594271630353621	0.206266975875334	0.267386172215436	0.269914247612732	null	null	0.0862110192153904	null
SPP1	null	null	0.8802981026437929	0.9752560500026031	0.5659548469458521	null	0.0215262162382246	0.0215262162382246	0.26227955691663396	null
SPP2	0.8694110168144351	0.10635049398457902	null	0.134888070723624	0.0130751728080712	null	0.562448475490581	0.0466473645954473	0.7596315983900469	0.17752093070509103
SPPL2A	0.869638186639106	0.533154301184624	0.227419125495591	0.5391352833150179	0.812461935574257	null	0.5554951821488989	0.815380061462037	0.0730623811370812	0.305845313581296
SPPL2B	0.3973870276726679	0.788769321185713	null	0.6344074540634871	0.46533067922493504	0.38289564197634707	null	0.29358247653107106	0.270200317285381	null
SPPL2C	null	null	null	0.634462593006524	0.293930474675663	null	null	null	0.331500340485569	null
SPPL3	0.674824444323927	null	0.513117969044657	0.43439023470190996	0.437893929866495	null	0.47397766053209794	0.282039120433826	0.942692442275396	0.8915837463839491
SPR	0.44289401553769703	0.30221425069241104	0.768207243698296	0.28696444798965903	0.77663975209962	0.599421110207617	0.7611569820135621	0.724441202324949	0.259711314448922	0.769668047032409
SPRED1	0.228845827652784	0.288681668658274	0.749591618914237	0.819735426881859	0.155730618233618	0.414040899994354	0.5592835053988001	0.8769022160426171	0.910424298808876	0.828216348907902
SPRED2	0.904021942800355	0.6528871886772829	0.7359620288092679	0.8123499598347691	0.663775741164147	0.647541530324807	0.6051653028324139	0.45700025859606697	0.548387506936882	0.10782915885138601
SPRED3	0.861036578232303	0.74604320383218	0.326029567551344	0.491608761111945	0.063167423729996	0.639161350180506	0.44725948697615003	0.42432445957781	0.8259932937686559	0.652365108293998
SPRN	0.5088178978971281	null	null	null	0.29279446809776	null	null	0.8990788765990431	0.3381149870422219	0.296244426369452
SPRR1A	null	0.905164358412402	null	null	null	null	null	0.21367923230749897	0.606260990402577	0.42969552593784993
SPRR1B	0.64186471319789	0.6472738183478199	0.7152164442884169	0.748459336677885	null	null	0.7152164442884169	0.493432482245671	null	0.319635263826828
SPRR2A	0.43366072215814894	0.646612062225608	0.90471116332274	0.90471116332274	0.8611421728522921	null	0.643000621994163	0.39019964445777106	null	0.48733126095303103
SPRR2B	0.36351689041112795	0.489892359045142	null	null	null	null	null	0.489162389095478	null	0.670769194860676
SPRR2D	0.203436867298269	0.26605603661168103	0.45629158099464	null	0.0806347912710362	null	0.158236223928235	0.750429122727136	0.162934930395275	0.6472790414525079
SPRR2E	0.9492348185058191	0.789094004920232	null	null	0.29612260723630796	null	null	0.00593270000193624	null	0.0327973935706716
SPRR2F	0.112523373775217	0.827545031742201	null	null	0.8688385077817421	null	0.8325911700964859	0.9076385015044409	0.780658161980634	0.8642006454367751
SPRR2G	0.97735626369177	0.8025069234841808	null	0.1440505694109	null	null	0.66043729715229	0.7759221970734219	null	0.886336967480269
SPRR3	0.319780131606235	0.758957555688197	null	0.308156806990388	0.470555469214554	null	0.568463330523813	0.333066351119607	null	0.7887800018510192
SPRR4	0.694053812208561	0.686724625450661	0.7626352629199541	0.562236711712364	0.5269969318051789	null	0.751957055464735	0.40650557202846793	null	0.15530018985842803
SPRR5	0.6678140915712379	0.337683292467189	null	null	null	null	null	0.5680149377112579	null	null
SPRTN	0.909894948336914	0.43211876174525604	0.630634744969469	0.8788853535371	0.797133480198721	null	0.894539696145173	0.9556895781143739	0.591655984843192	null
SPRY1	0.7524214622748199	0.9989301616072671	0.289976378688827	0.5554153190957181	0.0929881871513848	null	0.626927528112269	0.9458303613554571	0.0260884693591363	0.0896937315182638
SPRY2	0.10507961255996101	0.756560545936677	0.286442764948496	0.0572765100023207	0.879614593871562	null	0.590001642592118	0.626446730472561	null	0.7017494050065839
SPRY4	0.31346556474370696	0.419197992067761	0.17870784194789605	0.6598916004777851	0.869510675139312	null	0.21040034797214102	0.284486301198951	0.36938830996045396	0.8677163645645299
SPRYD3	0.9472739693510291	null	0.6251020833267801	0.13140895470302802	0.0076809016796544095	0.548169245314672	0.6251020833267801	0.14688316144696803	0.317250105036704	0.0644160459351644
SPRYD4	0.8427867336331071	null	0.25924580198769	0.443891194831479	0.36661897679299804	0.453702796076366	0.5309921392687771	0.580649715784619	0.45405065301944003	null
SPRYD7	0.40841506740134603	0.0630487828667912	0.372572822211012	0.108549296978599	0.145033407327251	null	0.372572822211012	0.10517658471999901	null	0.517808641967446
SPSB1	0.9149979026888659	0.908466107595392	0.517348181874529	0.9491610102110342	0.6518853393029301	null	0.40754419197186603	0.0453515414129166	0.8629428860465491	0.0276483957846825
SPSB2	0.34264778961172104	null	0.5763643780256421	0.8482467664807829	0.9357466206966459	0.9703108305565551	0.18058833446490802	0.9533447642428	0.801274754900331	null
SPSB3	0.0514457133191286	null	null	null	0.0963622619464446	0.005986456488338071	0.0671020872832158	0.0995630391207598	0.23444318633787603	null
SPSB4	0.23993235584026898	0.40382391002795703	0.29559311380789	0.29638227125815997	0.8432441045868729	0.7488777865921751	0.29559311380789	0.21546673295897198	0.635385123272296	0.21263077048668802
SPTA1	null	null	0.9963824547050959	0.874890675825927	0.565140945315959	0.805359836122144	0.9625239657614342	0.8389498130922199	0.9472137832120829	0.9621002651880731
SPTAN1	0.214687826709595	null	0.44143429767370596	0.0125596372562435	0.0454102704204608	null	0.12312382993093099	0.0143950365913919	0.915591440387032	0.19843462249554703
SPTB	0.72631655969274	null	0.0416401177616756	0.0433202803719721	0.855955546752427	0.492614670400524	0.0407422738847236	0.0510477822792539	0.211802129290108	0.0423856143451541
SPTBN1	0.23929882828466698	null	0.269236653098956	0.187680481592765	0.0371646493275405	0.282164790354416	0.7121322046058659	0.636564866957102	0.10791880071894501	0.7627525002641559
SPTBN2	0.9550439528758531	0.0502984814400409	0.12402896620718099	0.121621573690625	0.991771796013871	0.338567601742979	null	0.6230907160889361	0.0631945230771453	0.6100909580886851
SPTBN4	0.9420855123588701	null	0.408615608097322	0.392914019023541	0.9120231449712021	0.539913252385772	0.25539384325046105	0.5571939976614979	0.36147737838320004	0.8427353198564671
SPTBN5	0.437823385065476	null	0.9665699314263441	0.0238106936508037	0.0156475504606566	0.461598108524404	null	0.16193102049375901	0.00131181244641676	null
SPTLC1	0.522577989381215	0.0921386218681541	0.765045274215658	0.537340343891326	0.626767703292949	0.600037805574902	0.467531326512082	0.29264398758134197	0.367053277344226	0.547685557036906
SPTLC2	0.902520888670868	0.9749242427459159	0.7996525477210359	0.505245558014949	0.594336817288135	0.585319324453539	0.8589784894483701	0.298596853783274	0.806187688422138	0.205003903386055
SPTLC3	0.396748386977105	0.64542395404621	0.9319748228483	0.857779670510467	0.543169704352997	0.9958396884607099	0.18885716436243302	0.449423244439326	0.47003918516532006	null
SPTSSA	0.803268706385938	0.0726668303515786	0.7974456799674701	0.49753225651277005	null	null	0.837743510874405	0.6946507489386771	0.10573425961605198	0.6406987596610191
SPTSSB	0.6424345402373709	0.921522402457043	0.661739322684501	0.683729113625627	0.139903227653669	null	0.359572236214096	0.304436340670426	0.41186840708102296	0.22790867672744602
SPTY2D1	0.0477478089864564	null	0.0183121363938807	0.15112110567689402	0.0865718796722993	null	0.473924801933029	0.0824858148940008	0.701080796789466	0.11664374058573701
SPTY2D1OS	0.0887724806791874	null	null	null	0.0299821431770936	null	null	0.148998567141126	null	0.11177077760835198
SPX	0.9519870161295328	0.792817666910457	0.9785276478090401	0.9482076823476371	0.7530030539410201	null	0.18632177263362304	0.182850793526184	0.9846635235346441	0.6439639627030991
SPZ1	0.966680111488616	0.5111980444980779	0.817732642571653	null	0.608890195145569	null	0.817732642571653	0.7053214724492378	0.81143978639531	0.940460826173535
SQLE	0.418788012664843	0.157887653114407	0.683617470103791	0.3064367540624461	0.310934789682401	0.28636893459100105	0.562834098633907	0.16817540625605804	0.12959963983539	0.91477337509568
SQOR	0.769083925637657	0.686711480255472	0.348294703956746	0.132506214869971	0.995721888551991	0.972029785711641	null	null	0.8058678561993101	null
SQSTM1	0.8632450309681091	null	0.870768757832544	0.63671517940947	0.230423688039882	0.144836906549858	null	null	0.7219354443649181	null
SRA1	0.933302811592746	null	0.933080319189605	0.910850817033744	0.5709106883897429	null	0.841647809668117	0.8888625746901241	0.808645885326075	null
SRARP	0.9801668109318191	0.77511971867016	null	0.686531336792126	0.8150843747625228	null	null	0.449002974381514	0.0756961186135314	0.605750873379004
SRBD1	0.8153601207701742	0.120521895010232	0.9893880761645479	0.8825035292073409	0.131952573699209	0.103940488886453	0.998892435672843	0.15439370451542403	0.503136986466351	0.7070872229725
SRC	0.7810395318626	0.42915536539375604	0.6545197558501871	0.15144216707659	0.937327737626802	0.687036077588082	0.126099062968462	0.0374413824010986	0.658768702444028	0.0272183793637357
SRCAP	0.5952183252847829	null	0.0754433196445455	0.358198601446168	0.566215263170317	0.624312997256847	0.9135215357031929	0.885010052080096	0.938440934902624	null
SRCIN1	0.617391844798027	0.571713969905991	0.920709381361264	0.6978161396403519	0.785677841273829	null	null	null	0.0586216945400543	0.8644203032533342
SRD5A1	0.368696051215837	0.972253880477898	null	0.501330986914109	0.597137892311387	null	0.0697601691011444	0.123401502988516	0.157475819320815	0.897655748875764
SRD5A2	0.8934950885204449	0.30465832848388597	null	0.5456911187004421	0.5123183842204361	null	0.163444244177841	0.635371720748665	0.180085281960684	0.0449106611189606
SRD5A3	0.57920118282818	null	0.12140660499391699	0.7161293432422661	0.5956879993820611	null	0.0262474195744207	0.356561187850989	0.43149055997587005	0.11221116705761901
SREBF1	0.0858122828110854	null	0.41724126139662104	0.314683864135687	0.874882374694036	0.7810497506455821	0.42083339547382603	0.21189042354847604	0.40029498553256104	0.662293302366954
SREBF2	0.53214387735459	0.192815129166548	0.376248588879757	0.6084498004521359	0.8454147131521529	null	0.42810195996735295	0.6929770563304021	0.998517989696523	null
SREK1	0.148504685515915	0.971198914303013	0.7015275965569491	0.0806302439066282	0.9446106160142229	null	null	0.0478158052289323	0.438763146910573	0.598915174377838
SREK1IP1	0.104004317291715	null	0.677099979042619	0.6967270585137201	0.260417608228431	null	0.709450878076207	0.8818917280654979	0.16662551346617402	0.26790154462017995
SRF	0.145708403678861	null	0.286572772692412	0.6055441926427729	0.18403427172399497	0.516751624414635	0.196754144005204	0.44478810133325397	0.15593928096977697	0.302543644220517
SRFBP1	0.96797100794825	0.9765732825666641	0.673097470375599	0.643123185394355	0.43811806903218703	null	0.985148889793214	0.40510811202501795	0.275110605407471	0.38077750076675604
SRGAP1	0.6688897928235881	0.56204708829397	0.21200336412473803	0.265421205303821	0.43698467409058006	null	0.19373645254743804	0.150479716731052	0.6022963335634661	0.16788837637873597
SRGAP2	0.569075206176334	0.7084073304674159	null	null	0.272340339056888	null	0.269630339408698	0.587074803438856	0.969684929642503	null
SRGAP2B	null	null	null	null	null	null	null	null	0.37741771886457204	null
SRGAP2C	0.42691271494511207	null	0.44306143275577997	0.779881661331772	0.15934020377860503	null	0.44306143275577997	0.145311205953938	0.27430178211019396	null
SRGAP3	0.6832363615870121	0.694152738019553	0.312060236510726	0.16584750696527698	0.33283317524134004	null	0.809966213921856	0.631180941464441	0.881176533808228	null
SRGN	0.168472521616048	0.0336278302816115	0.965157901315297	0.19771856192878398	0.23146202015543102	null	0.888307607937098	0.9785711636314229	0.0338711601610052	0.9216466849041159
SRI	0.19956795333722896	0.246590940709595	0.42980680334434895	0.293609550462839	0.577218676772675	null	null	0.0628338730416427	0.221053987295775	null
SRL	0.0152646528007714	0.00492625119455548	0.394232854260137	0.541378922157566	0.18544852346811203	0.5215513075246601	0.13876737161004699	0.9265803000902421	0.5650177198906429	0.847231595344154
SRM	0.646330015655727	0.831998015659507	0.790947068280856	0.9734741191246791	0.25905189873147	0.622922604662953	0.790947068280856	0.981906765798313	0.864259798916852	0.936782254253705
SRMS	0.625044317805428	0.114439219370066	null	0.23968278679674104	0.24048259098244898	0.616585401394739	null	0.870288651339161	0.35063818976851197	0.269186216995172
SRP14	0.43486641566015294	0.80713523743916	0.0694090196830006	0.132293071500561	0.831206937810553	null	0.5590634600697709	0.769018974998644	null	null
SRP19	0.669572605674594	null	0.404583444902599	0.147616139082093	0.258187732907923	0.812587809439275	null	null	0.4513075813387679	null
SRP54	0.600207675376755	0.7911525163816651	0.22877166812454197	0.944390248184468	null	null	0.317542585265594	0.764552205832855	0.0400205106203705	0.126534245377007
SRP68	0.021909873677156997	0.0494780730436404	0.30212871794010604	0.6122356252262471	0.3784609857224579	null	0.455562425425162	0.370959535314229	0.21318247189374	0.3507236099968711
SRP72	0.382307225953516	0.0219949577445282	0.874634181298583	0.263933188947088	0.7580743971269749	0.145239878870251	0.8719126903823019	0.885662634368153	0.10002389172573499	0.9918313338947131
SRP9	0.823371110610857	0.476401861385178	0.668755249821925	0.8224017450286929	null	null	0.678215644888286	0.8527380788913951	null	0.347956909775641
SRPK1	0.8259608089918481	null	0.311974610855149	0.504061148773818	0.422818908755171	null	0.311974610855149	0.483442889248526	0.903781798989679	0.925677480842975
SRPK2	0.137196202281116	0.37169645224397896	0.217645513848936	0.0918933672756503	0.5917028509333421	0.871557842320774	null	0.867081395965168	0.492829780065885	0.48367204438303796
SRPRA	0.6750010247542212	null	null	0.9363246059833381	0.864613693667052	0.0583543399399139	0.942551005392355	0.477586373302389	0.41982145040995794	null
SRPRB	0.25535802293476606	null	0.127633922408618	0.15110045708939998	0.264168526925492	null	0.285899181741912	0.25715253441988395	0.962663068996334	null
SRR	0.656034541222881	null	0.0712426600363091	0.35020839976653	0.27122892979377	0.6149705749854311	0.0902441213490803	0.0988991833825286	0.0365198668260329	null
SRRD	0.544563690325844	null	0.482775406422572	0.51230464799851	0.59251450300593	null	0.65330047051941	0.0876604762071361	0.7237933865182351	0.47564247686642697
SRRM1	0.5181672156953679	0.6772381402404979	0.219627408521863	0.0352033592431134	0.20528234987030397	null	null	null	0.0194563749945761	0.133080801622755
SRRM2	0.40008682775644605	null	0.33534015112712295	0.44261077925102293	0.399217340013341	0.424332640096808	0.551888797693095	0.31603487351222	0.875928796201323	0.6727649466375379
SRRM3	0.4872485032993929	0.8466411765624341	0.41574612250204296	0.75691637586411	0.24928965600816197	null	0.345528160459024	0.41631453391567796	0.0759024424486798	0.8614313438415929
SRRM4	0.6524979188091751	0.44772969839337395	0.743914098444875	0.6109846436595501	0.6699718624247211	null	0.7574596506895059	0.9545828221366501	0.6995600805897879	0.689204512930866
SRRM5	0.8304705740100609	null	0.8779417848301999	0.655483422708663	0.132729960871563	0.161870492758974	0.9855257585122429	0.0705488558991676	0.7832547869382299	0.8047592241114109
SRRT	0.29543766511448	null	0.206881947242882	0.0838182451479256	0.7411454262385779	0.10339484445884001	0.14596496655026903	0.9033988875639641	0.32616704198495	0.355838464984399
SRSF1	0.0672105237480105	null	0.48744909325202795	0.0645594819739003	0.7575976800941059	null	0.221244207772788	null	0.405715077048861	null
SRSF10	0.331680036932748	0.630397439658822	0.633076791916519	0.251254919985267	0.664527931068937	null	0.385451547504913	0.404183104831753	0.222229813629068	0.27848847734181503
SRSF11	0.6869233576783399	0.852360041498252	0.8637338455232378	0.9351107660007181	0.449213954036109	null	0.4081332127434771	0.8155722554184469	0.272266719147006	null
SRSF12	0.3859873617838921	0.416593753704158	0.299435348649048	0.401479084860818	0.303813138609839	null	0.295482673406954	0.645457275873933	null	0.7844537075587049
SRSF2	0.8913121261226501	null	0.479502878255162	0.7360264848314839	0.6223598208107579	null	0.9120733218834559	0.218072440911998	0.400452060731313	null
SRSF3	0.841835148633423	0.5658637036463471	0.6074632220693239	0.501292294188344	0.699509476904775	null	0.590810227125956	0.6817668733177831	0.39691865949689703	0.251659077982154
SRSF4	0.845284814242	null	0.496110544661906	0.48106284099334	0.735765984254527	null	0.8261857677665841	0.9338086210646841	0.18708028635597698	0.9787594213627809
SRSF5	0.81785026241154	0.28691849116838397	0.8194186424091829	0.7220094493601149	0.921721584483677	null	0.7683272336020699	0.832538043117643	0.440243095906844	0.901719539805324
SRSF6	0.619673323803429	null	0.20254616074545603	0.493362868747323	0.770625559615808	null	0.0516628316147127	0.0567313358474854	0.8439249750307142	0.517609402064819
SRSF7	0.8484850098768741	0.31387496936355297	0.7471587989788	0.45806299282326507	null	null	0.7771615519825849	0.8250685154543249	0.247552316340999	0.0147412289097522
SRSF8	0.32894578364398497	0.14655129274682	0.5185790229036721	0.5559826467633491	0.24966417325057896	null	0.5185790229036721	0.8418307532384409	0.543184499449596	0.378882931790385
SRSF9	0.494845539715848	null	0.702366847368107	0.585893816965454	0.639746635859393	null	0.666760758775011	0.9094964549190899	0.918353719712071	0.42276942058434797
SRXN1	0.0098691391965966	0.9108074469099801	0.0168712162645114	0.0295753524227984	0.626217473163957	0.670202142995144	null	null	0.0428547193231892	null
SS18	null	null	0.44046559162733795	0.417247376412408	0.257178306495514	null	null	null	0.267677986296054	null
SS18L1	0.883429079693864	null	0.7910849640304359	0.43387572723143397	0.638093146242182	null	0.70547010706393	0.54584954685113	0.5548333056878941	0.831122570690486
SS18L2	0.952707515513241	null	0.37535695227389204	0.983074898620784	null	null	null	null	null	null
SSB	0.8158431393777341	null	0.7213423334208969	0.7283174129647919	0.958754104572614	null	null	0.106993886513782	0.121549833981991	0.758815283463706
SSBP1	0.87798845668693	0.144870454211321	null	null	0.9215518911224408	null	null	0.683983201910848	0.969800923126442	null
SSBP2	0.974085450830266	0.142498471644553	0.812823174841273	0.912027746925417	0.7182446189439731	null	0.8430302471531279	0.8041440592408601	0.679821700274979	0.842044239023468
SSBP3	0.142548567283716	null	0.18311245602072002	0.13931060634543	0.524885175065794	null	0.7605973326149829	0.20390512609834197	0.183744097393167	0.584660440351066
SSBP4	0.26779375671225497	null	0.331490805850737	0.291100746280757	0.7600616136064449	null	0.437233748582582	0.13594935019339302	0.944804375819433	0.00143996241552835
SSC4D	0.106366785124664	0.0611196705563268	0.21926993964169	0.34512966092706104	0.324813132589387	null	0.21849623418576397	0.157857462272542	0.250312077194966	null
SSC5D	0.898510959815185	0.453852317582106	0.7976628740679019	0.16754237899038502	0.6151621981668011	0.7805921933285109	0.857349238300642	0.642360869539379	0.969282007871847	null
SSH1	0.6174284696411121	0.624343558363916	0.39353229294992603	0.546909605441545	0.131844752623515	0.0130910149919522	0.5899948962939721	0.596413913408034	0.693628136711341	0.6683280526004879
SSH2	0.7709798785639721	null	0.735660408198422	0.282777155080854	0.20988646997267302	null	0.836052341016379	0.753625235583566	0.5767971097501391	null
SSH3	0.37073632916832594	0.97661252761823	0.508439972343945	0.39936290145374	0.30547700782161796	0.0415741526548357	0.283450717122125	0.490281425959642	0.689560938311415	null
SSMEM1	0.363151426330567	0.641825405522911	null	null	0.0773286074412702	null	0.556794977483463	0.545649173386195	null	null
SSNA1	0.30782964768787296	0.690140656946604	null	null	0.111330771451321	null	0.316160326485942	0.5065112596631051	0.9847589408897109	0.524084321326698
SSPN	0.5910885923705029	null	0.608209664429313	0.00183458409170312	0.101502401323854	0.873804675946237	0.3036794424678	0.79649511360267	0.0410783499227394	null
SSPO	0.334285574060739	0.22417807536603399	null	0.18079238060890698	0.4535428202146479	0.220012921128943	0.8278509260332769	0.5930583432728521	0.769669462993445	0.714338412621662
SSR1	0.600434728954644	0.0121263857230376	0.49817987776155004	0.745227164606366	0.6722956559568679	null	null	null	0.107781128655074	0.13765518884079903
SSR2	null	null	0.659228934616823	0.164431173060397	0.94623088980993	null	0.976717610284126	0.89772684061208	0.8655783356036809	null
SSR3	0.26497725392939897	null	0.939952987805291	0.309261743147218	0.14637783016622902	null	0.8729883779763951	0.478719101015896	0.6179104689977111	0.723527270248792
SSRP1	0.810286916178968	null	0.834568231308148	0.694200363097867	0.9525274261745329	0.8916921448998141	0.7826173556015099	0.797731635200805	0.605695168900005	0.998315358560558
SSSCA1	null	null	0.18894294735590397	0.00319440931839354	0.6788196086388679	null	0.167492518545798	0.00207469987555009	0.26371422533718897	null
SST	0.148215659695215	0.7625504072354481	null	0.732888925272037	0.629805165457953	null	0.460957716396005	0.7756250010788721	0.0288415750255349	0.9176775935468109
SSTR1	0.8985599937786071	0.469870623475717	null	0.205210438123608	0.630517259313398	null	0.109154268080907	0.364938322809997	0.28668562190861197	0.371781110043061
SSTR2	null	null	0.21616297501649898	0.71262322784978	0.8536059609214058	null	null	null	0.572207983808533	0.49076320404670903
SSTR3	0.21067137741643696	0.948943119443976	0.5971550065457301	0.131557039530107	0.6551320053448221	null	0.609434413902098	0.567907172246788	0.879506759080527	0.209300104360444
SSTR4	null	null	0.7943698864514541	0.8092630957856279	0.889831041695717	null	0.604152333451085	0.512778663408063	0.0453816030737426	null
SSTR5	0.9782257844912241	0.7797614073975692	null	null	0.525827174413285	0.31396719428886	0.838507789886343	0.620048912829056	0.375520135501331	null
SSU72	0.39978546753896205	0.659006040153064	0.31559924481342605	0.459412290750998	0.0014793069022967	null	0.21250530549436897	0.30839006331693797	0.0460460161193468	null
SSU72P2	null	0.0701252148758352	null	null	0.128807063281028	null	null	null	0.8051463577105958	0.19303007482159398
SSU72P3	null	0.0823697672270225	null	null	0.0499623858201927	null	null	null	0.651651536034374	0.0518966508003109
SSU72P4	null	0.318096676765229	null	null	0.522381206421684	null	null	null	0.9247187231924109	0.256476855322068
SSU72P5	null	0.7773145459065509	null	null	null	null	null	null	null	0.131640693558503
SSU72P7	null	0.24245745918756897	null	null	null	null	null	null	null	0.39257709787814604
SSU72P8	null	null	null	null	0.39028083612241404	null	null	null	0.357574212734152	null
SSUH2	0.291771202183857	0.344463659602012	0.601910487172537	null	0.12276494811134599	0.518055807147543	0.40188605005710704	0.789463066779359	0.24068455714818898	null
SSX2IP	0.000372552456245234	0.148755253702057	0.8646498059340579	0.997255713108149	0.916724480412492	0.21037875358326397	0.8646498059340579	0.9968837861820309	0.045021915390844	0.370815101408635
ST13	0.933517407884396	0.778216659617449	null	null	0.22976020534038802	null	0.295278594629523	0.0880918704818595	0.54057377530409	0.242855891849887
ST14	0.71539330878373	0.7825023885422571	0.840508700937023	0.768810700151522	0.8180249015207979	0.25573310527591697	0.279421437188304	0.826070764561793	0.285798629506225	0.9129785883737092
ST18	0.0536476405098818	0.45213754267250394	0.308963987457331	0.5784510365005	0.350670541885849	0.36021872310713104	0.0935688113556286	0.0130290075723268	0.590190192657314	0.7594658960435992
ST20	0.6756029952095071	null	0.26224999102609603	0.43106165950583203	0.6377201462690171	null	0.27466316380990097	0.665584622803779	null	null
ST20-MTHFS	null	null	null	null	0.254753307846187	null	null	null	0.832313645589553	null
ST3GAL1	0.263474264908906	0.13307693195589002	0.27548628275118797	0.134715994788462	0.23538735033005603	null	0.22348791123244502	0.204240270669434	0.0359024579492164	0.969107206064605
ST3GAL2	0.407294878321724	0.349170607210581	0.691249701486775	0.0402089360341868	0.887853609777288	null	0.691249701486775	0.0375127212851996	0.15619705691692198	0.009761169084911309
ST3GAL3	0.47698842725996793	0.6623297558204949	null	null	0.234517898612368	0.559334231812383	null	0.48637496745952097	0.149857096698827	null
ST3GAL4	0.481995220952451	0.981248208926678	0.549409328622336	0.849826035440445	0.423395053333133	0.332191165076136	0.146479810182439	0.5280998747498029	0.14338838210126198	0.8289793748467441
ST3GAL5	0.7575544892330691	0.0944212324521811	0.878386077075009	0.787319192940508	0.0234542965708414	0.459640368199947	0.7959616840438422	0.5647206794752011	0.28126565808078496	0.909306683843671
ST3GAL6	0.742936580647696	null	0.473430896118505	0.902987291503867	0.714917592697413	0.33265633506861	0.47181901004755794	0.5936991325589189	0.893974412271558	null
ST5	0.7849970741343391	null	0.26784674648233603	0.8821528159998641	0.971517585898552	0.8637218154462301	0.0733009716828901	0.605789456938969	0.291994096158989	0.0983731334123168
ST6GAL1	0.395439471690196	0.193542222070018	0.6249457966209762	0.13535041579339502	0.9728557377586129	null	0.464374492988577	0.46784295694769396	0.903309931361057	0.7085398022546221
ST6GAL2	0.15372619255432599	0.9569031513206071	0.619109719265485	0.83263328651698	0.794101464205594	0.733599028232548	0.619109719265485	0.542771584320945	0.5691217423564859	0.6269122514047111
ST6GALNAC1	0.6025598495709439	0.43248412325762303	0.5380671166380571	0.315530223736221	0.330251142528267	null	0.5380671166380571	0.232639697402522	0.0414026016931781	0.6678324213555771
ST6GALNAC2	null	null	0.127367472750997	0.784598163513902	0.790446086887535	0.861291034659362	0.124717717507953	0.552204504873492	0.834847152217902	0.21650236739723197
ST6GALNAC3	0.31248867276775705	0.0391271491790015	0.590442706016195	0.7219668274901679	0.9650995215241841	null	0.590442706016195	0.15410912158881399	0.955397377180669	0.15290381711882597
ST6GALNAC4	0.40320566570765004	0.5563172890671579	0.169748379252115	0.341826190276524	0.34011607600377297	null	0.140903696639804	0.579967372961785	0.46005539491709097	0.0599670543842842
ST6GALNAC5	0.30823360258108695	null	0.0744077744310977	0.26876984304494	0.0873698920896762	null	0.348097446514607	0.48960077570673294	0.8098045308210501	0.47883542813660496
ST6GALNAC6	0.0731469713939183	null	0.11232604551576	0.26991333897167197	0.0226376958853765	0.0825595897958953	0.074777416128111	0.0214715615758438	0.530133992579508	0.694107989693058
ST7	0.860414170139483	0.7724067126647709	null	null	0.110903264530982	0.0546237603870288	0.571671675838192	0.956050143696443	0.9782382992557259	null
ST7L	0.5614097355262521	null	0.589786974844558	0.405273132220641	0.162893933443034	null	0.445436087525231	0.31035611541149605	0.7604340813467411	0.743138360477397
ST8SIA1	0.9276903972178578	0.445418493208706	0.43119066470158796	0.902574402110603	0.403541541826734	0.745941958155123	0.6788032105661379	0.8645547622768609	0.901919445828626	0.90979456367928
ST8SIA2	0.0821144863279069	0.45279215558738106	0.676609605453552	0.93388754175834	0.9993501970467141	null	0.641031176107173	0.839232957406023	0.716069106061226	0.937576328826543
ST8SIA3	0.49622989427951997	0.44663933137821504	0.10440136988648599	0.8937531148907509	0.7541315793935319	null	0.0360861203080587	0.17087918062121696	0.5322919764716041	0.0425699835561034
ST8SIA4	0.7781235756826741	0.34672722053127303	0.23210630405373997	0.0775559362425378	0.9533579972159579	null	0.463030460316525	0.0248120193310103	0.0940334647593952	0.28119216514838896
ST8SIA5	0.5666957593525009	0.155839110183911	null	0.6483368035281569	0.670313227213683	null	0.18219497292537498	0.169739548894637	0.343210935035309	null
ST8SIA6	0.45261169211650104	0.252078916342306	0.782189833116903	0.849090399327745	0.9166080185999571	0.33672636085748603	0.820817299698652	0.9270456699572711	0.0322406161457718	0.917891097685223
STAB1	null	null	0.0171267029302968	0.0200072183075496	0.36516524483496005	0.23171234426677897	0.0171267029302968	0.0178415725767976	0.427027359903815	0.0235018860048932
STAB2	0.918193887989913	null	0.5641063980393051	0.551397661681911	0.51205987549843	0.556796774098097	0.491209755469883	0.9895329046590731	0.848388512309984	0.9247320810736279
STAC	0.40447919204163896	0.14488413772273098	0.22276119461711802	0.007436421373412609	0.5083810670451869	0.692812346757856	0.0345854262028973	0.0054108828350526396	0.301792918228859	0.00621407409522545
STAC2	0.793417263166723	0.5598987701843571	0.501406022420406	0.763638995029822	0.242591514323355	0.9804899012975969	0.7394635050292142	0.0292424932903865	0.79439635691308	0.4754299604750421
STAC3	0.49462034224420504	0.64379931585001	0.5721205363751011	0.44515593634508	0.281994965334526	0.8590804040871399	0.43108039070172793	0.642676664087126	0.358926064602795	null
STAG1	0.165115992503	null	null	0.6892016966407479	0.791272587027397	null	0.18714268644448898	0.20345049859008896	0.41243710894677604	0.262398310192217
STAG3	0.20218492477898498	null	null	null	0.269347690284552	0.756349330574836	0.214134380454732	0.23957102529251698	0.516912409004448	0.19748224134081502
STAM	0.0409774972124334	0.0869637470761832	0.157527418225299	0.0420858952554483	0.43211405193729296	null	0.20857369880602497	0.0962794293613676	0.15328578666872	0.0149807855831834
STAM2	0.123410069976504	0.0766565606610115	0.40383164658619397	0.373695129239289	0.4121395874687321	null	0.976309765162993	0.939303794040451	0.49039547774193704	0.898527491056559
STAMBP	0.89659223443823	0.866295548412506	0.8518668024695779	0.7931751626815021	0.00936090011135038	null	0.8626589161061909	0.8982123315738539	0.719905169232571	0.8891050445948281
STAMBPL1	0.311417709934635	null	0.33609748297352	0.5550374013970171	0.30172209577958303	0.9399537716016421	0.257794068708879	0.47961244067879794	0.8552075645159269	0.516523482470899
STAP1	0.814228883246665	0.0921049059003576	0.34084246579797106	0.6298723768755611	0.509763889961476	0.867490728987698	0.34084246579797106	0.7811984709197859	0.8971953333477422	0.484894393804153
STAP2	0.520652968890199	0.15087175847426199	0.712178115038795	0.254890696603952	0.24942536329479198	0.8894110221734771	null	null	0.21069905524395702	null
STAR	0.00407847273745532	null	0.3832436896996721	0.17468228787912302	0.811700107160165	0.644518691588736	null	0.24226074948281698	0.21375463107700002	null
STARD10	0.0746335394906193	null	0.473908958613355	0.20274555766826802	0.0258860332429962	0.0305246992140813	0.0116720072436665	0.00342341076694641	0.267002965976289	null
STARD13	0.8633710631309691	0.177465428382196	0.25690624233509196	0.19050008036173702	0.8602377351277429	null	null	0.8259194606044971	0.0235411461494639	0.93022814512695
STARD3	0.882737365568332	null	0.130718413547466	0.136938670242591	0.0237462855756767	0.588264599794205	0.990716494040643	0.999477740944749	0.343767720430388	null
STARD3NL	0.326850448770696	0.0580673053703813	0.9495846724750849	0.637557950122348	0.066691980212654	null	0.587233064410057	0.272305926845124	0.11448422687120599	0.45357874079711497
STARD4	0.732197746343223	0.7309144682722141	0.31339812233262704	0.7814651741568058	0.16229704030647402	0.266772632784057	0.4063547056309079	0.7229550202776329	null	null
STARD5	0.0104797998001998	null	0.117503015151136	0.9809552118920072	0.285223328616459	0.070722271138894	0.0115935187660754	0.9468583613132049	0.8911801387216541	0.953681790927514
STARD6	0.731786816063022	0.9893799096626659	null	null	0.17337110353525303	null	0.6187152146399829	0.963519677841413	null	null
STARD7	0.52925914076577	0.794650166969325	null	null	0.9099778740658822	null	0.753830404918378	0.38639002120060295	0.43891409436332	null
STARD9	0.638348214401104	0.21865731295486499	0.688619306727216	0.147056687474801	0.801930131761871	0.42532388267407395	0.688619306727216	0.22053145768172303	0.21594770578542802	0.17894956752118302
STAT1	0.8435943775277099	null	0.407524496087789	0.401941516294703	0.45451913783189296	null	0.590550654302023	0.539871500646259	0.57363650715412	0.71090774273564
STAT2	0.588851198361891	0.814972468333292	0.41294629556293705	0.7068557422008079	0.738328195856619	0.4141011786266471	0.40566541851785703	0.307863863699026	0.946415375209388	null
STAT3	0.0143452031661917	0.12806107368111	0.241129910954022	0.18244113797201197	0.529263472738706	0.452681030660534	0.847789543995537	0.18775850024167198	0.815540838688643	0.9097939001789069
STAT4	0.8302752516197471	null	0.850200684382119	0.222303163122346	0.0275114654032826	0.182745042098126	0.0591859359788529	0.0089972541750879	0.589770188516734	0.342337418399248
STAT5A	0.23252377512663897	0.145010259076328	0.44477112975973504	0.106362368622039	0.485327689912906	0.5756328818109611	0.525111134992845	0.44425985456052003	0.89340339000724	0.5118723423238221
STAT5B	0.7159914335284909	0.8202824931176321	0.14004811663363698	0.259020213208977	0.922122621194488	0.9518055541936059	0.11308478004828	0.23971491748966395	0.7861809966779201	0.0990878220907325
STAT6	0.0666058097527057	null	0.924490865223085	0.623428976903771	0.0805280295104189	0.560098298511895	0.0319410985362021	0.21546885763533202	0.26302822983540197	null
STATH	0.255808989356778	0.7720491378260671	null	null	0.10031190812525001	null	null	null	null	0.400877093541146
STAU1	0.530288357533492	0.887244846038862	0.8366931793615179	0.9468712913679961	0.185611937782086	0.0326648668905312	0.8366931793615179	0.540448538546069	0.0835820623378486	0.8214063724208531
STAU2	0.296391027952549	null	0.23999391824230604	0.22639504539020602	0.9672350964926021	0.444600271445757	0.689316955771895	0.143334120659069	0.8022820163196221	null
STBD1	null	null	0.211118692870526	0.0925816945987014	0.10164035268841098	0.293646454855669	0.0884742775079482	0.0754218250873337	0.0944220151270574	null
STC1	0.443829434092087	0.11101093792143199	0.354007099227207	0.735719849045527	0.635548786474453	null	0.31718336278361103	0.8332227323849251	0.6378136671367829	0.63412521253602
STC2	0.284622802617922	0.624328733513454	0.6413536380134179	0.627620327744763	0.9200689478312769	null	0.297212253357084	0.679026585027467	0.804975493071602	0.14305813356471303
STEAP1	null	null	0.119715905238656	0.117838598442585	0.11994979309204301	0.627900348370521	null	null	0.8104390860561199	null
STEAP1B	0.6295210699725721	0.719766298402153	0.8924964424738779	0.139868108500035	0.814804344875405	0.0296917386000466	0.8775622976663141	0.969832400688931	0.8644442676714671	0.0256515084405088
STEAP2	0.4744161972935779	0.199124956157797	0.14200288942165498	0.531860805215052	0.49620960977179496	0.226641775750984	0.141912571095977	0.368898688550286	0.356290017302481	null
STEAP3	0.16098858291207	null	0.329637470596855	0.12624423793398198	0.0584519093353431	0.504186091987456	0.9740162420331719	0.7122780659030441	0.15396686807716	0.898661602055097
STEAP4	0.9048019334690159	null	0.613431168944312	0.70078484985846	0.649667884067514	0.321773776761002	0.861976794973948	0.398488938888712	0.00925570677195486	0.58717930665742
STH	0.32302780256071506	null	null	null	0.986574360968812	null	null	null	null	null
STIL	0.820027882817962	0.628241318872721	0.445006674704635	0.37860885582910003	0.9154229785189241	null	0.445006674704635	0.43038323032648496	0.958641894662377	0.567528048731263
STIM1	0.30667719854630204	0.6650601247083829	0.856221985549258	0.9262719129075471	0.825310786643032	0.41210577489632705	0.562935005019255	0.9656318481817171	0.107524992370231	null
STIM2	0.775187114998657	0.187752776457898	0.183891652344234	0.9509852218578609	0.43739718849414105	0.319213316735567	0.426779417761306	0.580929837419537	0.342520114555805	0.9912823620273601
STIMATE	0.372152479689603	null	0.554323326307361	0.8866757359818059	0.0547216122224454	null	0.217106273837606	0.613984319363172	0.5825177477332739	0.8834915183536289
STIP1	0.23908041918666198	0.70131798315928	null	0.8573868795106908	0.9228244351309342	0.7805410846996859	0.165944999652397	0.49360763041673206	0.46890810768078	0.587826557144672
STK10	0.418134885217104	0.5320138676678879	0.510692646880322	0.24621076254114002	0.0722322397352714	0.6724123200405239	0.8823788207203442	0.294671691897414	0.028329415948841	0.6472279134476611
STK11	0.32833406324138	null	0.246304952358658	0.383650219194562	0.785937344662513	0.0239810114683927	0.456394960255827	0.5273951291027671	0.673107008905041	0.554341930918438
STK11IP	0.36818883202994207	0.7122523416366721	0.488310997410192	0.23601634656502501	0.25599943188632196	0.24617665278218698	0.459459003977774	0.326776204255824	0.357733495763449	0.368713616294844
STK16	0.0954556605533718	null	null	null	0.330154429569772	0.13807348718169402	0.0523999026953391	0.22124418084606498	0.0227181060023474	null
STK17A	0.100338116751116	null	0.648966105378199	0.455254449402636	0.750438403252375	null	0.10698115832864201	0.48808394161586405	0.19555175117442197	0.24972654592396104
STK17B	0.12433193698643198	0.9565633704158059	0.46643995847948105	0.9369634483199691	0.0297868021913796	null	0.606864012623217	0.692958409479672	0.256654734687281	0.6089307251854991
STK19	null	null	null	null	0.16428591020956698	null	null	null	0.14475480290645298	null
STK24	0.8384099237780409	null	0.7363498332189241	0.8734529492578921	0.28945011497209	0.876235111909064	0.308427184750959	0.7429508802812851	0.177605640777007	0.8741050248225029
STK25	0.7394623846773442	null	0.524890650507334	0.14386147963422	0.5728261940096689	0.706057517208625	0.5206994469296621	0.124872081389952	0.7172213994910541	0.6067025709184
STK3	0.7577457701199	0.9116087842057871	0.32955214667539096	0.6024431089624139	0.24712597482979398	0.874076909016152	0.11609087824134698	0.503697646617264	0.510943707011759	0.3948171249329939
STK31	0.208286372970717	0.241831361745805	0.531001220450789	0.921301048991667	0.374104736017754	0.739739379302937	0.5198983345530189	0.7698025847748691	0.9527364469978822	0.80161116436065
STK32A	0.5316939130747821	0.47738997770089997	null	0.18009433590918203	0.7831973042419209	0.6384938849458011	0.100146708018688	0.674189870970674	0.806315867201284	0.518236060319011
STK32B	0.391757073046678	0.71921410069418	0.35842099293383894	0.22306692607764397	0.363038347001694	null	0.355996987972947	0.576210731710054	0.719298234205917	0.37865072984347
STK32C	0.372121900402622	0.186247313481216	0.43799860129585794	0.159477737711711	0.6098240809621259	0.60834932464527	0.400928669340011	0.34377383514598	0.454417766491242	0.46152910134039
STK33	0.712349754989922	0.828341088933634	0.9760479011927758	0.21678235143335	0.345581288759969	0.8572955518488841	0.9760479011927758	0.24383278208328102	0.39660961154341207	0.44538161197371
STK35	0.22816374173347398	0.681449987029895	0.668118545402765	0.6712846611247542	0.35014859692093603	null	0.8007091411904609	0.6806495563396869	0.74597783421885	0.43891972414756797
STK36	0.511274628929791	0.887046607909673	0.32998336576389	0.8608485760805219	0.9540390136563951	0.202393041886662	0.33396849298584197	0.800095854426624	0.648806952706416	null
STK38	0.341710530044145	0.91365641651911	0.65189566977536	0.836401257088082	0.636161458604385	null	0.6478661421950269	0.84195978154616	0.8842289889800541	0.937628585597871
STK38L	0.8554407742856359	0.537982526748769	0.548956230968085	0.777314481283077	0.577689364075016	null	0.660863481206376	0.698625837534772	0.8498440105930659	0.47367199100126706
STK39	0.48954069894162394	0.7222552812088259	0.6436709142361761	0.23088533643670897	0.18033715538590198	null	0.772944090888792	0.7089296097435992	0.522046743451826	0.645916813038067
STK4	0.0806210383679298	0.154787776066678	0.5290609850187371	0.546657613048256	0.15066961045738597	0.9833915446713829	0.71578734543426	0.944061816139638	0.404197373696502	null
STK40	0.0766583972311194	0.642765451346347	0.7461558665365491	0.364256974576761	0.43908139296045506	0.6958726887146279	0.7461558665365491	0.28093311638837104	0.184992915202538	0.3036393721035
STKLD1	0.606309638270464	null	0.684319095516116	0.154673659052115	0.0310838654146051	0.174174539442374	null	null	0.943220359234126	0.752611085063188
STMN1	0.968805180818322	0.709405501530029	null	0.9758829591005121	0.745748420137537	null	0.4565564455029771	0.64108303274058	0.23009160887560398	0.51763277473863
STMN2	0.42948937485794997	0.38022272365182896	0.47899697257240204	0.412100397802813	0.546159068051947	null	0.15847675324844698	0.760275034738807	null	0.27506583260587897
STMN3	0.876504133556999	0.628968125376767	0.801035040524578	0.858583088649482	null	null	null	0.8860110382769449	0.437731420881363	0.39973583476711994
STMN4	0.6974880435461821	0.33546235657499296	0.581537249020418	0.32001654460872303	0.610393165725171	null	0.0262592150893373	0.17781145713824104	0.6605583880823941	0.449744140956743
STMND1	0.374524008013035	0.622376856726339	0.183173877458036	0.38773035982072296	0.9349939948907329	null	null	0.613835829240832	0.9890926162367691	null
STMP1	0.737207435187614	null	0.5041197430494	0.351654562475946	0.35534714281231894	null	0.577616157785901	0.5706468423234909	null	0.22193502550773603
STN1	0.340694589238618	0.311941537864177	0.49810959607794797	0.9471460159057121	0.344618246969105	null	0.492051624696507	0.8021706986071929	0.7649577876279609	0.929872866138711
STOM	0.7203881793419928	0.472736114381826	0.9826563879103841	0.9362707074136941	0.6165424538030351	0.6165424538030351	0.9170317587576551	0.909256447950397	0.36341178359550796	null
STOML1	0.79568490105086	0.46496528020366207	0.72016313632521	0.711025435458374	0.5568839214640829	0.8794688041466979	0.5253955094036951	0.8256502087606059	0.6304381368579721	null
STOML2	0.44993801601928	0.22514442623226397	0.7709183082221159	0.124169748312949	0.6356794193439921	0.6356794193439921	0.5040039100101821	0.103467239267626	0.370146996182879	null
STOML3	0.50475915274143	0.7625789588144742	0.09162340517607902	0.516449957034306	0.23508884773182198	0.29984030751375	0.278232808946569	0.4678462826852729	0.834862216855053	0.0901187648999595
STON1	0.30441028537584397	null	0.57092837430288	0.9727199017074929	0.17872186942435897	null	0.5975365265946729	0.9867967504226379	0.5956605559537839	0.484468963501565
STON1-GTF2A1L	0.365859247627087	0.742928215067254	0.49130621404216296	0.613363934036402	0.30454396814826196	0.0494407582003324	null	null	0.5609858601151271	0.77213661073083
STON2	0.76400943901849	0.641250854364332	0.14411550997581699	0.12438327503730601	0.679657761474053	0.24025805095203	0.5537878570534169	0.632144891265756	0.20528183380017803	0.306769940389364
STOX1	0.7100183072390659	0.11966401832435	0.9615079318370781	0.523401444107259	0.4165899343079871	0.8337547055473399	0.9615079318370781	0.661283380756429	0.33935909408516995	0.26228474275171804
STOX2	0.8079689198773292	0.9586393664014159	0.130248198413691	0.20880637569829602	0.801781105664165	0.79840431392988	0.0231019963389621	0.0113754973828974	0.63554800154433	0.0181413145968005
STPG1	0.686452704002689	null	0.470262781385669	0.713647197918729	0.0172818293070072	null	0.17852202617270102	0.318618973002388	0.872452063116865	0.741418125387579
STPG2	0.9982038278483408	0.494516986841026	0.898356560468871	0.95410105923782	0.5103607687025771	0.56143942677092	0.9532220487192661	0.9952542994143809	0.592559846941031	0.9406809618535091
STPG3	null	null	null	null	0.707078350352762	0.16365098416107599	0.159826859323953	0.941610802895033	0.9993064459663901	null
STPG4	0.514975324294028	null	0.544394899701406	null	0.856326130082735	null	null	null	0.5597052296210739	null
STRA6	0.5228989779819021	null	0.29878937416128304	0.718869842681004	0.257511770072817	0.989833736171023	null	null	0.13122451634618	0.0949653353086171
STRA8	0.237594162906078	0.315701697317344	null	0.592794422964838	0.966236943751699	null	null	0.677848212207838	0.261235279024662	0.800487687067643
STRADA	0.852684157545775	null	0.9804307834007672	0.7857049795661	0.958769714591462	0.61297064506228	0.40545767413412	0.8606914352381221	0.36149840095632896	null
STRADB	0.9287581856826641	0.6330497211668901	0.595309055430633	0.0529123034922784	0.852696526856935	null	0.8131611872605892	0.0962225078909376	0.21409941812916	null
STRAP	0.26184048519063	0.298585246315731	0.213622307477578	0.675125801536537	0.190869196081346	0.384378177500396	0.20322081938285802	0.164453739084142	null	null
STRBP	0.4225122623427371	0.19805351531056303	0.715722087925864	0.417341286300325	0.448679276991596	null	0.6722295788332391	0.8279298376818148	0.0529811174789141	0.45311493030971295
STRC	0.334049985290838	null	null	0.38574963563537396	0.848092603404575	0.6190409142042851	null	null	0.874381276424975	null
STRIP1	0.474541402485437	0.9225551240095401	0.9250535123520089	0.7460965328883399	0.7144172698293051	0.5474486453561629	0.731533282910104	0.0291746195776534	0.0136003245292282	0.28491584143121196
STRIP2	0.830103976714886	0.790973674837825	0.88553127528898	0.825392869306073	0.8427298706318911	0.317435484815687	0.628970566950609	0.761470774711587	0.43324368400147995	0.6380507339398019
STRN	0.0388918642446412	0.271243173363903	0.0585834448894174	0.129873637294136	0.313681115397859	0.340049653987128	0.0584595024502934	0.665643410389759	0.270351445115954	0.625238536723501
STRN3	0.0900425355676625	null	0.807713252433774	0.849835495523272	0.0438817617888587	0.0638071318027347	0.53960925273898	0.881288700561307	0.864304056780971	null
STRN4	0.963858401565994	0.16246827854635099	0.22541943858203303	0.35428291394108796	0.362238917276242	0.73955884524285	0.8600496689359659	0.376508643099284	0.090249648701192	null
STT3A	0.49360976208035706	0.715377342589655	0.9253621003588579	0.353219531362992	0.805089432487991	0.6327632289893571	0.8858869754726751	0.417949817297939	0.743312329640827	null
STT3B	0.27488862344048304	0.7263456482037092	0.5383095125113511	0.231641969681952	0.152952013106978	0.296566538329463	0.238337865946381	0.538616276206275	0.21466968490563898	0.235428060991786
STUB1	0.30883957936282297	null	null	0.596241008020937	0.400089650619786	0.333302358828399	0.716621712392105	0.485581552729285	0.6819604033755821	0.19175805914359
STUM	0.6222735245758321	0.643909571901381	0.175922169935597	0.480333041596122	0.0691872150454835	null	0.0671693651574178	0.7470499255972901	0.0444380241647152	0.617865888806756
STX10	0.22861562651057002	0.930853483705428	0.240617884048462	0.43472082325314204	0.9536222619742	null	0.28703759480717	0.15739524543213002	0.007781374314033579	null
STX11	0.617059897005727	0.8031644635443579	0.116995521808039	0.0772268362847307	0.35798910463958794	null	null	0.623318851372234	null	0.0202294542295582
STX12	0.009156809393072509	0.206203887193615	0.967494796400207	0.0943254950398613	0.928140126650167	null	0.8986833099451341	0.216239397313262	0.7118799288165942	0.20038266930899803
STX16	0.0999593920716468	null	0.6912441457280861	0.8523287061680971	0.9122651225754079	0.195456003720165	0.54206449687147	0.7895919920490259	0.0060207746520701795	0.6786509577654661
STX16-NPEPL1	null	0.496250799826795	null	null	0.9081817111049301	0.195456003720165	null	null	0.0164013070085187	0.6684690002031539
STX17	0.154331097915527	0.895175062187615	0.508717678122188	0.196576603128925	0.10863993988108199	0.356163112970934	0.514976780507596	0.581134040801196	null	0.619786200290071
STX18	0.268265667115905	null	null	null	0.6083308539154051	0.539332601518654	0.152708835579478	0.152717001887068	0.0541588198063615	null
STX19	0.831254317313768	null	null	0.330540850860351	0.76490440652336	null	null	null	null	null
STX1A	0.8404623739223329	null	0.202342582359203	0.0355609635427542	0.172513721632646	null	0.650647116154425	0.25522758194627804	0.568285692307751	0.354611108779706
STX1B	0.925687048008395	null	0.707889394043967	0.0832177397105389	0.24196981588998898	null	0.63961228935477	0.46249995531793	0.0947662485706766	0.441211305597521
STX2	0.681914105448561	0.15789279440952803	0.871527488403311	0.125135310654228	0.7397692931944772	null	0.854428709595072	0.221904150247407	0.913401222906053	0.224059244939778
STX3	0.732800995172124	0.9760285482239699	0.955347400674734	0.767483682928932	0.15017847977154	0.459497122568342	null	0.903071537708378	0.700243159833909	null
STX4	0.8848564677761629	0.877870770465734	0.466202575427306	0.792271152301423	0.851058523681988	0.315788676542917	0.0153447554703821	0.558603354291075	0.7447418134975929	0.860010753601347
STX5	0.3931736131296629	null	null	null	0.6570007771064039	0.40389256599910794	0.5790152224238491	0.0903455811701948	0.36271441835755797	null
STX6	0.358071858610053	null	0.8806863050937199	0.20519779792820497	0.5608374715352409	0.393888052383177	0.8806863050937199	0.0659562185366263	0.84897325500381	0.30045266455022807
STX7	0.7302305574122829	0.5827632363597061	0.422193137290655	0.7457944231489829	0.34737239512677	null	0.40266835680274005	0.694968986739565	0.5139837916896529	0.9095990186620021
STX8	0.9860868506957551	0.703031412763357	0.6010152287307889	0.960353306971354	0.565961443048552	null	null	0.962252611033355	0.153943381647053	0.672797963172854
STXBP1	0.40100602537736796	null	0.31956949967035403	0.216965260595439	0.8106903068358392	0.7031998465142889	0.33487874537826395	0.322828560844362	0.622135532718934	0.19401331727623197
STXBP2	0.186513453791818	0.5407497654352871	0.0911628620322174	0.19868787698170104	0.11496698276352199	0.120691939420164	0.42832643253841496	0.577801022699455	0.203758227383268	null
STXBP3	0.642624112752603	0.9191878578355621	0.345901722697315	0.493406618083697	0.0905531161234507	0.437218896284939	0.345901722697315	0.492955050613553	0.9866757452097941	0.587178590554633
STXBP4	0.19621925284686104	0.844299955427313	0.85874748318668	0.632136540650577	0.0647338377443473	0.981799791248841	null	0.392666638066446	0.9633505783995201	null
STXBP5	0.608008099155957	0.533386225355675	0.32568703386055703	0.0384688240055837	0.555760940085258	null	0.434433489730156	0.13152263960183	0.0021348889533238102	null
STXBP5L	0.34103279133808695	null	null	0.7682807659596791	0.24412399317838396	null	0.130169849596848	0.10710835010981301	0.39539331709264397	null
STXBP6	0.0351032465146168	0.40168791462711206	0.0970275485472808	0.0784570074949684	0.110755250872625	null	0.0993930629059275	0.9042793684056809	0.748464378358158	0.15821104237798903
STYK1	0.233310107948454	0.912664436372104	0.331760312422458	0.588192606440653	0.6173364254736279	0.9444802251478129	0.22740771798322604	0.600039007073447	0.35036622504859405	0.6226442862544991
STYX	0.350498618948301	null	0.152578856120398	0.759551087391317	0.708686729030557	null	0.321629284972325	0.30853164255099397	0.174605871583754	0.751359942380135
STYXL1	0.36347449767268003	0.249833150822349	0.561505037567538	0.774671651225305	0.95408506839557	null	0.144562362159715	0.30016491791176697	0.813041198546767	0.8456530136833499
SUB1	0.1285551331216	0.154442051173391	0.33626230520630895	0.48173121010507597	null	null	0.14108443478872199	0.22765617790148898	null	0.4122139256494521
SUCLA2	0.599461737029684	0.193335374774773	0.0716572705983614	0.123983997595539	0.0366583117667538	0.897674884391053	0.449458206277105	0.795893182400421	0.158088553861665	null
SUCLG1	0.30910066640372696	0.564037250237196	null	0.55690220398448	0.406742016670117	0.453128161821048	0.765123039113358	0.229055857980735	0.0862861301658329	0.0727608859672285
SUCLG2	0.8221880386681161	0.451143035867149	null	0.253473572286202	0.765858705709555	0.32584342174580894	0.618827318285322	0.358645126939741	0.3870998932850321	0.544261705003506
SUCNR1	null	null	null	0.416495914182176	0.5833971063547011	null	null	null	0.29004292291141304	null
SUCO	0.271187838027251	0.33869411463279603	0.0549471111389924	0.00699661881923275	0.115732260214295	null	0.0541302346322436	0.16737962612867002	0.510642877140467	0.149971352171947
SUDS3	0.191038507447135	0.8927897175928711	0.443252239084615	0.043243787518829006	0.9382802410121921	null	0.634000196842243	0.0771890126387972	0.16048960717720098	0.735106237715739
SUFU	0.727745493689894	0.580737914988263	null	null	0.19668758747231302	0.184517963327555	0.281946675865043	0.610484878949463	0.705624026560874	0.6533566498823979
SUGCT	0.56900200147651	0.6968673800705601	0.114337729721436	0.6917086612741321	0.567116571193022	0.161011130668778	0.676470816703194	0.181477415161133	0.674573059463202	0.9131981603634749
SUGP1	null	null	null	0.0810220253552146	0.45943475631459496	null	null	null	0.726464435933876	null
SUGP2	0.0753121603252632	0.429267447562325	0.0668446485574088	0.0165881621481612	0.483843010082248	null	0.9290756517616859	0.3622567677275921	0.841099112269255	null
SUGT1	0.0489664661989403	0.698773465689155	0.320236699102956	0.277849999296681	0.998575723403128	null	0.222905559410514	0.231405198635445	0.5777940317637521	0.135626958222753
SULF1	0.767147636837968	0.53341390384425	0.9324400509099069	0.999205646675835	0.568167864621396	0.4084763789814871	0.3761841196334	0.659644138178051	0.8114273670048371	0.9684315918680421
SULF2	0.308161334150362	null	0.6556753418684389	0.537547449901935	0.383229717226808	0.32112788210188103	0.551022673245235	0.297333624459866	0.5821696782845059	0.42193797910336894
SULT1A1	0.30996140016588597	0.301807591442031	null	0.478068793560307	0.9398016375230179	0.620787853020398	0.697591965498853	0.610822399925366	0.9116177774419771	0.795879572224162
SULT1A2	0.37241842566962896	0.39168598031637103	0.754583822401715	0.176145023393947	0.762931862235644	0.7945588613644751	null	null	0.238303799022267	0.10501820009807
SULT1B1	0.8993645206706039	0.441684675199793	0.00332125129346128	0.00954013125980502	0.0935605717046033	0.307240904243323	0.242610369074311	0.483935742610161	0.313529221604552	0.525332072687113
SULT1C2	0.9960981558009251	0.055141635673062996	0.877404106326642	0.5655408249200171	0.39464365055596	0.0159906694741232	0.890617046611415	0.645477077368055	0.7870873800737821	0.990853444104502
SULT1C3	null	0.686607121258433	null	0.368056541452205	0.566330683933608	null	null	0.16141101600353197	null	0.9670706759712719
SULT1C4	0.5821189374072471	0.46681198182723604	0.793489186279034	0.9596085136936221	0.34563097351800504	0.20490360711258	0.793489186279034	0.8755212912604671	0.625784571033553	0.9492096692509019
SULT1E1	0.31755498524456205	null	0.968284824895802	0.111018709777506	0.649539725503594	0.612397683165836	0.968284824895802	0.00136526108348345	0.230208412645676	0.0462434053096112
SULT2A1	0.45399395016410105	null	0.926083096458963	0.5459925670124021	0.793485844175825	0.897121364296877	0.9257341167086959	0.545937455503075	0.953100814109742	0.934052802363032
SULT2B1	null	0.007057308840821559	0.8189562826670709	0.48334696185403203	0.456294644386485	0.106438884825505	null	null	0.370471935507782	null
SULT4A1	0.5095002282668529	0.901228770151191	0.9411258280755942	0.855303543137521	0.0275349911561695	null	0.9479359456173501	0.9672298233308101	0.696605954657156	0.7958458559482591
SULT6B1	0.484827170495843	0.017074572345749998	null	null	0.0397261799102432	0.271398509806818	null	0.304064979871873	0.125119164750145	null
SUMF1	0.806168251893296	0.835621778773808	0.706877289809634	0.846844242898975	0.394201926111953	0.48190118220036104	0.559311981073882	0.48029801045299897	0.882716793096458	0.181906021710742
SUMF2	0.40229630294945395	null	0.10520888047586201	0.21640070116067603	0.25757210814081893	0.464686955254415	0.7385463098315541	0.702261892389908	0.4534383125290529	null
SUMO1	0.26401097345082103	0.614356411677932	null	null	0.836483105064969	null	0.989748762466795	0.037165493747878996	0.37297665469443997	0.0383537241330543
SUMO2	0.628480375658746	null	0.0209321804585334	0.0205664024730798	null	null	0.0209321804585334	0.0210102734259623	null	0.35196950561758705
SUMO3	0.9259587579424641	0.990361575599248	null	0.328384986745528	0.0642154107022118	null	0.28407227494196097	0.943216777342493	0.71116963140119	0.23615592492203
SUMO4	0.0203403887196068	null	0.505592237104278	0.466809745973494	0.41956064092726203	null	null	0.0171228625113765	0.562647455974234	null
SUN1	0.492025154730326	0.549072659045423	0.27122087952177	0.23971938911128604	0.45067007988193	0.634473491166789	0.725631924685753	0.313696122260204	0.77766637321591	0.13911486291835698
SUN2	0.997169581383208	null	0.9532299877200001	0.727597594573622	0.485696528879603	0.61083910387364	null	null	0.5456257547457	0.370818203373219
SUN3	0.34794022387511303	0.0488698131529153	0.23539134742461398	0.9752006017547041	0.143896144982437	null	0.247023817523827	0.844700581982605	0.0724793572485278	0.31779371173342796
SUN5	null	0.48643360453109896	null	0.19605356882167202	0.0224471791010955	0.589305538014813	null	0.313627986740271	0.66279410727988	0.380895707914247
SUOX	0.495302054974367	null	0.482800127484684	0.4671626977764601	0.373121590175582	0.324085349943533	0.608477593251738	0.11635527626611698	0.435715559608772	null
SUPT16H	0.6453285783455589	0.714947869178586	0.7363795475300071	0.755306593123644	0.46509179814241297	0.642169932119094	0.6727376650409309	0.7611928628929341	0.13235000393722302	0.9492571762322609
SUPT20H	0.901850663925975	null	0.9021361692992159	0.7595475680308279	0.198808420225829	null	0.6836709469785122	0.8653431615567919	0.877209981319395	0.9029700175184541
SUPT3H	0.832536480636362	null	0.9610025867318709	0.8826086728793001	0.778738129342601	0.291967167780714	0.078145803513661	0.356978354521675	0.611047106455854	null
SUPT4H1	null	null	0.694352765086627	0.12046039334588698	0.6061196928805079	null	0.634974529456308	null	0.553269039726187	null
SUPT5H	0.8364070053632359	0.8193667233168141	0.457267458464414	0.728932686762427	0.774432841243061	0.753353658100653	0.785062995420255	0.9745847637216851	0.0042693390153643	0.975548704525209
SUPT6H	0.163528490509642	0.9506350049501379	0.34747766850020095	0.4530875427342311	0.395044006597485	0.18230581263388898	0.596399294066075	0.5954681404931099	0.7788575917038509	null
SUPT7L	0.0366255483276441	null	0.0522295631867757	0.949619960704952	0.41637585882213896	null	0.0074811430418642	0.590230106107271	0.0067308832977262	null
SUPV3L1	0.8911208457238209	0.7564468472479542	0.7293319827625021	0.965110804515816	0.7393991306041441	null	0.6992630157633131	0.9791485764408021	0.669441955567436	0.9043775187239659
SURF1	0.33813946745758006	0.584992614553738	0.9556990980305471	0.8231866408632241	0.904131863177128	0.585526200663912	null	null	0.0477090185110749	null
SURF2	0.800203003353428	0.758607529201148	null	null	0.963019878886943	null	null	null	0.701277921151067	null
SURF4	0.0450170781134527	0.758607529201148	null	0.38086982865203	0.8449511062081378	null	null	null	0.772806408858155	0.752611085063188
SURF6	0.5763026404289799	0.961518538327077	0.973726022796063	0.8273321288772572	0.290296988229292	null	null	null	0.19409982985118	0.98160680479905
SUSD1	0.48523536804808104	0.632696693213208	0.933665981998107	0.7121001644269308	0.369198669434976	0.0383171673195044	0.620458970972045	0.7665244787504021	0.59210400876572	0.5373339174160221
SUSD2	0.24868903417511803	0.285391982002547	0.241224930926553	0.297499620973667	0.448056276038334	0.683081592912395	0.349987726139865	0.686813795215417	0.538836803485932	0.348923949875967
SUSD3	0.104645841290445	0.316169330219297	0.270133952053858	0.41431856065096506	0.449515525432652	0.0529392840595205	0.109789897378805	0.36233077245768897	0.287809179890888	0.34981378424343296
SUSD4	0.274794744399016	0.653333042490989	0.37611937675134005	0.47854682154044204	0.35073438050187106	null	0.38453361406470393	0.37437450353539103	0.934173530688072	0.443412365407106
SUSD5	0.8077531636955391	0.9594246454964951	0.946183505014534	0.92425733676355	0.0257628551448057	null	0.946183505014534	0.8561371524407679	0.7263435372287421	0.99761795708765
SUSD6	0.9785472902782659	0.8735337247452919	0.786697101417675	0.620431446788338	0.0340325815750157	0.7244003316050559	0.526341078600994	0.6695571830334549	0.393368237623317	0.344403313413349
SUV39H2	0.653554774266214	null	null	null	0.5648015089098001	0.56373912059883	0.34382390709842303	0.30134643838001	0.241007869187684	0.0173708821233658
SUZ12	0.122734976708642	0.307220818173935	0.318788012737166	0.315956398288653	0.00635223595397005	null	0.333492995002418	0.482998232910095	0.571972391156645	0.509933502207107
SV2A	0.49172578886288204	0.563782934277987	0.0617047347343349	0.6603794949770141	0.334956662167261	null	0.0654301495608629	0.38196436370090203	0.9658617003111809	0.12377480506059499
SV2B	0.271930872016958	0.19140147616190803	0.26209532666177204	0.167821364534505	0.7101300509040209	0.9216320913077042	0.0361699134568676	0.0609542222560155	0.282890098011126	0.636781819346273
SV2C	0.7157270672717909	0.402377354123431	null	0.664859478692474	0.211442824345453	0.150403290987966	0.199126330051699	0.238801823201396	0.15220776882149498	null
SVBP	0.305053391251837	null	0.953542454693875	0.712088322396815	0.22590629046048197	null	0.617594981960013	0.6979004147389161	null	null
SVEP1	0.0139515029948172	0.11459091102070501	null	0.6806942266783321	0.6578908255792609	0.44676126334262	0.15693838106665398	0.728474999523257	0.627889632974746	0.6416444063765279
SVIL	0.772331242646516	0.678027260827194	0.46522859819576795	0.203432795687883	0.5763140611682789	0.534015620633901	0.447120999363291	0.343121583150514	0.823331342920183	0.38804106642865205
SVIP	0.9950040719996829	0.0975583506536917	0.826804367349929	0.513366507786074	null	null	0.43399566884862395	0.118179373744583	null	null
SVOP	0.20061723091445302	0.9148055181939541	null	0.942817475715386	0.69802447243527	null	null	0.221871090151243	0.8891608888633521	0.833819072171459
SVOPL	0.20825527322720003	0.948839525546184	0.9063231918264709	0.15833472028079199	0.7516342168614679	0.408255645831279	null	0.4082209676774529	0.123599409843354	0.22060381221691
SWAP70	0.599406280645768	0.9651497072539592	0.912822511985068	0.7484955251799008	0.808534192877041	0.7518264662972249	0.9417838752351899	0.531236353173885	0.20178029896515398	0.400163677948485
SWI5	0.92784490762029	null	0.324372364442253	0.31854133631327597	0.180979114132043	0.8971557045544609	0.320609086339734	0.40996346296101793	0.624431190276235	null
SWSAP1	0.514813784714661	0.16482805351972102	null	null	0.21039766703729604	0.0737576162256044	0.0828491079460336	0.0773586145293474	0.0353516485474754	null
SWT1	0.626757302113916	0.877484138604349	0.32412159612260805	0.21148262025404396	0.10748934792991499	null	0.43760367493122	0.8949602087850341	0.386901295798455	0.0920440871151346
SYBU	0.4743490933752679	0.27792448874764897	0.797959531967725	0.517026856045327	0.38317553502066404	null	0.936408660757681	0.8263288095948901	0.545676358323004	0.467711079541198
SYCE1	0.4829541006752299	0.63504328201761	null	null	0.101220798725538	null	0.9402055288410529	0.18731133817692303	0.632647534000906	null
SYCE1L	0.691846424614277	null	0.822353092099545	0.153847375514283	0.0695027197449105	null	0.6947258490644361	null	0.23312901680166098	null
SYCE2	0.922544926410653	null	0.32599098474654803	0.140517250946176	0.35644144665277705	0.29634090852596695	0.5076266057011111	0.757138508513369	0.704542447352847	0.783124764044218
SYCE3	0.417223996884128	null	0.579898462912949	0.6976899392905611	0.41179476621241207	null	0.178296313970179	0.27036984611909604	0.380462642100154	0.44791320794270895
SYCN	0.993178688517103	0.894742371680232	0.204489412745595	0.521331693299968	0.581540111210463	null	0.8434366125860441	0.9473229146676541	0.291566346321005	0.762277495999408
SYCP1	0.24958598344948396	0.17980249030062	null	null	0.131484100602303	null	0.13553204254482198	0.0835971690999013	0.0812179424574839	0.154993270010791
SYCP2	0.043310043555401	0.112787184815349	0.620946930516817	0.39718645022796506	0.8004025865736071	null	0.0106003761812532	0.37470347687489397	0.375926557486	0.11365787537528001
SYCP2L	0.923580078365688	0.0523672611236475	0.763149616681237	0.7809666999900999	0.715867922489091	null	null	null	0.0829745576576549	null
SYCP3	0.21324897486285002	null	0.30116635369100003	0.5679482965671839	null	null	0.21324897486285002	0.21028576765587098	null	null
SYDE1	0.9943146708382901	null	0.763964117097283	0.974303049258655	0.114563863078705	null	0.795249878971052	0.9499704217751139	0.824956215793746	0.606350865567605
SYDE2	0.412979107804983	0.7788238632418159	0.8420350976435541	0.892353950254975	0.385511771840505	0.194244398235013	0.8420350976435541	0.9037963904133779	0.20515939894104	0.639365040535109
SYF2	0.0200101399707079	0.0110765199053586	0.0116879157998389	0.0117828782589013	0.536487216983077	null	0.0109271925603218	0.0137220327353789	0.19341178252275198	0.12549682168294
SYK	0.6622662605624089	0.28754455487851394	0.145001183106344	0.25183490304289696	0.8774906138135359	null	0.578836648098722	0.243654693194701	0.246864118265327	0.118152131513
SYMPK	0.118527679218675	null	0.145915630202038	0.86645683072672	0.18449027638849802	null	0.159113735822548	0.827095947705075	0.5867818008272379	0.11171969248203999
SYN2	0.0386370328439137	0.207551983897263	0.629579610408458	0.87400345562035	0.759993497993287	0.339404237130275	0.72194470930773	0.596604935773968	0.0352714729488022	0.5006473878235259
SYN3	0.934823578072985	0.35390884412896795	0.9033549275729961	0.701520281966655	0.407454146646605	0.165179061196442	0.678369799857283	0.344630846897654	0.548499153383367	0.839114659671348
SYNC	0.6859468692660711	null	0.889467795631953	0.578106369160888	0.8946972892421329	0.3771590743445	0.7397565902789449	0.867972498250701	0.941829695851713	0.7579879229706421
SYNCRIP	0.7800862438049029	null	0.0304414917560367	0.712275484936736	0.808285935098374	null	0.48939066636972706	0.535269287721763	0.0941278432474203	0.790750256768163
SYNDIG1	0.0360646281183431	0.0750146938581615	0.0391494174442054	0.100055691616846	0.943803181912809	0.44198048601742296	0.0391494174442054	0.0472241903009092	0.7827676432995642	0.010815449243499002
SYNDIG1L	0.686355709888203	0.364377800271808	0.32333270468446	0.275376609595061	0.4093250945022371	0.9907980256270151	null	null	null	0.24236518029034598
SYNE1	0.567049133254928	null	0.723081600076079	0.682085666804036	0.234696256094869	0.158765311176465	0.783323666379765	0.922972944836282	0.951112030036683	0.9152836139101751
SYNE2	0.14580225701240196	null	0.480723722081098	0.14966798135098	0.163011065461779	0.43576965954551006	null	null	0.333430222056044	0.133787974626444
SYNE3	0.142888625866768	0.137397444771764	0.925386108589516	0.573438140936077	0.0629353216910323	0.9971702099929541	null	0.3980386652084821	0.439796616105216	0.0689807330926621
SYNE4	null	0.473478904247878	0.41354501524640397	0.45604515045372096	0.0307103488703193	0.44508321899811104	0.0245629472033333	0.340008463092433	0.629641645217442	null
SYNGAP1	0.897668623458571	0.323631525437078	null	null	0.339777617538035	0.0399817267047748	0.290812685136589	0.159476318467189	0.33745234600558505	0.7976049274818889
SYNGR1	0.507172959299129	0.0548229881288737	0.296836559039667	0.336061955377705	0.209959207318849	null	0.243967006067772	0.187313542582305	0.522598323994671	0.167977509209755
SYNGR2	0.537897786891826	0.0153370847819432	0.5062925126114821	0.7307869285116659	0.589141568835308	0.884422901698443	0.551519455791213	0.554114001446341	0.992588642378353	0.890107081431442
SYNGR3	0.462197545892378	0.9513016318711071	0.510230314124425	0.869010710131121	0.90316728153233	0.970113694482961	0.40934659488437103	0.834620415479708	0.7426308563725009	null
SYNGR4	0.712282195025543	0.986472843367859	null	null	0.375080136603467	0.7561172136391769	0.26513108399880303	0.515064732003669	0.847744012302984	0.19503362412139497
SYNJ1	0.533150160681042	0.5569828928580699	0.348584590400912	0.42441937658657797	0.36735205772175106	0.293926243723966	0.25150417048004103	0.30896291555958194	0.29431704992816304	0.7156291057640551
SYNJ2	0.48584385390792495	0.7902428952426009	0.63793172903369	0.203907039194743	0.0336125951000019	0.0196289666962763	0.987516920434635	0.0673618667660174	0.59929697574906	0.368569243372753
SYNJ2BP	0.8889726223289721	null	null	0.970535497654182	0.9065976265643001	null	0.8882926852346871	0.832252998313354	null	0.24030988343120502
SYNJ2BP-COX16	null	null	0.916487064048145	0.04511675563387999	0.9839929985283449	0.172222934328355	null	null	null	0.24030988343120502
SYNM	0.11229515090959198	0.5968397374212379	0.611029399194947	0.230823617812849	0.44325515145672606	0.535009366337883	0.715626282982848	0.234816697628498	0.8204709476142509	null
SYNPO	0.0756762879964574	0.38985842456703707	0.680193493019969	0.30701227030566497	0.48403551042464205	0.00272398866731927	0.31554056132825703	0.157755524075692	0.133356128402227	0.25234130468314003
SYNPO2	0.848716021780272	0.48466433391818203	0.838435196892935	0.396417048300219	0.0358780811271951	null	null	0.351422922309983	0.52906562287324	0.136118427238971
SYNPO2L	0.6396151846454959	0.139372780483839	0.0680097772717702	0.46785180749356603	0.0588790140274291	null	0.707677496715463	0.359054497786895	0.657562832457216	null
SYNPR	0.37018896406438395	0.589887727595695	0.0205780961230284	0.0107458886660774	0.630272817502167	null	null	0.321679293797741	0.10216283503001901	0.37262120987398795
SYNRG	0.887881738778014	0.69192860077128	0.250784986865937	0.489296133260813	0.6734265045436241	null	null	null	0.17429948216689903	null
SYPL1	0.5897983674912	0.623487265046171	0.557075178814327	0.224465973033428	0.473260280455604	null	0.815926139424058	0.584150769196363	0.518852389283485	0.340905995681924
SYPL2	0.18527779089913604	null	0.27280898516054297	0.6571258182301201	0.859735968923053	null	0.222856571292453	0.5833753791566519	0.25680168152025	0.256055237121928
SYS1	0.0280641910529092	null	0.848319537456482	0.6608784177093879	0.17599714851498	null	0.332393843814894	0.299166239796336	0.615355814862745	0.40578456777521604
SYS1-DBNDD2	null	0.9100420382514591	0.00375216807213685	0.0061219484301035	0.4317138495865279	null	null	null	0.18942730940863697	null
SYT1	0.489102511892697	null	0.425082888411084	0.8061942724053409	0.46163649327614004	null	0.407984638648699	0.6598033087725059	0.201852688572666	0.38104743455097295
SYT10	0.502349852011384	0.7912951786701571	0.991053556576589	0.304519966839661	0.8549394937123929	null	0.985289055898246	0.223105379601738	0.721803670431901	0.164667315905626
SYT11	0.0682787077834984	0.154516005939167	null	null	0.194243262191398	null	0.9352702954177908	0.904499231071593	0.6462605887895561	0.579669810382994
SYT12	0.259950924729398	0.992716874816006	0.226132374710208	0.212117180200998	0.601344632277499	null	0.0876591946682728	0.211025240033659	0.5326283191350499	0.433563472117742
SYT13	0.525105557489521	0.756619261238992	0.0069607885572156	0.0203055025864181	0.10664847768598801	null	0.0848977920293772	0.26085579300026995	0.232549673947849	0.12363651954689801
SYT14	0.619966047104347	0.87737627673316	0.6720911921631201	0.777568217030154	0.20870055236933702	0.618078056012934	null	null	0.8554563442435581	0.501047899236453
SYT15	0.306492913059598	null	0.935570080170364	0.8039227655754828	0.0519721909516706	null	null	null	0.747346196295909	null
SYT16	0.809804804182468	null	0.43577701689204107	0.0519448034923907	0.561259493106364	0.9421201253095941	0.48266643081204497	0.666545625526895	0.32767198779086704	0.5440313318829361
SYT17	0.8733797235427192	0.635046250643026	0.784277432118203	0.46110442782720296	0.00158654099527245	0.134518499085441	null	0.0789834985143576	0.949849522365243	null
SYT2	0.11373269739121901	null	0.9987402940782579	0.995173769226347	0.0719692747962539	null	0.818000036799548	0.9620093674428091	0.7480839937030891	0.726989507752475
SYT3	0.603345611566255	0.9269007742893779	0.7027755536706999	0.9292398589144499	0.8092133863468259	0.4995456336886939	0.722783077842745	0.6464680681566329	0.135793402263346	0.6947779941587611
SYT4	0.547338359473858	0.881720033095496	0.858933614236458	0.9179604170922041	0.656417981244452	0.6599715237139979	0.5809896248020601	0.37794330318559605	0.6108265971056329	0.9383531182948671
SYT5	0.7335815002691999	null	0.163178686349764	0.513324413603459	0.780656976748397	null	0.6744053546536779	0.8796009048309709	0.64972500943718	null
SYT6	0.21504407396542397	0.5084840332356529	0.517009046374309	0.8781625260185211	0.363545139829868	null	0.5137896183178959	0.8398207784676708	0.569881378102897	0.633377259054861
SYT7	0.261066974634726	0.00952501363181835	0.0574686620537455	0.4058057930317929	0.9603643752653008	0.586853690425037	0.0582352438275905	0.291736409040363	0.17770404681654603	0.18378591845430703
SYT8	0.280608153231703	0.203861738496668	0.509237970394253	0.329789648886748	0.396912198746431	0.588322500126961	null	null	0.43451173855164504	0.258147910077045
SYT9	0.136107950981528	null	null	null	0.9531346353847528	0.75827914955864	null	0.24703142328171498	0.7079661783462541	0.427715244837976
SYTL1	0.17277726408234	0.484987174702553	0.317410506568149	0.6498504845306801	0.915132064673203	0.0572014395643741	0.317504271353785	0.652912441747408	0.7046350280117031	0.9805655389330571
SYTL2	0.969377252429681	0.679903986707976	0.596457296359938	0.9565933004001801	0.495640593562356	0.20110716865572198	0.888953254252257	0.897010712967563	0.44312476299066106	0.7964939998901519
SYTL3	0.0635342117566056	null	0.473805071596088	0.39793014712510705	0.48021845210277503	0.115877247253339	0.8927100868135709	0.5436877710085191	0.6797588146049219	0.821724190220033
SYVN1	0.682686785301358	null	0.0010613756935766699	0.00127557582951776	0.3514461435911211	null	0.37554001118699604	0.487871998483806	0.470271440438639	0.48914634705558097
SZRD1	0.25933659930826897	null	null	null	0.25452330097795	0.613649326805666	null	null	0.585663771504755	0.157762958314676
SZT2	0.28770827396817306	null	0.0508318092723691	0.128303684340821	0.264772679616653	0.5778577948007161	0.35695898460676095	0.108778173542725	0.132823760292347	null
TAAR1	null	0.17452135342637604	null	null	0.858519932090985	null	0.7560258816101579	0.429848481306481	0.653769823915246	0.547731306634444
TAAR2	0.539212219546464	0.0650681258088299	null	0.6590778604811159	0.900432154457045	0.830788799413494	null	0.516912099866225	0.351448810728127	0.948483915406373
TAAR5	null	0.6005960718526511	null	0.489566535265954	0.42497705704069005	0.0534587697545726	null	0.21998916630023002	0.665068448211422	0.346261873625699
TAAR6	null	0.166319359910083	null	null	0.5781162473610121	0.29973269903019606	null	0.202133096043363	0.306330803354943	0.201064502777869
TAAR8	null	0.973103194762592	null	0.6550598669939539	0.9866488692646921	0.675258396513076	null	0.997373588704153	0.782025530990448	0.991230846396278
TAAR9	null	0.8659432561785101	null	null	0.7922241404595269	null	null	0.854589496206271	0.7633223587931851	0.9810870865645941
TAB1	0.8626239015568741	0.41988452533912	0.914542502552453	0.789603073190657	0.935255289205517	null	0.8718093061270341	0.948110671322353	0.423578206894327	0.300156796293665
TAB2	0.255451131185674	0.36646755145220006	0.9493449741355	0.895646119038384	0.824084439903421	null	null	0.248279209334935	0.0503986049572456	0.6981616567139979
TAC1	0.660559096475038	0.0269815542171673	0.643649387367453	0.7227994066063571	null	null	0.7750523154114541	0.0837799834551939	null	0.734137553707381
TAC3	0.135530043448131	0.7837571707092281	null	0.256055406596686	0.359067137071914	0.920863727644514	null	0.39774041923535103	0.29215293515239504	null
TAC4	0.7765604989223291	0.684885177313531	null	null	0.39555870463801207	null	null	0.318413112048341	null	null
TACC1	0.5413519918961429	0.0956463732398874	0.455741273417281	0.8755891379094429	0.8507398653023609	0.47614239713101	0.28557319230657896	0.403849550078077	0.8118063857756791	0.286393874546109
TACC2	0.7644380407325849	0.442947345271639	0.9754474455950659	0.29884134585169897	0.424807070216928	0.6176297512586291	0.6886630592218779	0.193090865793942	0.425705634341586	0.35002173858957597
TACC3	0.8822838163016149	0.00501989140160131	null	null	0.570812771023686	0.25293774704399696	0.0326588259787586	0.646305152474039	0.668293431403698	0.37868333656425496
TACO1	0.29829034148465505	0.366241632359491	0.607922029466722	0.0331796289204185	0.471146264241861	null	0.521268226718926	0.0363287947193993	0.775582532591436	0.134005244249801
TACR1	0.7362401651121802	0.0864653012611916	null	0.7614868927174829	0.474353627492346	null	0.9812990007160699	0.507448800482354	0.183364614744812	0.998927532883401
TACR2	0.51551321283214	0.396568362426594	0.8551925316675552	0.17454236943057802	0.445597890010399	0.851849551558114	0.585610244871298	0.0193447492208353	0.36180848726203496	0.10744702974329699
TACR3	0.60954167628716	null	0.107878901987106	0.12577928835108998	0.168281359326917	null	0.107878901987106	0.523944470940708	0.8543048113162671	0.16397542202622198
TACSTD2	0.8554617955890079	0.231570854067395	0.8305903752825071	0.732780938190154	0.553981192745049	null	0.800907436493572	0.90333301931641	0.2029550636747	0.648007210690683
TADA1	0.28126378739995894	0.9679382548409391	0.520774785517285	0.8025013803279699	0.599290911134977	null	0.535145292009741	0.897641443094499	0.8532070575197099	0.6112300953985489
TADA2A	0.5113770748663871	0.7358534025732919	0.702516761753015	0.30512462730815504	0.633499255085913	0.8269871218693601	null	null	0.855648437793148	null
TADA2B	0.195850104787125	0.261372800389692	0.161341353079739	0.00433611565917746	0.469064046293399	null	0.12140072003849302	0.131557162180092	0.0724745099545336	null
TADA3	0.261610428104473	null	0.955870964869196	0.20711659876151503	0.99145211749415	null	0.9649508660195251	0.998427113393834	0.100536836038233	null
TAF10	0.9196304317593621	null	null	null	0.00485074276946229	0.010869606623609999	0.0728153498763483	0.5350528772337461	0.22697774595604603	null
TAF11	0.239237745767214	null	0.96244205244224	0.29123311184079	0.956961275342295	null	null	0.5993686262531359	null	0.21501130637656699
TAF11L10	null	0.435716884523144	null	null	null	null	null	null	null	null
TAF11L11	0.371988026227201	0.0042545584135858	null	null	0.0129427726703376	null	null	null	0.788096326353324	0.31730173125292604
TAF11L12	0.5224760456941829	0.35041159435771696	null	null	0.253556177361027	null	null	null	0.31599625223202504	0.0103046667241607
TAF11L13	null	0.7528206019784741	null	null	0.0881916563015552	null	null	null	0.010643146381895	0.30782351745033504
TAF11L14	null	0.988895291842167	null	null	0.0446969935598842	null	null	null	0.563198161455564	0.8880305416572339
TAF11L2	null	0.14913269090602	null	null	0.0395966529626015	null	null	null	0.432808224579505	0.24529327850433397
TAF11L3	null	0.965938222289842	null	null	null	null	null	null	null	0.465090301124175
TAF11L4	null	null	null	null	null	null	null	null	null	0.6766940760473129
TAF11L5	null	0.612007145260802	null	null	null	null	null	null	null	null
TAF11L6	null	0.527420091219086	null	null	null	null	null	null	null	0.8751029823737149
TAF11L7	null	0.7368901540752758	null	null	null	null	null	null	null	null
TAF11L8	null	null	null	null	null	null	null	null	null	0.572256701867808
TAF11L9	null	null	null	null	null	null	null	null	null	0.0199797882243499
TAF12	0.138190165524219	0.17460805130318202	0.24508474922614001	0.5763121570051949	0.8797497194639291	null	0.256176190973795	0.42670959369667893	0.645170555442354	0.0932754930553562
TAF13	0.27345754799785	0.9029694673041679	0.8750859524768672	0.6404027141190661	0.934570186911003	null	0.8750859524768672	0.763614619391501	null	0.04291521524268701
TAF15	0.0517671394720454	null	null	0.6683197504446771	0.9569988570311491	0.37302372557650104	null	null	0.26289102085142396	0.0284008000185605
TAF1A	0.28194074619248105	0.635889206435196	0.0801686021186219	0.44990360417118697	0.403937292503428	null	0.0658455874062733	0.634057797193518	0.776026461266808	null
TAF1B	0.16000239163151	0.8310121254387371	0.12335172799857902	0.717547101214099	0.829197951924145	null	0.0448452897503688	0.0540873167036635	0.976156898588742	0.700474362195645
TAF1C	0.910389061175955	null	0.447672545842973	0.253131053745802	0.0911314464581583	null	0.9771210893757941	0.541403776067616	0.428560808215976	0.8555558208756341
TAF1D	0.191583965669693	null	null	null	0.818379631312207	0.42606382380838903	0.24233373096720004	0.52479838648235	0.6933401039674839	null
TAF1L	0.801368609837292	0.270578812050129	null	null	0.112155857620825	null	0.0680523724175399	0.352180418134439	0.43850573879556204	null
TAF2	0.34011623394574503	0.116106093008739	0.0229795484598522	0.486184097074221	0.687338286184311	null	0.18622452423298103	0.38907801178826706	0.6831852190517309	0.0029324601413761604
TAF3	0.446272384316673	0.8088767898275909	0.9844068407519001	0.6491023191519809	0.7642314617270359	null	0.9844068407519001	0.6124454039681999	0.20779374082976798	0.30431291092717605
TAF4	0.6148135838848321	0.576424813449266	null	0.262890614462504	0.676592090980126	null	0.65164903377315	0.884141166972016	0.46481221506788	0.254464265043032
TAF4B	0.15992713806481398	0.5029281107653061	0.0809723315022206	0.12899518068791	0.608101003284607	null	0.0809723315022206	0.133697024580249	0.697435337121618	0.3342733085412
TAF5	0.103049429990426	null	0.429397942172323	0.32948949157455704	0.544336083556225	0.908362539717037	0.428874665094354	0.333932432565667	0.318717277038698	0.310988839988535
TAF5L	0.0247797681094444	0.140929877839957	null	null	0.0720403462776881	null	0.36157026435652295	0.45713007343375706	0.308093313092187	0.473606963800992
TAF6	0.49347843398204794	null	0.34538964165084995	0.167312669375026	0.537225141488036	0.134297135576048	null	null	0.332487009280223	null
TAF6L	0.34440846814497605	null	null	null	0.94864947476854	null	0.00819833412022031	0.180522518045656	0.8424692390793441	null
TAF7	0.46602317784814795	0.9428892429806071	0.401683804255239	0.393763906761436	0.397091536689952	0.7717026046638492	0.516202203315372	0.5953113268438179	0.837635840105135	0.35054660029344203
TAF8	0.23223483692224103	0.504128655066511	0.5982394286719069	0.42876546636653295	0.8422670514993341	0.053122957567761996	0.750448210016782	0.48338989122662296	0.39051126265164793	0.6991699303289379
TAF9	0.4013063623263879	null	null	null	null	null	null	null	0.8919012120440329	null
TAGAP	null	null	0.35558395960556	0.626929935929616	0.498428595342488	null	null	null	0.20919293959423602	null
TAGLN	0.830288995161645	null	0.293142060666821	0.231841866719631	0.267113185735431	0.145825785995476	0.215249920745245	0.307193144910973	0.13769707276381601	0.18588321088744503
TAGLN2	0.276140813966544	0.61089626929768	0.7686703120331909	0.605485532826556	0.0189143873651896	0.0185798440882986	0.6970493131649039	0.6124957077383891	0.0204154621868932	0.834843506972309
TAGLN3	0.8565959188583191	0.831479845830935	0.9107106923089521	0.043529790089763	0.612376954447989	null	0.91974021273708	0.0912841415184028	0.0219639691782635	0.528421255308449
TAL1	0.52972566567764	0.7146756105879108	0.505360110113173	0.0399703026403369	0.795554436276409	0.957300498769626	0.70839240260361	0.451087529791586	0.12937946754681	0.41057063689972995
TAL2	0.19303108154347604	0.280903755674719	null	0.7411294196505479	0.8792507885818911	null	null	0.23726836513615102	null	0.0939856845580544
TALDO1	0.143065154437972	0.27111333049403796	0.939838517572778	0.8588273004949839	0.6823307274673149	0.320776257082469	0.939838517572778	0.868312265638528	0.8664882269438879	0.5162222727578699
TAMM41	0.673483645678047	0.649950726659242	0.9085494677787879	0.6037285593098171	0.830216885218129	null	null	null	0.976965877527481	0.994164366331598
TANC1	0.878271914585254	0.599473244320629	0.9953201505546321	0.593115013994288	0.0739306380884808	0.979224493550433	0.9993715971302422	0.12921660251650802	0.0600549307837397	0.9159319700384009
TANC2	null	null	0.18044873122556798	0.176592489258552	0.575565668778999	0.154890856478009	null	0.298419027805471	0.7056787522740992	0.141583254693044
TANGO2	0.33850806233706104	null	0.537886370634353	0.191463081275418	0.420517686445748	0.246516339578599	0.7810789089534951	0.6543565400267379	0.441900926349637	0.35781915666302005
TANGO6	0.759749075265743	0.831895006239332	0.41631048924498404	0.724608032153116	0.29439042248269603	null	0.41631048924498404	0.8714631030710591	0.866856710256685	0.395205280292253
TANK	0.5963077160397621	null	0.8569838858213991	0.848879977835988	0.9373728806456071	null	0.8314066220258579	0.868580521288947	0.0726704755789636	null
TAOK1	0.9615270291286608	0.128663108910239	null	null	0.33942946138483504	null	null	null	0.47958450020392795	null
TAOK2	0.956420748671625	null	0.999620765801861	0.725567044319692	0.14088504915223599	0.284504568611376	0.9999463018392758	0.74289764213898	0.19494825766060003	null
TAOK3	0.152507323554665	0.0115624695737574	0.43542256239000393	0.040172228680600996	0.0122024428849945	0.834030804849675	0.168218973356423	0.34290251863785304	0.26453565545164803	0.7698911726833672
TAP1	null	null	0.113009821735532	0.189104741658362	0.464969923578255	0.7726549366045269	null	null	0.213508716117063	null
TAP2	0.804841313760655	null	null	null	0.34742457865040505	0.9905643921782671	null	null	0.794312695140177	0.0131727734427577
TAPBP	0.9528628609325691	null	null	0.76643349132884	0.221623820339571	0.54101555138484	null	null	0.150286456184595	null
TAPBPL	0.19530578296271303	null	0.138019015922604	0.339804769379683	0.9779413950210541	0.7800255434598051	0.6517849630017571	0.886020485651322	0.503784935084726	null
TAPT1	0.40006997176288	0.261858302229456	0.5508645000558321	0.6775953584386469	0.39004464691084295	null	0.6101431668718691	0.797180284823592	0.30192301972314	0.7837741828541641
TARBP1	0.29169221781390997	0.514135356675133	0.46534329155325604	0.45762151690356395	0.5056713484687391	null	0.46534329155325604	0.42017071917433096	0.541764502702424	0.5241452118208011
TARBP2	0.7472912601609141	0.85857209909557	null	0.582555402369121	0.0663048596686552	null	0.971623881496887	0.782578768451492	0.964504488057928	null
TARDBP	0.46148678916213104	null	0.409051853021216	0.733892706320206	0.7078438650967289	0.39270535595449796	0.135472863251053	0.131555192399368	0.522703030867425	0.550353618832149
TARM1	0.8367042932998809	0.9022809947637309	null	0.20186823321760503	0.528270433872704	null	null	null	0.24003298456532898	0.54944719045027
TARS	0.958172668966749	0.7236721725205592	0.257133231495045	0.8684584759481241	0.0358471015544233	0.8604557577713611	0.927922088452096	0.8517711551974692	0.7530872751467629	0.159912251014291
TARS2	0.9966302306807231	null	0.29635814902747304	0.6531783902938829	0.308947571450046	0.19369689689798103	null	0.8878679308353291	0.14047746352301999	0.5190941898481211
TARSL2	0.9937466713605991	0.29760762374049393	0.715213397158958	0.523886233398877	0.421255197818059	0.5974989236790171	0.9136268062603371	0.7849730895852131	0.502215383100425	0.634044819130954
TAS1R1	0.498523675737395	null	null	null	0.0963764459214222	0.0310911057838812	0.0680506493892844	0.0411622610319284	0.855974009446021	0.27952827190078305
TAS1R2	null	0.0410352332921191	0.9084047791338491	0.944333048039576	0.925252144285778	0.305787071189533	null	0.747828413364823	0.9422460378161751	0.914994073658107
TAS1R3	0.14811219624587302	null	0.584948486016179	0.33871829476287396	0.0519231686010113	0.27506813686724296	0.58582677939474	0.099972647571516	0.4305038688297079	0.665408493414823
TAS2R1	null	null	null	0.5060965637524821	0.46652384631279403	null	null	null	0.0408644654303726	null
TAS2R10	0.8469060566635609	0.8924578717214822	null	null	0.7977814838806311	null	null	null	0.9878728987987049	null
TAS2R13	0.0524881533731067	null	null	null	0.0192804643817301	null	null	null	0.38964331524484097	null
TAS2R14	0.11181275270111	null	null	0.8033996287653941	0.100290564570459	0.112811882847992	null	null	0.23653831786836899	null
TAS2R16	0.000488166063374429	0.246346312113038	null	0.8838382530490001	0.7732983042485551	null	null	0.6164221369362839	0.40230638965246	0.794425327380837
TAS2R19	0.8653862673607929	null	null	0.777546815785789	0.22017135540398497	null	null	null	0.47182971273492896	null
TAS2R20	0.7866908810829342	null	null	null	0.7534660757664591	null	null	null	0.600447900431524	null
TAS2R3	0.8522109796812379	null	null	0.339512075327244	0.735766277486047	null	null	null	0.8726852734541508	null
TAS2R30	0.21067041402498898	null	null	null	0.32507774927897404	null	null	null	0.0638951457042893	null
TAS2R31	0.6119045767815009	null	null	null	0.211985763004986	null	null	null	0.18619736773484	null
TAS2R38	null	null	null	0.509930964615483	0.511992870848331	null	null	null	0.518721824692562	null
TAS2R39	null	0.585413880326647	null	0.6733748703299649	0.8961762057243391	0.41736150601953204	null	0.8498447153505391	0.187283000582686	0.560245686370506
TAS2R4	0.36241273084295206	null	null	null	0.840741311089039	null	null	null	0.7006145018297399	null
TAS2R40	null	0.307457385581136	null	0.204773071549786	0.139102111737491	null	null	0.0818052670224541	null	null
TAS2R41	null	null	null	0.7252999351208371	0.21728920350674302	null	null	null	0.363536290232538	null
TAS2R42	null	0.6600705939108721	null	null	0.665946457756768	null	null	null	0.605564088937249	0.6338591352506109
TAS2R43	null	null	0.320297482861188	0.562496866192264	null	null	null	null	null	null
TAS2R46	null	null	null	null	0.8737564208674051	0.23398476527782	null	null	0.12428719144199	null
TAS2R5	0.8842030262156729	0.45885712782895705	null	null	0.247669858152982	null	null	0.26793671352773396	0.0768865440941549	0.24022028192850697
TAS2R50	null	null	null	0.130825550541033	0.25900616580111896	null	null	null	0.247238813814805	null
TAS2R60	null	null	0.6161447917119129	0.72034949931141	0.771692873149436	0.188992375187095	null	null	0.229951400841823	null
TAS2R7	0.717753598855929	0.6953098366696179	null	null	0.901025681625504	null	null	null	0.0882182567349781	0.59688502698401
TAS2R8	0.7622517781818929	0.0433876605347662	null	null	0.8241618727835931	null	null	null	0.934250531628003	0.8928298313113872
TAS2R9	null	0.88159560155238	null	null	0.805360065067298	null	null	null	null	0.565610135722852
TASP1	0.41998876978457794	0.44050465635661495	0.5660163766751279	0.5944856215721329	0.9193624786585459	0.41494183253532	0.5660163766751279	0.349681748796437	0.128847179998426	0.671689116508302
TAT	null	null	null	null	0.13649756200602803	0.243872304289564	0.576083187609503	0.6917129990506821	0.969165269445798	null
TATDN1	0.413520209757395	null	0.800361626664271	0.0140110791187991	0.037688598067907995	0.232444852479329	0.5751790268981329	0.434456676086956	0.454946052212854	null
TATDN2	0.21395924692766802	null	0.0707777426629426	0.21760628429511103	0.026788029819685002	null	0.13574242360980301	0.301469194530402	0.221345594576378	0.29578252396289
TATDN3	0.0373549842122011	0.0247348682098147	0.036711285280783996	0.032152694625317	0.5395428046084371	0.0359662595987007	0.0409932810347737	0.0478319337582459	0.0373745955164013	0.0557689645982355
TAX1BP1	0.303711358898223	null	0.22615194000995398	0.8919768140044171	0.22921357907655202	null	0.17022217058878303	0.7060291126987069	0.0512998735554318	null
TAX1BP3	0.0275336378539461	0.251159122478173	0.0561703479170006	0.0468074254201214	0.547184749040937	null	0.0266457867058647	0.0266457867058647	0.315015299934087	null
TBATA	0.5499092952341109	0.71334808127805	null	0.34937981747427	0.13479851662564898	null	0.0656049006911243	0.0254475991559679	0.8158884634640642	0.8983052558279779
TBC1D1	0.8525382472764871	0.762633589636435	0.5856956367596329	0.190579805539983	0.26177250911329003	0.20922883933338798	0.5632292328179289	0.6713685840008299	0.528067928002653	0.5418233928998429
TBC1D10A	0.31975173252584604	null	0.193052904331681	0.0584536518420817	0.11414381489394698	null	0.171519130629013	0.47010091521806896	0.836014868008691	0.6826733065577211
TBC1D10B	0.6950304874394799	null	null	null	0.0124808983988518	0.582117242654264	0.7578757115019749	0.6994774360908089	0.216146883424217	0.31422307169786
TBC1D10C	0.9787717781077521	null	0.17581948709938	0.503231010231458	0.8933352879243441	0.21819969707304998	0.642950460105864	0.607196971102567	0.47269232069216	null
TBC1D12	0.0945035763109127	null	0.77516418253677	0.7982526411162401	0.675212099788796	null	0.77516418253677	0.834106037749982	0.150300171628595	0.844276619267731
TBC1D13	0.0835470724518814	0.9010463613865329	0.0696500890975443	0.266630280484018	0.0488462205215685	null	0.0696500890975443	0.164981632811829	0.0479917228806459	0.500264615302635
TBC1D14	0.190898877280025	null	0.0248107578725243	0.178857488493655	0.874163748800808	null	0.0133223044121478	0.0355584036920275	0.18091931480454698	0.246024827037808
TBC1D15	0.992651577420705	0.0571236178625468	0.564509346002687	0.09933844402400699	0.0478501524774942	null	0.856366175711188	0.851327762911437	0.9880563233834091	0.981010675914481
TBC1D16	0.99511879730467	0.539324780319983	null	null	0.0541626070131478	null	null	0.101331717755655	0.038085429309628	0.338586800460703
TBC1D17	0.9298886862182958	0.6426899745231021	null	null	0.249892724131436	0.9567887866010409	0.679064241011562	0.655592402251677	0.362354170657293	null
TBC1D19	0.36948052315352603	0.8543312184915659	0.173783848736241	0.124026424655283	0.948674705308111	null	0.211782348519895	0.0404789747034686	0.26358084993535397	0.0117040298611855
TBC1D2	0.5315746607651839	0.0130576067386288	0.7256316309468579	0.989645877026766	0.78851679800112	0.482824412019772	0.37835481778109403	0.753501596601702	0.309022034220313	0.447868765278137
TBC1D20	0.881828226183772	0.9169145288032091	0.274878938958854	0.42284515762469604	0.927185627257992	null	0.792893629585307	0.8467553766257679	0.299553304815724	0.326813624835723
TBC1D21	0.95103018769089	0.4917868987088	null	0.328360908698895	0.493311434350329	null	null	0.286985269188468	0.816811520472269	0.372353338858125
TBC1D22A	0.37761419781715005	0.779025887545595	0.0635477696578773	0.14329456543666902	0.6521678525170761	0.9379484254806271	0.486506098897209	0.465490944551825	0.263358525370152	0.232907836886982
TBC1D22B	0.632739950644272	0.48234911166384004	null	0.890558163557259	0.858048750313288	null	0.7418335303626681	0.945927923793961	0.787458585584407	null
TBC1D23	0.545591159115947	0.823588743018631	0.572822259437448	0.792439447249332	0.9322891817553441	null	0.464201724587011	0.617462443141896	0.896335785904692	0.9581754904396379
TBC1D24	0.2860313490807	null	0.14684823504151	0.167419739998587	0.42636149273271395	0.265931360775031	0.6663007827541401	0.520838922555534	0.24175692599830803	null
TBC1D26	0.8475064762812992	null	null	null	0.904343952642113	0.365872414583263	null	null	0.44101403618777507	null
TBC1D28	0.333374640464016	0.865017464735542	null	null	0.897396993115715	null	null	null	0.308562036037953	null
TBC1D2B	0.0819322267459452	0.43524023986196003	0.380811846783825	0.312395364182201	0.695075446926369	0.35059478171086794	0.790998568789109	0.9145868290257599	0.690376688637516	0.165100399900666
TBC1D3	null	null	null	0.755651182723712	null	null	null	null	null	null
TBC1D30	0.810920068840191	0.305514074157117	0.527750358189815	0.4306942149154311	0.46913244570629603	null	null	0.20774534487436802	0.9697817419699379	null
TBC1D31	0.9843049787943878	0.9251628213465041	0.21580901861251603	0.0514067820216195	0.7064279384444471	0.845984042420029	null	0.744162850267455	0.803928832325273	null
TBC1D32	0.46107841709920294	0.952059254464663	0.782021225973125	0.8730633670850949	0.716746235529366	0.15565700231804802	0.782021225973125	0.8163982071571891	0.8174897611236879	0.19945091015656896
TBC1D3B	null	null	null	null	0.291861527573596	null	null	null	null	null
TBC1D3F	0.43273613887903206	null	null	null	0.4179764132697871	0.18997772170937502	0.9309772977920151	0.9928430714711508	null	0.18683335190928899
TBC1D3H	null	null	null	null	null	null	null	null	null	0.710756796647557
TBC1D4	0.453667511927175	0.6809947680428821	0.417338428248221	0.387894308904818	0.921871931580307	0.805409412258859	0.60594380633444	0.353664386780293	0.299439527571536	0.181165284514989
TBC1D5	0.255649141521908	null	0.70006178937015	0.35735442653428295	0.8728366738157409	0.6527232013415101	0.9570871641792941	0.193567314635055	0.1197330111802	0.136387219799742
TBC1D7	0.35096664547614	null	0.108821657421504	0.29839007649355104	0.24914097832576604	null	0.403124509465264	0.39114091690694197	0.0217173114699321	0.593896550878477
TBC1D8	0.44908950768223904	null	0.6154682772562909	0.165470653819786	0.7982935007724759	0.3428991605208211	0.20973619361006	0.157332864638658	0.588268286555536	0.151607585986516
TBC1D9	0.00230150640643711	0.18976033337244197	0.119173734813156	0.8400152064478141	0.5174197243755461	0.730352585521068	0.0286506916897886	0.523356957020984	0.579292457536443	null
TBC1D9B	0.6132396326419379	0.0957008197799772	0.5007694015558231	0.31817584109872804	0.537538110297271	0.24606937767275103	null	null	0.6983636381152271	0.339173269634409
TBCA	0.36096733886446203	0.17957879266926396	0.8486926743782529	0.6592208951493851	0.509086216883439	0.427052703955414	null	0.274143618457991	0.478368613969094	0.881160362584603
TBCB	0.673840837148922	0.872826740446642	null	null	0.8574229076821941	0.9142387437801892	0.469323739386104	0.170795014010636	0.7736926734701779	null
TBCC	0.662814844323936	0.10443680998119001	0.32190216912498903	0.245817470097006	0.129170701146918	0.364785212343074	0.543975779002134	0.188172681239582	0.24792276772838198	0.0801905271389939
TBCCD1	0.00684547050378015	null	0.0458884012116915	0.0339410453706146	0.261615273576831	0.6316141749300329	0.0680977493566491	0.0766640235976558	0.492960197959325	null
TBCD	0.193605922102968	null	0.9342505927961559	0.5749089682742979	0.420196514625225	0.854880533991223	0.875229681125482	0.20778579420188004	0.714233553549133	null
TBCE	0.027255354927054002	null	0.485635683198954	0.57996227708962	0.9839053658957351	0.009791717529998521	0.935052502903938	0.145703350424091	0.970580396998027	null
TBCEL	0.32316752468245197	null	0.45141745784093107	0.246177774885978	0.224664249228764	null	0.192525277839087	0.1568528823235	0.866770852094785	0.216165108263156
TBCK	0.827370413853522	0.6298370823316839	0.9396339379935581	0.7899681340348791	0.0714059915692408	0.275362751083087	null	0.5746082149338799	0.6118476305884599	null
TBK1	0.10690596170892099	0.7360820433549922	0.72585018803627	0.659737525985564	0.45677368928512896	null	0.0356456485133239	0.688035942147687	0.896273680908391	null
TBKBP1	0.246457333661975	0.9054755612468991	0.31526242534203497	0.887340318695177	0.0394789672973493	null	0.0478502703686245	0.38257870772953295	0.029493583692247003	0.870605384313656
TBL1XR1	0.23330454861661498	0.7860823047993009	0.8542816477170441	0.34299530496693204	0.0902768595880183	0.282821777720087	null	0.195104751669375	0.19942934627873998	0.088635637529499
TBL2	0.198222191958987	0.5080530022400711	0.22134886004927698	0.312313868753633	0.11312235831912801	null	0.22134886004927698	0.8381835824527379	0.600452764249798	0.9611185297998291
TBL3	0.733728771651269	null	0.39319073766898205	0.11982800669320401	0.833480046355458	0.5339786826852689	0.07199532288631501	0.14912650198354802	0.18393777699225303	0.898076788178741
TBP	0.11437085757791199	0.14930613508367901	0.0420329073258321	0.306915765032632	0.27188601167661	null	0.0069007417053599295	0.0182982957728997	0.839282686878847	0.24379662303746802
TBPL1	0.990372480568448	null	0.8777192384508221	0.245986919586371	0.34543337078607	null	0.883636380833447	0.9988601006378649	null	0.98928505532371
TBPL2	0.28796675828699203	0.28294967123925296	null	0.402941009669555	0.913237652064207	null	null	0.131910245178209	0.0445749215286204	0.987170063446512
TBR1	0.911788925821763	null	null	0.8680884676286371	0.209449235524505	0.92216715243064	0.265179462147061	0.09405077203916401	0.636193036042867	0.17288619544880698
TBRG1	0.36248429888309097	null	0.38573098273086204	0.480119782358534	0.9233920840660921	0.837570926418986	0.395405044826656	0.648735901925354	0.5884141320368671	0.20008525569801397
TBRG4	0.403420180463617	0.17473378111189802	0.93108725980507	0.468994047391451	0.648940244797072	0.210994291433811	0.8300597757489091	0.605059121599468	0.697061467489405	0.8051775102091371
TBX1	0.517655672797907	null	0.974811644937063	0.873031325407169	0.624085378246565	0.935119900213148	0.971632566578124	0.925579003902746	0.14481044496218698	0.316633824120258
TBX10	0.307644775528086	0.36279088955769895	null	0.176302437600897	0.0683685326588184	0.36512687698589796	0.507108226584312	0.3848030053221071	0.5404710170548189	0.47096329640884993
TBX15	0.7416176071816851	0.876647981318114	0.566627731331052	0.401707853285711	0.6304360836909809	0.5196879847469911	0.566627731331052	0.9451828759040971	0.7110398208753349	0.239764382878381
TBX18	0.446681873526266	0.18059104629775896	0.7096988602771459	0.9405047467970121	0.7673636412430329	0.8647519250493209	0.6628061442324711	0.842681994388943	0.732559940941803	0.386829785904873
TBX19	0.506072357934193	0.315397285219072	0.294107872168854	0.316951002771871	0.236754731123375	0.180678269281054	0.6731973784126251	0.9881401677243249	0.40806578366492297	0.706909428842613
TBX2	null	null	0.8250448486954549	0.367163846004381	0.912681636149115	0.9601002459114909	0.9329274175068221	0.980440537720691	0.7145522750064871	null
TBX20	0.20844414802967898	0.8862941899688721	0.405084263407178	0.382833807143164	0.90358484144327	0.896371746360521	0.40537881764806	0.67278979295615	0.9017440782958069	0.476151879508886
TBX21	0.587932104984353	0.384883573919953	0.585658866762671	0.236069168402867	0.627545376226323	0.9587442123675161	0.585658866762671	0.40958425247516206	0.849673214461782	0.19014406527746
TBX3	0.848541774279004	0.883078178954634	0.6087305798755439	0.499342626791427	0.153510962818242	0.540020326118278	0.9432726505236051	0.675745164545557	0.288781424015727	null
TBX4	0.0445552063792827	0.918935508852403	0.539197464178479	0.860294133419565	0.9469563769894609	0.9893789766958149	0.11937085356723501	0.472865372100017	0.7280663060581791	0.589859144853954
TBX5	0.93890115614744	0.9069685889091881	0.19802441826023803	0.364154164241676	0.748718553589432	0.434335294406015	0.114454587646209	0.48757988656984397	0.101098171130307	null
TBX6	0.35754782606400104	0.8487701621102249	null	0.6908910959413179	0.5040551794621161	0.418875168921075	0.95225876121916	0.7064592059385569	0.203845720218347	null
TBXA2R	0.608719062845536	0.161653052343522	0.45653302062529705	0.866246735647874	0.8005617995070501	0.955272430335407	0.8218787392286229	0.5464332138555871	0.18476625445584302	0.7982658403144219
TBXAS1	0.6206980557185839	0.6843423125767839	0.249238495735895	0.0959696149670743	0.43326938902956796	0.0243986834117771	0.30345940339513694	0.330806237854021	0.0849760095993415	0.30398370153247
TBXT	0.357643021108471	0.363882812246697	0.391077672618687	0.0986300699986221	0.682956730210333	0.7609391255174771	0.342340707777687	0.374992783589035	0.7011751247908239	0.0851956355010082
TC2N	0.525127750352882	null	0.226666383594526	0.533584057217253	0.818048861920554	null	null	null	0.692987326151588	0.14428580054974802
TCAF1	0.348848286327338	0.014629163195199	0.336269256142637	0.543642308043321	0.7879179134932031	null	0.180791950356219	0.41578115604289295	0.863706730302683	0.593710841814134
TCAF2	0.519838412185	0.7995834783264829	null	null	0.849571650587731	0.5611295792563101	null	null	0.865115016408083	null
TCAIM	0.43995728698955394	0.40572519345442104	0.610538790082013	0.683279972280959	0.26929238908850195	null	0.475842351246965	0.803388323797484	0.8674999779427321	null
TCAP	0.406088614494878	0.627789973465096	0.813634583123122	0.987383885842962	0.6253751653644161	0.560008285809648	0.533040225105666	0.982523079928858	0.8346122494514979	null
TCEA1	0.624306524555901	0.337331472090279	0.746790937643442	0.372271443826844	0.40257488925447293	null	0.746790937643442	0.32573094747027803	0.5125527304509261	0.624996235817959
TCEA2	0.6616904425253101	0.456327697763545	0.181435404830349	0.31889588871282204	0.272379871458544	null	null	null	0.534000039739319	0.20488096041644197
TCEA3	0.055903725363355	0.9566693552683391	0.00921462815679863	0.030118957699462004	0.368787713858123	0.837418500206735	null	null	0.25761917831510606	0.359125509356225
TCEANC2	0.497976842951786	0.8925068932786571	0.932408413178525	0.994442842769402	0.134643143203515	null	0.956694935934763	0.540940680979958	0.6727866838111619	0.32997272184023196
TCERG1	0.159063583799797	0.26924622388556196	0.20750307555320396	0.172544770053169	0.505011221499879	null	0.203244631363258	0.0694683474972447	0.40738333807106897	0.8516222962900931
TCERG1L	0.510824464848005	0.75206208074402	0.886868840922478	0.42465572907000804	0.23601301652081103	null	0.817680362534695	0.721500878607703	0.478115943124119	0.7105065817863871
TCF12	0.9581606441884559	null	0.849001633604843	0.8931047579345341	0.48201287220086797	0.18266415445314899	0.893105908457945	0.9390163520055179	0.12119222519157599	null
TCF15	0.17679757565527696	0.14401387656466802	null	0.0479180038621629	0.8716801694400022	0.77864135094901	0.6349740610247789	0.0466785437456506	0.007103596853939459	0.34905819165163204
TCF19	0.981677290038519	null	null	null	0.966713756205958	0.288382672922163	null	null	0.204915046875666	0.140237834831691
TCF20	0.41326466533680295	0.941347722799063	0.9219105223665792	0.49994968426208397	0.695167102308862	null	null	0.7745014924580759	0.793557725661891	0.98863920798951
TCF21	0.25396250372893897	0.494896859173864	0.187788759684567	0.247463369858469	0.374967043301589	0.11961184283533301	0.19116616401500602	0.13414334095208	0.134111221278334	null
TCF23	0.409931934163932	0.37279486078931706	0.771631673300862	0.771631673300862	0.9321289113704141	0.7322295955708951	0.558526559975127	0.481036945796548	0.7577230855239742	0.21544934467310897
TCF24	0.7203170431646321	0.6922872710586679	0.0732257332278199	0.455697426606986	0.6189438189317521	null	0.0732257332278199	0.407336480415375	0.5843536059016279	0.234343575434948
TCF25	0.277231572868005	null	0.92594998778118	0.543514548731681	0.31688308603427	0.8324329422488341	0.92594998778118	0.474262937668529	0.000837764392808804	0.48862649530559993
TCF3	0.594925089582796	0.45755871378735996	0.265913758883504	0.611703519936624	0.35303106226971204	0.8324847568829009	0.274772473773495	0.37695567695306204	0.8683028054524119	0.9606372213380641
TCF4	0.984010857368609	0.927512846559361	0.88961807807423	0.9717446515790179	0.952101121760723	0.725978203163697	0.256639634468875	0.36334341634287	0.812718905487036	null
TCF7	0.865831409681374	null	0.474871197946997	0.7386502833175892	0.34290587265607103	0.196513642846337	0.6973248813643129	0.752883741143636	0.946578687046208	0.549196623129901
TCF7L1	0.47208725327848605	0.589247964525062	0.9928901957962171	0.0643681237006574	0.8071315097579042	0.797831045186111	0.9856635587927459	0.425396902726904	0.6521962265011501	0.6364538651330961
TCF7L2	0.289017489263766	0.9155699054350741	0.140686827276593	0.6880729049533599	0.602401508804265	0.8448043843471948	0.5062593616359821	0.945684867197807	0.756744226506513	0.8634640944881842
TCFL5	0.30257805796424	null	0.707548134146959	0.38566836701012897	0.717502611855352	null	0.462072742928655	0.13205624072674402	0.539177257670339	0.173791636283595
TCHH	0.21929722719965902	0.8877158624718109	null	null	0.6903167264069979	0.883110592321568	0.875587602347623	0.708689297506857	0.823467016561235	0.665382032767751
TCHHL1	0.17246847566611598	0.20957576543876802	null	0.506472106083035	0.28689363653328803	0.5813884202283199	null	0.857009251965369	0.702286065132354	0.9363282077448399
TCHP	0.8882321034373921	null	0.383914817749981	0.5723058902498679	0.16601544498348197	0.10518126662418699	null	null	0.152522560704881	0.0880879351215473
TCIM	0.42543743302166903	0.0562341116847168	0.334654053443694	0.333655714383935	0.361773092339155	null	0.5786604295009791	0.0833216067830669	null	0.11641986783808998
TCIRG1	0.10759461439329801	null	0.9574839625179179	0.350221825135174	0.7465930632482891	0.4945521079345921	0.8720147676605329	0.186435880209716	0.934315936449146	0.887050277396242
TCL1A	0.531390368849511	0.152434881109803	0.75423648688961	0.28033063149581	0.11931400798450699	null	0.11428292048023801	0.136101527254711	0.708086964721376	null
TCL1B	null	0.7790704845741059	0.810731284403921	0.20330438434697198	0.745730287452635	null	null	null	0.41333390623250893	null
TCN1	0.402805266786344	0.7136536943950799	null	0.7871090806249841	0.9889878677969242	0.602690539198094	null	0.524937874039007	0.0485752960135504	0.5983224369981078
TCN2	0.91301214623254	0.8380257650907199	0.9617603628945459	0.9973356902863459	0.777568848776609	0.514915163441849	0.956077901016718	0.996996891060957	0.920272490502687	null
TCOF1	0.230408301506327	null	0.17285782069951003	0.24674738389763798	0.975891568621563	0.0781982052785745	0.257398412078579	0.0908928786574603	0.584695178308222	0.16831728736738802
TCP1	0.0345057248563351	null	null	null	0.789008089616552	0.696302090831098	0.0844416578567558	0.6035178625261359	0.658629031878513	0.72588851424255
TCP10	0.8412256050323158	null	null	null	0.809472586540833	null	null	null	0.974466818357148	0.768067921813121
TCP10L	0.671067485805557	null	null	0.536531954320305	0.25569706457593805	null	null	0.718531420913568	0.8068546116245401	null
TCP10L2	0.6589272112785479	0.6851733204956999	null	0.21536407368150198	0.523880888612433	0.945436977289182	0.469539433391464	0.0699010447628439	0.0714302938831367	0.438440892771673
TCP11	0.23689937609319	0.30959210166511697	0.18280982764181603	0.281470430106325	0.152566055324104	null	null	0.310893545853443	0.21137741176306402	0.22412514720204202
TCP11L1	0.9013712143976671	null	0.121669798487127	0.35442905538943703	0.134267931260782	null	0.36189885336895294	0.0964812719072676	0.254277999508299	0.0698266950674103
TCP11L2	0.778330751653703	0.706666615765999	0.136040240247414	0.19295758970851504	0.839911914238951	0.731112307693072	0.0463597769156315	0.8453183325574949	0.23973388109476898	null
TCTA	0.8794010258157109	0.586304083458434	null	null	0.8474964643072759	null	0.8834151966871742	0.7740484165427659	0.6361461836794721	0.43736220979966706
TCTE1	0.549133838006843	null	0.877641794662504	0.925099923181739	0.200933423934629	0.199555333246748	0.631268404685448	0.631268404685448	0.598135696994997	null
TCTE3	0.20081877411495203	0.621498618979706	null	0.519081300585454	0.41270663815079206	null	null	null	0.7421019795198042	0.6316481471465539
TCTEX1D1	0.334599024046822	0.611308146680059	0.0587882620207596	0.376709040397719	0.789944173807606	null	0.0429910864514856	0.159728036249552	null	0.12842314157933502
TCTEX1D2	0.0589698352252863	null	0.8565024628584971	0.9294995812025401	0.147016150370578	null	0.88303842581884	0.88303842581884	null	null
TCTEX1D4	null	null	null	0.5241098591291801	0.592339646737247	null	0.44617962848719395	0.596577233202083	0.9021074756869659	0.470247351531272
TCTN1	0.261649538616392	null	0.215098533961521	0.590262453916696	0.409005604843026	0.8049299558732709	0.205446782031648	0.27758471923154604	0.635893338617031	0.271305122003646
TCTN2	0.22432013817208202	null	0.662018426602836	0.9805320712860809	0.8525918963396271	0.9604127902973941	0.720224762737199	0.944770655176836	0.613300151065449	0.725015700625221
TCTN3	0.33065513282806	0.914654317545494	0.640934694423725	0.308269201471159	0.718040862178458	0.667369580799278	0.635308016675474	0.467910659249931	0.33202235287147197	0.22435489990688504
TDG	0.30600738760181895	0.176878750327684	0.32324871962489193	0.006658786428087479	0.647064650908722	0.7078684748569309	0.21839635477337	0.769529754874349	0.889720764853384	0.9223059350852671
TDGF1	0.47880741829417295	null	0.48731629867552795	0.5291746352147361	0.274743923808964	0.163145084763365	0.384844756938466	0.218994109113647	0.438584690836514	null
TDO2	0.943000455074953	0.426568955838586	0.43212990914803795	0.452868350618437	0.705529406597611	0.41101383296466404	null	null	0.630566576904681	null
TDP1	0.6412354388460839	0.6662213193049289	0.44896600330055	0.24594677736079898	0.19646397864611498	0.562007940049023	0.49017156103781395	0.704654507477548	0.532823455418499	null
TDP2	0.120770705481686	0.111147154084091	0.612711996180861	0.0823840274995636	0.11007933027857199	0.668296613243886	0.897797874077676	0.125867758961363	0.517428243631851	0.150743273127564
TDRD1	0.25619858163454895	0.388319394490017	0.5987824944675579	0.723721139118088	0.219395085298108	null	0.78975796641886	0.321198876505755	0.7821137159417979	0.267100958151478
TDRD10	0.751618750785291	0.41386981202581896	0.56817949219406	0.8681402811854279	0.740265520154225	0.239376354308418	0.302489959934083	0.260174000224506	0.5496927852073371	null
TDRD12	null	null	null	null	0.886674808532654	0.205421821119962	null	null	0.184749750773619	null
TDRD15	0.22152786742033198	0.8669084300653821	null	null	0.320834514333039	null	0.437084379856932	0.11481509645408601	0.367083670936997	0.79051053761501
TDRD3	0.6411146594357789	0.10635987610111501	0.0293305901492003	0.0536011674398399	0.409482220585581	0.9607017535195258	0.0500693371383655	0.37125796117537996	null	0.6552630664442199
TDRD5	0.09213694744446801	0.0219059074741073	0.0366310364162866	0.52126715653699	0.32987263033499	null	0.0366310364162866	0.10314920247546401	0.0153511904951166	null
TDRD6	0.0481769410201258	null	0.705115960302984	0.40529820187229904	0.46360768844554295	0.4246689268174121	null	0.6314452138234229	0.32104931405014897	null
TDRD7	0.764567515095979	0.436217971196624	0.527581105937869	0.261476071193463	0.740562052275723	null	0.60041188515122	0.881138366259212	0.4927633438361721	null
TDRD9	0.8331695548500949	0.6841867327541679	0.792141279283372	0.278007521989402	0.7362046017119279	0.555478772583328	null	0.745791617677126	0.7796477904931091	0.724520773750621
TDRKH	0.8856796290455559	null	null	0.29524052296918396	0.213281218451255	null	0.402749554448188	0.842794388727503	0.39015819688874104	null
TDRP	0.191053925450651	0.862279721994537	0.511829106336058	0.25721628636169	0.9307791465969759	0.422221014800445	0.511829106336058	0.256338132759732	0.480418741590861	0.79692108956596
TEAD1	0.25926812045998604	0.269253188093723	0.7147922303791501	0.564775421067475	0.2853387681964	0.387682715198878	0.36709616125134603	0.6164307089333311	0.925179992485448	0.6184219815301341
TEAD2	0.6909928162326661	null	null	null	0.9248195829572441	null	0.97449323721551	0.9856544369833999	0.9846214544873141	null
TEAD3	0.7495428245855831	0.62682729413732	0.5565342534690079	0.39685780557156397	0.778937434065021	null	0.449943802167911	0.36075617634122	0.44227799998119505	null
TEAD4	0.569429448456912	null	0.563314572115966	0.252725633707498	0.134563111817114	0.456131438752169	0.563314572115966	0.35921301681205803	0.338678262141676	0.18284643137243398
TEC	0.90578060472053	0.603414132298724	0.26020680985691297	0.26846890694486397	0.0292020403183213	0.0130825325250798	0.531381275638087	0.95649937431961	0.464713943665701	0.40459960434826703
TECPR1	0.347880511814074	0.31078899940219	0.9715450414483191	0.100786680123279	0.17117904553171803	0.79875774211228	0.9715450414483191	0.421906916185266	0.63269573333969	0.5251449030052471
TECPR2	0.853054253858915	null	0.689290211143437	0.550191668074703	0.42041948570627297	0.788264255225268	0.0848633795495208	0.7666894334953751	0.985613566565958	0.2761600099576961
TECR	0.599245714207192	0.39561289671881494	0.0119187759127974	0.319897999030726	0.286009623943192	0.343486718577589	0.0190501034544472	0.0194483868607389	0.0273135369075194	null
TECRL	0.12236135090189901	0.359765971336122	null	null	0.58045366985813	null	0.48044414126172297	0.853408382188188	0.643381149565014	0.9826729384498472
TECTA	0.4124960361628521	0.983345558415603	null	0.435511640780816	0.5681325393306851	0.3778613110485399	null	0.683368364412125	0.107098038697665	null
TECTB	0.7016807743761079	0.5459860051297211	0.621188489548645	0.11025977641496601	0.804138075997676	0.299844170834776	null	0.796463644905587	0.623514834248571	0.5421705365426379
TEDC1	0.19261955559286803	0.312863039740548	null	null	0.870954289953461	0.793905699890463	null	0.81715516471805	0.7675591536753921	null
TEDC2	0.33985898530846903	null	0.595932681559287	0.7724946953615391	0.581074438955112	null	0.5866390373222939	0.7182980348922808	0.722533212789152	0.7102327916528499
TEDDM1	0.268872265668222	0.19637226553645998	null	0.141629542539112	0.49317697801615507	null	0.22196931419307395	0.343742484509631	0.41374456198401505	0.9767302563405441
TEF	0.8710530690198051	0.819988074483048	0.9172312451432509	0.32928426842784303	0.962018088449313	null	0.9172312451432509	0.32928426842784303	0.904332322433097	0.519018748690393
TEFM	0.6385778197927271	null	0.8717997226872499	0.909063789807297	0.36331891597914207	null	0.940513958037124	0.9325612966014741	0.747061277215952	0.48072113091990293
TEK	0.9637856936776629	0.9134980121228421	0.886149646718809	0.28141207871984897	0.558778749289917	0.5007974537228871	0.9001095863268129	0.392518172844128	0.995680034986218	0.278260717731333
TEKT1	0.00829912424702495	null	null	0.313332954367617	0.7993081505493829	null	0.405774280410946	0.45482344401350794	0.622465325141841	0.39852686595379705
TEKT2	0.0821609397090142	null	0.281292742132099	0.31345683631717897	0.5691886575797099	null	0.24251415982670102	0.716819313463265	0.170088824817652	0.368946146621074
TEKT3	0.448750886170745	null	0.38168730710201504	0.344812983132305	0.7594431304516072	null	0.38168730710201504	0.453944138686763	0.917643318700614	0.430389648569497
TEKT4	0.0446198301527418	0.8804930461051109	null	0.9093997915616091	0.815312759704486	0.0560572563613735	0.00154898890606081	0.590479552130395	0.841495435474897	0.263761236583421
TEKT5	0.9813429922856751	0.83250104667628	0.682233033061386	0.5164113264548821	0.31203545741625105	null	0.00769943072712409	0.0912925362215609	0.00512558189196766	0.22003958175019298
TELO2	0.948100248730823	null	0.6420817660089	0.3748847842803039	0.47964745013776505	0.101833755097554	0.74062311622208	0.259363877575888	0.00553948576240959	0.0571150254673067
TEN1	0.9973037172333041	null	0.779461834368374	0.47717825877727205	0.6898674434792371	null	0.140611079288512	0.167345489469945	0.0782081814499609	null
TEN1-CDK3	null	null	null	null	0.7270950702531349	0.12931570800975	null	null	0.0940772695092812	null
TENM2	0.820731257784982	null	0.22657559270963396	0.43487778137197497	0.6732984239486159	0.6091068629218891	0.154832785594846	0.716992692118213	0.782251652716462	0.564660273257388
TENM3	0.928100790569581	0.9443273447229791	0.365081169195365	0.5755232917039599	0.129281928381529	0.100472265407642	0.569621083177143	0.7888500887023779	0.378281544692405	null
TENM4	0.328319219646237	0.264797083138648	0.10426029067304	0.31536786284220303	0.148310647463245	0.0707553988900774	0.30281563669378897	0.582770882136498	0.46790275269642895	0.212977520544198
TENT2	0.351850528010299	0.8504772527120441	null	null	0.29194886448438295	0.22887778574585102	0.836265146455541	0.4720489649255721	0.213024476065998	0.7406182211338129
TENT4A	0.995644718520038	0.23075273596395102	null	null	0.7503063753594641	null	0.9156000566280029	0.9988497041461679	0.72721219565387	0.9708056164967389
TENT4B	0.0925476537198529	0.00549674656934063	null	null	0.436775872930433	null	0.5524009898953189	0.45342711722625606	0.45379252745482795	0.0321913173815187
TENT5A	0.4816978964498971	0.149485456503866	null	null	0.194261413785233	null	0.085210475476494	0.156594761864659	0.0645785873276328	0.9326935997122591
TENT5B	0.671590033624187	0.0791575031149346	null	null	0.9317195441763849	null	0.608608473486377	0.7178346841285258	0.955577184360747	0.29283366705410396
TENT5C	0.9841871941778689	0.31538181382533903	null	null	0.33367246710745896	null	0.15139160039933097	0.399977444330675	0.850050149476629	0.7572456870390759
TEP1	0.190586021810928	0.619932453774762	0.9174543070835541	0.7483673473967271	0.64293773214286	0.7206733637056499	0.87278635236453	0.4582996921056121	0.0733170006585002	0.8692715089097389
TEPP	null	0.236659000168267	0.604360850379037	0.205706092707625	0.25060723557119396	null	0.652729395797718	0.8649703751216741	0.7457144618272551	0.823417490656346
TEPSIN	0.884199887508792	0.45963056237607003	0.0459110694652068	0.0301098956427733	0.43773643774219	0.392990447814877	0.570499019478715	0.6578440119132181	0.7279848815177241	0.0710832644539328
TERB1	0.14501184282087803	null	0.377765313125091	0.0155628356225762	0.33358022059987	null	0.515577821616679	0.149467016843004	0.7696424455273341	0.0235507919244283
TERB2	0.521026822161641	0.6700191677522149	null	null	0.7809757468265591	null	null	0.00824662157183553	0.119410670269895	0.331583648826463
TERF1	0.8230563125307091	0.695232375819894	0.011600868948378	0.10709852977837499	0.749657703919702	0.333240199054813	0.011600868948378	0.11759265655168699	0.14521594081176	0.0386764038508812
TERF2	0.126941971144241	null	0.0813197615736861	0.0731766079539625	0.143463033905189	null	0.11490096704298598	0.0575344438476839	0.328741268699947	0.111636699248029
TERF2IP	0.00874745286901801	0.738590287475668	0.0504020912040729	0.0209976654510555	0.333200958836897	0.9055319692914209	0.0153283356284519	0.0155230061235397	0.91419079730577	0.647078240283023
TERT	0.0580444659653973	null	0.48591693475040293	0.601983066027713	0.626700624992524	0.591655602008773	0.268233649664286	0.677809310730104	0.25905969206247004	0.8828867922274379
TES	0.165419607058673	null	0.9702151116297659	0.8601534151860569	0.48076205288112106	0.393086797593178	0.822670022143745	0.84332943270548	0.7511176058067809	null
TESC	0.7843307701511919	0.548471133736264	0.0537835496888968	0.38910972325006393	0.820449714962833	null	0.8164505560225259	0.306472078224032	0.9630566153789641	null
TESK1	0.333555196235016	null	null	null	0.361880312737503	null	0.644717243490304	0.898985276512746	0.818382266904841	0.753130691712312
TESK2	0.45333390983511607	null	0.072314081024099	0.25670099157454396	0.45789748490782106	0.0436108312286303	0.072314081024099	0.5021119861774339	0.10821264830069302	0.999289883852534
TESMIN	0.956536633685538	0.13926847354807098	0.107307890398475	0.48227305508442797	0.825598036124631	0.820754041897282	0.0925979933159967	0.00196324226621436	0.526819653859471	0.340923482003074
TESPA1	0.26675148444828	0.470800462033492	0.0412419174204516	0.14123352659582802	0.14102828880970097	0.399888221875513	0.6799351530710949	0.0272718224352202	0.110544025417001	0.41975101732481
TET1	0.013783229560843999	0.46307684253329	0.8597677533266079	0.247523031709487	0.908340802552885	null	0.8597677533266079	0.24749239974760398	0.397203380311449	0.0427877124122701
TET2	0.927335044161591	0.266513586436641	0.35649338388389296	0.327007566265252	0.8113697459760321	0.5278764327136161	0.951473470598434	0.994084898252368	0.211508731328823	0.8218867359288969
TET3	0.8624810372470809	0.114160102454303	0.568386600476868	0.9295525204942929	0.17519703913042198	null	null	0.0947275609061338	0.484254573948766	null
TEX10	0.216365849568631	null	0.176320950064949	0.0150760769543239	0.174774610291073	null	0.176320950064949	0.844639744049026	0.9548430494752091	0.417454456837411
TEX101	0.8376766955604421	0.43290533511298707	null	null	0.783594246749883	null	null	0.9589978710931409	0.9876561207761819	0.158599494967345
TEX12	null	null	0.715819938078288	0.285429141044107	0.57665797259999	null	null	null	0.42397776772385	null
TEX14	0.0431881783021658	null	null	0.910966483857909	0.5769570071936079	0.16580217057689	null	null	0.8687000919223249	0.0392385208843427
TEX15	0.9290698756949709	0.962094970772409	0.0257686855650769	0.21139270335221	0.451344840212335	0.903560991572163	0.0257686855650769	0.23696374734706196	0.848460055748914	0.0555469729318741
TEX19	0.903727328269978	0.350035093588146	0.35730645909427894	0.26135479293548003	0.753480379302703	null	0.336899440402954	0.32421568816978	0.28900878812831	0.347672443555966
TEX2	0.8768153365617909	0.2344130911206	0.377183675405317	0.30440359784114396	0.620883080707865	null	0.305292717390233	0.40226486564305497	0.554333221589252	0.376137966488535
TEX22	0.0994177678119453	null	0.173980800553799	0.283091042470394	0.549882206216854	null	0.154756262900461	0.20956652917940502	0.168596387511761	null
TEX26	null	null	0.306341467930198	0.136484269783913	0.797932894405746	null	0.5602157826902	0.5115732483017671	0.0418993048324562	null
TEX261	0.324415076797651	null	0.398353079179231	0.31443768699035807	0.178670165502274	null	null	null	0.768184517084035	null
TEX264	0.318764927634258	0.661790963200371	0.4943823226271529	0.650850737444202	0.833166378463947	0.37739853955608704	null	0.322914946734817	0.29750389789238	null
TEX29	0.4563596787359871	0.073370366794844	0.3670383907406	0.12456713930400301	0.774266648645015	null	null	0.624765036506199	0.7792113784566329	0.6312307854592409
TEX30	0.8574357859153141	null	0.0352681356050175	0.102817165537112	0.4368307937448811	null	0.035874980593861	0.0973472882815289	null	0.0926360330827595
TEX33	0.13292927955370698	0.00101021678138435	0.525262294014613	0.525262294014613	0.678873501276003	null	0.525262294014613	0.9243720620262851	0.554417626016805	0.552671518769541
TEX35	0.20737604718815497	0.506829651052871	null	0.537803041351253	0.499663243988159	null	0.8671304020848399	0.876362839493339	0.0913877777871321	null
TEX36	0.23842171683623298	null	0.189916337336088	0.535708639537723	0.00979445433470227	null	0.294560777597379	0.8703789809441801	0.408497575726012	null
TEX37	0.7584781085286899	0.139123532009	0.843961020828114	0.661039414526022	0.236042120614006	null	0.8442195176398472	0.364102161310564	0.9850611566520571	0.0795482518082758
TEX38	0.610506205437272	null	0.27516880824162104	0.36781392892215503	0.976028796188985	null	0.9308924352049028	0.494634990428695	0.0119656475979776	0.459081085622596
TEX43	null	0.5379988657876049	0.828827123939979	0.21210561647343104	0.436158753608438	null	null	0.7466391684996779	null	0.696981092355984
TEX44	0.7641881530550079	0.591601114325277	0.29550805026926197	0.536762138241769	0.530094318263956	null	null	0.8255608906988409	0.9968013588860959	0.558847996771171
TEX45	0.0613573979553346	null	0.72173284283921	0.234443705801031	0.359197376971562	null	0.6099972506380771	0.056865467396445005	0.34027784970475006	null
TEX46	0.19646673901858497	0.2975322673685661	0.61260132666316	0.207949245811951	null	null	null	null	0.577903960648884	0.530963605316511
TEX47	0.17118970559282698	null	0.9056932425441819	0.432591870318909	0.383223793624819	null	null	0.11538010794009801	0.8301484622955891	null
TEX48	0.31502945577282804	0.567189028243314	null	0.23042763916760797	0.769202372938544	null	0.650125181241444	0.2350342615556	null	0.221992078389379
TEX49	null	null	null	null	0.0568114252226051	null	null	0.682004700107076	null	0.510185802487489
TEX50	0.740781704132543	null	0.7985269890369351	0.5369969868669939	0.960464395611108	null	null	null	0.39650630998123704	null
TEX51	0.0700701396533034	0.281943631088768	null	null	0.6137167982594871	0.580964056968832	0.049865850147269006	0.7242958774417059	0.8758583284974649	0.949797324839409
TEX52	0.5786985360502249	null	0.516924151295838	0.792774942274313	0.0199484203658	0.15981220947188599	0.5004053957595901	0.422162922955067	0.8712142195093	null
TEX53	0.16070300456937303	0.46607574337944	null	0.517914323472933	0.5650788301188571	null	0.739528822547812	0.376939089795262	null	0.0496673746843295
TEX54	null	null	null	null	0.0628849741883568	null	null	0.0628849741883568	null	null
TEX9	0.821100470147489	null	0.47124230095642405	0.445313779470539	0.7946221989257242	0.5516264327602679	0.9204826001531279	0.36020359287089704	0.36296602814114004	0.0104978935267076
TF	0.19821780119221602	null	0.7988658394708149	0.00158918528577345	0.31908434961869897	0.8542631523243291	0.604529710849174	0.0584697659711131	0.603345064748699	0.519493619963186
TFAM	0.7374104448486569	0.762015016615728	0.8445981863621959	0.62877825612586	0.9063833523583509	0.5174822879609771	0.816542058348379	0.416488783683599	0.42147581728984795	0.408236246132345
TFAP2A	0.37431617577539505	0.30167130537354203	0.110646301852405	0.482656026678332	0.7155811201924591	0.411921417174307	0.12310904788135901	0.21605250131067702	0.203874108316495	0.22849752187917602
TFAP2B	0.5090826590705569	0.261668884935153	0.7917470583170291	0.0381433437625659	0.8990786811776221	0.583589237664078	0.3812620355651721	0.0816037463061833	0.851902730130619	0.13059709176376
TFAP2C	0.0678459639765507	0.0019346261061778899	0.0158711582063845	0.0475351116085307	0.719431592407614	0.69916293766859	0.0476759584925219	0.0591572082225736	0.0320571132610206	0.28393352593977506
TFAP2D	0.6708718022792409	0.7436717500303559	0.8342077492393399	0.9735854052482379	0.0554985125683271	0.0539872171521064	0.902174568032294	0.164403902819328	0.0435869435218187	0.00286569415124627
TFAP2E	0.559548903869418	0.427903969643771	0.8603839423511671	0.547202542323888	0.8335570076472901	0.859685423169552	0.29640432009919	0.61205963528406	0.518244251601018	null
TFAP4	0.274565150850434	0.24638107890418104	0.263562085990477	0.7373497790905871	0.173003519597999	0.0837735555605874	0.263562085990477	0.7373497790905871	0.718538270081405	0.6158200295514019
TFB1M	0.77732949646397	null	0.494248833432677	0.648173194998234	0.38965350664601506	0.41883434552900395	0.8923284618642672	0.33342340824193606	0.101730985907428	0.260639329084512
TFB2M	0.350503165159713	0.560124042576296	0.27159649650292494	0.7155848729912141	0.404551817123115	0.013223955331389	0.20692739397560297	0.308298171824698	0.32013726968187	0.790048721089265
TFCP2	0.532112874601369	0.7355990417901429	0.441918038165282	0.7044704993404971	0.241214157699858	null	0.45047468558517895	0.6862646019126789	0.7478739776215891	0.180916563563757
TFCP2L1	0.00152515445194368	0.880312236660378	0.000654802336838012	0.0044957032937053	0.828723313239302	null	0.000654802336838012	0.0029132833044491803	0.46419881988049105	0.7186004996115358
TFDP1	0.8757988877654269	0.901495895697677	0.24832368563373397	0.399005422310815	0.914139611250837	null	0.24832368563373397	0.543505174086816	0.35185813231830704	0.36724932855226294
TFDP2	0.5095244534435689	0.156603228593959	0.7511454608008491	0.809699308899163	0.169648909437619	0.7376256095465408	0.5425517649910889	0.770263367080013	null	0.332353356513472
TFEB	0.8910412057620759	0.331595036433333	0.7995982161654269	0.9114774622468509	0.6111527580761329	0.09484959983760198	0.6667746624107671	0.913165963986295	0.9305047768480641	null
TFEC	0.0479751175111899	0.748961026100323	0.040000284864056	0.663508036267042	0.8437676739022709	0.722561540382317	null	0.6741436961367572	0.913234016165023	0.8306689869312769
TFF1	0.282121179865268	0.093670066452217	0.32998593599189097	0.20206604450947896	0.03507533571404	null	0.221136493212728	0.140479221991491	0.72546217983466	0.6378511768542651
TFF2	null	0.657581392445926	0.22338389685211302	0.271103324360978	0.27288533817490696	null	0.553546875039025	0.7401502818400909	0.193573955921132	0.9873768000051659
TFF3	0.720649703714575	0.0603784790296047	0.82494258943137	0.9827320503768221	0.5330109307523749	null	0.7076334386825139	0.8672288186033019	0.605516853351306	0.772062108209787
TFG	0.435185648330156	0.6717492219198361	0.48184885873029404	0.530371439887688	0.158642787997678	0.125958073689601	0.48860771622199395	0.450867875020624	0.34138549525266104	0.440769255232579
TFIP11	0.606823059405837	null	0.6662857301399979	0.39976284268406703	0.7995531142953249	null	0.124207490966735	0.449456700818643	0.48301371759492895	null
TFPI	0.822129504159072	null	0.934136202007303	0.7451569569192891	0.271239394854673	null	0.133761982868039	0.534805496986406	0.7474937473945029	0.687982374952095
TFPI2	0.8214857404551891	null	0.0528865443371754	0.34915462230207206	0.165514877902898	0.849085330749966	0.7998974367776509	0.492067984191781	0.6291965551372279	null
TFPT	0.985197607562121	null	null	null	0.573503840750121	null	null	null	0.403160520224891	null
TFR2	0.927127714215209	0.0224791554979695	0.7806729759588441	0.975578888919397	0.23705937220299803	0.850254441435403	0.7806729759588441	0.8263400923859922	0.613980137542641	null
TFRC	0.26165580023397894	null	0.00136628811279205	0.410200292803986	0.6915483240426539	0.655923494479102	0.00112801004117158	0.00874750881010067	0.250806444795781	0.31235755729985304
TG	0.6504601431342889	0.188248647002327	0.87042255058249	0.371481251562279	0.47504764651230297	0.929832125616356	0.7509093482207471	0.6177504064598779	0.05582461629551699	0.162806875936017
TGDS	0.904708271882907	0.0017635015039823	0.0275592022170397	0.630429484387781	0.280687121615558	0.512740763738928	0.0275592022170397	0.540334597414209	null	0.0604985235449191
TGFA	0.263769778114269	0.3540135710380421	0.334563063853063	0.144278904255324	0.634045118948466	null	0.365247702754975	0.656681573000413	0.21133072562247698	0.490127077288136
TGFB1	0.26893890992727804	null	0.937039038701103	0.14534630820036498	0.23495073233249303	0.18110048869140302	0.0252695432772658	0.0268121438188182	0.5296255559151839	null
TGFB1I1	0.014092080860949	0.409364271527008	0.625301526036733	0.5451298163306421	0.98667386169646	0.541811783543494	0.9055023860455559	0.48397890204098204	0.7545197929006361	null
TGFB2	0.447353944488051	0.739266483579915	0.29938870936536605	0.345102511746074	0.173360164295511	null	0.353839999446448	0.31693314569029807	0.8736463664152171	null
TGFB3	0.285412658152643	0.9713428678964241	0.52937691460473	0.9675613908844091	0.8172053198959671	null	0.52937691460473	0.9625840635156059	0.429818050103938	0.843207355558413
TGFBI	0.945831678105781	0.728898639480061	0.6865156918505451	0.934437607915169	0.679941060101029	0.24004829125848604	0.5751369790215239	0.717861922997503	0.989201257039507	0.588851143713646
TGFBR1	0.671626184806177	0.8382328264724559	0.8941344947014142	0.384060545528891	0.7978573742842942	0.3926091944427039	0.5923123138113471	0.32456377181337503	0.886494625855987	0.46479918537459003
TGFBR2	0.35031918109043003	0.177862348870849	0.5059077059472891	0.43169803693740005	0.43007618431610295	0.310549225747617	0.599707394686131	0.41424694309215704	0.00965537835007568	0.125347923971221
TGFBR3	0.532965026437754	0.113190179767244	0.898306098724833	0.673934457094574	0.10827537992450699	null	null	0.779276498025372	0.541773770869003	0.8883461774008911
TGFBR3L	null	null	0.599752687749499	0.496825184087194	0.614558932708053	0.424087678062879	0.314005922148508	0.201970136827843	0.19314002337136302	0.0971669116245802
TGFBRAP1	0.25200730200195304	0.9998050417357521	0.0598336283861254	0.0290910795036852	0.9886680641574691	null	null	0.125041633889593	0.664999092438166	null
TGIF1	0.695109475716907	0.5164230187658739	0.250449267420372	0.260640134625573	0.180396680335565	0.132606456677375	0.995226376282395	0.38069620260758	0.32779120187401	0.28794590300100503
TGIF2	0.372525004963044	null	0.2190391969619	0.249711559440208	0.43312665759731606	null	0.357582041467961	0.32146899541623103	0.153727100499634	0.13814615987566597
TGIF2-RAB5IF	null	null	null	null	0.5358095412719891	0.879855340961297	null	null	0.35048386357656003	null
TGM1	0.0802308648721386	0.11681945518666001	0.998941336396793	0.8709950814797058	0.586391489348947	0.31096883061215197	null	null	0.274926784541641	null
TGM2	0.6651750028177421	null	0.8353010492038628	0.7713159905795379	0.563380372476751	0.11876120319893	0.671643805649645	0.27009479561737104	0.9319286800024841	0.6198351574524971
TGM3	0.8838518554130541	0.764471332146289	0.89470495060795	0.940343875326779	0.761015451455057	0.256267975567914	null	0.859278716392609	0.842422116647163	null
TGM4	0.9772241278048441	0.37670520827159293	0.9483183276639241	0.220653189467339	0.5102595736742821	0.38875861918715404	null	null	0.919732069380479	0.611884513865675
TGM5	0.674490529992183	0.5921545807781801	null	null	0.20658672293657898	0.863777361586902	0.981543116993182	0.327395014614682	0.981725798314747	0.0881288197193801
TGM6	0.88718181792515	0.898140914602119	0.00838553214387772	0.39799695976107896	0.32943381493623997	0.50835526441324	0.044841980467542	0.884165531970313	0.271831850943972	0.796281561044893
TGM7	0.873777459451253	0.80585519484974	null	0.963172953817752	0.5908100602381329	0.867885270348985	null	0.0128968705554592	0.4818079733061379	null
TGOLN2	0.19227652747693	0.318448742982081	0.275395577159599	0.464836621114507	0.262187562547143	null	0.3903318695156471	0.28076641316105605	0.3633759802418561	0.0164861315986606
TGS1	0.31358345174202196	0.7670548210068651	0.20150055517275897	0.6526646492093361	0.324297276740506	null	0.20150055517275897	0.7268500753828481	0.29927602729984304	null
TH	0.0240868682470314	0.275662225423919	0.0261118877807519	0.6480633345436079	0.5773928631754821	0.220003333689943	0.0274462829902072	0.24521438876994897	0.659052087351495	0.10108005534582801
THADA	0.0369226900145387	null	0.21447325187161104	0.765743222224461	0.728853237710895	0.9890843527265891	0.454409964161921	0.41764421525442397	0.856245337409773	0.607809449782797
THAP1	0.108226554695353	0.0006779666014511411	0.10939127066244	0.0808923942242128	0.864451845553383	0.864451845553383	0.0113762139667961	0.0204419764312874	0.444843972522	null
THAP10	0.906253378384825	null	0.0318533181783549	0.556306296246912	0.186600174683142	0.49593307514339	0.747594732406098	0.614969309530938	0.938506243578227	null
THAP11	0.332011856810719	null	0.40688824310681393	0.386074892203367	0.8030045435017121	null	0.28040253863868897	0.24288027889439703	0.527652666335945	null
THAP12	0.650350615503181	0.733746954979237	0.9909354868367679	0.9320101442846	0.812454138545874	0.47771133975265295	0.912394842081607	0.9438262502680219	0.119285716881408	0.729019956222212
THAP2	0.144947354199358	null	null	null	0.10549877106987299	0.47404473017797905	0.0970652767498659	0.14678713372936497	0.100516724435109	0.0736454952037097
THAP3	0.7021451483136121	null	0.23644841028448899	0.684102344526814	0.120028237896595	0.718494680853384	0.346873171845239	0.8582591220523491	0.31214042021416	null
THAP4	0.6825238041998101	0.269562639113673	0.0850492629309496	0.10803190404647099	0.11788342404815501	0.9793916506424729	0.637344402873179	0.6731666845451121	0.41191100544042697	null
THAP5	0.794887864333638	0.8476295836402221	0.0759961931411818	0.12619757303867202	0.18106345940849397	0.0913235567350681	0.19148900025516197	0.365478699916585	0.32588609951086106	0.14861715715022597
THAP6	0.794439850352027	0.0821445904358419	0.338286280779318	0.22863498609567803	0.963563184519022	0.5794738587789761	0.10362914655092301	0.9057452351937321	0.432284488259848	null
THAP7	0.97724632081185	0.9537294475596608	null	null	0.41243707795346096	0.396780595308239	0.8092158052849351	0.773725611695494	0.741981969539091	null
THAP8	0.967446488834195	null	null	null	0.44414796640868204	0.36592539545298	0.971574783683317	0.9156719154600971	0.504221762166541	null
THAP9	0.9194351173721421	0.00668750952694186	null	0.440776836039863	0.7288791542876708	0.788170015599267	0.224771038424091	0.0834260302715151	0.9878551416377808	null
THBD	0.573781242609736	0.902349268492992	0.0327761238144635	0.0913132624199067	0.0423697315327147	null	0.0845301976764206	0.18628963332160603	0.743136590992478	0.679855704323138
THBS1	0.7443091678606559	null	0.131227379238323	0.370451227666249	0.0296342608039174	0.14307660977076	0.24136685591819196	0.139300603659969	0.35193349119731	0.575790809425356
THBS2	0.37499758601812	null	0.258621079013982	0.522399045840527	0.293611514365475	0.256552517020189	0.394323634102992	0.97094284694424	0.724416616899935	0.14304239009356198
THBS3	0.500859433290282	null	0.471981084251796	0.146173206359014	0.567837514163773	0.430333519908454	0.174561177276481	0.0351348873242252	0.0991800457041705	0.624588774161891
THBS4	0.7530861308303849	null	0.6716992807421911	0.6112204802172441	0.757023271506216	0.37717490858871505	0.39514514017532704	0.762771883232845	0.83360700081727	0.867261237584622
THEG	0.951242489939683	null	0.14854330688439002	0.704174287453991	0.8529681937577959	null	0.11909871268286802	0.11629570666465999	0.664072558604739	null
THEGL	0.0361641934481525	0.151023364667499	0.0120393937431558	0.14032760084615198	0.6298862747927231	null	0.0120393937431558	0.12010428118398299	0.0354777487249558	0.254954964595907
THEM4	0.20988164593566	0.32803887484974703	0.251212859432278	0.238615239299014	0.392147003447536	null	0.253821234307722	0.25812109685726103	0.6170099786738671	0.202792577312048
THEM5	null	null	null	0.9624836030253342	0.7837487406379509	null	null	0.22205486833869603	null	0.7929182429690501
THEM6	0.725119681484047	0.0653340128464719	0.46505111936400206	0.265092627861716	0.5298830974445821	null	0.676868952329541	0.907379499186972	0.7464483288439229	null
THEMIS	0.6551027184170289	0.41277781316331796	0.6426314245573461	0.22846901250879897	0.201467284834631	null	null	null	0.529321689586913	0.035237708640501
THEMIS2	0.727530800371379	0.96579956815044	0.6561402441499019	0.32636156739832894	0.6216724846398989	null	0.875619444439764	0.203700354220566	0.3360023117881031	0.0731242911858745
THG1L	0.7154245002791	0.551571092433256	0.882390882083827	0.23165451859032002	0.859396745575937	0.858591871431067	0.904280380757938	0.9615768677849731	0.9938489310060591	0.0724403884461597
THNSL1	null	null	0.503667701028819	0.593296753632484	0.7799154576471451	0.5190818263901861	null	null	0.39229842680758903	null
THNSL2	0.5713813957144129	0.36571982308009604	0.0678906469698719	0.188367300935493	0.321926278853385	0.5672068912452201	0.0779717865963643	0.32007559505932304	0.441416061829281	0.7410545789869191
THOC1	0.893124565669915	null	0.7761107993446029	0.25209733936680606	0.392954759822872	null	0.21993191199367002	0.716931892325691	0.690717511955646	null
THOC3	0.512629510891449	null	0.261221732264721	0.18078044116597	0.00697028424348245	null	null	0.7926820589652289	0.680276090492954	0.0208898084329313
THOC5	0.0627581606220351	0.42705965038823707	0.271650432906338	0.120147817056816	0.863661850049559	null	0.5955147037296821	0.7975991177565691	0.98885251494023	null
THOC6	0.7835370793770151	null	0.157200285551114	0.218872985052355	0.9024290861547201	null	0.0801476106349579	0.194846215261783	0.0756566429474448	null
THOC7	0.7717728492615341	null	0.9773119788197951	0.360948058428886	0.255433958635353	null	0.0796630080037437	0.176407043341613	0.0466890469046886	null
THOP1	null	null	0.330903773289325	0.585836778507947	0.45552639305486403	null	null	null	0.270883505558258	null
THPO	0.34097784043945395	0.9576974966825509	0.577334695378476	0.394235659957882	0.7578765337882571	null	0.5763482039732729	0.711572083116278	0.43591312066450894	null
THRA	0.41002860321316703	null	0.25413080466868604	0.727400716386134	0.530375554364527	0.500684270889572	0.27273853140132104	0.44158517401091596	0.9826749799731609	null
THRAP3	0.318085507279559	null	0.873345088299067	0.64669102203811	0.599184879835869	0.533050179492749	0.43961618131569297	0.7969647526697041	0.8490792700885279	0.43358474692695903
THRB	0.37127852670304107	0.28990850805224605	0.21017718235546398	0.47104430113114	0.42262407022434995	0.17130374803912	0.571150040722448	0.634918585574157	0.909839829091385	null
THRSP	0.28498742278149797	null	0.599364486000491	null	0.0338420849829091	null	0.0330534573940672	null	null	null
THSD1	0.26885984562924803	0.494408738952862	0.148775501278327	0.12000591296807099	0.0975380894679052	null	null	null	0.0330436306850908	null
THSD4	0.36381553555064594	0.625982929147317	null	0.5846219866234	0.025617615625468	0.23068553146693102	0.36616187553217894	0.6090284472108061	0.994744673896256	0.653525463535083
THSD7A	0.820951697655342	null	0.272384601204823	0.401628195569719	0.24594845297717802	0.8672383417636559	0.717441246559769	0.0615790566575951	0.602438198177051	0.421563346630873
THSD7B	0.45072894479779796	0.547114679539943	null	0.23813821902857102	0.49123826403164295	0.409761963566726	null	0.9805083812535641	0.242749962019071	0.251176401484085
THSD8	0.0162898389511631	null	null	null	0.5809201301936021	null	null	0.0582909420282152	0.8177410235099142	null
THTPA	null	null	null	null	0.5354190676801021	null	null	0.928217805261343	0.9553593895528291	null
THUMPD1	0.109185438714466	null	0.26717493735590303	0.3507093334485561	0.403353876065937	0.136573470729265	0.8180404336620178	0.658648116480032	0.133793645606962	null
THUMPD2	0.861529988718282	0.10906979077530099	0.26480191884619103	0.155413481852896	0.604661770802688	0.834188517573619	0.418161960171049	0.39765620556066794	0.24043146732549897	0.666061299987248
THUMPD3	null	null	null	0.79556133123547	0.792958296816957	null	0.34252564206392794	0.18825402426850502	null	null
THY1	null	null	0.88898413289377	0.0502443185001298	null	null	null	null	null	null
THYN1	0.6722778709994389	0.7717659794150931	null	0.386604193771507	0.804417306118331	0.7092238772276391	0.6693483974895121	0.285454986684033	null	0.0930131941789709
TIA1	0.7320308264213341	0.0858781311405155	0.225264632883966	0.660786305191245	0.021793914200689	null	0.562936686410874	0.8069705285630201	0.9535818487571941	0.781273084029104
TIAF1	0.21172652661702598	null	0.0530723470849213	0.027486162608548997	0.350999423968151	0.888581255369203	null	0.15860689266095598	null	null
TIAL1	0.0640756671907573	0.26016879742907895	0.365335368286824	0.740286478791423	0.411942068887166	null	0.38667742860976206	0.559022945220015	null	0.496497346126484
TIAM1	0.00967917041332211	0.383956456673252	0.44600537877362395	0.943067456957514	0.6422878526241589	null	0.73590987725588	0.11710393101789301	0.309988629546012	0.631487290353114
TIAM2	0.351630759532915	null	0.0371983235039601	0.652846742029278	0.107025251043834	0.89051156507173	null	0.138024312847401	0.9246281665753878	null
TICAM1	0.48849849480404706	0.13596716820680801	0.77221699121966	0.431934998709036	0.692803071940184	null	0.8577474872524041	0.973014682674481	0.663077085574621	0.96466396335146
TICAM2	0.986785705350293	0.223577080666016	0.9215915805706	0.649328587361952	0.16605859832665498	null	0.791305292191914	0.608408814001839	0.910371140298803	null
TICRR	0.6188577683439449	null	0.415069984016199	0.572464001636742	0.8879844377223269	0.7210810028557059	0.22569709733657603	0.36038495339047605	0.0991151429199478	null
TIE1	0.768800239068121	0.8799238194363069	null	0.204343660652752	0.707248509171837	0.328347953761696	0.8021815643550161	0.627372029316064	0.180987108412803	0.527590733244051
TIFA	0.279351040276095	0.31504716975222496	0.32640311302556796	0.9598398012167241	0.566795452471755	null	0.346082924784801	0.64219590704675	0.701895820844878	0.653751179857581
TIFAB	0.44343891409070796	0.28000751565221	0.962575729488422	0.9503534404046691	0.847389566305443	null	null	0.49399544470307394	0.9560326533308691	null
TIGAR	0.8254666778024009	null	0.302395387225183	0.178529408648	0.704579186941449	0.24160904407317396	null	null	0.14183536024757998	null
TIGD1	0.152689911739393	null	0.143433507992072	0.0900133373270326	0.170108990003118	null	0.18509659098614897	0.326987543494878	0.0899723071659387	0.9922069342514149
TIGD2	0.825226059758002	0.173478574353893	0.869573804575852	0.335407476091457	0.373724446648869	null	0.8629164040797259	0.15449209977258802	0.08549781062857499	0.134500582809885
TIGD3	0.24542884746613397	0.9973853892655021	0.131707805277856	0.565355692256	0.9627957105620191	null	0.47733871467372707	0.547551583653963	0.23791464182026603	null
TIGD4	0.30670875176265805	0.40556357630787393	null	null	0.15210912271845997	null	0.9516271312118009	0.414736802697408	0.19922279406412502	null
TIGD5	0.9538330327345	null	null	null	0.490301777876623	null	null	null	0.0644406414240262	null
TIGD6	0.9542237063234369	null	0.558242392338915	0.346795877803781	0.158771871818482	0.0164801825889183	null	0.8629146824877858	0.10733840923912899	null
TIGD7	0.622854219357901	null	0.10135723619232401	0.620209146845421	0.692499504523437	null	0.377650499909736	0.181217267867315	0.528920580721133	null
TIGIT	0.35932473641268103	0.849251462015865	0.550594716307504	0.0593690786861298	0.0111664085380245	0.000373568985197248	null	null	0.7666784554888609	0.06184605537709299
TIMD4	0.18754137377965	0.135438312328616	null	0.690956226471451	0.7606478464720949	null	null	0.460048179319636	0.295244952499789	0.11078805202540401
TIMELESS	0.22809636050781498	0.150125481023611	0.862581237582121	0.823616573540848	0.219628316025708	null	0.862581237582121	0.8629235066897399	0.39148561346330396	null
TIMM10	0.50476692938974	0.861095055397394	0.956754195629092	0.569892886681432	null	null	0.6667413253723741	0.5148589808630011	null	0.33468415134816104
TIMM10B	0.8359496151456259	null	0.606007143119266	0.565538042516213	null	null	0.9069476454473029	0.897813414604874	0.061643767395925995	null
TIMM13	0.404466791901021	null	0.225683455664692	0.255815491892049	0.9396136955490979	0.879752041349141	0.11271009158246198	0.256366058999079	0.230833015666068	null
TIMM17A	0.9275684091425659	0.818883631679471	0.8200747233822858	0.600079673717157	0.27836886453094606	null	0.7748498234579109	0.510128482431423	0.670380410883301	0.523472558081596
TIMM21	0.989370548623767	0.568199942186829	0.6033558621149511	0.752252061128148	0.7148389940993579	null	0.7819258909300458	0.8470437736680458	0.5149010694862439	0.632920316866793
TIMM22	0.27536397587517397	null	0.955138807673975	0.0285525320376341	0.96583387656212	null	null	null	0.92730839020824	0.279538074106747
TIMM23	0.264008038776667	0.150538161420481	0.458211899955754	0.658240139566844	0.0436409826537318	null	0.4624723871403	0.6478322115508061	0.132318501654772	0.854073540799004
TIMM23B	null	null	0.8981756955635519	0.292412722047373	0.613262353816214	null	null	0.487051647000812	0.46458162115927293	null
TIMM29	0.822839064913957	0.7042060167746671	0.6380407021841601	0.9298798951819979	0.418587562610197	null	0.600874409548487	0.7859375042793891	0.9830398937295469	0.500920060569909
TIMM44	0.452686907861825	null	0.0278020924124274	0.047906612208508996	0.0816933418930115	0.091335209706648	0.0241445179048136	0.522585070765735	0.0222792859996281	0.0735993747057462
TIMM50	0.75919347635986	0.403769687951758	0.14738114495723997	0.35847124213750503	0.164274984179071	null	0.13440534916997002	0.18577771215768898	0.387559302809248	0.299423688621447
TIMM8B	0.20961259217943198	null	null	null	0.795543638084629	null	0.7559365949513991	0.209254157101075	0.500178424949485	null
TIMM9	null	null	null	0.7189626094076871	null	null	null	null	null	null
TIMMDC1	0.34188609096466	null	0.341452111850049	0.275741235372999	0.264055879626637	0.731717352679466	0.24669779852917603	0.24381180495668697	0.9237938656686391	0.310690962477674
TIMP2	0.6518685964322829	0.8670063919041129	null	0.569407008881043	0.9273334529704309	0.0774635748911084	0.428179460241329	0.828077662025062	0.41874298780968705	0.0338819522443941
TIMP3	0.916189850788337	null	0.37547496324889	0.956057862111398	0.9460039499129731	0.92712552784003	0.507137499829556	0.6162681562597621	0.41976176209249	null
TIMP4	0.25345673977994604	null	0.581113856132075	0.9984962898420809	0.423920256504255	0.201302672458496	0.210906344213561	0.22872870801260897	0.633672652286026	null
TINAG	0.15405138827787698	0.235421885235755	0.0633149112693019	0.0868085696869093	0.5299588185864279	0.512633658586618	0.0633149112693019	0.00956203129544941	0.150157851380695	0.12791051312489699
TINAGL1	0.298027452683244	0.747313439157386	0.0922928030539701	0.167213297528937	0.871801224112905	0.7387206909125529	0.708622898455526	0.8491096887395481	0.617221546407487	null
TINCR	0.610216015492224	0.5832876443964891	0.0985688844941066	0.032222420260327005	0.5025618794929071	null	0.875235729929546	0.886233079610675	0.523399809097437	0.186215472647493
TINF2	null	null	0.0638871973502779	0.281543316324974	0.361717523330618	0.864889219109239	null	null	0.137676620804186	null
TIPARP	0.669025943569314	0.0514986241668811	0.19052508830832002	0.049897311413778005	0.6692617228986899	null	0.156936203024336	0.27924470411902597	0.0514624151119433	null
TIPIN	0.986304511012027	0.45898643880721995	0.14102686157172	0.502389521536385	0.49546165870955394	null	0.729755213050252	0.118690476552904	0.23450317411609303	null
TIPRL	0.0144537687967212	0.336405830723778	0.331460297251208	0.7768127793100842	0.805614884368165	null	0.325909495035278	0.36002102500588795	0.7388515159880501	0.484246537787853
TIRAP	0.0135353756374612	null	0.309520453914549	0.368244277852271	0.725884754259356	0.214786309280034	0.309520453914549	0.637283581670091	0.19244913390859697	0.686587748417951
TJAP1	0.763893150444506	0.6513169847222521	0.9366427537448029	0.516687519121992	0.877911554642009	0.13073150841187	0.96313073806674	0.670694359367603	0.661559451465991	0.637696189385215
TJP1	0.588432766944415	0.0967994406584376	0.722415166372347	0.42526899284770503	0.117966261480409	null	null	null	0.600101908909404	0.6044751669063481
TJP2	0.548364908083609	0.820679427296734	0.0943528710715202	0.185507593363283	0.31296716568296695	0.0701412774948309	null	null	0.112592957161122	null
TJP3	0.40395048586477295	null	0.8902685279601009	0.683973461209719	0.5008748638901339	0.601892629568391	0.8902685279601009	0.8079233706698209	0.644903211222843	0.974596507084008
TK1	0.6245702146940121	0.0153370847819432	null	0.9954386235332661	0.644832120329943	null	0.334829535594839	0.880224176692294	0.491675901644582	null
TK2	0.0872827471471411	null	0.32665318169824104	0.130044413491154	0.324033289935102	0.20485740762590698	0.220248029493438	0.26502959228885603	0.393538803274278	null
TKFC	0.895393021514862	null	0.7450045889424731	0.9722546270258491	0.648838696853802	0.688946396718754	0.602902325155896	0.570189490974509	0.7132925750108241	null
TKT	0.984345523524479	0.338931316952631	0.9556117277707459	0.9925732205484159	0.5097523427766261	0.345626368110655	0.923449809018106	0.9313553648790891	0.5571056473540539	0.231011137149814
TKTL2	0.202417377713926	0.154116898097453	null	0.9596015631130821	0.364824426093449	0.112056602647352	0.542663620897114	0.231128810802341	0.9204915372589659	0.278798064103218
TLCD1	0.7973383252539109	null	null	0.45719847148543896	0.0795115833070716	0.0734429536871284	0.34504535872055603	0.341777563835176	0.42957944584372104	null
TLCD2	0.17567194058488	0.988746846874823	0.112289497248235	0.46517340088278497	0.23925988159443198	0.254814719581171	null	0.896983397762199	0.937781760619011	0.0995144339707421
TLDC1	null	null	0.0694978099760993	0.17134618691783898	0.07048017008982699	0.9315936166518	null	null	0.944629919694083	null
TLDC2	0.7737215195048729	null	0.726039331072241	0.0885066333794877	0.50322550690104	null	0.645189385313227	0.295742986333999	0.0791091173954419	0.744331814664446
TLE1	0.155193715043911	0.173686423216117	null	0.252573362537073	0.23036303251534	null	0.0470751835183978	0.0855593079264554	0.19525997221761998	0.800556246429307
TLE2	0.0904427376243588	0.6884959787962541	0.00142737275222271	0.15340735295312197	0.796567694503921	0.45532489494506895	0.75840212182667	0.336156201196057	0.826810449761967	0.26947339510665397
TLE3	0.7636167639016921	0.299275766759916	0.9609156586495601	0.0935653928163076	0.511459206229066	null	0.9740995270564209	0.18029442319500896	0.010823750544168002	0.645177782811562
TLE4	0.12319381382770199	0.292046409797911	0.6617527482029921	0.137381281170843	0.975041483022624	null	0.452748563664477	0.49453019899925393	0.6313888655604589	0.629210364659859
TLE6	0.0465824821621488	0.8171751988761858	0.0376163078587306	0.7191462257098399	0.8164592732978622	0.604815118706901	0.0376163078587306	0.427190612653272	0.481007763101686	0.36614905702658707
TLE7	0.892220333636245	0.329167434074986	null	null	0.694911288258984	null	null	0.488547277472601	0.0167975857228482	0.45762397485154493
TLK1	0.5091623226558181	0.0494740266088589	0.112824009997846	0.38569924461085	0.6111266165107261	null	0.9845914891666261	0.100048187005156	0.0402481102572825	0.979876502674932
TLK2	0.549146542051271	0.46476564275726506	0.4693337987041721	0.17793288719247896	0.901418858991533	null	null	0.7722029912475151	0.43351126982024496	0.784627125137745
TLL1	0.137296898510266	0.745332740740212	0.14689037543026998	0.264521623868093	0.7271980225306559	0.774751540784274	0.150990083818161	0.172354622201564	0.9244183461204151	0.10450551128433401
TLL2	0.9433219991108092	0.395970822475387	0.9862581146820949	0.996335807762289	0.195604371698182	0.670852260826566	0.9862581146820949	0.991552099402771	0.907731897066068	0.513088567241529
TLN1	0.9910480967023209	0.6397807248880041	0.331678848985091	0.575374123934875	0.8847106716216759	0.9250595904664158	0.218532189348138	0.781599608715668	0.275365750532984	0.558074070393933
TLN2	0.537889451379314	null	0.5794303283185129	0.696136086539404	0.073554438831563	0.37437297957794	0.743966923256915	0.8802632293855551	0.339184857589257	0.7191310660948199
TLNRD1	0.0486892881619303	null	0.125144810293658	0.515771017917958	0.575619408376916	null	0.10007629018767901	0.0248525756718594	0.16581342716965697	0.557220600327095
TLR1	0.29214426283094397	0.874471707256171	0.10145798848287199	0.9099841633284649	0.46056112819545597	0.027707968424047	null	0.506854363663764	0.36844631599092603	0.9583595855672321
TLR10	0.324402383395359	0.5359511009542179	0.24721634914597798	0.122436988399031	0.38984086989173206	0.9075429789822259	0.169499144248522	0.18587588337578603	0.409340634231362	0.548473566943787
TLR2	0.632369736340028	0.526518173273061	0.672167874285554	0.523872987573594	0.5711964423409189	0.0984491210092135	0.58320525656885	0.7300185226297979	0.7030234787902011	0.49420972447963496
TLR3	0.863726499484651	0.8589094381049649	0.9755347167492651	0.978613574837479	0.9927136358694929	0.7948541609729791	0.9755347167492651	0.7795520515901558	0.805810168607448	0.935174783363698
TLR4	0.477659535987596	null	0.607599308273646	0.6462591744584361	0.9405231794452441	null	null	null	0.9032704702857008	0.134395531319544
TLR5	0.28154642699214505	0.27642676868374	0.319820070757253	0.933089873498259	0.305088452817435	0.007736939901583421	null	0.9643946355602769	0.290866681279747	0.7808397254178299
TLR6	0.8777402147122909	null	0.8163988926661829	0.8591901555367499	0.895979593729613	0.32126638278013897	null	null	0.892164604091624	0.9583595855672321
TLR9	0.584722106734388	0.7409867037288871	0.567743846798896	0.991004821718251	0.872454920999626	0.47605865647449297	null	null	0.849178773498868	null
TLX1	0.336661978795232	0.3755544647943839	0.468659791599668	0.5584622099734561	0.6679676199631	0.412090961888334	0.9732331189832859	0.23930275472778498	0.200732132413166	0.171672649140395
TLX2	0.37287181837035405	0.11404771778422301	0.774942183095129	0.363998228115729	0.137112860744709	0.0229093571190235	0.537502288035149	0.40487029183148704	0.765091960968198	0.610167125968989
TLX3	0.0814260704179816	0.576317781995656	null	0.8989309116534699	0.317689252381957	0.11290214930439801	0.8915875632785579	0.377540563884873	0.175735854545568	null
TM2D1	0.559890536520844	0.838606304453236	0.516805908546764	0.5360911025824671	0.18261662614732999	0.0882642928993547	0.52297722668076	0.6002824727516091	0.6141887403255539	0.136240770250261
TM2D2	0.6730081964696071	0.7506435808353621	0.12802887017053	0.8116767755904709	0.160682540181469	null	0.149913037048935	0.206821526870404	0.377029867118382	null
TM2D3	0.289481002055294	0.328644720268611	0.360331891952509	0.60486436679077	0.35322425783143496	0.0962632212334371	0.628866630796856	0.8932436997445999	0.584101842279412	0.43541934812693606
TM4SF1	0.0185610605707485	0.141240788298123	0.0302412179919751	0.23347090540502202	0.289868480477688	null	0.20911469944541602	0.29257376768739196	0.110366106731491	0.8603566599787231
TM4SF18	null	null	0.148852249971905	0.902201662170744	0.21016799814575501	null	0.38573239949024	0.21686277606203302	0.0654711093536232	0.187719151945664
TM4SF19	0.15634624547623302	null	0.268504323764337	0.8513111861885551	0.984235090657315	null	0.27090128813577996	0.8391246237248	0.595292164316625	0.4781142883421311
TM4SF19-TCTEX1D2	null	null	null	null	0.988968809583963	null	null	null	0.595292164316625	0.46104547298975396
TM4SF20	0.156559500018577	0.366168268833404	0.0108408337734109	0.20778664032713898	0.20932724305774397	null	0.007740850241413359	0.524081623584564	0.36050879472403	0.418642373591246
TM4SF4	0.159272573706281	0.390202360267786	0.17287391386923404	0.245143713826725	0.865248101461501	null	0.170930652156712	0.226181781050767	0.39953986374506195	0.34857411586582104
TM4SF5	0.13018697562194	0.0992361360462413	0.565577316915317	0.15138603057431602	0.308560402487473	null	null	0.7120941032304001	0.592003808474449	0.4949830237211621
TM6SF1	0.7730422050726371	null	0.154118646376397	0.591897463884704	0.7379991392454691	null	0.5539414034063411	0.6904719798711129	0.39015799810611407	null
TM6SF2	null	null	null	null	0.0486797090062594	0.9313820909884329	0.186392269986833	0.5095495072198429	0.0132945997862502	0.0686379386837357
TM7SF2	0.00941771270585012	null	null	null	0.267352637525955	0.34234956659325205	0.00959134992814037	0.0633131776429446	0.00743717286553269	null
TM7SF3	0.309275062808247	null	0.10818870561291698	0.081402228287776	0.0319625526958814	0.536388148760601	0.115897122615283	0.30888353870369895	0.704098444398881	0.912363322767236
TM9SF1	0.850567049837289	null	0.767404073008709	0.6868387969030191	0.390805774587967	0.5832473435988129	null	null	0.382863116475396	null
TM9SF2	0.0824483271067066	0.36869997621822403	0.8510606915173471	0.0719846180446189	null	0.5830917625758211	0.49131988306221597	0.520734007456523	0.620472104337291	0.331331026241138
TM9SF3	0.9904201613211909	0.610946888720768	0.9988656405969191	0.0453051426859131	0.8833873260172058	null	0.9988656405969191	0.988838232959673	0.9702027110414722	0.806461223376154
TM9SF4	0.41346924769010795	0.6776350227408829	0.26849558658711997	0.00667105191202499	0.22666502217436998	0.29991259503135903	0.146033453479018	0.450442921162932	0.5310088990866421	0.15696796686482
TMA16	0.619966754910148	0.0917020191824309	0.732224044169301	0.20356438119271103	0.8193662984884809	null	0.731586506050734	0.177111168819622	0.7035880190355679	0.33132771420732104
TMA7	null	null	0.37504683547671	0.7396584882570658	null	null	0.17827140223902102	null	null	null
TMBIM1	0.8669859139692241	null	0.903369846554316	0.9112078638491509	0.48533811774978997	0.954259905061295	0.9103745297749241	0.9426728793998492	0.934275243046675	null
TMBIM4	0.371673010644607	null	0.25359654794897196	0.17927594155950502	0.692253942519569	0.591097724039749	0.248995512177292	0.265928200333868	0.24273627922043498	0.29335442266665696
TMBIM6	0.6495357903400429	0.7826383872282271	0.413103755450003	0.799003265263601	0.10214604777979	0.19298843624566897	null	0.789048522307668	0.39601167094957396	null
TMC1	0.933014886808495	0.535045344139271	0.32371503491327197	0.0783482017407782	0.6838544477448261	0.4476777659632629	null	0.515243900929742	0.189301153612975	0.15586173891819197
TMC2	0.604311972811415	0.8256395217311558	null	0.938854098446677	0.7341362164254008	0.0438052733177287	0.22822001146917398	0.458591862914031	0.5887684605454461	0.319719246039464
TMC3	null	null	null	0.107316916610996	0.123746776015887	0.145078832755766	0.725558564492486	0.0499007051538543	0.20837170037630498	null
TMC4	0.9121654659513241	null	0.7239768881692641	0.7870517306039541	0.242839203258976	0.9457387892727819	null	null	0.5661871058720811	null
TMC5	0.332948360329393	0.144327999550751	0.9115910498328729	0.37317032772650705	0.0385586806341325	0.45967032752431697	0.544208278115149	0.8590176315729392	0.14286225088527998	0.9265865442447908
TMC6	0.533931360301961	null	null	0.73145556514986	0.775040345293867	0.8921059103638349	0.681135794647909	0.15192780009083098	0.592312335898712	null
TMC7	0.824319260258614	null	0.770239994791021	0.8459344120432181	0.873436645390914	0.470641546519561	0.967921132304422	0.969230142441985	0.626623707321638	0.0943541885773724
TMC8	0.49993269403563106	0.8021591276823159	0.461086802474409	0.35535278512211704	0.345547611532439	0.346705273097336	0.339420712185283	0.5761081146180649	0.6635513617504979	null
TMCC1	0.717709604291682	0.676794387556531	0.33622352740747696	0.200366852787342	0.6356903536141719	null	0.25764710342737	0.0421539178137118	0.0190109310787341	0.531745952694531
TMCC2	0.41436810369425797	0.0640360379897289	0.8573989918844879	0.47096129324984104	0.548160660218202	0.9462658196758671	0.565480181632401	0.40669469029883104	0.174882160373505	0.182744654933042
TMCC3	0.7957619039789771	0.327089515315005	0.857645335245397	0.649626351914429	0.8441018542462372	null	0.520831926093599	0.482005301843132	0.664299030739883	0.474665726582039
TMCO1	0.3973935470170061	0.6489677892283879	null	0.662800882931165	0.946364483747979	0.173421396123286	0.0344070301903487	0.11254644001953698	0.326900495284326	null
TMCO2	null	0.5738146858662261	null	0.8611726164261271	0.28411641851647196	null	null	0.604759743759776	0.285810148916555	0.320416700014868
TMCO3	0.0293592839958888	0.0274840710995039	0.0263894280366548	0.0263483835513332	0.968374425271657	0.9746245602654681	0.907037543907726	0.00742342390172379	0.7055957471879271	0.568371962772207
TMCO4	0.39929094129340603	0.850703758262511	0.300448751393667	0.296330311852698	0.939339843175962	0.6949629988384339	0.311871665977584	0.251311667822052	0.274625822060391	0.26758508635026607
TMCO5A	0.34343845901066494	0.18269139631206402	0.802215043765067	0.5405883288891931	0.767848927686957	null	null	0.37690288338213	0.492897039633445	0.242214800403518
TMCO6	0.0806985579998634	null	0.9564718180718951	0.942372721018622	0.0475769149469656	0.41552001837946206	0.9800846043450351	0.944133914315761	0.0697151173077639	0.994432205078422
TMED1	0.894306469994615	null	0.256135994500154	0.8899961548339409	0.078147164043987	null	0.31597999250072806	0.9912027681390201	0.271025273138648	0.47326752244207504
TMED10	0.39548856157618395	null	0.0505422996309187	0.102234969980993	0.39603390643057895	null	0.6123697696908679	0.6229266396584311	0.12244110373549001	0.205598381912669
TMED2	0.9534406854466752	0.8978774584644051	null	null	0.16707070769108898	null	0.38262989980733403	0.9642705197165251	0.418374678315086	null
TMED3	0.217778263212063	0.221353555073058	0.21374723984337698	0.34999680066615807	0.47566178498065204	0.539965653753394	0.369420573446729	0.538792703042153	0.0790969933623622	0.425205531752058
TMED4	0.49439711965461103	0.48846449393507896	0.723781295003552	0.213633446139155	0.7378920516969821	null	0.5862331260907641	0.072169978806606	0.137231663107991	0.70059249637382
TMED5	0.034428530514378	0.7741207611282108	0.275115292471592	0.83354420958367	0.557964510749499	null	0.6949241813600561	0.9809959999473791	0.38791021621809996	null
TMED6	0.24440398929224	null	null	0.129728503967806	0.4299019858195	null	null	null	0.619822751935581	null
TMED7	0.44767853367909105	null	null	0.13320288106428999	null	null	0.365173245134707	0.905118141956169	0.36285227048270396	0.786100967713413
TMED7-TICAM2	0.8382279351736851	0.223577080666016	0.365173245134707	0.250351780466795	0.18413568312769898	null	null	null	0.37649536676254997	null
TMED8	0.377065935308333	0.491486315998118	0.604960218310401	0.24317840370330804	0.7705552156829121	null	0.41261673032496704	0.563975580024211	0.605885062895978	null
TMED9	0.48423512852858097	0.44513725970251294	0.0155366618586685	0.024918206819971	0.00953683539737193	null	0.0155366618586685	0.0177020302105487	0.337120937511084	0.0751692690800856
TMEFF1	0.421455715339128	null	0.586785876372071	0.8440172568758141	0.38453607075971996	null	0.52043075093652	0.52043075093652	0.9371311990736891	null
TMEFF2	0.8693245230400899	null	0.602470443775793	0.7291270056150649	0.9537967953684521	null	0.586797906974902	0.9638691106981321	0.503415738484102	0.888038748001702
TMEM100	0.999643879204139	0.249151874458196	0.5500360309499661	0.155411078390674	0.435592911537991	null	0.957762009018289	0.9253541028151969	0.0677061553654706	0.377471186400563
TMEM101	0.20691435042523101	0.8668967571409469	0.0142776463971304	0.0394920198648332	0.757104890904883	null	null	0.9446657755584399	0.00150392642939923	0.486581607340108
TMEM102	null	null	0.6243285130220071	0.603224026665573	0.128910946858508	null	null	null	0.5680210104517199	null
TMEM104	0.355144595552514	0.25462533819185196	0.13799672406003	0.0017717885504791	0.0619012132325713	0.37402917459483503	0.24394914313525698	0.40197582483348204	0.48853228775285207	0.0018593124157249
TMEM105	null	null	0.030381968566191003	0.6224978142398039	null	null	null	null	null	null
TMEM106A	0.72397576452319	null	0.5853187283597939	0.36258233738237106	0.837558671823695	null	0.500784769726781	0.43531643129809705	null	null
TMEM106B	0.0442716478731172	0.8218263086526311	0.678122931220599	0.866729229696955	0.42407695672931106	null	0.678122931220599	0.709754144898516	null	0.55954942730704
TMEM106C	0.367456533149257	0.182208962080471	0.0131270643737833	0.15066289618600198	0.21371834890320104	0.9667418758263041	0.0112191554144204	0.0589564618209411	0.627138450066749	0.600658180760982
TMEM107	0.38490340175412496	0.19135699156385397	null	null	0.948914961278647	null	0.715507568983365	0.392471647759122	null	0.0311633200282793
TMEM108	0.8779608847226691	0.705820935401265	0.6613381950328001	0.10500366895257	0.0115714466759647	null	0.29027545866618604	0.8622779507890921	0.943803452038371	0.9877321026174369
TMEM109	0.649173877339226	null	0.927484881024233	0.236342132579538	0.20182489710371398	null	0.233078518704102	0.0965459733892076	0.7452816655284609	0.0324700363821008
TMEM11	0.573889502945209	0.542142446888653	0.30066977592953703	0.18692720019451897	0.0377931496112245	null	0.249131033497247	0.447074400101628	0.24942414823782103	null
TMEM110-MUSTN1	null	null	null	null	0.0632376306846789	null	null	null	0.439392248782948	null
TMEM114	0.30398992122052004	0.7523712102173991	null	0.0438515536648404	0.0556294828818218	null	0.741306143881012	0.5792334689687479	null	0.6632263448029899
TMEM115	0.910196233176677	null	0.7795811176444879	0.522611667163824	0.0316005614669508	null	0.5521890651016329	0.36764104276794	0.626554142480438	null
TMEM116	0.318106784989677	0.675293129616349	0.385520233969003	0.493853489631079	0.43171614597463104	null	0.0869042562869683	0.113464793985582	null	null
TMEM117	0.43325303189343495	0.21236856123185502	0.47739974155390397	0.662790318434328	0.6923965810446251	null	0.46923721291571996	0.8267651153903509	0.957133932266788	0.39023064937208707
TMEM119	0.266461184600788	0.76403857697724	0.723700635382037	0.7538948756636641	0.406835409260999	null	0.6248946764184761	0.736425607168146	0.32652733859947997	0.28363807491367
TMEM120A	0.10002163070802302	null	0.297336074229935	0.67565550403797	0.3998558539292821	0.766097992423513	0.444441795727283	0.5882402364113609	0.073884608132347	0.9906449405142209
TMEM120B	0.9914927605986551	null	0.672646457740765	0.898076019927409	0.316302732915157	null	0.5960852382339311	0.898764196977972	0.7362449393401271	0.560346296380186
TMEM121	0.43337766159649105	0.454795228321305	0.8828433007546089	0.103181310127515	0.7141442040198541	null	0.552606278401521	0.86046947907985	0.0651110390461163	0.8901117747327622
TMEM121B	0.9225564031759269	0.473594089033489	null	0.995558959912602	0.32941253233753304	null	0.45164621210815603	0.7175609427646701	0.359097023807936	0.7153298142024079
TMEM123	0.312448854430163	0.5517959146371401	0.9008920124555441	0.796574726891528	0.424723636754883	null	0.563301228636389	0.918033839148319	0.735925275721624	0.579408042630709
TMEM125	0.815066922293584	0.5960288051350779	0.668853392120808	0.609158124921906	0.22284667916031198	null	0.445441423540193	0.6693108306492479	0.868788997151565	0.640739238862588
TMEM126A	0.10115134050223401	0.69613835663241	0.0341535841853932	0.25271293601885503	0.280752296506969	null	0.0341535841853932	0.7115222648218109	0.6352251905989069	0.502305423873162
TMEM126B	0.8283958240754971	0.7721819733289219	null	null	0.4171958035395929	null	0.780340991619629	0.339420748560101	0.35845115270878003	0.398570447234591
TMEM127	0.210557035302575	0.061996968366149	null	null	0.8816693086757951	null	0.67081324275557	0.737171986770983	0.847755839743962	0.19462128536585
TMEM128	0.0789407972268421	0.0614539905219795	0.295651138642493	0.234247547957066	0.129700170365643	0.647572386131061	0.444601053399029	0.125303265627835	0.9876133011732291	0.0765651048818364
TMEM129	0.143129381494286	null	0.0368642727023916	0.14176013248056699	0.8798607757235749	0.49762907457926	0.523904684758145	0.7712887520393449	0.901171150286822	null
TMEM130	0.8754997843781641	0.5639691365313529	0.257471065279741	0.298303505522091	0.8382489133636629	0.6269969703984959	0.27958873922435196	0.8025959537594108	0.297991359293102	0.833885339151717
TMEM131	0.864178436380653	0.6898470309897171	0.9678009024406801	0.7334077115828671	0.950834924293177	null	0.9678009024406801	0.8738553522097551	0.525973194194759	0.288016513887897
TMEM131L	0.45893758403565793	null	0.278526523638588	0.491788116702063	0.48111600699767404	0.47794531863694606	0.5060136242316611	0.325333847205573	0.139093063760267	0.158391164091823
TMEM132A	0.215568902779841	null	0.936292145376865	0.870237918657255	0.24993015220821202	null	0.6476890923323929	0.370745839792913	0.006147134225354621	null
TMEM132B	0.0856581392174116	0.166810436455835	0.24888273587772802	0.959755867489239	0.6080843258936139	null	null	null	0.7845356065042909	0.42381581581953204
TMEM132C	0.18883622042323	0.826618800059318	null	null	0.994821048393756	null	0.525870531949181	0.28937273350693704	0.676443416821343	0.407657858098784
TMEM132D	0.800481075258882	0.834980604006248	0.458658727498573	0.133454737572226	0.488484933434747	0.0758494969363175	0.838474926897085	0.716380554887034	0.568938742550357	0.7978125103528491
TMEM132E	0.21360411239504698	0.7739274879000991	0.187572594603596	0.237012201693095	0.9510450938703922	null	0.16795018878638598	0.181259991699607	0.937563853194616	0.783904471107687
TMEM134	0.779258176227614	0.340622023183516	0.7137939991160009	0.765522369363471	0.9593012891439359	0.877881094480287	0.7823056837006891	0.8089968595417909	0.418473526172729	0.454946175781264
TMEM135	0.6850733438299971	0.671721377946254	0.545778541751014	0.554933548128621	0.248232490349821	null	0.545778541751014	0.378055805518329	0.12266338016601401	0.28864626508033303
TMEM136	0.535508264658652	0.605568919822318	0.96913844127112	0.399922756815454	0.0162059948256031	0.7579203609633299	0.880206006242691	0.39772248483211503	null	0.493394408956099
TMEM138	0.995579608412979	0.761250842469745	0.8891000369265301	0.896028747626547	0.576426106548764	0.156288862815429	0.8627886414872951	0.329924960561918	0.7644856739467509	0.474639828788856
TMEM139	null	null	0.47477748562173605	0.8182977146456859	0.6611466797822261	null	0.8618083060404371	0.771772018738837	null	null
TMEM140	0.248887471794897	null	0.987537981428548	0.092144574395653	0.625147355689364	null	0.839001194936754	0.962628208939981	0.552092157387097	null
TMEM141	0.481884201248894	null	0.6240473555442	0.6058092274970279	0.8948077611075009	null	0.38589944022156397	0.984925746545891	0.959201699461968	0.204494508287585
TMEM143	0.763572051923007	0.7312935734274251	0.27595159194731395	0.785219148037643	0.6924494138549689	null	0.424371780179068	0.536797442663971	0.525349481779259	0.19503362412139497
TMEM144	0.697822405365154	0.746615976947208	0.8564859177092511	0.61305044398425	0.536562713049178	0.689562839061287	null	0.0644819471534062	0.451384418632228	null
TMEM145	0.11007510233207699	null	0.911288446874885	0.568419574660751	0.8456783823148639	null	0.803627650274609	0.6973119813160519	0.21882955764819498	0.8491119039644208
TMEM147	0.722772942160919	0.672643494018686	null	null	0.9968828432775401	null	0.8837816653141479	0.745295010644343	0.390817513571183	null
TMEM14A	0.452677797489723	0.6355676132753809	0.404992106793756	0.6842915587657379	0.705848740579346	null	0.44177577469149704	0.243853966592328	0.6099331289129319	0.840580435593027
TMEM14B	0.830182614110951	null	null	null	0.0795937504939205	0.7815752935640891	0.6861806553720179	0.700538392145116	0.149985596920065	null
TMEM14C	0.41759322417466604	0.22836159540494602	0.558100581354093	0.5305304431017009	0.8367770017974641	null	null	null	null	0.897099648916603
TMEM150A	0.0736614707183129	0.30245191442504904	0.7236155991663729	0.145697346456691	0.93464654482999	null	0.590886063244268	0.115909974182281	0.7324982858660379	0.528522982737315
TMEM150B	0.306498381876109	null	0.150856136073165	0.34580545205072405	0.220648406263968	0.300576009793257	0.24581833022412602	0.7751844341834592	0.535646071617283	0.33572071241995
TMEM150C	0.391392095444584	0.19175262785878	0.402463493940394	0.364805075351135	0.28161909426687504	null	0.635994487069749	0.8431091658289941	null	0.674275116563379
TMEM151A	0.149819333052746	0.62006939807315	0.40107750966886796	0.40107750966886796	0.6415434433784449	null	0.0148283211328906	0.10768112997762	0.12216566666185001	0.0817395093985885
TMEM151B	0.7830335319142671	null	0.612777090253569	0.539757653900173	0.4997024866628621	0.30765078538620194	0.965705001812851	0.970458525969826	0.8684982092752309	0.93113909745923
TMEM154	0.382526838766894	0.17885510469278101	0.26613644772941697	0.544726936054306	0.0431761583405561	null	0.268805426288077	0.300096611314121	null	0.19717516940123397
TMEM155	0.5514950595336601	0.5380201435041939	null	0.513905540429495	0.873721737540375	null	0.10494061415989399	0.271928838815729	null	null
TMEM156	0.537927429813344	0.7494967585078349	0.741257059980582	0.42613441656271295	0.6381345156031409	null	0.741257059980582	0.234216499935577	0.671879578328577	0.24571511754193698
TMEM158	0.523935921977689	0.23960042852000102	0.95927523491349	0.110184702251925	0.0928182764246047	null	0.95927523491349	0.24182540954353302	0.0288663892945483	0.901701066984639
TMEM159	0.25190658160211	0.962162720048278	0.17388518108641599	0.8793466116316899	0.261756779326495	null	0.0754210272053401	0.5741609037034809	null	null
TMEM160	0.5822219009959679	0.146597788078982	0.903987258708171	0.618062724625613	0.0413407604320525	null	0.846693472499972	0.819713065295268	0.752090128960938	0.656753362979369
TMEM161A	0.40121666181834703	0.0243945536002251	0.351015467560014	0.399537784443753	0.442821551625946	0.42843011098496997	0.39109539440368196	0.28002573321493	0.7626032728021509	0.54712390594982
TMEM161B	0.24876485264256798	0.510029272868974	0.41115275322576395	0.411923150325629	0.170059083075518	null	0.31006991782838894	0.111994547550003	0.8857324853237191	null
TMEM163	0.0489501903716918	0.8552976879357099	0.954644715568211	0.689053162291079	0.310896397139145	null	0.9627752844587258	0.28714666183935	0.936643291580495	null
TMEM165	0.33334469012808504	null	0.11528633582911098	0.143233306741496	0.415878517193323	null	0.23540833718773302	0.0788799132788016	0.8949087507978479	0.273812590494134
TMEM167A	0.340111922346628	0.304376672425487	null	null	null	null	0.0511448854133253	0.499548397705392	null	0.0400177793816427
TMEM167B	0.35442950322616495	0.200759153732164	0.685218360018432	0.747568608951201	0.305967382617944	null	0.704173222498893	0.35507968476379903	null	null
TMEM168	null	null	0.0892038951709755	0.183157389872697	0.575107579795333	null	null	null	0.207230791496426	null
TMEM169	0.923964886226602	0.8543187965102389	0.818185825194323	0.734517548085343	0.685525347063963	null	0.8974839434725991	0.968588753709397	0.785699823432189	null
TMEM17	0.42064716687486603	0.45491693732255695	0.0505032508521474	0.11005575894987499	0.114362169850341	0.597766543717655	null	0.398260333946202	0.880825222318235	0.882288137962315
TMEM170A	0.27801459527042305	null	null	null	0.214464241783571	null	0.6904960199594721	0.43302244739529294	0.40735247046329104	0.545542047179687
TMEM170B	0.6055883066913771	0.24903287753624398	0.22734365895708397	0.458480652699709	0.10083393576433301	null	0.436070177946077	0.704430380654228	null	0.7570310442485111
TMEM171	0.261444617063801	0.256786079828478	0.410076692015305	0.478070220748764	0.26255784492954104	null	0.8692948203220101	0.918011310837085	0.19585208762278103	0.8939638852766449
TMEM173	0.9123537011866211	0.573144900719572	0.991655887921139	0.8438077351240921	0.916454042198767	null	null	null	0.917445304774522	0.0438577520947316
TMEM174	0.37553595161108294	0.274214811897389	null	null	0.4921899838610879	null	null	0.8045027683179079	0.40621458615943	0.4388137313505279
TMEM175	0.0479216986066178	0.317578902591492	null	0.4395179583972751	0.848203074898746	0.138632445692695	0.0811954396541483	0.410393449056479	0.18503231836651898	null
TMEM176A	0.901080353506283	0.507825354872808	0.464610860712096	0.8007302752958779	0.3428154764332069	null	0.743126356611395	0.284526581252401	0.37130539657047795	null
TMEM176B	0.37187658930870005	0.609637292085484	0.0835297251918622	0.203775179293286	0.21235345771005898	null	0.283858532250804	0.9561055820147909	0.9647020285567941	null
TMEM177	0.315989633077191	0.280994999018519	0.39020647460191793	0.327635266239784	0.9838800357670541	null	0.506603552619221	0.36474704368024297	0.825936664079147	0.0550231696118744
TMEM178A	0.656680679834101	0.401536639669994	0.41833708885123605	0.331546735237197	0.763920257038611	null	null	null	0.764762941443713	null
TMEM178B	0.9778427304777159	0.9070149014361529	0.322011143076135	0.6327676928921789	0.450285689016461	null	0.341517536209147	0.24974069447714	0.4171183744857871	0.46395862373508506
TMEM179	0.9193979626543201	0.961087112387601	0.218190592517602	0.651010377153042	0.217816669587839	0.42376766084381995	null	null	0.8642892478962171	0.457505762484899
TMEM179B	0.5599973801285489	null	0.307275736007863	0.735513840657734	0.578637537639051	null	0.9927678718658349	0.7535998961500029	0.7302157385644771	null
TMEM18	0.32151688396773903	0.36555041171176894	0.6548547788863189	0.538170057855011	0.122140714862011	null	0.5765594278870569	0.264858315782327	0.7967423931016842	null
TMEM181	0.6471455640235539	0.847651558864865	0.745313103620142	0.871966419995756	0.889427261458423	null	0.761521239726028	0.805710071974125	0.6627307228382869	0.746743037071792
TMEM182	0.654936054374056	0.17792871630139298	0.309708614303297	0.910961814648678	0.162043658473763	null	0.24111538012264003	0.5451334243845679	0.7426800772413249	null
TMEM183A	0.183190621672811	0.9528417845437809	null	null	0.720744674119543	null	0.75638017703607	0.9232336383108329	0.0349656887092715	0.7618225021392621
TMEM184A	0.810473198131501	null	0.901823044305692	0.7961962964529421	0.9941015146792629	0.830906495191683	0.6050224086485021	0.917463967442615	0.943225381714915	0.667533382157331
TMEM184B	0.15724743255433898	0.131762521428301	0.14891885634621801	0.00258672871344245	0.7992877333846671	null	0.134137750725036	0.145365695312288	0.340217026278063	0.26725007959438296
TMEM184C	0.129584860306306	null	0.0972074084885834	0.153052557134009	0.5255692013540361	null	0.033924561851156	0.7582850656639541	0.6603125293925141	0.870718451103062
TMEM185B	0.224117257490707	null	0.0832935249227763	0.52609692947533	0.24027506389359898	null	0.21141306815675198	0.20990319800102497	0.16762512588048997	0.00174222788640632
TMEM186	0.6962200043077901	null	null	null	0.398427587201541	null	null	0.5848100745877199	null	null
TMEM189	0.617607174193055	null	0.53827286742711	0.8540484244854909	0.6574761557418389	0.609004229441089	0.6339598631925419	0.8895324353184191	0.26535849041263	0.793387340766423
TMEM189-UBE2V1	0.517153249454772	0.7471248091607041	null	null	0.681359632285157	0.609004229441089	null	null	0.306430966678326	0.8266045380822529
TMEM19	0.0097379160841824	0.0106363047110933	0.559596232618443	0.0032638260542305897	0.39635435370011896	0.241998665326616	null	null	0.10092239954403899	null
TMEM190	null	0.852006950618837	0.9901720381487399	0.48787138771158206	0.576228252518934	null	0.9901720381487399	0.8974837048789058	0.208667880141758	0.27896668992632395
TMEM191C	null	null	0.503738043268477	0.79031395763972	0.478481329996935	null	0.503738043268477	0.79031395763972	0.810166068057754	0.561972740289746
TMEM192	0.235173861475215	0.9476500498782009	0.53343941825054	0.5515106991127571	0.9412735511091271	0.59121755131724	0.7296209371008829	0.53111379644278	0.529241503687803	null
TMEM196	0.45423776253973	0.215379836521041	0.252351239972495	0.7837782092731841	0.725721737563136	null	0.699612795521921	0.882541352451342	0.9495589327828391	0.7949894236888679
TMEM198	0.646370283128506	null	0.282185256437224	0.9360358294044009	0.538810211533299	null	0.463392948733724	0.985062654956219	0.750614832924761	null
TMEM199	null	null	0.8428939296148928	0.9758184539463891	0.0324980647695141	null	0.6899229670362371	0.57011223944832	0.643076132232151	0.564381759517126
TMEM200A	0.19770822914873604	0.18382872736596498	0.716122870763286	0.34895440634248803	0.171839357134661	null	0.17397162536818303	0.271473869677125	0.316067986790272	0.22498988044251897
TMEM200B	0.5962319373255699	null	0.7816459051172879	0.7068669590799419	0.586335550631155	null	0.670547950689679	0.8136901662165171	0.553004807327807	0.47727435990483397
TMEM200C	0.6190072687614739	0.9478516442102329	0.0228147460199398	0.0314794907629341	0.12361249599756802	null	null	null	0.8418280954715571	null
TMEM201	0.28108719638975205	0.172238149386144	0.8248295076494129	0.580153563840368	0.258015722239852	null	0.793118021694336	0.7826295480867471	0.418342833946307	0.832482227711271
TMEM202	0.647096763163432	null	null	null	0.880398289202943	null	0.399172660554896	0.145276985391393	0.9108002006428609	0.0523745162288949
TMEM203	0.821870651038381	0.51436669236911	null	null	0.773098021514985	null	0.584883227587769	0.707170536402766	null	null
TMEM204	0.7397620523090409	null	0.376277943397493	0.0114072277343436	0.8255558817737622	null	null	0.734564125785155	0.8588119564365141	null
TMEM205	0.126622928313856	null	null	0.6783170759063379	0.413755943401217	0.565514482059147	0.10974092980192698	0.128643687230937	null	null
TMEM206	0.72824531348044	0.87384834183054	0.19129625694407898	0.0190441958339136	0.665329885539574	null	0.518115019798465	0.0204547085203968	0.5839103330961519	0.46608964447687895
TMEM207	0.30208514432259603	0.951618686483587	0.8208496880076759	0.992013138253351	0.135087217234963	null	0.8423104660798549	0.962587501957661	0.20302913238200102	0.9996945941867141
TMEM208	0.144527520589492	null	0.204126851946123	0.665203492873994	0.0191158120770043	null	0.8282613976624841	0.509494653023428	0.9935421683157121	0.44178268983101504
TMEM209	0.39730630016058105	0.20148641220245	0.5154746528988521	0.3459547333810639	0.21803337575547502	null	0.8197078094171959	0.0975818961516836	0.999421576739718	null
TMEM210	0.9331525915291139	null	0.015423810224533001	0.0310079828311982	0.37026300169714504	null	0.0615258770355015	0.8569683201547241	0.6616312076110501	0.555131120582995
TMEM211	0.317163400890346	0.211708472916485	0.608409118021809	0.25585567045050894	0.853992491506366	null	null	0.301088319758531	0.33178377146499605	0.170246406623667
TMEM212	0.271240487299421	0.578703867750566	0.0462069918221306	0.8129438038669891	0.559958870377318	null	0.394609963072333	0.459353810353866	0.670487250033067	null
TMEM213	0.8885597754970759	null	0.0163960570390287	0.202176525142724	0.9993631208909541	null	0.01048641402616	0.0284589010186355	0.000997261446248565	null
TMEM214	0.14057399523949202	null	null	null	0.439318113602331	0.214656881273863	0.0449204166419805	0.0764469524051956	0.0564884454709504	0.333839111947666
TMEM215	0.7584347048837979	0.252976460356551	0.7151677164151509	0.230421122584369	0.45419867222553295	null	0.8058542322435391	0.8088369419152031	null	0.8107977422871808
TMEM216	0.198937608843946	0.8216691613861759	0.45499167874192	0.877406980050941	0.536409987854297	0.686639314706864	0.14994812895818	0.25636262516284	null	0.689179860692181
TMEM217	0.0210982875434049	0.8930968366676021	0.43550554815205605	0.0415546537993881	0.5167794447706751	0.920422936441202	0.0322112681525764	0.0322112681525764	0.7458222693263992	null
TMEM218	0.6758313446414849	0.23901316574737	0.26447121202123497	0.687004923182073	0.491667329200929	null	0.26447121202123497	0.11699598649050699	0.545714521462702	0.45468644320318996
TMEM219	0.34050943927408894	null	0.190088149411811	0.5326190939835029	0.9596871973032092	null	0.488850333781277	0.296633113412022	0.0996707022111213	0.0230259213148003
TMEM220	0.8796612304589041	null	0.67528753049614	0.301507516134857	0.681006877097296	0.9580554261626659	0.395305295321647	0.0289221351150654	0.42921915318890996	null
TMEM221	0.993408524988459	0.134358986563404	null	0.418266066974492	0.9620806998703891	null	null	0.798041815493355	0.27532483029608695	null
TMEM222	0.5269501119193789	0.658732541813637	0.140483698086444	0.49147311963988793	0.5320831080544021	null	0.690411018984442	0.306958136174189	0.650882577905484	0.21718939723679104
TMEM223	0.236475308107713	null	0.539319275194304	0.757123878330251	0.92626033395085	0.30009053103476396	0.45361033741614	0.466402885944774	0.8739846883954829	null
TMEM225	0.0594169043050149	0.893790992831722	null	null	0.222057024692259	null	null	0.919382857103826	null	0.884783025415501
TMEM225B	0.940142854811081	0.509780603735117	null	null	0.638063724749495	null	null	0.9550181213256371	0.7711988744347891	null
TMEM229A	0.6677389164825	0.46917268440163595	null	0.766689088342542	0.905389872188105	null	0.8594738583088559	0.39685920382074996	0.5564929676442739	null
TMEM229B	0.626090083325306	0.0731112540749209	0.629819798024254	0.0129805538599126	0.422611855429212	null	0.234142090335855	0.7056054943604709	0.6510267824934821	null
TMEM230	0.7882693444301272	null	0.642293407574319	0.930192581875408	0.0972025922746039	null	0.8456165927307739	0.115529409699836	0.335168517260851	null
TMEM231	0.0301277357279653	null	0.5583411088975071	0.00997227308087067	0.43634756561632	0.904761752901447	null	null	0.925782609517462	null
TMEM232	0.771922008258564	0.584544119449974	0.591667332150613	0.821504479743229	0.26064608451091603	0.89827048038362	0.0272191114449504	0.32389090718611496	0.12436457805666301	null
TMEM233	null	null	0.0280730150286496	0.0526762287790099	0.488729914815734	0.667087674550156	null	null	null	null
TMEM234	0.0183128360598448	null	null	null	0.920298164066468	0.972613099408706	0.2855204826981	0.0295248693457506	0.7773811751445849	null
TMEM235	0.0286595056090271	0.0166370549794945	0.572973960673149	0.13561391835955902	0.879140424886989	null	0.6920495932117601	0.0291706948990808	0.0573089659412231	0.10794851438434801
TMEM236	0.7189344101798929	0.804276369073253	0.549511376083099	0.7668410210092859	0.055501418463838	0.0477921840111291	0.728951154024789	0.8865604734371629	0.791150590969903	0.3655130964224079
TMEM237	0.33047154845515897	null	0.319849292179771	0.304733050887313	0.8987033634339309	0.9621546882998459	0.6646609123339671	0.36487626794566297	0.38185527514456197	null
TMEM238	0.648152631078282	0.852006950618837	null	null	0.40790840958515	null	0.5906520476100721	0.878250476106457	0.616092768166672	0.8537964840590172
TMEM239	0.547589350381419	0.0759415481161306	0.986915424415262	0.257187637179185	0.813131236026751	null	null	null	null	null
TMEM240	0.37103218569246704	0.0394285147990787	0.121255790055805	0.182982124516138	0.33144935590638297	null	0.121255790055805	0.132459045443434	0.572244411895813	0.073685574317762
TMEM241	0.44087588302118197	null	0.676701203802678	0.88513844441676	0.34027449526729303	null	0.45675064057608905	0.8853323365076851	0.8780647018364671	0.8028119502797909
TMEM242	0.8223424522207071	0.0419429695028595	0.7892851305290091	0.661089465231115	0.8098654788581771	0.39350713876371796	0.568843892750208	0.144279786291314	0.764057096019432	0.71413461335145
TMEM243	0.549456842750234	null	0.9066485993831271	0.9202579616385921	null	null	0.945598336801897	0.88776494238727	null	0.41566825627808707
TMEM244	0.11074178551600698	0.830021425566688	0.0659225284581662	0.863725408511122	0.624599362938616	null	0.268784709207374	0.719185175360547	0.271168626215506	0.178352859075528
TMEM245	0.5016271744612151	0.162676395841065	0.0733825397401042	0.0106790906756296	0.013341953846471	null	0.0716215915590102	0.0236357424747409	0.7089695423797329	0.12450722782511302
TMEM246	0.85220080973342	null	0.8333550491472951	0.885079953027448	0.335639127628766	null	0.267293657775142	0.332118603427939	0.29830338418396996	0.903362286071677
TMEM247	null	0.0969319680901983	null	0.4769461747465061	0.7699048259770821	null	null	0.6719370712061	0.9019150797582471	null
TMEM248	0.980526847965571	0.177863525763731	0.912724327169455	0.497973724536286	0.968054748945604	null	0.912724327169455	0.647654764008473	0.393966920090386	0.7048335779479241
TMEM249	0.561168399873354	0.40032601970597104	null	null	0.29829412520021503	null	null	null	null	null
TMEM25	0.5627263635423969	null	null	null	0.9372418228888929	0.8056869423575258	0.8345457230849209	0.8939674395450771	0.40562546403284705	null
TMEM250	0.191569171581874	0.6884135851929611	0.630184399338884	0.681428336943297	0.40748862854073203	null	0.672492985821324	0.8223902670070341	0.119076751148881	0.507540169900075
TMEM251	0.43883308374832797	null	0.7992939594289449	0.292564630887886	0.0175133477612164	null	null	null	null	null
TMEM252	0.826351150771369	0.861123175921225	null	0.779282759561745	0.74332310692479	0.6519890861479829	null	0.9745226792552378	0.22675152744192198	0.998066198240744
TMEM253	0.63408527131439	null	null	null	0.566379773693849	null	0.972890457186915	0.971426347285785	null	null
TMEM254	0.32234939916101396	0.26491249423898605	null	0.056754123736925004	0.681984343871858	null	0.933544990391338	0.9722395200742621	null	null
TMEM255B	0.20272693854635102	null	0.9616915580052958	0.7952318499996379	0.53981373823518	null	0.6821716608993978	0.426518850665581	0.921393541170917	0.8210288173581031
TMEM256	0.827746977757962	null	null	null	0.98319148076622	null	null	null	0.188433956417845	0.4140495358803621
TMEM256-PLSCR3	null	null	null	null	0.725435845094169	null	null	null	0.4498642621893039	0.4140495358803621
TMEM258	0.24766098719941798	0.17708319590064303	null	null	0.594081006392038	null	0.11333599633521302	0.36621815723962897	0.32303491355451097	0.9035096698535359
TMEM259	0.818143949743337	null	0.551826130183637	0.467611267036029	0.9111055431559609	0.230551722452922	0.8584040045453121	0.46292785231480704	0.136209837874885	0.10270664018745698
TMEM26	0.451846389805151	0.490735657603499	0.43114802440625505	0.297890795623879	0.35588784767203296	0.38549376833925203	0.5455899556183	0.0884360490555163	0.0156792812667241	null
TMEM260	0.6309651437493511	null	0.666721678903099	0.12653369438451198	0.16906061948896803	0.828067391205592	0.901106397505052	0.150498971037241	0.0431704846489691	0.0588330373931483
TMEM262	0.156775011251963	null	null	null	0.00126519541292591	null	null	null	0.679407945181761	null
TMEM263	0.147581212614007	0.909443492579173	null	0.702169902103682	0.4862659338062871	null	0.548284255901411	0.395129677696745	0.123029152452544	0.516612060571741
TMEM265	0.17022522003521498	null	0.25285528742133	0.0166560448822153	0.424247855590238	null	0.163291535702849	0.15724603031742998	null	null
TMEM266	0.862789577488743	null	0.795691446016497	0.277540283800356	0.242064604387932	0.835264809690891	0.545528140461992	0.8805656469352651	0.561037527998353	0.9414046522033471
TMEM267	0.5653892330319351	0.33267566121928194	0.757932624373859	0.335579204963231	0.295810960395242	null	0.643301506501223	0.7420726316176041	0.9238712353117199	null
TMEM268	0.695551776989323	0.0364704535798202	0.950167558722198	0.41641616814509796	0.9862375884584449	null	0.950167558722198	0.80171082387661	0.24457865495723602	0.7327520088859759
TMEM269	0.47673082346964096	null	null	0.36189527341264205	0.573174955202158	null	0.899567944693972	0.679322939324577	0.308564254646037	null
TMEM270	0.6080869895430899	0.9057067645996221	null	0.696407511479685	0.866642747248268	null	0.6739549162224809	null	0.7066648590867449	0.445831345542055
TMEM272	0.13797874472788402	null	null	0.455824598645075	0.650213616222606	null	null	0.47410629321154996	0.18919060979114302	0.369933187355949
TMEM273	0.19243739875270602	0.290837237292093	null	null	0.19196654929852697	null	0.735436304197907	0.14183639740971	0.7544684316830659	0.946344437865234
TMEM30A	0.463776729381231	0.9013368305602859	0.828403863968345	0.26285736118376696	0.7198319266605758	null	0.6216711287655561	0.7097074891286121	0.610249172588918	null
TMEM30B	0.0115979183392105	null	0.0292212567328364	0.0211672557952656	0.623611970533218	0.0249268845941045	0.0103812372032936	0.0303084274425768	0.7716584141761871	null
TMEM33	0.787035736819375	0.629349433819941	0.9250220301388851	0.530641268094184	0.162779849479124	null	0.90496951165129	0.41133902540151396	0.140965452966048	null
TMEM35B	null	null	0.12555655130680302	0.43040770731700706	0.665808327708818	null	0.8360610547653	0.98880743814282	0.833633276717325	null
TMEM37	0.648264928947156	0.814375117869105	0.954804435953213	0.9446859450195451	0.9240043854503108	null	0.954804435953213	0.918376977311315	0.873708703516833	0.933364383591728
TMEM38A	0.0373877059232437	0.32254598214991603	0.0106365006507572	0.0890071008231806	0.169817211571079	null	0.0205403139032998	0.00869990281642985	0.22010431521398802	0.0641789180860413
TMEM38B	0.9154177883751221	0.325528970696247	0.27789222624916804	0.863901760908913	0.0262147102203707	null	0.25478900334459903	0.467511660178755	0.23046030948475604	0.214541785537698
TMEM39A	0.202099163163776	0.7656084189713509	0.24224079016623395	0.0310958828462252	0.326495994964	null	null	0.6791703779296709	0.6545171751845981	0.912050247456692
TMEM39B	0.8692190282658041	0.703247066091141	null	null	0.47088824868682305	0.0701459806223853	null	0.161040217458086	0.40318612896446204	null
TMEM40	0.8416814050514809	0.044857852346219	0.716931783625074	0.8503352604150229	0.0584667781933907	null	null	0.568962778325499	0.425483999202875	0.302639096217146
TMEM41A	0.71524590046925	null	null	0.880088330268658	0.120292026662777	0.14050072064057198	0.8123557572858621	0.14685107024326502	0.17046157627013098	null
TMEM41B	0.502980457517772	null	0.519742370596059	0.354497636290058	0.318270836989354	null	0.519742370596059	0.388059352230326	null	0.492136982779131
TMEM42	0.175878281882548	null	0.813363211463453	0.762465247584759	0.8926530570344721	0.8180880569924099	null	null	0.78609800862133	null
TMEM43	0.885627157117413	null	0.28926379649529305	0.687819349887795	0.823925597394175	null	0.5644427477754921	0.674922439103567	0.611926119579849	null
TMEM44	0.203196519571493	null	0.811808098150338	0.634504651045364	0.342951231512481	null	0.725101349453388	0.711854619725327	0.880537481675307	null
TMEM45A	0.579451588396186	0.6509188541593199	0.9433681528227379	0.169170043529469	0.6971283559091501	null	0.988770691874012	0.588449180264866	0.547720654996926	0.824047416985563
TMEM45B	0.688258854799788	0.215425901421427	0.5393652189845929	0.552220818217359	0.6933414807442181	0.593999711255146	0.29848130245674	0.17703701099792	0.752535602409215	0.073517741230841
TMEM50A	0.648058053499653	null	null	0.30195035171234497	0.8201037580592572	null	0.262837813706511	0.333075247425651	0.716050707177652	0.734160312598762
TMEM50B	0.535419184304971	null	0.133731526608446	0.77574752981802	0.636289156757638	null	null	null	0.623967498576042	0.8571700284810769
TMEM51	0.0124286579302205	0.97569980336115	0.00689015322683351	0.0057947631893074895	0.0389178580197052	null	0.00871103412214302	0.00319020369723233	0.9280521680795891	null
TMEM52	0.780500720974723	0.41012895093455204	0.673810276369925	0.53013531028826	0.779285833011698	null	0.8516449114099829	0.966427189647875	0.8948114300147191	0.978640630979023
TMEM52B	0.253469371380571	0.11918036518875	0.9749355754238571	0.800241043563362	0.2952469677111	null	0.5165355518918621	0.936536515576265	0.909775859698794	null
TMEM53	0.323281459179534	null	null	null	0.921978891397907	0.9950474219565171	0.8360300215196129	0.98239310311923	0.38850455412186496	0.6846519562919611
TMEM54	0.192509435158429	null	0.62748996106696	0.0877303362042476	0.28961911010253494	null	0.34703991994191996	0.11725077141768402	0.684926782952531	0.8150958525377429
TMEM56	0.285757839350234	null	0.0911985964662828	0.720336139473729	0.226342026943901	null	0.27544145082800703	0.235512575281805	null	0.20019296773207798
TMEM56-RWDD3	null	null	null	0.8134033655461171	0.186392347931057	0.330775361939849	null	null	0.8757570961236291	0.7367548947319951
TMEM59	0.992771328562933	0.32938748137777196	null	0.044800765078129	0.875099933272405	0.882722319261482	0.963339039369497	0.9274483695360569	0.970263875119341	0.32997272184023196
TMEM59L	null	null	null	null	0.6568603156201321	null	null	null	0.686596513853015	null
TMEM60	0.48295487926722996	0.7107673821197049	0.964634219868662	0.9068905461103891	0.35396740796985104	null	0.7657466154239521	0.927997332163191	null	0.894679960569581
TMEM61	0.8045944694062829	null	0.224140824182811	0.13152477843139698	0.248770980640204	null	0.8639220388973141	0.863507184748272	0.186418517088851	null
TMEM62	null	null	0.897799830231625	0.82407898486	0.40471156748389603	0.14361148112740602	null	0.47696852298708403	0.982244989489024	null
TMEM63A	0.8279809523704	null	0.17102195778754403	0.232533202290756	0.42949265864358394	null	0.24392222675255001	0.235870458853127	0.20588520382567999	0.193328389171466
TMEM63B	0.8646266279690931	0.397771496926113	null	0.35864215343239897	0.892090384986688	null	0.838854729370004	0.34628142288346403	0.536115588830552	null
TMEM63C	0.966235515248935	0.504881811981865	0.610919654302643	0.29195883373871395	0.154366594958332	null	null	null	0.938246875677713	null
TMEM64	0.7738302341004871	null	0.0734895807670001	0.38396570167172706	0.22157434543078103	0.565331569299197	0.0781292865104625	0.07048820226595301	0.0473494054100676	0.0969245762552198
TMEM65	0.0025588528749365103	0.8061710814251941	0.0125919169889224	0.223606870989553	0.0443673964467594	null	0.0125919169889224	0.760700138030979	0.34951328453152797	0.352882217407947
TMEM67	0.421317358919923	0.7905432755553621	0.504214410480803	0.47104417309748403	0.9443535000950859	0.7686977605745708	0.504214410480803	0.4869926640449849	0.454400203357218	0.479462307711505
TMEM68	0.19223942343289002	0.961938972183062	0.273741821605275	0.634347312055943	0.8835788084894242	0.820605761548777	null	0.236508248290274	0.0953548569192604	null
TMEM69	0.0356729270840053	null	null	null	0.7598448432815659	null	0.77158778739047	0.255999367011943	0.0104841378092986	0.0789560812164284
TMEM70	0.628394054253271	0.0906797949308533	0.8023413277981859	0.625694602009926	0.11583362785646198	0.8956550948045391	null	0.37866241602928497	0.8524222083934321	0.177315560442462
TMEM71	0.6119276047676171	0.8562664723105291	0.9827920639129649	0.8930733680240419	0.120187583877798	0.0798555459038284	0.5721442051006629	0.740633429387863	0.7881916497509509	0.13524105887558502
TMEM72	null	null	0.776054064685358	0.824357165516424	0.0021195739574249	null	0.894038420520688	0.183078496276775	0.977664325917583	null
TMEM74	0.0997717686334095	0.265652177780133	0.0852188655262818	0.0805255844760296	0.0639204809076901	null	0.0852188655262818	0.155043025960417	0.579318032670518	0.0881114836060993
TMEM74B	0.9592619191305931	null	0.42568287457279796	0.799159586585664	0.815729835301715	null	null	0.982012816001004	0.7890183636103291	null
TMEM79	0.67228861478601	null	null	null	0.545644588855794	null	0.666799922742954	0.0444216710867523	0.402203699040025	null
TMEM80	0.7308664280783291	null	0.8294676961095742	0.7245390179830601	0.105431963132197	0.7934589011324091	0.207405663364936	0.407072735421002	0.658830620019105	null
TMEM81	0.761639216221114	0.16208810549385	null	0.19308955165560301	0.9921851568051151	null	null	0.974561385551809	0.9414811430486301	0.68181320769106
TMEM82	null	null	0.0147272920033946	0.321170716116437	0.792379650162348	null	0.0267907620036117	0.691349110343052	0.266260802988232	null
TMEM86A	0.504167979913389	null	0.8382429231294541	0.288391413524286	0.564485121382884	null	null	0.814870850655338	0.550024981657275	0.963576652742659
TMEM86B	0.14582602046603899	0.17264568720555	0.47505865665236896	0.644601679407452	0.38669999332162797	0.39534655428136894	null	0.543333669309084	0.502445129139411	null
TMEM87A	0.7497257752221259	null	null	null	0.0634067440104032	0.7627466293988929	0.10549873816611201	0.196044596157953	0.43834530669404903	null
TMEM87B	0.222847422650461	0.41784021142121003	0.5869925455321751	0.9648509972103709	0.374701152785076	0.37681362636417404	0.3824219264983211	0.43063303605635905	0.96828319694839	null
TMEM88	0.145412879370673	0.168271921588627	0.762165957659752	0.0527394894133326	0.708319941542177	null	0.137326930689019	0.28652250183546996	0.8128849567009309	null
TMEM88B	null	0.856129963928788	0.44958273509160496	0.47226427454748	0.41262278920586604	null	0.55617630089473	0.454363137983132	0.217954004874385	0.422290986075909
TMEM89	0.0073079068623034295	0.16845870051180098	0.00230044069722268	null	0.283346042872542	null	0.0024113033660594398	0.0123549281714747	0.7141215111265958	0.439211708052465
TMEM8A	0.23076465684720499	null	0.313696028407247	0.38812040802092207	0.929262990923797	0.5987115947507801	0.591741975732156	0.798825534371845	0.933768403342317	0.299848438679118
TMEM8B	0.46477837044688597	0.129716437286158	0.0780331887404003	0.273342151542999	0.18925046077931099	0.610282261216489	0.0581232408780522	0.365307309320504	0.39629890730066797	null
TMEM9	0.303380756917974	0.32788685007714696	0.365855103254219	0.913059677117764	0.8493692775134408	null	0.77317784481417	0.15616700681193302	0.288673284351778	0.640407787376228
TMEM91	0.0119206742253168	null	0.0215999418425532	0.0119073492870352	0.308105234799529	0.7809603613763849	0.196150632851798	0.0946365405140226	0.409529144188901	null
TMEM92	0.7368484132056479	null	0.832535672259266	0.909638141655647	0.312936276998236	null	0.7587648753389721	0.8476518080860891	0.874331099927068	0.390211376494705
TMEM94	0.679238584562455	null	0.6316815964114979	0.387869898391997	0.5797076327629439	0.173600096532027	0.9733409689176958	0.0768371781475865	0.879220818970581	0.37855633916741205
TMEM95	0.5083714991407511	0.9947756675516871	0.0411918407079027	0.14202675796517902	0.749997871858838	null	null	null	0.629579934696669	null
TMEM97	0.542663559624906	null	0.737220776587697	0.629500077889916	0.8704021088863559	null	0.737220776587697	0.5609237982594261	null	0.538331660381893
TMEM98	0.7907130094288101	0.7851623043912349	0.442960380372427	0.11606854326621101	0.549514585000445	null	0.42454916754808003	0.42437314555242406	0.937806613819105	0.7776463322285241
TMEM99	0.325366400087893	0.16784341495797697	0.228351540134531	0.28818159647614194	0.322285377333013	0.18590087381418102	0.008877722923472	0.6997909627697549	0.9439730850371141	null
TMEM9B	0.525733392603692	0.9258599806548621	null	0.692660100513635	0.967320991759733	null	0.880849153935747	0.7560847938423451	0.169407396555882	null
TMF1	null	null	0.273381103691376	0.6565533553706071	0.702957521579934	0.679311412372424	0.21083591944311303	null	0.806816661684972	null
TMIE	0.907138255374702	0.925008648089438	0.8578659085560179	0.96324102094061	0.9895850577626429	0.933875093365283	null	0.204915735090804	0.11279909503343	0.951101275244517
TMIGD1	0.8382438446527251	0.11659912201873901	0.46992897367216496	0.0268898706180011	0.119931254279709	null	0.46992897367216496	0.0705331841275659	0.726826808656135	0.752731768854398
TMIGD2	0.358261265834563	0.338999416048538	0.27603116729970095	0.0924860039633209	0.804123765142035	null	0.0540210706103859	0.0432391688289018	0.0226631028024695	0.0509322631853932
TMIGD3	0.33732660598669	0.202478674990236	0.18000732767528896	0.279322341607805	0.643625490107946	0.49825275037335	0.196113445632595	0.533212688052747	0.18934430741839103	null
TMOD1	0.30987660642016696	null	0.777230272303455	0.144266020342301	0.436803744814563	0.151123974926646	0.9531408730569559	0.5481154632216639	0.7585875322406541	0.21074409423915
TMOD2	0.01265027570359	0.210215612630966	null	null	0.17569293005078604	0.250728653130471	0.258347610606204	0.0043742346489568104	0.8442210041223951	null
TMOD3	0.00533126397144046	0.378632200840289	0.865120878252616	0.9878393241679241	0.6678381600388629	0.239049357197637	0.9443225821187891	0.446825893304809	0.9436352596089681	0.0807476559404536
TMOD4	null	null	0.893150060747948	0.189486440644659	0.969544153722286	0.337994169571955	0.893150060747948	0.22250823668440198	0.253352645132074	null
TMPO	0.407671173109129	0.498842376042599	0.7897977491535211	0.165205712047629	0.948974283277835	0.408078952005767	0.7897977491535211	0.566551768150864	0.27404517679591195	null
TMPPE	0.668703249012626	null	0.15606232566834602	0.28357343263417495	0.000868803374616811	0.8698029953038521	null	0.25964429581075305	0.126832442888469	0.624021608888407
TMPRSS11A	null	null	0.7090062033641991	0.7090062033641991	0.474910439249934	0.264065237401731	null	null	0.8564406757399761	null
TMPRSS11B	0.20768483987216801	0.9481134504590121	0.589450460608989	0.614422054933987	0.40648089709876395	0.372998135173967	0.5646303339121851	0.8443343958853761	0.692424877899814	0.00758970162127603
TMPRSS11D	null	null	null	0.618689003218271	0.00209866289345806	0.974870537549937	null	null	0.0330583514956978	null
TMPRSS11E	0.356196009973301	0.10856569607741899	null	0.422649050522447	0.20234937991590302	null	null	null	0.6218265557032819	0.234407798261482
TMPRSS11F	null	null	null	0.721374336895809	0.14147033155529098	0.41177933033908704	0.540643174548471	0.475563510697155	0.42496827583838	0.966980915487131
TMPRSS12	0.24855688547176302	0.0377052134933743	null	0.685168330851974	0.8488872934909358	0.48952609677212	null	0.22318189714919198	0.11667540901717599	0.965703354596125
TMPRSS13	0.145955632262682	0.0589015288615612	0.543812709814974	0.0559215920079141	0.0550864026522305	0.652271837012084	0.7644540157386001	0.00872523139607551	0.185069529069013	0.0344038028055857
TMPRSS15	0.231848323614849	0.899419308126259	null	0.283505957243515	0.175672938936225	0.0823743684733262	null	null	0.981595484829784	0.861244610741307
TMPRSS2	0.0478815049452115	0.829955202003741	0.0330584198264914	0.7521927096556221	0.224645148135565	0.217690337754045	null	0.21792134270123803	0.13331332711514	0.20602919937658604
TMPRSS3	0.5805316003561201	0.676023694537783	0.803862312458208	0.39660167467782104	0.565235686632808	0.616878639081489	0.8144577985538	0.440673809677323	0.8289052743900021	0.561704498799031
TMPRSS4	0.628082321861984	0.755736600041121	0.0527707439631506	0.997349213643285	0.9147285627649749	0.8166071330928459	0.0542251674876453	0.207005679923435	0.534716735251974	null
TMPRSS5	0.39447818259992706	0.20376049752229602	0.578273074997149	0.50333942413211	0.370324459771851	0.41617642459708104	0.578273074997149	0.261126246629048	0.0270453347701257	0.246126624563675
TMPRSS6	0.830102148469384	0.8995625987702199	0.47240198118352705	0.533150450800161	0.7563463777632141	0.592218491825026	0.571454764386223	0.9263724379952359	0.134624406063358	0.610200603808593
TMPRSS7	0.277120989071583	0.5323448095629321	null	null	0.0363063256505123	0.961126195430302	null	0.541891434393881	0.433120381349669	0.45572096603448803
TMPRSS9	0.660382587379491	null	0.537407720875742	0.194622938115019	0.173398898887072	0.17954784056068598	0.6327478675398089	0.234510878969232	0.41429693978256105	0.5708782764368879
TMSB10	0.0866423636896342	0.978780041741732	null	0.520371831315654	null	null	0.0297902464874109	0.27471725844252104	null	0.259284870582198
TMTC1	0.994401824236158	0.0411229538873048	0.0134538232373864	0.115937584018063	0.798684346772136	0.9490159073396469	0.534737600715119	0.359593938574625	0.0778144911761273	0.34274538828178003
TMTC2	0.7334231467756751	0.597659058712912	0.5944744379305501	0.855466490659185	0.622021446608677	0.108308431785462	0.580028333318597	0.9137009405425691	0.8118469408418321	0.38238797657804996
TMTC3	0.41442937059417406	0.8500885256594859	0.519215646930113	0.38535012771429705	0.27728244156537796	0.660807311128259	0.612096757557391	0.9820273456401241	0.591124705998617	0.0266212125624696
TMTC4	0.383918122222966	0.32869182974440303	0.761334888313211	0.24687828452334304	0.280696119300687	0.695695633297577	0.8692307085043879	0.49755106708561503	0.149315335288378	0.730736559412626
TMUB1	0.6170409194273979	null	null	null	0.13796256218177302	0.120583232838377	0.345227563666775	0.732524527674861	0.141916928124663	0.7542819737831579
TMUB2	0.0262965107169351	null	0.405797620199633	0.109809293726351	0.44813485688519894	0.0214600794249087	0.285002237265357	0.593650501008622	0.6610614308573779	0.0549427915113871
TMX1	0.6770634013221811	0.21891247821596202	0.7560689051858109	0.763233269686952	0.531802351166864	null	0.7560689051858109	0.636553663859808	0.7831727966495021	0.530703489291641
TMX2	0.153882662423169	null	null	null	0.33732570321320804	null	0.141190646545991	0.0196655733789617	0.290008848667782	0.0710264614768861
TMX2-CTNND1	null	null	null	null	0.861060050015671	0.887528633378463	null	null	0.780957940989017	0.0710264614768861
TMX3	0.24168100211119897	0.22628637545933605	0.907324187369577	0.0173613377944357	0.52772430367437	null	0.249929502492198	0.312228147752359	0.0728669805974108	0.949271368094526
TMX4	0.182377364805337	0.79648188263824	0.19832208515298497	0.189481854766606	0.00408156556512385	null	0.13934232922476403	0.328775145125414	0.0940260346292331	null
TNC	0.876363963248138	0.515347807738877	0.7549538995393579	0.188612979701031	0.23081860032993	0.0429932605827328	0.642356138010557	0.188462722413445	0.613477118513816	0.12799364354916
TNF	0.6725372139715539	0.8620340737582409	0.302957674680252	0.5821003142043821	0.0988192915238471	0.8843316234042979	0.723954079027254	0.8743473589417021	0.807230338675227	0.5570082233415339
TNFAIP1	0.0137849717842673	null	0.7424104699729559	0.8006261981419329	0.9056594898866992	null	0.594731151482547	0.9269564730555391	0.8625597285228249	0.18289008408574103
TNFAIP2	0.057454188137247	0.874730758881363	0.908862168972989	0.394174340027256	0.9498704162304961	null	0.8609299507068922	0.359757583447183	0.764751942964155	0.588738706352858
TNFAIP3	0.672863762884907	0.678660161412832	0.89770842918013	0.875619314871455	0.36929981428327097	null	0.8756018649653359	0.647580509394989	0.9603894146552199	null
TNFAIP6	0.175060479124249	0.604583364334647	0.16459659602184698	0.193590881816399	0.326257527961836	null	0.0949720691856329	0.36211485469222204	0.33661539320215905	0.49345995924392105
TNFAIP8	0.22689253520348496	0.35358752697255796	0.6477543771893239	0.274926457165964	0.51711930040169	null	0.702062100837103	0.5771036512745179	null	0.8016369971551959
TNFAIP8L1	0.431933889262369	null	null	0.11601931123833001	0.7271573240240659	null	0.7679922898214692	0.10888913055230999	0.166347897033466	0.492676108381914
TNFAIP8L2	0.8237584431116111	null	0.6418888371770971	0.591608789432485	0.623227835120711	null	0.886809845564812	0.929538158238521	0.943372469932454	0.170579871141272
TNFAIP8L3	null	null	null	0.6730300426429849	0.0500934011709144	null	null	0.0527264977027627	0.3706978219661479	null
TNFRSF10A	0.723284456888783	null	0.091900279217469	0.991165663417509	0.143819879039918	0.17931560002386498	0.6658666327472641	0.925085397703654	0.6476584552674661	null
TNFRSF10B	0.23582715957392603	null	0.97634634692925	0.795859601636041	0.199894691568461	0.21665141739792199	0.7849601176827241	0.9195362783544359	0.955338552299938	null
TNFRSF10C	0.182209310645932	0.6187471319545639	0.82298175080376	0.0466295683037612	0.5311490469025311	null	null	0.9188234838191321	0.9789216340600291	null
TNFRSF10D	0.465105562246184	0.27843783410639195	0.094110954486807	0.131001921072268	0.59380313139416	null	0.094110954486807	0.42044776323706606	0.324783588495968	0.38717507402722606
TNFRSF11A	0.724431067885091	0.7626417072308449	0.313723838756698	0.48566162994978995	0.413446631874802	0.758458983537769	0.235524215562782	0.384409519943951	0.66020093769356	0.23603868222407698
TNFRSF11B	0.517794330039025	0.454964239387199	null	0.7812045457448709	0.589140513045222	0.39998075023371005	0.344791265754713	0.33705889333808303	0.162506339821923	0.30034113227117104
TNFRSF12A	0.550780691429085	0.8416446121142299	0.6147175968988899	0.685022442436024	0.307197698821617	0.48335369416072993	0.6155681871703289	0.340966089506694	0.7831365724715981	null
TNFRSF13B	0.38508876184352897	0.6772735107120571	0.754127403718403	0.31086854964907396	0.289069500668432	0.9922201025975921	0.28959697669428097	0.29445892801714896	0.41339203053661705	0.6635093489582861
TNFRSF13C	0.5266264192277009	0.197588761838852	0.26463267626250403	0.588965218259513	0.774091170295806	null	0.26463267626250403	0.496668581241776	0.0678757915236136	0.4487615816460179
TNFRSF14	0.10908038042932701	null	null	null	0.702981887079863	null	null	null	0.0187651645833729	null
TNFRSF17	0.641209970622713	null	0.564065587535902	0.25040390350658304	0.24601556663069302	null	0.30515390746479104	0.5436107204791321	0.817513190764365	null
TNFRSF18	0.106973604819513	0.0411616874777094	0.6823644888145269	0.786834314077061	0.169133639984195	null	0.654926095074148	0.8081340549869159	0.930282024946558	0.7882356650506189
TNFRSF19	0.523671889851235	0.892301431346713	0.22106055384874	0.44365671898773706	0.7277471902156651	null	0.0301896273280936	0.0202277479421229	0.247063773942395	0.0522747913745856
TNFRSF1A	0.8669301649494879	0.0253492188683349	0.481629808076673	0.42072299001427005	0.332424307537366	0.15334179067285197	0.294541381250372	0.29360843151274496	0.24762946194970603	0.22541781720962803
TNFRSF1B	0.9351121630380049	0.829632519046586	0.49931405292087705	0.5319596144791	0.6863838756242902	0.522332983353846	0.659771830398589	0.6679964268144051	0.47598459535238197	0.10979637055452801
TNFRSF21	0.459371043123872	0.17209448896609303	0.799528550187889	0.1402200979752	0.24655776108600896	null	0.8621930123130591	0.7283808994230309	0.497086291698082	0.5982445053859761
TNFRSF25	0.8946734123935609	null	0.744879823345483	0.7586443028866	0.242171157599382	0.44328818916738505	0.762493128165181	0.7573033690865301	0.439602693727556	null
TNFRSF4	0.915396995905038	0.28733574264633505	0.345762357610426	0.38626122746579106	0.0241291545222706	0.0932254680890099	0.333445233837629	0.6338511286963371	0.9076571907482059	0.8210308410091959
TNFRSF6B	0.975521159629375	null	0.205649758090431	0.687411009848095	0.303780047701567	null	0.20768404451555103	0.208010100929598	0.11960104343112299	null
TNFRSF8	0.38882528224385904	0.942452038450307	0.0924160544713798	0.412103252423769	0.8078829164711719	null	0.0537998814907148	0.0343402683406557	0.226818303918318	0.0612178850382262
TNFRSF9	0.322955326079797	0.664853687097442	null	null	0.20155778069035396	0.746920457215855	0.979336227205573	0.7384151216772379	0.6452485427572789	0.58200690009821
TNFSF10	0.000619977059783894	0.840513855583504	0.384906432090865	0.0463315344680402	0.921203724779345	null	0.504996235344616	0.6052665535774621	0.984681764342435	0.7523307224162221
TNFSF11	0.093383194841021	0.23175042773735102	0.130224943018372	0.613754217912	0.649642882626721	null	null	0.234248717313514	0.23668631263454198	0.8620665229964442
TNFSF12	0.310602374910264	null	0.586163419192417	0.43764966422478296	0.40043433077920204	0.35267515311347997	0.148528199074111	0.0649721791923499	0.302580013952448	0.22350795911000199
TNFSF12-TNFSF13	0.5937331967990911	null	null	null	0.53336478653663	0.45728316851627904	null	null	0.0310990683619958	0.22350795911000199
TNFSF13	0.0224902902715038	null	0.0428672060691615	0.175012861648149	0.644088307946949	null	0.0101596953191744	0.8032092983568341	0.0310894355798927	null
TNFSF13B	0.858633841646789	0.436964802820561	0.604594461468579	0.7758579125782509	0.184397828651909	null	0.604594461468579	0.390124467855115	0.9302250515471571	0.8575037434159051
TNFSF14	0.149965989297924	0.8949097500831591	0.38402346349368105	0.00268400465006757	0.145733945083999	0.33585301980013504	0.530884067529371	0.9570443597193029	0.5075854884806811	0.228798059697383
TNFSF15	0.469260262101005	0.567997861181364	0.0330864893449825	0.062148638452405994	0.7704081064014742	null	0.0265268043890419	0.0810659554137375	0.648892474000728	0.0461087986947742
TNFSF18	null	null	0.6971175213977749	0.46224616329155	0.0759581936908507	0.47258589848366	null	null	0.7036592072883641	null
TNFSF4	0.27763787702686205	0.29232807427567503	0.254732072815049	0.195050010965516	0.302507258498223	null	null	null	0.19791540198963697	0.7890324471417158
TNFSF8	0.489835069782798	0.746921156722822	0.8637399485292779	0.664655817342062	0.43217478212953997	0.39486679011914394	0.8712447038009459	0.44694043789494603	0.884288674073792	0.49947658028423897
TNFSF9	0.974321191199156	0.539098510559171	0.5277256524153421	0.0777086316429352	0.301442448824585	0.141240522883396	0.4330079302758139	0.0311666867868661	0.8503551986810659	0.735492546381878
TNIK	0.0394097851787314	0.419385690456831	0.42505214244365996	0.144893615704213	0.82752140953997	0.6872451367541851	0.824918435990205	0.834471374154274	0.6488397362568361	null
TNIP1	0.59827880469311	0.292279693073167	0.8448631130457599	0.7716407018135041	0.621492051626276	null	0.832740858145096	0.8819282502876971	0.604832473510962	0.8836934393444019
TNIP2	0.708670154736233	0.792826632558042	0.47382328778367	0.7344705165665141	0.785656201516205	null	0.9066667815676309	0.7113799333480291	0.918890109168355	0.667410118820615
TNIP3	0.6488674547607328	0.9701481487398991	0.829977565493511	0.753665883544217	0.7146839844552091	0.6331669919396711	0.5560679346143951	0.874883816811489	0.42099857743176095	0.732327695468622
TNK1	0.9105676410237908	null	null	0.129181627805007	0.7499365171898209	0.91565963644772	null	null	0.131218501040386	0.137962620905064
TNK2	0.5259794828062171	0.310478348188978	0.603846310931833	0.7506960922144692	0.410669639520081	0.36440045863332793	0.7029800420252401	0.8384437886034151	0.21175729492633802	null
TNKS	0.6603014620818579	0.9054802017703479	0.501374944070508	0.989397683023094	0.5514138725916751	0.129066639674225	null	null	0.7806059093646041	null
TNKS1BP1	0.27691225288732396	0.8526265291637309	0.10758804400307499	0.694352303814722	0.5383391343982721	0.43118243584245103	0.42333533955632896	0.361217647247414	0.807361799596302	null
TNKS2	0.8182275319351031	0.634007242448526	null	0.6080049606041371	0.328279783521971	0.388782381093245	0.857791421031753	0.474595740248157	0.524689456443122	0.9529657737746691
TNN	0.221167671521554	0.28976939730899703	null	0.555135837112803	0.428074089451086	0.344323280618741	0.6412951327713579	0.66769921263261	0.131626744361826	0.6748846748306149
TNNC1	0.6874258760710579	0.281632769533312	null	0.8409412328276791	null	null	0.0565540004927388	0.684066257603875	0.0502116594346373	0.0059100462598578
TNNC2	0.8790378268415401	0.9250720736060171	null	0.9413825444701209	0.325986852383313	0.700174124378235	0.9723772588310251	0.0928347735962752	0.0469565955584241	null
TNNI1	0.790298898254731	0.577805952278973	0.20358193149325501	0.886537705781095	0.309488123102859	0.306890450988639	null	0.724675101145317	0.8399200926568249	0.889755112346977
TNNI2	0.8300430916830279	0.447697205939795	0.5013283393522	0.7262057302590319	0.6943942579659301	0.637835111388106	null	null	0.6185367501481159	0.8985519384624431
TNNI3	0.707058778430568	0.644162634614805	0.914116402338603	0.6866914038779971	0.435630247992697	0.47281909509594605	0.712166114625572	0.625145871187968	0.73775203506972	null
TNNI3K	0.783248045607167	0.658561325461395	null	0.6878566461735109	0.628212163706143	0.276500330067909	0.797313351695109	0.797313351695109	0.799898894267615	null
TNNT1	0.165868735532651	0.34790267724224394	0.652057596853317	0.904230399244266	0.337030183243201	0.266931578676679	0.639073207158951	0.9119910950897591	0.7348615001607809	0.758006704342162
TNNT2	null	0.750242745395891	0.5306751860524921	0.36509613044975103	0.6980122979040301	0.388731754055245	null	null	0.286533992124843	null
TNNT3	0.024118897476944002	0.517438734964553	0.142188814295832	0.557053663070593	0.126456388468421	0.262357706744275	null	null	0.8900017680266279	0.953507405006708
TNP1	null	null	0.471612772710231	0.6283440688840479	0.9814514605005691	null	0.989936709709039	null	null	null
TNP2	0.187317104881665	null	null	0.7991133762147221	0.510356129159622	null	null	0.317532462492245	0.9131889501032942	null
TNPO1	0.602797057818955	0.14540929543972303	0.740687168142989	0.8262295852110308	0.4359046375002129	0.409633211758281	0.513786897777299	0.285262256677992	0.200941144543792	null
TNPO2	0.9830160497101229	0.616557152387957	0.9113984204001041	0.958210223121417	0.0338215818230835	0.9771164321843531	0.8854149753674241	0.940580195514157	0.480847511204114	0.10276316752097901
TNPO3	0.0759341869270179	null	0.630740758658021	0.8837160754971279	0.348989109739317	null	0.763937106362307	0.797558176853119	0.18946834483775102	0.7429436633476729
TNR	0.27858527076231704	null	0.108021647042035	0.4342826681998621	0.27334518404130204	0.571555086780214	0.0377224374138696	0.155600075407711	0.6233016284338461	0.38429759291178495
TNRC18	0.8495516592253549	null	0.240495233160608	0.0511687025047979	0.150057638274772	0.6866357380691149	0.983040051008908	0.850905472815761	0.11752080276880199	null
TNRC6A	0.42942823349740505	0.0341604735655172	0.210564951399677	0.751575197051468	0.14648468517741597	null	null	null	0.629783169205429	0.642198933067145
TNRC6B	0.9156937548618319	0.935434889712369	0.8533780613086199	0.7212666557221	0.16072370245351997	null	0.9557869021617231	0.8718148902571751	0.19612462947579198	0.822678359543946
TNRC6C	0.580770765736586	null	0.8043967317995259	0.9573221844547171	0.8358571069153989	null	0.7883674041146579	0.794784118764117	0.8189702641144341	0.888496564928214
TNS1	0.768624314869484	0.133227629977245	0.558517391685578	0.985283079638713	0.599824185012456	0.607617335660375	0.266874540704613	0.7989129814870679	0.526365069427529	0.049896588434945995
TNS2	0.510573360020524	null	0.582183712216838	0.0140064298184408	0.47143466515935795	0.449279432244789	0.34675043449739196	0.6060071475083281	0.155454264075332	null
TNS3	0.0686046716863559	0.594943939783959	0.0637831394811738	0.404653761384019	0.761842134118807	0.994159148995579	0.7718114457469109	0.508138774811139	0.327192350845172	0.18689897502228603
TNS4	0.200905035254099	null	0.9714931851039208	0.368177537072715	0.7675864632776429	0.390029907170571	0.9068868748121959	0.17935974478814104	0.982072668571976	0.7155964674589029
TNXB	0.212759483858525	null	0.11681732129533501	0.0665883714260929	0.0612130273717062	0.769489022609033	null	null	0.7326441495058471	null
TOB1	0.46559232645067894	0.17510927258821699	null	0.00290844843903759	0.9620023707457359	null	0.634429743094208	0.8192085476077141	0.7085606179178872	null
TOB2	0.719071840669529	0.609152715336209	0.007390060079001341	0.0564307821701704	0.5619481020602081	null	0.007390060079001341	0.0713767564132586	0.421907040323243	0.0005761183242263269
TOE1	null	null	0.585062849886114	0.352686572533058	0.20493021975799602	0.14004626617757	0.8266832603615061	0.643134917127455	0.687057700597099	null
TOGARAM1	0.129021509008711	0.236122148781083	0.214204892980341	0.7527574418414991	0.482646845139572	0.280771197864127	0.16448782442990198	0.713637090186083	0.611353903697082	null
TOGARAM2	0.8023384337502429	0.911653579813198	0.161498901106246	0.20200443886305	0.746764992154952	0.44102638144621903	null	0.31603956109781606	0.580159486258414	0.40006292475879207
TOLLIP	0.432964583688876	0.308065437045525	0.41612664705370295	0.29740551251143604	0.166933487593439	0.10040783217867501	0.56501656451116	0.306365614322741	0.869036584722024	0.0830929582084756
TOM1	0.329853839373639	0.327962224820195	0.365481654352632	0.93519034868973	0.680788811991972	null	0.201775428187971	0.0994778788178907	0.9260456973554281	null
TOM1L1	0.7255948923490051	null	0.32683390067928697	0.649872521025388	0.0334327970992544	null	0.140659389338461	0.6392624494716371	0.508519079075416	0.650667082230503
TOM1L2	0.515138366569292	0.114206093544931	0.0980562071548261	0.342416223119977	0.8478992572991351	0.716928391881871	null	0.294216060120057	0.346851789015586	0.283207316598464
TOMM20	0.211925268636378	0.535903170351955	0.9853488780462359	0.976855490171758	null	null	0.9567363533922378	0.0055843630716621	null	0.9888760738308678
TOMM20L	null	null	0.417236168118029	0.631374123448675	null	null	null	0.49465813176379503	null	0.37463988985635993
TOMM22	0.93240810707053	0.8064165160479579	null	null	null	null	0.8631059435040541	0.5405454344042421	0.8634367943707361	0.241078879692451
TOMM34	0.600651880556678	null	0.1991184296037	0.5579911519159589	0.327133326261699	0.8299968723591421	0.17892805215325897	0.406853503335376	0.7337886261899391	0.8911485868299571
TOMM40	0.556839024209868	0.5327688709785829	0.455765175782225	0.9238226101374571	0.7515070146716178	null	0.38299042662080496	0.8383396609874	0.000244666893292167	null
TOMM40L	0.870261233174971	null	0.39568736942382104	0.603079286432772	0.43598728066162495	0.20908039609178	0.29905319009090997	0.64952054104809	0.8454958194746751	0.440777081140303
TOMM5	0.351617475703625	null	0.8585099597997141	0.896431974350995	0.990755272725952	null	0.848406199743782	0.848406199743782	0.708380499033274	null
TOMM6	0.671317740105273	null	null	null	null	null	0.819112481887284	0.819112481887284	null	null
TOMM7	0.32628253872644497	0.9589333214458491	0.23704772683383	0.0208288478717412	0.7592886162476741	null	null	0.0123103431397857	null	0.172337405234642
TOMM70	0.0169323808695182	0.81718746575223	null	0.41950799278462	0.30674435394908195	null	0.0147437642148409	0.0189089364642718	0.0199450237494455	0.938716279581749
TONSL	0.6084747973349921	null	0.931295785487746	0.00914991191948	0.0921092254554632	0.39897020563866203	0.7354922967331321	0.268574191189375	0.5279476818965151	0.9853662369291779
TOP1	0.0921381361084642	null	0.22811290138612603	0.0296811939426684	0.19354509839290898	null	0.33253305081620305	0.206988995144637	0.244583263394523	0.8514772662758209
TOP1MT	0.676254661180073	0.302278795516978	0.48746143792917496	0.790449198687643	0.43968266693584	0.331580578313211	0.9405830863199129	0.17605036936833102	0.44273956468927295	0.085150729684468
TOP2A	0.24732451592557603	0.793553600077373	0.30738256820900606	0.30051583147922306	0.3782222219467371	null	0.8977436208558449	0.256135230737754	0.408307351458714	0.0672753780301645
TOP2B	0.894045158794737	null	0.9974681838974279	0.967566913337982	0.49584498994635606	null	0.959761898539057	0.9552622896834642	0.69475208898735	0.9324403778236809
TOP3A	0.0766399861092509	0.0373997202868852	null	0.0972653681142639	0.165185461318439	0.23010729497733398	null	null	0.078507248500884	0.831154097446845
TOP3B	0.0594872881703847	null	0.15766598029284	0.9306412413822172	0.358037283334302	0.116819174360499	null	0.37872597886752596	0.926691116120231	0.799596542657833
TOPAZ1	0.6796388913958001	0.61891325063674	null	null	0.93191065387484	0.8644082424119929	0.7017886150090059	0.978666992167274	0.990232687193905	0.3958528160351121
TOPBP1	0.46705301336468397	0.273784723768753	0.6100168453450601	0.262942496739321	0.0709889719547143	0.690858041145056	0.7574380823108791	0.49163843888683706	0.32860139982149894	0.217797519912447
TOPORS	0.78786278309883	0.16819572529216598	0.12189760557047098	0.248811313683162	0.112106895514277	null	0.197128691744904	0.21418136158472698	0.26888039374720396	null
TOR1A	0.591367703913449	0.148263185993677	0.6111960273366059	0.918509530698448	0.7610700985129399	0.0640732326714089	0.41808684727507894	0.938324489577052	0.77105886483134	0.940019357577845
TOR1AIP1	0.942855451761491	0.11034808036432901	0.23040770851016604	0.853916116250106	0.163361454186773	0.8736684844640121	0.23265867461241602	0.625299962072934	0.91899121261941	null
TOR1AIP2	0.281298717836769	0.452750845539049	0.27448744517263896	0.848275744276343	0.626910938539056	null	0.270831460735793	0.600362203775809	0.28236889459938597	0.9716603892416509
TOR1B	0.640912622977841	0.7199882828882951	0.847787807001995	0.957656922874956	0.0719073302410149	null	0.710501341978261	0.553869259611426	0.509800904737841	0.867045842229415
TOR2A	0.470572236259325	null	0.279464105782183	0.43438672713722	0.39337738490771396	0.185666576327925	0.34790547966834195	0.5070753167556711	0.7398576743956959	0.876820530316021
TOR3A	0.259489650454869	0.427900343637842	0.794709581857048	0.46254419586601103	0.663439340921813	null	0.493860265394033	0.340708543610633	0.936135310884677	0.312231236701114
TOR4A	0.46898826412701206	0.961765709471676	0.44903582358805605	0.6072634271568239	0.49531795884989394	null	0.527438781224435	0.8376704095210681	0.38606274569477095	0.770065627408674
TOX	0.481977232339586	0.266536880548564	0.24533701576546502	0.872158711561514	0.6655426102527441	null	0.149929737483323	0.388022761286007	0.7533784794046959	null
TOX2	0.43954640034876796	0.5199194953603851	0.791511099028559	0.0709723047151956	0.23039015376428398	0.0809955041585604	0.932256119185487	0.811440632013479	0.929198903222059	0.7882901096467081
TOX3	0.306876099731186	0.5763116144715721	0.562076711717354	0.690319504060352	0.0952543848200487	null	0.562076711717354	0.749380796132873	0.11309691649241699	0.958978153264469
TOX4	0.305183757577548	null	0.495834163898806	0.736324126049461	0.35490324069892804	null	0.40722694327982	0.534893994047005	0.89914733069612	null
TP53	0.536441886931316	0.963639666971547	null	null	0.31349613085265504	0.0317162810443486	0.786463411613583	0.5522824339230239	0.5091763961790039	null
TP53AIP1	0.833840644586315	0.14089936167778502	0.65167493715952	0.198319553487482	0.7309609466704949	0.5836300811421801	0.750142659052467	0.32007952914854104	0.0298872671728057	0.5401825471801861
TP53BP1	0.7115250700646609	null	0.939200040820273	0.8205131112639721	0.00519413512786615	0.8655256358167049	0.21587021770982898	0.619521447871145	0.8106457637587221	0.7528712604796429
TP53BP2	0.000586914765549951	0.917671142631308	0.015765044099139	0.0344348480504437	0.10050654029190302	0.825374989619221	0.18412647415456898	0.344834219404787	0.849880034292652	0.28450875770496503
TP53I11	0.28523786423435	null	0.21810810476751896	0.30840469601757897	0.37401798075478004	0.955079803687745	0.22133989558747602	0.53685486521891	0.712626767483778	0.39594186523708397
TP53I13	null	null	0.0316052185597069	0.302422023343067	0.968207319358052	0.335575574716319	null	null	0.6999354302017471	null
TP53I3	0.5023680552933579	null	0.47348779384662104	0.637928824971434	0.143017198075299	0.253971987720595	0.476709620708476	0.48073948717021703	0.337194845334298	null
TP53INP1	0.250880761600209	null	0.566350230972548	0.629748782667958	0.0577994235479167	null	0.449549796509463	0.7592929791035999	0.9283374847158359	null
TP53INP2	0.12391461866291599	null	0.108787041918003	0.32703166083538104	0.8705766504575358	null	0.19382496092586302	0.19382496092586302	0.744541721680131	null
TP53RK	0.0905841976273369	null	0.525190314768961	0.773139886876317	0.115626009555018	null	0.116735378971589	0.0762326291446669	0.154310765930407	0.263956793348941
TP53TG3D	0.64033128177539	null	null	null	null	null	null	null	null	null
TP53TG5	0.8163452878109391	null	null	0.46933867797585294	0.18969942167399897	null	null	null	0.40673923616224794	null
TP63	0.707502426934741	0.20883318755331895	0.886734698723585	0.5886140777647291	0.5975964454425949	0.35169079757505106	0.57794508261913	0.355140369763057	0.80039879841344	0.429310354094526
TP73	0.44563674796396	null	0.7015329694368921	0.950121287594669	0.974119098417773	0.9780938026880841	0.9676569211018761	0.9381811376461869	0.8391457708340201	null
TPBG	0.456263209455936	0.33248372822953304	0.908832422398172	0.459619347688532	0.8647350104061851	null	null	null	0.41381959076075003	null
TPBGL	0.238794347489826	0.18983503851771302	null	null	0.431989202169424	null	0.7261499831399879	0.227331555660462	0.29775982476983504	null
TPCN1	0.0766001263663765	0.5094035074274339	0.777772294183364	0.6368048294158171	0.529047214360991	0.17658021836191198	0.0826116391429469	0.876715319647864	0.0389651623031492	null
TPCN2	0.0600219387614787	null	0.0244768505307573	0.0695831016827548	0.0523129013457042	0.150739871575775	0.0202409708006569	0.0662084775887977	0.0135427919887874	0.0542884627462956
TPD52	0.956496070575503	null	0.8869432856739591	0.892200630584828	0.9009502647850179	null	null	null	null	0.977049340087874
TPD52L1	0.907659968765769	null	0.29215213579625504	0.979495401509796	0.8111069105473628	null	null	0.9643652071652471	0.962583059708295	0.37137246789497597
TPD52L2	0.42778716932754396	0.234460517456168	0.243449381652186	0.21115195776779502	0.95492292586216	null	0.411669176068605	0.34021627288727296	0.85500449709543	0.277453343997765
TPD52L3	0.12441451562703801	0.0390471957264038	null	null	0.6226881255201	null	0.254498428611749	0.0162071781175924	0.965112701225682	0.25875037209397606
TPGS1	0.159299568758942	0.541607828499306	0.849209237529827	0.702144348602379	0.0746749700604175	null	0.6116650292533161	0.22974194656313102	0.998118954398966	null
TPGS2	0.9263429706718759	null	0.278286007199693	0.159402962204574	0.384527710740444	null	0.0810150204964364	0.0739333077291349	0.600974419175364	null
TPH1	0.8190254120935591	null	null	null	0.9024675470264419	0.827089260461763	0.0849966490994365	0.0897152564971584	0.0870145176573125	0.25232259669742896
TPH2	0.0999187371301228	0.21124184230822302	0.0578936820975529	0.32184572550877505	0.9267971416993069	0.952796805933267	0.0568301908845606	0.941706946494247	0.41872500393703105	0.8248415239275959
TPI1	0.911563919996735	null	null	null	0.311471891589362	0.185546876445215	0.6063673208257231	0.861579149534149	0.9243671558106229	null
TPK1	0.568232571788495	null	0.729663080134241	0.7341752781503279	0.8979933237426999	0.3947606701598279	0.414339550339741	0.7190971950557672	0.14739667797352202	0.392190201203792
TPM1	0.18112765573326897	null	0.16987367693535801	0.0347795627720576	0.9640777113325071	null	0.148677209299647	0.13218827896780902	0.30943748615889805	0.16857588587927497
TPM2	0.250429524730125	0.176499956870902	0.171798505946998	0.362449216918052	0.5823181984438199	0.930951401506438	0.205086077031969	0.28928787941432693	0.7896911247203622	0.0560607024666281
TPM3	0.130998037935569	null	0.0228137344023996	0.0846787516416136	0.690100752545831	null	0.790978959911598	0.0613624134385223	0.424192809229334	0.842408962633672
TPM4	0.37675508826206794	0.102107298873411	0.34346646790389396	0.7005562576898959	0.467085924420517	0.074245369279053	0.396434043983168	0.11118796133557199	0.64226491019648	null
TPMT	0.7574550103953291	0.824361225669186	0.339478971440417	0.701329518957593	0.8045990985324979	0.864925877558413	0.30158392936118394	0.253548846364121	0.551921618451582	0.7573121314606391
TPO	null	null	0.810774733661202	0.0626585922462768	0.5485941434443279	0.906879425523092	null	null	0.24689800162168105	null
TPP1	0.12424597664745402	null	0.545308691468293	0.18817325994147602	0.254933339260626	0.0199632338238671	0.241409460363276	0.0349647601621234	0.44084854473931107	null
TPP2	0.6873262410766071	0.09081570271024302	0.83273319382437	0.9961845493729911	0.427883161616909	0.622950341261189	0.83273319382437	0.996111784206412	0.44796273926707203	0.941358302555881
TPPP	0.5314860858632571	0.0282258817961802	0.0605783216278059	0.0651278899533025	0.476545189846614	null	0.0605783216278059	0.0921808683957063	0.577867572625019	0.12026365598443599
TPPP2	0.0250981021848717	null	null	null	0.17303072094480998	0.613612664837317	null	0.13103781850940102	0.625531422201967	null
TPPP3	0.7393549329125899	0.0015543957712576	0.0896815772926188	0.816400286551092	0.0333215286634276	null	0.32942320102443895	0.668143236138546	0.475886839844039	null
TPR	0.668970490938303	null	0.32020276095794703	0.7017924360149139	0.379276951088781	null	0.03426783895445	0.33421798327996	0.5614878790494411	0.592417238090843
TPRA1	0.162727350549197	0.52996073039845	0.0972972217003691	0.45448834399989896	0.085507944165681	null	0.663529211692932	0.155392535616491	0.0466542208575732	0.7123640084966341
TPRG1	0.620765915015224	0.244187518897315	0.0476764206325456	0.430434804733195	0.27931153117518603	null	0.500737233684551	0.729275879928085	0.0964843083255915	null
TPRG1L	0.376142649875924	0.7822865599288309	0.631822944563991	0.8910355998858309	0.841312815782675	null	0.923444157734833	0.00266934270908492	0.918135150088408	0.44735706693798205
TPRKB	0.243556031643121	0.239058764078983	0.272618759759525	0.949086042720647	0.956216693607706	null	0.272618759759525	0.62677940007362	null	0.7829218946544929
TPRN	0.5832171565149239	0.600524313962957	0.5305847550739929	0.160654384242005	0.7127300773695681	null	null	0.0114673609023705	0.643428368145055	0.279121300357055
TPRX1	0.748788359638251	0.0968628491719963	null	0.927462171749953	0.712251345690108	0.744022536656505	null	null	0.9759153130047991	0.255233050916112
TPSAB1	0.913313717213979	0.13973383088432298	0.252756931900723	null	0.0539210580849958	null	0.8593575345446551	null	0.01477941264448	0.765185487292322
TPSB2	0.34145794388703493	0.5293957775328441	null	null	0.35716177819623	null	0.23242286992226802	0.7352426817772671	0.496532265771125	0.8831611145384709
TPSD1	0.9167509183287521	0.6925815942655289	0.596758233387451	0.17129086598288598	0.00323233056643224	0.0462484415293384	0.15403547093176098	0.00333056697923217	0.397246059387995	0.98031448003256
TPSG1	null	null	0.47932431684059396	0.4223502956303479	0.348412748059711	0.415867046287995	0.7882679451300649	0.340804783697795	0.7775791153432969	0.36000867169116707
TPST1	0.819307120276735	0.756481345976907	0.95774818460437	0.939884222016059	0.581268325072164	0.135175822246804	0.957016540676734	0.965439531071136	0.44771718676457106	0.620267029111366
TPST2	0.421539195562447	0.33440766960550605	0.9075199190810179	0.7786015011797242	0.9442137689791759	0.0266082985251757	0.697879803282519	0.49402624290538	0.40705392878402397	0.5501189360185179
TPT1	0.6209017422356279	0.18394590208901201	null	0.07811875584607299	0.894388265126231	null	0.550174975710777	0.32881283976410697	0.9751079725885691	null
TPTE	0.896075660296077	0.0309462782846205	0.104233095344976	0.326266751483072	0.82975516707837	0.029776197313065	null	null	0.0530626504884724	null
TPTE2	0.9351915522002009	0.743616154153762	null	0.118839190783402	0.189786541160563	0.48461590244013397	null	null	0.497804070079127	0.659589739738015
TPTEP2-CSNK1E	0.668677069828888	null	null	null	0.9420581201523491	null	null	null	0.8405067618411041	0.18466568815591297
TPX2	0.8607112187271379	0.9629016854185779	0.9163130590416841	0.853574407108552	0.14742108389435402	null	0.8734408087841891	0.9474792651252091	0.9318636575876899	0.790572162933007
TRA2A	0.945856128998491	0.186022788382984	0.8392427047251808	0.636521531967278	0.710178041090494	null	0.656870567535436	0.6068431815471961	0.8510693132926221	0.27581319951377303
TRA2B	0.7957871214435209	0.590511239561378	0.450037776448085	0.9587437704017429	null	null	0.0998410846321354	0.992437700154623	0.7756710960515809	0.893692158691455
TRABD	0.629638207626961	null	0.722516025075509	0.958831414619585	0.40982540241147397	0.7621740236895009	0.167186716387488	0.281054348884311	0.5576481459043791	0.200921969808857
TRABD2A	0.8013545961152341	0.15586904428190101	0.0604869595481803	0.36290499014848404	0.272925827572669	null	0.17958651380211899	0.38590529204403995	0.403789556865616	0.17703587119955302
TRABD2B	0.308594940960839	0.9883625466899809	0.908059833739466	0.24826154039078102	0.9170027348324509	null	0.8750766791917421	0.6086797352842839	0.0510263196458738	0.0870234543305316
TRADD	0.971865362110929	0.23109103130188802	null	0.0655041413621871	0.780902531266129	null	0.353463620053115	0.325692585073163	0.14137790801873198	null
TRAF1	0.264998609630956	0.383258459303939	0.027426080530067003	0.27431818686712695	0.553218160123316	null	0.0325038836568716	0.0445824478838163	0.164060231454876	0.0195619575221565
TRAF2	0.160765500249626	0.4145795439548879	0.8769904745356619	0.27715121132350606	0.8710201258058159	null	0.184826978780014	0.139481945311137	0.9480300025691609	0.5390369704720279
TRAF3	0.266346033564397	0.436559069555883	0.143317566551263	0.151000786755965	0.733798841748144	null	0.111203890231385	0.18654472091352203	0.927342900252351	0.308822991459737
TRAF3IP1	0.971949418005715	0.9936541636720909	0.45994048448750896	0.875406718160238	0.40539091199848704	null	0.64035278326442	0.838544742931303	0.559526674212872	0.9025927372720569
TRAF3IP2	0.0187766006950438	null	0.547964074196788	0.61461051277413	0.782245434013101	null	0.0489952515753114	0.0948922364664924	0.32734700476087897	0.7650745898723249
TRAF3IP3	0.9719127233684692	null	0.874655864324116	0.28148553673126603	0.21069351487193902	0.146626314386418	0.9702495701979359	0.7788208622216279	0.673192288809302	0.225116292902942
TRAF4	0.0332409552260868	0.187438908624999	0.49639626179401897	0.0733182415823084	0.21179783223985998	0.0292490596220658	0.45902102217256	0.33603215331333197	0.5276003778520151	null
TRAF5	0.8713519871231259	0.5611844116747309	0.42940113098112503	0.541799937664039	0.20516235027782	null	0.45971025118855796	0.508404173851391	0.6913002269018659	0.825188879737177
TRAF6	0.400118009746238	0.5254392745898719	0.9721702917638799	0.9637730647179659	0.421361335008143	null	0.9466381787557009	0.9894604051624281	0.682703409696077	null
TRAF7	0.38847863113334297	null	0.4689454992109571	0.8415582821317449	0.0573778759423018	0.4959707532015011	0.11767827881300802	0.90105854162489	0.40806843383412705	0.40795932123384104
TRAFD1	0.25211076835838003	0.0890249819444119	0.0962522334663776	0.0338630249188299	0.620147734503957	null	0.39798778048918204	0.0889653939982338	0.117549314873864	0.874880584911646
TRAIP	0.20268084721054397	0.788947033171698	null	null	0.8899510285334692	0.9291447679501771	0.329641035760981	0.5748538711125339	0.7797883802184771	0.478011034446611
TRAK1	0.267402922059849	0.5792123923656479	0.828191206675341	0.421308633580829	0.995335193036202	0.493131357415842	0.858900885222383	0.924655482103594	0.673185810495084	0.826303997250348
TRAK2	0.807540339993863	0.0810228820601255	null	0.00525678794904749	0.550316031028782	null	0.0766086121166568	0.31555986455655394	0.666639591343279	null
TRAM1	0.282062428744308	0.875455961050726	0.8327563429673951	0.572944158694121	0.25432449078509	null	0.8380175011321691	0.8858157561174358	0.8007750700205941	0.415882457889766
TRAM1L1	0.40234325030614293	0.169458444455209	0.28981071965884303	0.7355524716772801	0.713950632881646	null	0.28981071965884303	0.676400533228224	0.6620264676509799	0.823957156208564
TRAM2	0.336108588616205	null	0.45760954347984095	0.20041930546279602	0.937545072070811	0.9549061824456129	0.691889816142084	0.28830585765452	0.111415375737067	null
TRANK1	0.170564465586618	0.11088614903589901	0.532582120052924	0.322965967077445	0.12126125717668401	0.393230110590647	0.36603870531612703	0.48005650288437396	0.30831110462690503	0.0792763351443287
TRAP1	0.802649040212621	null	0.6393130581535071	0.613221612668079	0.9840755957548459	0.647206494679782	0.5690270528002459	0.928844580180313	0.387950347552791	0.928834851396922
TRAPPC1	0.8437268668095759	null	null	null	0.551566585529186	0.569752343244383	0.7702663656799351	0.890120326041229	0.6980294406094859	null
TRAPPC10	0.673214518701801	null	0.266071734513689	0.9922633532592241	0.0923020299642122	null	0.277496039666092	0.980151769826528	0.41109572853361304	0.812925471999477
TRAPPC11	0.8977767941582991	0.479357930646784	0.47343279865045	0.673326913735299	0.0907797899110671	0.301047814636543	0.473034855805931	0.5661915872809471	0.312758483925568	null
TRAPPC12	0.859957256398947	0.9768337815364051	0.6972523608919899	0.6754133883858571	0.8815268199598679	0.18832746010443802	0.44354079202713703	0.6731842992636441	0.5782077108278629	0.135093087163611
TRAPPC13	0.172229950042384	null	0.191098825712648	0.549357949513928	0.38076273605877103	null	null	null	0.158831871407043	null
TRAPPC2B	0.3639794022070871	null	null	0.9758125238146199	null	null	null	0.9521889269473721	null	0.8129883367158399
TRAPPC2L	0.792972808370984	0.9091354693740659	0.7938328572011271	0.352640313156352	0.267062982137172	0.36631889634853204	0.6039387160957479	0.622683293038337	0.6375443861323029	null
TRAPPC3	0.0897859043033951	0.0899590127310604	0.207249522665095	0.123880349443716	0.0586536637686828	0.8229219064609741	null	0.00782786373210231	null	null
TRAPPC3L	0.7618756377324442	null	0.0241338561083538	0.0241338561083538	0.0156940902569325	0.32324764519976	null	0.5084472094451379	0.46043874970886206	null
TRAPPC4	0.673161129797558	null	0.628427290046129	0.0133081255156697	0.22785764145795398	null	null	null	0.52183291581641	null
TRAPPC5	0.234536192724428	0.171215359982544	0.107223520537362	0.26761066445570497	0.363562761116745	null	0.171670204103458	0.171670204103458	0.25863947924076003	null
TRAPPC6A	0.7453193626316931	null	null	null	0.561292114365722	0.812312261909052	0.36159550012975605	null	0.8982960660885179	null
TRAPPC6B	0.720372567900134	null	0.8063713478005341	0.868437538087244	0.26735844548308896	null	0.8063713478005341	0.950115884038068	0.345474723158542	0.9049316382559509
TRAPPC8	0.440889906223502	0.5081770727588811	0.996722260341816	0.92676852402112	0.330197158902492	0.9691262947895279	0.9883405248456251	0.6861978857852971	0.328197553810008	null
TRAPPC9	0.8019024490815211	0.9344017057435401	0.39613597490044705	0.16671931287818	0.8441772250113458	null	0.369291555559887	0.224540435331847	0.40086327524167004	0.145392234228759
TRARG1	0.587061877753756	0.0232091286649105	null	null	0.939928320614298	0.8899827087096072	0.6340587305441949	0.724749467278361	0.730647837852889	0.7291679929507309
TRAT1	0.8624743562394629	0.290942726248357	0.8954897193680179	0.64590245533062	0.7198859328201899	null	0.8954897193680179	0.7165800849630579	0.149524398288513	0.696424056071515
TRDMT1	0.381812084211118	0.966137915376386	0.498673083799049	0.4107919823162871	0.8356246426665859	0.270671395093347	0.500615323734615	0.337334353828975	0.178720750892502	0.9598919075358531
TRDN	0.418953304261535	0.5410789458897249	0.699076730662641	0.7277686169403671	0.682017871308253	0.6100846830075041	0.5096803149336071	0.7384441417760078	0.7590881675799191	null
TREH	0.267415354503197	null	0.223198070418966	0.347442427003384	0.249505182647529	null	0.41257005146099895	0.8181983557433471	0.116902922053452	0.920029290272249
TREM1	0.6706645714314731	0.589881575150584	0.407702369737771	0.918708029843494	0.25713000563904503	null	0.126040911470083	0.857388764631529	0.701644252817281	0.6400868391328989
TREM2	0.8650298876177959	0.7558476972657501	0.291383569097685	0.826011653060021	0.35262828977881605	0.323671186665877	0.31913732634270503	0.902134819670805	0.0514901081063062	0.852080477225364
TREML1	0.578680764446671	0.492239835012123	null	null	0.46447488783980695	null	0.31777646304357104	0.45042467434451094	0.8086710678263399	0.376031535117078
TREML2	0.6328320955107379	0.820601924853303	0.28123464584952	0.6304575620638551	0.37173605864429	0.724572683746101	0.489680540188594	0.5352738773842539	0.320666682420213	0.67168992128704
TREML4	0.49043379543245097	0.272355946136885	0.43936357647166707	0.573337611216946	0.135419685391871	null	0.43936357647166707	0.61590197752124	0.948222073127952	0.3413624277397849
TRERF1	0.848837080057396	0.758699876061984	0.5971411908651789	0.3878937752370121	0.153572181832077	null	0.567171505488703	0.35983277988380896	0.17968732265784	0.551884233157915
TREX1	0.0734013930604351	0.21116261050291799	null	0.39571842713739597	0.0497385573816933	0.257604748357958	0.0334441423309726	0.134627824581417	0.933332069593513	null
TRH	0.0260563073873459	0.306622191515782	null	null	0.8839094197706691	null	0.466747705289009	0.0717523212577263	0.7532250059577241	0.35098595979492403
TRHDE	0.6165776163260771	0.580585245080662	0.8294695798538392	0.9508132755070859	0.07416726679688401	0.5721515836194762	0.7740628701224731	0.261444153138944	0.137947586890242	null
TRHR	0.18124186522140498	0.9563381123060891	null	0.259983494466702	0.24182453107276	null	null	0.10603774047829401	0.540472045443824	0.702056633763859
TRIAP1	0.7115984160426791	null	null	0.296824662772585	0.7064182826375429	null	0.8521713264649359	null	null	null
TRIB1	0.592638421654495	0.637239662615631	0.393178245605651	0.62170046674566	0.077727581019621	0.0371030125465805	0.21363211434371	0.10501775965349401	0.547364074429987	0.7035259044398481
TRIB2	0.5240476864254839	0.007637091483762459	0.40744745836134	0.6961219953543921	0.47316350281284103	0.528466965676303	0.42529816301286494	0.7538888530655369	0.391193453655449	null
TRIB3	0.16386505490552802	0.307333068602084	0.318729413732834	0.707747590658524	0.21432411235452103	0.358378830957385	null	0.7560725485635351	0.44842102741758205	0.782130215089774
TRIL	0.895785527801552	0.29044851335422306	null	null	0.261928191613208	null	0.321057957434895	0.40195459674747896	0.5586346955129	null
TRIM10	0.26593801616288504	0.48864225011743107	0.7934338719707741	0.322185285491851	0.534658246319695	0.678601078488383	null	null	0.652917773588256	0.14091020041370803
TRIM11	0.7847173714750859	0.8700087667825659	null	0.574152870156189	0.669013893750046	null	0.9401238545149609	0.48314206760718703	0.223450937934863	null
TRIM13	null	null	0.529793161597039	0.34272274796852703	0.0472316699716681	0.548530879614558	null	null	0.60258705739707	null
TRIM14	0.8426801960446272	null	0.334952912158808	0.164747255449076	0.6755920782442829	0.0599428733035107	0.617113371918375	0.50465483242855	0.994988472840265	0.5902280134661271
TRIM15	0.743536400303875	0.835036770539004	null	null	0.8648979149728621	0.784531052376751	null	null	0.0607282646888516	0.45698541747494303
TRIM16	0.616216099896125	null	0.912606198789723	0.6994503323822329	0.48264474399494794	0.33529144113081394	0.914316457266049	0.8928818631620021	0.651480966972333	0.994083763444512
TRIM16L	0.4106153740444601	0.240423871921197	0.505881005227946	0.103248236099262	0.39905862568622996	null	null	0.6611771251834959	0.40905212177385797	0.153831297909393
TRIM17	0.7304636054969179	null	0.268310865393027	0.0628378015771098	0.00661082769929	0.8220707852657491	0.14664942142319298	0.597951247702251	0.677407982229723	0.954266479341059
TRIM2	0.273651753243492	0.510211877365945	0.0788166288490124	0.255383482682358	0.17898446849073998	0.664480308069692	0.024507440073106006	0.203737361483055	0.33229761984620193	0.0151207055816514
TRIM21	0.0188525341067307	0.5339647035667461	0.869321944528057	0.937176827172795	0.129867922076759	null	0.858605628834401	0.280467419090357	0.49476900981489397	0.8700609659888491
TRIM22	0.149206083750285	null	0.16103947226266402	0.47713425707030294	0.798743369247313	0.00662865876112129	0.8752622589238609	0.170869890806194	0.0434966939555756	null
TRIM23	0.22948256340776899	0.32998758493751196	null	null	0.824045372239204	0.9804026828380858	0.193603296863794	0.236593532550922	0.33642777942458396	null
TRIM24	0.264240985224749	0.0597017428976158	0.11887990150356499	0.266201954420793	0.476164576630676	0.969379659928841	0.9398760629908879	0.8401992565558342	0.433079762504555	0.674434873167225
TRIM25	0.81108340080633	null	0.0324680695154387	0.163038454223794	0.31374849264606297	0.752843915574073	0.289683756924872	0.220785815869655	0.40300581199643704	0.22649105678516498
TRIM26	0.5750387149396949	0.8916055826810201	0.8805540225590921	0.860036202788861	0.35843240617059297	null	null	null	0.795418378779968	0.9499432057073571
TRIM27	0.0395465181220656	0.36405689841688393	0.0435772873890057	0.19464392824807	0.5443819758023171	null	null	null	0.426216103520604	0.0787918084671709
TRIM28	0.8825955604695159	0.392112013490461	0.9155954280512659	0.945423000015409	0.73419819488305	null	0.9515139885208941	0.990256680834641	0.825409601066982	0.336839445638596
TRIM29	0.6797637598416701	0.261179742340544	0.226420974986978	0.43323133186384	0.209168151219589	null	0.167224909332734	0.22418108146697	0.6251613316140789	0.3700405586058161
TRIM3	0.6044092912571689	0.747468347043246	0.663507048532611	0.7405340773480971	0.0149246725611653	0.699880771111397	0.603697661720543	0.628783867826815	0.991003751050172	null
TRIM31	0.0398423053098135	0.775748388677866	0.5775644733247951	0.8403301398884531	0.8277856768085459	0.38698790196609995	null	null	0.699636960570282	null
TRIM32	0.16199769787359	null	null	0.22399209970620698	0.963200211100024	0.0410817756271115	0.25029010279930397	0.25029010279930397	0.682903221756537	null
TRIM33	0.0286121845908216	0.7810001132863821	0.100525932762483	0.6330770881004771	0.0485636096005346	null	0.0900077825844824	0.0748992323271525	0.3557758153140929	0.195736171269609
TRIM34	0.172646525206661	null	0.650875867695454	0.17194869929864404	0.450203064642434	null	null	null	0.42390590519346505	null
TRIM35	0.487098764401327	0.5509120430802099	0.0115845826960925	0.008151172823509521	0.24695248297660702	0.32746445817516806	0.00455360459254739	0.00230263726266211	0.34492608595741103	0.9875712950167191
TRIM36	0.48544390075816296	0.793406826085235	0.00252708888605269	0.33736772315682895	0.946140040812667	0.767771966694072	0.29927632733426696	0.791958325450655	0.8167643705039659	0.829205744224298
TRIM37	0.870518507858433	null	0.10219683141386	0.3860321408324171	0.980266384607056	null	0.6603903244996939	0.41794497036547296	0.065729932587778	null
TRIM38	0.0692693278457912	null	0.406176137369565	0.170480178960193	0.19794954492077696	0.0441755155294755	0.406176137369565	0.165766849827927	0.48397634290531605	0.573951940227095
TRIM39	0.8267266672030831	null	null	null	0.953074909879688	null	null	null	0.793772024408519	null
TRIM39-RPP21	null	0.480325436175915	null	0.130858678148298	0.9397314868440391	null	null	null	0.654134841275694	null
TRIM4	0.605988189495176	null	0.70773908463395	0.890150710157283	0.6847836665809279	0.00375958711112234	0.510385143910051	0.471696905390889	0.599237374898428	0.086636210302848
TRIM40	0.359383137192285	0.663930193859025	0.7406223763252759	0.994210368432184	0.57150380485303	null	null	null	0.951684136076229	0.730757910546355
TRIM41	0.964363881614077	0.212685297596688	null	null	0.257395869136965	null	0.314732992798504	0.866769239343761	0.914902787187047	null
TRIM42	0.743618740748222	0.0831087909667571	0.42045436596178704	0.268112838978773	0.9255554135789921	0.325618749675989	0.657800692787339	0.6506839648143461	0.26017590701723003	0.221771036909017
TRIM43	0.833327997567285	null	null	null	0.9059087353243299	null	0.9998404118457951	null	0.5157110889096129	0.7969361048727991
TRIM43B	0.901403370163726	null	null	null	0.221781608003107	null	null	0.78250775618402	0.25239871423258	0.122025338150205
TRIM44	0.53726354906745	0.636426338622345	0.389805274726556	0.32755389873443896	0.690034834475151	null	0.292771083975092	0.341510772562259	0.257331945494002	0.456877901307991
TRIM45	0.860765905028036	0.958588443811038	0.230129181968333	0.8537121963786272	0.944370172598969	0.35028084376025	0.22212455069953896	0.8776271437833699	0.267736998900453	0.568368440358737
TRIM46	0.27247113074978796	null	0.141276330077011	0.354963409107894	0.30866392791625896	null	0.0395391067011535	0.20418736519485198	0.9538611317864341	null
TRIM47	null	null	0.0425966783101031	0.0553467661146757	0.250925074498004	null	null	null	0.7629522880514409	null
TRIM48	0.9258516956390691	0.638639621136117	0.40884772155902793	null	null	null	0.40884772155902793	0.321213277568653	null	0.9402686181211991
TRIM49	0.554098997501866	0.8919093054938969	null	null	null	null	null	null	null	0.0526445921151084
TRIM49B	0.44783229482374104	0.90092254081845	null	null	0.23935094296406198	null	null	null	0.604064596349735	0.962201018033129
TRIM49D1	null	0.8877948537821729	null	null	null	null	null	null	null	0.13058866916803802
TRIM49D2	null	null	null	null	null	null	null	0.9295743560301191	null	0.167770601571232
TRIM5	0.395715412557633	null	0.18449485447002698	0.206781342680177	0.0683492858204664	0.15330119684320598	0.4234524025412679	0.466482109088926	0.14764438912978303	0.38016936664591
TRIM50	0.719035752771698	0.83914643846055	null	0.21889368396367603	0.373746330688769	0.8984934788333221	0.956478436293197	0.833425418560815	0.097191567881469	0.29455778279950395
TRIM51	0.851183085293303	0.9760496289767758	null	null	0.23439213818427201	null	null	0.19496323903619503	0.7359740633552491	0.231260424849435
TRIM51GP	0.5660734801267321	0.113443543426372	null	null	0.596191535995882	0.594446189914058	0.85310330315889	0.24273906428700398	0.505156221160947	0.39979399569417107
TRIM52	null	null	null	null	0.6750162376087099	null	0.0416061538340364	0.12455168887346602	0.309073337981498	null
TRIM54	0.0647273026270612	null	null	0.629274215882329	0.11720605536738901	0.945280681419688	0.0568535580405098	0.14358078032674804	0.18012056143996105	null
TRIM55	0.562322192748071	0.7867388138280199	0.0748484411234041	0.27344571537323603	0.0847445613149275	0.563681658979124	null	null	0.37321425515736206	null
TRIM56	0.593313696623591	0.17504424678337197	0.134979467656636	0.8330692436237779	0.38905510009389294	null	0.134979467656636	0.777368150077948	0.657676917629296	0.666290237953546
TRIM58	0.901909546920504	0.880437871588336	0.5757133126777509	0.7310756862074351	0.7503052359163102	0.669778938849905	0.421936787331613	0.66855002558218	0.3260445917667	0.694755876983374
TRIM59	0.40717565914528603	null	0.22098822187924103	0.28047401277544604	0.163859776655404	0.945449753901298	0.864132819515689	0.206980703488946	0.155764339609004	0.478456045038269
TRIM6	0.8441755682850759	null	0.398488688012423	0.732602209464525	0.876785860478376	0.48650922469973706	0.479808220538882	0.578978614371447	0.6559979228144389	null
TRIM6-TRIM34	null	null	null	null	0.686625421344422	0.39284459028667396	null	null	0.658812128971286	null
TRIM60	0.7247958369043571	0.7068390860094291	0.129976145093726	0.15560869308528	0.232966348671532	0.0165747464099322	null	0.919171311044314	0.00128966456309154	0.48853889415505297
TRIM61	0.183236566627366	0.585551112010657	0.7874560708408391	0.43157343367925105	0.585353599298141	0.40863583553900606	0.8818896365532229	0.47668653731808	0.228985815635467	0.0470036109938479
TRIM62	0.461584408890699	0.20996830362699198	0.148206877791107	0.024620450395676004	0.858713953133508	null	0.148206877791107	0.17268335305437602	0.138651336142474	0.468083300659827
TRIM63	0.00732843754882007	0.24908117451663603	0.7812077483497779	0.00403904356642282	0.0912581137074426	0.795881403720894	0.308975390330174	0.9030793927643029	0.304385466282216	0.8187119401200579
TRIM64B	0.154448578953967	0.342973941141904	null	null	0.36414827293184004	0.36937965486154994	null	0.9486755868748321	0.0175053555450373	0.31254307522112795
TRIM64C	null	0.48402873407004604	null	null	0.7350578326615909	0.932578720197371	null	0.691087427058001	0.748770761434689	0.38869883996027604
TRIM65	0.73668195821099	0.535065540082055	0.0466277698755828	0.0431427498402883	0.286475672555454	0.96166742103963	0.0760368329431762	0.179455751478585	0.403146657684432	0.19041768080810503
TRIM66	0.8260732900678259	0.153774132278958	0.5303683951881961	0.00475080289238594	0.462894205807571	0.15464630951393302	0.8779969600092759	0.9873069454313141	0.146727788160117	0.575414120142554
TRIM67	0.0691762194323574	0.046177665048917994	0.161215606831449	0.137898114244397	0.10897246319655803	0.37580768675025394	0.156480252432156	0.37234007021192206	0.9249170089712929	0.346935283443558
TRIM68	0.391906024090517	0.713349904245133	0.616711734711787	0.6798710022577329	0.111538366817044	null	0.616711734711787	0.590571847585172	0.0959706807070391	0.159067996817542
TRIM69	0.6442094766368129	0.933019260196991	0.746470760399117	0.826392767262677	0.896568594353475	0.35962762132533505	null	null	0.5145582556681599	0.9478359516503242
TRIM7	0.9980220770010859	null	0.9382771438439208	0.9916201045283639	0.9204641712873459	0.7827518833754901	null	0.663202711347048	0.5841733266273089	0.9906692375175591
TRIM71	0.328651441645618	0.663620826557905	0.24901896151605601	0.5729588514256689	0.6985463563874051	0.7287159497279251	0.955936596430192	0.44704095295067103	0.564042084688537	0.678597704504633
TRIM72	0.9394364865940631	0.48820136078585996	0.640652872126515	0.49377525465407	0.681754317489306	0.539044103598639	0.640652872126515	0.527513974404366	0.0210379074274288	0.41025994382060704
TRIM73	0.473017577846561	null	0.7002922265139949	0.955412347172659	0.8656609276159141	0.47749794766628795	null	null	0.915384801578244	0.122440739890505
TRIM74	null	0.7350722015696249	null	null	0.165932356030374	null	null	null	null	0.37519387995911097
TRIM75P	0.9376974865834651	0.845868379172077	null	0.116712139824245	0.870628735310252	null	null	0.293364890105147	0.48601202730481496	0.7185913162620129
TRIM77	null	0.605127833683651	null	null	0.681329093758291	0.39221956861396096	null	0.9265630171693321	0.23115466724583603	0.4030096439773379
TRIM8	0.36415354957624196	0.622720504664343	0.8773740337014828	0.526614198000843	0.7144029282985891	null	0.7240411429830441	0.23320141441472697	0.44932518859538206	0.9643219523356341
TRIM9	0.47627205417329604	0.9844597021561942	0.682338447258575	0.8327518875006379	0.657720940604854	0.395183188279285	0.6717817624433361	0.8026531265082378	0.0777877655420572	0.6773655106238471
TRIML1	0.9568107872681701	0.945552029806207	null	null	0.247452607553557	0.374348532948998	0.8390070593259309	0.92650491376901	0.929448882957919	0.19116456631058398
TRIML2	0.842741826401734	0.120125532018355	null	0.584056512881183	0.561732403429807	0.868452597948909	null	0.0768439112881902	0.5988183309480419	0.9864554657836959
TRIO	0.707167733163292	0.562960218031084	0.685237321587297	0.7152334289523299	0.218497735967881	0.27568379790581604	0.107085550307188	0.926605987453278	0.6800631961083299	0.0623680909429574
TRIOBP	0.6257655320793271	0.0258051690492163	0.39329247406671597	0.37786461650497205	0.6711052858984189	0.0686317454244425	0.92547633375671	0.0380171054261651	0.272941190833616	null
TRIP10	0.8465359542905759	null	null	null	0.5900199328389211	0.616592235066344	0.910864552235727	0.6876057091850201	0.0859602828905597	0.230077718239833
TRIP11	0.5082833664291021	0.26918279660002203	0.5021131833030129	0.645368863413006	0.7404038047087671	0.9441297291889599	0.47907476888641	0.5649772987984439	0.465222440921073	0.54018623881558
TRIP12	0.755891887765328	0.175257097334719	null	0.6328927420940389	0.9052194270431649	null	0.7178102394600799	0.76201206176638	0.802652431074917	null
TRIP13	0.8954085217235079	0.762411428507071	null	null	0.29664516316314504	0.27288338359828895	0.0285805852070078	0.680487053722454	0.0815165481380036	0.8582253615817951
TRIP4	0.8642099238599821	0.24348305796969802	0.34216570990600603	0.327084992511183	0.8276086862972459	0.739964300057143	0.656245409971569	0.717788749421856	0.0316404908702352	0.178325121836643
TRIP6	0.402477192245191	0.5371713251039251	0.3842625503785	0.5277817237226899	0.588623001209675	0.656398307899298	0.590542033154605	0.669853263053237	0.33701392260536	null
TRIQK	0.560322450526121	null	0.615955469101511	0.434566062737143	0.746366464328513	null	null	0.684912495998912	null	0.306776471040545
TRIR	0.684832441535585	0.450932196339764	0.9094708318889659	0.17271016983457	0.793559391744875	null	0.910052581724675	0.193771808372545	0.9512008606996171	0.0069778704614839
TRIT1	0.569625557970077	0.647700750317415	0.0755165274536895	0.44773112873116905	0.96506930465894	0.8657566922752828	0.490144061212257	0.14625075893408498	0.615232880062292	0.157273761731813
TRMO	0.13881815060908498	0.7366645364032101	0.7219570323567709	0.307060733392248	0.15735176417638	null	0.380022644881198	0.24180478757683602	0.7947357382625758	0.6733678993373461
TRMT1	0.848573370017025	0.956741193426847	0.323335475198214	0.8784596086126379	0.971775005727458	0.28757188660454197	0.990072661618761	0.896768809818044	0.21356544301920802	null
TRMT10A	0.23353396704265802	0.673342801748072	0.536272911438282	0.338976202095874	0.389091113272079	0.6394790236333441	0.7474500217500841	0.12753106285931098	0.597801371681135	null
TRMT10B	0.152925513684464	null	0.982896489823456	0.19469053822121	0.590376520229324	0.6282023391171451	0.982896489823456	0.982896489823456	0.290277892841456	null
TRMT10C	0.9234274753650109	0.48062497303061	0.269170830560146	0.791021592365804	0.729009428378088	null	0.269170830560146	0.894368732592908	0.382183909636108	0.32152722049011
TRMT11	0.242661218298399	0.333610498088761	0.8891943803219141	0.561605560413303	0.7648079585097339	0.917431993081059	0.931158456171988	0.7424674100983879	0.36223715422135494	0.879999321654375
TRMT112	0.6306984006515629	null	0.741241909202631	0.9381664202327241	0.9217287031059369	null	0.8535929417505219	0.8109291597685591	0.964504380944504	null
TRMT12	0.190681107601369	0.33243009263039897	0.0475897726145977	0.28619577503999605	0.42173058536937796	null	0.0047681049466909995	0.0749372012518588	0.11510602933347	0.518371440847307
TRMT13	0.513165132236825	null	0.9136231541642751	0.7927473962796371	0.788476822171086	null	0.14136360600427403	0.938470182754603	0.954553058417438	0.838266941679505
TRMT1L	0.169471575454325	0.512662422005163	0.149068054640154	0.4841654569253329	0.27345342803881	null	0.13062156972538902	0.14259835036215804	0.677740859383807	0.0920440871151346
TRMT2A	0.33769247238678807	null	0.802491467208284	0.0492173393915196	0.7072709716349269	0.24506819842952401	0.6369867104749489	0.674963974782896	0.219160836265346	null
TRMT44	0.5758689694308271	0.678802457476027	0.9217086678398929	0.522531575463776	0.22166600928586497	0.15403130130072598	0.6841768682935829	0.6004941680715601	0.46031815561771205	null
TRMT5	null	null	0.578558539681025	0.652146952308265	0.47964638488124794	null	null	0.0712108046663315	0.266111080088408	null
TRMT6	0.978959865945223	0.30929960732142603	null	null	0.548586929296783	null	0.0628119355895345	0.5583368976564339	0.843123960901651	0.687060554467009
TRMT61A	0.30075773599709005	0.36759794278144203	0.557201913244685	0.817698800488677	0.13113106021910098	null	0.330730945921101	0.246032178937302	0.7548493074876529	0.624979477711208
TRMT61B	null	null	0.9959046154506009	0.9371350849598509	0.893699558909425	null	0.764229013491558	0.889517411429511	0.361896794850289	0.779113567171289
TRMT9B	0.00675638824226765	0.832205377393414	0.32086563930649	0.0739996490443673	0.101821303975011	null	null	null	0.8444424938254531	0.578610171952769
TRMU	0.46390641797004106	0.635671478037428	0.435113382058421	0.908562325160542	0.3538382867326839	0.9936741941742541	null	null	0.41190262279206796	0.28761358563085304
TRNAU1AP	0.293277114669359	null	0.761769378580913	0.390536648185471	0.21778762505839602	null	0.761769378580913	0.7476972683777571	0.26829695390468	0.5831016622121761
TRNP1	0.9463547313569841	0.682487637914211	0.906063112426929	0.9842195516506921	0.514394903707966	null	0.7464709461835041	0.89650133900101	null	0.701027904114376
TRNT1	0.38830341159097903	null	0.697135657795797	0.7852659725315401	0.126230736327782	0.6603163586730351	0.34691868986034496	0.37220339915444894	0.190577048298495	0.40014545671850704
TROAP	0.46635066442879297	0.656064497930141	null	0.8692871976391708	0.115454451766864	null	0.0154655500241441	null	0.178054829463065	null
TROVE2	null	null	null	0.9252683312691529	0.623996073627085	null	null	null	0.8736200751975479	null
TRPA1	null	null	0.8351064449668799	0.8921728466498029	0.42995344401674	0.0157588601221905	null	null	0.23144775808920603	null
TRPC1	0.926606277228032	0.40033756876535403	0.255288262771205	0.509407726369624	0.623623235476222	0.275185334710283	0.46033637786897497	0.28534811322493797	0.21620867536839	null
TRPC3	0.262307764089577	0.6126172046380229	0.0855976292828107	0.031538090552633	0.36144292607998296	0.0351757935206762	0.0830946466012632	0.264715584376195	0.6717906315182729	0.19229264513432998
TRPC4	0.0308130707005043	0.0364793147371654	0.44163168667406894	0.5560494340342621	0.639911771979844	0.125852691340706	0.43528467084538797	0.5977216261649749	0.21772938607487	null
TRPC4AP	0.687727012760464	null	0.647185898008634	0.0601362627111585	0.537935960320712	null	0.647185898008634	0.44817894764025606	0.8309391967293431	0.20725080946307603
TRPC6	0.47382691460334897	0.7112743705898391	0.444600846803014	0.866099626683307	0.6324364834422429	0.302045472322233	null	0.706582293147005	0.136467522759559	0.122784229283629
TRPC7	0.369540518565868	0.5589481576802691	null	null	0.6830128546534111	0.0743981512969616	null	0.8820477604288391	0.45707402425358296	0.0355039203096558
TRPM1	0.7062131992992521	null	null	0.0489141589872497	0.44600478684443495	0.59867920551881	0.8100347572724108	0.25656732388187903	0.210911682337443	0.37012530338777005
TRPM2	0.72396706059741	0.712059732766268	0.566388447570844	0.34162293549232103	0.428130860752762	0.146760065956028	0.4814499287769529	0.0814300959599403	0.0632084614983535	0.130455062623185
TRPM3	0.527062210006091	0.5680223766568729	0.644886201149289	0.8269335426340111	0.9182386824657869	0.136061347045688	0.24034265507076397	0.7309594472217541	0.15364684082289598	0.38175673895974205
TRPM4	0.531810577850781	0.7266043341130791	0.395040211063815	0.28152049487977004	0.8661549784392579	0.291395247764921	0.7230889867203051	0.581393492337855	0.18652683279472998	0.910463983882438
TRPM5	null	null	null	0.0514145264987804	0.562775818740528	0.866385639897874	null	0.37556532695125	0.8575022553035191	0.7069768159013959
TRPM6	0.272608165532797	0.11273713460740199	0.208459603301145	0.292762280897596	0.196326827775694	0.892420680247777	0.208459603301145	0.667530439596972	0.983673867722886	0.7218001844252541
TRPM7	0.123306566701054	0.451230613485789	0.46261754001593103	0.479516932761377	0.12445749230988	0.587290043502814	0.386175188843707	0.514102989359248	0.602023107709876	0.606194143056255
TRPM8	0.563815916703563	0.0792428101026315	0.0974484786337134	0.672971266646049	0.620873423274474	0.5567420281633051	null	0.0923921269129138	0.6792698408812629	0.746771289357557
TRPS1	0.8892025306753271	0.157780327554442	0.15666720079889598	0.49354424528443797	0.26539815941343897	0.245768194561449	0.361180921048735	0.505454564495238	0.361819646029037	0.663560408528788
TRPT1	null	null	0.14183240475850303	0.3811883043780421	0.982718221111293	0.712157451048978	0.936322202561114	0.45086940580704493	0.0356510919085858	null
TRPV1	0.499557143666844	0.526457585474837	null	0.892999378128167	0.644450831207106	0.12263211556851501	null	null	0.337663183340299	null
TRPV2	null	0.117839185427915	0.7190457195977141	0.6253894376021171	0.99184200550364	0.99693450326313	0.9616645986904742	0.5452202012874571	0.489935328764677	null
TRPV3	0.942469038465537	null	0.18188384817422099	0.0363180862766752	0.593674819806902	0.9765793089025899	0.5974411909938921	0.0272342249039661	0.251636506597303	0.33632837776497104
TRPV4	0.0881612691868113	0.522642550936399	0.09473465841928098	0.31491823714750605	0.150255840396943	0.10492256288705	0.3921632875746	0.5160311514964411	0.522142584293082	null
TRPV5	0.15091279389724999	0.5048998460476579	null	0.006133624383170001	0.5011508364301129	0.445120419330488	null	null	0.0057197588849921	0.0152859809906292
TRPV6	0.720893983946552	null	0.260602846202437	0.7858144411427991	0.792487068858107	0.67874108324202	null	null	0.25098090058727696	null
TRRAP	0.675911415743345	null	0.162492989763763	0.862768723136231	0.961919083077897	0.982517853529523	0.5046437924901029	0.882256012913229	0.405214027017092	0.616408661350857
TRUB1	0.111512100723542	0.13477405017521601	null	0.0484828977659351	0.186910643458262	null	0.0442376560070417	0.0481140548599102	0.129302057475547	0.0605426029336773
TRUB2	0.40701585633210396	null	null	null	0.8527118907571819	0.094253796997664	0.0579589021808586	0.18128006479245398	0.00544060813486902	0.432511659797915
TSACC	0.279889475578015	null	null	null	0.8761848047819241	null	0.283767756621245	0.27600874166928	0.0473969479036682	null
TSC1	0.9031643476269521	0.18468617686351002	0.8377665470090799	0.943893002854776	0.163266484918732	0.14336991833480897	0.631891595378402	0.5245713971912129	0.9643662599192131	null
TSC2	0.173335780644891	null	0.401002964991241	0.341459443217177	0.788643377064984	0.695680710927791	0.20027150295536303	0.2113831156201	0.9000476259056841	0.513133038783645
TSC22D1	0.0846395212434193	null	0.5871788487764	0.889566980615317	0.487323253215618	null	0.300137838296694	0.401878241855329	0.43733102841858795	null
TSC22D2	0.410925024443771	0.7245085726104821	0.470113330358707	0.49715972072319103	0.93983462901191	null	0.911436024256563	0.8514081625564159	0.593930893997474	0.6658087220127421
TSC22D4	0.732987352220528	0.487586467243403	0.134633752807088	0.49537482622004597	0.7742578865167851	null	0.591142412530718	0.7097775547332079	0.0017640521598205601	0.44520552745518893
TSEN15	0.860866219343485	null	0.45597405515834993	0.41522501888808505	0.6244446054866829	null	0.8068191656411859	0.9133143997356421	0.789682921577182	0.9739244332083701
TSEN2	0.0364166232293377	0.340241244163977	0.577595209999051	0.233907920047206	0.179189158708434	0.912086877366311	0.577595209999051	0.135255661318353	0.29797919832272696	0.39932341056940707
TSEN34	0.30006978687268104	0.6268783421527061	0.0838441537236543	0.218844626392327	0.7618141364192259	null	null	null	0.9518266239866009	null
TSEN54	0.124819631298366	null	0.285044566202172	0.959771609557005	0.0939058670073072	null	0.15004885205875199	0.727755922685263	0.392601342049995	0.985312276833811
TSFM	0.644485817269821	null	0.785450716408743	0.5578164963241949	0.33141329792090196	0.20023553200515698	null	null	0.816590259956525	null
TSG101	0.658457028809031	null	0.259325242206174	0.9172183204712951	0.45000971487863506	0.0834658974760973	0.259325242206174	0.9172183204712951	0.8478733339456099	0.4257846437727121
TSGA10	0.741378569441993	0.9632702304215409	0.6652640438153801	0.6767366886468791	0.952723785677212	0.959629332194048	0.9316329626720891	0.727337515867538	0.8752300160711971	null
TSGA10IP	null	0.611262469312408	0.5748241901426171	0.122272168089539	0.129393853174515	0.7851737658887121	0.5748241901426171	0.6516834043068129	0.6059184034910831	0.8458338551126121
TSGA13	0.499647905383279	null	null	null	0.87130103101757	null	0.372582381344233	0.6695783520696129	0.793654637201542	0.539863287129112
TSHB	0.20773851301955398	0.528454586097726	null	0.00928237386083786	0.41090880419362297	0.6125091599860789	null	0.35858265127054995	null	0.703682935794029
TSHR	0.13158180816758802	null	0.25708783113504996	0.29235625808786897	0.106555011563962	0.10949300258287299	0.547790202424982	0.5701102380768229	0.460956255430733	null
TSHZ1	0.15052881183874	0.685493313335788	0.70596917518765	0.134238586603159	0.689906646945912	null	0.46378672679726796	0.578429032972724	0.8087482776223149	0.39397507577485397
TSHZ2	0.660682188825492	null	0.566713059232239	0.8546666756429828	0.36308499226166396	0.373275722747742	0.525997861014481	0.893229283298321	0.5589527524964761	0.3767673341263221
TSHZ3	0.556753074238244	0.600203956650957	0.231170518452522	0.25575322590264	0.26840192953589204	null	0.47769758590655104	0.0185167582983499	0.7148040573890481	null
TSKS	0.83836399190109	0.280198806423185	0.801857926643144	0.949019565728482	0.37483355529729095	null	0.9121713913571801	0.6829140471309139	0.711744134115191	0.863986893281905
TSKU	0.430521673312534	0.48501154490327203	null	0.0915224703022531	0.51252965490418	null	0.258807372670573	0.36846287519254706	0.882395123585638	0.0477039274352165
TSLP	0.49868564506495605	null	0.919627131363649	0.7089806079386508	0.5493049995976479	null	0.48241531823760203	0.46817861824489204	0.19250020344818397	0.47139450218760404
TSN	0.6296079555851669	0.711200303663249	0.402947800953276	0.7556841088355469	null	null	0.9542697890988721	0.0715549993715685	0.0023159490006902103	0.892549487698685
TSNARE1	0.302899911538705	0.71141498050959	0.5047441806480589	0.6523867234881701	0.427174132482502	0.419560758986803	0.5336083247297171	0.21461602897424803	0.508071181024181	0.7276682575340842
TSNAX	0.786444878356147	null	0.424768341923199	0.953206492884479	0.30006146980768106	null	0.780687576116906	0.6639817076100629	0.779153724325116	null
TSNAX-DISC1	0.154333983722555	null	null	null	0.5730625636986579	0.200483508532871	null	null	0.781277206820087	null
TSNAXIP1	0.12719187083038	null	0.0382461161426049	0.49620165549300893	0.241547487408778	0.24805666737068102	0.0339591488125375	0.26007835418744896	0.0508082970984458	null
TSPAN1	0.702231332212368	0.634588971381073	0.927799013439745	0.111878296887953	0.220981652924192	0.8123794459569019	null	0.387089846312634	0.583030548923791	null
TSPAN10	0.5294386628429509	0.6186556126313061	0.070059355398332	0.239642096938442	0.48877852630376295	0.627703170055206	0.66730081657845	0.104237822848283	0.49718858061573995	0.236535053387909
TSPAN11	0.836225909224011	0.44377003861313896	0.7135853912326121	0.70474651033821	0.5860922561502161	0.8100385684305219	0.7135853912326121	0.8244947788684691	0.62980502185591	0.671216034284409
TSPAN12	0.915725470578771	0.612494280907655	0.597961517294056	0.915050591715966	0.919511952663575	null	0.6375418371146989	0.794061592903845	0.559223568877022	0.46143801155288794
TSPAN13	0.306037603637482	0.24592795812185803	0.299700643269438	0.91311987065641	null	null	0.299700643269438	0.882872308027678	0.40109616698975	0.62461751341312
TSPAN14	0.24992898546751802	null	0.0449996259140921	0.0523828684065688	0.9879615103105921	0.94273319386122	0.0990112479767286	0.0782442391644758	0.0522036438668653	0.0995898215183832
TSPAN15	0.0937273230729756	0.365442105526117	0.0104572978215073	0.217697306297358	0.326323798783109	0.0706892297709418	0.05578214151033999	0.0464230875951742	0.545543285561032	0.0290362461795979
TSPAN16	0.544718014634416	null	null	0.45630039607841105	0.865335505103222	null	null	0.494729404034514	0.433930383151333	0.023021086824253998
TSPAN17	0.354208937174761	0.981029873415822	0.11514228630781699	0.255020578378604	0.688759905246721	0.7054470582478249	0.112517570969269	0.455703186876492	0.530937526533502	null
TSPAN18	0.5004793570335491	null	0.263877740206479	0.19698100443996802	0.38600075950880697	null	null	null	0.254789863179414	null
TSPAN19	0.286216497338353	0.7360580160856449	0.717034782970047	0.734029207792798	0.483384875063535	0.7364074615985641	null	null	null	null
TSPAN2	0.0160757471988024	0.127879900958449	0.948055845432502	0.305942578966718	0.564853859235882	0.6005290991760489	0.861934048665278	0.439305883380283	0.446200410473125	0.610944573284532
TSPAN3	0.510660471802155	0.32602865076888105	0.839567747938361	0.8619922380043641	0.8062839373953571	0.6156355791609599	0.629217586057361	0.8831653514360508	0.5596748690340041	0.8775404278224901
TSPAN31	0.43876876422220795	null	0.1688821066063	0.159131107444421	0.318477851228495	null	0.863305629646855	0.26438542658758396	0.7199184128352509	0.285327193496468
TSPAN32	0.882542299733832	0.8870118082858199	0.778911908787836	0.156448630083767	0.340081031406013	null	0.41470948491567605	0.489836939970592	0.502797022310877	null
TSPAN33	0.541831162716415	0.7698721206548291	0.23261228729129899	0.748035426061169	0.20343543909103098	0.150580903274639	0.433589705741113	0.9506163268470721	0.14379152986140697	0.461621483607355
TSPAN4	0.39510877550350204	0.727712867968396	0.3702408087793089	0.102839249888494	0.7193970529084809	0.16461702932609099	0.782636928478386	0.544073659701602	0.263317461786643	null
TSPAN5	0.636875707487447	0.8047466513655279	0.45595559971984706	0.650526911259287	0.9982516662463421	null	0.44691596937290207	0.862121023719178	0.7724185716033392	0.57664815421629
TSPAN8	0.15894640550327302	0.822197161041118	0.895028412577192	0.15404583789641	0.30007486222051694	0.916091132530737	0.452115700567201	0.95827988650813	0.018042185240654	null
TSPAN9	0.78103445193803	0.610948971380325	0.7818512508864599	0.0807841941759462	0.0309675327332724	null	0.504221550842773	0.9944434481485559	0.7405513071844789	0.944229963881968
TSPEAR	0.019185408155785	0.6959066520047271	0.905608747655043	0.272993857830784	0.837118745646708	0.28491871428508003	0.33402449081504604	0.855215004379819	0.9317577503641009	0.80803650272991
TSPO	0.890832261959994	0.5306387220535189	0.767780200929189	0.973764368780453	0.534021348484424	null	0.165592183938849	0.34768542779968603	0.238023887641415	0.25304584747437
TSPO2	0.0711153830130835	null	0.398970069244389	0.0917078812134687	0.325599606423795	0.970563990643927	0.0689071234109629	0.0866834491587156	0.527894326604477	null
TSPOAP1	0.682971314975809	0.7545389435098531	0.0933913646375411	0.10772570651916001	0.10574906954045098	0.174412273862034	0.136425963009763	0.0963622124816348	0.10011791516974303	null
TSPYL1	0.45513597185716204	null	0.517624414165294	0.18285675912409902	0.0365217994850955	null	0.543992677605192	0.0552965049718801	0.770172625073018	null
TSPYL4	0.941045239957723	0.861150834075163	0.859699690639504	0.6289768413326	0.7081447971123771	0.10246292190992899	0.848838041087755	0.8122363751039259	0.639952760733273	null
TSPYL5	0.582212541774761	0.6428447834286241	0.511330885429447	0.49644287147221505	0.8410352497766809	null	0.596279496811304	0.614898267856802	0.27753262881757396	0.131716256718629
TSPYL6	0.7549177988672789	null	0.46173751187054796	0.63420528710695	0.6549791862743609	null	null	0.817202674518712	0.5134098846273271	null
TSR1	0.39055002243972703	null	null	null	0.32058751348296505	0.8430085136538058	0.636673994569614	0.49561501100158506	0.47571051469009706	null
TSR3	0.0412433496001869	null	0.05383606860822401	0.0292819295021549	0.527973679211577	0.159739235931124	0.0310542131369087	0.0614570628610367	0.0887362522340578	0.0430681421027465
TSSC4	0.40626348558560704	null	0.878940924455203	0.860578541693749	0.290877057629226	null	0.8729725753323371	0.5938513677185779	0.18312708252977802	0.85354858262561
TSSK1B	null	null	0.6796660734465501	0.6796660734465501	0.7840594003766559	null	null	null	0.365985315501061	null
TSSK2	0.23811826106510897	null	null	null	0.835452548166073	null	0.727945892119139	null	0.478718201517352	null
TSSK3	0.811685486983432	0.196369115497667	0.9165729253242131	0.157690430856927	0.850500653898183	0.953620238463962	0.350480425176925	0.6102714848337081	0.5346895722025611	0.492426753112036
TSSK4	0.7214596514852349	null	0.490892545244853	0.24392670206964898	0.999034686456545	0.0541549927754401	null	null	0.40324816340286607	null
TSSK6	0.786466394515905	0.16828836144687398	0.47823515388661103	0.960822326428483	0.30517535259045603	0.392323987638824	0.534430934636663	0.0947544304044482	0.0631219301603774	0.34396646005213105
TST	0.7748524279014208	0.565158938205472	null	null	0.767411256843044	null	0.6960146877144741	0.768755870986668	0.401183456820146	null
TSTA3	0.654844306573538	0.9066516927233629	0.9545276398619079	0.8975152377001229	0.9888841698369301	0.9232379886985809	null	null	0.983828574656615	0.9611400854657859
TSTD1	0.6945852049676611	null	0.494541797288635	0.0439193386061872	0.0749583772422384	null	0.5086540558537179	0.7507855410553491	0.884643476242057	null
TSTD2	0.952826012145939	null	null	null	0.15394409503307502	0.319038460092427	0.7068373748504769	0.184676913992064	0.539838816726471	0.49103388738017106
TSTD3	0.8618159287539909	0.8225690040590671	0.9916019461199659	0.9972585201534251	0.904732607963935	null	0.963370858519192	0.875718774208602	0.7135498392632841	null
TTBK1	0.0831285086291621	0.9198111868834209	null	0.0140299591714799	0.10733308065840598	null	0.200891690698504	0.0251268982320944	0.907236752388672	0.53329544145386
TTBK2	0.255347034836595	null	0.7576266422291841	0.24627505234814603	0.270661856007039	0.10364722777407302	0.754781098382972	0.120431330164649	0.9913533493126958	0.277126433287889
TTC1	0.337822620866509	null	0.8920295055883231	0.9281979003678891	0.9420867578161591	null	0.7642582242278391	0.911328904049257	0.0172786931907226	0.854706737547134
TTC12	0.689215155740881	0.677593701113572	0.9306748821830579	0.5987372162145179	0.8139241148814409	null	0.8154684787801979	0.111805093183474	0.7879310278935491	null
TTC13	0.114805959813672	0.292850901008465	0.56447804816184	0.827705969734027	0.9192549388639399	0.7572919754503	0.325759127807581	0.763875996057538	0.6725350403828061	0.205373413285395
TTC14	0.317049781268499	null	0.549768261439167	0.6113505836116179	0.256721773130338	0.405504038183664	0.626973133995034	0.369152501751844	0.3368656898093	null
TTC16	null	null	0.32278261750312603	0.463420278038752	0.4883782460080971	0.27132333242309	null	0.9491207276436829	0.922763217626795	null
TTC17	0.6078403635346771	0.193321026995911	0.652442293399456	0.38201643925362394	0.9174747870628069	null	null	0.390275229070765	0.908677728346921	null
TTC19	0.59486296829689	null	null	null	0.461565995681845	0.329424626383701	0.329653663045461	0.978208936873147	0.151792008343091	0.102757722324949
TTC21A	0.0845237951080331	0.175889249047759	0.819821094557791	0.8113358488040591	0.903822005576532	0.26430143102541503	null	0.873510926658586	0.781372540420723	null
TTC21B	0.5396197969175089	0.9220013316764691	0.19644609761123102	0.124765790228986	0.936350132471125	0.846080919954755	0.0433162094911047	0.0571877827028922	0.3718732774133421	0.403035804946456
TTC22	0.0939679968305722	0.136441086549999	0.253991076500356	0.4513222224292679	0.507868171750447	0.114243340251785	0.253573772464192	0.47292000740744206	0.36990650881726794	0.592993074852095
TTC23	0.161871289253635	0.5968397374212379	0.441932465965311	0.675544424736393	0.34713883610988294	0.10156973366829902	0.44166119425729106	0.20221204642837498	0.704970667396891	0.10895351917907599
TTC23L	0.42543983669845203	0.36526911886285707	0.328544471515323	0.808213629471511	0.9208762874673441	0.928528158919785	0.7704163097554741	0.891143447353282	0.112093813958407	null
TTC24	0.35563226526852204	0.311441342389913	0.261577045116069	0.277234374187605	0.737159740803107	0.418908343618277	0.261577045116069	0.651196666288686	0.160488749764823	0.6329625435469799
TTC25	0.24695854643224202	null	null	0.496393946549761	0.520642700473108	0.481096632629875	0.5805494379300989	0.147633054778752	0.615859135434817	null
TTC26	0.678269471442098	0.0104779343358723	0.304991807098112	0.32822005435764195	0.9866299270530541	0.253457594697236	0.304991807098112	0.11096939113444501	0.35284805270693104	0.11493130411495099
TTC27	0.633568436885911	0.19356517101755302	0.709981617534567	0.947992658419846	0.625674362928358	0.895225723202822	0.540485512364894	0.8088327516584269	0.5492745921682379	0.8036330571571279
TTC28	0.42905739576921903	null	0.702361676760212	0.0224578961437572	0.103919524682845	0.0220307107079389	0.727099227203798	0.0280435985776641	0.197016808157239	0.5252351525035239
TTC29	0.732965994814769	0.9707383554131881	0.156577169862288	0.0981840903331974	0.795637336060873	0.419478289086841	0.156577169862288	0.236036345332133	0.13927160344841902	0.163344875511076
TTC3	0.248953680289624	0.39858608631079206	0.6384221977193979	0.718401295676312	0.33823423220525206	0.937416732557726	0.377229361902284	0.35595822508006	0.213245578136411	0.45122371885156604
TTC30A	null	null	0.345426297293196	0.758439235682129	0.9381158861434008	0.32729503242607	0.345426297293196	0.614045079003562	0.41149555028183	0.426077739785324
TTC30B	0.551973198678808	null	null	null	0.469479018078142	null	0.8342487005888242	0.693720709073844	0.7642025624745609	null
TTC31	0.530788366781084	0.17143693931435902	0.838195067514082	0.21685397072685897	0.51527946395121	0.262907225039052	0.561000251271243	0.23412942802808703	0.421709125850926	null
TTC32	0.130537802165662	0.920205165107308	0.792722392651239	0.633570654967794	0.346414223404169	0.7521138863707021	0.425240168732493	0.480744894125322	0.59256337270073	null
TTC33	0.158251127776664	0.209819534210337	0.785810819940273	0.802680916863086	0.22158814260803403	0.397861052068877	0.0860502104473639	0.39319542521186	0.0300698963701524	0.0842902162744292
TTC34	0.0405265405263734	null	null	null	0.0279205070284125	0.666884405634499	null	null	0.013975950601223999	0.008981413670023359
TTC36	null	null	0.810384252600037	null	0.128125499194619	null	0.482384454203995	0.499741238417854	0.499741238417854	null
TTC37	0.332295770021426	0.996811302000404	0.0809080049500124	0.0372205935979613	0.7554063385999441	0.471161957305215	0.25951774990487403	0.11023549408978998	0.7864308824696881	null
TTC38	0.600008624845934	0.689755757494761	0.0538556113459832	0.5438712852654639	0.141354142243632	0.10589684054225501	0.119264543453556	0.481349280637291	0.46890570741765203	0.31372823414566403
TTC39A	0.648974893444725	0.306773377762083	0.975484045571905	0.382139368041649	0.165487500962342	null	0.272970190113613	0.358786166102579	0.172794728913855	0.37049697874244103
TTC39B	0.0161861413307607	0.135003604443604	0.0894519563389292	0.10108597718205801	0.513870807854371	0.0480016418831073	0.0429048379135811	0.03978054149264	0.0538088389827749	0.127826733208073
TTC39C	0.60208538777203	null	0.7195286108352819	0.99541548294797	0.36311522366159404	null	0.523155883535368	0.83521564866456	0.9796869310016041	0.8928014946603591
TTC4	0.7593532745675542	0.8163514796222879	0.753744750108823	0.470008911651515	0.61362996861247	null	null	0.895593713146499	0.684089280539953	null
TTC5	0.8287422149986279	0.9155685870577991	0.749456427764585	0.0885146448352836	0.21617974786410102	0.721713191023814	null	0.0594900557162481	0.0954175059276878	null
TTC6	0.7115262327663671	null	null	0.338287560765609	0.0996629092796005	0.613789823107974	0.46851588423804	0.829727202718127	0.55594804201739	0.8136529636473051
TTC7A	0.20077568829993603	null	0.560710477847864	0.172413974137038	0.41392566090195904	0.34795325700435603	0.884413377805681	0.49851104294891996	0.9130341841316579	null
TTC7B	0.7218658382782801	0.38786378318387105	0.4967134042798329	0.899498728909591	0.38784704145411103	0.8972551419565329	0.864004059093602	0.8277969358516372	0.8004773222722471	0.44109402581562696
TTC8	0.65221454832338	0.6617662400571489	0.410749840960969	0.24861943021606098	0.23129557933653	0.5847643708351851	0.410749840960969	0.7068526990681671	0.41009622035691795	0.833534494822716
TTC9	0.0545251677918011	0.026802864091396	0.358233357270296	0.660995710613911	0.7546137419084351	null	0.6001399325461949	0.743791975077058	0.17668789461328302	0.4041659271529289
TTC9B	0.189065787826178	0.866132222192254	0.9977922105182	0.180470271027568	0.254935961868968	null	0.8864171962823599	0.349986897604665	0.991135759554943	0.47561096074762604
TTC9C	0.0718356590842897	0.27653657667976694	0.0723719539197786	0.756530961274783	0.135601394309975	0.11210536560056901	0.0309324969718106	0.124441674316931	0.295425501120726	0.8003982733220991
TTF1	0.42733988754136804	0.865464332783083	0.656732927070151	0.572628269656883	0.810062201591264	null	0.656732927070151	0.8756508865162059	0.9138428030828941	0.3769441714703611
TTF2	0.243352426072785	0.30957377916106604	0.9559592217039721	0.567619574711423	0.5429292855521229	0.15477195057808	0.310687838068612	0.43145607143466597	0.30498608382814696	0.809810262503947
TTI1	0.7041669136104859	0.6866829987512919	0.495492467250019	0.6007764184549499	0.161967572196064	null	0.5413134300736079	0.499664767582454	0.0750822173590253	null
TTI2	0.8222742036539191	null	0.7919444184548678	0.89541574139991	0.20902644874115198	0.771264600358918	0.814054047371802	0.778856814961831	0.9647611469563728	null
TTK	0.0273544429876817	0.8317802076391159	0.0654926922551461	0.0692692695370759	0.576157789124573	0.567867148699514	0.0654926922551461	0.0692692695370759	0.805098427277854	0.300243559947866
TTL	0.330221025907368	null	0.9776842287372759	0.141416452215221	0.514650204527446	null	0.99334852391134	0.7695890012103971	null	0.995116196671718
TTLL1	0.640901820721293	null	0.4629637335975129	0.114086309819931	0.965819882054538	null	0.4629637335975129	0.8011934405177471	0.5539484419832801	0.6149476061924761
TTLL10	0.7284729523584041	0.0919778129155628	0.640233571876335	0.8797058122112271	0.297181571566985	0.9390779854182829	0.7583376117758499	0.708349933643582	0.249877825846665	null
TTLL11	0.35586104503916904	0.653885744463813	0.7474550264755508	0.11701630163624	0.14878263813963802	null	0.9700789539229929	0.579876813139318	0.26117786091461304	0.768112011020087
TTLL12	0.8846219648611251	0.9974972075208771	0.9803343152529019	0.968445856435879	0.45822045932307603	null	0.954496139463365	0.229108658505291	0.9736044832402879	0.877486747016437
TTLL13P	0.149242870579401	null	0.9368691777601992	0.949075163976807	0.260214277772785	null	null	0.000212225257928966	0.00904395438144345	null
TTLL2	0.7128421259384659	null	null	0.40505766425515793	0.581582938320266	0.0925953314708984	null	0.319088180791069	0.34319205997098806	0.756537455711139
TTLL3	0.23896156618597697	0.22209792685212898	0.93027925686564	0.555166308595457	0.126856650264904	0.708532937150912	0.9406922697063771	0.996513542524167	0.0165938458456387	null
TTLL4	0.674771559676453	0.54873510924563	0.955374584606023	0.9964304359550179	0.0293786262312613	0.842971608805573	0.933719221489428	0.945230182503871	0.7851891337585409	0.999337954113953
TTLL5	0.9139297231447842	0.0490887559554292	0.609486814040955	0.47466366694031703	0.938498956494547	0.186705859668835	0.950880388950845	0.9939314248012919	0.8972625150603579	null
TTLL6	0.6605483315608879	0.17263403116437498	0.350896259559825	0.356415826213785	0.3465352038137	0.44973980743114206	0.8867591243384101	0.411466529142358	0.9472432606971191	0.44009610059283005
TTLL7	0.8041609042849069	0.459650517675057	0.41758697430105396	0.925905899504935	0.38231983987313106	null	0.7879251361791461	0.9014348006463321	0.11697062496077199	0.961031752938381
TTLL8	null	0.0479667868433247	0.6103487584081719	0.6444928001039001	0.224703285633175	0.14089578036716102	null	0.7165150290520659	0.428758442801577	0.605975415106792
TTLL9	0.108483794626356	null	null	0.5273427782902039	0.6053106465625289	0.196496652974687	0.413191404441254	0.40253157925562	0.126252038928307	null
TTN	0.352906034241113	null	0.17612391869100197	0.8009341111927929	0.373023868034596	0.7650579195081751	0.344108051560172	0.433513409576358	0.148422302471976	null
TTPA	0.594131780401355	0.14724998275242002	0.9286292017794431	0.665613267803089	0.252343243975121	0.631041862241036	0.9286292017794431	0.64747920835851	0.847341747804845	0.046486515784544005
TTPAL	0.15070078539294102	0.9619684954698611	0.0442983171598184	0.36902765067944104	0.5413040659957891	null	0.0509970612924258	0.580445799160713	0.739675281828867	0.6837403586647579
TTR	0.6682365642266589	0.119270832333487	0.23152416510164897	0.282252261180599	0.652562439836166	0.780632849724687	null	0.507240363459392	null	0.298287635084877
TTYH1	0.21525206610789002	0.0155715961409675	0.523575976353847	0.5574595005256171	0.671884785146295	0.22998921191241298	null	null	0.290997919136753	0.13109620082262
TTYH2	0.0164635174107344	null	null	0.17512367774333998	0.477054359644697	null	0.4018573659118111	0.10559522643137802	0.13320950875970802	0.300022123924847
TTYH3	0.5137914898552209	0.152618348625613	0.638178128291835	0.6519166455916751	0.45193417530726393	null	0.5751277969697339	0.21372362371328302	0.95463815755044	0.42272481903813103
TUB	0.29312958134167405	null	0.13720794889142598	0.0409116396120766	0.30384967888474396	0.419226353279007	0.139587746759932	0.410388710967334	0.413095814066084	0.350449984432177
TUBA1A	0.17170145290721	null	0.411302603483562	0.319257398968788	0.268462226448417	null	0.407280349444187	0.320060370305223	0.600355510654162	0.0434770799775883
TUBA1B	null	null	null	0.010609248239468001	0.6702447883446079	null	0.194932981463381	null	0.22221374175947	null
TUBA1C	0.70746746461671	0.620455854229322	0.811595187823371	0.7402706249200409	0.644372593539202	0.186208903733539	null	null	0.5256522892404679	0.0131249828577993
TUBA3C	0.9272941876825089	0.506438609482893	0.873443534444279	0.873443534444279	0.127288302201303	0.50083788208757	0.8865904863318109	0.0828751790038824	0.11107873205556403	0.31566249119562795
TUBA3D	0.8946077307742929	null	0.8272296880276608	0.8272296880276608	0.162038886798815	0.9046043455692099	null	0.36646778872306607	0.404405576476636	null
TUBA3E	0.847113046537066	0.5051903429302039	0.152036135751016	0.6870706265773899	0.728007867995034	0.60091677625483	null	0.797722254946356	0.228932876723276	null
TUBA4A	0.375461124185172	null	0.0369358759756624	0.0593921964951515	0.0254083697414675	0.8443916860315359	0.6943512915559029	0.21678596565450198	0.639876509894013	0.360992581360672
TUBA4B	0.141735646035748	null	null	0.0477079181898766	0.025035345960797	null	0.11605584201327199	0.11605584201327199	0.6258014038915389	null
TUBA8	0.0367196541483779	0.45144004848335495	0.492436145232264	0.647303619348438	0.748388448704678	0.43695801980880394	0.5506841215275239	0.674707522248827	0.0389954647199311	null
TUBAL3	0.255200664131897	0.146207225482773	0.7817196231157609	0.00998767903718967	0.453784312472706	0.26952214868006696	null	0.0182055319000007	0.898771399385693	0.7628582717281629
TUBB	0.0986757660618179	0.12482902530208399	null	null	null	null	null	null	0.379223717973504	0.264189446887231
TUBB1	0.42248491363197604	null	0.413931729311662	0.379127960344875	0.249540845991522	0.243507540234643	0.413931729311662	0.39396093863395704	0.151220925475883	0.8208607400623371
TUBB2A	0.5171108420343571	null	0.771478613807262	0.00819715846322866	null	null	0.999668331659119	0.0475589008778683	0.9225025244386791	0.22764259803685002
TUBB2B	0.0523863325387621	0.879246029504538	0.7383915495612771	0.8388538507974901	0.495931115662952	null	0.0270307867402033	0.7027521893452869	0.0386408340159093	0.9854768145545191
TUBB3	0.0395098082589225	0.556761328051965	0.848275341057889	0.718307352758638	0.416718976657798	0.9739771722875391	null	0.870441521409346	0.911233719416237	null
TUBB4A	0.69780149515623	null	0.882923790966623	0.979157564734135	0.9048147626889069	0.7280956612673392	0.881711109269122	0.9680410706304671	0.617654677379781	0.939872507276432
TUBB4B	0.392528269567979	null	0.929491623923019	0.366099132696165	0.62104420295737	null	0.7809951502013409	0.7160077093959939	0.940627770907934	0.852471759691373
TUBB6	0.457951821681175	null	0.520612437838854	0.5537443336492509	0.41395300336323404	0.5560861963746079	0.447413069671887	0.197973402058995	0.728288883247996	0.0982119288891903
TUBB8	0.191168872220072	0.0960017025139048	0.30413247308953995	0.28728635550582	0.7905370712432241	0.793082586902484	0.30413247308953995	0.133715224402782	0.18011742667484698	0.336089493888553
TUBB8P12	null	0.8699069901404759	null	null	0.791218455478604	0.6111346170512	null	null	0.9967538740368509	null
TUBD1	0.23915151204045101	0.766058986681751	0.561774735775285	0.6831754547474019	0.111756141527637	0.7856174922826981	0.545819401429838	0.7101983014463601	0.375816151301301	0.125145439363272
TUBE1	0.27730820796482697	null	0.45067978663912794	0.978771998841942	0.020225029196179002	0.278020103351174	0.14517147713827802	0.7415204907643961	0.00305917853617088	null
TUBG1	null	0.8830050472816329	0.971954814903057	0.5272060308827711	0.554098995543782	0.58627268514553	0.7274827078204399	0.15762096690310298	0.507945006254307	null
TUBG2	0.0513021763375819	0.5685807766090379	0.137017422987238	0.130615812790386	0.403488152138133	0.6904723255888039	0.0526047755552101	0.0795888595842544	0.7465979084218729	0.955242026754015
TUBGCP2	0.42895400421187296	0.125980560010421	0.9865475209161079	0.969439274003052	0.44367063852457395	0.506752770688067	0.282038285519035	0.5414929047189451	0.629512360773822	null
TUBGCP3	0.8484718150111359	0.0441489840976348	0.674735922494885	0.585258235555096	0.0437142334337741	null	null	null	0.331058250900575	0.0590358096666086
TUBGCP4	0.396631795232494	null	0.86843129561337	0.201240229820542	0.759131782245003	0.54433634967304	0.907666573468053	0.814889387389777	0.111237959400407	null
TUBGCP5	0.0869879812358421	0.398415484190464	0.215015204260296	0.37115257436840504	0.20439934062690698	0.223023269672946	null	null	0.830351190690497	0.0834585193629104
TUBGCP6	0.48793167511593105	0.8565793070169342	0.561008736857827	0.797377526536141	0.16326502758604	null	0.354932084377049	0.539458682893044	0.388405710337198	null
TUFM	0.37409897509861106	0.39120491358994397	0.576203810483577	0.900767568190207	0.356086615947373	0.9246219328612449	0.514341777349983	0.4023256294475371	0.31974943231586	0.9295187682702571
TUFT1	0.9541200660128442	0.35304734931650295	0.587893991532444	0.84611000020393	0.291473346292038	0.5553686930926021	0.6432117068912789	0.573108198068607	0.260845666941389	0.49264720058064504
TULP1	0.642844469741353	null	0.939654081481223	0.0713973588447969	0.30956426371782203	0.320285640715325	0.8114626731153549	0.42143414701617604	0.9323667886044631	0.24777909326745898
TULP2	0.359050473542692	0.241074833943056	null	0.269078707850906	0.8407123934247019	0.200558605069704	0.25010473639033104	0.352284661764173	0.916219232827789	0.21992654379865198
TULP3	0.6380102656267911	0.9198862971737092	0.7743218798835542	0.644350641979656	0.512246814891655	0.12662672374793799	null	null	0.396538392449141	null
TULP4	0.171573601931093	0.6084634686629871	0.37278232302582504	0.854503404058232	0.5874154226180921	0.136280628238189	null	0.8118755473616349	0.544005248661104	null
TUNAR	0.8211111490049359	0.7664562206170159	0.930404863577998	0.98676674628371	null	null	null	0.7468361104869731	null	0.7160577120339421
TUSC1	0.453942926927316	0.13751487176286803	0.0835527282511401	0.0121027536232955	0.101762722718756	null	0.0835527282511401	0.0543163781083384	0.30768263027265697	0.519374512668523
TUSC2	0.23362712698661897	0.6242472330141451	0.8608941782640129	0.6166319188994319	0.340557569028567	null	0.9568265493920821	0.25627503817276803	0.971933967185016	0.0787322224711551
TUSC3	0.399391813278	0.915978829570242	0.598924787515023	0.9895757294479258	0.892035602447316	null	null	null	0.0138619906524523	0.41671242327905395
TUT1	0.131946922730806	null	0.249881702354203	0.0563422076603466	0.8533155330937671	null	0.084406363657893	0.6103803779438871	0.264484508387241	null
TUT4	0.299133678516998	null	null	null	0.610889047544174	0.862636228883394	0.8747170674814859	0.6163122879965749	0.27153558395127697	0.773703447564968
TUT7	0.88409249460115	0.395484479842416	null	null	0.15631375688014904	0.47699452686086996	0.0843107108481906	0.6258269231411279	0.34457517613324	0.10994797897402199
TVP23A	0.431597140632345	null	0.3969336248580179	0.483563948159255	0.777596078822563	0.111302492491124	0.410411279115519	0.460983783130609	0.880410441599292	0.21405819330784898
TVP23B	0.35769505818324393	0.56816398464719	0.272195657839689	0.317029575182615	0.8323070485867421	null	0.266159657900042	0.432477191119432	0.947784356356962	0.597433202889122
TVP23C	0.06502300537969401	null	0.9190668036951191	0.7420555257306289	0.81889753897827	null	0.9438141297148142	0.9052326975259191	0.27968830464433897	0.467418209061231
TVP23C-CDRT4	null	0.986986877159843	0.7401431980773451	0.746244778025227	0.9040712390202801	null	null	null	0.306063721967294	0.467418209061231
TWF1	0.8783695237285291	0.65482125891975	0.133004053349284	0.122648976184732	0.0934011650834969	0.3547420519087561	0.133004053349284	0.0804661078705167	0.7653229376753259	0.0413547413711408
TWF2	0.651742061061694	null	null	null	0.305435298887994	null	0.654134094825357	0.0163149712145132	0.0128265506000882	null
TWIST1	0.8925055297457559	0.872240105899283	0.771516677933658	0.300249006732987	0.21132754191599698	0.0573757089184119	0.763165722701247	0.8979735349047141	null	0.804497166020807
TWIST2	0.28505555781014696	0.667823502646016	0.514632079220589	0.29407376953199	0.933918588116839	0.933918588116839	null	null	null	0.14280748106229502
TWISTNB	0.8616262967532871	0.966375616217635	0.983369908938279	0.829808074035307	0.537742894163063	null	0.7159560442095021	0.36756533346432296	0.980145459196903	0.297355669361433
TWNK	0.641938749949535	0.9274784324288341	null	null	0.594711475095567	0.28494795705662895	0.45264808570967496	0.8288118142472399	0.823169142991968	null
TWSG1	0.760660225964995	0.630355290671359	0.0571830907409365	0.737552934303542	0.9171489657278741	null	0.776259416943212	0.85892463194662	0.0500645020774098	0.0639669687874778
TXK	0.260714852315088	0.822547417227418	0.435202485566871	0.9031445271997071	0.30138188654388104	0.115284694009787	0.215009393423856	0.6115370561793799	0.0970812678556767	0.884225014331245
TXLNA	0.410901740064608	0.317911203184275	0.9410132020722471	0.8887844345514341	0.377966946468826	null	0.22813519977337302	0.570760673585701	0.937247078028042	0.375214046183315
TXLNB	null	null	0.886912043967182	0.6496618509506149	0.135339492874401	0.24755915762192499	null	0.23185121587063898	0.9353862524501979	null
TXN	0.804788966826855	0.17058355592425	0.782379746181513	0.55446297779919	0.431337459425668	null	0.7237583401587572	0.5818837318461519	0.439614622802163	0.7034508833631701
TXN2	0.0614832903404132	0.169876804397082	0.9037132213147159	0.744700739325763	0.6148656063272521	0.587557741690687	0.988449230065281	0.48717836638487705	0.36571862472082206	0.927189210332854
TXNDC11	0.720395040159091	null	0.371652662927076	0.392041746964629	0.297687906050584	null	0.399519908864073	0.8258038504111409	0.456943734901293	null
TXNDC12	0.567650327791706	0.867668161589807	0.6923728156369039	0.5895894004460861	0.73949009987891	null	0.434273938806879	0.42562127146471596	0.32526057820739	null
TXNDC15	0.644783136819091	0.40407102153958	0.7583565672431322	0.669282642155575	0.5084478854850879	null	0.739501429873498	0.729709088815954	0.869259206227919	0.72404063678772
TXNDC16	0.328497836010559	0.6128509460622961	0.234044111553323	0.615393425423783	0.8068459130619599	null	null	0.8799126900191792	0.636144924018987	0.801418857914073
TXNDC17	0.255481987888257	null	null	null	0.17662142127251698	null	0.17953802435170396	0.30265362383567496	0.7521145863171519	null
TXNDC2	0.641804531582755	0.49710674199854	0.573219799451352	0.749341358127172	0.571493017603598	null	0.617786949694341	0.177534292370706	0.37897540138522	0.925362741037866
TXNDC5	0.125147138370111	null	0.8089638461202628	0.192595566596083	0.5112948710138899	null	0.7065378384628549	0.20977498109386605	0.1984255705465	null
TXNDC8	0.906885203343278	0.193934845635442	null	null	0.366873142124241	0.25413184643750397	0.805202579165518	0.49938170036200896	0.47243592995094297	0.8991000959707959
TXNDC9	0.933265023329872	null	0.19749477524246697	0.24119032148895103	0.6300756399642049	null	0.784598827371148	0.135318398651113	0.9807558001295441	null
TXNIP	0.744323405913246	0.6702220027084771	0.621783602693405	0.8259829290089241	0.24575079983872897	null	0.290723669305176	0.6825108264354449	0.7314239988508899	0.6639098363352081
TXNL1	0.622290371429073	0.524671075788156	0.6104538493184449	0.6067209516828951	0.0425941436931888	null	0.33922791549806	0.35328561574243605	0.46746954175464706	null
TXNL4A	0.181057256137392	null	0.345883365543952	0.659193178925082	null	null	0.36531972438623705	0.46120401314305	0.28368569764146695	0.7141187577956009
TXNL4B	0.91905129231851	0.220635497681825	0.8357628637130929	0.7390717469837329	0.0542781971632561	0.349482782461555	0.986041367576275	0.122412582132311	0.4552274358082	null
TXNRD1	0.6711825442101109	0.6864090931804461	0.44394712782362794	0.691017851389152	0.287605867868917	0.496058542634948	0.18746691523715198	0.8268463732702079	0.7625026664367389	0.620998246287793
TXNRD2	0.104461894195428	0.354726148836053	0.791680858737632	0.41803067493778495	0.9909489924418199	0.931949138571552	0.259983849236978	0.34216602267611196	0.191519950315855	null
TXNRD3	0.27829843615228006	0.774227922661317	0.7161447186262611	0.9196266590220809	0.30459698424710496	0.380690398837885	0.7161447186262611	0.644385740735477	0.7224775355357951	0.103796788421367
TYK2	0.0491743122192589	0.8211347036547341	0.0142266942855264	0.000129248433735629	0.773652673423554	0.8587130213126479	0.24225845486222602	0.000258878531871454	0.9960253974665799	0.00622560452016163
TYMP	0.169341013420581	null	null	null	0.226847256406197	0.0634644868891583	0.48896589485041403	0.675538116201272	0.539742586416181	null
TYMS	null	null	0.22126392012085602	0.28951581760730705	0.488696672264921	null	0.287446311519098	0.23379519653019398	0.635757236241449	null
TYR	0.8061193012770881	0.184423389162036	null	0.9377770916530269	0.20116975479849697	0.7673491060056609	0.249517707598654	0.0380163054526206	0.90270496842005	0.918757768411251
TYRO3	0.39161763391115295	0.14680825150664	0.47395884552731604	0.0640247965967812	0.340669384764331	0.36065833106312895	0.41060294347989595	0.21612384802195803	0.110920272287486	0.41194525834385
TYROBP	0.172804957828	null	null	null	0.13865688007618698	0.0927525067574286	0.028964064896432003	0.102425038937074	0.0117977753311429	0.20872640307817802
TYRP1	null	null	0.298658497893716	0.468886147130216	0.37045177222728903	0.650713477024673	null	0.14764679217648802	0.43622882072638	0.138398560916357
TYSND1	0.488198799349844	0.788389663940103	null	0.755185946406029	0.11443916074678599	0.6984371640426479	0.138437808012958	0.14624289732632198	0.42422310552992604	null
TYW1	0.37515650125087896	0.412680037992924	0.712883956078584	0.49744974631406796	0.836067021769823	0.5156597799916379	0.505701017944667	0.578039544118462	0.5725238301848811	0.626188620459155
TYW1B	0.191441787576526	0.9636499456530121	0.33631917313303394	0.7841637987110249	0.92679700410275	0.0312907032079508	0.33631917313303394	0.8722109246784209	0.8508438448264499	0.9687876823983259
TYW3	0.7466383410192309	0.34758921244714097	null	null	0.456439411712961	null	0.35346309466788395	0.465272036927822	0.120389561803126	null
TYW5	0.977967106404085	0.0212947459684338	0.528503410952275	0.9560807339683101	0.70465023628711	null	0.884122632255171	0.9188620450735829	0.8912360942668891	null
U2AF1	null	null	0.393578868703398	0.438781195631569	null	null	null	null	null	null
U2AF1L4	0.781952318451102	null	0.8650035200162959	0.882166972731193	0.654759678331003	0.677832763550015	0.875958705547352	0.35451001165574997	0.532464498260382	0.4342096492888621
U2AF2	0.41496960107090003	null	0.25939160266397604	0.3470205392929929	0.24785755818668997	0.6998757180640199	0.215839424231677	0.261245115618315	0.30676405103569704	null
U2SURP	0.279409388092255	0.880883191860667	0.402612430362805	0.550539732897955	0.21506395330237899	null	0.160066537169414	0.18595399366085802	0.35756566917492205	null
UACA	0.0440649468578926	0.258412832899671	0.398267092362401	0.135275615385367	0.487251483157845	0.00259538129426917	null	null	0.0479960384179733	0.4292157835617871
UAP1	0.5621824635546551	0.19737158052560103	0.685468516554287	0.64853535326203	0.606859467514733	null	0.395016410394398	0.420658494938051	0.34971894751275395	0.5622035989677939
UAP1L1	0.689928483842486	0.8768428665053829	0.871418437388225	0.147665162630897	0.784669719382481	null	0.867927550741025	0.8187373188665201	0.109775164366717	0.821392913608058
UBA2	0.0205011292160338	0.0903965934140827	0.0848590530490148	0.264661761633446	0.832596015056725	null	0.009164252467372291	0.0814670261833195	0.36854290986219207	0.0974693755101442
UBA3	null	null	null	null	0.147827068966384	null	0.32553108309427603	0.8856378531199379	0.28890353314476097	0.884320085840905
UBA5	0.238051409327208	null	0.557350979929969	0.308124183580589	0.6115721938218821	0.344990736945683	0.501690270048895	0.56087858454109	0.582354890678597	null
UBA52	0.193792398041302	0.23813073736770302	0.0850919164524168	0.22115457632135604	0.837086679583437	null	0.107309719247176	0.329666856687329	0.025214974738645	0.498922906554026
UBA6	0.9352859003286129	0.8424564829038951	0.290305654693162	0.156944566940133	0.0655816253741371	null	0.625658115671984	0.70212072093188	0.44180112396131	0.28399103871002396
UBA7	0.360268036537086	0.6481542954684251	0.352398915580692	0.0977902394843121	0.27492204204064696	0.35613848712316104	0.30895721997972103	0.11785406387502302	0.11547440966432199	0.594636214580015
UBAC1	0.0916925281214058	0.13588865851744	0.49313435390090005	0.41002464682573403	0.215426448078885	null	0.505218600737163	0.151392329713888	0.272728879559091	0.906083661212687
UBAC2	0.9721348066739449	0.7942715567927999	0.359657726577992	0.507305642977769	0.30623999002184493	0.443127111233183	0.147526836665336	0.40999885845063105	0.0240431908657935	0.467080739593337
UBALD1	0.642425216649407	0.727886489190942	null	null	0.6595892146756961	null	0.493726740379159	0.500908621992925	0.410825138395812	0.845446248711078
UBALD2	0.808818029896484	0.8546787655951891	0.850595037028639	0.911690943996775	0.6919866878257629	null	0.6678210408222011	0.19278962745625197	0.9811049601542841	0.27870694297438897
UBAP1	0.854613233644609	null	0.3743841227109799	0.342987759298098	0.882495695971227	null	0.3743841227109799	0.4950255058655229	0.845590649683365	0.422838814680832
UBAP1L	0.49183105869473503	0.769084675005595	null	0.7154911017765891	0.530615366394613	null	0.26436341919863804	0.38911534300697603	0.8402561278892771	0.508090605650652
UBAP2	0.580188301274054	0.7913798702824641	0.8230642357251209	0.461741899595677	0.5028108613504579	null	0.0746873992213976	0.257138912288782	0.410153645390637	0.968089990584898
UBAP2L	0.46061407931230003	null	0.7759255514903102	0.497610933023094	0.492440850235175	null	0.5154804222848739	0.7744459144475742	0.774230978114662	null
UBASH3A	0.14717854509832	0.4574598188764679	0.0414587071966892	0.11508627692006099	0.22960867771966897	0.6832969095149639	0.135778897236741	0.169412577676418	0.390646468488779	0.6026944240167521
UBASH3B	0.668746272087315	null	0.545423611129327	0.6733878073239699	0.7546271262842851	0.14550682415417598	0.558440663088873	0.733151142238588	0.865219522974029	0.542091945426069
UBB	0.372197609982357	0.353365633466847	0.112734266708047	0.0131863936527096	null	null	0.11349105049179599	0.0567936998387778	0.0635417979581423	0.169898234882172
UBC	0.303703792304542	0.033772679620746	0.347364311324953	0.522248301607084	0.5378370736900779	0.0895077174680322	0.397156620806793	0.342163581589017	0.657568807168464	0.342660817498171
UBD	0.048553229315101004	null	null	null	0.0511303259760278	null	null	null	0.6760882530062261	null
UBE2B	0.512465720598481	0.8097517741059791	null	null	null	null	0.43954682617285795	0.15024749409000301	0.212251813729406	0.17294089812038
UBE2C	0.8981671153150059	0.0732622246718102	0.494062555613455	0.470873271875479	0.627079341288077	0.481103128626932	0.501751324782677	0.19081607823693103	0.620538476092213	null
UBE2D1	0.037151644412625	0.295583424607748	0.8052568451998101	0.11374623762341801	null	null	0.75346767898516	0.8626603473740091	null	0.082192689983184
UBE2D2	0.171335178890137	0.00425617320295812	0.0713240005555424	0.46086903960024295	null	null	0.530122991736924	0.15655975951197199	null	0.25859513607087004
UBE2D3	0.25695552857955606	0.22185564875151298	0.796474272481496	0.7735317718248771	0.0573563749831927	null	0.7855000983504771	0.7442653713419541	null	null
UBE2D4	0.886904989383136	null	null	0.154900954916583	0.0422662093365729	0.0775750724230058	0.995572262923852	0.888605843129205	0.163440938180381	null
UBE2E1	0.186038051842178	null	0.664547767342735	0.9076729257486451	null	null	0.9240314949443109	0.9547705142982771	0.39006590140635206	null
UBE2E2	0.60289845399162	0.3738972739923621	0.628743288902734	0.537880132879611	0.732199338426308	null	0.7008579472895979	0.552517877625836	0.7371477859341559	0.5684549272071819
UBE2E3	0.274600437657876	0.5996446299286229	0.6642281199595539	0.6527385874781071	0.8437613852525381	null	0.6550754977654399	0.298694112851625	0.0899148252718277	0.26518822629292604
UBE2F	0.6865882133233671	null	0.719559450762097	0.327604817138839	0.163547524828643	null	0.7215358453944641	0.41838290866067296	0.20991435611416395	0.00141581935336854
UBE2F-SCLY	0.7248171028990009	null	null	null	0.443790167632445	0.0283698341013825	null	null	0.665240156408187	0.0019020291396336698
UBE2G1	0.786884659643604	0.39732928154094005	null	null	0.8402083882656171	null	0.5719065698417719	0.7902024273864371	0.45397278580976097	0.438509330884944
UBE2G2	0.863422392565175	0.567135675622214	0.7924242446302241	0.647492351654471	null	null	0.512963571720631	0.0630642640050236	0.624916436901619	0.927492619865222
UBE2H	0.49086573750891	0.40042039500843196	0.9581502805832359	0.684730006800597	null	null	0.9726303318045991	0.8730595438815271	0.588862367481378	0.6392544022752951
UBE2I	0.31993784339512604	0.0711131396415168	0.406293702698195	0.207699922619179	null	null	0.296655157736623	0.29333913488670693	0.138129364413677	null
UBE2J1	0.45350690178748704	0.630277331427102	0.9868001146260749	0.972473868674984	0.47830450336176394	null	0.983789305077581	0.0119969336862114	0.5022737863388029	0.9978446574497679
UBE2J2	0.9758099663371271	0.19535488434486198	0.932522844479794	0.7325602568957409	0.38963463214995603	null	0.932522844479794	0.785051406397984	0.19104955873645302	0.8333065646549008
UBE2K	0.5353993781452829	0.6330657720879389	0.5930918181955009	0.6291249226221021	null	null	0.6013370498849929	0.5837800516238879	null	0.517453014293141
UBE2L3	0.25101910475359696	0.183187207022743	0.252233229173311	0.334815467037963	null	null	null	null	null	null
UBE2L5	0.256546950945247	0.21624475430650897	null	0.402598699708123	0.8239718588527251	null	null	0.15573991263710998	0.5700392206182691	0.504253625242981
UBE2L6	0.0887308341536706	0.149999589462661	0.0643292845183406	0.39893492983573	0.770751149416891	0.530006079343774	0.0643292845183406	0.44540491858719294	0.36494084233199703	0.38872131962568895
UBE2M	0.638446376162833	null	0.24982439461788397	0.643510204965405	0.907904713247914	null	0.12004141950935401	0.39584315968617295	null	0.442665854774323
UBE2N	0.51272611183298	null	0.518434442189872	0.4250653615367971	0.326323001375042	null	0.635181487119817	0.330599987805572	0.679922880000921	0.7927481780839799
UBE2O	0.48896300506826507	0.679891225599865	0.43620863819582595	0.907370357153748	0.16485389785475799	0.192681262867156	0.0698645015363897	0.6146983773786441	0.29689227434089804	0.6947356163449631
UBE2Q1	0.22257889382693202	0.41386980980142996	0.49991455674801094	0.401746636885831	0.27332161969372304	null	0.5139636697108539	0.6054126590240649	0.8526105309639279	0.6849100092037641
UBE2Q2	0.8075810227841429	0.8925921768296992	0.200284629347911	0.42445896518733794	0.24140722852504898	null	0.200284629347911	0.10832725730558099	0.28227207974997603	0.327568954886235
UBE2Q2L	null	null	null	null	0.28958290793165403	null	null	null	null	null
UBE2QL1	0.240261480780243	0.9543729568770809	null	0.4339758992176311	null	null	0.462583197052137	0.29564475892615805	0.528869784412334	0.5995458848774721
UBE2R2	0.293989233660138	0.703180596150776	0.335746071766102	0.34948047587932507	0.7094894129207471	null	0.324700652322053	0.621973125816754	0.76071244488559	null
UBE2S	0.6924242204325141	null	0.446223422429431	0.653069973012284	0.44594821169149296	0.400234920103568	0.446223422429431	0.6623534176309711	0.6538408703638929	0.589454097806931
UBE2T	0.0681458636013285	0.0608706165663003	0.22915045676491297	0.12579537677187	0.15771744174672	0.15771744174672	0.22915045676491297	0.124516236209649	null	0.520220434810273
UBE2U	0.984356789524916	0.7365143248815559	null	0.0356543195149586	0.198386606976387	0.30571726202463595	0.00018954891108691202	0.000183020317263471	0.381826134233827	0.0495441428734299
UBE2V1	0.0840245541183713	0.7471248091607041	0.0804953073514362	0.778494792370888	0.44765010194388105	null	0.0723775241497451	0.0769936147545391	0.594691356237761	null
UBE2V2	0.410592556630776	0.790398384163814	null	null	null	null	0.928709151277729	0.8464944113451199	0.5730799953707371	0.612007165097606
UBE2W	0.7554459623822171	null	0.626262636281414	0.11891322881758301	0.45522183414471606	null	0.449578149787615	0.449578149787615	0.5089810407271911	0.445991951014995
UBE2Z	0.0674896122954071	0.18502243316937397	0.15855031987753102	0.5674144125678791	0.994918729909642	null	0.258841730270958	0.5759628265558089	0.448509867780501	0.0858839619506173
UBE3A	0.16759840948010699	null	0.03759494583020501	0.10071078508034499	0.444658482467847	0.748366433383009	0.152871815533024	0.0444113432631069	0.36272570351272204	0.0549555275093416
UBE3B	0.66717002718535	0.324585445626276	null	0.44571636314607793	0.40301842008659206	0.102775276241036	0.442237188107333	0.293496503314662	0.439852240861134	0.27186728965713897
UBE3C	0.840736719184503	0.792016230585188	0.8723848021865259	0.8320043039065049	0.237702525957813	null	0.843291252340139	0.943430146301149	0.842831934718928	0.865425761927239
UBE3D	0.196537681437983	0.840757603734937	0.4036978290783379	0.6523904586378779	0.771221194666724	null	0.4036978290783379	0.6689594798887359	0.18347734908744198	0.9332174427777759
UBE4A	0.34579535061692895	null	0.101617289829702	0.105925586413741	0.00856846054496874	null	0.0772507505230612	0.14815675028973802	0.22436774549788602	0.0049352869141511295
UBE4B	0.33096630892309803	0.160401174835329	0.152057236880517	0.806966887866336	0.46553845977025204	null	0.512555200758626	0.340269523515471	0.258652767923754	0.24994920889987196
UBFD1	0.461761793517927	0.0430856716106108	0.33186480150517306	0.40266332443078	0.372301564481159	0.877525301646769	0.245232274179057	0.317851624005673	0.175689232379613	null
UBIAD1	0.0978610695825489	0.323478529866288	null	null	0.390345346874632	null	0.00874924699125135	0.00904113891840619	0.168413526023231	0.0050872763497789
UBL3	0.320956924151669	0.440035171287394	0.0496624054616243	0.7078976314466829	null	null	0.0466725129924156	0.0497656084707352	0.270273837006275	0.386197599638061
UBL4B	0.803134819153672	0.3968109744936649	null	0.49651723915986107	0.0255039665531782	null	0.973408463243674	0.4713869085408329	0.5934564574256379	0.840783977418561
UBL5	0.26600924458720004	0.546867343421368	null	null	0.69510803630146	null	0.203947888022988	0.466514467927827	null	0.38682191340497096
UBL7	0.5975626873344089	0.608819972094414	0.4619761409314939	0.789229788542629	0.21850800617090502	null	null	null	0.12418788341908998	null
UBLCP1	0.17620905575078602	0.9663704873866791	null	null	0.0200536981218166	null	0.324783971314373	0.5063163641544389	0.626719008007515	0.3856761375489411
UBN1	0.862191198838508	null	0.9729666092407591	0.94802416869989	0.878182248193707	null	0.9616191631669609	0.990556493243874	0.0291371143138937	null
UBN2	0.9725509360629209	0.441579008252765	0.358844549405432	0.908174920764225	0.7066970158658521	null	0.6646901569546121	0.887788235885912	0.962676604678433	0.920860005178875
UBOX5	0.408736313804613	null	0.376288343108941	0.566909615700097	0.794053501123775	0.25622054619101003	0.334602956078123	0.430267835634532	0.587086570961958	0.24676232690964103
UBP1	0.0238806680417312	0.0042868422283768295	0.379507029916488	0.5252040690964911	0.0480642858579126	null	0.38319735547885403	0.41445539584781	0.9829259924439699	0.0325689470719523
UBQLN1	0.9989233273566741	0.32048053635859497	null	null	0.9875424829665709	null	0.996911557909258	0.9981806837175969	0.617743354941317	null
UBQLN3	0.9850625814316178	null	0.9411974233699458	0.9411974233699458	0.345946293934739	0.9748641092296758	0.386667041209921	0.7385624202261801	0.34575628831220895	null
UBQLN4	0.0404966537022425	0.37178316979731796	0.0644184727233603	0.224671979827692	0.7268091147819541	null	0.0597434897685023	0.29051268074796005	0.96564538784532	0.302382133691117
UBQLNL	0.24879784987038697	null	0.36740440651560097	null	0.45498470832667604	0.21479187418088	null	0.420219652439044	0.0547082654173165	null
UBR1	0.331742624992238	0.8154598591239292	0.45275433677524396	0.4977986584432121	0.9939801540516608	0.6240849769879749	0.457490925919668	0.65197957984863	0.0566960231456413	null
UBR2	0.406488046066893	0.29975380915787897	0.593640199367055	0.5380967248590589	0.46796673443604603	0.521210452219429	0.81921694439398	0.8816321474886779	0.505900530051701	0.6900450956513778
UBR3	0.8885774277132841	0.442318836775793	0.1416045281648	0.8405430037562209	0.565840292344901	null	0.1416045281648	0.6924867104355739	0.8890345611391529	0.29994120164726096
UBR4	0.16279534372059698	null	0.598394340183422	0.24601115669681697	0.0717484723421651	0.672345514610438	0.11928235246809199	0.0641066127019729	0.0837247448742506	0.586953946127631
UBR5	0.311984627431336	null	0.38003506983216906	0.093508123662823	0.18741550169694302	0.11444491457384198	0.0732199925324444	0.44696066432043796	0.6185108739081949	0.288714818722461
UBR7	0.844852764347576	0.602798479447521	null	0.3752949425555371	0.428027847128514	null	null	null	null	null
UBTD1	0.364432721605502	0.896130317498186	null	null	0.22097130773134696	0.615971524689659	0.9166914435411819	0.274002218569744	0.0946425850455787	0.973065215531258
UBTD2	0.0506540416777957	0.0352671662983292	0.246186225112968	0.137282945628956	0.278890032827347	null	0.20474319454067302	0.119440500254234	0.0264923868882329	0.47265270624297795
UBTF	0.16310756537645302	null	0.267331456812811	0.17732698504875102	0.644494704625871	0.6187206672268399	0.32047863382487296	0.19090221258078302	0.26925862661732397	null
UBXN1	0.25143911911941896	0.44496565555131895	0.8531959908195581	0.47752010225450203	0.12389995787345098	null	0.8531959908195581	0.608406613619251	0.632346631027105	0.7309074869953291
UBXN10	0.744883385870608	0.660443884838076	0.53605781067099	0.659218245461202	0.119693331204692	0.270300598122728	0.6652089568275811	0.718765944317405	null	null
UBXN11	0.0107485412875765	null	0.00833740376014847	0.0111931305891817	0.548130490971397	0.787153508542497	0.22413800414590698	0.580841405320359	0.656841229311232	null
UBXN2A	0.280110825629486	0.14267058072639402	0.0450324159313924	0.0704789483114703	0.0489475030423348	null	0.140655134052982	0.0103940360653672	0.17891730474032896	0.0229900276795174
UBXN2B	0.0425915009494791	0.0644116048582754	0.5947582893479201	0.9803039396679499	0.8147733309488109	null	0.6359792106785389	0.7407505307169251	0.50328036963319	0.11223177963097197
UBXN4	0.661778745527057	0.25136033656435297	0.274185314700493	0.199943748930341	0.44018493325631297	null	0.268010181289495	0.17530743083641198	0.19452400151246302	0.150535773847501
UBXN6	0.48946817811171206	null	0.9916296510603979	0.9687433186853531	0.757547487124764	0.78614805996646	0.974783318900744	0.861521387921201	0.9528888301028109	null
UBXN7	0.5902846335297719	0.368213125221601	0.8890301672293391	0.9959754080014879	0.8036069048578359	null	0.565455124444927	0.49042715037235207	0.419822150910519	null
UBXN8	0.24751041544597302	0.19480927974145698	0.812090021906082	0.835172936703514	0.6787942964206921	null	null	0.150359064818523	0.9967894355530071	0.0854510245711629
UCHL1	0.7685128395459839	0.757550853994271	0.37937508760230804	0.478731563513302	0.54082806844986	null	0.37937508760230804	0.8002012854375079	0.0611360917914829	null
UCHL3	0.64153831655761	null	null	0.726868862759632	0.632332331801984	null	0.650272468826919	0.648668043804446	null	0.209618776801881
UCHL5	0.8733856332904599	0.154983804536775	0.420233372724749	0.541338754199931	0.569861173357864	null	0.37958323788832704	0.690390009048543	0.690011092655391	null
UCK1	0.213831763281234	null	0.22736225366829899	0.214725632413693	0.7093181416769642	null	0.250780917711759	0.23065034928968697	0.29448599507833	0.0917119507760792
UCK2	0.17435654730598402	0.9457213315773	0.0381919449680856	0.0552874070847912	0.7840743681516109	null	0.734089634716229	0.0893861930808871	0.37938905245438703	null
UCKL1	0.67587850888213	0.171534746308766	0.6599627167127	0.8820316035637149	0.743517238551837	0.403247808455913	0.690440409901973	0.691446582185182	0.8834104887146391	null
UCMA	0.9011186037035359	0.9394218050292221	null	0.333672350373645	0.652001891943901	null	null	0.637713422870769	0.070839444380097	0.229248261649539
UCN	0.44446614262055395	null	null	null	0.613883638233161	null	null	0.7969699067508209	0.35506133904913106	null
UCN2	0.581299983326988	null	null	0.989071090460778	0.5996721184027081	null	0.723904086125483	0.840922079194153	0.252278340541998	null
UCN3	0.9542978482030571	0.262463159267596	null	0.30033708348189303	0.441129660637797	null	0.7353222823962741	0.0246789050808724	0.590460272851546	0.5512767001197171
UCP1	0.264847055144096	0.8531977382459008	null	0.5289655450316729	0.9422320431271501	0.934294387303624	null	0.306135520528091	0.58497292011302	0.0411323650841324
UCP2	0.285623605797455	0.240822496562892	0.271183417558011	0.787329956194205	0.18521027267219603	0.17016630730684199	0.260548440476788	0.411997974444321	null	0.739424142141749
UCP3	0.14983427221331197	0.283451864909424	0.615404838642117	0.544784455909195	0.47352632148323	0.550494433682985	0.5114740567871939	0.823097490415682	0.0148051116475294	0.596510263144537
UEVLD	0.253979282606517	0.27839840594362	0.699411787871819	0.29448282141459003	0.0813649958465017	0.6881774923119891	0.699411787871819	0.288949476141575	0.131455846379249	0.45576835902935897
UFC1	null	null	0.915673818891856	0.7623147231747541	0.372421355816115	null	0.594434627200905	0.257500588743925	0.421814141981693	null
UFD1	0.75558116402753	null	0.718207830159865	0.7062354758735729	0.877250303739593	0.6998047089926129	0.288111824870124	0.308544199397776	0.177896982859761	0.998273235288185
UFL1	0.266390291520731	0.127456752149032	0.32268022882257696	0.584976379960272	0.385381624887256	null	0.32268022882257696	0.680102834252494	0.36320110906142694	0.519388476787409
UFM1	0.39437120870130604	0.541305728335698	0.518980005767329	0.594699409025417	null	0.6271732548886999	0.5251196611344999	0.423870524989054	0.438409544310306	null
UFSP1	0.538953083195797	null	null	0.5588139498442	0.554459032985089	0.330375198765433	0.198538486758374	0.251498051024256	0.7589548671459879	null
UFSP2	0.905531099414562	null	0.746869102630675	0.197449268160626	0.452886159789794	0.19039075738479896	0.802071490935121	0.167441422694935	0.358906773682238	0.0302419189932495
UGCG	0.24022702067698198	0.7598038849620609	0.691329475941194	0.392198111875896	0.727629219628513	null	0.610911865132531	0.6740075496996739	0.8238879515985	0.46918431989056103
UGDH	0.0905752602744623	0.0863860234054431	null	null	0.256238808218805	0.6968181970738001	0.383131594047586	0.0981081111752957	0.328263441923267	null
UGGT1	0.628055731671783	0.411904215430993	0.43361629360863	0.6375832950106421	0.7823987474834	0.658891828789412	0.402575306195964	0.272943144347428	0.265475296876425	0.24977395113715198
UGGT2	0.0321801850008627	0.7337283257729951	0.995332815990143	0.350130068703007	0.12895756791028198	0.8914503374438258	0.9932539065392301	0.7000489176668709	0.593349056900769	0.016804530427752
UGP2	0.941957613852351	0.683887247126491	0.9725814745779351	0.8604256445512621	0.35833041719389097	0.7905227954975641	0.9655678937268941	0.985074244822953	0.545552073756991	0.711480105204706
UGT1A1	0.6813491334045	0.265743460590691	0.21312230112318103	0.5814419669527591	0.0633104472124739	0.380514710652367	0.145639722719706	0.139442926089344	0.152704700321311	null
UGT1A10	0.593326539545178	0.291992654289235	null	0.9011579736468591	0.4554673744535971	0.843515181861125	0.5919642912065761	0.607111796754273	0.264957015713717	null
UGT1A3	0.847506672538057	0.265743460590691	null	0.908688555945114	0.7737204287691469	0.380514710652367	null	0.77667426951876	0.365337405827656	null
UGT1A4	0.00833107473571904	0.265743460590691	null	0.983027770435632	0.8089262479685541	0.507518862609899	0.0314830026399125	0.148884815294771	0.35352796442653706	null
UGT1A5	null	0.265743460590691	0.8943265986445709	0.9511017505420409	0.8155114841083391	0.6174015769209139	0.444248309243061	0.6226156259630279	0.43938314574730203	null
UGT1A6	0.37632202121678704	0.265743460590691	0.4674164121246471	0.34796305893796997	0.5982519223982049	0.64709520231866	0.164802882101433	0.3195288716797511	0.21628015023873395	null
UGT1A7	0.18294703551748998	0.265743460590691	0.774286275302219	0.0725752118839282	0.453213343869554	0.669392631113465	null	0.19586209994077303	0.218294989823406	null
UGT1A8	0.807961779509801	0.291992654289235	null	0.807961779509801	0.22685552132388898	0.0863992869537176	null	0.11531823788027	0.20675290589518902	0.47427294029329703
UGT1A9	null	0.265743460590691	null	null	0.42950367546034796	0.6890211443683251	0.30056703192533096	0.26498258690077303	0.217575862509419	null
UGT2A1	0.0243585868497289	0.34304482274954995	null	null	0.731017763881149	0.8632820085518721	0.9689120020136659	0.607473806914554	0.7498832072583309	0.0204006234030252
UGT2A2	null	null	null	null	0.8971602387322422	0.579634398990281	null	null	0.7374005816011422	null
UGT2A3	0.9640623378209859	0.633836345699442	0.354185072081289	0.0102158718375003	0.533703106363556	0.777024519051745	null	0.6521991193713629	0.186743622732369	0.17224765710710999
UGT2B10	0.0183273229145877	0.610204278773432	null	null	0.024690097087291	0.7617019830641751	null	null	0.8241504013765619	0.6691665442152521
UGT2B11	null	null	null	null	0.145020704539276	0.9984606703801391	null	null	0.0766098969284941	null
UGT2B15	0.424078498129296	0.18930645079564	null	0.9631661485160209	0.618577888124393	0.42536386738033294	null	null	0.508633379995908	0.0215474093548086
UGT2B17	null	null	null	0.8705222073783441	null	null	null	null	null	null
UGT2B28	null	null	0.13229426144475198	0.40028681204285294	null	null	null	null	null	null
UGT2B4	0.604578923687303	0.636140179528751	null	0.333983356357204	0.22719297467886398	0.321981295769682	null	0.7992905644019571	0.340336840017419	0.0075740092340798
UGT2B7	0.00759312500252185	0.23543735920072	0.007991686012846829	0.009320342964296291	0.9147519231420591	0.7450321283699229	0.0063533147968251	0.17763873812475	0.00605375340809999	0.743690241755187
UGT3A1	0.320935772063502	0.930794744393216	0.8728172311444029	0.62684936211616	0.576671093462499	0.69698610725108	null	0.5038288107585039	0.259297462784719	0.32028267163583
UGT3A2	0.0517221694060075	0.068504035512738	0.6764053048169211	0.432112708920101	0.9642404687663141	0.412488581051513	null	0.670575411642073	0.6052776849560849	0.412262327022214
UGT8	0.652213330101558	0.00255086879412925	0.9172214986347371	0.289355199548188	0.00336912833714198	0.832920290830619	0.900525179063137	0.591678192070919	0.697975233755566	0.40891390198574795
UHMK1	0.312894251764901	0.47237233064259904	0.14152215166535997	0.672111563062508	0.408882725362276	null	0.213848770636053	0.20792828994321105	0.430238332055196	0.9300547258023221
UHRF1	0.988255236801983	0.801200777172299	0.32218512112177694	0.852017677371895	0.8146955280625859	null	0.790706940489923	0.9679826366162599	0.0888285788035391	0.0597496824491174
UHRF1BP1	0.0849654456139277	null	0.425434303027823	0.485544696400057	0.838324892422625	0.932113924261513	0.26312625842938797	0.290282802082849	0.175176323560982	0.975879291164888
UHRF1BP1L	0.92605128618946	null	0.9638585676568341	0.773916176225313	0.19193828985372302	0.19457419048722502	0.8958950833511441	0.920344511401896	0.203838076001521	0.8906427292996821
UHRF2	0.901722800824147	0.552386635166713	0.7638214851312479	0.9520463237046641	0.8726508908902891	0.445635134321976	0.767028773196713	0.8475195584672479	0.401626540912498	0.6507167657517049
UIMC1	0.48445846995094394	0.587263800874824	0.545211710879543	0.589037230790946	0.578468581472462	null	0.28005607408211103	0.8254303266728629	0.276033173272906	null
ULBP1	0.665906862575651	0.745455393400748	0.783781661728685	0.509167245593954	0.25888238047457895	null	0.875770697749216	0.185306862865233	0.47437630620140997	0.8548878054622349
ULBP2	0.580255002829283	0.8105932719140251	0.6763712815695619	0.611229707572698	0.788541735152924	null	0.7194085725630429	0.578316970824625	0.620065467053085	0.5382482856481879
ULBP3	0.071412107104657	0.533902854878555	0.6918903334239138	0.5915571502356469	0.315112627032977	null	0.695733727845813	0.527484442331001	0.5125752752922	0.4976759896195371
ULK1	0.0304928788387888	0.779870974505254	0.0210034093847853	0.567357884205532	0.600532670626417	null	0.0210034093847853	0.523453586205241	0.16468603065780701	0.433582947342208
ULK2	0.475630834956209	0.5080409709067241	null	0.180187939680769	0.394848504126064	0.0804757056100327	0.40559802517269394	0.390827495197409	0.32548094399246996	0.8563184183453091
ULK3	0.5111731264427329	0.0826863714461473	0.37334028656111	0.916306973185003	0.585316516416116	0.8471890753659879	0.0364049987251798	0.174205728076749	0.14746057749529998	null
ULK4	0.342639369339898	null	0.7821084370367589	0.8126257636066321	0.7681154205634629	0.6080674335807529	0.578813431525403	0.295071369703651	0.779393102255327	0.29687639925665604
UMAD1	null	null	0.6231872652153211	0.800995579121417	0.562635707416433	null	null	null	0.0270887143708993	null
UMOD	0.949686487533247	0.504803747525581	0.836224498619481	0.8240858979653131	0.0476478791336785	0.617262903471808	0.43683381050248205	0.235812996315233	0.0616910361495192	0.18707393224652105
UMODL1	0.9650767262070441	0.657320584824244	0.5007809760606721	0.766484323198194	0.552715765606287	0.0632149057760879	0.24471571711272	0.210714175732315	0.35530680820973604	0.6181924313552889
UMPS	0.245855190437928	0.5398460961566011	0.92484808987239	0.814508614369856	0.304514633950587	0.7936178386318141	0.634403975373824	0.9232889806193821	0.296307883568112	0.439509335717851
UNC119	0.005279671588372279	null	0.0386120452129772	0.10908096657903399	0.757783593744843	0.451443489935855	0.0067686051423946295	0.0044884094777915	0.10610602543652499	null
UNC119B	0.531253079784243	null	0.47952153575856393	0.335395717601895	0.876257175187609	0.46413856866036696	0.179064989625516	0.373966257205505	0.1755611031386	null
UNC13A	0.7401109759756259	0.887527417534723	0.10800219609522199	0.733388161130306	0.19289558564041498	0.137848075982067	0.11862636589527	0.5245342790434979	0.9979092842835441	0.0532439893513901
UNC13B	0.9348525593221079	0.415767364022706	0.840922178092958	0.911712381676763	0.6736305612909269	0.0164245856735415	0.831846511934225	0.280869899958448	0.59323013961659	0.426972768841589
UNC13C	0.6606573304790451	0.5460780308004279	0.0454539766133585	0.0132620994138238	0.8020200607224991	0.518565490586574	null	null	0.43627216205489294	null
UNC13D	0.68307435525159	0.0207390582347677	0.127737396578703	0.0818804672171538	0.0598323301101842	0.329916026593127	0.6411171971798221	0.0472074063039114	0.31417626026512396	null
UNC45A	0.7559381531422069	null	0.15444190360594598	0.24797309927474398	0.6135526368645351	0.404646273257693	0.924837505426923	0.16767703420675698	0.252525849226635	null
UNC45B	0.7263498940147741	null	0.869211803017884	0.282404138207972	0.6493973317213471	0.552986411084862	0.869211803017884	0.109172889619773	0.544627600701539	0.135875873214299
UNC50	0.324403156197642	0.356924291308626	0.39554944244696794	0.7710591322851579	0.600739078297843	null	0.46552873707106	0.519820400935841	0.7437861030354191	0.5704850259426529
UNC5A	0.0545313935022048	null	0.000428489447918512	0.00240161388758586	0.0135997252442849	0.932793400502678	0.000616360832168983	0.00300952462343096	0.0836654690908127	0.00562693986156981
UNC5B	0.390950048402297	0.0925228750605602	0.8906008438024351	0.0801212701897276	0.872961311165494	0.303354196167785	0.908157470371425	0.621550932724756	0.219299169469553	0.15647634576183803
UNC5C	0.25802788571094	0.913686291567875	0.0591468876857442	0.33795429385548503	0.0178041244145074	0.5445143373736421	0.850881072602557	0.8331126704396491	0.30919245036022197	null
UNC5CL	0.299178498506115	0.11152184629599002	0.155415940981363	0.935035615168478	0.752381623314183	null	null	null	0.430020041900074	null
UNC5D	0.7157610712529001	0.881297045177226	0.200960703889298	0.623811423963027	0.6245878017005129	0.405722218909805	0.26080215930331196	0.132923649011591	0.6193967916062161	0.42967580922700604
UNC79	0.5715362754351551	0.0466469107945975	null	0.27300328308119504	0.15242102980228198	null	null	null	0.6877078781584711	0.6530570704415699
UNC80	0.20886226024863802	0.101731256940422	0.281086907682426	0.19990878439567	0.129542760720259	0.364812504398827	0.281086907682426	0.510678541210007	0.0440258290293616	0.36264102141991295
UNC93A	0.7389866745465741	0.772102270056918	0.87438493113863	0.37441407262355103	0.325114975177978	0.8663172759098942	0.8742062728997021	0.9574577127376659	0.626114402599259	0.9397606110407479
UNC93B1	0.5875104544415289	0.95245138633862	0.37645074968127296	0.8291360988564169	0.653776211181441	0.24082073557993602	0.3506627844685	0.15787200851774302	0.859349047488878	0.446553461232151
UNCX	0.63492795399236	0.7307616525857858	null	0.17490688668803603	0.22703873700674698	0.14327240136547198	0.031704181868126	0.402749599425483	0.9157799711202241	0.28947867747981204
UNG	0.0706668241305404	null	0.089325135115746	0.0839935237486131	0.827402747843542	0.284791682607033	0.0913504190360923	0.0934815761663692	0.7485856326025319	0.40281561579004704
UNK	0.0183453245266736	0.0263103533010576	0.498262452032746	0.0207215554065743	0.7094876500921949	null	0.388385594540628	0.274227216646966	0.9444897288248522	null
UNKL	0.912129436343545	null	0.6736757646198951	0.974353439908314	0.322456516762345	0.36334940946125893	0.379781578871532	0.986779363500198	0.499646440315988	0.8974119540075619
UPB1	0.6678534922607441	0.212122521481416	0.5448937939395779	0.6560170474092131	0.301728143510252	0.0877738792900145	0.710095718453061	0.9119968042018141	0.288959189795809	null
UPF1	0.282638370854656	0.588961942959505	0.6719497488801309	0.11958666363950599	0.775247366400851	null	0.934952500549529	0.634413307326981	0.371125704106979	0.119585789489304
UPF2	0.821790616328447	0.9758014636198759	0.209415532935656	0.271236688402769	0.152645619109573	null	0.13337897465975698	0.356907127151519	0.603735211840656	0.250551040767713
UPF3A	0.72931682121102	0.73919073220495	0.43257302088175903	0.8468782563442071	0.872496644551019	0.858764100915489	0.389724057224529	0.9331467207276791	0.455066924011031	0.9213623350647901
UPK1A	0.41445773730803004	0.250758475755931	null	0.46332145095399296	0.0625026576057024	0.149008276473509	0.0405451127680133	0.24975000541953501	0.6326505072997421	0.92343605333811
UPK1B	0.0294292342422378	0.310653425701757	0.0188610501289038	0.15856894098271201	0.0585592991487065	0.48157571319877707	0.0188610501289038	0.0188610501289038	0.39555274303057397	null
UPK2	0.831338801611274	0.8221292403897209	0.298935695826356	0.246937944609621	0.0211939084346185	null	null	null	0.873651187097992	0.879939194461893
UPK3A	0.313194917675438	0.528024811669761	0.28492369521654104	0.704587943604772	0.383126016128024	0.0987608181912754	0.28492369521654104	0.309673463039544	0.994288900565664	0.0276028654069145
UPK3B	0.37542788057459003	null	0.751025310545249	0.263347915362156	0.637657899872045	null	null	null	0.194255482283051	0.421587687250229
UPK3BL1	null	null	null	0.00281000101034179	0.21926367430770002	null	null	null	0.21480464587773898	null
UPP1	0.25934313124501	0.37531031190204606	0.193070112474477	0.551980072948802	0.287785040296828	0.42504052809064796	0.233894712140311	0.4317765676515179	0.35161601732399606	0.959148011795205
UPP2	0.40019131402153296	0.9714741013102409	0.24557606452091899	0.484070653496634	0.43358537776710704	0.193408031251272	null	0.6141341363976159	0.140595886607629	0.18253832784366197
UQCC1	0.7209373706854659	0.0984239092718355	0.938038320558165	0.54016267576291	0.9133392798593001	null	0.78390843955441	0.711374437728838	0.436039269343453	0.5423183187429811
UQCC2	0.6630018810734699	null	0.854018414042645	0.5734489585973019	0.40018644971212497	null	0.931239423495848	0.919292678479306	0.902399249136203	0.732105723215328
UQCC3	0.854786010066696	0.294430326022044	null	null	0.29976050530119003	null	0.505568807023945	0.517117185128209	null	null
UQCR10	0.9597930468661929	0.20885477732471697	null	0.674437340681532	0.43048658169334203	null	0.47021490795315996	0.778633160083735	null	null
UQCR11	0.25881996597743695	null	0.783877360014825	0.4021774518032771	0.660514850450453	null	null	0.5768798333591899	null	0.238515927641024
UQCRB	0.578299134924092	0.37304387531441396	0.743901469728619	0.948870547681646	0.810668179697735	null	0.34155023201633	0.9197835596238192	null	null
UQCRC1	0.122978829204947	0.767848957302332	0.7897560812570709	0.77423928102384	0.9897004243930421	0.306729943230879	0.799251522076386	0.7335727059310609	0.29905857936475605	0.8762516795533991
UQCRC2	0.0432687636690368	0.8475021656021479	null	null	0.123117640323406	null	null	null	0.405865514613006	0.89156000115649
UQCRFS1	0.9901314901497559	0.9502615716068069	0.579005326795197	0.35629662184348504	0.9353467723456809	null	0.18717781217713103	0.36199086240361206	0.97543521637778	null
UQCRH	0.5794002541318929	0.43189232751253703	null	null	0.6683142179712199	null	0.122563411273812	0.368351659930215	null	null
UQCRHL	0.592686817644229	0.860066141389971	0.10426773852810399	0.897486463727677	0.7436984585444391	null	0.10426773852810399	0.672353988732841	0.68539479495303	0.903185147815388
UQCRQ	0.9817812259693609	0.24396680464143802	null	null	0.411003662528137	0.46424590181642705	0.7311145599366898	0.549466740952599	0.752341946133173	null
URAD	0.357580896465679	0.98438108889892	0.11247581425239699	0.17192404577397	0.30161547603453404	null	0.11247581425239699	0.17419690561243698	0.822027390784962	null
URB1	0.49704312176557397	null	0.108744892062057	0.0226796675433002	0.21569310529767102	0.729971349931988	0.9885328012633309	0.0107806581527818	0.748106662406269	null
URB2	0.5863863145118621	0.34880831656394706	0.399373849803911	0.842045264723706	0.0041881121501115	0.23018324490598102	0.9866820288910172	0.948878843075689	0.27105584462021	0.47360696379999195
URGCP	0.544019609451597	null	0.6997169504360311	0.187135825279541	0.84174729258021	null	0.283147909924807	0.101388735404864	0.771039320422359	null
URGCP-MRPS24	null	0.274227450626865	null	0.30069682482956	0.907581148649396	0.960484808263028	null	null	0.780079323828202	null
URI1	0.309906503474854	0.547019538257531	0.746455951984708	0.585612266326859	0.27920459649969	null	null	0.576413932705786	0.598562923812679	0.597618143695413
URM1	0.205484932323437	null	0.19878184083822797	0.0764427201573645	0.4743422850847971	0.381036287925331	0.138566503899553	0.223125214977758	null	0.15327534102359303
UROC1	0.168716448145773	0.0713272304093004	null	null	0.770834017509154	0.018693478951896998	null	0.891586474079891	0.48428461332446204	0.381113424750381
UROD	0.995614926748455	0.536883871196303	0.149101202316206	0.538629027686802	0.7754915658629058	0.937024603880905	0.7450851964149879	0.97435675523735	0.123466540647874	null
UROS	0.263644904456423	0.36051460063412705	0.591860436203212	0.599265787542575	0.26498259280061	0.9328716400651998	0.988702680866278	0.43374770620763503	0.0442409532412076	0.30342670681802103
USB1	0.9719420610742441	0.868090389380631	0.9732972660477159	0.851324308150683	0.10147848560008801	null	0.887176414053889	0.737115942430591	0.911065688115152	null
USE1	0.974215233187121	0.751362360364075	0.9985264721738308	0.19040334247055	0.223261839216531	null	0.9985264721738308	0.328585067877118	0.9901553879667059	null
USF1	0.671085448069578	null	0.5642002987733951	0.0727708188244138	0.535247068493949	null	0.37347476699452004	0.0435899868134226	0.14107834997891	null
USF2	0.168249621433388	null	0.0435138011227828	0.110323598075341	0.11757753831662199	0.10791282466770499	0.0230514865867968	0.135148310770611	0.00553329243095591	null
USF3	0.5740227994239979	0.950107895544519	0.942861577499211	0.18951912180794697	0.141791828343818	0.333918199183267	0.825742423320375	0.11280599118274699	0.8643894874190129	0.641768295751004
USH1C	0.0308679835538523	0.162035822033137	0.14154248013084603	0.875119556437705	0.434847668332451	null	null	0.939676599908558	0.734539933640452	0.7473863124075469
USH1G	0.988925553321833	0.39125789881773604	0.283179071845522	0.5370314668516329	0.0548334812194249	null	0.21675959633984498	0.589347363432194	0.7084534321328871	0.9364175622519579
USH2A	0.7481395730234979	0.27606940650391804	null	0.877343880623671	0.73805731822586	0.986526030362113	0.000213673586245244	0.33255757713244205	0.8430456085710519	0.3567634475375979
USHBP1	0.35837072223923794	null	null	null	0.9796088799253531	null	0.19772860094094	0.624605230048326	0.409630646585356	null
USO1	0.251206068244524	0.488548517996767	0.122232548202566	0.740865514785152	0.350838782643788	null	0.0277585875800348	0.8607894837545341	0.8045039031910479	0.58849344819329
USP1	0.400134397933198	0.40043868960397705	0.40732037270752003	0.561365241633934	0.702204096406025	null	0.413125423595413	0.192633938515514	0.814216490382718	0.540440242685425
USP10	0.4643054797018579	0.7492723613250941	0.607294403675974	0.6444638025860661	0.418506376049084	0.141365797237216	0.122152603583371	0.0618649819203532	0.6896914077391278	0.0118527528007711
USP12	0.435162992193448	0.993477482052075	0.012705498593918998	0.815893858014614	0.477689023853367	null	0.0100049493227294	0.0335520363879896	0.6986087222958629	0.00494981265490302
USP13	0.939581923642705	0.6940663174671701	0.11775447344103301	0.33301168418107896	0.8281489377637391	0.5544308257748621	null	null	0.298717484936711	0.11329120932216698
USP14	0.0103590940592352	null	0.35575682738597497	0.337136130333974	0.0675244600535678	null	0.35575682738597497	0.308303080879521	0.147952599675365	0.0476572067840152
USP15	0.0261145137902297	0.8527431110557221	0.0814600483860716	0.0566069703965463	0.490020851491884	0.631546433014164	0.344699416062672	0.0200975599866877	0.0221213450340908	0.7143899918087929
USP16	0.0913215862084071	0.908990792352293	0.276026393155201	0.48719401065900103	0.7914297094078622	null	0.295617386770306	0.986570599942685	0.9045143760661891	null
USP17L1	null	null	null	null	0.7322986262731249	null	null	null	0.0821162085053964	null
USP17L17	null	null	null	null	0.9855451614152672	null	null	null	null	null
USP17L18	null	null	null	null	0.7609794813977521	0.558945956646844	null	null	0.184263346306508	null
USP18	0.0584403787798504	0.195693878897692	0.0453809620103689	0.206891587997781	0.11564001786117802	null	0.0429362040803609	0.191903821314845	0.124968107125006	0.472479595656066
USP19	0.9401675820153341	0.0994335465994388	0.786714255223092	0.9412669895031899	0.500553744039888	null	0.898008953173919	0.9975008517723951	0.8001317611844921	null
USP2	0.138312584144648	0.800327272731462	0.7288992215636579	0.7492422200089408	0.3695921721932971	null	0.917187762372349	0.709625318464018	0.777332427685871	null
USP20	0.649199580115598	0.9637350135577941	0.66805896353738	0.799289922014006	0.847633707075945	0.41909394644294895	0.5743063934506489	0.5892466517631509	0.8823358740074241	0.632068399494829
USP21	0.49410589489341794	null	0.675166901510192	0.46866863479701204	0.0408412644939106	null	0.46619710320225394	0.285816091509567	0.586224812178849	null
USP22	0.333977482921883	null	0.743690512088484	0.49589344177409406	0.974682826750927	null	0.743690512088484	0.54399851686547	0.8063363029043141	0.37283249558432197
USP24	0.15688083562304098	0.0941891438280659	0.565377672184301	0.128802466121339	0.29821649822769297	null	0.62745788140166	0.6627334625011271	0.39628866872711604	0.33936892055839696
USP25	0.6442585768822571	0.308646445561681	0.0640623356372561	0.0287032445306588	0.7805361955163579	0.784017869296307	0.0601525532464495	0.0266799639828298	0.7615478335022969	0.0604740293750026
USP28	0.483190737835774	0.17830349516963395	0.13343556793020597	0.6666738402252591	0.933272470313302	0.5874321135741529	0.13343556793020597	0.0113297556826955	0.6617624552650401	0.202027705978493
USP29	0.3941752384604721	0.9469405689917159	null	0.0700221881099535	0.41701017204495294	0.0692260608298014	0.7534864342074951	null	0.788114580841205	0.594515768111878
USP3	0.5913180942471079	null	0.8330539962665992	0.7796772987516021	0.05172837059841201	0.16542866479437301	0.6191822728362261	0.6935522343606261	0.23045440467578399	0.507603696509484
USP30	0.379251418832675	null	0.32936510379746003	0.92379232391823	0.154395486614446	0.8363007460848921	0.0794971889149538	0.578349795694102	0.18543383212242498	0.254706735326994
USP31	0.1302523808072	0.25146704314580803	0.0342275210805836	0.265298569255253	0.310360556474278	null	0.718981407496931	0.39163150170277794	0.693648886682579	0.677731003637113
USP32	0.7200405416371309	0.9346413402967891	0.573065813767258	0.0757835868394225	0.0354249378291397	0.566076084629421	0.862955611001448	0.738012672597328	0.165308752003853	null
USP33	0.0334921797807366	0.698611571099889	0.0631967320863549	0.48008537946130797	0.07368816348554401	null	0.0375494251546959	0.203431285599784	0.7641571409537691	0.5921843599287819
USP34	0.0792018850326801	0.677107365087816	0.30497623917904	0.325539647670216	0.23621630245201103	null	0.38669288170093397	0.334971943025408	0.581123563555272	0.81522372449875
USP35	0.847438488153309	null	0.9443382818502309	0.8860791289632021	0.8121457603629308	null	0.928560375133032	0.7265945565939559	0.23663111545839605	0.700879398954509
USP36	null	null	0.5347655513003711	0.30738898091214	0.0999975688893863	0.0579548156934524	null	null	0.44058221589016705	null
USP37	0.87739364801147	null	0.3564212393577921	0.16661527150356198	0.0538255232531697	null	0.763805820060563	0.384211216989424	0.7429198545781059	0.0949777990655042
USP38	0.9758630682904179	0.365486303364245	0.354880759202516	0.446115738129254	0.08089864322772701	0.7554628560417679	0.420272109697851	0.314835430993168	0.963674052674557	0.268899640545533
USP39	0.411109122300863	0.302823950517465	0.0561322404866944	0.10278575650777699	0.25677777763138	0.493895607426518	0.7717605562852939	0.0824322778415767	0.0634436285801905	0.34016405674843103
USP4	0.8400463284941071	null	0.696556752179421	0.592934613212407	0.991373229514784	0.9981271202497051	0.5389952264087551	0.5671012813764891	0.893773009488209	0.743634548828202
USP40	0.97430407011886	0.9919098153419059	0.786666780820615	0.803208617553672	0.7619362955133628	0.7776252518736311	0.543404497259202	0.6739727275374762	0.32868720487076697	0.6302234605185539
USP41	null	0.13823036346147	null	null	0.510198676759935	0.236997988558034	null	0.8395359613937781	0.7562462300641508	0.29457265163205104
USP42	0.811616857949923	0.32876057004380604	0.4072744172170279	0.47693659829553603	0.90279576468132	null	null	null	0.944066206360583	0.526431489570016
USP43	0.25759309298901895	0.6638088480843659	null	0.912669739950231	0.562657407789916	null	0.7597781194028729	0.795294772744665	0.823895425924598	0.72174595102098
USP44	0.503234203460275	0.32673320049813004	0.29484109713984996	0.4905641218209171	0.265986989680001	0.651878566208218	0.291165692415242	0.49313542043867997	0.541811397119959	0.15154304413494799
USP45	0.6842356747962521	null	0.504070518929668	0.37441937013493204	0.769467732378359	0.602831840871365	null	0.61994059425574	0.646676374870635	null
USP46	0.866085444174055	0.835520932445769	4.9686460529274595e-06	0.00386526480089389	0.5163463854471421	null	4.96900702662284e-06	0.000280898684820508	0.8875781691080942	0.22502626752555702
USP47	0.8663408173455509	0.313680444410769	0.188555525087526	0.36068308435098106	0.309270610875132	0.35140046677659004	0.685700000596615	0.5563405778375029	0.8577646840658509	0.5817006018565971
USP48	0.748581128059559	0.589232644397974	0.31820355877997997	0.447158555518851	0.936935218025744	null	0.0905673080353708	0.47856291059578	0.94526102418838	0.697860365525041
USP49	0.3511149570187119	null	0.5304489498754601	0.303883846141928	0.155773460331115	null	null	0.6606150242769859	0.6829434999538628	0.22938264294705
USP5	0.7151252672298192	null	null	null	0.5513448798584661	null	0.44091363985885607	0.672950911381028	0.203167531390201	null
USP50	0.847679025329463	null	null	null	0.292408254488353	0.537517396204843	null	0.40550233671873204	0.6231862306802171	0.730108348975562
USP53	0.0731822164045872	0.7679295368107378	0.051642020916517	0.259936043078649	0.12823060657143598	0.821134659960738	0.0028442844376493897	0.6077288770969069	0.630441146482714	0.6798646483784929
USP54	0.120742047093959	null	0.690549874893214	0.42435281315551104	0.24873188537803698	0.0624914107794203	0.0982005321018955	0.6041382856911899	0.941343881095486	null
USP6	0.0389110532549666	0.38354733020348797	0.8645109975805899	0.271230172129106	0.045494755577115	0.07412559198407902	0.0426111537982343	0.280368171538931	0.11387369522849199	null
USP6NL	0.7560203978672729	0.13909544340983498	0.37130474497771293	0.38522092005803993	0.17798288579460603	null	null	0.0844849264831085	0.617031516304236	null
USP7	0.12401297183672501	0.37815976781044697	0.736325183069338	0.67363359907228	0.8258981583365641	null	0.843878886957148	0.38153835820841103	0.644255086171073	null
USP8	0.9175238550800849	null	0.9505808575104331	0.966288413407973	0.9201690070492099	null	0.550657216787692	0.9727368647930491	0.390898441561409	0.0590550512803004
USPL1	0.8347339241212159	0.18780612415779102	0.463439145171261	0.941552582628925	0.8456797521602759	null	0.231498530866846	0.195301119312689	0.345944599359447	0.9397550486637659
UST	0.18421157626908802	0.661263544723567	0.602152989046272	0.12347956994221801	0.36862157542984203	null	0.758044031222083	0.11021425006723	0.0403699995578561	0.21127175118327302
UTF1	0.24880452790548	0.8670374342881891	0.750334439129534	0.39374361167574895	0.780511410580164	null	0.914815569404165	0.41601305594433	0.94924734308586	0.935156428508662
UTP11	0.703731496584765	0.822185211313543	0.844297267588238	0.0449687878735325	0.0526528003999529	0.868647038964558	null	null	0.371034086020165	0.0166595263446535
UTP14C	0.36161750863552705	0.0889895623219452	null	0.888317172865957	0.589680287944901	0.8383703339889921	null	null	0.337095976390466	null
UTP15	0.827073844899164	0.9863175275735592	0.7938564987659742	0.8776322902813009	0.46540530934027097	null	0.997356604983754	0.8695534170872891	0.9247804036445608	null
UTP18	null	0.0540655288910784	0.9398889208081129	0.7327677062177279	0.0695497810207425	0.0841486136656731	0.576020684510823	0.0013276241700404	0.745887004930889	0.944459750558529
UTP20	0.7877785021627981	0.928875353265716	0.5900551081485861	0.6101175314354871	0.5720306783549499	0.507409197436255	0.5900551081485861	0.39998521339193704	0.565439228626281	0.975344267099365
UTP23	0.9733949241828729	null	0.47339556307561703	0.261942892702953	0.8395687635828208	0.9245356183949749	0.992473119219473	0.8924088069825409	0.8308623320479879	null
UTP25	0.18695175046790302	0.6977289269081721	null	null	0.509128322996272	0.679543999759213	0.173347208372508	0.170765004218136	0.133793922040454	0.0951448653123361
UTP3	0.42700448483367204	0.334704806843305	0.170753591299568	0.793103387290269	0.15929483867021102	null	0.170753591299568	0.554723640788006	0.15509541894485002	0.28753535899055604
UTP4	0.0940514694735156	0.381423433430418	0.6899380574812211	0.0119732402579326	0.9645783110324889	null	0.762763778377385	0.144166857531676	0.7885495696537159	null
UTP6	0.752712442803638	0.18789909360129398	0.427095949116579	0.9037420813836171	0.261587833434289	null	0.6572396948662971	0.784233823650668	0.21958600079348398	0.29049688436106497
UTRN	0.0663203874544337	0.895988612376907	0.533610047474241	0.48353017592814707	0.366445792162314	0.76543505884702	0.5342596288838499	0.758761481502995	0.633450614561365	0.734706806554173
UTS2	null	null	0.354936832781878	0.421192183895875	0.9875538258947109	null	0.6136073669104971	0.16264066095555302	0.8254357690504399	0.0922522384348727
UTS2B	0.236528936296476	0.831858815803965	0.7888951738925609	0.4260287411167029	0.447996010304188	0.5975966948271569	0.242916971593016	0.263414436537488	0.326294100746841	null
UTS2R	null	0.955986493595934	null	0.315485195961476	0.9172383140081001	null	null	0.870190075890683	0.810086652123957	0.28036151466167203
UVRAG	0.664350662684577	0.775061847939041	0.7070157534276942	0.880781083420604	0.615986578236725	null	0.742554668810284	0.9512650946991321	0.21604570911368803	null
UVSSA	0.8484637451533149	0.855957746219527	0.488284577186204	0.278314421652737	0.904294851110425	null	0.991727137224395	0.20095214591148303	0.45293382273853205	0.205757048748053
UXS1	0.957519469497019	0.977869438060112	0.920976329636019	0.9406785671254679	0.37884293140197395	0.41998696560913706	0.9035836741482471	0.713217162431627	0.14889533308456698	0.808460998493321
VAC14	0.9182220171153729	0.34863832911296994	0.7556714779745061	0.549681295210122	0.511260743011203	0.8435983936056891	0.7948817591330171	0.5660718671855739	0.7996857701191221	null
VAMP1	0.204198489168775	null	0.6351243477520799	0.400519390712339	0.684085148450958	0.7208299027651278	0.6815547023498951	0.460003815910454	0.804650823014674	0.35775048789762104
VAMP2	0.25174495112377	null	null	null	0.9371573775487461	null	0.12336612349813901	0.484456276314495	0.650497706008369	0.0927505761954892
VAMP3	0.8700131412339741	0.991026748992203	0.560953249832644	0.0815249381019991	0.7628931896158159	null	0.575186108587794	0.128415629307575	0.6372160615213139	0.49769302222021106
VAMP4	0.497787393687533	0.35821583791038697	0.32962928106828904	0.0609379491029484	0.284917443604579	null	0.339122868445175	0.0826659334966308	null	0.345910535370081
VAMP5	0.29202853598243	0.32589891548912103	null	0.8963879861231129	0.0711476464830179	null	0.917106204469238	0.8233459276657851	0.382654500948181	0.508018988107037
VAMP8	0.721290876845047	0.0888819159770453	0.699077866477467	0.562698641608028	0.34592589136382296	null	0.23295069745068397	0.00024965889871686497	null	0.8438432106409821
VANGL1	0.526125549074152	0.18601208337594397	0.6787598275116229	0.965723768909295	0.130602036821305	0.9427998774483979	0.580322960565138	0.15737057675309102	0.805515255821822	0.0886494760611016
VANGL2	0.301372559927031	0.108826208770658	0.812717027437157	0.0945563696054018	0.0544871798983808	0.13633850990788499	0.6071737815744039	0.777228301725216	0.15097979382207502	0.448594936155492
VAPA	0.0871719076051177	0.7445653141804609	0.168984505750765	0.629951655934042	0.699111816085794	null	0.27999628854666603	0.334726413983865	0.55892198461959	0.8323607740039121
VAPB	0.9158913486770809	0.901868438492843	0.0959614709128158	0.823405610959027	0.204305314581783	null	0.0924971848838401	0.6556795181094399	0.598023496085058	0.29609244039043
VARS	0.573549699273053	null	0.899390774885727	0.998839681416952	0.532680659774699	0.0114680856783693	null	null	0.9321862511626321	0.18384623191342397
VARS2	0.0990404217520453	0.625610097038388	0.6362591272325949	0.798518272444202	0.7942272043072571	0.757221367275313	null	null	0.5870752693704561	null
VASH1	0.64435039886823	null	0.29127566750590506	0.6848964395715269	0.841818966822685	null	0.762293902689742	0.718403554857308	0.7082595251138041	0.972775249903228
VASH2	0.10709357328816499	0.940783973011476	0.16440858911463702	0.297559499305688	0.655918401129849	null	0.164440990248496	0.24187171761851103	0.8269921470583409	0.967218243724256
VASN	0.10081039863157303	null	0.26875596027076504	0.30643270970997805	0.9711320839752701	0.5953225610882371	null	null	0.489596989911724	null
VASP	0.10819097424707301	0.82993544192893	0.374206877132897	0.481909543878731	0.71560878162388	0.456594015943721	0.261821277106776	0.38344252980136795	0.7650068721433009	0.22367744524030303
VAT1	0.403264683044096	0.0807743795199871	0.37387584361045895	0.48165387016814704	0.15176160265528602	null	0.0202885057539277	0.139715900970864	0.24686227725202803	0.049059206465932995
VAT1L	0.598091947806302	0.995543313658322	0.819832184522582	0.143564124637482	0.0711037413602282	0.459931180734897	0.828068028543127	0.289703654224402	0.431407339760485	0.056104745855823
VAV1	0.0253623099661338	0.203873084427905	0.9786472877487329	0.138081024135411	0.156290766627507	0.38869783486484205	0.9507740275296039	0.0949520731777793	0.731988915751066	0.0858896271928655
VAV2	0.592732387522895	0.136368121628474	0.39623497709920297	0.155632464875129	0.558517875445422	0.630886207798341	0.809491914610305	0.223852010332787	0.610946959228873	0.53024589314033
VAV3	0.400587180591192	0.8524140764769129	0.102973047938965	0.17999777395349498	0.708164342997689	0.118877648668266	0.39640926831527	0.53608627113132	0.47976381455547995	null
VAX1	0.126769653799784	0.248801793895344	0.502297955634706	0.9198744832218599	0.12362973714180699	0.7178365525191129	0.795580151909713	0.286277944362663	0.10203471635540198	0.9222899802865892
VAX2	0.3860665619709871	null	0.555157410533336	0.6016648797942371	0.15482746725315	0.822014091943797	0.555157410533336	0.6940552606678709	0.430075197759754	0.6443373691767421
VCAM1	0.16507842962582997	0.16730551002681499	0.307316089134284	0.499213858524279	0.60634272280539	0.9318797961509441	0.903558405856529	0.689739088293142	0.17715766611566197	0.853249511656937
VCAN	0.7199637862386461	0.285654260676454	0.7821432823833001	0.12343146089688602	0.36103277023763597	0.661527970453393	0.7450980073982439	0.939366932576038	0.111863734031541	0.6845633130740111
VCL	0.409848148783205	null	0.47045194729747497	0.0271203126698809	0.299957448863489	0.110898529846105	0.5054086061979821	0.21879292597817399	0.479514757881514	0.461239079838603
VCP	0.238370145546545	0.0263789790017754	0.44741638782739707	0.5774347400911349	0.0938000865022915	null	0.40982070890295297	0.687609431467442	0.624234151095189	0.739275146014442
VCPIP1	0.0491634860959493	0.0403347651222712	null	null	0.9442172085014041	null	0.8419884861562019	0.0351155503817212	0.0306760041258636	0.984560560412122
VCPKMT	0.507554762470359	0.755573998672322	0.9082868913181329	0.0786239914901489	0.45820103016241404	null	0.892821317680108	0.8249873792154001	0.0752618158096605	null
VDAC1	0.7726262154628759	0.34820964329678106	0.481458606163418	0.9127999340964259	0.0775509816889235	null	0.923317806754764	0.31017244417838397	0.14916701664228302	0.18561684815357302
VDAC2	0.791170602960763	0.8597273401419671	0.6195567826717719	0.818498223028052	0.225360946744216	null	0.6195567826717719	0.7664998198736	0.8348616541413308	0.6323409563657629
VDAC3	0.9973183725094059	0.9880303201698699	null	null	0.9537716308394599	null	0.9659507992349119	0.96006950033447	0.768788529652378	0.32827691068568
VDR	0.072019262575399	0.11039891247350099	0.0715581005409642	0.32065905737407596	0.331547415423996	0.18204526910066798	null	0.0964185722906783	0.45259553117825396	0.074831743287447
VEGFA	0.43912926036624106	0.954060196020287	0.285695410518658	0.643974879064577	0.7235981726364559	0.0670765685110063	0.300497271666173	0.32093247203707204	0.652150616181107	0.35393282277096794
VEGFB	0.817122125161757	0.964729454618983	null	null	0.14807412651868698	null	0.598319629077254	0.959651063102153	0.6689667837391171	null
VEGFC	0.33576743939605697	null	0.42577905100639596	0.0910833332764983	0.520815415140115	null	0.31174041041437606	0.93352315189107	0.0393458472721319	0.92277322071917
VENTX	0.762863989581991	0.793330830058759	0.374436014663214	0.340298406809475	0.754367288143501	0.8692561882811249	0.543164205483442	0.6687173018125601	0.8463396361124159	0.33996886627403805
VEPH1	0.125340007917881	null	0.161472602445308	0.31177432505600605	0.8828766678027429	0.920652892858422	0.145984777664599	0.117245401497047	0.867423050548865	0.309053434612187
VEZF1	0.8045523020394071	0.11924026390274901	0.43329121358786205	0.353855191588687	0.914142517740017	null	0.3561376214082321	0.25610024007951504	0.951444262046417	null
VEZT	0.0987463910818518	0.71117175875633	null	0.38349635921656494	0.578428948938642	0.7062210554619879	0.713922533513059	0.799134007521359	0.27221017099745803	0.23046230298410103
VGF	0.592981471219038	0.7986524782911691	0.854363637269935	0.8058359847577891	0.19543869781122897	null	0.7962245323705721	0.6764094227602281	0.649040753879946	0.649067095702315
VGLL2	0.14932579764764098	0.0936779947676623	0.46655948661947794	0.0429688268492525	0.9095855174260229	null	0.0810115028948823	0.706926980688271	0.7860091741248051	0.371197235057024
VGLL3	0.329677672982857	0.9496104291003991	0.147603218166005	0.10847826751214201	0.10671615784480801	null	0.174697046822673	0.16763225430285097	0.925845511548457	0.7363477476034151
VGLL4	0.19598109027296398	null	0.458309176145067	0.711672030651104	0.590753204937972	0.23413776804056802	null	0.8134568658994681	0.6983051634041999	0.879477878585493
VHL	0.904456274754343	null	0.117192937862378	0.761874524471486	0.122582123564472	0.9287730395031629	0.117192937862378	0.761874524471486	0.107761596740016	0.34999605557135605
VHLL	0.8777667797368531	0.0649310330306961	null	null	0.560347954371717	null	null	0.407929742654036	0.00509572877169195	0.175651788245801
VIL1	0.696855889722064	null	0.9373713045661859	0.0235034955416195	0.6035303736547329	0.0786057579797611	0.9373713045661859	0.0436467457584782	0.583733237665687	0.925020624823654
VILL	0.348469464924412	0.752803678745433	0.538383855619368	0.400484182635086	0.578100171520338	0.687029266921352	0.9260204234270341	0.589608981717152	0.240468295653639	0.7935054297479421
VIM	0.20566815898731303	0.5976456107276379	0.496634871720611	0.6822258589863139	0.7460502370940241	0.660896272276322	0.614151936362129	0.599018993700861	0.0854225503906791	null
VIP	0.10916355210545199	null	null	0.888230576170051	0.7161178621317791	null	0.114204145297371	0.41328039041259995	0.261667993670901	0.8014244140516129
VIPAS39	0.9486417021608271	0.20728573623149998	0.20769794173507	0.7484150164438429	0.9533540208929839	0.38148580001872895	0.969952319567623	0.6120689380688721	0.9640769405499621	0.121791565405943
VIPR1	0.348277886723943	0.41448789799019203	0.89551996959705	0.387850026583228	0.811413002940553	0.9451079088589158	null	0.0806960856077632	0.28158321884051896	0.18255233519310002
VIPR2	0.240421477934367	null	0.195529729507825	0.49517514109737604	0.845491640355586	null	0.109623864584032	0.858426133094506	0.32722463956278197	0.37991237644937104
VIRMA	0.650065470814921	0.919536761830421	0.0389520741495706	0.294365457958729	0.48016732336880796	null	0.866276032814896	0.5637655397536271	0.146317330272975	0.873279264944412
VIT	0.213531827897119	0.888101232645098	0.05453459572164499	0.630340588304198	0.24862711311579297	0.148740546240527	0.05453459572164499	0.8521746433716629	0.970522027673335	0.6758211432849489
VKORC1	0.5097514855908101	null	0.242262381119469	0.33936550871132104	0.754632214657766	0.687092915002394	null	0.885054174736763	0.169948689939658	0.505384261445042
VKORC1L1	0.9478395509517941	0.585592913934552	0.470750671563293	0.369980756527212	0.738119294236244	0.7298741014618539	0.467300674570029	0.7335226648998441	0.457473214407594	0.8650841819253
VLDLR	0.663483945018517	0.30554793290614096	0.37117604203392296	0.481332039897104	0.9974258524501141	0.9884613507502109	0.37051271423905796	0.405169735254279	0.9328643852743399	null
VMAC	0.0866768890471485	null	0.674302392293355	0.135686949085208	0.8054542353198421	null	null	null	0.7659541490923141	0.298512579255283
VMO1	0.517372867818918	0.264398644505232	0.48648430009318105	0.38254902714741296	0.220623374090769	null	null	0.21677964153973497	0.327057831682515	0.45691112993643795
VMP1	0.431154232431618	0.0822610060763105	0.0015293856186668901	0.25548702871983603	0.8919038477667109	null	0.15362889929969198	0.0935829568103512	0.0819891584141095	null
VN1R1	0.41725107268969	null	null	null	0.0671610705739927	null	null	0.299761685361811	0.48412243560223794	null
VN1R2	0.6525399519766221	0.5151278087965679	null	null	0.11063477013256401	null	null	0.342083852855614	0.266191061890208	0.9025131072723621
VN1R4	0.10561089750856	0.0722034839639354	null	null	0.327419807742795	null	null	null	0.804741490649298	null
VNN1	0.992182636182494	0.503623536385806	0.956304746327805	0.17327477652098303	0.6887238788814389	0.567320663412213	0.947922407046233	0.143265984563475	0.223605855761364	0.33666877466256395
VNN2	0.9467241834802371	0.511324954161622	0.631840764879151	0.26535798591014803	0.7656080840813672	0.5432425849174229	null	0.570269353555203	0.980967681079377	0.0190014510951042
VNN3	0.7936695786949379	0.48865895040581003	0.871581119146129	0.9364267039207751	0.413556369718515	0.9705573105351322	0.871581119146129	0.9044774632037249	0.691459424359702	0.243566375990799
VOPP1	0.962347683144003	0.7538156313203008	0.8856026772133531	0.8386612199285541	0.9873548142993149	0.868236264132538	0.9752689085848031	0.988010847908765	0.95295556786484	0.9904302834075759
VPREB1	0.975586581199462	0.8397068238823431	0.0390954151134002	0.4168643329563879	0.0280931752494622	0.0151503789793749	0.0122555950651762	0.0726085174199433	0.8231049181687621	0.0198864695223462
VPREB3	0.542226726394405	0.19697480946972798	0.8449515018590391	0.807812394078956	0.38586338496025896	0.82154331044507	0.527174115442163	0.201349821671605	0.73327442427462	0.19658443493825198
VPS11	0.692230518332579	0.10368611411190501	0.735130045038241	0.463770585866207	0.0491549094741965	0.539305302500439	null	null	0.41448219225136207	null
VPS13A	0.802233078262767	0.16638135947847	0.7488800852363678	0.935062938992632	0.13426449949187402	0.575323851818218	0.9419367560440419	0.96010175162736	0.6883471573115191	null
VPS13B	0.382913695387995	null	0.100218401467302	0.23509445018718697	0.20229600048691396	0.9764581828487858	0.763810435556162	0.21487523722898397	0.753950034093576	null
VPS13C	0.0889321004399797	null	0.032453418439938	0.0718697723576123	0.8441952641249749	0.9408623743817729	0.0117296096554695	0.158223268438464	0.25197782382258	null
VPS13D	0.229707386608136	0.514548180117519	0.131589088625166	0.560648777918688	0.33413118031892897	0.0897175857066015	0.13141875613874301	0.369350021771496	0.8419322717533959	0.243127300960403
VPS16	0.360118346548416	null	0.08166203438518901	0.69191037929329	0.439613348745234	null	null	0.7533289601063969	0.23005564698324302	null
VPS18	0.131935206300013	0.701734550759297	0.43578804176744995	0.383676932018011	0.8940022775909879	null	0.43578804176744995	0.6124311495963239	0.384881033090464	0.8036700483225679
VPS25	0.25129387023682503	null	0.929795602527367	0.439648110883657	0.49298780830577904	null	0.32830905681298306	0.575340389739708	0.37958471684743106	0.454056523169443
VPS26A	0.0119112915761841	0.0631472341615043	0.40083940942023605	0.734383164346573	0.572035553152901	0.14971936271401298	0.40083940942023605	0.64666783529166	0.0307765906178152	0.459325879741276
VPS26B	0.7233064675312092	0.7717659794150931	null	0.835917394087604	0.6594988138251879	null	0.7495213214070899	0.521058220800139	0.55646379060036	null
VPS26C	0.237669961516328	null	null	null	0.475750645457207	0.7654508323047049	0.260657378937687	0.39272183951388595	0.8281879401306831	0.85853021733178
VPS28	0.6560102493792199	0.8915157068678349	0.825554426820485	0.756122794025354	0.438985686308966	null	null	null	0.30167832136211303	null
VPS29	0.0255634237201386	0.548231717258896	0.0248986571695287	0.170439366911324	0.132782574031694	null	0.0369717697119893	0.179706962846434	0.0492206448439617	null
VPS33A	0.496633113732693	null	0.526118583718294	0.964723225753536	0.4110231978786071	0.753974051587501	0.5823542602934489	0.9458220060669279	0.509152252579695	0.47333236637489706
VPS33B	0.3339381315688689	null	0.32770741594545005	0.908127577007803	0.81438909103211	0.973601818436282	0.0925142049347181	0.164415107209724	0.703119554026078	null
VPS35	0.8084384428830209	0.6031317567487601	null	null	0.25339412455726396	null	0.442508755879348	0.50166353407729	0.42695915588465505	0.602436522507208
VPS35L	0.611136201461285	null	null	null	0.171424651945209	0.46956553117091104	0.33725300657695395	0.411652020413278	0.8622399420131309	0.14774185293952802
VPS36	0.0820936617447501	null	0.498842714843603	0.483606001856271	0.951928996785446	null	0.0543957292338988	0.175042291261166	0.147942632154054	0.0725903989489357
VPS37A	0.30954120021444204	null	0.137527441917617	0.30407446356753903	0.192048232089595	0.83592272466353	0.25853569516275304	0.45478380921606504	0.593349707413471	0.834355736206685
VPS37B	0.9554420207890579	null	0.8020943038426981	0.8115936746015758	0.195664316854276	null	0.734369247341764	0.801864282330391	0.325826793514693	0.5734183349093069
VPS37C	0.0239533467377975	0.14608907214877404	0.784095632729714	0.8177200093225071	0.692521259873292	null	0.7892298078375821	0.7900883499378849	0.6310106324986011	0.907590599651146
VPS37D	0.7363377026614342	0.9772311164845509	0.8369173073485009	0.614984531267198	0.555582158539055	0.54562063437025	0.804376346305104	0.9281161510121051	0.7802515534967621	0.533352852384517
VPS39	0.34823128139082	0.264330647082978	null	null	0.45369659322965705	0.183594417887245	0.43950108999137605	0.39042891618931896	0.215438171481762	0.7438310864960909
VPS41	0.514831394441702	0.9964320619401971	0.45705870953789296	0.9300549973601591	0.973436908399525	0.0650909652111084	0.863597010624678	0.690604412947329	0.22150133678607	0.279188990197628
VPS45	0.398348490364901	0.5703210421018791	null	0.42667785831369703	0.78321457330684	0.680013768391272	0.874049155331852	0.876140931943987	0.920803643223834	null
VPS4A	0.246099060773252	null	0.7602201835242671	0.0122647638291444	0.6173975557150141	0.583367562099294	null	null	0.117844745174908	null
VPS4B	0.588500841318089	0.195883691160568	0.22353816358737	0.78878934122074	0.18810359324868303	0.0715017579495634	0.393166019134192	0.7486863764784059	0.41050413102591604	0.7005720195977231
VPS50	0.689265940837847	0.276883087400339	0.783368367326968	0.9145197483004559	0.305943859999169	0.980004887497029	0.783368367326968	0.7567402460868691	0.466339620822724	0.733627432116538
VPS51	0.158175240446375	null	0.522263831105268	0.36452321441576896	0.41334475381890795	0.26329584774113896	0.41041667021602796	0.0629203407560011	0.145948945804457	null
VPS52	0.825321713577348	null	null	null	0.260355276506547	0.814497170419682	null	null	0.979756326668548	0.41227336178212604
VPS53	0.17530467461104401	null	0.7440006439291741	0.572965234815249	0.8384942676342251	0.5815829388932879	null	0.540743894733619	0.821467753848457	0.17178512559911602
VPS54	0.403301626102652	0.683887247126491	0.64169746421987	0.31616915554597697	0.8742965059947742	null	0.577151935054162	0.904711230156347	0.7206797720765409	0.622414033109097
VPS72	0.915495551377946	null	0.572099291639745	0.8192008365040829	0.9639633666563149	0.337994169571955	0.995884671971038	0.973608690145991	0.27674209601141603	0.421701799594339
VPS8	0.906915802940323	0.36366335999251	0.840795896004553	0.5644702506111421	0.760361065687098	0.3432520314394589	0.8382118853026821	0.7916026938925039	0.0296107317892985	0.6366667485385021
VPS9D1	0.051847235606841	0.32110685174488107	0.673388849275001	0.855883217761804	0.63271358045812	null	0.668308063493478	0.7351129052026941	0.999648693179094	null
VRK1	0.218819764568469	null	0.253530012226388	0.0827675651904336	0.746051976898465	null	0.253530012226388	0.0583898864096521	0.35609017292579703	0.6247841951941
VRK2	0.676991314104295	null	0.356356914428368	0.7739345989140229	0.0919477783901224	0.38152875714876705	0.454454100245805	0.9360838774151758	0.391269617461647	0.951625167294881
VRK3	0.9137366151075071	0.626562210012001	null	0.6467584757217281	0.7737352908191469	0.119435880522931	0.350782556636917	0.9344196483604291	0.96044888457173	null
VRTN	0.51414401839867	0.16855494189547401	0.372719885805576	0.131849842552126	0.84791583715835	null	null	0.5128919795212911	0.8333424529522729	null
VSIG10	0.8406227767365259	0.8397176106753059	0.818259010530913	0.0900361191247441	0.47403271028956895	null	0.5564364174938629	0.64429580471233	0.490181661623091	0.317780216572099
VSIG10L	0.277271668368755	0.793926242209894	0.147087919093508	0.159184496966828	0.913232746221076	null	0.6053041419883189	0.937443811911604	0.0571539520930564	null
VSIG10L2	null	null	null	null	0.831776585239284	0.48912370233340896	null	0.681834043077189	0.727652180030102	0.8521025009875749
VSIG2	0.333967865937843	null	null	0.22206264938182	0.5936228152797571	0.998252971236721	null	0.8676799534838531	0.131766271043337	null
VSIG8	null	null	0.43285807731184994	0.9314798222473821	0.25714549185512	null	0.239074144782013	0.17872057367922697	0.28461020012829696	null
VSIR	0.6984281418319711	null	0.934473402396683	0.950135469507971	0.412666316548581	null	0.734923019552352	0.8026401169189359	0.630303196217524	null
VSNL1	0.0527085611810036	0.6972099259980811	0.17890366616561398	0.090246656016522	null	null	0.17637896428172498	0.0555816979955881	null	0.149745067356259
VSTM1	0.504317847036324	0.57494255060303	0.88806101047064	0.431376705507883	0.8642121091678171	null	null	null	0.9170611597944219	0.930503615993854
VSTM2A	0.834628311637926	0.543028156784356	0.526091752716259	0.6089254229616751	0.22307560383428499	null	0.912539600127548	0.7741006126710258	0.144251091495367	0.6814980337907541
VSTM2B	0.38629807290975304	0.564371396774603	null	0.944242437658308	0.381993850195601	0.878077462110472	0.188471402628647	0.580183933694925	0.662203091574243	null
VSTM2L	0.836648363169785	0.9324998359776759	0.762303286655621	0.8033781034601851	0.646118556603362	null	0.633353343591447	0.224759205900003	0.7762226641623409	0.0889296485592368
VSTM4	0.807632711207705	null	0.397574389375182	0.708654016106213	0.9481837077181969	0.662227921849039	0.41926549682880393	0.267535917291315	0.527167659257773	0.223568774537673
VSTM5	0.39989150577532395	0.9681899926537959	0.8130591597416501	0.24006647367612197	0.29507546826249	null	0.94637219901449	0.8171718518801129	0.545345727382626	0.899921492748848
VSX1	0.6373902751521611	0.38647165422859997	null	0.942209776005155	0.517528860388901	0.331199683156626	null	0.5947436103333361	0.648251044777359	0.117414071799173
VSX2	0.337031813532342	0.215188656363151	0.446487834148177	0.84287271306388	0.8296581707191161	0.45533587851332397	0.446487834148177	0.9774025079042329	0.463829751614516	0.7382629808475841
VTA1	0.00250007954509757	0.395638143537778	null	0.796499177856316	0.282584265534837	null	0.578680920916629	0.59294353484566	0.8870673048424581	0.45354604812420896
VTCN1	0.159032091329082	0.60084095552246	0.26548166766514103	0.7300917128264179	0.39969473243151	0.332238217846536	0.18441215737442002	0.22586561777799	0.0361446231478433	0.7553894185892249
VTI1A	0.888573386989655	null	null	null	0.115913256137938	null	0.7257926149608129	0.180683740795808	0.36228347325537896	0.907059481128879
VTI1B	0.43698341155151005	null	0.6435611081533129	0.0744966588105599	0.7940436396617359	0.19535313460586398	0.20553074806681101	0.16339033651615698	0.55322994440874	null
VTN	null	null	0.0271039685033247	0.00950982053317806	0.364866683895195	0.0401244192696194	0.26839690106645103	0.40310961834392695	0.0315742071406562	null
VWA1	0.17720189137831602	0.6979509394075238	0.614651405763684	0.776815991783984	0.566342019645232	0.5553936127830811	0.813636059276505	0.514777467110398	0.7692366336940659	0.21035873059699498
VWA2	0.45480860377869303	0.6733661818807951	0.520598605073835	0.738905287900817	0.8122034214857919	0.48572442600538596	0.484794170162469	0.30796176974979	0.362321307270552	0.214424078461768
VWA3A	0.383769932747125	0.00588188566758863	null	null	0.0703697910039314	0.514353172048839	0.681747819613643	0.789971290341952	0.803868729392904	null
VWA3B	0.0194909179685575	0.454090358076545	0.217667253322906	0.27526486853673404	0.5275191010026691	0.355440558764123	null	0.7671735351438759	0.9118239143880391	0.0186208955868838
VWA5A	0.932400289340982	0.7762451142724809	0.236480073637129	0.8227981063265402	0.9915074895495791	0.250686302604778	0.543327961916438	0.906865118459394	0.6611139777681829	0.9978468681044049
VWA5B1	0.47717629780063897	0.48914380625527293	0.5015151500262129	0.523466668627719	0.93241234126147	0.234152426177978	0.541590514170585	0.867785181575157	0.5326619785206129	0.923542612125239
VWA5B2	0.833538202579325	null	0.0227949388646915	0.13518677029065101	0.0592566533204022	0.47306144846596004	0.019583303055823002	0.0487102608485351	0.0122056314763321	0.0948472537621468
VWA7	0.912223931201787	null	0.661707536072364	0.325029931215476	0.279452045438484	0.15915604968870498	null	null	0.615547419358524	null
VWA8	0.405750654709382	0.00522836518685343	0.398898311675904	0.275774168328644	0.238397174533614	0.291643681247856	0.6414818870823471	0.308309584500104	0.628298007014508	null
VWC2	0.4173925378744529	0.8201429563324599	null	0.0957667313190058	0.7089663169515319	null	0.815350868335205	0.29602950843277004	0.34701450011960105	0.23288752346123
VWC2L	null	null	0.655450718893883	0.655450718893883	0.211558193794846	null	null	null	0.9301821855269441	null
VWCE	0.564744666268204	0.39194118575701503	0.908100297687797	0.792664313494713	0.728179649645248	0.385591554043612	0.9238826431072711	0.897038281871479	0.916217817883369	0.23171720902975398
VWDE	0.0720842320482973	0.24012074150632395	0.261788367279929	0.20717499737255604	0.465656286131856	0.0737185387099061	0.263978089195699	0.913936532575682	0.812094612710505	0.277983161275899
VWF	0.795715244718277	0.173567261397625	0.9693893288456559	0.626248396793828	0.290350483181595	0.12142103595615301	0.9014986418674681	0.796136932570052	0.334323157468526	0.118520744063672
VXN	0.21677597397700696	0.29459081216455607	null	null	0.8077736437949979	null	null	null	null	null
WAC	0.228971779836146	0.149571109100647	0.9451422496079291	0.836069245451506	0.19495665716398197	null	0.719502486141375	0.700777931131296	0.5517410871335009	null
WAPL	0.0848007619053937	0.150662603920489	null	0.264906329434408	0.0879178845423347	null	0.12842552522741998	0.11406333355289802	0.463793656896981	null
WARS	0.625695338134126	null	0.7518772736251801	0.8522604748785509	0.059234857922366	null	0.717060572199517	0.6901477116385171	0.4807555408216961	null
WARS2	0.953113176421017	0.794561784136727	0.8230934716455871	0.0719205224057214	0.38032958248944393	null	0.422025159999326	0.112410226995476	0.883581826039249	null
WASF1	0.732044209946518	0.526410218309614	0.344006537394354	0.33836246284439303	0.5623616028521721	null	0.36196165888545	0.454670364876204	0.9101950080345429	0.24973510826139497
WASF2	0.0450865552202366	0.9544058915595091	0.45086542881046293	0.36205767849953	0.9111192615786541	null	0.35211062424158296	0.6323948338966899	0.949950136404866	0.336703608321861
WASF3	0.565859611922419	null	0.005032178327020629	0.757351915437507	0.3295971679352	null	0.467079530938618	0.45074606431273	0.724412649688655	0.5828206692963461
WASHC1	0.182554799687246	0.47016793633126297	0.0962693036989888	0.33805974613565104	0.195837471455732	null	null	null	null	null
WASHC2A	0.7313921223494521	0.7911436979030999	0.468536737762522	0.7675830435197191	0.9388546535890742	0.552015685756468	0.468536737762522	0.202191945675385	0.4281939880306829	0.145552293856302
WASHC2C	0.639039060605788	0.20372540892685898	0.59837971214727	0.8500182630452059	0.64445968706672	null	0.59837971214727	0.48950138639882707	0.6995971297880159	0.173427132259942
WASHC3	0.66668333013629	0.8833300560401071	0.406543946678758	0.822675462225562	0.7498106448618109	0.8287207930112399	0.486401141469177	0.9058173858216079	0.10096031103105	0.412112287968684
WASHC4	0.817672771964838	0.8293374962627141	0.901051738623499	0.48816908623863003	0.718677259607439	0.18908277446681301	0.9353828832852991	0.593112358044956	0.26861666324112604	null
WASHC5	0.0425155487108164	0.580549424907129	0.8319584458517851	0.0849665279279219	0.693878502050237	0.20023700706747402	0.685475118219683	0.353643145353923	0.41016956827658796	null
WASL	0.34964828114093294	0.01458299997166	0.985497502231118	0.19999305775407103	0.637910004722787	0.630878777357929	0.983249814577082	0.959879713973528	0.30960584233512295	0.842662478600053
WBP1	0.21735680608729102	0.0860459606646407	0.27030927493370305	0.0787159726300973	0.694615169698944	null	0.154499179540371	0.640551823689227	0.9432571906541891	null
WBP11	0.25799826969894396	0.0931219289588591	0.553916430131566	0.594656105132717	0.8773171431152991	0.257718149891112	0.53025030778841	0.124072408366308	0.27842852477034	null
WBP1L	0.33944056726892097	null	0.26647977368458	0.42434201278072603	0.36077591455779706	null	0.312255302933155	0.806369550952081	0.47991529244628706	null
WBP2	0.0504965732974149	null	0.42606992724465703	0.0867512310411103	0.8573994036446451	null	0.0634710784910529	0.147234621620301	0.828834058010371	0.0491732169124149
WBP2NL	0.7416035713113481	null	0.38445089949984995	0.219619994789186	0.569833838562263	null	0.45101472517496505	0.0689610083998147	0.8278472406934771	null
WBP4	0.787250904442943	0.319504437115818	0.195786685364892	0.396681251451951	0.86293901305848	null	0.785621343427328	0.7985144434440892	0.9219997700706359	null
WDCP	0.237418221079925	null	0.931885983150004	0.7486182784928459	0.7666126318133689	null	null	0.7707345766458701	0.381319471353938	null
WDFY1	0.686631369899994	null	0.402473244844996	0.141361909414273	0.952646187534888	null	0.041504523405403004	0.148549501402067	0.8999688407415021	0.0926916045625747
WDFY2	0.380291945229687	null	0.276092049981578	0.287122474259043	0.26628390224076504	null	0.0897223934080233	0.12036911848699199	0.762436271254891	0.411910950868966
WDFY3	0.488388406507246	0.0298774683192338	null	0.7645808932809721	0.952732916626731	0.5360728570227089	0.612969886291459	0.23087101088056097	0.922116835798326	null
WDFY4	0.6185372202270071	null	0.655722359426974	0.37060230340719397	0.0326155008177729	0.562171225555864	0.607471283100709	0.409643825719674	0.13661508223305802	0.3773109185129579
WDHD1	0.6964885011304979	0.698881772553208	null	null	0.0259674848878417	0.23248923224890802	0.261404008258749	0.142577594326564	0.9824633973124041	0.20414441355197302
WDPCP	0.0406708887683809	null	0.8462255916765071	0.696476155035871	0.312099607456375	null	0.165395488266638	0.888242178826027	0.925062402404564	0.805615668446859
WDR1	0.12316936944372502	0.925808409272728	0.7440488938381791	0.566284309547922	0.13513343961623	0.18743474734967802	0.7666206286068229	0.8610371396655799	0.160241272613608	0.9029357569603621
WDR11	0.23569719932533398	0.0309822578544596	0.019672596413312	0.31293143426193604	0.36010350748976	0.26096624072027197	0.0190551219830564	0.0508289501421221	0.0977142016820798	null
WDR12	0.35445997449480393	0.304525869506299	null	null	0.25192597801722305	null	0.29828894591150606	0.32983731138927197	0.795940260579328	null
WDR17	0.0131918552444737	0.8401732707611391	0.0855246561785923	0.05874726958029	0.318392656049161	0.4479221820750561	0.0855246561785923	0.0527348475519354	0.143042382447461	0.0524806305504599
WDR18	0.6125201791187379	0.656540758677421	0.837494087263975	0.540158536949573	0.243376863391077	null	0.7683092089682759	0.49879101132338205	0.7121962033916841	0.6518228266155899
WDR19	0.30982188466676297	0.9231152484318249	0.10500124974244401	0.19461081354857396	0.839804850375256	0.418316539335007	0.11572718898836	0.0854682352421885	0.35303802991266897	null
WDR20	0.37184781203306705	null	0.647334773876987	0.5556789075262211	0.553503581556094	null	0.549850728656723	0.23479442169644799	0.926298808114025	0.9045734102441999
WDR24	0.9959555866614058	null	0.00317968126260437	0.00315607035774046	0.490341246442433	0.331756224133755	0.00234677004800288	0.0018054567233262199	0.00290848301582869	null
WDR25	0.8186989726511371	0.80260681017293	0.527122847324406	0.33617434358812104	0.27410852587104195	null	null	0.44391110680452006	0.38110731807600395	null
WDR26	0.299114440866265	0.986549308446535	0.405807731441793	0.0658242104615646	0.34115529026209995	null	0.32138799676860197	0.36386267786327203	0.9041566402267229	0.158139508065138
WDR27	0.967115331824353	null	0.967285020975153	0.896724557972682	0.9917612315762528	0.5504872197046279	null	null	0.35772833892411704	0.937766564309244
WDR3	0.240672843890552	null	0.613814534930205	0.433386633532631	0.32774023446124495	0.721255318658848	0.735919519994896	0.5000611511991621	0.339065171732231	0.852046470260684
WDR31	0.0242835361197022	0.8843289891883149	0.627724288160977	0.5107140333410389	0.706579338726899	0.856241802468015	0.627724288160977	0.827865035108697	0.6326454215919219	0.563504073751984
WDR33	0.45814353772661703	0.15421788130535902	0.3601035197166721	0.19282183149461601	0.890439377022275	0.9708660868657378	0.41993490348514706	0.22335845135762503	0.48752580840046705	0.0397695240755597
WDR34	0.9227813431758749	null	0.10252467478325099	0.0347415386904626	0.7622923387737021	0.418371672275692	0.10252467478325099	0.0269150893953058	0.7876752122236371	0.0738782578443874
WDR35	0.708965700487168	0.911913467969329	0.694027511776554	0.785334661696952	0.6354966179354999	0.7977825895858941	0.694219801044225	0.7808770696575309	0.8868334826882871	null
WDR36	0.7332277638051591	0.13567068920783698	0.9563929757614179	0.617846297702419	0.8818807353679201	0.806051675724158	0.7831736094689229	0.469068410775967	0.9286289652272859	null
WDR37	0.0943843014714278	0.962550412772716	0.5621749959993471	0.6068483456624311	0.0959564689485191	0.654720529113328	null	0.37869424330648205	0.0038663271816255	0.0746500221221674
WDR38	0.870917611404586	null	0.604406071179421	0.9513050845352121	0.9689377739323529	0.851646158477273	0.621782353667201	0.9281179310632249	0.567087544330484	0.9544017568106629
WDR4	0.6879939295885409	0.0273075194140799	0.440404555449308	0.48403460966017103	0.16549746614357502	0.21006125530055803	0.8444401211409209	0.930726842822983	0.913763133255289	0.7621001085555179
WDR41	0.9707144309821741	0.676644777212766	0.706309735524937	0.27882340211983697	0.6721173328393181	0.21462506709936605	null	0.26985566879207296	0.0601528382126042	0.717297595949567
WDR43	0.961807779769029	0.556400499824863	0.20660319677675199	0.5165830383238279	0.485016291828109	null	0.36977777920248905	0.6258747502775229	0.42945617447865597	0.30326323215582396
WDR45B	0.0088820199427273	0.202880200108218	0.41200705854331704	0.676128939573219	0.984968547612505	0.7995882609163479	0.38177468065692105	0.0289617374779427	0.0584960223765069	1.7379278126949898e-05
WDR46	0.500115896669491	null	0.962169387680034	0.9877849442300899	0.8792548903719101	0.17769776482085395	0.973321615837343	0.966657858675812	0.954194014344786	null
WDR47	0.8799167022531851	0.601228229867147	0.8101463342016021	0.916707098243768	0.434917311038253	null	0.8101463342016021	0.930594623333143	0.0899708767892216	0.0897110619875856
WDR48	0.919032725226339	null	0.6888153524473721	0.861987935491366	0.43250128539857996	0.41165463120640206	0.6533138173649741	0.8425340940742199	0.744241933318976	0.33138741017399603
WDR49	0.08942014417622	null	null	0.0629360370703168	0.44182887142075206	0.365523801512041	0.14897756225074402	0.0769908137062972	0.255477813274046	0.580580388768449
WDR5	0.721615337304239	0.658394422123973	0.40158440526407396	0.621272119297585	0.231016937019453	null	0.242796842476867	0.540962651479318	0.812696099912462	null
WDR53	0.4709187917128279	0.43146092995125895	null	0.747948036126675	0.89922125232915	0.0976720798412203	0.224029273870988	0.3402985864998189	0.632693356037113	null
WDR54	0.166104061314651	null	0.26406808379254004	0.268274900985302	0.815907032281438	null	0.15757125656569101	0.5787465550485761	0.206615762729345	0.862260447236096
WDR55	0.49423830887129605	null	0.5076600054516671	0.34895870174543603	0.795219033197494	0.16002084270158098	0.47991075967353203	0.469887731611938	0.21624246257647398	0.49759769092214207
WDR59	0.4295390197306889	0.263511261170823	0.145525420050422	0.5926731088167	0.2808636111086131	0.7338258525401349	null	0.11670883718113	0.508252017477309	0.327764057982926
WDR5B	0.7494075268541209	null	0.531958804636502	0.30373581960914003	0.22049000820656103	0.34445443335845694	null	0.300563985364885	0.13786410379079098	0.287935474712688
WDR6	0.229811762551285	null	0.504281190328685	0.329273701431497	0.170711725201343	0.886485061046702	0.203890930670995	0.571812501241999	0.0282575246312544	null
WDR60	0.33578781298518	0.383774204710179	0.810262321291563	0.10211916909584401	0.108367546090379	0.513332729989161	0.9052889583376451	0.22345015786163397	0.883288224613484	0.0406802932141895
WDR61	0.571367924845183	null	0.607153057587899	0.0209957270243897	0.717672125590353	0.141459876789712	0.538472819304627	0.0779935743874862	0.162318279089393	0.779714203738226
WDR62	0.974483176943929	0.6845098320064721	0.140238141256026	0.73351911462868	0.278409161050786	0.9998860860474791	0.0450272948883633	0.869714322568874	0.847221868090672	null
WDR63	0.39872084123564006	0.0564435250289124	0.196941879048175	0.67031882385715	0.31691812886456894	0.307793483604899	0.418045309386883	0.47738690014084206	0.6501005709289329	0.150085354712605
WDR64	0.39567913096603996	0.00615365997003459	null	0.9136419284748181	0.20407705626101502	0.7987350064557109	null	0.7014932786518921	0.279570581233204	0.33641812914375996
WDR66	0.7941748396823509	0.7046549636317909	0.574232892370782	0.486017245020456	0.497436017991165	0.0802452791080761	null	null	0.448081912166823	null
WDR7	0.609014464165508	null	null	0.0446374043175247	0.895550668696306	0.82697366412262	0.7501924252471949	0.43019310558771295	0.0107458899828387	null
WDR70	0.0867813069118073	0.50041207617058	0.8166020022287249	0.540034616856997	0.0868967396362164	0.6661828750675811	0.6817934736642329	0.966012979634923	0.726642506306258	0.9025261327916551
WDR72	0.150202638771185	0.0700589690203531	0.6002876985008481	0.258519938284293	0.507483026337375	0.463157279756526	null	0.7257763437010891	0.215838030380439	0.159476581019496
WDR73	0.3651301466231721	0.587786917749208	0.195375458996333	0.10530670815287199	0.0347037688147134	null	0.0372190610251235	0.0709357001826391	0.9400405750478961	null
WDR74	0.580256023067561	null	0.9999435068213209	0.998562857455816	0.16814353029389803	0.8490154898738629	0.9894013688362842	0.9178461089563091	0.856754113727366	0.902058033644096
WDR75	0.9688575031383321	0.935149644615908	0.9263858522058148	0.9648204232467901	0.157428493897641	null	0.297155316275516	0.765823062898898	0.7603998863089519	0.625432322923833
WDR76	0.396454930414604	0.89736401938527	0.35714035921167103	0.6502842897340961	0.606313828285513	0.6730563799509771	0.34088185066146004	0.458114220057143	0.30077104873833804	0.121466726938565
WDR77	null	null	null	null	0.225289337106168	null	0.518028418179763	0.0955238150979725	0.0873498309095528	0.349452264206387
WDR78	0.21163797623640102	0.15590439158849803	0.537056128337672	0.880922549145758	0.8067819978973009	0.887005045653873	0.6791358194793411	0.371799735776656	0.914534957146382	null
WDR81	0.27290499440716603	null	0.607358592842818	0.618702001170727	0.5911664928148149	0.882919082731432	null	null	0.9457828842077379	null
WDR82	0.45072927583028993	0.46653853703389897	0.37464155555224204	0.519699148039544	0.5617284753416361	null	0.513605104196541	0.24893454386607602	0.7392456882938659	null
WDR83	0.9779962238982349	null	null	null	0.742576796831342	0.941847355494023	0.6859291516812	0.9144950069142959	0.673227569735941	null
WDR83OS	0.41470432880396796	null	0.11320938343233398	0.61995862221854	0.375814188393757	null	0.498320461465664	null	null	null
WDR86	0.193912632755757	0.8343882565348449	0.0172007893733683	0.38348955326444106	0.2314769271819	0.5245756805342979	0.0172007893733683	0.0861756051199736	0.43186478012858703	null
WDR87	0.169540550931306	0.8379339905315558	0.252224811263396	0.279073778841217	0.209754530745137	0.9703892004352359	0.142260013364673	0.6182050884002839	0.385787753214779	0.22422696607417397
WDR88	0.253224514597621	0.0621877105626535	0.841558785645156	0.704120646711749	0.4701387375806071	0.37430960194293	0.354403188343286	0.15111748048565699	0.262116906928974	0.13495977761556402
WDR89	0.19286757797367202	0.45618039320829495	0.067628117659954	0.0473876839406422	0.7278290899978911	0.572506030371589	0.055221022497783	0.0611918437628112	0.9502151357989371	0.0556178361024742
WDR90	0.651541664440342	null	0.269439512213155	0.37433239576902794	0.859063135479048	0.816834353382989	0.5731693230780239	0.870729422790626	0.806732754351387	null
WDR91	0.130649630862138	0.30208485160298804	0.38730242154045896	0.7903775638371999	0.6508296053880239	0.570608573850189	0.28582940251532696	0.0658056163110726	0.519637073846816	0.309219006677723
WDR92	0.0798851744985697	0.625076737540436	null	0.739386832246149	0.459145959348314	null	0.114075908877562	0.24210086934860398	0.925570075279385	null
WDR93	0.19348563266404503	0.7535582256809259	0.988771877952004	0.7681186364792121	0.329519884334553	null	0.9494290089656999	0.7142434555856251	0.870583200241999	null
WDR97	0.0164335385097284	0.10879600302018301	0.0356103495237678	0.0104474181749488	0.0781479765743229	0.20813069115485	0.164349131704314	0.00477748311637582	0.36697381208251295	null
WDSUB1	0.39866925522927205	0.661653638131737	0.814517548588448	0.243932902597295	0.0909559714577274	0.286247257980354	0.644550603891898	0.51024733494463	0.501915649704686	0.531293647544075
WDTC1	0.14850980066256697	0.280249662028425	0.10775727297153098	0.0558161476722434	0.48922485040027797	null	0.0667242476863186	0.0535262287342819	0.627211237632074	0.458514728985756
WDYHV1	0.237164382866292	0.8327941636728199	0.0022939437214870603	0.5827866707460679	0.5581683613304771	0.715920101584322	0.00300823861435928	0.00353988802447325	0.514689723953602	0.6842321577187701
WEE1	0.3571904625864629	0.142086899403484	0.0667194709631731	0.286808466975148	0.27627670361660606	null	0.0547887078205821	0.11432041801633099	0.0880943070934256	0.10782588251129101
WEE2	null	null	null	0.727196986412269	0.8593161882316591	null	null	null	0.0250510317177974	null
WFDC1	0.809981870051767	0.15157023161004002	0.429116457686735	0.293631186960868	0.8386929216532231	null	0.9998172244233949	0.932959252807097	0.6942715930734201	0.7341405840590329
WFDC10A	0.0116570994603269	null	null	null	0.7820531191751892	null	null	0.8145378153633341	0.4475739517502271	null
WFDC10B	0.6157968361699789	0.8789175847744559	null	null	0.32614473745381606	null	0.500924450497358	0.965824029639562	0.730221808569355	null
WFDC11	0.163235617870852	0.5467020373934051	null	null	0.6125476236569449	null	null	0.6571481342586469	null	0.507370055579452
WFDC12	0.669026268841613	0.8321096990759829	null	null	0.860980657788658	null	0.17415940506714198	0.12684767477089098	null	0.8906611434122209
WFDC13	0.0753177588462312	0.837955366965119	null	null	0.533156053789408	null	null	0.9070038895139341	null	null
WFDC2	0.37972932220246897	0.9449496935163499	0.764035623707984	0.824123102166457	0.5815617934996851	0.49239608692506204	0.7569157550163069	0.9675199759853651	0.7348864313133671	0.679183683145777
WFDC3	0.9565723643744649	0.25154735962241004	0.718391463667327	0.351031023999945	0.133178914675905	null	null	0.8335622412015771	0.08624972027043801	0.6024556627647111
WFDC5	0.0675384173282909	0.135838551550269	0.447829450767581	0.130462147619038	0.9308955633701809	0.9644575775905171	0.0615637660236757	0.0820722043744722	0.893111444339218	0.8739656203644591
WFDC6	0.660091876037338	0.152056741354386	null	null	0.542771453951698	null	null	null	0.5738097810291839	null
WFDC8	0.9152530019279599	0.48423446730865205	0.337968022649895	0.8333344731415891	0.7574024546149442	0.0757420676185754	0.0534777292674955	0.596054946040186	0.797649730439548	0.53526122741327
WFDC9	0.5189903331353329	0.297734439884019	null	null	0.0636753706877604	null	0.155736563179758	0.27920889816465805	0.4769303989141	null
WFIKKN1	0.783772960522443	0.868402981246818	0.48982339848917106	0.0346403223393028	0.490496505351248	0.637104572060591	0.807279210554603	0.905359983839443	0.9793420137445059	0.0171900328862884
WFIKKN2	0.565263039381011	0.33143459199388503	0.659762063339848	0.35824951149561396	0.0445613357683559	0.9089368766219409	0.473259695267758	0.0811211902355663	0.7436162712546881	0.0864455777580798
WFS1	0.196037083374792	null	0.7843472109524201	0.14140680593232	0.824388702261734	0.8729100271683671	null	null	0.681684266379104	0.49167112203613705
WHAMM	0.44765036224449106	0.29141768193618106	0.136822464446212	0.5690023374388922	0.6877947205125811	0.29819318249780496	0.0822070298648611	0.14509275944362302	0.653788494167832	0.156849668146802
WHRN	0.593031725462301	0.23093354953800302	0.309599116435434	0.0428782094090877	0.017557393086814	null	0.0840181739814726	0.0235036341386669	0.478805976026504	0.0219624645779467
WIF1	0.9398119484269319	null	0.5783185304239089	0.5270931123914221	0.931182097828853	null	0.8528032872255992	0.8805435198855379	0.917286507170885	0.9063650284018501
WIPF1	null	null	0.933012557749885	0.892701121151688	0.202031343419516	0.581232549507178	null	null	0.24008522812264602	null
WIPF2	0.49795825391364795	0.358691759918583	0.31047539495614196	0.6885884653655671	0.0722651165982333	0.0185994938364049	0.301093075086011	0.49264980678576203	0.9134824407455749	0.7209139672466421
WIPF3	0.3947112874432199	0.0287035824700824	0.715911090156544	0.164720493257686	0.54330323415624	null	0.733502225853803	0.0923308414073012	0.28925641324219503	0.6716256482702572
WIPI1	null	null	0.9766386096581009	0.15535455307685297	0.6051942413720179	null	0.353559772078474	0.614713451328191	0.0606092940089975	null
WIPI2	0.7920169428847129	0.258568017716276	0.264504058343144	0.622795523152172	0.305994847226481	0.0765562479067133	0.11713053172087598	0.8073321780850892	0.66695671541783	0.12124705804448
WISP1	null	null	0.684337588506493	0.5881035279232509	0.21098948733399897	0.922133071989501	null	null	0.599538322165142	null
WISP2	null	null	0.996622609350021	0.959723343576455	0.93530196355897	null	null	null	0.8565355916813829	null
WISP3	null	null	0.8642958677223891	0.502258172791625	0.0120639932012618	null	null	null	0.292739237758927	null
WIZ	0.088734032565766	null	0.701211325732512	0.8934498307510459	0.697109558402465	null	0.705603434153534	0.9848626904355309	0.528819381865468	null
WLS	0.7309258201126321	null	0.860679493357576	0.8199390665018621	0.378122930332966	0.3673895325874221	0.6729995887870238	0.419911737869677	0.18831172628566395	0.56446618313116
WNK1	0.0358502499040595	0.539037624642329	0.007465773001484541	0.196256862622453	0.8069926322275741	0.655107383793104	0.00661259491581534	0.0456485874391632	0.5843973029020949	0.44773075415510794
WNK2	0.903255775386522	null	0.537190392956675	0.298626547978585	0.34324605078376	0.589428110758833	0.8983453528793091	0.251647483714811	0.8036300245969692	0.4588080724595279
WNK4	0.00734709028479064	null	0.262965188188955	0.738878028010176	0.879467789325753	0.479128662870592	0.546236186772622	0.5177364874043761	0.0991620347303825	null
WNT1	0.428846876224645	0.44045608713678097	0.5730037517169111	0.859122586634403	0.7609484063655029	null	0.3448550719567461	0.862861213664778	0.234325652965773	0.891132086737069
WNT10A	0.8694366468171891	0.9203739979676578	0.35835934109320594	0.0672329601605492	0.9860900638055708	0.7477466160297859	0.35980993184982596	0.388169866147731	0.723253553105842	0.645887675225168
WNT10B	0.7937802552969929	0.445782203639753	0.9095983536242059	0.9387859180806459	0.8627285636422629	0.309400837397307	0.861971633844375	0.918183311149134	0.148982261382631	0.830657973638068
WNT11	0.259157085600377	0.9668480329658661	0.26425704078545703	0.264965772810313	0.8845721264985359	0.954586938435567	0.333659734186136	0.19818158258712198	0.176651503755798	null
WNT16	0.573179799011787	0.5490472757416621	0.603042976395686	0.9704830315600731	0.534169387158961	0.609025424275907	null	0.72546036643749	0.379883757013529	0.4127872198697971
WNT2	0.6189020449619239	0.253151193135405	0.502232705353197	0.550942472177423	0.34224780096808693	0.673703232884225	0.502232705353197	0.544120118214163	0.5558296289392479	0.4104246466646071
WNT2B	0.942559375854695	null	0.5150894285533499	0.658611674585914	0.42548472237016405	0.40043987208546206	null	0.6818495404586071	0.711003925682349	0.7541787047045321
WNT3	0.593561085953317	0.669748219510328	0.4143214191416379	0.851964481432932	0.851488700694532	0.6391560748888001	null	null	0.770129923697268	0.37273046137920796
WNT3A	0.0495135113903405	0.3161582040053039	0.37552600493263105	0.9614439502027249	0.153106381155475	0.183887696787964	0.9286590486834301	0.532264671205682	0.614329447701969	0.303166138852578
WNT4	0.5693436616819599	0.974408072299309	0.23168964922778398	0.0306564836988473	0.9028644536875992	0.522337037399049	0.9890374194027322	0.9670675071823349	0.684049674364535	null
WNT5A	0.832064912250327	0.9810698756821279	0.8899025081747008	0.532625143708819	0.855919848424051	0.619774257479746	null	null	0.934632954254615	0.904973036621814
WNT5B	0.10577791220753699	0.561886856773958	0.855644054698955	0.543622937084014	0.325864820831606	0.35400021873751	0.80056712381514	0.5539817254127439	0.369615501549902	0.5493832640859879
WNT6	0.541953564137537	0.9458945281400709	0.354880395190325	0.7126128381047709	0.36015962021807	0.39879841256065895	0.622296142247135	0.0860393304574913	0.0116114238108085	0.229103163328888
WNT7A	0.194956487222631	0.0696307478140761	0.19081561217875198	0.6508715461847061	0.971250427269436	0.924906145680339	0.207665604151172	0.522950079414866	0.5898120420777021	0.27831202391216
WNT7B	0.319623648560856	0.4631676086511121	0.186620001096594	0.0437346137985213	0.144430288182133	null	0.29189012710261897	0.571177277073922	0.932150084665777	0.314473189288082
WNT8A	0.576295774355315	0.821590360323535	null	0.5123003214823401	0.391927183112149	0.45487743287204707	null	0.28459732293838896	0.661637998116179	0.332405186658625
WNT8B	0.181898272821295	0.929464112946111	null	0.0870689606563828	0.0614633569521579	null	0.49487859707351295	0.439384519208076	0.6493581050826099	0.33913735906386705
WNT9A	0.128640598254961	0.0520283558729355	0.0206061421326185	0.0552279827499662	0.235400745309753	null	0.0204403957166579	0.053792153377769006	0.285783721190673	0.0244687279815778
WNT9B	0.248764001366833	0.321739235832043	0.235800958829029	0.670435092800325	0.38467576976415097	0.8583449048981958	null	0.558486574572965	0.440938609732752	0.8726544982781892
WRAP53	0.0313386319807687	0.38778361580783793	0.20338283064592202	0.12075259157326	0.765077206210271	0.495097453081932	0.16241463864537198	0.0976515690511486	0.226401956115381	null
WRAP73	0.749216597448779	0.7822865599288309	0.6536017955867199	0.0895509347629582	0.016223577460183002	0.519327318877055	0.8567158105936199	0.581859363170395	0.5497349186357771	null
WRB	0.12251439571564199	null	0.973693272426056	0.661359167617647	0.0893105465876024	0.761094511268194	0.965319909547984	0.725473404241124	0.0554063932110427	0.7709769255442421
WRN	0.706373087202984	null	0.9473736700144659	0.493479824153529	0.508241251375958	0.166649797772442	0.8828752885402891	0.428768556373227	0.18797693495347798	0.31532578916671
WRNIP1	0.36015168776782297	0.7300526982209329	null	0.656896470819682	0.46693202999760797	null	0.591848098570807	0.9125117252790941	0.5919819027780551	0.355284633281392
WSB1	0.274188134664693	0.890637717269109	0.8635817444756692	0.542912728173932	0.706765624376219	0.244405842666437	0.543976172007309	0.4374270832424699	0.20137140709077303	0.36509766861078097
WSB2	0.8060075008095071	0.9339947388645209	0.9232625973680441	0.917304024123	0.49022153974929294	null	0.828203049576517	0.503759678867701	0.8545758419110591	0.17497678741873401
WSCD1	0.713925276700319	0.7207102305867059	0.386407582540252	0.17059282822826502	0.0128956553256641	0.0746406767500135	null	null	0.42842518262960705	null
WSCD2	0.28725851122200297	0.42966198623028	0.15767313724271698	0.17388581123651198	0.111237622751524	null	0.32970261628383396	0.239471012006032	0.734110362379251	0.22332838912168398
WT1	0.157337908250006	0.10583576027022501	null	0.52725669308676	0.869438237738705	0.648681261818709	0.046137797885168	0.490817446001441	0.0567526660098711	null
WTAP	0.751963049030842	null	0.513450398097354	0.812628901173358	0.7883318305014481	null	0.0237758744401622	0.46984238635440795	0.8245596938813751	null
WTIP	0.519663694851069	0.825901104312106	0.21948137720900196	0.873164323456918	0.0364322499847791	0.659953623810932	0.21948137720900196	0.0221610901995866	0.255604121352705	0.6962101394724589
WWC1	0.34670602168604403	0.0023034489961881698	0.653464931009333	0.96130344704746	0.0854221221469664	null	0.10627260840895901	0.0564739280720181	0.708486888602746	0.562949373184775
WWC2	0.39672239466477704	null	null	0.18532130993571602	0.709309263305953	0.6853175551349661	0.535173818923627	0.0819410707564987	0.0119511867535771	0.6099415904038189
WWOX	0.599441574606876	null	0.887575866646723	0.36460076840272904	0.997407320316864	0.8964902453039659	0.42025640754846105	0.794991358195322	0.46725349905515706	0.6828272971690971
WWP1	0.991523234990253	null	0.9558371889000191	0.867834168464882	0.6990955657241898	0.0736573019726023	0.8315057516767259	0.887956368648349	0.16883716139412	null
WWP2	0.18480066482472401	0.101013964333752	0.7297892589055799	0.949865786010578	0.196649001846348	0.47582084341406	0.774150206618501	0.7451880248937289	0.13641872565233198	0.563852003570391
WWTR1	0.31862288460599	0.261031645885089	0.41402869365366207	0.32517119603071803	0.251806061690137	null	0.322681146124432	0.0031107878940646	0.46712156094165797	0.747345302388369
XAB2	0.142369394549234	0.435019847350536	0.19332594453444396	0.251322942251932	0.281906522115095	0.40226162221998296	0.0893856374128472	0.221664784502465	0.610256543108025	0.998296999189656
XAF1	0.883775918583791	null	0.274881822504323	0.0993098463653967	0.9701363039965128	0.934185962196265	0.23384869809779604	0.175604753956809	0.492777891976894	0.0373077384847353
XBP1	0.738709322578363	0.467158456755341	0.8406720663756031	0.8406720663756031	0.0340761505394892	null	0.162345670988918	0.31428442381162897	0.127946709254944	0.7900764630771829
XCL1	0.38556218734609	0.48097473483819103	0.679378782701595	0.35618545888741204	0.267144411560781	null	0.746787834440453	0.894196147130342	0.4404219341545711	0.36200924328844203
XCL2	0.551293202139771	0.625793111685934	0.9272008983120941	0.35408040064855395	0.498673215867529	null	null	0.472119285966654	0.826666122619587	0.232457108968995
XCR1	0.183252532799263	0.960716682072855	null	null	0.7358300223767421	null	0.133868820141094	0.928707916606584	0.0674428384016426	0.706885402677207
XDH	0.38716637044386604	0.148086906601665	0.424302717462956	0.583108711467837	0.349643214515509	0.487763898281797	0.600079441052808	0.5847250546857211	0.5322010029595	0.610559321513218
XIRP1	0.7618570459599521	0.241983384831743	0.4924284167011829	0.584566651365657	0.54025050028082	0.3843863914368329	0.44072995170677404	0.0348631504313598	0.6725054351430211	0.240821496553812
XIRP2	0.9273290731328309	0.222425899446996	0.8505235968185791	0.6578290562895911	0.937731465871769	0.0722410858403173	null	0.964357734902197	0.813195087516841	0.68198808298226
XKR3	0.9766091066131659	0.581760709593546	null	0.977742344937542	0.466078502751581	null	null	0.0194984915787465	0.482884829779128	0.7242943689938721
XKR4	0.9528007304842929	0.7901600181290609	0.410050301928097	0.811138454602782	0.874939930274743	0.891002377551063	0.39314227658643	0.8521875669307679	0.650712977330277	0.7012208673786781
XKR5	0.305767728335858	0.182419275132312	null	null	0.51014511209269	null	null	null	0.421806113840068	null
XKR6	0.535802449847986	0.10324409560371699	0.922871983434544	0.128871734252076	0.21989433646091897	0.273165517143253	null	null	0.7074881875337221	0.131406488193803
XKR7	0.580385102255498	0.8443548831785871	0.12690943383429001	0.174243177581864	0.249684825727814	null	0.747182377703259	0.757982642968688	0.6811194571275799	0.197845030872242
XKR8	0.9032879800375959	0.46421036790952297	0.858536164853502	0.6994320683674189	0.980901323749312	null	0.264021557437831	0.50065936394933	0.407314333521153	null
XKR9	null	null	0.764921713144256	0.5961104948488389	0.9447906398906579	0.9836111092072221	null	null	0.26237065362078	0.724141857996598
XPA	0.39305006822108796	0.9597068913755681	0.208135637957017	0.840010529967927	0.539495876131339	null	0.208135637957017	0.7615559751882092	null	0.703461844081866
XPC	0.825623649612174	null	0.524361020331276	0.31535815046918203	0.9821013681034391	0.7405253873401509	0.68056395877279	0.535163787068899	0.7441142703716841	0.0748081173671598
XPNPEP1	0.748399090619448	0.0759985698863934	0.626607677034414	0.21919756921329103	0.897840049183886	0.8722653969493159	0.633103089903969	0.48552790539181895	0.0285654909032229	0.17482697095013297
XPNPEP3	0.795811846503274	0.7347167804345329	0.442936351283951	0.0506113847161638	0.371641314984665	0.992497411871118	0.7380754624930601	0.579560686391838	0.0836527431736738	0.242855891849887
XPO1	0.6988674345956869	null	0.480927345364758	0.598549170259234	0.31968482609682203	null	0.48327235689126	0.5224292803587971	0.618346779313289	0.535340196774054
XPO4	0.0751735080746444	0.8135765052442409	0.14553221500311098	0.20731578889156602	0.10756488504583599	null	0.145990098310322	0.16174151701523	0.11605999934446999	0.8006660030468521
XPO5	0.574649251925128	null	null	0.0940015297953458	0.7189722463494879	0.126300305491996	0.8810196151567641	0.8559136983502621	0.7357500462891601	null
XPO6	0.348014141075498	0.563521678189245	0.10940696485510601	0.31770085091661304	0.737325831691222	null	0.0568685345666491	0.22651598482426397	0.32203726903152396	0.0297502006870085
XPO7	0.537466928795504	0.307655878277464	0.919099511060503	0.7161349426164721	0.6857737840167211	0.9270936184566371	0.838980971333494	0.7383515991273029	0.125604187595635	0.22949362150331798
XPOT	0.12462276683921901	null	0.190261928118913	0.406766419993229	0.24463814150627397	null	0.192274186868943	0.21409976727096103	0.462150504594371	0.26742692351254
XPR1	0.824439780717945	0.10713536744429801	0.980437283559457	0.0834855855440829	0.5494320171893211	null	0.9881498090381229	0.658599260163202	0.2786993919959	0.9053118922687741
XRCC1	0.148057858753134	0.338754144974882	0.19540973090449199	0.0585208828326508	0.520967561426808	null	0.0324109294329696	0.0338214159605491	0.533902048769337	null
XRCC2	0.493172822415543	0.578695400497557	0.702713701319672	0.5865745731286329	0.33749520671701805	null	0.702713701319672	0.87814833910362	0.13859316966875102	0.5899421382520009
XRCC3	0.8718614299393579	null	0.28146945052367306	0.593601142333608	0.187242515789455	0.7237951687212959	0.12449935065526299	0.592822074740513	0.134848251987477	0.376695216345278
XRCC4	0.9778352203282159	0.666508983745782	0.859368154712702	0.7221222857094141	0.519960277007897	0.829210071418333	0.9349109056892421	0.3831408714335371	0.6186032708482679	0.0400177793816427
XRCC5	0.8842424580319641	0.76392296506365	0.8899019749954731	0.8977445487261272	0.0806380840644493	null	0.8182225404464251	0.925146419140388	0.7115101357030059	0.43206250219215003
XRCC6	0.673563174304095	0.853467726802174	null	null	0.251507667952162	null	0.8763588488909658	0.658306867018271	0.6934036052021461	0.370763085670866
XRN1	0.13118570818713	0.355737316874551	0.6536013636225301	0.987318886025255	0.9105489934253779	0.981076640287012	0.5374661803759709	0.721295188434322	0.980989948601936	0.8349893591391891
XRN2	0.7141749375349971	0.815318578696163	null	0.518469413900554	0.40948658385146797	0.29898457858060495	0.8901081641020809	0.7251118039902729	0.44045175859768504	null
XRRA1	0.685719962355842	null	0.273439784656392	0.5752827955448371	0.12217197693928199	0.722865520832121	0.7622775419033471	0.502804392484949	0.28666804363554804	0.41968139061999604
XXYLT1	0.8931022600079471	0.16637481529614	0.359041094595436	0.241077949846887	0.931070840875843	0.9156400248349258	0.928792763693604	0.922882379575355	0.8997160436995171	0.9591670244443381
XYLB	0.0378946452629295	0.7553337346955821	0.6261225894018929	0.0517326479691271	0.0884064369200541	0.36563393642059294	0.6261225894018929	0.0589005119960848	0.8490018743131079	0.0700250663452502
XYLT1	0.782178485897655	0.49765367049046705	0.8209254738095542	0.912574844793659	0.164064087985657	null	null	null	0.8396493406153349	0.8871286309630491
XYLT2	0.9940085051152601	null	0.45906260428317597	0.39125691506683796	0.915553459553899	0.123654442894497	0.45906260428317597	0.34938145754606104	0.11222580723525699	0.538267885204818
YAE1	null	null	null	null	0.00518155335528858	0.688381321622676	null	0.668984165715528	0.27126319929494297	0.0195342265728051
YAF2	0.382802774535152	0.5091409882384871	null	0.26371014389208997	0.9035037375481608	null	0.52517852591281	0.925745501219485	0.7431828603473191	0.31550945132234304
YAP1	0.13506114695746602	0.764004340308958	0.23270376156034	0.141347064470518	0.364228867463807	null	0.14368665187970403	0.942203231129348	0.9481044826938599	null
YARS	0.11738006489547	0.9271059685295999	null	null	0.241891854473121	0.892593481007446	0.147130860543289	0.0942163671295346	0.679041946475962	null
YARS2	0.493392323838146	0.9987673115993191	0.8876118392917379	0.7713140318901959	0.9625060642421559	0.7165729684577321	0.9011249531643599	0.37981691520277294	0.8930591880914341	null
YBEY	0.785434501426158	0.618342829018742	0.29739671638597803	0.35149682934609194	0.81022550241514	null	0.14378728346993	0.249751103848936	null	0.640513155694264
YBX1	0.809720968420233	0.49672863521591104	0.9305511592668821	0.8967825353863871	0.559897231068187	null	0.697819917449433	0.751776277405144	0.653039573929099	null
YBX2	0.00601891829870116	null	0.0409954832983186	0.8028882470447041	0.326235324772196	null	null	null	0.25587613655963604	0.5528293146744631
YBX3	0.864177796436586	0.823405760344723	0.145907043270255	0.12701095490938	0.520164592739793	null	0.168820424088539	0.157101897409301	0.318009290687769	0.14210804203782001
YDJC	0.34504256151405105	0.21513274445880398	0.759312504460003	0.795140400049198	0.8232456208299151	null	0.759312504460003	0.19188395733399802	0.878103808857348	0.18710336116231602
YEATS2	0.681578235543075	0.329450526443328	0.48975545402211396	0.11391621728983099	0.10530156886986099	null	0.552503231448307	0.656200204034609	0.0277118903266218	0.6802661057939691
YEATS4	0.279256511631652	0.533708277686795	0.819706196596611	0.757210861397058	0.47636877481053597	null	0.819706196596611	0.807725827633345	0.629363827222329	0.44266473510255394
YES1	0.979426660241302	0.0352584844025846	0.809255634905265	0.5068091472551379	0.759178800989085	null	0.6423180491440389	0.587899251896191	0.2646267965385	0.9171947573423409
YIF1A	0.0699104584916996	0.774181553622883	0.41792187691103994	0.585461037998282	0.8213409299011389	0.141571244426306	0.41792187691103994	0.595715810479651	0.595253273606104	0.0934049205441108
YIF1B	0.9545782488567801	null	null	0.801043299655375	0.783633217076208	0.18637820079588197	0.953967742970601	0.5160397654494171	0.345464575492746	0.6568512935825079
YIPF1	0.762656991245062	0.27328680336418	null	0.748253578306235	0.183584669549952	null	0.68619590138558	0.51342325465392	0.9886306953656441	0.43488008932819605
YIPF2	0.5422364671949841	null	null	null	0.607946004385527	null	0.580663424877214	0.848658678553374	0.34181079922032104	0.500920060569909
YIPF3	0.553497462106046	null	0.611751707089926	0.659982052147813	0.498610974769319	null	0.662889980188999	0.474450761048541	0.7172069839765641	null
YIPF4	0.9299836808083001	0.447013461468543	0.493350237281675	0.6998870687391071	0.4829660743006429	null	0.493350237281675	0.6462784466871669	0.588872028841078	0.8076699383933091
YIPF5	0.364790341057544	0.24889989868186801	0.20724662848086398	0.7085525504169251	0.428625133181577	null	0.321267224427516	0.325347438384628	null	0.5091095643346151
YIPF7	0.4752908342144129	0.289435757698696	null	null	0.349949073475053	0.7689952830509709	0.128722882184029	0.202597203695513	0.9735254756959391	null
YJEFN3	0.7929627298253392	null	0.388146251382659	0.387882881245355	0.493433433153824	null	null	0.602281274515488	0.21390783479642603	null
YJU2	0.704804672472966	0.32112325659496604	null	null	0.403839836555055	null	null	0.8752975277926679	0.538231274374125	null
YKT6	0.140805088924686	0.834744531559626	0.0892775701884074	0.0852538359856621	0.42338703667484606	null	0.0892775701884074	0.0934220019659984	0.6186675872442321	0.615216615124726
YLPM1	0.683754014284261	null	0.7066713838370401	0.7102938753839759	0.16311993095673402	null	0.7066713838370401	0.7102938753839759	0.6876916201867671	null
YME1L1	0.38722678814406103	0.0532733415723025	null	null	0.5937208249491229	0.420646629159217	0.20623311393211602	0.40467161359785897	0.0725114675655468	null
YOD1	0.041229010370926	null	0.701235923226562	0.0523943607725915	0.46128477869444295	null	0.589495597532752	0.197385589049471	0.616953980531438	null
YPEL1	0.11715410167919198	null	0.0670801927204412	0.405603461752356	null	null	0.0670801927204412	0.20612433133044197	null	0.173264424238725
YPEL2	0.160089092352054	null	0.889447598617556	0.848970692680765	null	null	0.911169254792341	0.927008538873284	null	0.6871901310778069
YPEL3	0.011179748580988	null	0.7111723308581971	0.828192175345789	0.150919372521852	null	0.18106691011529896	0.253915019325733	0.456013463659008	null
YPEL4	null	null	0.12422741928290101	0.229048368823476	null	null	null	null	0.0599441593729615	null
YPEL5	0.215458979105281	0.223596239954015	0.0175057934570974	0.0666520484035817	null	null	0.0675586711573786	0.125325911796884	null	0.0494351293451818
YRDC	0.7533381516998	0.844956995785992	null	0.9740027549198991	0.637454103959145	null	0.42335864986116	0.5753009292532789	0.5937753115471249	null
YTHDC1	0.388862332980015	0.18876557020796203	0.7443465934526421	0.5205888356501599	0.0672110665164323	null	null	null	0.352227710856649	0.325866135362479
YTHDC2	0.307371962195479	0.324225456096379	0.632139048391141	0.93983980659988	0.13764182284194	null	0.182123073779677	0.49301295282948604	0.633586583290547	0.48415894092893297
YTHDF1	0.7116491949201559	0.5818688594888629	null	null	0.21918596058219394	null	0.671405039812915	0.20501943590201002	0.163710432521461	0.20970024836584303
YTHDF2	0.18771631395855104	0.909633319269331	0.219695523632745	0.41010181411449204	0.927566742189865	null	0.318249826960678	0.17979024307125602	0.15640470882608498	0.186429186915132
YTHDF3	0.34461552245132804	0.515857943254959	0.47890902836307003	0.349904641000257	0.876460755602924	null	0.47890902836307003	0.231403427514149	0.779904383349721	0.7685933031819201
YWHAB	0.8141244452474742	0.45867635616656394	0.939702389665373	0.88953111895719	0.0255421070926068	null	0.7906198119947371	0.627018600300813	0.6965146208420451	0.8046603457826479
YWHAE	0.91284253932281	0.20521148869071104	0.6838937119492181	0.0614515692042785	0.43927587015186104	null	null	null	0.17750865687185102	0.242575638547176
YWHAG	0.513674399601346	0.9020132197306829	0.159004759254585	0.258095613312465	0.8872359859188008	null	0.14843848192651501	0.4010141828184221	0.840827761200593	0.3127906294344
YWHAH	0.174527194034588	0.451841633343534	0.26364959150486605	0.36938751860221103	0.8422912193536559	null	0.18808659374460898	0.7901451840680459	0.621213005357423	null
YWHAQ	0.811066989604332	0.44019795620623603	0.5883863836424841	0.9081954812881591	null	null	0.6001083574343641	0.993317257698931	null	0.581990566392865
YWHAZ	0.209958820058625	0.924366796464069	0.0154984597305334	0.00095369657259925	0.6784637008421229	null	0.125641911995313	0.17109544626212	0.323843252591409	0.352984588575103
YY1	0.7407236155044559	null	0.132205518989349	0.318386927599615	0.0725184375908718	null	0.525773121712098	0.385294332142974	0.624935551311066	null
YY1AP1	0.8809235308427399	0.503289064393142	0.9255926085416071	0.467987045846117	0.0400085371854462	0.690613302813755	0.9260792098317779	0.242930798357552	0.722887127942609	null
ZACN	0.0684654777351412	null	null	null	0.865543650851731	0.48682720696792103	null	0.183304488031401	0.640711586041312	0.271477919514785
ZADH2	0.566241233795511	0.19183706459284	0.9122571256072199	0.349606443826636	0.047427724679177004	null	0.8192547709574699	0.680277493875431	0.172872023436413	0.777198171470554
ZAN	null	0.493328666980979	0.19505891492091398	0.371997876669087	0.955076994922747	0.11866213783540999	null	null	0.30512367139028995	null
ZAP70	0.0271745169409858	0.475271635592451	0.0212786161334112	0.24703330187181302	0.923437919245162	0.7996172887260319	0.0187126288085417	0.17003636483025	0.697723735287792	0.853507254412048
ZAR1	0.7562808806697859	0.05033488035350401	0.0520260040179543	0.147110044354743	0.431375087632008	null	0.0520260040179543	0.14954801774357301	0.101189533068545	null
ZAR1L	0.45990870352866503	0.162760525427618	null	0.7984774535885508	0.6484881368015649	null	0.190251493188864	0.250838065082522	0.0460670704653771	null
ZBBX	0.216026368478675	0.430767045335685	null	0.8598043461210358	0.26438878665379395	null	null	0.15247811534338299	0.691021660214063	0.00169416679957002
ZBED2	0.00237317027142459	null	0.575075442534237	0.395066820355954	0.9111615251158771	null	0.7634751765172281	0.916568184088077	0.21211443087258106	null
ZBED3	0.20849014723029502	null	null	null	0.144277157164344	null	0.101819505272744	0.6101613418088921	0.785577302691916	null
ZBED4	0.944737203125238	0.0121650451401238	0.6552091496751	0.509098970997326	0.9656960747128291	null	0.21736838097210395	0.457472737241498	0.8789823775848501	null
ZBED5	0.241880608798226	0.8097749226169191	0.33783779018188	0.479844908008425	0.746861731840242	null	0.8953229262963441	0.53640495189005	0.958564045680433	null
ZBED6	0.929172880404782	0.155220282092182	null	null	0.29684935558123804	null	0.43983158908618897	0.368877644927873	0.272747245703858	0.8406579868758599
ZBED6CL	0.48517939317485204	null	null	0.36333014454378904	0.862275878262722	null	0.14546464624147598	0.14546464624147598	0.35609705361944305	null
ZBED8	0.9575218177765308	0.05268045669121	0.64884167668499	0.9780164460815419	0.972647958534715	null	0.978598123073199	0.941078313261472	0.678921110371141	0.8904235662140791
ZBED9	0.8456551135394141	0.657328950581	0.656163677601177	0.47301475365284	0.0513577477036458	null	null	0.5357266864204979	0.8573683636114999	0.656165996171455
ZBP1	0.11791559768794001	0.0849581005623145	0.263891174006874	0.779584913944198	0.30686102989599895	null	0.7267985301360319	0.243418030310397	0.74780428146266	0.7398743436473729
ZBTB1	0.33752077293531	null	0.7004166236595811	0.767247889212385	0.50549612860215	null	0.431035218788539	0.386686775170223	0.7078826426167071	null
ZBTB10	0.295442142157365	0.0887517855745922	null	0.40290717207956395	0.556558676965268	0.787712722610918	0.7359643776108001	0.6098709356437739	0.5900247510339921	null
ZBTB11	0.758432416366542	0.138288113531144	0.390395928992007	0.170397314363187	0.6401117122890579	null	0.390395928992007	0.6986112956878571	0.149406854330448	null
ZBTB12	0.12890296643371302	null	0.194554258902649	0.32540553189627197	0.179466892779282	null	null	null	0.460154315686872	null
ZBTB14	0.9663313102540791	null	0.0179139256715912	0.006087749115666121	0.18005435274673	null	0.0179139256715912	0.0064311723550623	0.655075337262065	0.44334319639907704
ZBTB16	0.16180130186812197	null	0.21796598294676603	0.235556310518853	0.404525710617281	null	0.128148714138135	0.149349916444938	0.58163430054058	0.382700651644776
ZBTB17	0.247264350962952	0.586995257706085	0.158778012520693	0.50157466330801	0.8477168646336191	null	0.6256352154074271	0.7116899285647471	0.501349716152849	0.821493887536837
ZBTB18	0.563545138349242	0.34679977662377603	0.838547988622433	0.877074210506853	0.38089511683485605	null	0.765817913485758	0.9453304664912379	0.700098693380477	0.42613374381051705
ZBTB2	0.00889142111684471	0.8729825387315648	0.00012825376756175902	0.000728329556627605	0.463677759926118	null	0.0032114974894184	0.00557717312344508	0.524403351101531	0.6522285692848361
ZBTB20	0.0846699286165191	0.6074665117293411	0.855433262117438	0.521229476253895	0.131474125811512	0.671695533264965	0.32393356898489	0.584197186414043	0.895672135042144	0.972039275804819
ZBTB21	0.148325902779999	0.127458205053638	0.31676341325998303	0.498909717558424	0.932417919440821	null	0.605089128126681	0.28799202164082105	0.640201627095996	null
ZBTB22	0.643834704091709	null	null	null	0.7355251855577671	null	null	null	0.45235627118620797	null
ZBTB24	0.23693702620468102	null	0.178125632733928	0.199966572495875	0.603516935842682	null	0.11927427628422	0.31129198919536105	0.779436169333744	0.464175660713305
ZBTB25	0.875162069469207	null	null	0.992291675518481	0.176643948983311	0.0692408641371421	0.621302286062481	0.274114744241668	0.639113988980135	null
ZBTB26	0.180585008816237	0.597151121289706	0.837611806683989	0.78307958568405	0.358209522209704	null	0.7998764375778741	0.417758031442924	0.31316848740756703	0.660434288457298
ZBTB3	0.652254926229542	0.120063128082502	null	null	0.588233953602484	null	0.5707165896394829	0.464915539109531	0.221515981188518	0.392266449150566
ZBTB32	0.6234510319536221	null	0.675412854777114	0.22158205778948104	0.202488834944171	0.23367092248821103	0.21798765713857501	0.308014115813118	0.48593293783810104	0.5892586907372789
ZBTB34	0.000447724465229005	0.547908239937743	0.6102172469737249	0.538959391653257	0.843374807849424	null	0.6102172469737249	0.260656035026458	0.17717406761586998	0.240215736248058
ZBTB37	0.132121944599741	0.480812212785834	0.9267325311560601	0.96184456736333	0.6622572629595121	null	0.9960674025037991	0.868398123189463	0.413177349152971	null
ZBTB38	0.0312538967789856	0.857405380954435	0.0177812255802301	0.0741707160789822	0.136348914182057	null	null	0.21371338329945602	0.0448542845978644	null
ZBTB39	0.16772962880280803	0.190279609395872	0.530471878636206	0.0193972487125527	0.95782024880904	null	0.6565768161609801	0.101753014231571	0.822570832679145	0.12570669470309698
ZBTB4	0.746696325845242	0.6271481605925129	null	null	0.133461443051997	null	null	null	0.46180452651652903	null
ZBTB40	0.200540909127876	0.0054671838319841895	0.8714566945647401	0.67636433999373	0.0763143842332323	null	null	0.794307977820304	0.31277294148000895	0.6971239906135839
ZBTB41	0.489217526511503	0.6082669183896929	0.570752010834256	0.18416215249673498	0.8044662981156979	null	0.76521698276975	0.273390670891144	0.13817125272022	0.7549144548825111
ZBTB42	0.920958726505237	0.641419692897094	0.8056871262998959	0.5757400202113321	0.9408819928953821	null	0.766894534266598	0.501407123573797	0.295873574436736	0.0430402135924195
ZBTB43	0.787590809793137	0.5858625815628101	0.803042949834083	0.828839180850773	0.23041016380087498	null	0.7797567021841441	0.9005456114790692	0.256874153848084	0.9482866416134441
ZBTB44	0.865791510813359	0.825329063693072	0.875744169960957	0.703066106520173	0.8907904714428921	null	0.8020861817367341	0.8649470328933709	0.8142758179686558	0.8745667038219079
ZBTB45	0.150686328376131	0.9278251697406079	0.8380308726453342	0.202179073404262	0.373917657793443	null	0.10949553074585902	0.290495390169097	0.181588179586525	0.9538342419848199
ZBTB46	0.913828048666631	null	0.336948638065923	0.7927764064147229	0.338551546283589	null	0.331486739622409	0.773876338104908	0.8287584666840621	0.439987380006627
ZBTB47	0.38662971772070104	null	0.337195851973082	0.9631985979362979	0.5536268095321879	null	0.41436387543275	0.9375172038745229	0.184815994336654	null
ZBTB48	0.6610488929521279	0.743957975987208	0.861132592612781	0.8028973719935609	0.7960345256386541	null	0.861132592612781	0.8652898950009641	0.6876311150570479	null
ZBTB49	0.9115761204964241	null	null	0.426357098087681	0.978132832183958	null	0.792648898469667	0.32036362561636406	0.5819803205056191	null
ZBTB5	0.0540600391301226	0.5047992718113821	0.599769562327935	0.7462657446516129	0.801524874040541	null	0.7721010854715942	0.8682924113221959	0.0768324581166946	0.8899895657496201
ZBTB6	0.7599459722194492	0.490117080977937	0.6745627395352011	0.878651500747681	0.9960479785456741	null	0.6745627395352011	0.837841605646711	0.0666220068022756	0.8952884425765191
ZBTB7A	0.0173532994216512	0.39458980057517207	0.00535229788903946	0.16547740455986	0.21351446669257	null	0.00421414880354831	0.0311677521405294	0.601383874923515	0.00343457764256117
ZBTB7B	0.7026831454875861	null	0.5531013455848021	0.591649965433393	0.40980388874348606	null	0.8432696467145381	0.22236457921171804	0.6590145216100239	0.9990831200728508
ZBTB7C	0.38869070703599296	0.482243648506915	0.742234969640384	0.714280672239134	0.7947759387415451	0.9153403436148531	0.646507274203411	0.37595559478505497	0.987004469052358	0.23828864578099898
ZBTB8A	0.42547798439990603	null	0.7526799081523331	0.409444720941079	0.0315762614627004	0.858881184927508	null	null	0.316767797392416	null
ZBTB8B	0.187972110878813	null	0.444920813660798	0.13338713841268302	0.9796005296536049	null	null	null	0.25159604466539603	0.44912800947746
ZBTB8OS	0.619759053255272	null	null	0.603749078139826	0.104185607011714	null	0.15257472559829402	0.35087165090848105	0.624028134588866	0.973281689365832
ZBTB9	0.8041666322732709	0.323631525437078	null	null	0.115053735810855	null	null	0.603146321781225	0.38831572719015	null
ZC2HC1A	0.0776389273103321	0.990700794303257	0.338106103505974	0.79181808562093	0.9910158261907321	null	0.0751131175534072	0.349489692744439	0.11988291481289699	null
ZC2HC1B	null	0.6389180373923211	0.8640732258157758	0.6912212169118461	0.856759217636622	0.0812089942612549	null	null	0.144221715740947	null
ZC2HC1C	0.8110638162712241	null	0.8343441091363091	0.659458376429196	0.440963116807993	null	0.5936501242632789	0.555434500924053	0.579880224022091	null
ZC3H10	0.28628485626389305	null	0.509811936369618	0.133306410572275	0.4955316223689771	null	0.28562005947948305	0.286234866338986	0.399461072199045	null
ZC3H11A	0.17222261915994	0.155220282092182	0.18266672406557802	0.872536793968492	0.29684935558123804	null	null	0.9621117864967579	0.272747245703858	0.8406579868758599
ZC3H12A	0.36354159921903295	0.11162152572022699	0.7859833992825779	0.8125078389876079	0.7300958918688449	0.0214032046642263	0.8794173906709671	0.40485976839013793	0.7527839958464	0.238276165944189
ZC3H12C	0.0843460184234865	null	0.6661456785302281	0.632780533998275	0.878345606742765	null	null	0.0506517623041634	0.625477390562963	null
ZC3H12D	0.20811346102376502	0.10370411002703199	0.464964986986645	0.7246060286206409	0.286210016967637	0.834664320229365	0.38105998506671	0.5158677639161501	0.458438626184614	0.902329170837398
ZC3H13	0.0197315462304564	0.0125041265708503	0.8768152744370671	0.897271425588418	0.620610502088973	null	0.392345150083968	0.32221500541942605	0.0796165524154695	null
ZC3H14	0.8559164368278108	null	0.8888036922223921	0.85453350978924	0.568471706130679	0.377153908240823	0.8880104554318249	0.866025941841431	0.599654119227027	0.67437119476486
ZC3H15	0.883869179359808	0.246710684343588	0.9526764792064899	0.738316643231088	0.0260873953216029	null	0.9526764792064899	0.8252022298193058	0.00103151481072306	0.9405682239927571
ZC3H18	0.912809435881943	0.677008591958839	0.539077662896475	0.9619051934656271	0.0506977826287447	null	0.452658149474055	0.9344508527321999	0.7913236441782171	0.0615640112337962
ZC3H3	0.140485364052137	0.292096192782383	0.19258530574486102	0.0105513554210792	0.188897010026031	null	null	null	0.563258934791129	null
ZC3H4	null	null	0.0824838228060554	0.9583161551625698	0.837357581756351	null	null	null	0.988989360673095	null
ZC3H6	0.7489490480543891	0.3543379077660371	0.8887810422732919	0.740434485759994	0.372803385062996	null	0.8655319279319731	0.8054819248029159	0.0833264910249158	0.7604986476094241
ZC3H7A	0.187328402761202	0.9646744887845509	0.8869718567833079	0.8656056242418979	0.309468462519387	null	0.752367191025864	0.7943460196754221	0.655401399328922	0.546646734640202
ZC3H7B	0.519917852238719	0.531800992733829	0.9798121956283359	0.42980328040557897	0.808255735931932	null	0.9463196686600691	0.650910648302678	0.493798903972492	0.4872724967975561
ZC3H8	0.12589012094715	0.199775768003974	0.981499333064862	0.141712254534332	0.796494279720292	null	0.981499333064862	0.8419868863623791	0.842075914808539	0.760522025956063
ZC3HAV1	0.20134077228129604	0.22287338217031502	0.251148731303874	0.885129075028251	0.17267986708277602	null	null	0.887507229732028	0.269345242193475	0.331700138208466
ZC3HAV1L	0.165181136483458	0.0683103398591419	0.0506387025080675	0.382214011221266	0.23086211994277303	null	0.169625654611418	0.43253992153760606	0.126308299843048	0.277643845464844
ZC3HC1	0.501762093738601	null	0.8598469469565451	0.76919699914339	0.092866781591205	0.586392092116021	0.9151563720141229	0.923725404314442	0.6050770845985339	0.5577084276520611
ZCCHC10	0.8801415880632361	0.832694230528664	0.8897228813818719	0.6755022587788001	0.166467559450592	null	null	0.7911570667042829	null	null
ZCCHC14	0.6606665256556861	0.4056597549836	0.7929882053400451	0.9761667903737808	0.878557495897485	null	0.52571826617952	0.9953055220619929	0.889887877336511	null
ZCCHC17	0.737591958430471	0.509582297197043	null	null	0.0187969274284675	null	0.5523077178967449	0.9549782373869049	0.7585788509298299	0.0706575670932962
ZCCHC2	0.0603443490493576	0.606675148396563	0.101361523129081	0.393144832434965	0.849729674623963	null	0.0620015959562491	0.294266687159833	0.924960728980359	0.618826631831794
ZCCHC24	0.8617797914073231	null	0.9972315224618029	0.98294944177907	0.961457270830448	0.5250859760345941	0.9892994523334229	0.9956839822188079	0.9712099692095558	0.9692400451517521
ZCCHC3	0.10427323321349799	0.679274145183921	0.111607527773347	0.261765098280569	0.49431845959159293	null	0.111607527773347	0.186098877513934	0.8862472004549709	0.474463058157226
ZCCHC4	0.445674590945753	0.822891612819307	0.5241810072617981	0.7761134225797901	0.618136813914734	0.0663462744178067	0.5004852818886121	0.309997740867734	0.7463945106150942	0.49265069084816704
ZCCHC7	0.43463249149249894	0.764833687155918	0.585020321489482	0.530309988176363	0.7055598387302429	null	0.624457102827073	0.849927962209321	0.565153930488489	0.246093749332821
ZCCHC8	0.8442057370889351	0.6705104709843129	0.10868643811750099	0.46341561193565795	0.23689128888808197	null	0.566060373631527	0.45497877740163295	0.604982116172359	0.271032142019131
ZCCHC9	0.367674954054849	0.20041910012582398	null	0.13637946007930998	0.29523020372100106	null	0.514729394707585	0.32830888403990005	0.344227591642235	0.659077376065945
ZCRB1	0.169017075091488	null	null	0.679485066272379	0.22319280794560897	null	0.0909455250783351	0.0909455250783351	null	null
ZCWPW1	0.9548758419442549	0.9698837018012769	null	null	0.083842777870457	0.889007374164703	0.896942583068303	0.910874438380912	0.48264370628659004	0.0583238233820513
ZCWPW2	0.507227325024456	null	null	0.743410236775047	0.5155017040841571	null	0.38340498779694393	0.38340498779694393	0.0650406034188603	null
ZDBF2	0.8279341724782701	0.941920388963428	0.9230656572630771	0.8396366049272579	0.646259614884073	null	null	0.8535622873222479	0.738208370400403	0.880508199431515
ZDHHC1	0.844571871479657	null	0.0460194037900967	0.0408528509836414	0.0344889284396592	null	0.0146610095463684	0.112360635319205	0.0458915671515987	0.251957623420654
ZDHHC11	0.940420853513386	0.45369357287635403	0.826023696524077	0.726095896612928	0.392780032600883	0.19044396633484098	0.9951621858306501	0.57839548032201	0.19163591210603897	0.6762132396446279
ZDHHC11B	0.6750781550428149	0.256070522074658	0.7793882712525401	0.595218368765768	0.40223016683041707	0.631301932450876	0.690385724764314	0.673786873872303	0.5525595329061129	0.577420463789307
ZDHHC12	0.16890170122042303	null	0.7242748191864659	0.37511347173254	0.24999415344353002	null	0.649863274242949	0.37782463003181704	0.5035577689220561	0.955243786821708
ZDHHC13	0.888871465654741	0.553137310865342	0.814941901173932	0.737254460402168	0.3825174388765371	0.7511529528375072	0.814941901173932	0.858233186838389	0.342233353113002	0.5733677987529189
ZDHHC14	0.562715651443469	0.048245733175597	0.964670193096669	0.9935278129422629	0.678068794901436	null	0.802073693045228	0.9702323729021941	0.49849941979655393	0.6303853648743879
ZDHHC16	0.935505688055273	0.378223102627601	0.285171464413142	0.0839606900912473	0.0208174359629529	null	0.205446123062971	0.8780814125731	0.3878115436238211	0.9042486396614051
ZDHHC17	0.48533614406995795	0.465672223007479	0.7059520909521529	0.6527558072120601	0.5937306496901479	null	0.64807570438827	0.516077503908118	0.680144903315448	0.888330028774997
ZDHHC18	0.927526514444527	0.6268218330480861	0.5242247517737739	0.787894259104654	0.17782065745020104	0.510219709797889	0.50707713363574	0.668288671657385	0.160134511952706	0.9341690582440441
ZDHHC19	0.539283078689036	0.770958649586382	null	0.983270809474422	0.8879142692488459	0.0587067676572195	0.745285700779798	0.0921593963799102	0.7601920035801241	null
ZDHHC2	0.602180582010551	0.776818195400729	0.996609958851403	0.43473298541661703	0.270829874115487	null	0.989730492137393	0.633975547454681	0.501017849079077	0.9299363211748549
ZDHHC20	0.74792789249714	0.319948828083431	0.21834190638447895	0.861292002108828	0.7163590665881642	0.509290493104617	0.138466134039382	0.5936888751882491	0.39463361389356105	0.396636155521865
ZDHHC21	0.302309644876666	0.17770807811764802	0.841389608322689	0.065331960753235	0.0765253758263544	null	0.841389608322689	0.899914266910542	0.20189369203570898	0.843176773692234
ZDHHC22	0.11494032196301701	null	0.7341639447659731	0.0442396900605178	0.47424658337616493	null	null	0.23779364874051198	0.994889630405328	null
ZDHHC23	0.220869865552142	null	null	0.656533911649502	0.24093110902301398	0.28497041798392897	0.7679593272039991	0.605128203674205	0.4944720132844771	null
ZDHHC24	0.376986978963083	null	0.621726424249672	0.10980263605501801	0.381905074281959	0.5873960086257409	0.5313095396124121	0.0775571851572086	0.7008432426148801	0.276419612039281
ZDHHC3	0.7998626088058279	0.37670520827159293	null	0.0499540079043522	0.0503471818730715	null	0.9997171886708349	0.636246919744058	0.6035441047772541	null
ZDHHC4	0.5829111045512111	null	0.59077096114671	0.9400419435109151	0.246838025402647	null	0.6268909117835679	0.989851967213103	0.9485559182892379	0.9804942898389741
ZDHHC5	0.778256997008981	0.5808095673205811	0.7388740172966359	0.281407590197917	0.48604459388646504	0.747742423472072	0.7388740172966359	0.281407590197917	0.0638295838044451	0.9049157365474241
ZDHHC6	0.683772067557074	null	0.5369032076686541	0.0844734459580457	0.580863104382965	0.606949166570004	0.29776976620558504	0.324668365189157	0.439654860548052	0.907059481128879
ZDHHC7	0.23354994597413897	0.383638721165194	0.129613160308613	0.815613709458834	0.6489399251926931	null	0.749285883367737	0.8027167347794829	0.0623187072808418	0.33357532358930103
ZDHHC8	0.867625915153272	0.0118617809284773	0.34552817654765194	0.65100572322966	0.35179344645732596	0.900939671824429	0.836394833123322	0.8871129898738721	0.83529000713404	0.995485877435118
ZEB1	0.0197155620122571	0.6821635025738101	null	null	0.476265579060841	0.158654277228347	0.205604074352936	0.20628879256488603	0.392750625385608	null
ZEB2	0.18472273962451502	0.17894713946828	0.316999164965638	0.5902810578179761	0.47413309681151206	null	0.18917150083032702	0.12435473702713198	0.8686272552294201	null
ZER1	0.511522922463041	null	0.23685409197927804	0.319308520695531	0.27813313256330496	null	0.25838001756769796	0.470814888514708	0.0313518720382706	0.18331407325593402
ZFAND1	0.34270234193478694	0.9117741118418009	0.32446035966910397	0.349650225005701	0.401926740948947	0.666511645942199	0.33801880080949	0.670455498528171	0.18556974314842	null
ZFAND2A	0.5142325396493279	0.137330883474343	null	0.0693020910109226	0.888557258141713	null	0.461550601923095	0.603332076614434	0.465811146033368	0.906872650756543
ZFAND2B	0.190233388508046	0.24908371101032298	0.39253974737699004	0.731541321288249	0.852728083448012	null	null	null	0.18887896624641298	0.48957449578934004
ZFAND3	0.5058037200840511	0.912451782297793	0.8107758924809151	0.7056376124499871	0.8452220616014341	null	0.6631257468755811	0.716166426712655	0.578567631587656	0.7139173775037719
ZFAND4	0.701727455651464	0.593562061773005	0.421496532012522	0.111347287449264	0.9418300637404878	0.24919433543530103	0.38846186559807	0.110665689224019	0.43053335924414204	0.0848152590837552
ZFAND5	0.00884419353540711	null	0.6891539803918089	0.229433904412916	0.577592044541686	null	0.83246473182478	0.35253959145964003	0.507265061759182	0.7337327945239441
ZFAND6	0.8385380944864659	0.9911543781847142	0.8061816089250601	0.6266191031592221	0.385774221414389	null	0.7616998575912499	0.7412211792815829	0.0248014693933625	0.434534175109919
ZFAT	0.737300841838788	0.33241011924753194	0.237110400571881	0.581624792694541	0.964205688238333	null	0.23310743889424398	0.7967442620412659	0.625882250217643	0.96967583327616
ZFC3H1	0.13412384735618302	0.211719895285898	0.0858434501076835	0.25274204286123203	0.243311795310589	null	0.146145498710044	0.21840087248351603	0.20144817459304298	0.0736454952037097
ZFHX2	null	null	0.0715180214263142	0.0931846337153924	0.258093821157451	0.577764479444761	0.267203392429767	0.667669415277491	0.431934480736418	null
ZFHX3	0.0691837128079925	null	0.546895205237921	0.45705391460185496	0.46810828190385995	0.0237666337739153	null	0.285506484712519	0.6141756022627679	0.673163040116705
ZFHX4	0.239237045010591	0.11773686257135801	0.509992600406065	0.9191074091393879	0.35349298455504996	0.7635004907606601	0.46685234179134005	0.77610063335876	0.624365770281026	null
ZFP1	0.6732702795155311	0.369801933870356	0.7261895396205971	0.802248317849855	0.0114234003759262	null	null	null	0.47797959384379	0.9541198039563821
ZFP14	0.9951040518969292	0.487534579498597	0.0897131915909664	0.270895467004874	0.16882877756961498	null	0.0897131915909664	0.29657144595524604	0.677741464948923	null
ZFP2	0.493675450039118	0.8575221386889309	null	0.9431383574927651	0.313289252832722	0.0295962463167034	null	0.926729769060095	0.6597964764103089	0.6606899948495021
ZFP28	0.847053985609615	null	0.5778118519088801	0.8200734718864441	0.290159726713966	null	0.541189303104261	0.870365219395553	0.602776271229628	0.6994487884535999
ZFP3	0.10571245048003901	0.41238256541002294	0.758599605851914	0.30374907970507103	0.239607170022402	null	0.273694461133992	0.387122042641811	0.9132849138653419	0.779317060817753
ZFP30	0.321458638354927	null	0.948370140264606	0.497689726269153	0.23125370075996696	0.580727058184982	0.972802556415913	0.354066305420681	0.809355723404485	null
ZFP36	0.07115856937029401	0.444110847731276	0.132583878620994	0.46854020300785293	0.0570522970882021	null	0.361814761045377	0.6299486103371229	0.42116106596921793	0.8361912977032
ZFP36L1	0.35315760514056294	0.41521058703846997	0.21375247020546698	0.00812209364650562	0.271310182634379	null	0.103850798609936	0.49511823050711895	0.291659077082519	0.261724488165267
ZFP36L2	0.35374695397277706	null	0.7594076821321272	0.7755852509248	0.0046897125700629	null	0.564041633750718	0.639828766651521	0.616836264105504	0.835095147824488
ZFP37	0.896852180580703	null	0.22424877540287	0.881041253740989	0.169623036284993	0.8830764694454899	0.25665819279432894	0.811896933265713	0.536795910731649	0.506685653249147
ZFP41	0.13064108466990101	null	null	0.957376012826782	0.392522575312551	null	0.4548614836024021	0.36610080052762	0.625470718653962	0.19610103797183603
ZFP42	0.8911338201326411	0.8582042763751279	0.905680247168886	0.4037025234856379	0.7003993228028139	0.238068705327846	0.84840323425465	0.8475926468069731	0.5394382344524029	0.30710449656051503
ZFP57	0.685849108187813	null	0.0427809816222201	0.080816999127856	0.6180394179520711	null	null	null	0.38886214416437	0.6688178075477901
ZFP62	0.0549307097627856	0.0295114336134066	0.3961045155625901	0.32931989041358	0.44562462635549	null	0.338168629072586	0.33611218631397194	0.5637505705771669	0.313547333102105
ZFP64	0.0896861038353669	0.7573441330190341	0.9113281079482679	0.297179866499636	0.0641058440296256	0.616498330210556	0.48997791169934496	0.34954665008200503	0.21049070987905896	0.184578238492594
ZFP69	0.20152156877212196	null	0.201471932122505	0.16025268009673999	0.40698368616727004	0.33855622399571905	0.166964737531336	0.185197595279919	0.521720493380714	0.16432031550525197
ZFP69B	0.11989241447796699	null	0.318682700128281	0.344913784876882	0.9075644233051209	0.241983625397827	0.20362416462854602	0.187760393447683	0.71573739017948	null
ZFP82	0.6411643970652421	0.744648701040848	0.819910759999659	0.758000429386143	0.566605805987576	null	0.865973531926085	0.991384324985773	0.393459768144306	0.8832897467912979
ZFP90	0.00986379612909283	null	0.346928217120544	0.150482480417808	0.9067439986175742	0.7646874792651128	0.18570427428189	0.0107591718168614	0.368090954675536	0.0630290971806866
ZFP91	0.673194598593526	null	null	0.0439492557896688	0.697757628524029	null	0.760714667544998	0.6794492733422149	0.7652138457781892	0.735204709437637
ZFP91-CNTF	null	null	null	null	0.89516424060088	0.45432112079531395	null	null	0.8234518825594219	0.735204709437637
ZFPL1	0.247793317134517	null	0.0962335890119146	0.0990533142741774	0.00115183137238239	null	0.00105248624462173	0.000893689897388694	0.12390631031237401	0.14041364387322902
ZFPM1	0.399304380991335	0.881787016198264	0.859709063977421	0.641241440016876	0.256544696452907	null	0.759879707168335	0.8933812577253929	0.924735236693895	0.6023916583287979
ZFPM2	0.7641899153350792	null	0.42580337329110707	0.7451174080615409	0.110508011642725	null	0.0515762749748803	0.838767360812397	0.4854994273673561	0.161104685553013
ZFR	0.556864112604585	0.28622814413893	0.588871196609314	0.584856273205833	0.6523781659918101	null	0.943256211032899	0.920702280337528	0.99984643455058	0.6074173564052889
ZFR2	0.191103053546792	0.153996550613111	0.8844767659203481	0.00183597504218314	0.150895559475568	0.12907831193386698	0.786849575190601	0.295224177803879	0.620486984563611	0.5209014509962839
ZFYVE1	0.359075701442958	0.47986018580067297	0.603750042248228	0.5231503041007329	0.840126613284777	0.22218686822618	0.870922644347759	0.477636212277618	0.0548121698013875	0.43519100597132104
ZFYVE16	0.4976569602846721	null	0.692502899629907	0.260230530188237	0.7458264725675391	0.0510849090268845	0.514411357666021	0.749377959259968	0.7515090533927908	0.228859609175577
ZFYVE19	0.7885475995875241	0.678766582208218	0.7928203183501509	0.5240336825171451	0.0995041733979989	0.5878948212454039	0.668230206817485	0.5912103806220121	0.527205095716373	null
ZFYVE21	0.0912656648050569	null	0.37500734434723104	0.39665254985714204	0.42806541226384903	null	0.10991385467716601	0.457948834189934	0.508816390047392	0.376695216345278
ZFYVE26	0.722515978715852	0.16163209520854702	0.8078072309182951	0.862309963780479	0.021854528866356998	0.611230497284826	0.885512118744597	0.765559788806168	0.0790309929845363	0.579051061281025
ZFYVE27	0.0595067140761473	0.9198221859788321	0.537421037499398	0.7208605630777231	0.4406808585626621	null	0.36712670106096795	0.304438202200195	0.50125437813781	0.9882940983470041
ZFYVE28	0.5676320311700219	0.994895281879576	0.9345504911489859	0.611700190029381	0.6612101088502359	0.890805495097646	0.63590406532653	0.347488638845378	0.963068563948732	0.928202136801327
ZFYVE9	0.160821592957635	0.970334614289158	0.321698159326882	0.405034367418819	0.15840433255280498	null	0.314035250752393	0.49253558532527403	0.179739872770975	0.32092774853105605
ZG16	0.9680359913923641	0.311286336451712	0.7109640579504789	0.404534971231733	0.40468983788165397	null	0.660469685746601	0.360929519687725	0.48635387828609705	0.68505715068161
ZG16B	0.627121727366883	0.26464910013206305	0.517335234623634	0.4991166417305011	0.542597631394477	null	null	null	0.50615740230327	0.23192576126076103
ZGLP1	0.39485654961491495	0.46273926701555296	null	0.00613924686734935	0.953842676269529	0.8630642139438249	0.433802696260216	0.443185706433808	0.46877254750295794	null
ZGPAT	0.8077150686827421	null	null	null	0.504435914606713	0.14607080601241598	0.437914353861652	0.785534119935021	0.476261543706055	null
ZGRF1	0.172579000539783	null	0.0643560126416951	0.0378036074373559	0.23902390310970803	0.9192197031702529	0.13788451721138098	0.0908993918868624	0.9760988870818409	0.13192864974771001
ZHX1	0.7105657028443689	null	0.44145366512454703	0.129922339491446	0.34054509418061896	0.370436156371159	0.859846615159398	0.9244794226541909	0.6055769937330029	0.0065871930455189106
ZHX1-C8orf76	0.616265230258431	null	0.877148889973847	0.886765877348468	0.6946712962728759	0.370436156371159	null	null	0.6181638689784499	null
ZHX2	0.104718612213974	0.8336219544265	0.781824786148628	0.958950177260715	0.665960289552609	0.8780255265865959	0.44546591780999395	0.5769874378222359	0.127079559160374	null
ZHX3	0.161936894125953	null	0.242376801146503	0.37830456046234495	0.241836991440594	0.11669086404993599	0.272677216805032	0.7306704114113208	0.0343305290749247	0.515607973817882
ZIC1	0.91712577520759	0.41118385408552	0.472811531707485	0.499803667839175	0.774850307306871	0.06990122560210099	0.514588459071284	0.689824109578199	0.2453722394911	null
ZIC2	0.66887000449209	0.6893839751854188	0.721103512831626	0.9620066789987199	0.31820694293387897	0.580959928388838	0.636703086101545	0.5507723674956271	0.628047601054035	0.322731235210921
ZIC4	0.252355967058082	0.7451884983654301	0.9618053120497891	0.9976976465969971	0.72312576763451	0.0660184491312343	0.837978493492766	0.9460961911490271	0.506065824855225	null
ZIC5	0.8260319940736089	0.9889192857231559	0.9548565912123729	0.9604196875019408	0.588893648209875	null	0.9580273020508491	0.9057345339339701	0.795087674552685	0.6969363132301949
ZIK1	0.729198502481579	0.375729745678146	0.8892489308284519	0.9259959492270792	0.689943240117989	0.0452884715094113	null	null	0.154115820367018	0.398136203119758
ZIM2	null	null	null	0.8586474221487049	0.346190908780903	0.32884779011043	0.9057810776736541	0.050076273634158	0.566340415759551	0.50969710374579
ZIM3	0.19505470532399	0.0875547533969119	null	0.164165560532368	0.08184336716554401	0.13428411102178697	null	0.9421223960895408	0.253191815034688	0.8990688447797192
ZKSCAN1	0.33678588231843004	0.0283794663909085	0.513040944112969	0.934647108873295	0.436019031921132	null	0.513040944112969	0.918791877181063	0.570397562324913	0.7220977396561469
ZKSCAN2	0.77412814251964	0.33271207511227696	0.937648557338848	0.907019385946803	0.9762136377230669	0.125210289417639	0.937648557338848	0.6099930355776669	0.654872442850027	null
ZKSCAN3	0.33264278340977804	0.530826557583308	0.8435418387377271	0.708207268520629	0.269676819954969	0.682862333544302	0.5782790697033411	0.605120218389517	0.978841264881983	null
ZKSCAN4	0.11555766949601899	0.35643749153919396	0.544848156311761	0.574864586529531	0.185852233451716	null	0.0221141066460722	0.30319127787443395	0.34694039349090694	0.15839281615961998
ZKSCAN5	0.715826401928744	0.32653153221047404	0.395756936380879	0.5741312281294849	0.8524283333343381	null	0.15134086476949	0.40565961526754796	0.56257995042203	null
ZKSCAN7	0.9151541517092221	null	null	0.897978355345763	0.426345721301509	0.630244908541054	null	null	0.732615718483964	0.028333325623494998
ZKSCAN8	0.7766215927331479	0.17642043683935899	0.726187740690799	0.373133178788715	0.54455392038997	null	0.9148819729325358	0.21535901465241	0.365969228658338	0.160906958162107
ZMAT2	0.638369440691925	0.429699675384366	0.10089181948975699	0.768503436806265	null	null	0.10089181948975699	0.31729675719519396	0.0805113198260179	null
ZMAT3	0.223067140719213	0.23212749060137197	0.7832491086130979	0.42370755146864003	0.695955151842647	null	0.683706192450316	0.17065413349876904	0.7715767820997329	0.184628408274094
ZMAT4	0.695758754153019	0.742739814131779	0.6588829260510799	0.946358795318538	0.0115866841220038	null	null	0.0522798890353102	0.061837696375182	0.167392096572338
ZMAT5	0.276331743353991	null	0.380101563905747	0.6630143157200229	0.7603500965174809	null	null	0.5446334635885639	0.6540034705637969	null
ZMIZ1	0.7834235569765741	0.00454729335951187	0.7112546256266379	0.86521540499523	0.646814708168839	0.48302843655827393	0.717549790520695	0.969233162183356	0.665266992205025	0.941849646004779
ZMIZ2	0.5358552992170089	0.431011722781884	0.863299508272749	0.749870278763402	0.00279800079348558	0.133728633455319	0.921408588812986	0.8987757512259591	0.49888475738256	0.5049162358488929
ZMPSTE24	0.47045305725190706	0.45496280481483703	null	null	0.494092632042018	0.38063083349912	0.6825951425407121	0.355315151169815	0.822706737429675	0.473796302809144
ZMYM1	0.758807179251568	0.984780693227626	0.700617659446485	0.706389601071624	0.7806435114225191	0.48512606038833095	null	null	0.15701706055412	0.7914842309354051
ZMYM2	0.0629402444361061	null	0.80172448948442	0.6104857810267901	0.0161082686448776	0.29381690327758303	0.702453252564659	0.836530764401356	0.852624070613125	0.8552547110656141
ZMYM4	0.370493124967996	0.661252778328418	0.146266284636467	0.0063161406744052205	0.6514420920517111	null	0.6004987644256079	0.0241444655134447	0.5501776176812371	0.612500953168192
ZMYM5	0.9693797890755179	0.981211277152521	0.992560407581352	0.668247324947562	0.767435803724373	0.399007052220055	0.746879918273806	0.514589874364125	0.593895291739616	0.951423041898891
ZMYM6	0.46628476420211895	null	0.19186454918343399	0.181885568774242	0.327128361160214	null	0.49839655701033103	0.657327988582827	0.26858865327896103	0.7914842309354051
ZMYND10	null	null	0.12924541673556098	0.435570192177935	0.11463872140158199	0.9147340898101971	0.304895967112489	0.104115877448286	0.32289137732164896	null
ZMYND11	0.0999094869931527	0.8238836358239799	null	0.915044192692814	0.929232534576981	null	0.507587487789146	0.687981849464909	0.999468667800564	0.294872685524363
ZMYND12	0.687320647786242	0.8132809194301601	null	0.720177748968723	0.5364107447427789	null	0.628441693913168	0.7940687430103481	0.7609909927927908	null
ZMYND15	0.9278066700675159	0.263085902802189	0.235927697577243	0.492755695838793	0.194564768111397	0.221580325250837	0.9221240795926758	0.538236936449528	0.17063068558990502	null
ZMYND19	0.8123970068048421	0.500526455042689	0.546213534691789	0.658443801873428	0.683645629320332	null	0.6200149831718349	0.76695340087023	0.0998655299669067	0.8856458019726129
ZMYND8	0.898835609295087	0.24546125581304698	0.297712125716004	0.57353795284884	0.7585105163704309	0.331508207811507	0.0569535316515715	0.446433683610118	0.40033790912798606	0.039884454523361
ZNF10	0.410598703457168	null	null	null	0.39304527072776796	null	0.24225447659727398	0.347051264947145	0.0114701390640752	0.49437497346792697
ZNF100	0.313461309117826	null	0.21954183276733105	0.7932621442301491	0.983673862618885	0.296427154443927	null	null	0.9172843783760741	null
ZNF101	0.0120490448940296	0.0314695667500637	null	null	0.0403088345120901	null	0.0141560253572296	0.017156067073087002	0.5019134866554921	0.0143311186544404
ZNF106	0.302817507869786	0.263382304431312	0.535285499263332	0.15302292644752802	0.0762593596678285	0.109622549413602	0.6201052827422759	0.817793610449838	0.44315028960544706	null
ZNF107	0.623703426032489	0.805804074497456	0.689202510791318	0.7119002165478728	0.9295340444976519	0.130514145065416	0.745095391083519	0.44102976538103	0.5110088307247349	0.38438739974362107
ZNF112	0.81381048982601	0.143556191119146	0.0477136135404614	0.067288033693675	0.744257964517394	null	null	null	0.0395030842552904	null
ZNF114	0.0297544659839412	0.8431746108353679	0.0346320016081929	0.37363133100867896	0.18473788005835198	0.508099450732141	0.0346320016081929	0.6993809739454899	0.8675099744008431	null
ZNF117	0.8233917012613109	0.8113161621024341	null	null	0.7066083500264159	0.8316437362854169	null	0.6024365437948941	0.8785808537620509	null
ZNF12	null	null	0.8507816147637479	0.335120663731583	0.8317775532322601	null	null	null	0.0559752125350175	null
ZNF121	0.283451981686455	0.8869310844079208	0.559041195702614	0.444583109912026	0.181222516659878	null	0.559041195702614	0.47354289851088793	0.348436449753697	0.8898524397170059
ZNF124	0.9563251350805451	0.600609714426698	null	0.9865827779918921	0.7089060876431501	null	null	0.10868929956299499	0.38455127627231	0.14572335549887303
ZNF131	0.8551671554265429	null	0.58729178219827	0.651191066094152	0.8699123000621891	0.9931993436830949	0.7450928894112231	0.965334391392284	0.872048702060457	0.307540172634221
ZNF132	0.7162833398210059	0.38345708279070007	0.298831172060494	0.7014362718844479	0.5163050778358521	0.6070570983212701	null	0.8441636785786509	0.24600934193394897	0.27839338401971303
ZNF133	0.7496975601551039	null	0.5020681943851389	0.5030565389428351	0.129673096465643	0.194441015347968	0.515145041054968	0.596977641224044	0.546069936645634	0.518849402941779
ZNF134	0.6711939483684611	null	0.924583238636554	0.5264115181705129	0.39562689812449897	0.762427505335021	0.924583238636554	0.6505703759953411	0.874001689245172	0.9540232601874941
ZNF135	0.9550530093465258	null	0.942199697412015	0.31665106360556294	0.27711834662018103	0.592024079328423	0.915732353537045	0.984793290039757	0.37986368069317794	0.540853716382721
ZNF136	0.44796638773572295	0.230313227962275	0.468844204525264	0.4362377735099771	0.110254771063625	0.18937875061503698	0.277514752389125	0.5699436252232221	0.19681593475295997	0.250776507074606
ZNF138	0.394821831578785	0.27121037740236104	0.30099241725806297	0.0787225615448794	0.0727237372986534	0.639213958576355	0.30099241725806297	0.0457358139059022	0.0725674894490573	0.0832937064398935
ZNF14	0.23322667531484303	0.344899663638729	0.513292574779856	0.707910911864031	0.582130878205067	0.402146551794345	0.513292574779856	0.6604956374102761	0.5930093692718261	0.756601534741386
ZNF140	0.589669364884555	null	0.542567935730805	0.247139327661965	0.579681892549755	0.688285363921876	0.542567935730805	0.349918375370252	0.6200272249169511	0.203180056153186
ZNF141	0.22462522726215198	0.746497941961995	null	null	0.128290088242257	0.199797784606417	0.11837773653468302	0.22918524278287697	0.264852090850413	0.38466183327840797
ZNF142	0.710233210991766	0.5334395250178989	null	null	0.10626489568051099	0.8143580173457141	0.7971906530523292	0.6855313184365172	0.47241663252317206	null
ZNF143	0.56245337533458	0.432837334154132	0.925594353645448	0.6408004619264339	0.46588726739104597	null	0.8842349513743779	0.514882850121617	0.5732933526235461	null
ZNF146	0.17084493698268696	null	0.9596809999987471	0.9575752217263102	0.9746766632758559	null	0.929198278459448	0.9272628969020091	0.517273765215218	null
ZNF148	0.9575679215337031	0.5629451515027111	0.7262745081009879	0.524635324062222	0.21901769789071399	null	0.5903706482708481	0.35835360048489007	0.0231211611804542	0.442442874083931
ZNF154	0.544348767875066	null	null	null	0.7622582676518679	0.0878207184202224	0.0970211222157012	0.731056805563807	0.976397064594367	null
ZNF155	0.308633201068364	null	null	0.39315374008859905	0.263332364286632	null	0.101530551045196	null	0.8845930997430078	null
ZNF16	0.39371503340916797	0.31423904383140305	0.51262526850193	0.31932767607204	0.234337654062959	0.33648507075240797	0.51262526850193	0.444580859185581	0.919861108160778	0.266502888453943
ZNF160	0.0974959186490775	0.605154569975277	0.830876077961033	0.48757866472626293	0.908225173847303	0.62922359198836	0.8496332712569991	0.6063741862163791	0.00922750184983279	0.13870858174184802
ZNF165	null	null	0.055454913123178	0.0601643353187588	0.6346436308243391	0.599283142122506	null	0.44713776590864895	0.7718018398308409	null
ZNF169	0.7328636828700459	0.47793480326909205	0.7648300026037159	0.22672194899120998	0.97579352960532	null	null	0.568300822911714	0.44026645956865795	null
ZNF17	0.4593358535214	null	0.313138781920289	0.25895505224991	0.40008677646865004	0.3667760399909289	null	null	0.351297709957107	null
ZNF174	0.0371086033879175	null	0.12681113358522697	0.15026170001071	0.325978894067464	null	0.698660662111645	0.642324615663697	0.670882880460478	null
ZNF175	0.885517684107225	0.365107207371739	0.42404513656910503	0.195785352645257	0.0566804223576525	0.8556454639409959	0.810694866396062	0.858560561091131	0.504230526775861	0.37582904460887895
ZNF177	0.7186152333238449	0.947033132467979	0.608770813483655	0.339288021686385	0.6515916874282	0.6447519315521999	null	0.78039136567765	0.26364238358238	null
ZNF18	0.00473772233568792	null	0.0215572868260707	0.0360302863268422	0.0133833026354997	null	null	0.310051681712216	0.26703032383542	0.0989546672864055
ZNF180	0.0719357959339428	0.584654367273605	0.16992466765466102	0.0915800756124976	0.701077469299708	0.624352370217331	0.22346571347111802	0.27180851508329607	0.0980583776815778	0.6639372247402929
ZNF181	0.01097607167612	0.983300062770773	0.0157148554451029	0.0280907815767398	0.0424588999618816	0.0157043683259525	0.0223634735046818	0.0216436801649245	0.26843526551047103	0.29794775834009196
ZNF184	0.817642891311998	0.0546754662065865	null	0.376490110303969	0.9905801452689742	null	0.7882744907145551	0.792388603135878	0.887313935159105	0.5005050549176571
ZNF189	0.0524133851605727	0.47311085248122403	0.8890011386643242	0.194006334494714	0.808175379712169	0.627039490807491	0.964966497755171	0.0634871515830955	0.893986215692635	0.445018001077073
ZNF19	0.30834367244227695	null	null	0.9338511518665721	0.5160548509108379	0.17274751577792302	0.374453348468223	0.23764288942966602	0.22590196749296101	null
ZNF195	0.130461671599896	null	null	0.179404641797311	0.5724828203713829	0.277348904626165	0.6205429359140949	0.0901527092430305	0.31251592704548603	0.43042120332408795
ZNF197	null	null	0.402956326588803	0.36461501745369	0.0352952371841382	0.200006980887297	null	null	0.920553600528519	null
ZNF2	0.225718434524374	0.970983426448737	null	null	0.7262652304387092	null	0.377562554523206	0.573944477024737	0.719956181920943	null
ZNF20	0.42912654477302703	null	0.226270554715808	0.56967156776023	0.6130478062582609	null	null	0.599428223856592	0.95839071734743	null
ZNF200	0.5611736093266121	null	0.302335404926596	0.160451829098096	0.375949369043573	null	0.145183132208467	0.246901152291998	0.661081631713616	0.0201989103869304
ZNF202	0.173812753769738	0.97271920405592	0.17940841104412303	0.308261838276635	0.0294636116885321	null	0.17940841104412303	0.252197221877782	0.0268210879574704	0.5135946508649241
ZNF205	null	null	0.200228047477139	0.194690693515829	0.57882546310936	null	null	null	0.00134148349088847	null
ZNF207	0.829546069139615	0.4903188992800321	0.7600883297064771	0.46424288876044295	0.72550619640908	null	null	null	0.973648399041729	null
ZNF208	0.547992362896553	0.528648521754299	null	0.5028335714094079	0.6821117972385171	0.987451681850708	0.231801951757221	0.313935593432841	0.0410803086226326	0.543709773796724
ZNF211	0.9864218605299291	0.759804644111328	0.836174294618465	0.809246705409481	0.5257383816328929	0.6528122266577211	0.836174294618465	0.450717104304135	0.40326292213673703	0.726580984701927
ZNF212	0.353642497724564	0.120822253273784	0.0702159515170347	0.49863357091786203	0.7086712145811209	0.5906002798382071	0.0702159515170347	0.16798832033465502	0.330807509514732	0.534814649721033
ZNF213	0.8049096878736909	0.8728354471546559	null	0.19830474044330398	0.172712752580049	null	0.437066932420235	0.5555399309310329	0.0243829864930133	null
ZNF214	0.747289824155172	null	0.8270246418864471	0.7098350189659859	0.882482555332683	0.20662955349018106	0.533691320114443	0.7249670905915359	0.22549298861269698	0.31257743597245696
ZNF215	0.285312949357018	null	0.423438289255194	0.40322782174141103	0.633674440849378	0.28109623228921504	null	0.742648275489427	0.39235675935048403	null
ZNF217	0.6367811248021421	null	0.29035522966996	0.35453010605867497	0.877565749469117	null	null	0.108998258863846	0.665031546095356	null
ZNF219	0.6079498501779189	null	0.889981118354502	0.9882148129730721	0.589240501937477	null	0.5917075322573199	0.986184123083515	0.43573851429301597	0.753451374603473
ZNF22	0.563075737362372	0.9731092898189608	null	0.400510862794464	0.887392409064403	null	0.24721126126844198	0.35483315203152904	0.92889780280739	null
ZNF221	0.0920318745331008	null	0.985715387641779	0.34943861259355397	0.632546239740785	0.306514981040112	0.985715387641779	0.43779696073575103	0.6771476773778891	0.7100232252857819
ZNF222	0.799044643278182	null	null	null	0.361769528632069	0.798294799213109	null	null	0.201422000894474	null
ZNF223	null	null	0.0113016281720946	0.028710696693012003	0.604740884730212	null	null	null	0.657316822277381	null
ZNF224	0.617168942454825	null	0.786466234782542	0.46147207254653705	0.138113148356842	null	0.786466234782542	0.46147207254653705	0.8660437908984201	0.363152788068282
ZNF225	0.175219720873632	0.672106088819157	0.6758830520864161	0.7041084673936909	0.5934305117057349	0.08993734636134801	0.687630132128566	0.604138710827845	0.0619281021891955	null
ZNF226	0.655273724111707	0.316728821012649	0.458049305827437	0.7677187806510078	0.946499612820673	0.5392862794157071	0.646572443866734	0.7435594497996241	0.8688761293480479	null
ZNF227	0.5008160904876789	null	0.9061717180953699	0.568358618713807	0.8898030268867699	0.972960811069289	null	null	0.7145160019948851	0.366348036178674
ZNF229	0.483217917124992	null	0.292619768991283	0.15289576970247398	0.12616006088976	0.9920138101359001	0.171493265861245	0.22440094668674399	0.594954921696432	0.00862477050393518
ZNF23	0.569828050625682	0.57490928303924	0.7534000712342359	0.955849254649048	0.35912341574895895	0.9382693298945749	null	null	0.9718545752541671	null
ZNF230	0.461262268943191	0.46762792221062494	0.868171415767902	0.626441204127183	0.27951940109508	0.842335440368353	null	0.72345825112241	0.831333859230985	null
ZNF232	0.138939961141639	0.0314261668583274	0.0127197748679166	0.5379619804931011	0.144920945201362	null	0.0952601319816504	0.0649083520621574	0.503806288005836	null
ZNF233	0.315509205265926	null	0.5026329868990971	0.6382257768896179	0.18438731087054397	null	0.411851972823421	0.32508031095939693	0.369580390622327	null
ZNF234	0.845210097114431	0.41722541662247703	0.644847906938246	0.0182296621754602	0.899703233614426	null	0.693354206391802	0.00784282252799717	0.0486100474002579	0.930558895958535
ZNF235	0.080135642815405	null	0.8050717674587329	0.9154931169054019	0.242852665684435	0.9792976790321991	0.846842763790741	0.749821703006574	0.38931524712108595	0.359949594365007
ZNF236	0.797054450747782	0.0385518046359551	0.10084789543681501	0.31517641887722997	0.524989237190971	null	0.5030735197446311	0.9556392043398391	0.96554903641978	0.362201751299967
ZNF239	0.8214096139366421	0.956404154671032	0.601314545397206	0.698471097773968	0.319312298998448	null	0.601314545397206	0.7892053244482901	0.739720922918069	0.767236700736884
ZNF24	0.3459443352137981	0.100283050276866	0.0173972851436408	0.5075189787747539	0.12126386464049499	null	0.0173972851436408	0.49391478815025897	null	0.14990410330427403
ZNF248	0.256297786381926	null	0.218540704065497	0.424088039668185	0.26774979998973997	null	0.8651812202106859	0.6794538013442699	0.6301977418721171	null
ZNF25	0.36058892882580496	0.007310750716190359	0.243794301371755	0.5083008702440279	0.564071683872579	0.838612224112754	0.243794301371755	0.189743727698587	0.7692381381980771	0.16499327640287303
ZNF250	0.0403146394353107	0.23019064127424801	0.00278568336576202	0.6890991398548261	0.00337232669690668	0.119873791628547	0.00278568336576202	0.7608051916359441	0.0326866829828183	0.8480700072446931
ZNF251	0.642509458727285	0.52096523389502	0.0125666683116072	0.071134315135002	0.135708761425001	null	null	null	0.14285920345310096	0.34745318232906
ZNF253	0.46750704332824106	null	0.16494742281901098	0.22173375680617702	0.893080944738888	0.130392151932692	0.16494742281901098	0.22173375680617702	0.425243337911279	0.782306143482312
ZNF254	0.0140099777379856	0.14047332983584	0.666900754696539	0.0576148053819034	0.128164557090491	0.279296916534805	null	null	0.5225163220062321	0.307971216946594
ZNF256	0.8952919475220691	0.8804404413145359	null	0.701990762385363	0.265436575560645	0.154521035128629	null	0.683245149695297	0.5041104833829589	0.37149610315077797
ZNF257	0.157608676339943	0.3866740313289529	null	0.33218160700371197	0.570214241011831	null	null	0.366036623061291	0.942645938862624	0.21923008768656999
ZNF26	0.258594630734246	0.575821046149496	0.19513342328758299	0.384585410891983	0.0250823399537311	null	0.19513342328758299	0.382317204910112	0.6534561995823821	0.130679637178781
ZNF260	0.147163444397893	0.5964110876709771	0.0915399636580825	0.0692534876653375	0.8774180471495471	null	0.0813528631441448	0.12386375447915099	0.11329615961233501	null
ZNF263	0.31258303353230393	null	0.8619473154515709	0.9098449903699741	0.158379526899805	0.708655147066659	null	null	0.6810103364166371	0.679187188547989
ZNF264	0.870827002190343	0.693384047230061	0.802166501143386	0.579804438026599	0.88004588923335	0.572284870805153	0.802166501143386	0.621110133126718	0.0697518396061284	0.436052745646439
ZNF266	0.67218390458482	0.3534052789900661	0.151936244637869	0.602910774995479	0.28317948683506106	0.37627499440705703	0.40853730213304795	0.0865743321671076	0.0773664437953959	0.552474893665415
ZNF267	0.482751645637274	0.144188283651083	0.0443228137364322	0.0264963890054007	0.31479547165259497	null	0.649621837046592	0.4458024402684849	0.818165725057034	0.3947188972538979
ZNF268	0.22106553626449105	0.20817242742733802	0.7615730802020891	0.695210166904044	0.551536798205358	0.38201899474578	null	null	0.801822315930256	null
ZNF273	null	null	0.35338053727391294	0.322104578685325	0.154548787451208	0.627338438872793	null	null	0.273864914546479	null
ZNF274	0.231509705901532	0.21277090468661497	0.419578456659891	0.395286317599249	0.465037658442854	0.691224702024367	0.43937337086291706	0.395286317599249	0.437424154804657	0.599285101312248
ZNF276	0.508815329292333	null	null	null	0.862872140788155	0.749920254661694	0.40207511721579103	0.8792271075828871	0.8876571299547741	null
ZNF277	0.703224786148272	null	null	0.39242352481429493	0.31335786071878197	0.266395767522863	0.547015886275387	0.372106683368074	0.9387522236207092	null
ZNF28	0.48024024376817503	0.0601111461689072	0.19652498629100895	0.649023032558279	0.9420161743381229	0.693907624475478	null	0.27246557093935003	0.42384668715520596	0.0389784754999996
ZNF280A	0.0813201004383053	0.043652892450655	null	0.657619555486957	0.618271617336843	null	null	null	0.197023457241345	0.0858963577532652
ZNF280B	0.06450778082344201	0.11560103267456301	0.833315474525864	0.0597043120787774	0.0639721920720406	null	null	null	0.667653355452567	0.0191600516685797
ZNF280D	0.40987730379399395	null	0.568197530348506	0.8705556804743501	0.9723844397100391	0.6573205536796229	null	0.8395612214620211	0.0343263755222512	null
ZNF281	null	null	0.507782210460427	0.488537330851664	0.250067054045732	null	0.327901922968749	0.533439571769952	0.265979608749657	null
ZNF282	0.6503972492721569	0.788435759044377	0.0497332215155193	0.0895501668277037	0.9657122175001429	null	0.0691353575102533	0.25883073661486106	0.16727754887786803	0.284735576864169
ZNF283	0.5046339953536989	0.336465916025116	0.657659146341309	0.396526445888317	0.718723402130825	0.961496518915	0.638399408807321	0.6278480269150761	0.20244071580953601	null
ZNF284	0.43638919660447395	0.781892505366582	0.668766380518445	0.840763865108207	0.21440505196365503	0.7663841422970309	null	null	0.906547899631654	null
ZNF285	0.743812239285966	null	0.8792118269977399	0.33911011516392603	0.24046570809537698	null	null	null	0.356606695136831	null
ZNF286A	0.8591024047714959	null	0.0904199923218738	0.26706303618931604	0.452081932480877	0.347118502497723	0.0893305003002525	0.48050971681253796	0.793747494817865	0.210195829789817
ZNF286B	null	null	0.8687228607594849	0.434228200954095	0.197452380403684	null	null	0.5501200588193411	0.759401361996862	null
ZNF287	0.9158571905880291	0.90955818441665	0.326350316942695	0.0583098816338434	0.983193937326369	null	0.326350316942695	0.18638492959345299	0.6783945141671429	0.150418948296565
ZNF292	0.35876490326493204	0.8764960848294989	0.338563456040982	0.0793247990475565	0.723184059212442	null	0.514803088657491	0.542861196808123	0.165907019596582	null
ZNF296	0.18204116263615197	0.23238582082836498	null	0.9403880744629709	0.545457492462336	null	0.4202157371011	0.724921327713225	0.268521548821156	null
ZNF3	0.870362596866335	null	0.7388331723138121	0.121334468160297	0.537240601175233	null	0.584751274278436	0.0833587899711586	0.63654072895465	0.741276322375571
ZNF30	0.46371375336300796	0.8056779699914509	0.663024304387042	0.331174000669904	0.438233070035955	0.370154098842238	0.263172407437883	0.35001468850251005	0.9264822985298079	0.263172407437883
ZNF300	0.9965981453961271	null	0.803657092435523	0.755827576869846	0.528250404502989	null	0.8170087192132092	0.9222871056727141	0.937298222649841	0.573845753291544
ZNF302	0.40748580958472297	0.571296654050273	0.8129093896097049	0.697271469924061	0.357221605364808	0.24977751484691602	0.7885628924381111	0.9379851724675501	0.685516265293378	null
ZNF304	null	null	0.15756925752941	0.327773602246268	0.7962671342019301	null	null	null	0.90191567874428	null
ZNF311	0.706572193388308	0.522286418024721	0.380088374874245	0.606776743180421	0.24083525259206198	null	null	null	0.25682944062177104	0.8585442909368779
ZNF316	0.293414388806656	0.525629245274531	0.304075847249842	0.20837677564854998	0.307665663994892	null	0.294194247919712	0.311515601453786	0.895551692787955	0.27892012015022
ZNF317	0.534322768144046	0.3979858135638929	0.270217231279638	0.0817118563342401	0.9103786882100269	null	0.270217231279638	0.009089011677380741	0.5145874904321149	0.0827744615989305
ZNF318	0.795979683394796	0.20672896499865195	0.725854303020798	0.8918089999184179	0.49522064566264207	0.302851194663129	0.51503697214064	0.7788915860690391	0.310229054310804	0.28251313291553803
ZNF319	0.900901302127798	0.0988705793739612	null	null	0.857083843103362	null	0.9429719670683671	0.848989735856908	0.885440873093395	null
ZNF32	null	null	0.29773030736044	0.04648953432659299	0.586240096220407	null	0.277134061632089	0.151246709492667	0.6298787526772479	null
ZNF320	0.175565361467753	0.0900328486874702	0.825607505297994	0.5738485149267739	0.423409976720873	null	0.823981865724654	0.558458693467904	0.36391745730007796	0.529838288981734
ZNF322	0.4189321225540061	0.31179202858591	0.127925542494267	0.324377383331296	0.320147755488096	0.33422503469439396	0.127925542494267	0.6848601962024521	0.10158534934016698	0.171632590840359
ZNF324	0.45108320806684205	null	0.18348221040808105	0.516846490302914	0.532656351406028	0.6864285777174799	0.33876669111627505	0.496846199683915	0.637312270582558	0.9149409678423409
ZNF324B	0.7619310031840258	0.50575141727691	0.160496001564818	0.5002249081014499	0.20740862446779001	null	0.160496001564818	0.562266691009786	0.208433450246743	0.93276917217908
ZNF326	0.0389861630648651	0.310724275754986	0.8474335774936609	0.077769708928903	0.180660587109834	null	0.8474335774936609	0.064377957884713	0.153648373799779	0.0418339967720158
ZNF329	0.23067752121253698	0.0249958044552049	0.8737276618294241	0.984074614344838	0.430416220101915	0.841852189921083	0.10324401893159199	0.996201672149774	0.024403538928974997	0.7225276462428829
ZNF330	0.19401451381964002	0.0120141523002641	0.0608972489791016	0.299562244820376	0.8401055764639219	null	0.178933291105018	0.20090294998478897	null	0.10378665256617199
ZNF331	0.569417245092675	0.8732824016979459	0.340135498995622	0.42029552311492896	0.0702212021541486	null	null	0.379147457490551	0.61390913318511	0.600419740928802
ZNF333	0.531121139741592	null	0.0736261799819933	0.42325791905232196	0.300218723184722	0.81519424342466	0.138583406257813	0.969218235963072	0.665634387192268	null
ZNF334	0.372966542304843	0.164202317971789	0.381577202229295	0.47207502692240605	0.263220443485833	0.0139245287730335	0.43880183402669803	0.567506534874823	0.501682633624594	0.152443648067773
ZNF335	0.7242935658208279	0.252293754519889	0.9426183887029129	0.543478400711515	0.231208885391016	null	0.9426183887029129	0.605220447209016	0.36820698219941794	0.932924105333375
ZNF337	0.80185923888459	null	0.5260640063593979	0.38153525385220605	0.0960289744828529	null	0.9543874164660909	0.5474394794273749	0.562924235466394	0.6066373665615861
ZNF33A	0.48741862328640795	0.280407868721498	0.661423394698163	0.6260243078203149	0.100369027480589	null	0.661423394698163	0.47687993549664603	0.272237456868435	0.695733080607539
ZNF33B	0.37852395358795793	0.255981330184352	0.41602420550368896	0.484841809511475	0.30650651835417697	null	0.622833077569609	0.23888649286773603	0.422296671563868	null
ZNF34	0.332860761391362	0.35037618759973305	null	0.553638912249104	0.615663489590291	null	0.38959553197398605	0.610185941078535	0.10704330661413199	0.40906231734767295
ZNF341	0.40893014443135	null	0.645827567190964	0.8410176726527829	0.41095519554390403	0.622912572198393	0.678328499138115	0.35961725052435495	0.455659158890955	null
ZNF343	0.6886874075863211	null	0.9500529985519279	0.864474950157559	0.837014695862902	0.984191052370381	0.9209691875258921	0.652788223441509	0.6943147941750121	0.8112141932186671
ZNF345	0.153456552740986	null	0.316919965326333	0.9636143096356529	0.142940910217654	0.324143689703139	0.277997927838519	0.630343531962969	0.391019816364245	null
ZNF346	0.567171091473198	0.6340037843522071	0.496916643970151	0.685829893129869	0.7889626988184059	0.550289478478901	0.7859645850547171	0.9739583326742929	0.8647083206217528	null
ZNF347	0.309213219768406	null	0.36561167456377497	0.32148245995053004	0.47852762800720505	0.215429414286284	0.12102799701166099	0.40123473913281893	0.7481838067107099	0.274038425705386
ZNF35	null	null	0.10527443879786501	0.21739755203129102	0.6163169621018011	null	null	null	0.92205049884141	null
ZNF350	0.28415530769610303	null	0.28891227998320396	0.6351912035798261	0.40445390110952295	null	0.326872126361082	0.47900317143587	0.29308616208654603	0.848440994129381
ZNF354A	0.917963976806539	null	0.23503951143513999	0.15830014393873598	0.919742086258442	null	0.104887200072266	0.34249378091816	0.7972063501342979	0.0036729004436635297
ZNF354B	0.9746473885639	0.332145335678618	0.8644889848623051	0.622158740999709	0.30363393811599704	null	0.949749625382019	0.290034487616979	0.183403854421555	0.636442865727053
ZNF354C	0.605510527148915	0.177327443885282	0.54820098650062	0.9051262172943308	0.675755887729529	0.17708117426040898	0.54820098650062	0.9051262172943308	0.192147131913874	0.60926499832036
ZNF358	0.27567889884818897	0.804429672428678	0.32231678497105604	0.532518515022491	0.511176278317724	null	0.327963008804134	0.220741492147512	0.146748199119689	null
ZNF362	0.0662735439198481	0.43735902971422397	0.153966289725419	0.116545846183277	0.308365965498784	null	0.153966289725419	0.11661731919643101	0.49530112507473106	0.0671438786456932
ZNF365	null	null	0.972303362919098	0.932385633995653	0.6687032137572521	null	0.509615840865304	0.826709430436687	0.8751456691558149	null
ZNF366	0.410863861664351	0.568283080097324	0.8550553762213421	0.650128087089528	0.9923150089179699	0.722366529823014	0.47233929064081803	0.405151536975698	0.8969625899924291	0.6454076714140029
ZNF367	0.5492854526534321	0.0721732185979697	null	0.9711413746156571	0.776492050707249	null	0.75354989648366	0.295937396382175	0.6616380024874351	0.701163396173976
ZNF37A	0.0545838565852466	null	0.704547179289853	0.394681479650845	0.7875464136000991	0.296581513588271	null	0.73210346137962	0.22269301105298397	0.35779952513551505
ZNF382	0.9048458487791279	0.46284135426779704	null	null	0.29739604522076696	null	0.452088626188086	0.7866252568285971	0.245548372287571	null
ZNF383	0.0615494884136767	null	0.5120333618735601	0.720382769466212	0.883139972801006	0.6119441295009561	0.247836807992212	0.790345189952812	0.499736681093673	0.147827548888476
ZNF384	0.872134103112043	null	0.256651097980401	0.355938758094942	0.749713981985364	null	0.933931448694166	0.832143010518581	0.48960344404614703	0.782609593576952
ZNF385A	null	null	0.5411953305074241	0.40025300077246	0.0969305929446227	0.0361916517188144	null	null	0.7659076979608449	null
ZNF385B	0.26544375064958103	0.54055871636134	0.494333009829185	0.128007136678359	0.637574590066797	0.5066596646735171	0.40919988792128703	0.1666029674159	0.814174981893277	0.33372007673969606
ZNF385C	0.12301082724300999	null	null	0.7076665338817378	0.588107651746935	null	0.7258617087370759	0.11650225539420697	0.846451263810322	0.799078145851831
ZNF385D	0.441861651419501	0.9508967495892181	0.153181865915106	0.0738323403048933	0.0367009487289749	null	0.19747149961671698	0.169497659464233	0.8478648348493929	0.5976094534282479
ZNF391	0.169598417918629	null	0.108211529650076	0.0532947350244922	0.44653730312028705	0.18659678452890302	null	null	0.174332001046268	0.0631431325952279
ZNF394	0.326013175425299	null	0.407542847168559	0.611899566950264	0.11261204502894999	0.304875249238718	null	0.8250101915212751	0.533465686645183	null
ZNF395	0.8289372536859759	0.20276760847372896	0.749249402625539	0.855827513067847	0.595171968277689	0.47397878895270007	null	null	0.188587295945923	null
ZNF396	0.16172699236072302	0.158777983726907	0.528629310181542	0.396181494654083	0.7377491890720621	null	0.837222545000598	0.529137362846687	0.267875608321886	0.24326887344435896
ZNF397	0.915765728033867	null	0.160952624699734	0.109442426649199	0.11710267176674999	0.0140380210514489	0.14976454886922502	0.21297164956963502	0.181477634674641	0.12419013469629402
ZNF398	0.9480208512676659	0.9466467372447049	0.566472465626924	0.78525256950745	0.37134861016957904	null	0.392515281845887	0.613324464144699	0.768403991782226	0.25401889480502
ZNF404	0.33725658276393705	0.732068051007573	0.574261850204842	0.603219884325396	0.6613295956723371	0.23651382973916396	null	null	0.0945850197771541	0.0102033321330666
ZNF407	0.62423435809716	0.35261349136430703	null	0.8740089609478979	0.0778720529200424	null	null	0.5934376044075379	0.9127171388669799	null
ZNF408	0.543213003600068	0.9229235219903001	0.7120557960704409	0.210725135461042	0.4384635039176521	null	0.767069962505187	0.223101700017618	0.6343499107680469	0.113334314730928
ZNF410	0.34755467331301804	null	null	null	0.9572007145432679	null	null	null	0.683100198012722	null
ZNF414	0.0634860311833715	0.260003458619086	0.112538089889485	0.258930139664938	0.254290583354719	null	0.48786348164681703	0.8597788246902521	0.568065429170181	0.9318362251286009
ZNF415	0.5501911555846789	0.0134763324533913	0.318990327684682	0.217192315547175	0.16954545831246398	0.903375613246058	0.6057138884578629	0.567206726341567	0.26788334748403797	null
ZNF416	0.699595714434063	0.7890775947934692	null	0.275484658718586	0.20383434924214702	null	0.91033023612078	0.8655613555429169	0.951829572983981	0.9736958608322321
ZNF417	0.9097941116421681	null	0.752242708535769	0.8370640128437551	0.185621834798786	0.6917403887949071	null	0.55949166846474	0.6969425075630529	0.0284787035502656
ZNF418	0.6077843705144761	0.359505664810851	null	0.886258512326842	0.36615658601091206	0.615778951341853	null	0.7782655578005491	0.611506745422909	0.761288538863771
ZNF419	0.6833203608427479	null	0.516249715863318	0.8264200361531558	0.20909533276131198	null	null	null	0.7141632926625541	0.0376741936713743
ZNF420	0.24514111024263896	null	0.0919076366893412	0.19203967085433601	0.9590528049343079	0.007993359637751829	0.119525799994824	0.0945965268562659	0.9872452212060541	0.317993886243056
ZNF423	0.326680120395185	0.347799856652299	0.864355818217126	0.5133987704307629	0.0395256953229517	0.7066460264201491	0.77767308166213	0.19604172956798496	0.0394765869027276	0.129392148337814
ZNF425	0.690122538722405	0.552087923740654	null	null	0.12105814389466099	0.6909554992284399	0.843806300908679	0.588392122147993	0.177658926640964	0.25401889480502
ZNF426	0.288453508524181	0.222941202490665	0.357238163751695	0.30169272856746004	0.7549874281229371	0.17492562950203303	0.357238163751695	0.9029665311236641	0.28451975109874295	null
ZNF428	0.528900880131831	null	0.644974363291237	0.286031094944857	0.22805653758536398	null	0.8491774609586049	0.545837181460932	0.840799971453207	0.750853574319165
ZNF429	0.5628764293497641	null	0.455722869049123	0.216210943709443	0.556269107263232	0.44786314943153904	null	null	0.686927506253844	0.648993348855861
ZNF43	0.116617599352845	0.44005283608122603	0.0827365108378095	0.0626318857490282	0.168696376953158	0.9273577475178539	null	null	0.129798088961709	0.935992959807027
ZNF430	0.119797413658105	0.0817630066395613	0.527708803836454	0.212607488554179	0.7554254251084499	null	null	0.6764325074588751	0.567341207041357	0.6496563950452161
ZNF431	0.673781672490527	0.870063589098588	0.291388567956842	0.0535740634206825	0.883303035272591	0.604530416282958	0.291388567956842	0.0274654146257425	0.8222919549353309	0.0249773799016717
ZNF432	0.768142622261907	null	0.328725627481824	0.8752435120323799	0.77249816846328	0.0599907544913904	null	null	0.9433695121815521	null
ZNF433	null	null	null	null	0.943719872331979	0.0142707722961438	0.49046333221559896	0.609932471260717	0.9858922105148199	null
ZNF436	0.94965656862995	0.952922478535984	0.979976625213269	0.15796295113439002	0.455306589759476	null	null	null	0.6318453839329139	null
ZNF438	0.922828492166034	0.9789731618117141	0.8893509080428299	0.8463399136257149	0.0321483333386693	null	0.312997392563258	0.635272634239083	0.0731747472836467	0.808250869341878
ZNF439	0.29665611989291696	0.00540238672846416	0.35083292204222805	0.35175025817115096	0.0928056445122958	0.5100767100004721	0.35083292204222805	0.574727107324172	0.859930001161058	0.758908353724318
ZNF44	0.917171560308734	0.800022970044715	0.9373701682069929	0.9344665178370569	0.7577197866781841	null	0.9373701682069929	0.920672259843123	0.9980881695317351	0.48836123302335605
ZNF440	0.606788068648717	0.744018045509867	0.11838137109769302	0.349384437910486	0.951871725684501	0.5700303744017111	0.11838137109769302	0.348530570576458	0.306445067396334	0.142293822780725
ZNF441	0.37091427828333706	0.360999872955133	0.0279078687591285	0.850459661452412	0.292665495745725	null	0.0279078687591285	0.711456735583233	0.291213803522568	0.844561008313578
ZNF442	0.906569598502499	0.4465514462844489	0.998210477008563	0.6185254791961651	0.0535075847249209	0.825181357488374	0.998210477008563	0.6902633487791279	0.601665277502922	0.956414763381184
ZNF443	0.6732771533533489	null	0.5562293017188349	0.35006986874304696	0.8927443691671729	null	null	null	0.8629119607419481	null
ZNF444	0.590547503177552	0.435723641824164	0.20462667000020998	0.607411646471501	0.0225759886655135	null	null	0.277056491984695	0.22938329281196698	0.24391189536867303
ZNF445	0.09619668646845199	0.0158448122256761	0.437545441606618	0.577966934843905	0.306165403790295	null	0.4602365801052561	0.348160338009763	0.562921240429118	0.24959247410300303
ZNF446	0.518387701428301	null	0.711441741020015	0.41389518549828297	0.866405997465233	null	0.678201549446292	0.32936676933815995	0.412898083122306	null
ZNF45	0.8358325192698921	null	0.8787333295390749	0.966838175022176	0.23799780123770398	0.45685573308425204	0.77559475647801	0.889339159435657	0.962148198058981	0.59687202554849
ZNF451	0.0872904512626151	null	0.598369584390477	0.18973969071849398	0.797602294728466	null	0.937597228412082	0.997828631386625	0.81470672534836	0.254197889679451
ZNF454	0.035241758855787	0.0855232065616044	0.8713835875727141	0.6926417373506071	0.202870576392064	0.576877831245184	0.298553736331617	0.915171953368532	0.897293612349827	0.0509838708989981
ZNF460	0.00370070665530986	null	0.673953732887963	0.776133918310497	0.0667149493364395	null	0.7982827707246709	0.805057195863008	0.18565961630748498	null
ZNF461	0.568435714108924	0.748620996262541	0.9918457090374191	0.5023951810464721	0.8929178332974499	0.724070288045685	0.9918457090374191	0.0521904352413864	0.45336114083340795	0.313781256871365
ZNF462	0.865982248915883	null	0.251803408822756	0.24608218795116196	0.30433294750587	null	0.9678350255950541	0.38801750326989004	0.30202844027867704	0.9302390905215842
ZNF467	0.25708830023596	0.0900685979914515	0.372100884375741	0.477821357723741	0.848956226126528	0.832978717187572	0.12490146191984	0.115205534407289	0.195536735621246	0.0340494745601427
ZNF468	0.6805023498154311	0.0900328486874702	0.29257651299969606	0.255336057937595	0.688175026494202	null	0.29257651299969606	0.0576103823175814	0.279613741540725	0.0389784754999996
ZNF469	0.0292940172296616	0.11117476061330199	null	0.5304413101457179	0.272617071920511	null	0.0319348662752503	0.0618371192352944	0.7487733518497071	0.0301120807984359
ZNF470	0.5797369270208921	0.8785439830177909	null	0.540381157351786	0.39870231080873497	0.46851462324159493	0.9147150284108659	0.935424980565583	0.7201334263498621	null
ZNF471	0.703564683817689	0.303113065400694	0.973612150738737	0.912934721880545	0.4771051790718979	0.8023435568604829	0.9536523705544859	0.722894174686576	0.34063531734190394	0.9688073963852709
ZNF473	0.00760805853835844	null	0.140311601506706	0.801850857306399	0.579429870203203	0.718177275834768	0.0551848670312938	0.17957231542621999	0.31073085950555396	null
ZNF474	null	null	0.593332718964985	0.42745668047533	0.9498228139846909	0.7428411923852651	null	0.7743484677887091	0.29398703515843605	null
ZNF479	0.28299262032878697	0.10277019367617501	null	0.9651791119966899	0.264465060066579	null	null	0.0786708034859579	0.11035116512779301	0.384442821788806
ZNF48	0.743374685213769	0.936423849927265	null	null	0.0505041940452741	null	0.157586112123081	0.281062082805211	0.20145573219664603	null
ZNF480	null	null	0.9966614427250899	0.692862580088516	0.689202742515312	0.7901665688174041	null	0.750719291015812	0.6640049306963189	null
ZNF483	0.153782127615461	null	0.7792856516964101	0.5727274620905171	0.204744492076205	0.24973013513208497	0.7983679373539878	0.7285078068619091	0.926067906268143	0.889421574161938
ZNF484	0.210480957602904	0.11631512597523	0.07650723513880901	0.058283389272641	0.6782039584726651	null	0.0857577641046494	0.487293604688187	0.9666697843955121	0.0990440687281646
ZNF485	0.481242848774544	0.0149068855926709	0.6224992401605179	0.786566769750271	0.18078184838888897	0.6868841562863791	0.64562177003674	0.800139502779011	0.622426569875335	0.817351416989299
ZNF486	null	null	0.17146983098301	0.9357618858648191	0.546901990653521	0.7647929220839159	null	null	0.394732670311617	null
ZNF487	0.567859927301297	0.531224059287868	0.252712196553882	0.37524918472228297	0.757195846092958	null	0.252712196553882	0.340255954243595	null	0.342480580463086
ZNF488	0.8932327752370409	0.775490857410322	0.21589673390984698	0.41944788075997097	0.751225874590289	null	0.21589673390984698	0.581821087716979	0.45901073883873106	0.226837688287371
ZNF490	0.5768402789434929	null	0.28667826844849503	0.530169984062018	0.20872840609684803	null	0.32246737929382896	0.4786965500419021	0.27006425950664104	0.35652438267830394
ZNF491	0.500545681598616	0.632346226859422	0.672934255909836	0.0555147766383873	0.9203758329425269	0.6608408770050661	0.886139594684312	0.745067158017371	0.29570461126866	null
ZNF492	0.311617323095368	null	0.007921796321716629	0.0963467937919646	0.268654582396834	null	0.007921796321716629	0.0742936371588632	0.9939844701670592	0.145786379256757
ZNF493	0.275075614607329	null	0.184700721959588	0.5754588855181949	0.202489426313543	0.6755782804027779	0.22787267942290199	0.272955469607753	0.8845328195571451	0.9419408389143621
ZNF496	0.0380470225006446	0.34676481279423305	0.545344162153674	0.705155498927233	0.916061876701543	null	0.510360623718175	0.7528867420714159	0.870515760829295	0.399820930760563
ZNF497	null	null	null	null	0.26871765040892004	0.0396461462632508	null	null	0.8791057089930301	null
ZNF500	0.00338253559824386	null	0.341369841859588	0.0220363983598419	0.624029567408293	null	0.9335493586255409	0.00419236416716195	0.0463921423554269	0.0037217910417399703
ZNF501	0.108074032763655	0.59542016978172	0.37990658546631395	0.513000826318983	0.230578139020915	null	null	null	0.0723611908907658	0.122615911542151
ZNF502	0.352801974363758	0.311929896768765	0.5086465237036439	0.22937752627509697	0.494434454125748	0.9373246809837991	null	null	0.41020696759645997	0.8443301428920649
ZNF503	0.297524951201286	null	0.0521563345135667	0.0446541998448163	0.42402803494518704	null	0.0933442094301591	0.0564590591893399	0.0634874795436151	null
ZNF506	null	null	0.711771366379317	0.7889454864377672	0.287128982030982	null	null	0.199477360096867	0.688858388860085	0.530734135787986
ZNF507	0.4115007407525	0.460436896853697	0.139061586389672	0.677753642113484	0.373595525989479	null	0.806221463645675	0.849397030451615	0.128648528725699	0.935293245653073
ZNF510	0.562268016986405	null	0.739138949391247	0.5323009128912299	0.466880704019965	0.522124697432133	0.739138949391247	0.44799724052194795	0.23648189331588299	0.777954462435513
ZNF511	0.793358066130954	null	null	0.387251494533658	0.568348117416893	0.828224969038984	0.590776700280639	0.8687999638104791	0.72846524800258	null
ZNF511-PRAP1	null	0.9629010627769581	null	null	0.746852980266721	0.949338037350495	null	null	0.751357957320361	null
ZNF512	null	null	null	0.8522062232104459	0.242595049837488	null	null	null	0.517657657492518	null
ZNF512B	0.22480053386368698	null	0.0371706549902227	0.615357869939433	0.44977389543758006	null	0.0384559132553366	0.88415595030615	0.9663231529111519	0.601176661562739
ZNF513	0.901797607457863	null	0.692616123090425	0.157518232232145	0.23441062659532	null	0.531509374731339	0.108327855833314	0.8180070411968889	null
ZNF514	0.324942254441185	0.272730042905768	0.6722168527635201	0.24244644574135502	0.96570094156565	0.546825396137615	null	0.7513352549407449	0.481080707259636	null
ZNF516	0.621533229201895	0.5294963438843511	0.8427951498258491	0.6152958481039339	0.531481668677724	null	0.219154509022619	0.767955901095853	0.0586222889663058	0.790476930420255
ZNF517	0.41616514544447397	0.5262532024913871	0.0802246279033823	0.345377594572331	0.00597234554567017	null	0.173559010425839	0.3922002220613401	0.22502438525767798	0.7982470747193741
ZNF518A	0.48276315797632396	0.9513883061425759	0.624392227073119	0.19780220021800302	0.9895039696200071	null	0.7938422850459741	0.4878624242597321	0.8150967446739209	null
ZNF518B	0.28848287923569105	0.699325091012739	0.0886232984640221	0.27872471243153	0.9005740607172571	null	0.175113320683381	0.542014514331011	0.661359778675857	null
ZNF519	0.6754922221308531	0.92018928778117	null	0.33945244491374205	0.48817909581888796	null	0.9127653517341091	0.6020243799545749	0.73902928365182	0.117960710270364
ZNF521	0.829959039070685	0.7904000535737951	0.9831695353431401	0.12181381140321001	0.6223078920947049	null	0.994711924347114	0.101593226681134	0.331064622350439	0.578556005412864
ZNF524	0.47940831443793497	0.0581234514382842	null	null	0.6901227040555871	null	null	0.7966153632256759	0.8195367329259008	null
ZNF525	0.0840234644866099	0.0468107595013291	0.960417186910968	0.139921004885017	0.0880772496472252	0.8625995202390631	0.9530419734702371	0.0238532870211948	0.889313233292454	0.0582578749517548
ZNF526	0.764010145082514	0.7065015671225621	0.0282095607163744	0.542031820591278	0.9548547991432671	null	0.872455041071279	0.11333385175532101	0.49362535426558896	null
ZNF527	0.689796856863243	0.932005429342135	0.60247288957236	0.688930175840105	0.0195447713020174	null	0.572929195501742	0.678983836203856	0.48089911802859203	0.591824582578739
ZNF528	0.8340171131723539	0.0696133580808969	0.568193606605112	0.6909840263612829	0.86167782224576	0.0748895571835103	0.795520860366991	0.7103243405578421	0.83986911704319	0.823814481602641
ZNF529	0.14007373174684098	null	0.43723754047107705	0.8518607803529531	0.0257595850271451	0.135829661791232	0.30348231846752005	0.568822433256052	0.771073171096794	null
ZNF530	0.23785964118115	0.9632762416573442	0.15584298346774803	0.159080107539522	0.44900962226159497	0.204530258543373	0.15584298346774803	0.1588311437694	0.9028337443579302	0.0610403749254915
ZNF532	0.588647238237653	0.6773713579067371	0.7462692987976379	0.9054654748666371	0.0866654878468887	null	0.612090904135535	0.91842821782059	0.0211909267678306	0.615517060693571
ZNF534	0.9236116002473108	0.954531466246109	null	null	0.8675235035189591	0.56781487831052	0.7537342503671421	0.616143932709973	0.737250992821972	0.0637934104031626
ZNF536	0.8856991796090171	0.151665796185095	0.7386988697739771	0.798098243610159	0.0968669401747799	null	0.579956852773187	0.9036490199492919	0.0459700743718618	null
ZNF540	0.644671836497574	null	0.174697661186641	0.561982762903191	0.7074823059969759	0.8274511740998459	0.631870549818954	0.759502749342158	0.492971321983324	null
ZNF541	0.7628989635605741	0.814712874244042	0.10416928238868	0.523903895785503	0.8618310444525379	null	0.100317634174064	0.19700456817548498	0.785355773016769	0.7281044175702609
ZNF543	0.540980986860495	0.6920941652912299	0.568210146738538	0.32882106989985904	0.529806030390067	0.70128710763965	0.568210146738538	0.33729069364581504	0.164225614194573	0.922869025407418
ZNF544	0.337279370191662	null	0.44055999498168796	0.402734338768387	0.7438780148165269	0.00902001762180793	0.24183445789000302	0.274756652291956	0.260457523888102	0.28199513475863897
ZNF546	0.9906230332793591	0.8688056776053059	0.954263382278585	0.9313306350862421	0.8836995887710499	0.730612716107458	null	null	0.208997481175852	0.9224237291534291
ZNF547	0.6476635595610861	null	null	0.16983987244913	0.937627082382005	null	null	null	0.9849215535011441	0.8129883367158399
ZNF548	0.32237385678881203	null	0.41727671685431506	0.195997952474167	0.567675547314907	null	null	0.45230941663112106	0.0852587459852444	null
ZNF549	0.888477769733678	null	0.325759188544187	0.44812384017877704	0.4486491947331379	0.340094880878355	0.325759188544187	0.556333918922569	0.217272348863722	0.9211288034778109
ZNF550	0.0947270591070677	null	0.10465208195353999	0.11271041939521499	0.7707604238522578	0.340094880878355	0.10465208195353999	0.14392923311026098	0.22182300871644103	0.175994320564986
ZNF551	0.17837281483224898	null	0.262678864723419	0.414254273356906	0.359935139348376	0.0794951314774985	0.262678864723419	0.262678864723419	0.8212609218939	0.0167447750784377
ZNF552	0.7078826009533641	null	0.9143388489502071	0.254237850500454	0.0770523025070893	0.20084616783005302	null	0.0605868390939176	0.0408796346271927	null
ZNF554	0.188721251543267	0.457042351554375	0.105329718513999	0.008673484470383741	0.824272758311512	null	0.0958918938356764	0.008566510645527709	0.7656947719001791	0.192688778834327
ZNF555	0.4615273810409679	0.33181322018027803	0.649153476024404	0.386513852552061	0.8064972064700501	0.47605029144446204	0.6082229606545121	0.8273882316632679	0.515272008350207	0.7315934471366909
ZNF556	0.608250397695585	0.261066793946596	0.944042391206754	0.9346936517707671	0.41760945194220706	0.45515120689835104	0.944042391206754	0.8543305020854419	0.240326262880845	0.6737139063417579
ZNF557	0.123207561843583	0.443555450698117	0.863572488071373	0.5553980526529361	0.830732331916216	null	0.127706871897196	0.179443301348874	0.48574890060544795	0.261065288021926
ZNF558	0.529461303707094	0.187701906096837	0.206536207448488	0.693288641176993	0.301640835118964	0.58621022278837	null	0.39427722959571293	0.7778532105720329	0.8402253454933141
ZNF559	0.732253526592263	null	0.962690391650867	0.257300691687597	0.608423208418536	0.592730882714705	0.9515658254599529	0.16192758997099	0.979934529703899	0.141526417088499
ZNF559-ZNF177	0.698298107327943	0.947033132467979	null	null	0.6771408165864059	0.69332740417852	null	null	0.873936655527802	0.138837152809345
ZNF560	0.107687660809026	0.978837821128881	0.17792514007235002	0.440570822945703	0.00471504842547532	0.3893123456167229	0.25454633949899597	0.452614195725106	0.702620081249639	0.15196701936628398
ZNF561	0.9834196620534359	0.28560479299550107	0.703697650694355	0.19511096882316395	0.848028555842953	null	0.33970063415457	0.0631508727093144	0.622850848610781	null
ZNF562	0.756707126979035	null	0.286579617969967	0.24244115882220102	0.537490895134616	null	0.31805515275359997	0.31445167532802504	0.6080307385019978	0.5481328686498579
ZNF563	0.6012015593615511	0.778107703910616	0.94640993532327	0.15118133053485	0.9622499062345709	0.0543530975669541	0.94640993532327	0.140229304680272	0.12251888172071901	0.593147124191935
ZNF564	0.9655142337993521	null	0.609892069577037	0.663014388329322	0.377605066316308	null	0.8523604808466541	0.744534021211133	0.135985461395881	null
ZNF565	0.399658687877815	0.456147093021638	0.993551535386688	0.6918627532455489	0.31114769347555893	null	0.983683938224259	0.8241927510024059	0.40954371518226795	0.595960541718191
ZNF566	0.6576047898741629	0.431343038444551	0.28620957629661503	0.207924748260224	0.8367909357648459	null	0.22286192896062199	0.25575586939219	0.259332464856755	null
ZNF567	0.203393338625054	null	0.14405550450575	0.37620097438169703	0.876263111520832	0.927439362024381	0.116100677945737	0.332010116898602	0.9951700777144871	0.22279940297058198
ZNF568	0.15577711223775598	0.0327453925910529	0.721004321225516	0.40301398098704294	0.0942907215161624	0.59751140898166	0.40759728670369605	0.30824613936991996	0.232072910080786	null
ZNF569	0.8073096386854179	0.0517471028561705	null	null	0.19681429772291298	null	0.8149006649479119	0.220133426897022	0.00576415505074612	null
ZNF57	0.960808613458542	null	0.9466860149262041	0.210931501090974	0.205554621719317	null	0.9466860149262041	0.230625096969851	0.273760460188484	0.16938575047474302
ZNF570	0.557555308397106	0.6307536656503271	0.629312682601557	0.241024241121693	0.13530200922544802	null	0.48771213815626596	0.749204046448853	0.363224931918005	null
ZNF571	0.36807644536978795	null	0.720123571060107	0.6741077676952529	0.7650900595875941	0.9328632570383629	0.47862928248530795	0.376530698855794	0.573736041866666	null
ZNF572	0.41739105154111295	0.37026026672610995	0.575641801553864	0.523008773339645	0.397584316855489	null	0.3941337792984939	0.312507473812742	0.407066657886765	0.21873146217489303
ZNF573	0.3855782987980039	0.576530769222032	0.319500649256229	0.433367269460105	0.839505711210742	0.42501918043497294	0.7441044445085591	0.840070242341967	0.627988013803441	0.61189874190086
ZNF574	0.31460065304875395	0.11677147585638199	0.356586998051333	0.6450100383305649	0.22686261795989604	null	0.893824380261723	0.439163296672196	0.122884812409165	null
ZNF575	0.7550056647361051	0.49140496527081295	0.8862474404652131	0.9109074769131899	0.308003020309986	0.753515536369631	0.118755977559854	0.589372800975519	0.317296289232363	null
ZNF576	0.164750033510017	null	0.47399903086631895	0.0760611462750378	0.0230386589362401	null	0.0397355909991804	0.008236569923702359	0.237213484835096	0.8047592241114109
ZNF577	0.7716390204503251	null	0.44035245854935207	0.417621030122891	0.93670399269089	0.448604189268461	0.467223652734257	0.271729814225535	0.827622932792255	null
ZNF578	0.12531765117413302	0.10107893385318101	0.256534219629776	0.498381051603955	0.0061116332194584	0.23079100267340197	0.256534219629776	0.497476931929666	0.454469593452676	0.275217267507039
ZNF579	0.20026239501913298	0.2891700709313161	0.299747000616653	0.359467247182976	0.636694232607413	null	0.28781372444751196	0.4512526180556621	0.518202880350451	0.613337915805397
ZNF580	0.9444613378547271	null	0.6460396051394139	0.5301788482409721	0.795827071019678	null	0.938306966511057	0.602219533814955	0.6616958291154711	0.73654857358473
ZNF581	0.39940799948568106	null	null	null	0.951955256171582	null	0.352886620473774	0.9589502488626629	0.8999417615951251	0.9841626826617029
ZNF582	0.84412356352939	0.514098254869828	null	0.5954056919013601	0.0343296786020288	null	0.750845718433028	0.306234667881927	0.566346445107093	0.729833187249127
ZNF583	0.45614800714945103	0.842365156344333	0.22061930198316002	0.0695113101932274	0.742616599500419	null	0.22061930198316002	0.0800418122779308	0.8443400127631809	0.0542806719630684
ZNF584	0.457928528635614	null	0.282026558493985	0.6243961590410021	0.888959031543915	0.8282345240185259	null	null	0.1223974613283	0.0546893839150824
ZNF585A	0.24936421908025802	null	null	0.0762892252253353	0.6104510499024829	null	null	null	0.159476451139805	null
ZNF585B	0.0799713565303573	null	0.13688128186992599	0.22165751313600598	0.7361190700830649	0.750725075541268	null	null	0.20482017281238102	0.41054784218498297
ZNF586	0.9172094281773651	null	0.21322174934517202	0.9596976415882571	0.0391295051949687	0.283209269168615	0.7734157409446929	0.537370796034754	0.0554429866871642	0.8803427218373141
ZNF587	0.325900422163106	null	0.8254939792669159	0.801426359569282	0.690084488831078	0.040537420484055	null	null	0.937803136669607	null
ZNF587B	0.9366240298384251	null	0.0418836338017698	0.46910603305555104	0.40828056587800504	null	null	null	0.8570831610865409	null
ZNF589	0.401190410111373	null	0.8006618699176509	0.9200820386106959	0.115926077874646	0.921188523562991	0.24763744751203398	0.7936488758384069	0.145037008401323	0.490107836829956
ZNF592	0.67924391865612	0.22884900352424697	0.8494832173222591	0.8152138884120992	0.998750278843131	0.6900401006055009	0.832385460509765	0.944476250216021	0.23654904712552302	0.6751094020793629
ZNF593	0.541570815262088	null	0.594125936701868	0.91974393476391	0.879430585670131	null	0.561426889236871	0.569399550601639	0.255729128619665	null
ZNF594	0.22425209045342104	0.27310459857130603	0.0858203983634743	0.0118811034152164	0.43186885161478206	0.735204906020284	0.730476937218996	0.005916393040831689	0.13896841272441401	null
ZNF595	0.806387756844815	0.5041207410477311	0.866412458728632	null	0.740796390347024	null	0.6767302572889361	0.27576395834148304	0.7068677324204681	0.5942625447542421
ZNF596	0.8935635210780319	0.34758508780860997	0.9820361394420091	0.731020109832733	0.577878387569294	0.486250230885837	0.760317989069785	0.484219666103044	0.369302449731347	0.482936703479903
ZNF597	0.0776151120470835	null	0.22056267093628798	0.083239546724255	0.219352410990492	null	0.7203921602686558	0.717234619647762	0.0542016535681897	null
ZNF598	0.9255979525769341	null	0.265526153532037	0.647454410344216	0.38177068302905204	0.0658145937339886	0.259348490254186	0.280825500919673	0.28575075021294205	null
ZNF599	0.38470696497537105	0.321333509822114	0.5937433364765831	0.33913406484026	0.755127158451617	0.9008741323543661	null	0.41098756089436406	0.9063570841786851	0.470878776548308
ZNF600	0.345050244418209	0.0392328427952631	0.588036172893773	0.738633045424611	0.7651826948896819	0.4591491030580421	0.602255429170256	0.632277008834756	0.273389566937912	0.484621037704068
ZNF605	0.10408553086335198	null	null	null	0.340948051187023	null	null	0.939463474440087	0.738943533719621	0.0937437118016125
ZNF606	0.6982223357134899	0.624648393418526	null	null	0.32058324009078903	null	null	0.80459316341852	0.520905348305261	null
ZNF607	0.3372049444701681	null	0.344946244267689	0.785114881916521	0.326886265201669	0.5740970890893621	0.28829164188529804	0.402689951384497	0.7380538759473921	0.9989230585522808
ZNF608	0.8248505210828609	0.24857868440350397	0.0751664055349066	0.40807925360596997	0.0394116815781402	0.7166149809725592	0.0213818667168468	0.13621571286566803	0.877548520639538	0.24787715559771198
ZNF609	0.7619508522497129	0.43812157497160203	0.23642942601946898	0.12635078601896302	0.0326620629668737	null	0.23642942601946898	0.21120584564939898	0.7952072555772058	0.459961454108603
ZNF610	0.4426715715712371	0.865117733209607	0.24650396022416698	0.233124962919532	0.897506001188913	null	null	null	0.28190488346479403	null
ZNF611	0.126504253225285	0.553234911796218	0.9099474904131178	0.22153949769850897	0.9898696629503291	0.8302504737297021	0.9099474904131178	0.24572667027797304	0.416015183718876	0.567446512265103
ZNF613	0.104446367158955	null	0.753720002218481	0.5051389034634	0.6904220257937349	0.47455081559780704	0.753720002218481	0.49460647243302597	0.711454145101711	0.473770373186187
ZNF614	0.41292332005565596	0.138476233113186	0.7504331532830921	0.5202785485348019	0.12301778290934401	null	0.7504331532830921	0.167542004211021	0.9346710584523149	null
ZNF615	0.23382763469935897	0.0155550177423888	0.6822313846245	0.744888364865919	0.10566765465579199	0.51927935417147	0.6822313846245	0.71880212377611	0.9022207145544309	0.5735036801944251
ZNF616	0.7262563083576329	0.5556218885360179	0.20531365462972	0.345811896539376	0.17035318332383498	0.9478506693072221	null	null	0.667562823081091	null
ZNF618	0.14006867830871697	0.7002813178411921	0.307292130751786	0.15868995619785997	0.0911363098710221	null	0.25204337149594	0.27806279596166805	0.121591178670872	0.302553318827951
ZNF619	0.9880507809332141	null	0.7733654672714629	0.84607232808487	0.824701671383425	null	0.471294894897368	0.9247991956309509	0.893814681358511	0.502193302351444
ZNF620	0.75954287048437	0.182762055201488	0.539154638388169	0.38434647557046003	0.992434888326162	null	null	0.45191460053483895	0.9556459561169709	0.422306741467709
ZNF621	0.7810567592536121	0.5055140778803909	0.24652224081940197	0.37526682049001997	0.47865912346607903	null	0.20055837163528503	0.52853538395563	0.6874225575103811	0.404752989628353
ZNF622	0.132645276762164	0.242494423223347	0.815106678679807	0.12922637573481402	0.5207156821764011	null	0.651821709319812	0.27261769853013695	0.38889908094308206	0.16586307125958
ZNF623	0.936259931496192	0.5800270981112321	0.748568383525698	0.5931883554526971	0.5906508037430029	0.332456196877581	0.88145902228072	0.879805254244872	0.345311706885614	0.6370021924642579
ZNF624	0.47452628216497705	0.9018448048436591	0.599901248857479	0.6043828899919239	0.264672836419356	null	0.599901248857479	0.592056626062626	0.149337070891771	null
ZNF625	0.862611938363194	null	0.6899361572909071	0.640390043541562	null	null	0.309461790334187	0.719282958327029	0.3851200714902221	0.534891351268386
ZNF625-ZNF20	0.5600149030233729	null	null	null	0.463612628348864	0.709589327251757	null	null	0.867438256221582	0.534891351268386
ZNF626	null	null	0.6529278436450501	0.0851773229842789	0.428029653655445	0.691780844483756	null	null	0.257182572778785	0.588483918714725
ZNF627	0.8950523260120409	0.8821944782752779	0.57136811361134	0.5959505776218299	0.0937693038263776	0.0427321617711569	0.815154592252106	0.6879471765932751	0.00269651361841361	0.325287473484916
ZNF628	0.5547837656431329	null	0.334275986193336	0.48807651715258205	0.272518986254853	null	0.904918069456713	0.55188723800492	0.6894285661684001	null
ZNF629	0.517793154945831	0.29084781678844607	0.108809180798971	0.136458286611108	0.00630864666753728	null	0.11660077243800901	0.117292839695138	0.7723065430402841	0.324593014703761
ZNF638	0.7955813839076509	0.741119343704611	0.0263124163441291	0.31203780283942795	0.65035594699703	0.38088985586798296	0.0199132006529623	0.113010966252555	0.265199997060723	0.581632844064767
ZNF639	0.540749205366413	0.905326142588409	0.863838319232509	0.6024255545216011	0.11673563854808901	null	0.863838319232509	0.6267416728967261	0.604013607294304	0.21729867012047802
ZNF641	0.6224245881004	0.0475762938902446	0.21934306877273999	0.175356868965227	0.345849013472347	null	0.4059169489893171	0.8401389994351658	0.22567683249337603	null
ZNF644	0.28675398457144	0.892652643568897	0.9068260332691221	0.8858197297520709	0.0816495012512375	0.186173468504853	0.885350993032649	0.8825576174260992	0.0856203271052796	0.8603570213692349
ZNF646	0.506156490989307	null	0.792145129362794	0.8673706424412579	0.94900369467178	0.859467341898825	0.8580584529160021	0.9648692475140741	0.559426542723284	0.7837777939800631
ZNF648	0.140713681176002	0.425331889268051	0.8233441840802009	0.484416962475073	0.161691407530578	0.9009896474427409	null	null	0.19322132918252397	null
ZNF649	0.679671418614949	null	0.7748895673613991	0.9582383160906669	0.9855958919975799	null	0.645692316989557	0.982968415829612	0.934076066341318	0.599493253521687
ZNF652	0.17769495110909198	null	0.638281305435064	0.268328791796565	0.791062632672883	null	0.401031863078961	0.78110546653881	0.22590638801655802	null
ZNF653	0.6779455336203148	null	0.7598719235378499	0.659121204339115	0.8675920401493779	0.6665222521114921	0.519445582970943	0.602582639181954	0.947349890934366	null
ZNF654	0.88901886162266	null	null	0.6658557022426279	0.9439952365044351	null	0.8672703836048951	0.6940587808188691	0.22851479693849802	null
ZNF655	0.21719507295608398	null	0.8075075602663959	0.534782771833721	0.41497839706087297	0.262373206749793	0.35078579464419396	0.34577758886384596	0.181952103345089	null
ZNF658	0.180209981653092	0.26947019159693303	0.40022019207605	0.724636105577338	0.0370603796185576	null	null	null	0.0292144226255646	null
ZNF66	0.29350369193452697	0.8218069276626779	0.150941807009707	0.482669749287206	0.8165788113374179	0.234249123904382	null	null	0.5165497094515189	0.8736738683680941
ZNF660	null	null	null	0.366266679404392	0.11427616828726302	null	null	null	0.8556847948283242	null
ZNF662	0.7644051356069941	null	0.181436306501453	0.12171096746986801	0.994439692087422	null	null	0.954516786199141	0.0773843511903467	null
ZNF664	null	null	0.09168873740239801	0.0852928958152623	0.34406093762648704	null	null	null	0.810237199008957	0.14363123672144598
ZNF665	0.321141661472314	null	0.37835934129991905	0.24022120979962502	0.9617253215415071	0.518739165611424	0.37835934129991905	0.33573568569626505	0.7346548172080619	0.100621478055847
ZNF667	0.923875197013669	0.8852963804385379	null	null	0.335216212061046	0.7681007297094721	0.9536948943823779	0.93044684293645	0.9339274927540241	null
ZNF668	0.716265321462852	null	null	null	0.907480918602413	null	0.567425790717025	0.5690613518096321	0.569433527624706	0.7837777939800631
ZNF669	0.9161305034805709	0.511427310678252	0.7189551178325121	0.980617525992016	0.178302397845411	null	0.7390425844203791	0.653092920167432	0.9430527956136079	0.665856857927818
ZNF670	0.9836109175397859	null	null	null	0.20579292399989801	0.3990266771655229	0.9069936291515401	0.642457733962068	0.640012999947433	0.38913242319608293
ZNF670-ZNF695	0.8471121120742071	0.0371618181155909	0.818102094373225	0.822828098029905	0.897466884506887	0.5970504253998841	null	null	0.6067269677862199	0.38913242319608293
ZNF671	0.143862965925219	null	0.753238419201492	0.248760590640136	0.662017134765142	0.3928014523717371	0.7162581702591351	0.583544955244963	0.471004700982591	null
ZNF672	0.539708190727742	0.06610947192708799	0.321090277392667	0.350353844714104	0.656441139606766	null	0.321090277392667	0.30426612814281895	0.13068899938595	0.23982452074615299
ZNF675	0.223398543902779	0.7032066609160881	0.7673241097224341	0.950864905751837	0.402926531240636	0.0387704877560098	0.7673241097224341	0.7014317673391129	0.343309001882532	0.9683353485188821
ZNF676	0.753627702801403	0.0491369589004242	null	null	0.8593310866547309	0.42144634822955496	null	null	0.9985114723888691	0.24411083525268598
ZNF677	0.000448922036152988	0.6615588235089089	0.449533783920964	0.21605332638722602	0.8708356838916931	null	0.449533783920964	0.22228266831051502	0.595114110163217	0.394437612823058
ZNF678	0.5002761977625689	0.0038464393785281295	0.38067721934216203	0.0634326456782659	0.0492886758155215	0.0412946226397859	0.7060496255762909	0.402605551072977	0.68353934013848	0.0718658847570701
ZNF679	0.43657770349171005	0.764932853530668	null	null	0.17376710339726903	0.0757744996040206	null	null	0.654513703223284	0.26701257910528897
ZNF680	0.603452370891675	0.9193588743204351	0.598496694744496	0.894568358847522	0.7056029338762919	null	0.611402815201239	0.934266172975198	0.391047850383466	0.6836301118926998
ZNF681	0.569855929407718	0.913277425323187	0.377683769500266	0.815140386563773	0.9606164682431642	0.5645645747698179	0.170393422639341	0.696165980853887	0.6777425239894029	0.9297102948624109
ZNF682	0.40651259556695296	0.9373151541190159	0.500962942469902	0.43883739474662603	0.900034798541044	0.689882444322301	0.49212659728595703	0.684294766236673	0.9569112520652672	0.44957446271746704
ZNF683	0.881745190775385	0.18374634456896902	null	0.599929035569472	0.8310666442160011	0.6761652365782329	0.7637936623818621	0.8036243469257709	0.775586077951245	0.0826737571413765
ZNF684	0.274011940686774	0.516270856139599	0.628245058575355	0.7526412045513751	0.648245360949088	0.22253554774029102	0.628245058575355	0.7526412045513751	0.21118408779118103	0.186077918392128
ZNF687	0.992869235306105	null	0.427158865174255	0.548610463343022	0.541315788642067	null	0.427158865174255	0.746183524665343	0.8186914905070269	null
ZNF688	0.0541833356384831	0.610787217191833	null	0.934839247313745	0.145499796166289	null	0.6237625939523771	0.633682555007515	0.137074841453658	null
ZNF689	0.755869408171574	null	null	0.26379222887451703	0.427395854992246	null	null	0.904353351638138	0.8625968684225941	0.0357883518146938
ZNF69	0.783467101970953	0.9849121048592009	0.10467944861084301	0.0465195469898015	0.8662061222846371	0.13244064699420402	0.10467944861084301	0.0650141431526897	0.90395587493966	0.26468764882893103
ZNF691	0.973838000511713	0.894055348080173	0.283289689083459	0.660092902888324	0.156115602470419	0.7320882275875621	0.514988362775288	0.913035009397787	0.5337599208425939	0.675942154037721
ZNF692	0.445217633517589	0.06610947192708799	0.932950555376727	0.3859629189797371	0.300845537249984	null	0.956072670824478	0.8446093906329442	0.163875303363681	0.0890039670599436
ZNF695	0.8679988295880029	0.0371618181155909	0.494898305002239	0.0253751404809384	0.935037688798853	0.652326529238116	0.494898305002239	0.483754641905526	0.12885896189594398	null
ZNF696	0.43094613260287	0.69120245001701	null	null	0.858009867759452	null	0.435883695591826	0.274412220202284	0.7450273495678729	0.435082165161077
ZNF697	0.0486694455064163	0.654726705588344	0.504942844902302	0.875326952539597	0.680903210713123	0.660503557195208	0.22947556900372	0.41462146324838506	0.946104324874234	0.509430201398338
ZNF699	0.598389661219739	null	0.532236669237701	0.560419042847307	0.15591601844335098	0.133916447756586	0.532236669237701	0.0826480290337996	0.0735232726425054	0.0742068070872821
ZNF7	0.957393770911226	null	0.443538947447127	0.234594984223525	0.587508104413359	0.35316885550562105	0.276286699767732	0.29245379186049203	0.928895891129662	0.650750524012373
ZNF70	0.301355440418036	0.9152004180932378	0.882742173103682	0.878743617530062	0.459776420040683	null	0.9610572273532121	0.669608180359547	0.19003803541594	0.9312831483297249
ZNF700	null	null	0.676323561225089	0.7777846854391091	0.61766483665385	0.691770746122479	null	null	0.9445969821485741	0.6396809185048461
ZNF701	0.20522920093863398	0.764570378089356	0.21331285285871301	0.22767668627292997	0.233842062522181	null	0.220554261219849	0.22767668627292997	0.567979241524129	0.5202664650421671
ZNF703	0.506350318966733	0.466817360218123	0.11990054294077	0.755830110474941	0.0403168027887992	null	0.11602764025758698	0.14512603417287803	0.0466844840294127	0.511166281843447
ZNF704	0.54160581326821	0.125077959883937	0.123104832423692	0.105059990961651	0.626144319615409	0.937162764063828	0.280568931778234	0.0015155474621950699	0.5976029291168871	0.26042421260358
ZNF705A	0.9971250724510071	null	0.960367712015608	0.027361591300694998	0.15197198060984002	null	null	0.901408018415498	0.319310155050019	null
ZNF705E	null	null	null	null	0.0676479016640794	null	null	0.0908113096600451	0.7405660862853891	0.7373475975830729
ZNF705G	0.42024809576647604	null	null	0.37006771526513704	0.5704354434300261	0.0528442262146274	null	0.467255253378606	0.702310700261944	0.877117048749322
ZNF706	0.10342167716000801	0.316082604486291	null	0.16965179980271203	null	null	0.0507958066787955	0.0852030912356275	null	0.61195946764275
ZNF707	0.696113247451103	null	0.452287558267179	0.633678538863438	0.39935187430565505	null	null	null	0.600277548074734	0.29811422822940303
ZNF708	0.274905278551935	0.319530260953633	0.945564271399625	0.45502249683907703	0.528027658893848	0.11951633271382499	0.845043906858228	0.5848518648900439	0.9322913492441111	0.11949873329225698
ZNF709	0.365105561818462	null	0.791736140017364	0.46943354923828995	0.773088480250741	null	null	null	0.17334456091728104	null
ZNF71	0.8313426762894229	null	0.9683648251245229	0.757400076138204	0.18637071018396303	null	0.8313426762894229	0.8313426762894229	0.421300390926423	0.970925880090269
ZNF710	0.254099628554786	null	0.44764873187522397	0.31163405564827396	0.134376830502795	null	0.268457523113723	0.31886234031074895	0.529617032638745	0.0199521051520432
ZNF713	0.117459217392585	null	0.927092112059546	0.15331258721231303	0.9228120339939492	0.753162546977634	null	null	0.8086757727523309	0.8425027437874019
ZNF714	0.424362503621206	0.33878069009614303	0.0721278279141809	0.12060261548798401	0.795173514195407	null	0.0721278279141809	0.199268970186605	0.30086209542866604	0.261089188564134
ZNF716	0.0773290840333838	0.766505541826379	0.740507816650477	0.740507816650477	0.11146034205737401	0.0313697942669358	0.740507816650477	0.8905799544391879	0.105984116552053	0.267869146892339
ZNF717	0.270178012731681	null	0.7375830166533491	0.145029483737315	0.447666486910389	0.88457422517103	0.7375830166533491	0.11222160332395499	0.18993935179614	0.17523178526108202
ZNF718	0.798347892352192	0.554893065565258	0.19603226072583102	0.527053798258889	0.263551847901767	0.5387479389518429	0.28449396438889896	0.8535183898380899	0.0122360477674329	0.6129329683267571
ZNF720	0.49441753064334604	0.9312444040876571	0.19923748959486	0.0644654378692791	0.327879223812407	null	0.7258360592329259	0.0589226651690966	0.461034762825881	0.327722299269828
ZNF721	0.45177759814353996	null	0.381923103814796	0.654423049481197	0.188307050298999	0.272309995611016	0.45356583303478004	0.7761814288923811	0.430069208442339	null
ZNF723	0.762443163577692	0.554329329809629	0.6287654000892071	0.44292234573870204	0.504506429555358	0.106836172626502	0.6287654000892071	0.4653181262852821	0.935630139859139	0.859916893642277
ZNF724	0.640621623645811	0.0988978110205173	0.6348073456495811	0.7372191276846171	0.9651693542086659	null	null	null	0.963520498121652	null
ZNF726	0.9281858649079341	null	0.850801073689071	0.77594578033979	0.696668392022195	0.491339958102037	0.850801073689071	0.773579184843797	0.767737788414986	0.6896673982674859
ZNF727	null	null	0.923394296965802	0.931897841066782	0.124203641021621	0.17833896355990397	null	null	0.5659028918996429	0.91058430073844
ZNF728	0.315490054934491	0.0338326434436564	0.964234399221389	0.964234399221389	0.509542798163657	0.349702676638532	0.964234399221389	0.589900678214875	0.19370283794619	0.7587393491554009
ZNF729	0.13316687885003098	0.32544610503115	0.103412311334673	0.103412311334673	0.46397261330847905	0.419827489094585	0.18986225132765397	0.422804674633433	0.0022816023828362603	0.281056577836581
ZNF730	0.38816565652991397	0.8996614855985859	0.694114131217672	0.8992308366576609	0.7157934430810401	null	null	null	0.760632434407917	0.595219063160511
ZNF732	0.251560931812268	0.393188694663454	0.44447313290997	0.40455121114210596	0.726255429598891	0.349647050493644	0.526039543335041	0.39523652635672496	0.7672397411479621	0.34342734663167895
ZNF735	0.800807130657044	0.6944155759624671	null	null	0.742539050772537	null	null	null	0.346619223644304	0.29242779016495
ZNF736	0.281704943560167	0.5346253524450361	0.7712049947939271	0.7324021076634821	0.863237277808371	null	null	0.407633052003246	0.43224304401577	0.619288753982417
ZNF737	null	null	0.7315842500412449	0.219848364781927	0.867185460337761	0.577666443313484	null	null	0.41892129918348403	null
ZNF738	0.27608760420831396	0.799274995871398	0.279985350937934	0.19555218422961002	0.233270224131843	0.7327388074932242	0.22620713429720202	0.169580861528798	0.43018029429393606	0.15153728423166002
ZNF74	0.0733023919165769	0.364432226962579	0.909472790629349	0.0300363670017918	0.24714265961673398	0.535871234013294	0.909472790629349	0.119913744371376	0.9047507417765609	0.0200034931831097
ZNF740	0.347602474787971	null	0.47540665744824895	0.9168245753643229	0.5691634121808969	0.9780928698240559	0.227569813605281	0.250500241378849	0.184131874559657	null
ZNF746	0.358122313126894	0.0221069240339283	0.008663421883796209	0.662318113699559	0.761715759470252	null	0.0018611454045598399	0.172500265603032	0.6109460694105071	0.20860649431805603
ZNF747	0.729280656385844	null	null	null	0.279306628539011	0.499947453602485	null	0.7214903435441059	0.892494120626445	null
ZNF749	0.029598688310695998	null	0.7028148387347579	0.611587937211043	0.0348944377227096	0.259411569041398	0.6839737076704491	0.6839737076704491	0.0355656903953321	null
ZNF750	0.0477120284411703	null	0.09333964158006801	0.0754339912473092	0.5294124927629179	null	0.0255756866671053	0.0255756866671053	0.750118426932945	null
ZNF75A	0.19991791133530804	0.5307853935725511	0.00863990073367549	0.321150772504069	0.11568488090299901	null	0.00220471605295891	0.0504544347590377	0.856231337427317	null
ZNF76	0.5777153323043659	0.46595947979327595	0.773025496318975	0.470516324627343	0.403298504143988	null	0.707137780545037	0.506854542524968	0.20382502811335199	0.0699276304195552
ZNF761	null	null	0.57502326044578	0.680607336613186	0.473754765256399	null	null	null	0.37555013700515205	null
ZNF763	0.931361027939362	0.9526066087695649	0.5946805063928801	0.92941476516788	0.6831115716306171	0.49827866739285603	null	0.59242390653849	0.8684805191028679	null
ZNF764	0.397507582569572	0.337090564547515	0.114007882577505	0.11907128568009101	0.265239448157422	null	0.0715297400574514	0.0666812542392963	0.142878486857145	0.133339327566292
ZNF765	0.778587454725862	0.292943370624519	null	0.151056022210871	0.138714474292377	0.581844284258458	null	null	0.372681970791852	0.0953138448483302
ZNF766	0.13868466674180602	null	0.193097519839666	0.5221066517374221	0.254354279915207	null	0.203813252449333	0.37489931159967294	0.28978438415950897	0.7582155917093409
ZNF768	0.749013019484244	0.5134446203868189	0.7435045827315749	0.5356987294279211	0.138830602772377	null	0.675059101687296	0.812960031658675	0.7405104528226479	null
ZNF77	0.10982191057596	0.923967802626348	0.112831062931812	0.13160300331827401	0.9721600693523499	0.9761176980423281	0.174370605008661	0.448524274523789	0.296495680871476	0.364296406900213
ZNF770	0.5972164271778501	null	0.8151599831999491	0.9072934625284129	0.136991378676465	null	0.8151599831999491	0.8827174635218	0.441690473432089	0.394355376665003
ZNF771	0.119059068732084	0.89285683859867	0.25611538457484195	0.271664481425578	0.474305283356565	0.27176569536359196	0.270736795639677	0.22599678689663702	0.0111713331540384	0.173129789071586
ZNF772	0.0722137913563067	null	0.73517524883191	0.0743538143128053	0.8732681181847951	0.126794296882135	0.602608974358704	0.602608974358704	0.591182842993884	null
ZNF773	0.933919923347206	0.23919018357109195	0.114544685172248	0.26313818899726504	0.719875762896123	0.312149664463849	null	null	0.7855562981325122	null
ZNF774	0.187236237087375	0.7081092248558081	0.047875414934043	0.0879824375560864	0.724948173731505	null	0.042537584887802	0.055989908724886996	0.00011785982036127701	0.39725532860920704
ZNF775	null	null	null	0.17241256252332599	0.292000201821681	null	0.36636842911093803	0.8214234189231859	0.317010728852828	null
ZNF776	0.810861212738653	0.592868077776812	0.39754269713869805	0.523019510978401	0.0713040031121515	0.509634168623313	null	null	0.9504095969940971	null
ZNF777	0.8322889099625089	0.15314065112120903	0.190681074361014	0.616524740294777	0.8503984413710749	null	0.20579776169675898	0.349751978193104	0.38203488426548704	0.681606495896741
ZNF778	0.814786347089063	0.6635000542057039	0.23909353312454604	0.9337303143730991	0.7993586968947489	0.0661590295814369	0.653835988593487	0.49420412848130607	0.951123687380619	null
ZNF780A	null	null	0.6302113877337979	0.82863859004562	0.8386319707027049	0.6527836531655961	null	null	0.5947411009416639	null
ZNF780B	0.903598565363828	0.843990719112826	0.38681527842101904	0.738543994822596	0.9629605608594308	0.64635172124636	null	null	0.7903386119286491	null
ZNF781	0.21208366064962	null	null	0.136113619740797	0.32573985964306795	null	null	null	0.784825249003384	null
ZNF782	0.39931208181524397	0.41717844797253706	0.8619416597170441	0.6852372115226839	0.9862028671757491	null	0.7663734510436441	0.14376537007571	0.114205229726435	0.16405310864795197
ZNF783	0.8625548609768321	0.386026920404759	0.9644331301357041	0.901019894168694	0.09012193034197301	null	0.9644331301357041	0.952465103460871	0.9120557971874921	0.644448540551066
ZNF784	0.0153528939719552	0.0651554093460411	0.19063916021932603	0.711662688070582	0.9510562918696609	null	0.18081158563263602	0.9901742600214599	0.934452599021734	0.6197082750551421
ZNF785	0.6781936778155709	null	0.0582562578134708	0.579914461858335	0.41220676732335904	null	0.17381234929093398	0.7771022781768091	0.32032473003165	0.19765228645126603
ZNF786	0.5095579994150461	0.7324791099678298	0.215337477170339	0.7632432839708451	0.495992593989245	0.583075835144818	0.350093418174652	0.537892450843225	0.0481292987332098	0.26348809829951503
ZNF787	0.678018849954884	0.596136059727114	0.30233298509975604	0.551856056149558	0.18080443033708699	null	0.30233298509975604	0.575109323158488	0.0898526628774063	0.675491953065805
ZNF789	0.331054938440525	null	0.47539032392759795	0.608805409808957	0.112663082204783	0.304875249238718	0.47539032392759795	0.747555736114343	0.42672214885943704	0.39574134725841603
ZNF79	0.874644091188267	0.9086170699818051	0.910114969485495	0.9865442332808879	0.407235573094096	0.756178854818919	0.867216720999168	0.977698491252527	0.30630806344239103	0.949373375982009
ZNF790	0.9601420042755591	null	0.7466990674731501	0.822604626748985	0.315663903447319	0.47113220772576103	0.70147599794118	0.142559304088425	0.8419870937555219	null
ZNF791	0.50783358028397	0.180753326678553	null	null	0.6249405941356639	null	0.289415392496831	0.42413967585034207	0.18196460261946398	0.35652438267830394
ZNF792	0.685330250902496	0.24780947406943302	0.392027452053534	0.64144920191174	0.627136902719811	null	0.392027452053534	0.6663088238559929	0.9296633202623621	0.31122879821457694
ZNF793	0.387301928288171	null	0.504885249741246	0.6233777113944361	0.431205816441879	0.400800304573323	0.48074552636903	0.5165077610818379	0.413804723898205	null
ZNF799	null	null	0.6540912124385421	0.8559818860013672	0.6940710343962351	0.378847318460315	null	null	0.34047182064937703	null
ZNF8	null	null	null	null	0.9928475408483199	null	null	null	0.0401401590699917	null
ZNF80	0.97864687413128	null	null	0.6453987398782141	0.24415116531262399	0.9045585786027309	null	0.590980205659996	0.763357039473108	0.0231799358368299
ZNF800	0.63514634494073	0.85842538135927	0.9220520598610671	0.942653840331821	0.252121029768193	null	null	0.594325690600601	0.699440369927675	0.148773313865852
ZNF804A	0.34256884780626295	0.239928345001613	null	0.9626326498034828	0.96287049584271	null	0.7640412648257869	0.681227147762056	0.0637281717733599	null
ZNF804B	0.488519081892375	0.651342845466385	0.20628185757773101	0.46539766173067704	0.74127224438474	null	0.46733576424889	0.5078160659917079	0.9358675030541579	0.6898905307854309
ZNF805	0.648892307748449	0.0891075867516419	0.711350979412741	0.21136617162681895	0.8525329728470609	null	0.711350979412741	0.21136617162681895	0.31060203046033397	0.418841753105502
ZNF808	0.273474709405161	0.9827528054250191	0.31298548409504195	0.0695869078180049	0.20745463606643805	0.52732042239834	0.299056689375977	0.517827912948019	0.817997302858671	0.5280551035533589
ZNF813	0.6590603768786021	0.44314534196486205	0.626661579330886	0.349693062450269	0.974745566333663	null	null	0.0691986894200848	0.6983860629244399	null
ZNF814	0.756622343394236	null	0.672576967349074	0.16872284879187	0.12674888717146	0.015770142317461003	null	0.345247408744546	0.9897189636091429	null
ZNF816	0.26014330892433396	null	0.292566114958292	0.417297298670822	0.499885421277573	0.41376880925396897	0.927625018518671	0.0518057646098835	0.41258145244872396	null
ZNF816-ZNF321P	0.412801839179242	0.353023491589464	null	null	0.698859728209693	0.41376880925396897	null	null	0.49484114697200104	null
ZNF821	0.14564034189609398	null	null	0.241437981117538	0.815953922306848	null	null	null	0.233437414708879	null
[truncated: 15,593 more chars]
