## Supplementary material for "Multi-omics Integration Identifies Genes Influencing Traits Associated with Cardiovascular Risks: The Long Life Family Study": File S2: staar_summary_pulse.csv (part 1 of 3)

Genes	p_val_UTR	p_val_downstream	p_val_enhancer_CAGE	p_val_enhancer_DHS	p_val_missense	p_val_plof_ds	p_val_promoter_CAGE	p_val_promoter_DHS	p_val_synonymous	p_val_upstream
A1BG	null	0.585898968392621	0.6047244005316229	0.35325144539420295	0.8611771157117729	null	0.720495110673529	0.625613803004567	0.491496932171372	null
A1CF	0.9781686542950849	0.11061703211306802	0.6004907368696291	0.9668488562030341	0.992120437568982	null	0.6004907368696291	0.9768095104817378	0.527376419275493	0.921667248764504
A2M	0.871858806235756	null	0.6056392145203521	0.0718883434283194	0.8908825397325809	0.297387147863851	0.0999118339536121	0.0275981911915583	0.9987171852672571	0.0877506860200963
A2ML1	0.8474668351280749	null	0.5510244720475811	0.0602163994874629	0.538581512485622	0.7788616953225401	0.27553659382945195	0.5432999535316599	0.905160305546129	null
A3GALT2	null	0.0295684403520007	0.4849389602306379	0.28596997291588105	0.4189750610966429	null	null	null	0.619294929335579	null
A4GALT	0.625809844154098	0.11766206726384401	0.590160979249833	0.7747114883761992	0.696713647845039	null	0.29392078675575706	0.37310959110599706	0.678155124108194	0.5969604402958549
A4GNT	0.977787397900835	0.43968974215645595	null	0.86129144491239	0.7216629806886821	0.5885524384294979	null	0.359697719809785	0.19883501084723604	0.15413742496441102
AAAS	0.572064385029663	0.9201623071006579	0.809973559696165	0.665913743485115	0.9870602880248609	0.999261198026332	0.998129940868413	0.9910722672948841	0.7029533330271889	0.9503280743746171
AACS	0.9952413376169258	0.8621036887939829	0.537430865766945	0.5424333243084509	0.7656903507750401	null	0.8704721277961691	0.206416406806085	0.972582380752896	0.7312615988554059
AADAC	null	null	0.6356133396409429	0.385634099910552	0.669962937921029	0.25651867474834805	null	null	0.346657662111948	null
AADACL2	null	null	null	null	0.7348170943030908	0.665614996469927	0.7401472992787992	0.5542023059419671	0.354917870730986	0.6205309900203599
AADACL3	0.8607474488326199	0.5942266612823149	null	0.21144530681984303	0.5830832379048989	null	null	0.593567814598968	0.633427853651716	0.585076662861349
AADACL4	0.8676826236772729	0.22071395835769397	0.6158099150500439	0.652760181868171	0.778649696362251	null	null	0.219150130698247	0.235335965427965	0.232273945995547
AADAT	0.23649441167129603	0.297780618836065	0.30478394762029903	0.11170511343203801	0.490695106164294	0.8218082957544119	0.3723683923440061	0.21105321529039398	0.769039173505539	0.626136445564206
AAGAB	0.987532856209922	0.103211846567355	null	null	0.84383607834997	0.6140636828859971	0.719208084060771	0.5937073884662181	0.55788021270013	null
AAK1	0.6751260834124599	0.535545785477675	0.6267966308406379	0.919552461086535	0.49294219861502797	0.288617434049522	0.6853679825328161	0.771826633528372	0.814852098566598	0.6415028009236889
AAMDC	0.19334995686102902	null	0.102952789558335	0.195301228466293	0.339146840649103	0.628925310127343	0.0657375543517238	0.10587995230366001	0.604743148632043	0.24063515781699
AAMP	0.8069384242071099	0.411116940188974	0.733257441293567	0.6048467438984979	0.665091627694313	null	0.708248908046027	0.4925705502408089	0.8150242450179659	0.447321163510617
AANAT	0.0355397289454977	0.17052615316167902	0.26988955617690696	null	0.28607184031917604	null	0.7975670209946171	0.45060834730621896	0.246349035570262	0.960597983760277
AAR2	0.5791499278607979	0.0750833202274078	0.74927422852267	0.793668326484764	0.310554879849171	0.476533285093005	0.642415461041324	0.6912603749626911	0.68640328402188	0.761706411339431
AARD	0.0985397786882296	0.22689995536465898	0.962930224174889	0.755746720082402	0.9604534600624609	null	0.9409222820927429	0.9992055251362499	0.732136526971521	0.98640008616888
AARS	0.0393172021751743	null	0.330201037010268	0.5610334675053149	0.7307137992535591	0.427488553647433	0.265738027347965	0.6951947388585781	0.11572905701591699	null
AARS2	0.642768912816618	null	0.887724993193808	0.989015443616562	0.844052001329815	0.8449285534612142	0.620631937421393	0.888903600838193	0.7295817146505781	null
AARSD1	0.7063007812070949	0.649573245593991	0.46059835847200103	0.5764081688032371	0.397558757592525	0.0298131103231012	0.30022231070464195	0.12156278989814098	0.33686045154293703	null
AASDH	0.309748444650927	0.664768922918245	0.532861173563298	0.9559611572121189	0.0999993184601097	0.167493058212388	0.69640763483075	0.5633173501636459	0.440423058352589	0.966603373451104
AASDHPPT	0.790315225398122	null	null	null	0.325037258200184	null	0.216536643717224	0.473481216469924	0.0594361478882278	null
AASS	0.758064755821255	0.436660284057673	0.144896758330651	0.89553032851025	0.9986659283322521	0.9848016186444108	0.278567293929726	0.467939135940451	0.665144170892269	0.278567293929726
AATF	0.328090785008759	0.6623922241507428	0.6171562799615029	0.274318751658571	0.00916497284622042	0.9044512613935229	null	0.0662235276408544	0.6535796796033361	0.479335676757586
AATK	0.668329891666135	null	0.894282963488801	0.437049484606442	0.36884985739509096	0.0580892934380277	0.8417078064130841	0.6125339711557559	0.8023443122377719	null
ABAT	0.922289059259385	0.497774431559311	0.7526904498516721	0.993502665478037	0.670779861538679	0.44094024187802205	0.211598861932865	0.462610440229887	0.33109526638840503	0.0569799752775291
ABCA1	0.45211240639966493	0.18932389984431602	0.5822778396198389	0.443478200648242	0.8699082487815211	0.92891298198311	0.38433964094972	0.8878326979467571	0.96724601445632	null
ABCA10	0.6973666363208599	0.4970998135571429	0.5234855131224899	0.28606070938308503	0.777907853885735	0.8203171316122779	null	0.726282582618969	0.656531423497528	null
ABCA12	0.436335498413943	null	0.29024886842999204	0.477984530413326	0.44076775276272	0.451073142544295	0.27762402221325105	0.36592153589332105	0.44205317969491	0.5546636103908629
ABCA13	0.21270846366861998	0.9027779236536869	0.207850608025291	0.944948715432775	0.4669723002288979	0.05115903779973	0.728275466143287	0.7557119064003148	0.397500732715476	0.371884932128527
ABCA2	0.6278632875926801	0.0225424327552164	null	null	0.0634633079599338	0.842181418020136	0.0186721445902964	0.363099227897604	0.542866739963914	null
ABCA3	0.18411827619170001	0.799951980983279	null	null	0.37356543623169397	0.27903426251938	0.0580875077921512	0.0441443369975084	0.939983840692768	0.0477349915678447
ABCA4	0.0369275075881204	0.103835547094608	0.961197989376024	0.0396302143813234	0.8944034951357891	0.597908671758535	0.4803397924887589	0.189995645547246	0.113290343241717	0.126996465410885
ABCA5	0.49908907131696095	null	0.7637227105183192	0.8483998615954921	0.8378985847000929	0.519161229505247	0.8097654634136271	0.974496692767817	0.467065114546037	0.312020530624318
ABCA6	0.5648147905822459	0.8286830911459309	0.8274648937226591	0.75266325226934	0.31008383625744	0.18344498096612397	0.8274648937226591	0.6490437318797421	0.6125419917874211	0.9683894555275991
ABCA7	0.461600486530453	null	0.773252511088838	0.748679635426552	0.633093913972712	0.47301364095269705	0.52073204957993	0.612388407882809	0.866538534886744	null
ABCA8	0.35749362068223206	0.4906233297667871	0.30702184189527804	0.51320382408805	0.80467731730785	0.386219046589885	null	0.9838566520780151	0.851266081275275	null
ABCA9	0.9738679165214521	null	0.85160168749239	0.713965839709595	0.796968625955246	0.24252116683327998	0.7917083313435429	0.7575614044804201	0.907489254849025	0.6510982918257371
ABCB1	0.895439331975486	0.8920662447718871	0.7552505244075741	0.9290887492758749	0.6307596830962671	0.7476882803373879	0.412821507968349	0.65558193862328	0.0987747688720579	null
ABCB10	0.461515563412266	0.10919273467804902	0.11925992968497001	0.12475505014505099	0.252365816855079	0.8134882651991241	0.12013431723574901	0.93101876261474	0.802372968705701	0.0902685078965876
ABCB11	0.332766033778222	0.811743612554859	0.452872626891726	0.559688931122741	0.9337219889159	0.464583640177695	null	0.27969459939117797	0.6981582229329429	0.8009157192970771
ABCB4	0.437782191549221	0.9835509406757759	0.505520675830823	0.8555672745563448	0.301661761451201	0.655094365475785	null	0.187841188073902	0.0213251873088331	0.621679450442886
ABCB5	0.16539954419341502	0.20304772292405	null	0.37063583887717605	0.22042673495796497	0.267687206253642	null	0.157486345514909	0.7326203707342841	0.919099774932545
ABCB6	0.0775617760136901	0.519049363838414	0.375797958933247	0.7060934094473441	0.26841342882914004	0.25240567068322	null	null	0.451656704208391	null
ABCB8	0.961126137199739	null	0.542140021233894	0.928202657268292	0.8971845206197171	0.723351673331095	0.5293825653827811	0.999110019225841	0.41762882956715397	null
ABCB9	0.0178933355911849	0.28131690062893605	0.445291249432239	0.0218282106768538	0.0141594123666571	0.337516322411315	0.9426422049897539	0.949441565019284	0.152724848555558	null
ABCC1	0.8346438522885509	0.050585560064050995	0.364604968652386	0.6196931009400429	0.8726416293762199	0.7390062548620501	null	null	0.573769222622874	0.675506101199709
ABCC10	0.0962290466661488	null	0.139454074604786	0.730352787021147	0.6278438661314589	0.125968798507044	0.10635924884535301	0.5637971598101971	0.762284269140141	0.569836599874897
ABCC11	0.12251065964300399	null	null	null	0.372920144989326	0.562281539403088	0.23164741963107702	0.2776292584012561	0.702575074074893	null
ABCC12	0.4103743671618279	0.294001530256138	null	0.7016195239485601	0.788537839898496	0.898161090940698	0.7206035538199541	0.7337875894998209	0.9396065345729571	0.809322333863984
ABCC2	0.631940391216873	0.496668828865232	0.253507979148196	0.644931254739181	0.917806075450213	0.413639970586452	0.04934734637578501	0.43701556616742104	0.32268154988617304	0.10514311538753901
ABCC3	0.511286054424616	0.190221185972261	0.181466451808505	0.24775775752005802	0.43656117967878005	0.37061818168033206	0.876248337403288	0.9904328714983891	0.3560488561219621	0.142440394605108
ABCC4	0.9448823319071071	0.895747437479355	0.947969102607747	0.931375864524973	0.670821870920656	0.513906113765511	0.93628381341976	0.987036697809035	0.891623167595447	0.734893094713802
ABCC5	0.538814663322451	0.43178558158429997	0.921770423106682	0.930524891311	0.14970926954743302	0.528716793753352	0.881869377751522	0.865675972933068	0.989331766601272	0.851725344543172
ABCC6	0.23042587192090802	0.7198920600946741	null	0.18507061515161	0.05667326489501099	0.30857356429378197	null	null	0.186451332945031	null
ABCC8	0.321954919355899	0.589780932755651	0.8315751133385929	0.342215645044134	0.21347799074853	0.341310373048148	0.590534274906321	0.40117533600667105	0.9082633839763481	null
ABCC9	0.505543764365174	0.9559630451737049	null	0.185193448818807	0.0509976912538314	0.7471319947655078	0.7306613338813859	0.6047334171851079	0.580885267145786	0.80013876491553
ABCD2	0.9718583258731879	0.947503132441269	0.5472938724755521	0.720709563390982	0.713888229222396	0.427553975490617	0.5472938724755521	0.8697553627269019	0.929937697274271	0.589672071472803
ABCD3	0.46654311558341993	0.0536727841343763	0.5182336958255139	0.327417164661952	0.9315240192221321	0.962656530107023	0.5182336958255139	0.526289214418186	0.8862656895309201	0.30352389437418703
ABCD4	0.688201363411202	0.8207683483018691	0.404604529191565	0.453488672830622	0.853121183136435	0.6979417778817829	0.404604529191565	0.719164295924979	0.49488951362213107	null
ABCE1	0.146948604807491	0.149647901574827	null	null	0.5488270289829651	0.19346922624086	0.5196187281188049	0.40224343966058	0.298642862470276	null
ABCF1	0.0450213026002066	0.207026219928406	0.321163810451773	0.0762653933264053	0.253717218769489	0.0317861704553912	0.12370212083563699	0.35659045074983203	0.128475902395495	0.9021372024138059
ABCF2	0.133780376823607	0.322325333608764	0.292365697177938	0.250954440826803	0.24468900187964998	0.23235729940107397	0.292365697177938	0.38480518834995203	0.5268155429960341	0.328404143781394
ABCF3	0.12811965268625802	0.48267404240092004	0.014303137331691003	0.0192500973253092	0.47233781272238895	0.40375604064563103	0.0153174592372191	0.0697856411515968	0.36726861678859496	0.0526996236295745
ABCG1	0.9700883673683791	0.926131766546427	0.795899178117333	0.34092139509332003	0.71932407917576	0.36819921012768203	null	0.5736526877956251	0.392831629040623	0.7948126613196189
ABCG2	0.997241983069509	0.48393378399294207	0.9821928548955992	0.17749874605756896	0.0358587083972848	0.396371598038404	0.5830794625997591	0.766594818858061	0.472551773326281	0.750211073674545
ABCG4	0.8723407417655309	0.0674439875292185	null	0.0195176751084962	0.0901039468255316	0.0297486185262283	0.0293951358903533	0.764904253941674	0.828182732023422	0.5071242671534161
ABCG5	0.402539400071495	0.495027349323539	0.194646663370647	0.784204566335804	0.35601084682816997	0.7024197586693691	0.186871079731352	0.388271937914952	0.9718106436208589	null
ABCG8	0.7129506870219431	0.032232801384345	null	null	0.47046796430939103	0.7878233373772141	0.5882375499419089	0.7927078395702858	0.8504339647200749	null
ABHD1	0.00280006530460608	null	0.432361249685187	0.346461401583722	0.878073002990708	0.795633992682013	0.432361249685187	0.400257865202346	0.7288581020928728	0.0310677041668657
ABHD10	0.375274791678774	0.872145760688452	0.0607111645607676	0.9430496584860291	0.0361524264839426	null	0.141527159513163	0.9595903865361659	0.38222736583636896	0.985997341852635
ABHD11	0.39955504444497103	0.290825539409908	0.480063932769705	0.5162451066587751	0.409317966267762	0.10515213982676899	0.39261117331942497	0.30867159742178196	0.0963779791061015	0.9303425061324059
ABHD12	0.42163565351911997	null	0.215776984883574	0.121108361578396	0.468221184329747	0.268520613269739	0.24847678677066895	0.0353716067652956	0.504779773601382	0.22890247937783398
ABHD12B	0.936293154000982	null	0.9005039014407791	0.8800560570502141	0.16833006689966298	0.9922180042975479	0.78611234175391	0.8985638709294631	0.0038386429344518	null
ABHD13	0.46095779681494503	0.478679962106845	0.41411633716553203	0.890285011367936	0.972858886500963	null	0.18730128050879397	0.9630514044588501	0.970253820008067	null
ABHD14A	0.8170776804314929	null	null	null	0.613445360230619	0.7712544933925379	0.7419854837362472	0.757869250852941	0.28480885426252694	null
ABHD14A-ACY1	0.569658480769756	0.632921294028831	null	null	0.5304598250879289	0.713393001225504	null	null	0.638565647210424	null
ABHD14B	0.661391336012675	null	0.853678422825268	0.7495506682549399	0.5923121942787329	0.7712544933925379	0.522307573864664	0.525218332086142	0.400130727380938	null
ABHD15	null	null	null	0.8841367752616149	0.7199282087774621	0.441676014151962	0.481812583773188	0.8816732132134358	0.706446457935533	null
ABHD16A	0.5539969621823011	0.34496979302129804	0.27670319193925896	0.929091786877567	0.258799980687828	null	0.175593096635287	0.8872273793947929	0.654190805790767	null
ABHD16B	null	null	0.0822944607550073	0.237916515155527	0.143528292714504	0.191691925255628	0.0769423968453422	0.24082248226511602	0.979028280607644	null
ABHD17A	0.165249188630459	null	0.97187433763621	0.642241944080891	0.43156665255835	null	0.9728438064370399	0.49849558739493294	0.280492732441961	0.110223168389943
ABHD17B	0.860786849507129	0.7069004470196449	null	0.7642704506657959	0.7129198627763841	null	0.807636429116189	0.9531623575136509	0.0207206659354844	0.8474207656089151
ABHD17C	0.921437559788545	0.0811956739583831	null	0.550905761281845	0.8113651223814781	null	null	0.83007893166659	0.7148170665380491	0.42714258471008204
ABHD18	0.12332255310213301	0.056922982730752	null	0.46559577567598603	0.478571819144575	0.9091757512010831	0.0467708859773435	0.336972276063362	0.5334699063938271	null
ABHD2	0.645245579131995	0.330805345240046	0.589780454703106	0.0528691228240699	0.52255239728388	null	0.49473122605767206	0.0453792877455628	0.503038361165812	null
ABHD3	0.555673151956083	0.637060578056158	0.483143399835311	0.649940228704715	0.3828085919527329	0.9329851931418911	0.48319753067296506	0.784078928415434	0.8055780728261029	0.36812092379566497
ABHD4	0.9490604276407091	0.190887499390941	0.7610577318289681	0.6814958290632389	0.914502446889118	null	null	0.808670027224363	0.767376137401951	null
ABHD5	0.306812906929323	0.15194771611739402	0.0672155402462616	0.130428692970105	0.26643321099586903	0.16599251453854802	0.079785210313047	0.250341656528656	0.0797566212593666	null
ABHD6	0.86655454217377	0.923808480098697	0.712171922362958	0.23380763935533497	0.690095161585224	0.194572296871512	0.671186039541318	0.46747565984637895	0.16089250061753302	0.17783014697295002
ABHD8	0.20256858694257698	0.222998677956779	0.0399203487802977	0.08460269672439599	0.6815978119690479	null	0.00776317607616828	0.0787672913006454	0.633466015499848	null
ABI1	0.24658631312428894	null	0.898809861103914	0.937668427646984	0.805125330792679	null	0.0580885834160927	0.0650673480729534	0.9370891283283751	0.287213053182085
ABI2	0.44635612417009396	null	0.33522039569107104	0.8665088161600079	0.8292624243032829	0.8486703492197671	0.32037810757167606	0.88910042317748	0.00532778100708597	0.917071224767329
ABI3	0.761780199202279	null	0.166825689608764	0.51505782723849	0.7948009234253509	0.288936223775664	0.224435273832363	0.28777850951043	0.15089866734251	null
ABI3BP	0.563150254838376	0.17087532072328304	0.13389400379592	0.957364086415173	0.6505977651963989	0.8995890358101091	0.31623403442533	0.902791644796829	0.45203127601650106	0.10215390769014802
ABL1	0.885611488924755	0.300133664104081	0.800326335653905	0.63120353947571	0.22074437951944198	0.80665409450099	0.56642211905031	0.21247149393003698	0.315432352817056	0.647250806952553
ABL2	0.0042026503543655105	0.00333727419421237	0.0032057363641198	0.00309936347641204	0.64108719658015	0.135747068402879	0.00315201519034036	0.00461833983708271	0.0502600323753296	0.0034002934023349396
ABLIM1	0.9008239629848929	0.340026739923332	0.850812461462803	0.7783558813360579	0.5605720686329261	0.174333009747946	null	0.30335565365356704	0.547577886157314	null
ABLIM2	0.117551035372428	0.15423964866875198	0.483448777043076	0.0722573792248753	0.21400893677319002	0.40147885608731104	0.345429724519068	0.11992474804313799	0.0763754979254048	0.840238851168066
ABLIM3	0.24218102117498896	null	0.22159609908403102	0.779442805140307	0.920612940969125	0.992128311450433	0.202275332024049	0.626287218181802	0.528243351432341	0.250989952278722
ABO	null	0.0395190783724534	0.45802354109343996	0.833237444013798	0.9168251808944058	null	null	null	0.922005750432473	0.8152721628610429
ABR	0.17056439742195997	null	0.6901148148468129	0.334591215273092	0.7503496451723041	null	null	0.8872098816087629	0.86056150282415	0.7845273898108309
ABRA	0.8681415684736741	0.0499799830121185	0.0915274328824253	0.253274735616232	0.404609758455416	0.389222146744979	0.0915274328824253	0.0778787226613815	0.0446629152492912	0.9311576904068392
ABRACL	0.0932525694485256	0.0843578857574373	0.462541281156762	0.442520708550914	0.922847977910157	null	0.467342791188774	0.8015290429060321	null	0.8556232753575921
ABRAXAS1	0.244894416940295	null	0.12434291764874199	0.508687406081651	0.29623975985931605	0.35124892089934806	0.9852594619752041	0.611730312660334	0.725700832834952	0.500130343380446
ABRAXAS2	0.65627781383915	0.153192708984125	0.431063059784314	0.8112163067836841	0.5679263878573809	null	0.670696948978335	0.900224083186932	0.8696926615216809	0.539266070245223
ABT1	0.19657965805537803	0.8510888310978622	0.0594446776282619	0.0105033031196464	0.270136392937794	null	0.0664739482383165	0.128777916017804	0.0782677693548202	0.261617739734868
ABTB1	0.430248618125242	0.9865427102602099	0.890524385280507	0.44183947577768395	0.11457541144227698	0.5824296103902429	0.188198526238233	0.307471448352672	0.8427621272391128	null
ABTB2	0.499249026223969	0.46240069677954204	0.20799454603320103	0.48383744995378897	0.21255244092897896	0.823250123364042	0.229064251948487	0.482378937234073	0.7939454300145491	0.178179191893473
ACAA1	0.33456390145905895	null	0.332397122881271	0.0250578729912072	0.508238486578323	0.610727285204692	0.112946826699786	0.0262995128267486	0.49671949153086	0.225790660760357
ACAA2	0.90563736205835	0.6550582815755269	0.412416923195924	0.20336027415542104	0.46397053646097	0.8410850029654742	0.7556476348237479	0.884823548545226	0.749771273590218	null
ACACA	0.938468721428387	0.283003972838149	0.844876864886568	0.5306240296823089	0.260548891423258	0.47626162674561606	null	null	0.0874256198389786	null
ACACB	0.499482777743479	0.415624889699835	0.20175982371976603	0.38396059531382104	0.28895849576799604	0.00427923247472639	null	null	0.939403517782331	null
ACAD10	0.268890140391443	null	null	null	0.8544029350672309	0.7417022163429059	0.20579578933171302	0.509057898529123	0.466619642449766	0.356122412706291
ACAD11	0.38406115342373404	0.7894189301051809	0.526294014976767	0.217066317692501	0.27571074796114803	0.0607334166941954	0.0347689542083961	0.5705417012481829	0.144396436375091	null
ACAD8	0.8426573150110391	0.7685775586016079	0.14540312484819	0.17059859043421696	0.827918299453328	0.9102620593682671	0.150531588511773	0.305924265309227	0.14267637822075302	0.9127908259631451
ACAD9	0.8330329978031759	null	0.8897714721060429	0.0845310914484817	0.38013333571278796	0.23302851819940398	0.88119825063825	0.9713875117141441	0.9447506856361559	0.942296477558145
ACADL	null	null	0.97050081126012	0.804540688314702	0.46797710078262605	0.196825018295543	null	null	0.551236089190505	null
ACADM	0.715408404402355	null	0.854465469696227	0.776111028943547	0.9941603521129151	0.991170581649615	0.841213185402303	0.7791722949364079	0.641826660724964	0.8702784743466021
ACADS	0.587913924436703	0.8102865360378391	0.601596102198227	0.6383928154694429	0.0501199181598458	0.0514120736066528	0.794936361113825	0.665819097937837	0.6747356733132939	0.811573202745284
ACADSB	0.624463544367288	0.49916404086588106	0.956324795245598	0.0384975400851297	0.7710135735300541	0.575561230283268	0.943585550150865	0.0402032912015622	0.0407495691890296	0.20564821051547102
ACADVL	0.276612177324037	null	null	null	0.285921975932283	0.5223400258777561	0.4187358766473421	0.48762863973746895	0.6546884992131701	null
ACAN	0.167125451908974	0.178421084430422	null	0.49720166273668	0.557996183978966	0.200736020462957	0.7075782175321451	0.39242202107045293	0.7373976486143291	0.411789160562866
ACAP1	0.8151978380363392	null	0.469738355420031	0.36443640230603597	0.39957881500578396	null	null	null	0.272010646051509	0.8462836442943442
ACAP2	0.7348625221263829	0.7277417183293879	0.5617134330997879	0.846503143188838	0.24137540512331698	0.44261775544509796	0.5617134330997879	0.671541325808466	0.452525829191146	0.39887471508618494
ACAP3	0.8558421468475841	0.0941733684845977	null	null	0.8909007439171921	0.269109189191254	0.5527804264055379	0.9480004225554609	0.776530721002417	0.718828960104645
ACAT1	0.925674332227602	null	0.472402365767084	0.324710956919464	0.521243227894572	0.4705309553187971	null	null	0.9180660667638392	null
ACAT2	null	null	null	0.7471898318950569	0.208942746673779	0.5032922626132379	0.6456776807660799	0.0289209791146464	0.998910112858264	null
ACBD3	0.836616158219028	0.455602838694975	0.342318016765243	0.48757801378645504	0.18046463761123496	0.7753204782697131	0.310192084885045	0.034057747282731005	0.240109642499955	0.95422472311726
ACBD4	0.147082472431491	0.920716992693061	0.285448217360833	0.0506417418062418	0.0389012465231948	0.988099195728348	0.11261689673833901	0.1660067736459	0.866419432659004	null
ACBD5	0.272302335022707	0.5596844162214201	0.813406987783888	0.6232321932138289	0.178028055353443	0.8249291092221891	0.7789884325142941	0.630691203999701	0.214456188427224	0.575364970888288
ACBD6	0.9452623684240741	null	0.5451940977355421	0.649058503103581	0.00715650985978433	0.238998572417144	0.5853841549738901	0.42910863891855894	0.103059392764731	0.397699945473182
ACBD7	0.31049468061313	0.295480722913844	0.103354866463476	0.0188042390624468	0.509557377496382	null	0.9217227689779951	0.036727870014323	null	0.5104486267594129
ACCS	0.753269651120735	0.35451601345429706	0.855857710453272	0.7633527434092091	0.36743114830724105	0.4836266818716551	0.860823125539731	0.511514365984739	0.11563050388096999	0.0357992794010733
ACCSL	null	0.955960186523903	null	null	0.8436847533432901	0.3156434604238211	null	0.8070852281734119	0.344672065512454	0.951663301917558
ACD	0.972229477101215	null	0.8589895153070121	0.554357519424039	0.874441938449298	null	0.808557709147716	0.983307260459688	0.0354816780337343	0.8872449626275359
ACE	0.706649782808337	null	0.816240030790648	0.214212532485608	0.664169771807951	0.9286899326421479	0.7960882233149108	0.189782984530035	0.723534057936318	0.10517689378185302
ACER1	0.414648746562154	0.35833014981367894	null	null	0.5096515002398859	0.704826289539429	null	null	0.350534922529943	0.456036348162534
ACER2	0.843465642980913	null	0.0956556510554496	0.5704772925060179	0.55392053449387	null	0.0956556510554496	0.30333727918432696	0.23502259773829198	0.218106173722756
ACER3	0.201787628589285	0.797577522449038	0.60897697966244	0.438506819421665	0.5241919408901721	null	0.889762860790277	0.5160374266529361	0.24398306129894198	0.8387125348395279
ACHE	0.7822590800663909	null	0.799503555451116	0.8195742090309991	0.84419928019905	0.11487154768894099	0.431595905989052	0.377216819781944	0.97660007354461	0.0267969950317994
ACIN1	0.9371992766459041	null	0.540384164389291	0.31685005572100705	0.11161085938275699	null	0.34112036274627394	0.173639027253737	0.19480243253258606	null
ACKR1	null	null	0.0946350186055178	0.436697328491864	0.47955296816153004	null	0.0603815008732276	0.2225373908745	0.166736298967517	null
ACKR2	null	null	0.232696747110124	0.0412442382705813	0.968678947479338	null	null	null	0.442210711738486	null
ACKR3	0.9006109603405151	0.23508222919448998	0.4189693809124389	0.679214294608818	0.3871426309341429	null	0.7705990631605841	0.9962663059447301	0.28650890969643106	0.14344817530673
ACKR4	0.6152645291837769	null	0.678943560503782	0.3648405194304071	0.668882581192366	0.0737393295833615	null	0.616466993844206	0.10224742790923999	null
ACLY	0.49178927568443703	0.8878425545860741	null	0.227125075241858	0.7517899777047679	0.8026766946607099	0.7919282726889509	0.747575866472786	0.6893974042616821	null
ACMSD	null	null	null	0.4587294895740129	0.401233629034158	0.620444727596403	null	null	0.968749400359687	null
ACO1	0.205086050294864	0.384978848567613	0.753657660409234	0.0366985255379781	0.466926101337026	0.0912945585985736	0.41678172311074896	0.37839702156418503	0.9491503253050609	0.325437859789491
ACO2	0.468428554449438	null	null	null	0.932251040699792	0.6535772440031701	0.905783177431162	0.8360193824415941	0.4635707464464989	0.9155619781180542
ACOD1	0.466214459847955	0.0298064684579503	0.0928520951869741	0.522263244284211	0.13419885454063699	0.254404296902555	0.49018699670088894	0.8723419617758729	0.13843628819723902	0.22315826622631602
ACOT1	null	null	0.240835330456696	0.50231564030308	null	null	null	null	null	null
ACOT11	0.578821477096246	0.43029382297049396	0.379156069866935	0.817685459898424	0.9738690868683721	0.928978173449736	null	0.8714109888869879	0.7979571824760521	0.334183606168302
ACOT12	0.88798959338858	0.105589260071216	0.8901264828314259	0.99238093129639	0.127863541165087	null	0.8901264828314259	0.9591132567104599	0.866232068950383	0.9859313548141619
ACOT13	0.22264419375607603	null	0.49731702714203296	0.404682542077251	0.0229655241605569	null	0.0733262714058543	0.24619369104968	null	0.24447170549751399
ACOT2	null	null	0.665069881191911	0.548879468999127	0.7634803596390308	0.630839457835485	0.6476092693720661	0.668337476932397	0.151068930447768	null
ACOT4	null	null	0.9816210299079301	0.331015686882956	0.93767120629827	0.805758897962108	0.845298949671263	0.223558964294125	0.133921761644559	null
ACOT6	null	null	0.892959797135504	0.928264974309958	0.8573016492731759	0.511762699599275	0.892959797135504	0.655781884390782	0.714545250243543	null
ACOT7	0.0420904770132948	0.3967405249230129	0.29454864225766497	0.126993728690468	0.652106556757566	null	0.0508653463000425	0.33305599183108897	0.799639014229537	null
ACOT8	0.47593990392120505	null	0.0970628135255805	0.467173842595065	0.249156013081788	0.10882220660092698	0.28926472031414197	0.5597537362612299	0.173696329644098	0.16475674721485997
ACOX1	0.16763111758833898	null	0.0262662330797001	0.102667682559059	0.375162645476087	0.639937888996907	0.46837119441397995	0.10783606532576	0.6539694934505059	null
ACOX2	0.682895312958402	0.848250122536273	0.46733920365321	0.11942290242434801	0.17785478066181	0.742195097387454	0.27933672055831393	0.030853861932982	0.0753692960082568	0.311470042830983
ACOX3	0.9672558638822909	0.4020199971966629	0.938981297647987	0.847043864879653	0.9856226980302	0.9828666221506941	0.126029653465952	0.7327169999629821	0.961440466914892	null
ACOXL	0.652656780897834	null	0.6265545052814151	0.0527897162269713	0.313174103453013	0.403361982864368	0.6262535039830289	0.207372704933001	0.525240655676413	0.207565663977974
ACP1	0.789328132682239	0.907768671064131	null	null	0.0798841218241015	null	0.067287857481061	0.48664404287645896	0.6197145174162659	null
ACP2	0.870050781051687	null	0.7757006443891701	0.38694135316984296	0.45479581061760405	0.3308274823718	0.59191414633907	0.47024857153824606	0.8853696230538609	null
ACP4	0.444837197713257	0.5412733143021189	null	0.32917611596730395	0.6856870258842951	0.0742479992517533	null	0.9399480986144779	0.9463307201277921	null
ACP5	0.34519542635595896	null	0.321376587097089	0.42499523837076003	0.16443978640454998	0.645417578762626	0.582022138423182	0.39014144669547796	0.724233841538384	null
ACP6	0.21550673387717198	0.17769936249041102	0.205267292385038	0.273215436598379	0.730980272200975	null	0.528648904132145	0.273669251703568	0.457756666843344	0.207631303252198
ACP7	0.6154949238423499	0.148985772956665	0.0228543571935798	0.0414048125435995	0.0964116824347155	0.534983726880733	0.0209434003168679	0.0397150884148223	0.0845901279876128	0.121309510255899
ACPP	0.31488965789340695	0.701162941955781	0.542858501384659	0.869931963914313	0.709395867430961	0.41506055515773704	0.542858501384659	0.599711502335589	0.8246794717255859	0.804890140777619
ACR	null	0.0447476026280835	0.414820738878719	0.414820738878719	0.675396667302572	0.7021561494658941	0.794361364159274	0.767254685993448	0.600788854658472	0.414820738878719
ACRBP	0.798409176572603	0.0610102797013825	0.0129179949989188	0.6186989524546971	0.0253152581163716	0.005898027541306971	0.0206665892478026	0.0185274653201907	0.7843938409617959	0.726969439725874
ACRV1	0.22052744242432396	null	0.8361543631600301	0.8361543631600301	0.52243662800751	null	0.0195781344269637	0.1625330210173	0.221197913532768	0.4200752760407411
ACSBG1	0.9953033956564559	null	0.939488763418124	0.21850704752565198	0.5461716810308971	null	null	0.345775612275377	0.753907675043758	0.515765784620951
ACSBG2	0.8170013171900641	null	0.5439506206824091	0.7271905388710609	0.6122326754961701	0.7617979687842071	null	0.7016811276795679	0.929455146802303	null
ACSF2	0.470069947794276	null	0.350916686804162	0.0115582276094137	0.42917020633219505	0.566398204062645	0.138599050006913	0.0689266776914386	0.230573169452863	0.00433066772218504
ACSF3	0.709094592577396	0.0240572313645291	0.7704615119985241	0.7780111767815999	0.34523071950305106	0.0133201294085988	0.32115495711578496	0.349301017968852	0.576511391074005	0.034110641389861
ACSL1	0.0597419766695733	0.161611930231216	0.301429616168433	0.667019294439639	0.479880614090257	null	0.0693189869734316	0.0138489283810463	0.0252303195200152	null
ACSL3	0.75558019784133	0.535479492757394	0.37534200985834293	0.0154400622743227	0.8515455955951791	null	0.456255605296467	0.0373236767508446	0.432007447480288	0.0353239637124979
ACSL5	0.386955167021806	null	0.349516102324081	0.338597056152509	0.8783397047758359	0.20843272584567896	0.38527528524525606	0.0484788222231518	0.26921351573387103	0.382184447860395
ACSL6	0.386372484673804	null	0.9124043783934058	0.648476592486755	0.600145022265559	0.690088890624902	null	0.193521519863207	0.94144968472402	null
ACSM1	0.454161900916557	null	null	0.37786182725148904	0.0591311069452671	0.7293398951628689	0.89996791716646	0.0972759591787582	0.896866558259902	null
ACSM2A	0.917837961612183	null	0.307443387207614	null	0.951587781311713	0.0281804641393565	0.514792405392486	null	0.0987451360845378	0.6367307379240429
ACSM2B	0.600953161129346	0.4473405060477679	null	null	0.597283557847699	0.7978212027353309	null	null	0.9106065056372221	0.42805512889949
ACSM3	0.298405427983232	null	0.0893598635027246	0.313818579989851	0.045406794931323	0.379185568890823	0.0346902396823817	0.0967229448583156	0.8631894774139409	0.5903035540926629
ACSM4	0.791340581212385	0.32654460796120005	0.697028609742159	0.41223599527734206	0.8859342431342259	0.6944727502712171	null	0.7916467260953229	0.9543401130601509	0.9017003653660391
ACSM5	0.135772692462871	null	null	0.6559692061344621	0.50298945444451	0.897055334940487	null	0.727786540134948	0.10086957062275	0.6024251721813001
ACSM6	0.43830963584062504	null	0.401049286690869	0.152905754855325	0.239869015942024	null	0.275796704653545	0.48485171729699	0.619435751546697	0.895827691583608
ACSS1	0.125912055226623	0.857309339565886	0.5774029103010849	0.0488417380751703	0.476514577421761	0.11093593921455	0.94450693919733	0.0678512783241194	0.63919339256845	0.822007829189022
ACSS2	0.681545094756927	0.462270389167516	0.807691943046715	0.8345007477636629	0.649033393267893	0.19691634848901504	0.705193683163249	0.598655519188965	0.9697517632797271	0.75741608014477
ACSS3	0.470914287728529	null	0.6077331782307239	0.9164592938784251	0.5525842053647061	0.0711850475579565	0.29290808074198904	0.6901371736192471	0.8413686103414201	null
ACTA1	0.96173880305448	0.391081199094228	0.9618813228914499	0.8803139791795089	0.19466080207619102	null	0.9618813228914499	0.895490033385558	0.646572375436098	0.450218310973986
ACTA2	null	null	0.17630385920697397	0.31039560934556104	0.7122812223189721	0.6154304830035071	0.19607883553388503	0.267452215924619	0.33719193817996396	null
ACTB	0.0109142283057001	0.585539718643407	0.161066108112439	0.697026072371262	0.0858200117018642	0.360876999941165	0.13841238475083897	0.7314201528323969	0.904332686944052	0.9839436824724029
ACTBL2	null	null	0.33808912918336803	0.08899535351752698	0.420045797133149	0.772995649201597	0.958581475053367	0.224703157627544	0.736468015550909	null
ACTC1	null	null	0.0775597657943197	0.0588768488381236	0.28361367219609196	0.28361367219609196	0.129259761301566	0.129259761301566	0.113934154424303	null
ACTG1	0.581084743778023	0.533168956384655	0.497560758551463	0.276905360034027	0.122634005058231	0.9435624728864829	0.313043922943958	0.23498289114729	0.41768120939163594	null
ACTG2	0.261710904208785	0.0103230562555603	0.620438437719541	0.24418156421629802	0.857251125186853	0.618306024069913	0.625247259683614	0.0327350476760785	0.8232654654567378	0.0103648852132678
ACTL10	0.25427212399452	null	0.19437068015062198	0.35654734570832497	0.603183796653848	0.298225021256588	0.256414521188529	0.232799053482492	0.7128427806351719	null
ACTL6A	0.11258757980473598	null	0.352408127186534	0.547231937496105	0.0949805118308145	0.10529624812135599	0.352408127186534	0.550859234540965	0.42913035954803497	0.743203856457941
ACTL6B	0.0124683764167448	null	0.4034601568950871	0.42260621621946604	0.722018308821267	0.722018308821267	0.140461812581695	0.482252479817535	0.735615316870712	0.32291079455768296
ACTL7A	0.129620193843696	0.9333770793278492	null	0.7314831171431979	0.00655625975271157	0.00572756497250004	0.8366334825765329	0.605810405738243	0.809794105681981	0.5700652297581229
ACTL7B	0.9770772918448679	0.123413020228203	null	0.9244988318735079	0.796125616619644	0.43621099270812896	0.741762211534152	0.965966120025376	0.369575912293608	0.9770226668552942
ACTL8	0.5383457006852991	0.49235438293145095	0.886112623884899	0.625820213212033	0.5703529350936639	0.9280910294016999	0.902368236584196	0.5379791720961871	0.13517244270477	0.0677694281244365
ACTL9	0.42992519372995003	0.920741447920443	0.451145788780614	0.0572993160642645	0.837935273854943	0.789207839322495	0.44947520721844203	0.8237047976382409	0.35552401282737	0.9768012188040089
ACTN1	0.553679283115952	0.383875559350406	0.527561154907925	0.064825974870512	0.237306940240147	0.279464046222808	0.4165302982388979	0.0957584986112079	0.47143442970208005	0.511261343631049
ACTN2	0.795335731734248	0.43308937975953005	0.640810803139366	0.162293744453857	0.6965790601650649	0.0186569015608744	0.828204653431607	0.9151987732155269	0.888449855281737	0.552788369398904
ACTN3	0.9917301426679941	0.793892981337647	0.7324716342634859	0.821860682220457	0.45922428774008	0.130996024562085	0.6300960084942929	0.980372751786689	0.525399696794608	0.448549855215142
ACTN4	0.8577312896151792	null	0.0461173000324038	0.0789156088094543	0.952063676999231	0.8940221555654301	null	null	0.0948699121191026	0.223932737854362
ACTR10	0.44128463629099896	0.995566393278736	0.0508253615604946	0.0776364158474566	0.6084701234247359	0.774888571969632	0.0688512019049388	0.138753489503771	0.29773136316037396	0.0704945275340858
ACTR1A	0.8903794961588779	null	0.49332997902860604	0.9178295537612321	0.187327156000784	0.6089003962918871	0.49863119946945705	0.7792340530598859	0.9143528903224041	0.311601288730198
ACTR1B	0.0342588766559992	0.499073022161318	null	0.904194749884178	0.6242277343649529	0.803346522925805	0.9426094754146479	0.49276047280552904	0.46492086042160896	0.13499223829320803
ACTR2	0.8726117966390758	0.374658256348839	0.850173213551079	0.909135684590678	0.156448068566802	0.36500374601409596	0.82592489492201	0.252019572189356	0.6916322975721191	0.9590479332408659
ACTR3	0.11248648912005499	0.7411913414577521	0.49833219446052	0.32642188902990804	0.422572824193253	null	0.119477711071705	0.15288000029208	0.605831783808416	0.205262931813295
ACTR3B	0.621718593677542	0.6390160478624499	0.364216731009373	0.651529998211001	0.7476133061582529	0.24692463307282297	0.364216731009373	0.6317377480007971	null	0.45208584543049796
ACTR3C	0.665278205194506	0.17449049395732	null	0.21958212497794397	0.17014753111806602	0.710120296886158	0.503803447407621	0.591217839120818	0.428677120627339	null
ACTR5	0.616660867908057	0.0838820393430667	0.36645888032337504	0.6072352627845501	0.7613099350555441	0.6091535757381171	0.457026316010577	0.339629072427911	0.819939965051498	0.27220391838742997
ACTR6	0.36997127236592503	null	0.632460915451433	0.9487840895632741	0.530768611336548	0.655996702963218	0.5795308355258909	0.6705279482504449	0.0310555263913901	0.300129698682842
ACTR8	0.225436709060195	0.4117684982430129	0.39083517741092294	0.7870568063303199	0.48269718420206204	0.0644225273755382	0.39083517741092294	0.641379669042528	0.328945773283617	0.6604011963819809
ACTRT2	0.583599045198832	0.407598531015248	null	0.25363842128627	0.325470668439487	0.367108116962016	null	0.8004425366696559	0.876386696532936	0.913645461941102
ACTRT3	0.7747498940332059	0.8319803718098129	null	null	0.293653285512601	0.463976274014975	0.45924148332120596	0.363816699986178	0.780149558006139	0.922260769821879
ACVR1	0.9915726441090509	null	0.348045355004474	0.45407654170713896	0.7778021693167091	0.5735364054645811	0.8965498546105101	0.483501978884922	0.5779760209340921	0.856884689720882
ACVR1B	0.8372868800970429	0.2650243090555	0.42345949158132895	0.5532340829641209	0.8813302754845749	null	0.675956672606311	0.9379802905585809	0.9040946269823491	0.551361433472413
ACVR1C	0.324384923988846	0.0628869464054744	0.689013690536633	0.355571930642548	0.26259416327830604	0.7285614992935621	0.689013690536633	0.7419342567630859	0.317379054034635	0.0546343159070556
ACVR2A	0.8505711757396529	null	0.600775965475675	0.91456387447887	0.5623913427789741	0.954902566516071	0.568680260318239	0.6978653018524019	0.673372395110057	0.8549443601990621
ACVR2B	0.202730917729607	0.534272180692812	null	0.557068486379842	0.468425512148708	0.46306770463737895	0.147639276740369	0.248280215833528	0.13796510279848997	null
ACVRL1	0.588305053165669	0.198345595846948	0.26086520057454804	0.39805136416387893	0.9118589018396391	0.882193489597117	0.327300208829705	0.30676748977698604	0.4928840245111629	0.218647456580185
ACY1	0.628572188372004	0.632921294028831	null	null	0.426249533851088	0.7064997380693391	0.427626920651476	null	0.795415447744731	null
ACY3	0.5478695096880261	0.18310743632933899	0.280211182807517	0.148969401512751	0.933415476049353	0.9115392188864109	0.298012643028543	0.429962862214057	0.7126878512038102	0.616268810366424
ACYP1	0.9706259561526259	0.913998113609415	0.774962991063465	0.633379599635147	0.707843196618953	null	0.494112228250878	0.7697903090678481	0.7875809352292049	null
ACYP2	0.264386724296695	0.665117139516628	0.509564358012565	0.127745322194192	0.35528022312635293	0.16925762307635098	0.577617059893221	0.0379320428214918	0.654466698149481	null
ADA	0.33871831821617604	null	0.0428886436077078	0.113904797640131	0.25771581141757	0.49711593933484005	0.09756910545774801	0.76362668856874	0.451935063535609	0.525897069896341
ADA2	0.376976119064657	0.16758628057157698	0.59264214743822	0.351810866654998	0.913225078408567	0.18011398803602102	null	null	0.607898131942833	null
ADAD1	0.968337766451655	0.142876293140722	0.7041897453520909	null	0.157811384434874	0.5038350566228821	0.9989739615229208	0.9956729473139291	0.8491943281092399	0.481306751363149
ADAD2	0.0276760176053505	0.5070907319840671	0.914566248905668	0.0769337080580738	0.591691097439155	0.8255543084411779	0.0223283578195619	0.11219678216703902	0.6014855122775601	0.10366276256917199
ADAL	0.350840729684021	0.857839466803583	0.544021471739057	0.48206018113986	0.633436837479406	0.8895973004336959	0.8107006066607522	0.8107006066607522	0.9066746856759099	null
ADAM10	0.374789626290052	null	0.797854994078831	0.19606566301600697	0.205930660200599	null	0.778298065521239	0.36439011993558207	0.620680090467099	0.6478631070017149
ADAM11	0.0451569826605031	0.12474455022587	0.7231407704988959	0.3994324739330229	0.978396750933386	null	0.7060600986453108	0.7572477924255949	0.505336238613986	0.0183154967712333
ADAM12	0.513422402032751	0.170345075625238	0.241467640480545	0.389682999914133	0.971096939698727	0.785086204727255	0.209339188798762	0.0701830208371564	0.17945416953048396	0.38442554246103205
ADAM15	0.149326357473483	null	0.149493815879654	0.109771563535939	0.560728618584109	0.42643511750762203	0.0557064454433693	0.249933613048428	0.18546984980992198	null
ADAM17	0.966396760080333	null	0.7985006771152701	0.932166223994397	0.57757761308335	0.8245849455912291	0.8631845272477059	0.985476852782241	0.34913276255185405	0.0952424031257385
ADAM18	0.689472747827347	0.6342678134027321	null	0.942957865628073	0.32798680348087605	0.18054803185191198	null	null	0.45967931464056	0.5280124189252571
ADAM19	0.832495994173438	null	0.466980617715262	0.6311203133401329	0.4026845644651721	0.400926529367788	0.805320740042478	0.688473368598652	0.630292417223995	0.763815531560322
ADAM2	0.8540948290913699	0.8734814645266791	null	null	0.764771689718733	0.773333767472121	null	0.798518679307554	0.0368575253795415	0.166494819354551
ADAM20	null	null	null	0.762572894363254	0.66638278141226	null	null	null	0.683460899754251	null
ADAM21	null	null	null	null	0.60125700053536	null	null	null	0.00468926610158982	null
ADAM22	0.26955311881106697	0.981511849434475	0.219637833792237	0.298362296009817	0.0993568113250388	0.8894670624031841	0.21512870128791	0.306506488294498	0.92947459568791	0.702121744246996
ADAM23	0.611833309183515	0.330384746211828	0.489380544072474	0.546379319776881	0.8263485582805981	null	0.76496740286738	0.528385657520439	0.0287736605756095	0.8369976915298409
ADAM28	0.857941132658272	null	0.692966539019285	0.28201147295536405	0.266675784700608	0.0250026384886552	0.189124267261325	0.88851528924649	0.9832456422615041	0.338026649985759
ADAM29	0.251921875450036	null	0.4949493495597321	0.9303592004811221	0.0333698022906486	null	null	null	0.599573365580527	0.765453118567283
ADAM30	0.7012538386853449	0.502027810049325	0.16774746896140602	0.8513337495424259	0.647342636253742	null	0.7802291702852758	0.885210436536263	0.49777861948706204	0.47542403944944106
ADAM32	0.295324984792947	0.766538206466261	0.089228481279364	0.119868319778205	0.945693373465451	0.5537957571220861	null	null	0.580383209535176	0.950628846388915
ADAM33	0.0443346279844207	0.9351788688246779	0.49836021134670505	0.211260919512716	0.5163280051228111	0.989372337213561	0.290960470648582	0.253284669498219	0.05076422353528501	0.251537385820667
ADAM7	null	null	null	0.7262817553970151	0.233921472598607	0.26945075801417	0.4836371467759021	null	0.28695206070715995	null
ADAM8	0.681619238588669	0.606473784155787	0.769416451991527	0.586287362439978	0.154958372748684	0.707979470759409	0.541799110133579	0.29849873480378303	0.874830555371072	0.851819004133014
ADAM9	0.0136637234186503	0.892928515388782	0.384016279115799	0.27963375954418396	0.397374020663189	0.9006115047447859	0.0158006339344576	0.0486708688943502	0.394027437061562	null
ADAMDEC1	null	null	0.0555349421318885	0.0983397436003161	0.46225853219785706	0.6619874734021071	null	null	0.279406410976846	null
ADAMTS1	0.800529564204343	0.55808588259249	0.999390736999318	0.944077197899745	0.9340571375968949	0.9954405647039131	0.998953221777754	0.7495651928968828	0.927252642262495	0.909395001725733
ADAMTS10	0.15125304921895302	0.207686478587401	0.305253169329484	0.0327622451304991	0.8185813683045741	0.98935257754931	0.302923805569644	0.0143073721272617	0.466120858430835	0.0884495071720809
ADAMTS12	0.348678582212691	0.09280453184895099	0.6752524123160739	0.40399479761303997	0.676406945379478	0.769289039770284	null	null	0.16401378048387	0.639535242653201
ADAMTS13	0.252256448133592	null	null	0.519158207528269	0.41085631516948207	0.327708138389138	null	null	0.721283658106798	0.430829217977089
ADAMTS14	0.663977852717674	0.0449691145970019	0.245916652564624	0.736766621681685	0.0752049507073944	0.526177065608188	0.44203809800316496	0.479547511609461	0.113396349176437	0.9518345464308109
ADAMTS15	0.45096665876911296	0.17903310765363897	0.0174547925127255	0.0594977576464455	0.15340895034685	0.723287854704034	0.23831720328285103	0.618552567012097	0.286120439328867	0.44572722766440204
ADAMTS16	0.00993012157827855	0.8148162846992141	0.313914367035827	0.6412468828325699	0.0857086178696939	0.65149998488448	0.354052252404802	0.586660945384214	0.347104630531208	0.0521934852222059
ADAMTS17	0.805737807949482	null	0.8431069829303091	0.545640861625017	0.441417638891224	0.451526983184208	0.9095134581574459	0.594723728348321	0.538483209352993	0.9115983413301579
ADAMTS18	null	null	0.7389081111181051	0.982836815905437	0.945482573120376	0.775819288631127	0.48476582207573	0.535010666861969	0.673689596850543	null
ADAMTS19	null	null	0.12013042944174199	0.471797760828067	0.211594751810307	0.70754875559761	0.119184789893242	0.42436811458900897	0.44405048442819295	null
ADAMTS2	0.531838384903096	0.35208003623391493	0.333771934426987	0.9159697527457901	0.735937202800833	0.8391909555952829	0.340097187223441	0.956900409605207	0.42421706038286894	0.55363347782978
ADAMTS20	0.76108416472093	0.16479319722594699	0.940746463454909	0.5740413567721421	0.12945032075830198	0.24437568897308498	0.872247862703619	0.834527473880648	0.48176772537456297	0.9995749289390791
ADAMTS3	0.522575570409208	0.32527668138420196	0.768749471092501	0.997598502430578	0.12747017490983098	0.737971651242007	0.795192841491707	0.9967376440049099	0.77573559919882	0.9356301401782628
ADAMTS4	0.22969850589654997	0.9321431057385351	null	null	0.488373332228128	0.345027461328311	0.9353477040507572	0.551117462773022	0.776654270263132	0.521971469155218
ADAMTS5	0.806173833046965	null	0.05355446686484	0.0686785489787314	0.0393020449502699	0.941395027817216	0.0534598453868655	0.0632705435832884	0.168952005666728	0.0609666316422817
ADAMTS6	0.14212448916217302	0.9642846630714419	0.937595633651152	0.43784372372409097	0.0609741352116536	0.234395122226649	0.8752948766594041	0.601936991584617	0.620830685209323	0.7568392377051979
ADAMTS7	0.91979838950024	0.152248281580541	0.316549066852491	0.390818562624714	0.30526384038558396	0.867098525272559	0.670893714561199	0.9820865408566322	0.49213784786730697	null
ADAMTS8	0.28552992226007	0.773882048930244	0.210464260102551	0.47386377202565505	0.32168485642197897	0.0336496641383169	0.34327251330043396	0.736116948890775	0.9588262603422691	0.362183499124289
ADAMTS9	0.21005621292454102	0.505700122088591	0.132533750696261	0.205439992819809	0.511410310441786	0.523774590748315	0.6659953831789189	0.541035778462736	0.308893569474748	null
ADAMTSL1	0.5331596189230811	null	0.7926842373820129	0.132582801792659	0.7680961194987801	0.145987354300033	0.622850779845825	0.0603846728142539	0.6248114464828499	0.460541483094462
ADAMTSL2	0.24397475738283605	0.919137855337313	0.31566028006523	0.780679379877785	0.10489075994402901	0.0982996249467429	0.322228296528553	0.8516776740089109	0.653522081667796	0.669004151667796
ADAMTSL3	0.7837933897512551	0.680579091100973	0.7226855781765541	0.34137294915749	0.7430146134873541	0.490518328145003	0.233941439597768	0.7866796682280409	0.241493440256322	0.36698187226715206
ADAMTSL4	null	null	0.6362188968957659	0.356314513018273	0.972260647071248	0.14303313566623402	0.6817336371135899	0.9364025168578629	0.970391455814638	null
ADAMTSL5	0.9930836208331841	0.54542172597002	0.728343742106619	0.935430291454713	0.558836703635307	0.607693023184151	0.582602813840379	0.91344294961733	0.545146123085372	0.404256869573595
ADAP1	0.504164015725469	0.904960829158149	0.19161204917113397	0.270039925696847	0.367684279670185	0.397463431109309	null	null	0.969802982490641	null
ADAP2	0.24883877141076602	0.38211455256520704	0.104814906332854	0.365880853339573	0.261767651902113	null	0.104814906332854	0.44797900076104996	0.180542732160326	0.982466719602163
ADAR	0.0893504194637058	0.6834083993308471	0.449167951526376	0.24854351492740803	0.125587451702327	0.0991673807314855	0.17735115424856499	0.49226828591955796	0.0589045010070852	0.8442073044710658
ADARB1	0.116546105850139	0.30396144900045396	0.153319070458513	0.025338633531012	0.7329129964589142	0.47022383734592	0.5923731484661761	0.18063555981378301	0.256655026501665	0.235329010899413
ADARB2	0.625341814735987	null	0.460332940837705	0.733422703114505	0.958233632280155	0.615978138960575	0.40760802592487394	0.673764041417506	0.27816671194809	0.7202885923603142
ADAT1	0.604906137110066	null	0.893491538981033	0.705131478679072	0.923299319344929	0.843882207156777	0.0560993456526113	0.877671974597408	0.468768501569486	0.679349652658494
ADAT2	0.469468319006555	0.930658638599364	0.948278851628492	0.519892175291541	0.699553193493128	0.9071286226381271	0.8887935010811129	0.7570837121400699	0.892314114755935	0.8702056878925
ADAT3	0.958499019984621	null	null	null	0.0412526134889692	null	0.999628131589583	0.999205868349615	0.43480325295582706	0.980270545518309
ADCK1	0.19104133762963396	0.519606025389602	0.35093964698918395	0.0354580103479137	0.805516210917813	0.623162207660793	0.809497506177645	0.668563316904648	0.49355984002350106	0.0189202304902161
ADCK2	0.7269983912054101	null	0.49684036110163793	0.6214439816767501	0.46078605525764205	0.457686435262878	0.528118937922789	0.34831694698495	0.0602732883340138	null
ADCK5	0.8386036916314019	null	0.30736871440346003	0.730000006766212	0.377621563409887	null	null	null	0.8238559593853509	0.522473133216387
ADCY1	0.8716727710390891	0.460226107044997	0.873120962796752	0.16915630646826998	0.264011470001833	0.0639964553992449	0.892025065782284	0.453718553667666	0.9664186012824421	0.529268908910264
ADCY10	0.381956265559236	0.20205667384623602	0.832191719324358	0.13094598823860998	0.596443787138438	0.24517840388606998	0.480046757091695	0.5966534993962579	0.965637667167073	0.726816532762122
ADCY2	0.9351904749986759	0.472639025600288	0.9061441305407941	0.9321879323149301	0.0293659557039401	null	0.8912725267978922	0.963403595185374	0.22475018958895102	0.904431743927552
ADCY3	0.211906463541488	null	0.15356763679085	0.7976849237402901	0.338285252675044	0.00576678035464739	0.11549236471890699	0.340979551231165	0.47992148011139707	0.377085878334795
ADCY4	0.522350171260744	null	0.9832604801302829	0.9633544245093051	0.870260937187539	0.14979562465348098	null	null	0.647062229776416	null
ADCY5	0.38299568166280107	0.541206090706442	0.40673287918749196	0.548925189362983	0.9602901502102329	null	0.275519190486975	0.634762446181697	0.189588108301564	0.311577486097739
ADCY6	0.0316332620601609	null	0.34353555138668	0.5049569929023511	0.269607916116558	0.0334735564957701	0.17765780839849302	0.9783332611544591	0.5756211851780699	null
ADCY7	0.30037273682715504	null	0.919097480855556	0.8646780426986809	0.397476488252279	0.118677559824004	0.941369565089972	0.5187174874278271	0.326141940039634	0.24776365846506898
ADCY8	0.382410622418534	0.6837984207397309	0.329084333252172	0.5507076153979039	0.0412052207028781	0.522530216732349	0.060756235509855996	0.25712630702128697	0.731331276983383	0.547304751313854
ADCY9	0.0658195800534824	0.31533093838938797	0.258855065868676	0.7160459833190359	0.557793986749263	0.638063615458198	0.246290271510078	0.491520238229596	0.23016665364799105	0.435282927859687
ADCYAP1	0.8495825534792621	0.609341116712032	null	0.413439008893442	0.8888132141948101	null	0.607222429926313	0.7039157214492651	0.72440812983715	null
ADCYAP1R1	0.42313066454422704	0.674762522124911	0.38369041153780603	0.590261736226156	0.394610372058538	0.987613950575046	0.65401622174299	0.965264107013042	0.0238039635378242	0.8170335900786979
ADD1	0.652583649410223	0.7322822748963399	0.251407577706404	0.32042938461314696	0.621121065037781	null	0.21843542763356696	0.6768544169607629	0.537739445120638	0.635262541705936
ADD2	0.8779274889418729	0.8377276776040791	0.9548896188817378	0.645430440151187	0.868258950735475	null	0.896048446932549	0.9542546456882399	0.65562341722905	0.6791251537097889
ADD3	0.415644490525235	0.49057836171141295	0.27195987382634396	0.0448865404503627	0.937577688514443	null	0.20913519605251202	0.0351016213741913	0.45755072718326895	null
ADGB	0.9956013978614681	0.6711818870350259	null	0.0742639925834933	0.7404001513125509	0.0193577431448073	0.8910697147336891	0.977265866166447	0.749688370387749	null
ADGRA1	0.120929277063642	0.020868693219068	null	0.00790345696067907	0.426769575514146	0.152681462218091	0.166980865406435	0.11403326299675001	0.0655578036289207	0.602891746474702
ADGRA2	0.8628398360499341	null	0.957507219044853	0.948577678708837	0.284848527424474	0.8020896932274351	0.935293364359795	0.18338787017191702	0.830163463343675	0.075035605543981
ADGRA3	0.233448977741392	0.8373310476362121	0.578986357808266	0.8023378428598492	0.414783849021627	0.5968480979970611	0.569995803402395	0.742467081791278	0.0636331090398647	0.7742800938702651
ADGRB1	0.5921419171129421	0.39273490438258296	0.445617087870485	0.6787643222951519	0.316117216347935	null	0.687543174092349	0.927928549311871	0.0598556254241063	0.970929952703851
ADGRB2	0.18513399396386102	0.694023587283916	0.46701213328456	0.25838059581177897	0.165938873142255	0.7943332630169492	0.141767644292059	0.375980238080297	0.197168829834751	0.5042022660622429
ADGRB3	0.23875805285636603	0.6477241880725121	0.21878191507013	0.146547324819952	0.208232724079465	0.42715713198110206	0.20656950530911103	0.142945370490505	0.10516004163033199	0.24848752607343302
ADGRD1	0.936730818745424	0.251468128297698	0.7619846964028258	0.0835416937836586	0.91775377314622	0.409638848142806	0.677279877008141	0.396563764067285	0.5400484128139529	0.525001179887464
ADGRD2	0.6120325649466071	0.5268594671146061	0.9743747093157321	0.23193427619395104	0.802714488402784	0.443088016195237	0.562448904443084	0.453996446643378	0.694615107712519	0.263276788430836
ADGRE1	0.24702501924155398	0.21594064560414	null	0.12539166611567698	0.745694325021241	0.5386203808037751	null	0.24917588962478898	0.111301059012376	0.21190948367396803
ADGRE2	0.447359069876871	null	0.918909190997552	0.837141510989158	0.520636217570062	0.315045987445602	0.9476816992500091	0.861135652823831	0.487884731873184	0.847772550596641
ADGRE3	0.45007794599483797	0.17661263765792198	0.0040741723319434	0.0382951894274585	0.944586319777572	0.918188952155337	0.639560351664657	0.9640901201463449	0.220233855934225	null
ADGRE5	0.5613003518973521	null	0.9128598253974621	0.5685628116031579	0.0994340380889608	0.716521268715557	0.904910242662236	0.602588179906936	0.505169515633785	0.422750754332866
ADGRF1	0.5188803472074429	0.5394109934925589	0.384583494459443	0.638277780068282	0.744270055741134	0.308493557712569	0.384583494459443	0.760176355776379	0.7986947170390201	0.267506432933187
ADGRF2	0.8364285339414759	null	null	0.8104639851934341	0.469053943951875	0.707393577228772	null	0.222320273586772	0.984810068674963	0.628953561018789
ADGRF3	0.663132099094706	0.5358444464268839	0.7046102990724941	0.581414365066709	0.954932933331142	0.97958420925396	0.673835161076356	0.961105272550195	0.550924674718611	null
ADGRF4	0.200333389613511	0.949313624237	0.21379040655392498	0.39980340901831607	0.9205324659798799	null	null	null	0.8778779538941061	null
ADGRF5	0.35965790766091993	0.10651134133584698	0.0124927315142804	0.6000306606050861	0.3055569131228	null	0.426419851675528	0.7750089631844771	0.8313582294023258	0.9014562477423052
ADGRG1	0.0213305968804212	0.303173282124854	0.48582900387583294	0.248132331405697	0.0847171210908015	0.8210179961212191	null	0.12301795546579	0.403688085020002	0.0816966376471067
ADGRG3	0.8117417257503629	null	0.16672840937514802	0.126079493180839	0.10344490415763599	0.491332604031611	0.16672840937514802	0.15895458373929902	0.8052973451294839	0.24672612078828499
ADGRG5	0.658422995587589	0.6380900200698559	0.8469886685244459	0.72420394016645	0.9272127748401401	null	0.550930119089768	0.22245525176506198	0.9047995749220491	0.598745293652249
ADGRG6	0.57605084065201	0.0560509544555459	0.936631270440657	0.43878793789555603	0.7253123097069399	0.0341044176659766	0.8869597074349591	0.636162204350541	0.259342674870487	0.928579318544318
ADGRG7	0.734027098026802	0.884762792747847	0.39272468253968107	0.17936126379717998	0.9026506501534509	0.0375993716508904	0.39272468253968107	0.714874983140001	0.6879490619556851	0.6266360893890761
ADGRL1	0.14949604972721	null	0.53524421866649	0.0607339330675404	0.349968701828912	0.640732810896418	null	null	0.379828849486609	0.0189056225927536
ADGRL2	0.655856793624907	0.9889564189775741	0.095182980502885	0.18711801289052601	0.0369667695205678	null	0.0722999807237632	0.710156056079745	0.882963931239516	0.871478542208692
ADGRL3	0.8919906520946121	null	0.48989048709436	0.0271339066528562	0.96645688776975	0.9074705599571441	0.498371988392866	0.0262445611840445	0.115884058983954	0.0134929084100328
ADGRL4	0.0500400943083005	0.0460161831455486	0.7695272274200159	0.8104858118691499	0.745170071280109	0.9152970653467379	0.279219063928172	0.929472409774856	0.923770194037212	0.639774661122406
ADGRV1	0.654509411027925	null	0.513451792837422	0.864353148624334	0.183514602297332	0.296548146198932	0.544511135022076	0.479279759943145	0.90781752201592	null
ADH1A	null	null	0.8284683640050731	0.0854813750016035	0.372777282585271	0.254976705628494	null	null	0.5085149453575429	null
ADH1B	0.0460746874833617	0.8608945178376991	0.7671433816623101	0.7671433816623101	0.21940169022216197	0.859183864046658	0.409699027587365	0.36533540978084705	0.99890813625488	0.52533978658409
ADH1C	0.874144661992033	null	0.405298944432327	0.729895302631412	0.45810892262721703	0.8676072866230129	null	null	0.968257736413338	0.52533978658409
ADH4	null	null	0.531823484368533	0.0641347165799688	0.916195351830217	0.6959766732510461	null	null	0.8752806644541691	null
ADH5	0.548341484613505	0.604778148577673	0.121960575230518	0.38867634774186605	0.982018533502937	null	0.7504427220003029	0.663381700241985	0.764648128048445	null
ADH6	null	null	0.9642857603363421	0.620481226186548	0.973867312628292	0.6200008122027609	null	null	0.933362782188019	null
ADH7	0.966973601663728	0.960418911003235	null	0.326734778456157	0.8555815884786321	null	0.729128200873303	0.33307251255194004	0.6834166164324829	0.680709451305599
ADHFE1	0.11134200395176401	null	0.9410398010880129	0.9100488472110551	0.43878211109824106	0.124479442444084	0.381843904254133	0.381843904254133	0.45136158017422207	null
ADI1	0.212425567784262	null	0.414906205504933	0.6712356056304571	0.0485942223150199	0.0216512571951195	null	null	0.592205630960182	null
ADIG	0.264009637355588	0.77090302846422	null	0.0507927701192794	0.737616593836478	null	null	0.6771769062118339	0.5478671304218921	0.480336748604986
ADIPOQ	0.150214853586014	0.64391604894232	0.286168746045625	0.8809177066838271	0.5519879851697701	0.252761284932546	0.246559709046233	0.416010531959191	0.31964947862402504	0.0305539317696693
ADIPOR1	0.0556865479830091	0.9589441344658179	0.6745959417292011	0.7779873035283199	0.8533517352979649	0.67711644629908	0.71160912811232	0.653536409665594	0.833864085360519	0.39906897080303294
ADIPOR2	0.17864745725318598	0.555429072642894	0.46491478879917	0.717207547948419	0.659340408369895	0.373800238503052	null	null	0.30766430251674204	0.7914603173329058
ADIRF	null	null	null	0.86211753167883	null	null	0.447464898084943	0.30888995882765197	null	null
ADK	0.7808582114338709	0.8239785393320049	0.6301809222028221	0.0738824873459452	0.660500877340639	0.334340395591272	0.568175622456543	0.0688520478194469	0.653271021631145	0.19682436002815398
ADM	0.791788256339245	0.7578190586038249	null	null	0.230100796167845	null	0.7676494098789839	0.8038332958001301	null	0.863098971694381
ADM2	0.0555475199650568	null	0.551196136639261	0.7033297440408051	0.41654842529266206	null	0.21018184491440697	0.0462703111803031	0.722345974789653	0.641928750090999
ADM5	0.731560521342624	null	null	null	0.36037238638668395	null	null	0.9771161411524301	0.9522908371116	null
ADNP	0.658592445348926	0.419484194503243	0.7432110160593471	0.539173391443575	0.541394402802045	null	0.6311591733907789	0.36459798038204705	0.4264546589283	null
ADNP2	0.45589748631138505	null	0.34621341832367	0.8356571629208441	0.601894028797077	null	0.34621341832367	0.0281219561828234	0.7862248173058879	0.281462532276219
ADO	0.5663517392175	0.0801828107578003	0.7802057131118509	0.0153802794815485	null	null	0.716784571962692	0.711998042602928	0.389638713021971	null
ADORA1	0.7760028425904341	0.36788225934413205	null	0.0793069598036265	0.596335970810749	0.704666896575712	null	0.768412627145136	0.448062188400033	0.957666588636058
ADORA2A	0.11532642991713	null	0.25169024416936603	0.4090612243846671	0.619431239439643	0.332903930479505	0.0492099673850742	0.185263849548036	0.9387450865143899	null
ADORA2B	0.131294889992857	0.6695951082466539	0.8163151823807601	0.0779663711327893	0.48222888620587395	null	0.031939272674758004	0.0287962621423274	0.844536497970718	0.0181027042320936
ADORA3	0.0499271618225972	null	0.784157433510568	0.9445495343316931	0.48183000235571793	0.124531732025664	0.263675794143283	0.308361374956987	0.546258801041792	null
ADPGK	0.5325451707012271	0.0527899374975079	0.66965034071969	0.7536191565479471	0.41588068842115705	null	0.70881759477491	0.7744098194413921	0.007418022149766171	null
ADPRH	0.17468515798001996	0.424185672811799	0.173944485026194	0.343017868913242	0.7238743644496529	null	0.102085071442452	0.18786849062368502	0.415081262292089	null
ADPRHL1	0.586823972148855	0.796949320203605	0.117553284257771	0.386963729404656	0.7778525979191859	0.174233276809281	0.008660476288426809	0.659230512314396	0.604082877782346	0.875831629761684
ADPRHL2	0.8856397941590071	0.248163208367773	0.0363625099479954	0.159020108426973	0.459627234237575	0.45900614037554904	0.0363625099479954	0.0437036164371549	0.211466586569091	null
ADPRM	0.8848344568720742	null	0.7104553361656429	0.943671754608755	0.17487646178527602	0.25732192559986605	0.916196287641629	0.700024245675675	null	null
ADRA1A	0.0282570584034619	0.579884571519275	null	0.86695716089419	0.00528040094689097	0.7666256799661272	0.0227640828685176	0.0216743731581432	0.970983762847371	0.40297915668177203
ADRA1B	0.74006078540341	0.0120286025407161	0.0229945017634197	0.3872034908313499	0.880432152962408	null	0.807955446972743	0.985582742684001	0.45280404906307303	null
ADRA1D	0.868275254870965	0.8743812401457121	0.643538825178034	0.0289787976807141	0.604880620809172	null	0.911362941246662	0.0346761499972408	0.8606656101051401	0.9463746111215259
ADRA2A	0.0799808537460556	0.352223112102091	0.0678683093438113	0.169017314610644	0.829495516279282	null	0.0515237688571224	0.0842967573093757	0.19244866837867003	0.142961974997322
ADRA2B	0.555993913996175	0.173613835323511	0.0585934660900763	0.8368505272846	0.28652772712555397	0.25576236236178396	0.0360672701505154	0.27178859253042803	0.9293105927231451	0.35884694433939396
ADRA2C	0.7543639863098849	0.815920447126038	0.662088290132855	0.967970684988805	0.8531364173215191	null	0.7516591325964358	0.9411469691675342	0.5920427433233579	0.7925389000057571
ADRB1	0.7573952288160709	0.9611921630557171	0.601642515305666	0.46318220691146	0.56621560922849	0.520782323993737	0.601292345277888	0.6647608156994711	0.180245100736424	0.44629098232259706
ADRB2	0.245403827116458	0.8789050034138299	0.17843703525821303	0.4015153802794021	0.781572941023493	null	0.37256188713133603	0.357904652327244	0.210639208042513	0.450849424340339
ADRB3	0.20290249363082	null	0.41074500443760903	0.551244733734354	0.464161824929312	null	0.361021311024958	0.8800699483218059	0.14376825620279002	0.9562895971782871
ADRM1	0.31330170265324203	0.0399029685362289	0.9894545861363109	0.7228302687199621	0.7143530378056421	null	0.997224767084236	0.640778269952416	0.8996413548205521	0.648788783707595
ADSL	0.155851961562548	null	0.332424631747279	0.18365262357874698	0.5481819195888	0.9148807796683991	0.232152757400463	0.949666263072454	0.8504424923002081	0.8763637753521679
ADSS	null	null	0.944022089569862	0.876095392169144	0.22554703277381	null	0.659927560209581	0.535362968495269	0.709893363013541	0.578655650234572
ADSSL1	0.696091955556698	0.44549040225246705	0.108699961096291	0.19262614029821898	0.9985378462457309	0.861415975067598	0.704482166198256	0.7320101614169849	0.15393115226005402	0.302888114099662
ADTRP	0.312609502635171	0.252695952062677	0.0845631968902605	0.154735310034232	0.232399254586959	null	0.34983575230366803	0.544556784902239	0.6507909619905239	0.615647974691562
AEBP1	0.20174170486870396	0.0297118123261655	0.0415245507866717	0.0269424595076182	0.512793414722615	0.24173742449631302	0.0356151339044233	0.21749334660905897	0.17151302099778198	0.105293051347296
AEBP2	0.9593623728476691	0.547759454994674	0.65000488092071	0.0815532589011261	0.728952316180351	null	0.35555907838622103	0.23409903160171802	0.686012454049553	0.41743583026159203
AEN	0.8569714242474692	0.810195058028478	0.8680418763551401	0.831388310170475	0.374592372544809	null	0.892819502245922	0.865690792565864	0.797686004053348	0.542463350478752
AES	null	null	0.9998757952144681	0.9998883259968341	0.794755298748499	null	null	null	0.6842906270903599	null
AFAP1	0.7009524759530501	null	0.731447193974723	0.321068711636735	0.0422213329648412	0.06496094504903	0.9299622533836609	0.8356439666912359	0.603538415580674	null
AFAP1L1	null	null	0.00187396013393104	0.0853334756127033	0.658827232737229	0.589418978524909	null	null	0.8956739337572309	null
AFAP1L2	0.14808013834327302	0.208377564243281	0.0949078104628723	0.9592602753747429	0.0792613506462037	null	0.0869675392046054	0.548527098892193	0.0766258234210603	0.734270524425095
AFDN	0.0826650774616779	0.265955752285512	0.8796276996470259	0.429615822373611	0.0590060596668264	null	0.9237774710520841	0.40589698892876497	0.39628246696248604	null
AFF1	0.287772322448158	0.8562518280602829	0.484047249753804	0.0797939794232707	0.248487745713066	0.20960194045499803	0.111535801475987	0.211123391489093	0.48145517266543797	null
AFF3	0.41150754189718103	0.9514556271035699	0.567005901596802	0.4923971208396529	0.7382447214008109	0.539991847575337	null	0.121725457527465	0.8360554436625451	0.41088898991275297
AFF4	0.325675703371739	0.315625986729724	0.21265895809111104	0.17898277507397897	0.655661448884826	0.21060673038240998	0.15858065506482902	0.367607704774546	0.8860530198641949	0.8076762433720529
AFG1L	0.905784946244784	null	0.9721743359016449	0.9371282617729041	0.573690436126251	0.0267448916602271	0.9721743359016449	0.90597135979268	0.6306727812533399	0.773616755833918
AFG3L2	0.8933215601359279	null	0.9811335526445921	0.760326382215661	0.522592077541743	0.8651117902129691	0.9865373159777729	0.66217650882176	0.28100199468317305	0.573935653157719
AFM	null	0.6147343220226121	null	null	0.460283446529659	0.770407868851568	0.46317468055381394	0.23163718506617498	0.7667929244521559	0.18748162377537697
AFMID	0.587395806807418	0.22251494883404999	0.7628553405484109	0.7058937387878079	0.7223952440941371	0.113842666679182	0.158566553958344	0.31956305294197695	0.26811040590394397	null
AFP	0.68907020499739	0.160247030729621	0.39231197917130894	0.9498408071041	0.147868348992589	0.162728271483556	null	null	0.7402897618917661	0.32398938136348804
AFTPH	0.9637801315652821	0.500441335495098	0.0671796064898131	0.183177512940192	0.149692421340337	null	0.0101310557878095	0.0166439151954074	0.7629008990150798	0.36762946020666293
AGA	0.3847487715491021	0.548341970466697	0.618801198149713	0.9433191888180721	0.16509680133149202	0.0682973691297866	0.5848873261973331	0.182289208555844	0.45194778904022903	null
AGAP1	0.983637895835167	0.9736242909542149	0.255440532865703	0.273038867934977	0.608548201433773	0.8807950299787181	0.448701409092772	0.21561668197454198	0.14860559012295402	0.638866168083606
AGAP2	0.187796027218564	0.45476633783167797	0.511457031573691	0.7323923710865559	0.44371463054317795	0.13180868827366402	0.511457031573691	0.759996211836455	0.274051473091605	0.207250119628921
AGAP3	0.8534950175322179	0.644645808141162	0.160347029511885	0.23176087285649602	0.8980048373067321	0.0830135734037414	0.23520540923935196	0.355026162779681	0.22906251374692604	0.554291736887829
AGAP4	0.15991805330390801	0.482060998286033	null	0.0161293019420872	0.73443323822364	null	null	0.617064858545899	0.38306675743070706	0.0205442760070366
AGAP5	null	null	null	0.9122304288584291	0.0841238165601688	null	null	null	0.574682042482281	null
AGAP6	null	null	null	0.697598706127501	0.6343413557284721	0.24701715646382702	null	null	0.0496168202680759	null
AGAP9	null	null	0.8564826262527421	0.665752434977995	0.223931325082196	null	null	null	0.9487186795468899	null
AGBL1	0.13100792272618197	0.7355823592612758	0.18602776411824104	0.316991264569131	0.14338241124063902	0.42381100067434496	null	0.7164966122784351	0.8101064200143281	null
AGBL2	0.0528028142147043	0.0514868358255012	0.6633682710759989	0.54763322162514	0.9657069070601569	0.6824843113420029	null	null	0.40723335309744396	0.7228300350441099
AGBL3	0.45294295428750003	null	0.772555489525747	0.738390392822893	0.536521536239651	0.7289594187344342	null	0.817733222643575	0.6155277571280171	null
AGBL4	0.0503730410427786	0.0382903188669241	null	null	0.504242359350198	0.0239570354037077	0.34532326832781896	0.564970390764979	0.18699189597017898	0.42653287844791293
AGBL5	0.35011680369124504	null	0.92050570978781	0.216658139695072	0.468673729775655	null	0.875503211299649	0.303407532437712	0.0236405998596692	null
AGER	0.100193535687782	0.340491710679285	0.492620880066809	0.262380031538683	0.91675500372117	0.9092140753019979	0.77450363627663	0.9224880425163341	0.0613672717968199	null
AGFG1	0.5664817911718979	0.21850284277720802	0.680434762150849	0.9932834983851101	0.38198623655513597	null	0.996383742624377	0.779503778193855	0.710238021611149	0.9841440639424279
AGFG2	0.7548715221881659	0.5801815596027571	0.790694905465725	0.287565218430739	0.970382287864283	null	0.873142013460528	0.007334616755291229	0.8332293192148241	0.6559126318998659
AGGF1	0.7732132966811409	null	0.21488038041749696	0.15561873970472304	0.219490623660193	0.357710686439507	0.207644218413554	0.10303515285604001	0.14650324187018202	0.332208255635178
AGK	0.21438203246089998	null	0.19584151644230802	0.427178183901348	0.5461016263556071	0.99913572067323	0.11598244218869999	0.249791289324697	0.841926644046012	null
AGL	0.8640589620711521	0.0320473938991707	0.516811068386133	0.48938851215840207	0.214954198588255	0.0947378252315925	0.516811068386133	0.40324785206269004	0.6533713486257521	0.573849221907719
AGMAT	0.7220513429353951	null	0.303366629983681	0.46575684474939705	0.8628632414572808	0.6830069749448499	0.17617305973533898	0.122706840428467	0.8749601414587879	null
AGMO	0.944171976503862	0.9645510050102231	0.729561066150505	0.987483193685896	0.862795381809217	0.815871375697835	0.7330106671519141	0.8891897632737629	0.31167492157248305	0.8755212535381658
AGO1	0.834055068136874	null	0.0862829601828949	0.5339651939726029	0.9222880405835681	null	0.0840908690550748	0.12208458823640302	0.9498921834333481	0.164556359898058
AGO2	0.18610651366650197	0.877625652246801	0.648907242323321	0.9578490511414441	0.0240863544981911	null	0.6680114919733621	0.3025211168609411	0.301488275005956	0.138152397591069
AGO3	0.653502824384276	0.19109202141076898	0.963014480940148	0.9370183636897451	0.53641567043424	null	0.9756739647985859	0.8864347661789441	0.568893372864324	null
AGO4	0.8683188554313279	0.301192516951389	0.59787449327286	0.6299568018244871	0.5356197600140561	null	0.596473241657093	0.524095498918544	0.8004374369056221	0.507374339038688
AGPAT1	0.29156078582381895	null	null	null	0.839958205450634	0.569811091660751	0.292532596111001	0.293818968433892	0.138720618490906	0.40413002722386504
AGPAT2	0.6202268313951851	0.5310661743024829	0.0308439983222526	0.0383300662771606	0.269726998448836	0.25955202192940396	0.0119459285598651	0.00991267591239076	0.474876303711835	0.0195979943261058
AGPAT3	0.211394968083412	0.072254582340339	0.499692898733766	0.872657068153487	0.19892003733636	0.15512595050010902	0.6073726852888071	0.9298009516824891	0.0225557789302202	0.8240842081245991
AGPAT4	0.214525709928822	0.326029603097889	0.6346070187132951	0.593330010081684	0.6995248991145929	0.540939035899225	0.15763028522828698	0.7982521705448391	0.510134757688562	0.995195307143747
AGPAT5	0.9097034212751199	0.5800624253282509	0.9400158993886851	0.8956223684813909	0.5534280188091171	0.487934195209895	null	null	0.381284960339636	0.34040790443535807
AGPS	0.31695035242150105	0.36254472796353704	0.393747946862452	0.32953995109928697	0.5633939264074711	0.110324187733891	0.35733562926954204	0.165785085121818	0.456285653469944	null
AGR2	0.7739618499163391	0.393263297693918	0.967100886235369	0.8277712942449671	0.986629786427106	null	0.561316070725514	0.960922016514125	0.6215323115351539	0.957544548878575
AGR3	0.704239714222613	0.129642988125478	0.728007091695513	0.9904040445408209	0.943891959727649	0.322454808393617	0.7435052248220692	0.9866854769513191	0.800253587094866	0.8664525154917109
AGRN	0.37162586245762197	0.16568392191797698	0.715877609542174	0.600800428786368	0.0775772348404663	0.9614840000252579	0.8302951658915759	0.765934716253217	0.8097091237731071	0.329580848970792
AGRP	null	null	null	null	0.0999466519753109	null	null	0.153550233939201	0.21346456984436898	null
AGT	0.868009510335444	0.9122258927927621	0.846007906782458	0.694953186478046	0.9085104412753521	0.708045617777145	null	null	0.625856290309682	null
AGTPBP1	0.464494462182581	0.27069080350375696	0.30486799440343393	0.203865237641898	0.583446271274792	null	0.284730509733925	0.23219911118069	0.0202623205623963	0.201519051194246
AGTR1	0.23643142213759002	0.0245940062144169	0.0842127284442158	0.306195949036737	0.306204822094293	0.830157684782838	0.0842127284442158	0.19341243897791002	0.30569730785820803	0.205835774847623
AGTRAP	0.271905679069815	0.49980082235245205	0.23388163927831698	0.6314298045092162	0.5415908137364149	null	0.23242202085495003	0.454977304258913	null	0.404519967662447
AGXT	0.00687489332231572	0.48877465516084	0.10706427644063801	0.00886912725113043	0.8337248130952271	0.677860524064984	0.15286749377222	0.12808474522289398	0.0212135925600665	0.138552369954607
AGXT2	0.44380549463884295	0.0215353137715393	0.923294003376639	0.44862147853412104	0.34278205494732	0.346636726590928	0.923294003376639	0.537165791990869	0.0560345060520283	null
AHCTF1	0.0586086156128625	0.0599103346777765	0.529579003061966	0.0526065987567594	0.26791758600385995	0.0298822772555887	0.548215384537572	0.0757973726659141	0.161803805105047	0.0452716441569221
AHCY	0.359279953521368	null	0.326902803084174	0.37207194756964795	0.36963143557871797	0.766833435026263	0.376990131793738	0.280687510193034	0.826338158700202	0.204641785257423
AHCYL1	0.9129571097806141	0.7076152248004259	0.7811499421414371	0.43387238424103297	0.15178080092527402	null	0.42488384418551	0.563940303114083	0.974420365167346	0.0919360921703717
AHCYL2	0.00011477277313454199	0.584783966582749	0.0224637760641129	0.014028288660682	0.378837124283271	0.9606648739769499	0.0221334272356712	0.00544987402468466	0.34253792791931303	0.3975698920331501
AHDC1	0.48227077409354	0.495073755914065	0.8329896581087759	0.0777017767592301	0.544300226773271	0.0424507441337644	0.8939680179254159	0.27424900500729105	0.782336770396012	0.243202588250835
AHI1	0.394727933029275	0.12772331463708197	0.249969681097902	0.16497295439758	0.321460950615372	0.5638865987683	0.22767656145151802	0.354270048377526	0.7198152343701941	null
AHNAK	0.7605388895410159	0.752025747784823	0.629625830049783	0.7239945824501991	0.7088681646676179	null	0.877016783870202	0.271616975306783	0.29939313356278696	0.5078509827154529
AHNAK2	0.449107176001932	null	0.942284035407795	0.8944399927497328	0.7076957206471899	0.7066925361555021	0.8533491298138879	0.98812450057788	0.8321653246774009	0.521806048016229
AHR	0.35613094941655205	null	0.955392473591915	0.815727595043646	0.5083247313656161	0.30529883970044003	null	null	0.42890471849308504	null
AHRR	0.151073102580448	0.255752168853295	null	0.183068397530749	0.0123892233965386	0.409138556927907	0.939268922133477	0.892306921423351	0.9557588657382421	null
AHSA1	0.430782847840465	0.8379678886089801	null	null	0.9537619873829959	null	0.488052088873734	0.343185065371177	0.297488458689148	0.295134677585369
AHSG	null	null	null	0.9741406676764491	0.388018528531287	0.9572278366284059	0.950217606146643	null	0.0139168124794615	null
AHSP	null	0.549180709969098	0.144309294341851	0.573298409431274	0.49319153009992495	null	0.144309294341851	0.465008515626591	0.870609763066772	0.7147232508409108
AICDA	0.6661573713358271	0.646810686003046	null	0.289169382017079	0.8293002962937599	null	0.7178006109600759	0.6041537571829749	0.657195150555227	0.314768418017651
AIDA	0.41280965834388894	null	null	null	0.62648875946983	null	0.939128900920913	0.18178437608901502	0.323434430053338	null
AIF1	0.836513374539652	0.6718175503439	0.6196707062413139	0.8806910961346391	0.780346549516631	0.516798866587049	null	null	0.0941561905598689	0.45300790669929897
AIF1L	0.178524788898207	0.991900698791721	0.8142742688889558	0.942697892658603	0.6949701200521771	null	0.38988695154670594	0.891563591245054	0.9382474419305471	0.236014453021513
AIFM2	0.59682617989117	null	0.11959551390583699	0.8703796975700021	0.7150401961987801	0.985187958002274	0.200222149641667	0.968080847058038	0.30970928677613396	0.914668034312943
AIFM3	0.803627943545885	null	0.6824540773974761	0.9576398863832991	0.669905059582207	0.72067436122082	0.563246646573684	0.0509745420976142	0.990930810080751	null
AIG1	0.0577614382545366	0.560934861078214	0.8950765151044681	0.759645999112977	0.34535433119480397	null	0.863441016353078	0.44758935296110497	null	0.433006720260943
AIM2	0.0609524886773976	0.838054639824103	0.24740092622567	0.82138139788734	0.5782743176683411	0.32061443476353	null	0.8110849674627609	0.630199345010402	0.00221936453622817
AIMP1	0.8049688289273141	0.367845584409348	null	0.305062914458985	0.6399068980998941	0.6158546276557819	0.40895151711063504	0.492386362211018	0.533042213027684	null
AIMP2	0.0069605353086849	null	null	null	0.8641140299525949	0.400452268881439	0.686465137819455	0.7039712439840881	0.907102304906838	0.391127526794895
AIP	0.31445239082575	0.31741033007258096	0.00634249365625728	0.12868533339700802	0.613126633259652	0.967732349072934	0.48083780969076395	0.75409681687031	0.7118714905172611	0.9256220654744549
AIPL1	0.649529248090156	0.6397618491390339	0.24285355448333698	0.978291842566173	0.0847905294290212	0.718580620810082	0.46622834410999797	0.36543094106391205	0.443517105500355	0.26756617708694197
AIRE	0.00202583569808545	null	0.6026934089164561	null	0.8609128486947621	0.634865891964328	0.9006947445282559	0.0986024830259364	0.621478382191087	0.9852324121957009
AJAP1	0.599449611984046	0.284516129195485	null	0.6196993631614189	0.9787661228357459	null	0.48352097523530296	0.43767761267678096	0.562229164986678	0.272952074885923
AJM1	0.273387235430036	null	null	null	0.5304223647369279	null	0.748960595689688	0.41393756348606897	0.6108473436863101	0.0487838535238686
AJUBA	0.0474808393467605	null	0.21886335880635396	0.487081619823694	0.440026858110133	0.979898459675779	0.32496552881731394	0.113573514874603	0.50717562431465	0.146828254376575
AK1	0.566788810723985	0.21459951712535102	0.6515957718185921	0.8536199243329721	0.736346735021505	0.7678393629931172	0.916855711735508	0.844604310555183	0.6751104609113922	null
AK2	null	null	0.956756694976404	0.633417053406226	0.5862948788650121	0.550504211188957	null	0.35122529109881795	0.747574800356548	0.23915650448301398
AK3	0.560803240310416	0.19330990164943698	0.19191925303637303	0.317521979789715	0.17187238745477698	0.20101486884389602	0.13746601333643602	0.269421064338353	0.8398290891260759	null
AK4	0.366933330920399	0.809826948614977	0.367969005938796	0.345705481871766	0.275603530864906	null	0.29432106695753	0.18362217288784102	0.20687746943919896	0.121798246304392
AK5	0.38066700619351296	0.208700906470518	0.7138263201576049	0.560382678633277	0.49177851829091296	0.512140457145951	0.7852984308514391	0.5996584916958511	0.511623238430185	0.801930423340141
AK6	0.9820427502001301	0.14263545927257998	null	0.805338448523927	0.0700898988752565	0.4953594636336121	null	null	0.465175198006178	null
AK7	0.9283225542961792	0.9204559578068321	0.524706819830886	0.8856902922434481	0.7188674712293841	0.8195461011846641	0.524706819830886	0.782340501628249	0.556349688528084	0.8150187451451759
AK8	0.0490052180887238	0.203715433454381	0.0801762549596536	0.13963859161905098	0.13694259750784	0.35489782938883097	0.0374649073961459	0.07449857921105299	0.510201131029095	null
AK9	0.321904041673164	null	0.6914140780952222	0.9592821227212951	0.305259044868338	0.176640711112602	0.608711314566928	0.3156648852397331	0.45340485665139296	0.5695870818054211
AKAIN1	0.18572623043747	0.0993949334530363	0.959317793767878	0.541727378930584	0.747591163538478	null	null	0.474663006452385	null	null
AKAP1	0.132308825699565	0.7135517307822821	0.49399548777137803	0.9175758283753559	0.24738361786644	0.452662637436655	0.898124108140752	0.0731865165745397	0.273505464212964	0.542857903745814
AKAP10	0.0515773769396686	0.00962158550846492	0.038869078061501	0.00478148900160791	0.25987644773533297	0.00637124514535925	0.0467347195559245	0.613785212483436	0.58624370750631	0.923535439299195
AKAP11	0.6578985702389929	0.8075647546130671	0.37771450242917104	0.29850400364906704	0.573432600371977	null	0.375533585526071	0.903822785510775	0.44190897639408	0.30335629816362797
AKAP12	0.295130340882557	0.144181211838711	0.7019502363882071	0.565552137663505	0.351901877311455	null	0.509871736414244	0.131087447340066	0.11362221506531699	0.308832379318497
AKAP13	0.47173015061989204	null	0.995908230057379	0.987431804606384	0.254450895716678	0.850453886653986	0.345270775998044	0.852374535703643	0.024831423134828997	0.74062850964951
AKAP2	0.0101710674657634	0.0101941872522285	0.0901754453977623	0.044149572021597	0.9119155594521099	null	null	null	0.7626019287632341	null
AKAP3	0.0361195389671736	null	0.491592920051928	0.574902198254112	0.0471067223897661	null	0.846403865847106	0.0334306683250574	0.0806313201105261	null
AKAP5	0.743063116588722	null	0.6877563589147291	0.19237747093626603	0.865957107008083	null	0.9791302430113891	0.190859324645654	0.5649738339292	null
AKAP6	0.47985354029601096	0.9332610662540971	0.15388375321455403	0.592878025166339	0.575426634862939	0.148240268171863	0.7518820780279829	0.4944346586274289	0.6362522619111128	0.0131100486522189
AKAP7	0.37154646961515203	0.776537253269415	0.9424625169228509	0.244063470729922	0.251845720296983	0.485240147838785	0.8552179457796679	0.9941231452673539	0.8960773996101491	0.9836097639552729
AKAP8	0.0747865073419479	0.802123126344577	0.7291132239585009	0.716576767102831	0.9717018880318391	null	0.7248395769578231	0.281160088840945	0.48641073179559097	null
AKAP8L	0.11775529395456098	null	0.131940208685394	0.33597587154802894	0.69365814288036	null	0.162501248143358	0.330705030594138	0.674991497918342	null
AKAP9	0.8431301186606741	0.0165627405653159	null	0.608057683467652	0.9394997355930149	0.528585840967746	0.12604449268819	0.38317367512508504	0.310276272126155	0.43068928094356396
AKIP1	0.531467691595615	null	0.506572536122508	0.45429124730054	0.5603573142965	null	0.302549187970856	0.35839647447131395	0.6956702418575991	0.15506997460705402
AKIRIN1	0.8751976865300329	0.925246999381975	0.949259625385951	0.720948857173178	0.9250207848366121	null	0.949259625385951	0.5880759933531	0.8878808627598359	0.551884195629435
AKIRIN2	0.932250736801748	0.202615795050654	0.795896288282392	0.42856744645928896	0.118967681418069	null	0.683504516175952	0.45901665750092296	0.367048441291906	0.375817497726909
AKNA	0.232020246338071	0.9889858879319828	0.46442045805487797	0.816479982145779	0.596261314202276	null	null	null	0.4662449792347971	0.7149504000480958
AKNAD1	0.116626399887886	0.11832343453307198	0.9228845259109559	0.940478907476692	0.465212585084901	0.7480001023474542	0.0593408736329191	0.20256079246975797	0.11985275891379302	0.628532485157183
AKR1A1	0.101760332207566	0.15502505192630803	0.0747140656869145	0.0286593315031707	0.587536634920728	null	0.0747140656869145	0.0381947086424914	0.205761916928578	0.022833539104240002
AKR1B1	0.30596451780957695	0.192533735114493	0.152642899460952	0.0839506121125406	0.0468796616989604	null	0.152642899460952	0.0553904611155548	0.11237287650365099	0.465867298371558
AKR1B10	0.553393919449935	0.224562981171689	0.185611646439588	0.370122528528226	0.307827770930448	0.41845337129910404	0.185611646439588	0.546611583642628	0.379215417546117	0.7686019376340709
AKR1B15	0.843910831297218	0.212960564897733	0.08464058832868401	0.487318752678938	0.18055904207748896	0.38867183918889897	0.6228361786016801	0.50643933750611	0.41684746221920094	0.0427611830735178
AKR1C1	0.78997844126326	0.884427520389001	0.369059309783289	0.9572933623247241	0.297505497855592	0.450506957132226	0.36485613664471095	0.8782106445798291	0.789797292696565	0.9410933202662211
AKR1C2	0.42275567614068105	0.351051977894286	0.0388354014578697	0.34575762184089104	0.45542237257027796	0.776501868153091	0.398745901240616	0.45086891644431604	0.296107577644188	0.32662918239142796
AKR1C3	0.453726826145573	0.5202076994314461	0.705461815258265	0.113885646598368	0.6528527471354899	0.34440609173819603	null	null	0.0991592874811076	0.9788044155055309
AKR1C4	0.0412591559492981	0.970380697855358	null	null	0.8047707697451569	0.958158797773654	null	0.47919496623398705	0.9368442569800659	0.565217510349501
AKR1C8P	0.952839970263132	0.0681204236513052	null	0.921215251163345	0.31724360450132105	null	0.8871859891435041	0.464710845860053	0.00303321536575007	0.253878360929133
AKR1D1	0.919294739053292	0.940258035792923	0.98069056573643	0.9703730631032759	0.273299551128297	null	null	0.8950597987599941	0.788536732065821	0.795025265956646
AKR1E2	0.0252568352797982	0.0408744588391523	0.00921870873125652	0.0448524180582248	0.0263239956612374	0.45993413042006204	0.20708545024793698	0.9025020121705921	0.029380807755796	0.10009169737072998
AKR7A2	0.648651704310451	0.593147203829821	0.281676785418468	0.0338916289167239	0.379026923076825	0.845734313609998	0.28670333204718607	0.44183776801385904	0.7369995792393209	0.068187113928792
AKR7A3	0.22123746374063802	0.18960786491676998	0.174305492215627	0.475911476582423	0.34781251499543503	null	0.3659328598631129	0.5838147431491011	0.217440245039476	0.161180131946759
AKT1	0.997987067918085	null	0.700212221593128	0.8964902712810491	0.9053190477094141	null	0.908418328153029	0.8297257464745541	0.912792297515741	0.9047950371424008
AKT1S1	0.53873074982364	null	0.48354121460325106	0.129040959175267	0.448465453138021	null	0.5326690450192101	0.468666010225521	0.8863266568199019	null
AKT2	0.292158187382669	0.908174609578259	0.9187513313284391	0.3705991468060689	0.816676932921519	0.500930836234245	0.917143839698292	0.23372998230173103	0.38582365577138394	0.0119868763247866
AKT3	0.558256281601403	null	0.24201049563484603	0.375541924896849	0.915790663970518	null	null	0.24549823462532996	0.43517774370539203	0.256653328669291
AKTIP	0.33827423905775206	null	0.252091299241835	0.339886712752544	0.626421027731385	0.730011100093929	0.24114956844111202	0.42099613155331395	0.23065137131036498	0.34809892998823405
ALAD	0.301993916622336	0.268290020224351	0.842527258303925	0.226988528009428	0.529645146306853	0.113776280184975	0.38518882459435	0.18131766358244003	0.7840250534548341	0.0594523565945275
ALAS1	0.66509884704166	0.6936612792177889	0.20672267013126197	0.5505191116435121	0.5995462764413649	0.5472130762296	0.201663735949599	0.266590849729341	0.566080386372965	0.238082254172524
ALB	0.27583357637875205	0.25296412092947	null	0.797348049029907	0.298706915263328	0.351089612267333	null	0.271868626873436	0.9177879243500949	0.0745328448485814
ALCAM	0.920731168901727	0.878019050068314	0.28370016053776503	0.44184714831746397	0.9165186946890229	null	0.49305232614514904	0.764547340535884	0.522210053604354	0.31252667330788697
ALDH16A1	0.6386048786775079	null	0.6177250204400611	0.118755973244391	0.965370677176924	0.9353867719710091	0.277417248140126	0.9266185866226079	0.7727132720528829	null
ALDH18A1	0.7206232316987221	0.48078200489684403	0.45197314206859796	0.479416526493541	0.17958514470682	0.8849212801052819	0.47885367805208706	0.637567671229058	0.7060419272404659	0.7290069851988541
ALDH1A1	0.538123669744408	0.58085084164176	null	0.276805820474166	0.425772901025007	0.5586934200576551	0.008410175212757	0.534602305274217	0.418080401538302	0.219474072140047
ALDH1A2	0.11895168881373501	0.13259160368936002	0.42457658414072996	0.545640159085094	0.93386019190102	0.9582867441317421	0.30371898031955796	0.628492025445709	0.521980764188555	null
ALDH1A3	null	null	0.226723415815631	0.382387771109676	0.0641104446320999	0.401603920303878	0.619340659788516	0.482409981044017	0.9374088143870409	null
ALDH1B1	0.28958980995630795	0.887296538327489	0.474538568863428	0.0426832470041859	0.5746083767920811	0.361645765098098	0.44752218280969297	0.200751939604178	0.0995211126859559	0.412391277110175
ALDH1L1	0.23753969586554396	0.7450569364397609	null	0.309528158445924	0.105370796951897	0.0137013263462065	0.258289725324826	0.268650240549486	0.559013307005131	null
ALDH1L2	0.44021760103716095	null	0.586023425673147	0.519794181222528	0.649584528186684	0.718223680561728	0.8884660245753699	0.8135337271876658	0.7666223946615429	null
ALDH2	0.653769231127939	0.5382580572318929	0.9943411741716371	0.9682463021701629	0.22106811632468104	9.50097305696396e-06	0.162886149967866	0.626381112547041	0.45733331058065996	null
ALDH3A1	0.463938996442933	null	0.413892907585511	0.4409011850258479	0.00246633555335452	0.0179061963646578	0.375721296555164	0.6751617776033031	0.555624265532527	0.168414242377735
ALDH3A2	0.039597569139066	0.0114340831511932	0.798482175851542	0.0194600152681639	0.74716888589121	0.522416685292353	0.6277740550213629	0.0194107702353443	0.10116692913486401	0.0158530654012032
ALDH3B1	0.40539014982074106	null	0.4740289740781479	0.7283592511262171	0.82266228134049	null	0.5559347935597421	0.5586916919581639	0.5569052753717161	0.28644667477619706
ALDH3B2	0.203607078528212	0.0329767119769276	0.0546984680753704	0.327680999391329	0.37659746931533	0.111736343818605	0.5785005355857861	0.29133706992365505	0.343156283940953	0.415271857133511
ALDH4A1	0.28997729874659306	0.360158054281521	0.45105434298044006	0.5885842730657789	0.6974779789640879	0.194403844609337	0.4266121158347961	0.425089541405008	0.3902655692214171	0.336385275446308
ALDH5A1	0.0421862511180868	0.31261816791652297	0.484227161331748	0.213898085887916	0.388331631948169	0.254392196918805	0.570992764556797	0.630218087063744	0.575614733933043	0.871700403423119
ALDH6A1	0.8579180227980159	null	null	null	0.921493910726625	0.920368323769213	0.972784048605192	0.509948343350743	0.804621256013966	0.663703885907923
ALDH7A1	0.258824099765439	0.40681530595601595	0.7930183801145971	0.31100678521765	0.865856615883708	0.9109694256205549	0.760449741013583	0.197151885866352	0.209746682711158	0.29661218594112104
ALDH8A1	0.12897297737202199	0.6737268914802161	0.489718666269501	0.18040924081156998	0.381796519230197	0.549089573928237	0.1304293744231	0.553760398410668	0.333646662715726	0.6127615656959828
ALDH9A1	0.674820795890515	0.273661573329699	0.10623186759438699	0.0419296634962574	0.6677996706371191	0.6622576596330191	0.10623186759438699	0.0841974778460918	0.0132178883204155	0.29836011407893104
ALDOA	0.6829909200230599	0.924228886044446	null	null	0.462447706027545	0.183635268417399	0.6373767943720781	0.865264594896912	0.659087350236942	null
ALDOB	0.258051568688188	0.629695143499427	0.6872230789602422	0.886989919162384	0.4648604038753811	0.5046508301219079	null	0.21816603899179604	0.31703094456133196	0.260062779062627
ALDOC	0.579912310625007	null	0.42935106789547794	0.467099771318391	0.579041342417897	0.584683181397083	0.439190595271216	0.6773754481964339	0.889866939229307	null
ALG1	0.542016094858377	null	null	null	0.0587865943373039	0.28865227912239505	null	0.0381980356885527	0.6788133190794389	null
ALG10	null	null	0.7798484368746958	0.26053999551367	0.10326956884327	null	null	0.41679136233298103	0.37266834835552	null
ALG10B	0.177237167582971	0.769493833058134	0.25103398212930605	0.212804754205457	0.602674226318219	null	0.25103398212930605	0.169989886071367	0.0737073188222009	0.494400156654205
ALG11	0.945299842396148	0.7799136497842242	null	0.00452623486080084	0.47953640503407896	0.925061234267636	0.655595170976683	0.0679941572640683	0.43257098919125603	0.7734422766884541
ALG12	0.26940054470886604	0.273376180645955	0.3593922460499939	0.034570424078692	0.504266814072686	0.080823826805497	0.19496517782235898	0.307398312854167	0.322799502869485	null
ALG14	0.10016727369995501	0.8076600844302729	0.535771843504659	0.48283029191994303	0.765607315506819	0.788251966252479	0.5996239826042309	0.425792402845247	null	0.36548900796630895
ALG1L	0.924075686756756	0.6707466745606271	null	null	0.996966692759668	null	null	0.18676647392905701	0.918144788061437	0.255932806082647
ALG1L2	0.0958653078464773	0.6958277973933339	null	0.7831771448975949	0.915499195407491	null	null	0.7437592167081469	0.0896144554690764	0.331605930120286
ALG2	0.0562685524507714	0.653187767782842	null	0.38965011091477	0.40169904375877	0.0335751543329426	0.26692803110967	0.24865540563666697	0.317056437773907	null
ALG3	0.8218714923346669	null	0.953694968913379	0.0475532516076147	0.9319722611942941	0.7670011471585749	0.9257040589710229	0.0467971330234516	0.326814717911566	null
ALG5	0.594476053484319	0.557094649475143	null	null	0.6605065033313591	null	0.48603344284603794	0.741698232140887	0.91618170119735	0.832714780346272
ALG6	0.23302210242457602	0.577651442609432	0.772604079438496	0.350726130186862	0.9480466699543829	0.985421171440342	0.772604079438496	0.965259210795114	0.4777970963647679	0.742476556793092
ALG8	0.349981632245729	0.086681628552533	null	0.519213402874405	0.993032713176144	0.94251962487202	0.0336727144170409	0.48473342159866495	0.9574061604433051	0.9461227878076479
ALG9	0.7032097442300871	0.7190243807754301	0.20570415984605897	0.760913490672615	0.813381259754675	0.470747271036163	null	null	0.24957042237438198	null
ALK	0.18759534496737598	0.0383371351695568	0.0202431633230322	0.0546110332102385	0.709917270918383	0.0955217256580299	0.787727982172087	0.9376152438565379	0.8724100271143879	null
ALKAL1	0.936932291572973	0.9688375093244409	0.386831860619853	0.766764521777481	0.7970271197923109	null	0.8915748427115748	0.333912825637648	0.457566824368475	0.703688564740966
ALKAL2	0.614215294282479	0.880003108151483	0.7199762694292622	0.28035712317135497	0.332168932614774	null	0.9474047509241229	0.43855153298457705	0.19495358215584402	null
ALKBH1	0.9280192966474891	0.656561509644138	null	null	0.620778036906803	null	0.300826323424977	0.647811869649003	0.418997759105625	null
ALKBH2	0.5358063902506239	null	0.5561904024719739	0.8237884937064021	0.6486004231196221	null	0.5561904024719739	0.780635781822161	0.711744601422568	0.831664015794657
ALKBH3	0.5097283621579051	null	0.38411683996893803	0.6671445045228089	0.759694980800053	0.0833508942525181	0.27906079870816103	0.0951139649947337	0.7933883537236049	0.942279878041163
ALKBH4	0.022832454828054002	null	null	0.7078251597838171	0.0888515357758065	null	0.640611636837959	0.9213495602675159	0.402773683141501	null
ALKBH5	0.23324352269049398	0.0811643904786853	null	0.30204824235414196	0.5462606811089911	null	0.917199209522338	0.508230008636677	0.92974738811755	null
ALKBH6	null	null	null	0.0609865156795779	0.19071485470192603	0.563839905291	0.340851928673771	0.3570225882860179	0.303788047880394	null
ALKBH7	0.331033252958427	null	0.42058240661255397	0.630567429804745	0.145536864589133	0.22397136703409198	0.42058240661255397	0.630567429804745	null	0.5316636306947511
ALKBH8	0.8590452849092031	0.11851577968255099	0.19819690152811104	0.747529841501551	0.385488912580634	0.0099951416261348	0.19819690152811104	0.330001415650836	0.330174575549615	0.8174763347375971
ALLC	0.4214997659982829	null	0.386095552756216	0.92278944685588	0.8036275070030351	0.8299122259571541	0.31875456437471195	0.8150459937878799	0.15426141277320599	0.630991487628853
ALMS1	0.522790472430418	0.7258133241221378	0.0406325897418178	0.0461313013567233	0.270817270815914	0.159293906746075	0.567010912221293	0.973879379977057	0.321185877615121	0.043845680628896
ALOX12	null	null	null	0.373622475409	0.8232973199037931	0.77919038286463	0.24492129295153897	0.917834543398402	0.9357730598416101	null
ALOX12B	0.20262758457131896	0.055093138118019996	0.36164427196490506	0.135836052300534	0.528782046271879	0.43559552143555	0.0823415425977492	0.0989243649309253	0.957753183549331	0.175877781673986
ALOX15	0.913878345210285	0.0828929696866483	null	0.97286171488002	0.607533086917713	0.16002860139661498	0.5312275613717271	0.9397463964824719	0.861637084246587	0.365964709589605
ALOX15B	0.664303991285303	0.0156099258194315	0.5458951759040139	0.855150315563305	0.5205367187413921	0.793094361214013	0.8447103003126579	0.20802926210922698	0.0165842916536701	0.586636023251009
ALOX5	0.754155702325492	null	0.892857865575944	0.114492537726178	0.487968230892646	0.18098369297927103	null	null	0.414069496976674	0.6690533229104261
ALOX5AP	0.573923615366677	0.8139959961860951	0.614460796814947	0.680804508400739	0.11691021404874999	null	0.199763069292542	0.0989427341415322	0.7511108476450821	0.13327274155491697
ALOXE3	0.690918952663085	0.6535826011748149	0.00161009535380496	0.239055249602837	0.701183997465515	0.7745823222300211	0.622266479785313	0.25642477416098397	0.7357414426600251	0.273581932365655
ALPG	0.14689202244065802	0.4231312836394411	null	null	0.065955528066487	0.0601834651248317	0.069130105775758	0.361028891449512	0.752091960224165	0.895992406949081
ALPI	0.9558284448790909	0.26013121028254005	0.304052829434469	0.6786782869193161	0.47055907091545096	0.7385591533731609	0.32837466261102194	0.846319000750133	0.35587975355627	0.691573729888496
ALPK1	0.723212809399375	0.22952623103138298	0.8641056067040259	0.924218357558034	0.45188745897530497	null	null	0.9141755962632621	0.218584234734046	0.534860978342919
ALPK2	0.110141407645073	0.10299256321817901	0.236114347515964	0.779818289996347	0.9219465408246659	null	0.372977160676317	0.8957421942460502	0.9761420842250469	0.45721634628027297
ALPK3	0.735382698497476	0.869380568366655	0.8867406255555491	0.9249793012013521	0.292264692812796	0.879105191232048	0.0711092857539546	0.379162877403234	0.57846551477832	0.578931234837157
ALPL	0.993310216283736	0.6766829844632819	0.8740218979469051	0.17990292009387	0.29361117882131504	0.8328615479456891	0.840469787678802	0.788294062539	0.546927631510733	0.754322909296586
ALPP	0.29169054589548105	0.6570000453501309	null	null	0.46251795594628003	0.0811796654723771	0.8934217540312809	0.19612744811556498	0.834492132150103	0.108495532844394
ALS2	0.0767881305824311	0.62081376021567	0.6774063411975071	0.9643156219236171	0.710268943027121	0.281394935528058	0.6654618413809941	0.638740441445941	0.40881948712024396	0.767073230597364
ALS2CL	0.668227779880171	0.828260717753067	0.246949984276362	0.9680753990168829	0.735205354199705	0.0380733349230873	0.246949984276362	0.677996285768045	0.657696779243437	0.322357084138357
ALS2CR12	null	null	0.447256173365369	0.478096056691373	0.19529798810568302	0.81371156265222	null	null	0.696182190060441	null
ALX1	0.6632085064923111	0.8733268519312142	0.57974906721338	0.9136054050670009	0.252273352478193	0.10362564278333301	0.57974906721338	0.7505183974841021	0.0852340925313696	0.9905170294216691
ALX3	0.9433079260008059	null	0.677306227187998	null	0.501288454926264	0.5754716062597671	0.5860106879251761	0.7784909036153079	0.30794380138368105	0.8354939898726441
ALX4	0.72841904930369	0.196415983131579	0.9474444419210271	0.38100979280777203	0.6738923233330191	0.7658467291558559	0.992741818213924	0.31787418580742305	0.750388208822097	0.9891509833345149
ALYREF	0.133926980656583	0.9385836682865479	0.111027019730683	0.380730468575126	0.732973570342515	null	0.0417456556511551	0.14171783027190302	0.0366649322741699	null
AMACR	0.556898987301925	0.5327996137324821	0.6383870378376469	0.837502480954207	0.7218627210553941	null	0.7601225929038921	0.5260302998349969	0.29565567768699397	null
AMBN	0.475517415160764	0.9753983742174749	null	0.206322979456775	0.12340975364790101	0.856901898934704	null	0.601502563898412	0.279941008870289	0.540614749710031
AMBP	0.234340923713279	0.35405353928416294	0.7290577976420151	0.618942054124853	0.0463274648097858	0.453850610806308	0.7400746717645079	0.638079071601158	0.5683182628049511	0.8626286895834191
AMBRA1	0.781824165505606	0.142237829752477	0.302886681963919	0.583865074694673	0.218353685594478	0.5221943661493971	0.300075877914899	0.477753204194815	0.55251437002497	0.1226404390861
AMD1	0.6839045726450689	0.7786090591979431	0.49369161873585904	0.805267482687982	0.29770781027836896	null	0.48924415071262606	0.7962111386021009	null	0.322009897081476
AMDHD1	0.760337502095028	0.9005290755024008	0.710561217493048	0.944031535103395	0.409898646148562	0.18467279038127501	0.612403257803547	0.8837726589478629	0.32758452966743	0.9730159529652719
AMDHD2	0.519877738106365	null	0.22605717998515398	0.226224543727547	0.5448872515459501	0.305651128968031	0.24928509386563896	0.8968288572848641	0.9193651452916591	null
AMER2	0.741522391474264	0.0940359510726695	0.94221956745012	0.718076571310463	0.277704816371731	null	0.7935677216939642	0.625371869648797	0.964878067048989	null
AMER3	0.58870102457968	0.7690305040612181	null	null	0.9116389798006129	null	0.60135349424576	0.753762288759199	0.025102259420381003	null
AMFR	0.831183266674123	0.589482222953661	null	null	0.48923446777150703	null	0.149843656966991	0.939211143789528	0.622202353049522	0.5773450427120159
AMH	0.686534232044511	null	0.38620465299393997	0.29189506134828197	0.982852792617512	0.5566687053431899	0.747048204075885	0.199775825526173	0.700320836565536	null
AMHR2	0.0287065746764121	0.0536137225096063	0.0263123853735785	0.0237652052193951	0.170928219312046	0.29829996557545	0.0263123853735785	0.0347084002642967	0.137696464302256	0.278000191085018
AMIGO1	0.9561800258210541	0.8138882599000551	0.7846672023695931	0.8846429800488621	0.0810727444391584	null	0.889984577964251	0.822271157926397	0.9442402906612339	0.5650142911235351
AMIGO2	0.750694723851275	0.999116431054083	0.47166813571474603	0.920172521021412	0.712182831523508	null	0.34585503549857	0.514437550351945	0.989317954102258	null
AMIGO3	0.923582322888068	null	0.97563637181944	0.91104692158533	0.0956115708353855	0.654051162401026	0.97563637181944	0.9361292833334759	0.17386500936126	null
AMMECR1L	0.570637054875388	0.15487378185446202	0.765468739565282	0.927431094388467	0.41624960968546293	null	0.307813016892297	0.20438450357258997	0.5640153758082379	0.48226963296755104
AMN	0.164213589467276	0.9409459263132008	0.794403947787652	0.476492054985796	0.36051733265246294	0.0131284290976763	0.6195751380917779	0.0360203859584418	0.8015543272408729	0.7899946003849659
AMN1	0.655732763319341	null	null	0.8291648182168292	0.41251412401946097	null	0.855577389218811	0.317920813310087	0.8582077812378921	null
AMOTL1	0.28092303779376804	null	0.7258248680853921	0.25918276812594393	0.36360415807781704	null	0.15610122450032501	0.23439720126480704	0.5637903680249461	null
AMOTL2	0.45679531974069	0.264676766061885	0.432868393400871	0.561685445978936	0.7053716462301558	null	0.14367394565176	0.12185408098696901	0.119283684608964	0.0927196465366094
AMPD1	null	0.580674062663714	0.229901832797087	0.6172355266751329	0.893551196672577	0.663951303479203	0.22933943061749898	0.213838384186666	0.0665101548007205	0.172295331401705
AMPD2	0.0948751479788046	0.140487008955146	0.07352634420258	0.0392570220010007	0.618693392597901	0.13203633115656402	0.0614678156979455	0.047531654935671	0.7186156862077171	null
AMPD3	0.8492125050624629	0.58040919109399	0.39076424793921205	0.954847330964255	0.8907985703705121	0.8438079692979731	0.8746178480853571	0.639427200827328	0.652413127765119	0.334498488976645
AMPH	0.0135535249264065	0.6082935463669878	0.414076554013469	0.09659575616904101	0.6796550871523871	0.241031327337205	0.365899688283448	0.48048917396772495	0.0780244367557406	0.61225184216492
AMT	0.0338241091962992	0.0976523460676092	0.507395787392666	0.14620342904173098	0.645677523188921	0.8870155000253961	null	null	0.459750852150008	null
AMTN	0.9476865550009291	0.9076241646242729	0.8631984465648911	null	0.48566213186285995	null	0.620750020990433	0.745532867506954	0.634719135381708	0.8757447409966841
AMY1C	null	null	null	null	null	null	0.929616458202234	0.946504931422237	null	0.0246924515537823
AMY2A	null	null	null	null	0.11236701107498198	0.0877015690941185	null	null	0.6495368614400029	null
AMY2B	0.8850735536188079	0.526357394623875	0.5884425317997629	0.544677789052961	0.235547581325621	0.27065367498497894	0.9192003889787701	0.41158228988774204	0.322924463264823	null
AMZ1	0.00605229832463661	0.782845592780864	0.903008265333074	0.17018401185083198	0.91265561994761	0.00656999590302654	0.8402273652510941	0.9664346033702209	0.166321228744819	0.618702153798472
AMZ2	0.5540456705860389	0.48204089444372	0.8012467207571851	0.392979239117816	0.11785666496777199	0.9517614416648209	null	0.28584621178026004	0.15705319903000198	null
ANAPC1	0.746049319367111	null	0.700045544660377	0.424388491888494	0.0512456485048274	0.340008153575365	0.6379496652109239	0.608686125209044	0.6768247685802719	0.6955583183269
ANAPC10	0.45802575079868396	null	0.783605663422251	0.251131894055213	0.00267444589006005	null	0.925518447853822	0.44731247813313796	null	null
ANAPC11	0.13533494312171301	null	null	null	0.643111215077468	0.5962075873449921	0.24917546005681998	0.5090285671122791	0.646975963211969	null
ANAPC13	0.593839101271518	0.509879383031469	0.186334839346212	0.332911783411467	null	null	0.45062695247220597	0.134853472766355	null	null
ANAPC15	0.26862385312191894	null	0.538349546421796	0.0992798302769689	0.17266790144977498	0.310060652055108	0.49344327817071104	0.0887941230407294	0.476604496036991	0.378994563182386
ANAPC16	0.5191400974962371	0.9665767369517622	0.42551565882049397	0.15214640308912197	0.3872216316600379	null	0.28152368906451297	0.434350743263693	0.206569573306182	null
ANAPC2	0.664817755486948	0.6419800350911271	0.291002627368711	0.380595925683198	0.0765686306675124	0.9351821968633058	0.21902989271474899	0.46238170095075304	0.974625455931583	0.353658167472219
ANAPC4	0.16404252260215602	0.593711814738723	0.45635348022333294	0.249921374453079	0.374796850170492	null	0.19005317367625305	0.170836675228396	0.971052480527412	0.42050045652271206
ANAPC5	0.629496116233161	0.32934365031225604	0.775446076045734	0.617312862507505	0.589045058689178	0.976958410976408	0.7959659644165981	0.7297978015753309	0.7529933330618259	null
ANAPC7	0.0535956319713111	0.7312701427149971	0.434392525230451	0.37013844707663296	0.560944992524705	null	null	null	0.307118588822245	null
ANG	0.525064439661104	null	null	null	0.980580140468134	0.810915881052759	0.5168865576949929	0.32101499474771	0.7967747307474939	0.43566777501534404
ANGEL1	0.9731511312279642	null	0.858317734158045	0.6440239797294119	0.8867832487076179	0.3670244289925221	0.18407446017824103	0.717775341301668	0.583229093256574	0.17401787028923002
ANGEL2	0.868795541005573	0.871468746307511	0.97320619329211	0.732635636384982	0.230304399034115	0.3308993324205611	0.9712962297033891	0.9960007473889569	0.737018376438043	0.5524239795990931
ANGPT1	0.10837050443284899	0.299087576120161	0.346015347181719	0.24008239530671696	0.0715132560224612	null	0.30749569070963895	0.14171641358362	0.46545450173409997	0.223940904694727
ANGPT2	0.340109908391353	null	0.081250401253806	0.9827922135588301	0.7096783620353021	0.500398680396304	0.134453388102783	0.925806341661195	0.35145791347738303	null
ANGPT4	0.13916869939244	0.9983420382507092	null	0.7840638944289879	0.210512093787488	0.7391425737615491	null	0.653463623809477	0.543565934316367	0.414947857537216
ANGPTL1	0.0523001001094345	null	0.0448522192626819	0.0469344728253067	0.0699517709772284	0.0471635107169373	0.0356257960577301	0.0379562899881578	0.578599396588153	null
ANGPTL2	0.18085603619044	null	0.0569684841120121	0.591062728742744	0.8265641764017241	0.906845368127442	0.435248499637596	0.590313182402556	0.610814270137679	null
ANGPTL3	0.47069689463544206	null	0.296509545702659	0.439009266158937	0.5562574919388721	null	0.6321004915234301	0.610455058973411	0.5631551704301789	null
ANGPTL4	0.455978134689012	null	0.701079648742583	0.32220620244696596	0.527300407822022	0.8115298451701211	0.6504251138305689	0.236183960842191	0.7323568677562771	0.22115699847511702
ANGPTL5	0.5685917441831129	0.36418439430613003	0.333131585495339	0.11388493801064302	0.17173092998331	0.155853807873708	null	0.0657213283383697	0.288782266724528	null
ANGPTL6	0.88331121883879	null	null	0.9372805532238091	0.610046028565148	0.354392732005979	0.402920896151532	0.9697868153870041	0.645977049067842	0.61837049721011
ANGPTL7	0.47960035334051604	null	0.25340298569665304	0.299345673829399	0.7745908944830409	0.7044952406532329	0.774131060553903	0.588131348844337	0.432766940300435	null
ANGPTL8	0.34448445771605996	null	null	null	0.11950564399198402	0.602533873979827	null	0.19680947956003603	0.984110624644797	null
ANHX	0.41916132306894505	0.7599521163927929	null	null	0.556041030737973	0.16309296696783	0.253682651199779	0.0762911163142144	0.978417354120478	0.0408761174518396
ANK1	0.885343095741273	0.6849787589957629	0.143445969478714	0.7381664593780292	0.38614666288000105	0.842825607342135	0.590898567440387	0.9589907136861969	0.47773336407030603	0.6411471785129499
ANK2	0.195061821726011	0.225818120521978	0.23879952496442602	0.286643872817146	0.7739875971387661	0.8900224710420931	0.956869241479357	0.501232496049633	0.9495862377285831	0.25069720840009196
ANK3	0.667635930796326	0.0513964223150092	0.22861297926849	0.379162730543546	0.3258504685334411	0.628903173365275	0.894085320526428	0.651154841061933	0.34694693282284805	0.578515543441278
ANKAR	0.31805713754077397	null	0.35055903286740103	0.30387143613713	0.5857567851755681	0.35053786446031804	0.42517897936054605	0.243933376291307	0.34847297956814804	0.19555706694517802
ANKDD1A	0.817262656348699	0.8352806649856341	0.09896236604367402	0.32213838499305897	0.236874895019375	0.565746223356199	null	null	0.92826032404905	null
ANKDD1B	0.578154972769562	0.0715290373395193	0.672089530520174	0.54964164216513	0.37212256942882205	0.273084026592258	0.672089530520174	0.5325126151912029	0.655170819925125	0.417894709730818
ANKEF1	null	null	0.793400501336357	0.239688766594913	0.338123110428848	0.128827109520444	null	null	0.409583500957181	null
ANKFN1	0.34498506102110305	0.034125955055813	0.48150212432455103	0.306049553394585	0.24252574838637697	0.277840731894801	null	0.326347443303918	0.201594576922063	0.7487585276054398
ANKFY1	0.525261201191322	null	0.559152823038345	0.321467830276886	0.627336050548937	0.9462218490988441	0.487930444139924	0.16967921228747698	0.11828922799824199	0.272450217961953
ANKH	0.0168827953442299	0.9679867090346801	0.343317725409353	0.503210462618088	0.9679183383126609	0.5235721195304021	0.689095830393886	0.949144592063162	0.8030766580159789	0.707949625666362
ANKHD1	0.0884904701925233	null	0.21817148878676396	0.268980578785346	0.0939282206705625	null	0.0897834300765927	0.0414079076073631	0.451848545573245	0.0842345724786745
ANKHD1-EIF4EBP3	0.736081762395836	null	null	null	0.0990753466077499	null	null	null	0.514405204389818	0.0842345724786745
ANKIB1	0.419331085083931	0.602917701629302	null	0.265595269220554	0.12465775047475598	null	0.287144353095431	0.538880226046069	0.14472390833632	null
ANKK1	null	0.9707418114140258	0.0600422515271191	0.38195095622468395	0.8284188647788391	0.139728329508512	0.0600422515271191	0.45086258387319295	0.279700450090026	0.5304888423959261
ANKLE1	0.503994527856118	0.616408588620122	0.36013584530585496	0.6604145431645619	0.5547728884500339	0.45643804682193606	0.28144523710176395	0.8700703251259699	0.6405654813830501	null
ANKLE2	0.45145539372922294	0.35471440976764895	0.353654326981535	0.8042756694673281	0.897787057125351	0.448245201943875	0.478936778008421	0.8765837130681451	0.303608329591382	0.992727004912849
ANKMY1	0.644410543022293	0.0291231794734415	0.8204593276028008	0.416877135503721	0.0538279721408723	0.595498978171562	0.9617146204564979	0.695797774033612	0.0376588577738037	null
ANKMY2	0.161270771504238	0.538317458640939	null	0.11258117712941401	0.745926620635591	0.25465024123936	0.808251852995959	0.5564418558130789	0.491694571781826	0.9510569221661641
ANKRA2	0.5952989064049039	0.9469896045933349	0.35603321902674295	0.782212263001318	0.9653203232865479	0.928753303182521	0.6455067840582099	0.8641060572286829	0.8569167679386059	null
ANKRD1	0.918458212359412	0.227094012986971	null	0.8196065195562281	0.591305605158942	0.8106231945252169	0.6400684519710279	0.21533853094414004	0.45083782295223496	0.329948312105326
ANKRD10	0.33383727528002	0.377663284671233	0.5322546420290061	0.32102813866399704	0.325188319691052	null	0.490179063734802	0.623686421024332	0.273574626288229	0.258737853785205
ANKRD11	0.9127711828142171	0.5849101283936	0.0315402002691516	0.118306563998702	0.11027437767109698	0.8417189520849722	0.21322832760550897	0.00484018389729113	0.0368692871559855	0.30401727299027803
ANKRD12	0.38325348131604603	0.6728437580114621	0.323909882490687	0.895076755224251	0.997851084996192	0.36046254413624707	null	null	0.132290148283819	null
ANKRD13A	0.842099322007256	0.21924832073138004	0.815939947703943	0.0572961557545857	0.6082369186760389	null	0.808849866182787	0.0166484910651541	0.14031069482947	null
ANKRD13B	null	null	0.80398806843053	0.7831083237994141	0.11089294122954199	null	0.25073525203334	0.25073525203334	0.7456901133714129	null
ANKRD13C	0.5088855565950011	0.951507035651927	null	null	0.784147767835764	null	0.752471085791772	0.8607590208955	0.358045758465748	null
ANKRD13D	0.0922287166021003	null	null	0.16556128247882299	0.7496239313945899	null	0.11435623155153099	0.147518082180434	0.183019381614208	0.40492111797636604
ANKRD16	0.484545078916998	0.0729011793637555	0.696068016197317	0.128207231710653	0.120524441462937	0.7609846239005341	0.184699523665429	0.270004266997049	0.0175899381670372	0.74681821492358
ANKRD17	0.922979395281694	0.45688713091690003	0.313591395204675	0.7292586695622091	0.117931360909809	null	0.46144407682961003	0.504362247929115	0.649480112769347	0.539750502245233
ANKRD18A	0.547406146147583	null	0.9340876666685699	0.8680706635051041	0.0294193363695288	5.991702538521441e-05	null	0.8074831926069449	0.49507546016377896	null
ANKRD18B	0.51353888790224	0.656258198216277	0.942955185189354	0.8855929257169641	0.317383969191116	0.16364214155825899	0.942955185189354	0.8845176696767441	0.9343536090997081	0.8956283358712651
ANKRD2	0.056305757966304	null	0.316677216934587	0.672571862931733	0.5994892381	0.5919844065538371	0.381435395141677	0.6315724413172641	0.5901640896199921	0.9465942780457571
ANKRD20A1	null	null	null	null	0.691769593446597	0.128948377786498	null	null	null	null
ANKRD20A2	null	null	null	null	0.74418052052905	null	null	null	0.483120972101504	null
ANKRD20A3	0.125733188188146	null	null	null	0.402519721921171	null	null	null	null	0.20766333950344898
ANKRD20A4	0.5464774070956	0.379510584356363	null	null	0.27956409856016995	0.1892572817097	null	null	0.5793707421565749	0.284960530581913
ANKRD22	0.03190158929719299	null	0.0154492853631825	0.0138198025350007	0.446982432978564	null	0.00307083982894008	0.00634403767302016	0.639391070725152	0.0035754575038649
ANKRD23	0.11702336304705302	null	0.40676409781927503	0.40676409781927503	0.710888677111682	0.0343185936634909	null	null	0.6345003490406421	null
ANKRD24	0.239422568379991	0.789153756132877	0.605913109287044	0.829534001966883	0.825179365014505	0.21541215109379103	0.601424931039984	0.912093615856427	0.856984538288116	0.44620970906262303
ANKRD26	0.781509697145135	0.39428374685477396	0.4886689719107071	0.27455935356906996	0.16034520337415198	0.894135262661622	0.4886689719107071	0.6726820399650011	0.131417681400698	0.7684858450592421
ANKRD27	0.7295250822565441	0.880014428883598	0.45759091286844894	0.598570195741812	0.6892985263543441	0.8058305499415441	0.577286866243602	0.7874943759823	0.0950588085731172	null
ANKRD28	0.9847114515936708	0.290832138379775	0.8348139552585121	0.8892031700506559	0.6653991188463261	0.5663940805374561	0.7889155609915891	0.505026381058534	0.9973065702011071	0.22308753104573897
ANKRD29	0.157578608492258	0.9983410940995601	0.536340392029236	0.398204253648159	0.379892959940406	0.313799431144034	0.536340392029236	0.597569936871606	0.36388156952694295	0.535207617265102
ANKRD30A	0.630683164695006	0.0538417308293107	null	0.544533886179284	0.920268118501962	0.8110919174474859	0.9747120640078549	0.569112564121948	0.8951422742279759	0.0906295482531234
ANKRD30B	0.49701695049794703	0.21346444156708497	null	null	0.8702175140593609	0.0940622166353988	null	0.5784903706650121	0.517748716781243	0.8986268772756051
ANKRD30BL	0.42138025628001297	0.392381351340825	null	null	0.922569890932508	0.680916550183947	0.500817827573153	0.25454571334537196	0.318492726547195	0.793698228331056
ANKRD31	0.891768349303527	0.285840718020024	0.9693677949822891	0.688763051873582	0.36258443303490795	0.288990477559206	0.9693677949822891	0.39050321562223606	0.0726155287237911	0.8626009630431322
ANKRD33	0.35714365388454206	0.45050127037632504	0.424038272075904	0.200304284130316	0.43022480143213004	0.625658221787496	0.20890243153725305	0.41190632657225495	0.547048966307593	0.17286632595849696
ANKRD33B	0.0739968680784304	0.6265487239531511	0.6440735765876229	0.821954638524314	0.23785567150735	0.17835183115889397	0.9491344502865441	0.6601866907520589	0.0351265994876397	0.33233645160344105
ANKRD34A	0.466446797630952	null	null	null	0.694889823553461	null	0.80874707170984	0.465339892905812	0.6228662988418311	null
ANKRD34B	0.266905702522632	0.197054856131193	0.983801539045237	0.278420774006686	0.534130001478837	0.920031068146234	0.983801539045237	0.40034250025222895	0.696262455522872	0.261660889906227
ANKRD34C	0.0245390008374062	0.8981477071486791	null	0.0034634991887536604	0.48812310193612607	null	0.15915681029349402	0.292876493828971	0.881913115061675	0.576072355221514
ANKRD35	0.358854537691557	0.323503965372615	0.677521714179578	0.758222019626607	0.805436473007218	0.54476131451977	null	0.9631209513155801	0.5521696030225259	0.9259589753609889
ANKRD36	0.900768647170859	null	0.5175031802295159	0.38908447458705797	0.41194578795573294	0.0987066310229374	0.23927891418956101	0.27223768867813397	0.688522034783644	0.199993809862445
ANKRD36B	0.581881150999505	null	0.089381646031228	0.7454158361761869	0.533912172772087	null	0.366288110001184	0.312976726597553	0.430779141059728	0.17842787307586
ANKRD36C	0.0404937106909428	0.8657508931643539	0.0802656613411155	0.172719372579924	0.928988414697743	0.6444078351040999	0.0802656613411155	0.172719372579924	0.9410157253170849	0.605324044626954
ANKRD37	0.862614548002007	null	null	null	0.8112023365897142	null	0.9797680407389531	0.99583254601733	0.6510182241353311	0.7916657887449271
ANKRD39	0.5165260934889121	0.680533778833487	0.18812004694321396	0.7783649632927059	0.72457634506772	0.12986476974148	0.187100193424891	0.0906858723645255	0.315904944102123	0.0941551458947583
ANKRD40	0.6534536431107789	0.190221185972261	0.133436430696487	0.353308802284036	0.616663978758814	null	0.83633104406537	0.44248805285837106	0.280707370779816	0.46104605692317796
ANKRD40CL	0.0535148354932229	0.625077654573323	null	null	0.0430715044298394	null	0.0465820330372709	0.0538939227205654	null	0.0838063903658647
ANKRD42	0.768671449542633	0.173508322347548	null	null	0.230189258801268	null	0.958156388024338	0.61624228281075	0.304675284651728	null
ANKRD44	0.24926837872973698	0.7051536879039091	0.9022160992109759	0.8529418408063821	0.550901819402167	0.48615546098837203	0.6029291038310339	0.47594864026814093	0.0363470001537693	0.8272145613568119
ANKRD45	null	null	null	0.193939167427053	0.635048362833078	0.7211804654709101	null	0.332508933425336	0.508891409887912	0.9033454077282611
ANKRD46	0.514278291201772	0.939550334611552	0.245465287978489	0.63946359060267	0.882225579912148	0.28301050795059	0.28731988590358803	0.621248254556018	0.10332040028057302	0.8161198240576479
ANKRD49	0.0474005957345736	0.3962025829179529	null	0.879727632280811	0.0477663024455248	null	0.7999064304847701	0.0668214030898167	null	0.34878075485166804
ANKRD50	0.278597619470115	0.5482337681534529	0.34572499526070605	0.707493621536284	0.7944288160809009	null	0.37292739340336206	0.390456324830169	0.846854680002543	0.733918755118889
ANKRD52	0.400119372268331	null	0.18477252719289802	0.49407171499547103	0.7622502244104781	0.498803972572475	0.18477252719289802	0.590563065387	0.0416393101128705	0.30931118155238696
ANKRD53	0.45932605891442896	null	0.43673494745146996	0.882841547214352	0.623449492626043	0.7188474855454001	0.5760133255116179	0.6083886939971	0.778724233077063	null
ANKRD54	0.930209026281585	0.19507821211100002	0.8339063586446421	0.7691041795414771	0.0173882863695796	null	0.8826663559706229	0.764184807604472	0.804494111121583	null
ANKRD55	0.176301391468012	null	0.138845502556869	0.597397940243475	0.161678106960227	0.8352020882660509	null	0.46595565012683704	0.0667655014490147	0.283722330699876
ANKRD6	0.38943459076433296	null	0.9057976657498179	0.540940983728615	0.4662201922889171	0.0968736166281086	0.873268872661322	0.594585497216508	0.5465303254534589	0.417681928246125
ANKRD60	null	0.8259412068860871	0.531201101192907	0.422093866079048	0.8283513836808871	0.0868442324442509	0.385458443387916	0.51392561083244	0.6854093346874159	0.670614752800712
ANKRD61	null	null	0.280754343333171	0.38152805287044006	0.465325250923715	null	null	0.5981447707427919	0.572192190958093	null
ANKRD62	0.34265793428498603	0.598668890480713	null	null	0.8361277023762819	null	0.0744439531396868	0.232840907267255	0.8888651915520741	0.43151096112760795
ANKRD63	null	0.582606467416974	null	0.41327863008063503	0.9232573145932109	null	0.144375143209904	0.6624605731223211	0.9706254645247909	0.276297620130761
ANKRD65	0.601886725249319	0.0167418223181246	0.348477176374038	0.8930493511159692	0.31324187560403305	null	0.274091129083535	0.7042667993359649	0.538864287239095	null
ANKRD66	0.18474713415948998	null	null	null	0.7571269123122449	null	null	0.32973440470667	0.6085727638520799	0.088591539330914
ANKRD7	0.828820543015069	0.334082475318617	0.655360753191338	0.54822812362526	0.362050539297684	null	0.655360753191338	0.50687185244783	0.517287937349121	0.44235703964172796
ANKRD9	0.452641283080931	null	0.233483360540568	0.34801624454065694	0.965350012696159	null	0.18831602867336197	0.24292882395678503	0.18798676537233497	0.116166492940416
ANKS1A	0.637370065808585	0.5821408004699611	0.9318385164861591	0.7717419417284809	0.423701261912874	0.29533398158332796	0.7188268415709029	0.524107033057645	0.951258794876239	0.450898160221099
ANKS1B	0.746543731284365	null	0.0292559522862768	0.0683701508224277	0.23727881968967102	0.285139396642299	0.0945110126545272	0.324580824158542	0.571557149793855	0.0405917885512178
ANKS3	0.650609719652189	0.537665812925098	0.516610989401742	0.33666632624608694	0.9796428772166128	0.7516562204357959	null	0.47993474885377296	0.960191130108216	null
ANKS4B	0.40878983766158	null	null	null	0.280356907285991	null	null	0.23242878048144003	0.586084575153037	0.9284410028444359
ANKS6	0.611333009421129	0.374131335876062	0.49312102933767793	0.19270421532231302	0.370373843761134	0.0377228148867677	0.5279873686448979	0.270415930015855	0.139906028940131	0.212107707608038
ANKUB1	0.0768539118200399	0.38061053543656104	0.0471239122274573	0.632890472906321	0.726023797174311	0.275116273288216	null	0.147076006472177	0.546596011456855	0.292805017644699
ANKZF1	0.0949269334312498	null	null	null	0.7196987932143689	0.6782274440408841	0.0161880434319894	0.0913471712865493	0.859620445158272	null
ANLN	0.0531948896249463	0.8992649642219459	null	null	0.610122575465499	0.9384204189302879	0.14020140988146101	0.81679359040969	0.7852977701736741	null
ANO1	0.00019429454840036399	0.29946713817792303	0.43467440136184105	0.584176014761878	0.220430481875302	0.351997571724705	0.628346250565526	0.496767968609623	0.500325206066919	0.689618936529236
ANO10	0.23218518411374103	0.409778880202692	0.9581502085413299	0.7631515772159201	0.302074484810134	0.5842306066687	0.0553966737268881	0.11390200257476199	0.105611935276812	null
ANO2	0.298810897429417	0.403619635581201	0.31648286269528997	0.30389695500852804	0.99135399261319	0.9749592143027092	0.31651949286376	0.37699302680855395	0.8997858298122041	0.9351310396785949
ANO3	0.0637858832794094	0.134791230956998	0.28141480665919205	0.907364032240922	0.0549326613131863	0.418860352197308	0.259589179968712	0.357464194306053	0.149256414469209	null
ANO4	0.583041508496139	0.39498440633083	0.6964485523328989	0.414380115399561	0.253660759604703	0.7106805431932219	null	null	0.803735570959585	0.490674016682266
ANO5	0.457459913063277	0.8887531686182809	0.7064387353468481	0.899799115358087	0.7712154637247349	0.603021649003462	null	null	0.160763268219076	0.947268034451624
ANO6	0.0762740715152834	0.8628794505933991	0.5478740159715779	0.18581018620490902	0.18957268365134697	0.46447621876736606	0.361162439508259	0.525686257959199	0.8118874455563689	0.216999930402003
ANO7	0.0443497056515954	0.9314534470944509	0.23484846241832602	0.211688260231257	0.755153296922516	0.870854601707687	0.7017671715848921	0.848882801222064	0.378750230044005	0.263684325557123
ANO8	0.6271559765305401	null	null	null	0.6489710379711949	null	0.633607304341803	0.6266041627429809	0.0842657652867909	null
ANO9	0.7446121053800409	null	0.12841878754870098	0.44253315996656	0.140491381274458	0.258897808252602	0.16854729886629197	0.8428659254762809	0.7385488811185581	0.3571080538999651
ANP32A	0.502934469807239	0.637790688134697	0.606225936957281	0.0477983415220451	null	null	0.22627792003203898	0.162927463534232	0.0716643079487834	0.9073580584304229
ANP32B	0.24231456166053197	0.48806189150539203	0.0829254464032623	0.126330388335382	0.5676839504579161	null	0.0814093785808477	0.29233706974965	0.8173603719277109	0.0809541066456243
ANP32D	0.7573724759046121	0.625977874680622	null	null	0.30597389765648497	null	0.41269395098538103	0.28126070842635	0.25355841697771603	0.744733638527896
ANP32E	0.427532773879854	0.3774205722657029	null	null	0.0192904033549046	0.443170727500785	0.938576340639977	0.862512625655706	0.8811410501245721	0.8832308396687901
ANPEP	0.7377486364506641	0.6295353916477571	0.306467467168627	0.64033083758226	0.20728789841759301	0.230795515068352	0.151746049444901	0.23485002239169697	0.560164343333006	0.221651657406156
ANTXR1	0.635924731938598	0.312502617434437	0.579489613926068	0.9881212514363159	0.36881809282865	0.37744164660309204	0.461100493987002	0.833011498164745	0.634837286746838	0.539448432594456
ANTXR2	0.0715761315796459	0.356570319549516	0.396054766184405	0.914822690115162	0.861173250490285	0.848074834445171	0.366418702840567	0.22159797151036104	0.6947307913066961	0.0479310366604591
ANTXRL	0.504389577222592	0.85145264461983	null	0.39736699971834205	0.28689059493276303	0.973425995228753	null	0.13146166477947802	0.000220426016087183	0.273555633510469
ANXA1	0.40589566769516106	0.618838782796525	0.732700754078592	0.56695530699972	0.31471023280604304	0.9348606509669681	0.71424448971496	0.636138101856532	0.6797711608036802	0.0150373778248065
ANXA10	null	null	0.173789040311822	0.502214443519579	0.0302296851296326	0.611690089834527	null	null	0.8323378767838259	null
ANXA11	0.145940989154978	0.31750984855994396	0.763187639566002	0.76151119519972	0.9378468654941949	null	0.42216546856486104	0.9504912795716409	0.6528742559137221	0.9475692257167159
ANXA13	0.31535326075894604	0.44496763732209993	0.24970362871093102	0.0456263291432317	0.7808443323697729	0.652477487974585	0.9053955384309399	0.13688074547448	0.8921919037974521	0.421081835258376
ANXA2	0.665338074035474	0.8573271047629429	0.5922432098441789	0.810530367977531	0.0907307046625628	0.837614385618881	null	0.49736156415282	0.5623386140501251	0.608661901624971
ANXA2R	null	null	0.0108827738737611	0.0458406661575296	0.8334449753322322	null	0.841782324254147	0.893058304147328	null	null
ANXA3	0.7302854012043059	0.0137906519034888	0.560734011099209	0.12053273700006802	0.0057846159751489	null	0.6075711029017861	0.6373077918083511	0.545218803030295	0.251606114183969
ANXA4	0.5494492573846029	0.989698892988552	0.600840046753546	0.852432113864231	0.5081305059662461	null	null	0.86564050212166	0.45165875726859	0.316644602128273
ANXA5	0.7218991352697359	0.25500922753139305	0.72961893550592	0.5371227099237039	0.6174197889051589	null	0.43377099110981104	0.4852031558076121	0.7729017382753121	0.138823387717118
ANXA6	0.6410342500356079	0.205117406029975	0.969535383748672	0.0889848824146821	0.8000276858844301	null	0.9446797284973549	0.6765436132671021	0.749082112638958	0.8935064695039859
ANXA7	0.8041416673255319	0.5853052247192071	0.974346158556027	0.6477894675131031	0.8631090905853991	0.816759282605932	0.974346158556027	0.571122389551285	0.712165343859258	0.6814933346229329
ANXA8	0.881020533424148	0.9265817657478801	null	null	0.7649765617092791	null	null	null	0.752633889975287	0.524734040506413
ANXA8L1	null	null	0.926743916395462	0.151482871950923	null	null	null	null	null	null
ANXA9	0.592903162620205	0.8099039826341731	0.490756210309679	0.45935300510942295	0.42129071204659707	0.743389014256136	0.493983881441729	0.45935300510942295	0.0463133341108424	0.443059762473111
AOAH	0.944437764815256	0.9342097443930111	0.7690981037493589	0.862958536171277	0.59516192980381	0.648668148980325	0.97631714091516	0.977845659444713	0.9139222264306	0.707279568980805
AOC1	0.4618090433837879	0.708608007966814	0.741766723677447	0.7495573504715041	0.0401913511553562	0.668599237631599	0.8229228689229929	0.863179946479532	0.39732431679966496	0.19562581939648896
AOC2	0.0999727339622221	null	null	0.289248440924656	0.419008227388662	0.9896654988128771	0.123572972341551	0.48247341900435403	0.145834594359985	null
AOC3	0.177587314441166	0.11746958541695698	0.403562724647736	0.40860650688411	0.36077272925599	null	0.45670317945024796	0.31716338416567197	0.7652041174459221	null
AOX1	0.749189763112343	0.9296675833256159	0.565577683059225	0.333331840401888	0.730112780246032	0.944859864483602	0.475362011721714	0.961008767794259	0.306941226753011	0.68347070505144
AP1AR	0.644707690680272	0.28163219977144704	0.6399816511553471	0.6429185645298161	0.579924163478158	null	0.629503358011087	0.590179121256462	0.9085684838473101	0.464038930439988
AP1B1	0.7171123783376441	0.39145755704570295	0.172835366936198	0.984382664626632	0.0472374749389366	null	0.23752953075997402	0.7630802696479579	0.177807321078525	0.38066572386910796
AP1G1	0.0565262452059276	0.5854630773751961	0.290694925921437	0.143476570078534	0.5854229541681489	0.37193300589078904	0.323153976551479	0.14926774736944298	0.739400372240185	0.018812410212086
AP1G2	null	null	0.194380210202476	0.529427250853844	0.0097843626349523	0.666701871193849	0.10337355468974901	0.21765517931953102	0.9078373763846139	null
AP1M1	0.386582221373678	0.172646823293893	0.9801640824036741	0.32316645005981104	0.5593089933775159	null	0.8944520898214692	0.643727221288001	0.359211885949151	null
AP1M2	0.681094923265708	0.21978634023834698	0.14478202083778502	0.19995939884779398	0.40036375944146707	0.3508833424303269	0.14478202083778502	0.5544845136578499	0.438977392946079	0.767250295239746
AP1S1	0.45490655933525803	0.19669815556992	0.37931524964149105	0.7674237615069509	null	null	0.44726406013219394	0.734089056722953	0.587214981768386	0.8664159096921059
AP1S3	0.832342721250499	0.849678560677759	0.46649495147626296	0.6208305102305379	0.0870676711744816	0.0680937265581201	null	null	0.7755821210532572	null
AP2A1	0.408474409616549	null	0.951587444377187	0.45581484553380297	0.0740891813088295	null	0.418989045739025	0.325311351601063	0.951973267247913	0.5127041166312329
AP2A2	0.348268308265086	0.5804831160665159	0.6002096783955679	0.40590106410506205	0.0819154707215239	null	null	null	0.537733752783933	0.373190747189586
AP2B1	0.19172377588760897	0.18853017151374102	0.11112058072015302	0.0817460311912082	0.499502299314441	0.0580309072003131	null	0.30259531001815504	0.963908110323337	null
AP2M1	0.725513842019729	0.20933187000233802	0.574490912398445	0.716259060097345	0.000925735213109125	null	0.312177981986139	0.515460830798258	0.369752591838871	0.34102154227953396
AP2S1	0.7353943728548241	0.9329540554817891	0.515546015359609	0.137510680241877	0.42058378121947704	null	0.7382233613430309	0.490237635778019	0.992266847486292	0.61366670651155
AP3B1	0.13977885503617402	0.19243836191108998	0.6445907580782371	0.7852730270790601	0.24430419103398895	0.6197835140177629	0.6445907580782371	0.886585131340071	0.211830762315524	0.8299048026449141
AP3B2	0.544950681127386	null	0.35016460154241896	0.546660123391672	0.699156452387659	0.553865070664969	0.375828221655807	0.47891090891702703	0.80689384537307	0.752713314115693
AP3D1	0.130816958471295	0.34310068487086304	0.0998028557961549	0.642276633961593	0.412887368819471	null	0.9555659228582389	0.7454676536600771	0.512202828497725	null
AP3M1	0.106573050900208	null	null	null	0.699598820630421	null	0.578896082181087	0.7850046746602242	0.87400452790383	0.19682436002815398
AP3M2	0.0751110950949769	0.7124542375197671	0.690883443596332	0.8476941037834671	0.39882046338968896	0.768249824673141	0.721579042041657	0.418266859219969	0.226363083725091	0.508407086318653
AP3S1	0.0179025778630766	0.0447060637138696	0.0364857773782004	0.18485904970453101	0.22740081862169298	null	0.703729978154885	0.5154206088891711	null	0.6209245650528249
AP3S2	0.5534105528484691	0.82323688601824	0.778654544994583	0.5707177500490379	0.35140138844575003	0.506552257734187	0.7307979092884851	0.1113032465903	0.45013557115178293	null
AP4B1	0.00477589149976576	null	0.0192773705838847	0.0432232462655626	0.9122936026789871	0.38331448321741207	0.0056521998078524795	0.0409834212554654	0.454389092673605	null
AP4E1	0.8528851376085921	0.41735925577413796	0.636257200821812	0.343091011082646	0.42622173457629	null	0.37927203065084203	0.568310314893173	0.6463318675881129	null
AP4M1	0.9881254834876959	null	0.875310466991053	0.989715267084182	0.43483426006067	0.568655323139265	0.6269032713908089	0.949494863101414	0.257345002141139	null
AP4S1	0.8964263575431239	0.885789889171104	null	0.9340055750993101	0.23577986243470397	0.41568242421573104	0.845265898952097	0.809524226349435	0.0607052788661693	null
AP5B1	0.38957639483702505	0.18431181870028499	0.28054227829991696	0.467488228641449	0.882789935981378	null	0.35312177974070796	0.554281296456927	0.630255735542366	0.0329322724155319
AP5M1	0.521842656471929	0.6199413731280009	0.786705365678654	0.06816021598730601	0.236452435950803	null	0.6790493405015029	0.643562766497934	0.6499569588555151	null
AP5S1	0.997622169526855	0.584077407520741	0.719545753796284	0.740945807050823	0.0489330153953434	null	null	0.0968732789054499	0.529880076265818	null
AP5Z1	0.743924147830091	0.8173742829239491	0.0733848757652344	0.8423187647071708	0.8062907156350121	0.454020273834511	0.849480759084027	0.85307510294449	0.7461520681517578	0.537257850426243
APAF1	0.574752419024807	null	null	null	0.304250828400903	0.46218958843524205	0.17355607592955402	0.915327731344595	0.0896959590394046	null
APBA1	0.946068585818913	0.8279756782264781	null	0.611029831533105	0.12953420653158199	null	null	null	0.7548808022803091	0.9439060438718558
APBA2	0.8347734820866829	0.0433859634969251	0.794928491439389	0.38914113136255196	0.504723500531276	null	null	null	0.8043719935460849	null
APBA3	null	null	0.384578100620303	0.0469324445760353	0.233134972176397	0.29436448024267303	null	null	0.8684486620721129	null
APBB1	0.6848528000646429	0.0884865742242755	0.349270618604624	0.98593099468292	0.601790696733218	0.0634200292249778	0.19793209652619198	0.195914290372725	0.147080920608874	0.407708571068472
APBB1IP	0.6685763456967989	0.9331888708374659	0.7890434350573051	0.654162257658822	0.15171843214158898	null	0.6543750804970739	0.196371921851475	0.8087874094079979	0.380713617700433
APBB2	0.17448360571685	null	0.0500943694161409	0.180077816257287	0.18439347464706	0.048238721596098	0.0837449440756963	0.12561084346064902	0.44846482182808006	0.0370478851431988
APBB3	0.5838100501150899	null	null	0.27072218862147895	0.542427819863545	0.536572353622229	0.961038043796815	0.0327675129106536	0.9919892360311529	null
APC	0.9578666408552	null	0.979815164050481	0.9574567028130229	0.293142146588687	0.29500283358619	0.8969191067498771	0.935334258786946	0.701613861718479	0.9132359321549591
APC2	0.8180844301443209	null	0.751769706534326	0.49507951073031203	0.6711767741460269	0.37675452721325003	0.299300052980712	0.0633687752500186	0.167200856021301	0.5807351462003609
APCDD1	0.987089381764889	0.900505442670013	0.18953888909946198	0.458497827948364	0.9005306714872529	0.9844730663534971	0.20519599735211896	0.329845199323342	0.822677028822451	0.456393662115919
APCDD1L	0.9934574385347521	0.947222618917141	null	0.00501845385504873	0.69554669267549	null	0.00589544035306766	0.0022572840869855603	0.7219328699665959	0.00469043657449442
APCS	0.27690291530273103	0.765333450425715	null	null	0.642457831243778	0.329257024549059	0.600187367240843	0.37593043144794897	0.4284816439798111	0.227690925710968
APEH	0.903962242074548	null	0.667290775091266	0.584150646580309	0.6894986946321	null	0.683473354154308	0.30178820289807895	0.830985368294747	0.201977171550216
APELA	0.369013754244299	0.46192982103673397	0.571079353004522	0.580476564624787	0.24444293237533699	null	0.571079353004522	0.6663812110349691	null	0.34793701812351396
APEX1	0.38958236077914	null	null	0.802635998114734	0.12439581474170198	0.9464897967111601	0.222623912435501	0.244649718811574	0.669420920932834	0.298575715489981
APH1A	0.5819204170233621	null	null	null	null	null	0.5377189762267419	0.8486667868405171	0.6849293307186339	null
APH1B	0.478565273166392	0.916704035957468	0.5128917126321	0.957405831594688	0.9433178263188929	null	0.5483134497376501	0.414434905549847	null	0.8835589807436129
API5	0.4181861094685929	null	0.20468834187229	0.6810725754689521	0.18016051190091897	0.6666931737542199	0.20468834187229	0.577429844924505	0.740322448545013	0.272528895316993
APIP	0.21393647043747302	0.42306874046810905	0.12499040974724401	0.267330790500039	0.30171859605151297	0.547839111595251	0.128180011836404	0.270230727811964	0.0754511200544709	null
APLF	0.163578916237482	0.0762538868114009	0.510268863957271	0.208971777238871	0.18291477023894198	0.757692991354801	0.0856078349435356	0.171967589084926	0.512420619782172	0.0853443875430564
APLNR	0.7838238234773521	0.778097058964648	0.927352392379274	0.8608221607312541	0.5963342630200721	0.9698209216650849	0.913935369747038	0.9396329290627751	0.5800112837027691	0.7413422390150259
APLP1	0.19413728472286199	0.143294120726914	0.0908885198974081	0.167935281536294	0.747106434582167	0.0910287761822621	0.157116539539678	0.29936008382264	0.153386676022737	null
APLP2	0.39869961699215295	0.7464390808527009	0.46480903405064794	0.768548901217675	0.5785660517038989	0.23981452041972198	0.47275834782073295	0.670403891449705	0.357085716434636	0.19512315307820605
APMAP	0.25831158649123603	0.7040872738515671	0.9716892781238009	0.5909879867027541	0.0621726398891154	0.5246422785678491	0.603057980606286	0.979618329174172	0.8691805348334449	null
APOA1	null	0.5154756883889371	0.5334763210362561	0.693534636314978	0.0306887124870512	null	0.309253115446378	0.45098824151457706	0.879143756142438	null
APOA2	0.7333738757786199	0.110059756359306	null	0.9171901736581701	0.451396949011086	0.5855019804529991	0.44035362275501	0.6089168803724311	0.505776271407565	0.84857158230484
APOA4	0.0232660181677272	null	0.0899753020691476	0.20874265066153	0.14124030564955403	0.562100936325595	0.0936790659322581	0.399333191859835	0.47896543697776206	0.263851019929093
APOA5	0.6883853352235221	0.20084764921101197	0.42615168406883397	0.547711930381177	0.5621981334391171	null	0.37414244765636295	0.625845645115272	0.368553899958734	0.439695953493223
APOB	0.655648538236706	null	0.815124082588566	0.9709208846219599	0.49153961589791106	0.666005142166334	0.7626175218606429	0.818295775435448	0.3653753888144871	0.111947580649544
APOBEC1	0.834534738506773	0.177329871772344	null	0.605634530519369	0.576486773524951	0.9727772021178008	null	0.577460209865479	null	0.35109782018350805
APOBEC2	0.33173719564078996	null	0.22963924500870198	0.11515549803045301	0.348801965907432	null	null	0.388070654586641	0.00127308394376002	null
APOBEC3A	0.400544992374151	null	0.257516239897266	0.9300598688839828	0.9210856931656759	null	0.596656728798174	0.9709342451035601	0.9307246635812719	0.9344283087095829
APOBEC3B	null	null	0.0352135462845221	0.8811404748469449	0.781665312211722	null	null	0.7550772228652399	0.943004265628731	null
APOBEC3C	0.18403379750049398	null	0.06263948963565799	0.249599483282293	0.981079238539086	null	0.0771167616959831	0.0858720242098185	0.743133374398204	0.137574195592463
APOBEC3D	0.920253727008235	0.8492340354603491	0.874362990369111	0.258870369568955	0.6898916277332849	0.484575264845772	null	0.139850506370294	0.13648377561750802	null
APOBEC3F	0.271525381166437	0.10881746748069901	0.331696585016516	0.797160263089395	0.6094154667903271	0.9885595412560741	0.0998165843983335	0.727587063502506	0.481247107063461	0.6519877363273039
APOBEC3G	0.520045050209972	0.921036665862977	0.23891042479502303	0.9148429186779059	0.6651853721827641	0.409508983106537	0.5903636586403149	0.9837940102999109	0.6445664804695961	0.918381730238846
APOBEC3H	0.970748882810355	0.8494403939447591	0.39340441344974	0.412187944831265	0.24936226034306103	null	0.39340441344974	0.330297335055327	null	0.550923515925387
APOBEC4	0.921852019513646	null	0.5836302750715741	0.9293646393743241	0.9379632831373109	null	0.8635623048020309	0.9399213911879041	0.971396345173624	null
APOBR	0.33250865279938796	0.798031802559563	0.897371900998471	0.5904789156562471	0.684670113109261	0.6858422577548959	0.427719086032608	0.57301655806968	0.9563503652507171	null
APOC1	0.273433453766996	0.9712969684717941	null	null	0.5209656810015121	null	0.847369233761284	0.36873014346245103	0.8632960265135481	null
APOC2	0.49679483070036407	0.498761224362086	0.7045769554983179	0.936969593030503	0.7222938446017858	null	0.242277903590311	0.534309281937282	null	null
APOC3	0.9895758551529591	0.34181159339538597	null	null	null	0.27087154996309	0.7633250557256329	0.364386853833896	0.359927647928068	0.00918099186657051
APOC4	0.689678501397427	null	0.65355150659703	0.7650672838154641	0.9194343750484659	null	0.6653618977389489	0.9214846691755071	null	0.00635436435535763
APOC4-APOC2	0.8296764817092149	0.498761224362086	null	0.387587515903516	0.9513821589534609	null	null	null	null	0.00635436435535763
APOD	0.63890979663323	0.7754737528668479	0.5688071018640479	0.7224259103764109	0.0264981454331512	0.0188222419869397	0.5688071018640479	0.833142735302857	0.0976573581297275	0.669923156198709
APOE	0.283989746613565	null	0.151240376951057	0.342491724481581	0.7526201014058101	0.9896102254746141	0.199403393905279	0.204290901690676	0.185207296313587	0.90420623296142
APOF	0.127093403535922	null	null	0.133828161802339	0.00550432064079087	null	null	0.0166988221838476	0.0171176940204862	0.903386351290316
APOH	0.436024598842375	0.809836851861676	0.324104064048488	0.5134013520940239	0.39038343207848797	null	null	0.503642457845437	0.42968073479912294	0.8411906842796341
APOL1	0.9226506949141658	0.153950974298798	0.3616300303777129	0.27605182843581605	0.101358091915177	0.9131191002951241	0.3616300303777129	0.43922222204930605	0.795772174632884	0.451200056515933
APOL2	0.0362038262688493	0.5101082783352741	0.606701807974359	0.46566979193675706	0.987849042860655	0.7308217331630931	0.606701807974359	0.478651002299358	0.78889039170631	0.233296026840816
APOL3	0.36450071175525606	null	0.0294622092815247	0.0715674254720502	0.722753411602129	null	0.9373947339660642	0.973907870046073	0.167751833865009	0.990203038605485
APOL4	0.00462189359169196	0.0152018883315339	0.30233849381472805	0.0455045014340627	0.979387018843625	null	0.0356938947375969	0.0290094983215068	0.0862728436332019	0.22665334879614002
APOL5	0.586908371652376	0.0516627067469624	null	null	0.7764264601032719	null	null	null	0.591125858858918	null
APOL6	0.518191440400535	0.0575277239229508	0.462075233100237	0.31519937029100004	0.502498180918514	null	0.32870398721645194	0.15849911078637302	0.912047423306047	0.0905315298929585
APOLD1	0.354082214516007	0.444837726123845	0.44802262497129297	0.451712945701918	0.7682027389182	0.122925445777855	0.983376305121401	0.593030864253497	0.35998991102115707	0.158461739026656
APOM	0.039231870568323	null	null	null	0.40842028000758096	null	null	null	0.8252425176736758	null
APOPT1	0.991278287039163	null	0.348479988943448	0.33401909710252603	0.579368531710723	null	0.364469086825484	0.364469086825484	0.455534711408905	null
APP	0.21470281768017702	0.10333980430497	0.888521365125902	0.143151429235071	0.123137826116733	0.118865719520394	null	null	0.0993532110411481	null
APPBP2	0.140100511977274	0.694230271861521	0.0589643160830012	0.380801382222351	0.28096025632454996	null	0.061992153880625005	0.130524427369051	0.19543922612944198	0.73791096295032
APPL1	0.226708655012612	null	0.643508170950208	0.221197757960355	0.8745943816397281	null	0.7297514895665941	0.0208362885915359	0.724114756477616	0.517746021438553
APPL2	0.125053117326805	0.785779074155782	0.17037852616767601	0.764080772201547	0.8658518228032259	0.9204039373769829	0.29632355734390897	0.44424574926440996	0.438374292039195	0.0402521132037199
APRT	0.0579860054692333	0.0531019691507481	0.4977977926263879	0.0995904799764924	0.905805250210817	0.7192051187622379	0.4977977926263879	0.17192647539049696	0.470015978170617	0.233246762163032
APTX	0.78404619766827	0.92271860566598	0.8003476321577808	0.8663056864270658	0.9219541389321222	0.937130066750338	0.876665897590601	0.8271227515413399	0.0491100166083566	0.8930817645709901
AQP1	0.678468157295779	0.46997236290653005	0.0016055907486827198	0.00242914323899301	0.00108534428756291	0.26699514191476603	null	0.261598018360774	0.894955732133442	null
AQP10	0.16811349858069	null	null	0.202095997031828	0.974680439632792	0.906369465611798	0.551684703456318	0.6271025649390811	0.731362481670574	0.47533784153460895
AQP11	0.463247455196521	null	0.629673345691006	0.0938349380897979	0.6089119869249721	0.630667312637516	0.5949446084965679	0.101523536618651	0.00360919830835149	null
AQP12A	0.47824362656233793	0.8218614453973121	0.745894071362884	null	0.8176481247310551	null	0.7628859876751691	0.4001117686033329	0.31044441802062894	0.541162664960302
AQP12B	null	0.480651217948818	null	0.520119874240891	0.414245703223227	null	0.462618711898735	0.504575408218734	0.567907783595856	0.24171005085779299
AQP2	null	null	0.35364286502123604	0.641826169823681	0.803424932140547	0.3232076104110119	0.7177982622593572	0.9565602774124041	0.820358688471753	0.9652015789434649
AQP3	0.694603468509744	0.504114536937282	0.273855471878992	0.316867494114734	0.15497764339034	0.183598507905094	0.743665804903359	0.8062388045189731	0.409382504928935	0.9079550345776479
AQP4	null	null	0.311910452567971	0.790280899015217	0.702693303328798	0.31218147035975796	0.7622001407912901	0.91768755336298	0.17820657739857604	null
AQP5	0.9219809180987959	0.9221148626255451	0.9280667454694972	0.624192912841304	0.45807516652870395	0.36577044992005997	0.613757138464895	0.973696233886582	0.7918855121160799	null
AQP6	0.998799691371434	null	null	0.396709103667679	0.302190280522962	0.160516662516805	null	0.706823079988678	0.6698091323680839	0.4253119548580279
AQP7	0.357516878541728	0.239873000566912	null	0.798667341346229	0.258046533401783	0.645987774960182	null	0.88651234032508	0.7524578837860321	null
AQP8	0.291021073387209	0.11986822862158197	0.39996667324303997	0.393275103948146	0.0811674467494112	0.924108509202898	0.39996667324303997	0.38622467086888	0.26895361403591606	0.35349004642300397
AQP9	0.9379268883864	null	0.29723337612505396	0.38793155907940996	0.723458466123521	0.837340656853973	0.324527725055956	0.32710071486719394	0.778141363566331	null
AQR	0.462960424934603	0.430869342306019	0.9994638790498249	0.8152667126386159	0.154758072880811	0.23199834679251502	0.9994638790498249	0.958359595611607	0.713842786482477	0.897185050080103
ARAP1	0.19952638144041798	null	0.0256254981385022	0.433539408613976	0.152759520013833	0.141730052476779	0.981539113853543	0.647690090681209	0.716849803695867	null
ARAP2	0.546576842797878	0.8440215231463629	0.0178943291977995	0.0663318485054057	0.7779722620123571	0.159922899484816	0.41085402738474397	0.310131025499013	0.230021181955686	null
ARAP3	0.650482821548651	0.639250218202038	0.532254599684399	0.47998412714195104	0.0669620553789003	0.6534397354469339	0.5094206645146211	0.499945604940702	0.6901726015796861	0.486925364168963
ARC	0.166958222183647	0.625724126212199	0.34573566191753	0.49379450060533897	0.5520620450075739	null	0.804569477792837	0.6533348636501031	0.449490784200826	0.148334410882005
ARCN1	0.139410687259073	0.196886744023691	null	null	0.7351724457430779	null	0.145886126605626	0.24151186111359302	0.927374679200999	null
AREG	0.4737174974705	0.368319468979833	0.5246209208218979	0.7769768853372421	0.28438794120107	null	0.787134934271445	0.560414554422204	0.690796882429724	0.948926657363652
AREL1	0.671473087681069	0.9636813828056779	null	0.657866023487125	0.677707765086607	0.689232791728937	0.969112445759075	0.81292385108587	0.969308903350234	null
ARF1	0.128188094590566	0.9533429063470179	0.0561990146474995	0.09325423538023699	null	null	0.0508804287013657	0.0740053780030908	0.0312057542479518	0.0513061049459806
ARF3	0.5373054308281561	null	0.71305221856877	0.44811371491165297	0.9812750859013921	null	0.716594612753505	0.506594722699742	0.432273007470653	0.5105368135021671
ARF4	0.62577805434428	0.0118746987855678	0.308463602132428	0.210325102292682	null	null	0.308463602132428	0.748983788661246	null	null
ARF5	0.331713238358046	0.7368821801045731	null	null	0.5667257221265589	null	0.46812027205845097	0.11962180312192999	0.6775830179590489	0.6051972252516551
ARF6	0.707939850143562	0.615103415581377	0.8141350425605258	0.7357805669061279	0.9733959104501549	null	0.8087057477571221	0.6774723163345351	0.741151060826578	0.6331924585459311
ARFGAP1	0.372560845183526	0.0203685897485882	null	null	0.168665389012154	0.49864120723248495	0.5895928171983621	0.899695341755619	0.6699698387399761	0.762789648394194
ARFGAP2	0.105910088395256	null	0.9881144923253341	0.9680599018516509	0.173616331594839	null	0.9674452510699929	0.906379415422872	0.0773406271771624	null
ARFGAP3	0.872359586777415	0.949089174153064	0.8435260631759329	0.836333051579527	0.7605012387811569	null	null	null	0.87974073847297	null
ARFGEF1	0.785826199355794	null	null	null	0.23170582859049302	null	0.249403655559755	0.5840368837126789	0.175860334104759	0.326834015970284
ARFGEF2	0.874998571750088	0.243867824726384	0.7657756917720179	0.43810297634745204	0.7143299777882309	0.7848476120160179	0.701313162802744	0.28194741421283903	0.462073636206986	0.22967834504565102
ARFGEF3	0.224772840650175	0.375646254285193	0.865632890247323	0.983343472594244	0.896715039834529	null	0.8519888435830459	0.320339814226666	0.7525878147359308	0.6188993838663559
ARFIP1	0.631555087296251	0.565387401396178	0.0533877880095721	0.820474987834573	0.42480251603855995	0.881593271113853	0.37099365684068203	0.202189764422758	0.71208490012951	null
ARFIP2	0.223159336990899	null	null	null	0.0646091749490152	0.19679712869424698	0.177025801690287	0.41177037811540096	0.22230966109931	null
ARFRP1	0.9341121834530941	null	0.815807103822048	0.0736309757636442	0.661984275373089	0.298706791860515	0.9332302083152059	0.904540016968268	0.226043983636298	null
ARG1	0.38961753753034895	null	0.35781881054207504	0.088794845054175	0.602963570445338	0.48951200015922	null	null	0.649509761892645	0.498840613328974
ARG2	0.8824423760226708	null	0.25934069419599	0.0867347336083844	0.194626224690573	0.618495347980391	0.24647781565649599	0.464478441527301	0.849941982311496	0.311252200133181
ARGFX	0.27961356094801193	0.0419509781892788	null	null	0.158478614266742	0.4325618918428521	null	0.0569479660714858	0.28407743632743104	0.264608449797365
ARGLU1	0.19626796466344898	0.806487412532597	0.685256941407801	0.506947506831449	0.324758422994152	null	0.6319691249338759	0.809586821771928	0.27194976909841695	0.6192109579116589
ARHGAP1	0.31209421307705104	0.915113293621843	0.0199328595005587	0.079329624112626	0.675013740245405	0.24554938714843602	0.21165371974579003	0.271843700598831	0.571992277616511	0.21165371974579003
ARHGAP10	0.269794438266324	0.9849733256035529	0.42396128024594204	0.49844562206421994	0.0421898759817032	null	0.18001457035842802	0.957996774565977	0.9408906366698141	0.30071659962765696
ARHGAP11A	0.76910055349722	null	null	null	0.699587128094372	0.462766932754649	0.950506886204822	0.138932712415134	0.5842060643131209	null
ARHGAP11B	null	null	0.365207493149596	0.847009556970345	0.6506423705926229	null	null	null	0.661017195532735	0.17195788784699303
ARHGAP12	0.434426619052321	0.65288374259328	0.0476294814924832	0.196300221701157	0.437204053624504	0.0948634031417213	0.108770819737592	0.0742732341365748	0.30512218980633604	0.3652085506620061
ARHGAP15	0.36597404629486896	null	0.120401858794209	0.8525518424424828	0.6649131484760811	0.252702173613445	0.132710644297678	0.346769974884466	0.445724822573323	0.12698673076955802
ARHGAP17	0.0455896737015871	0.133588119646871	0.212440277327077	0.636164763124957	0.140778109055858	0.8762150182996858	0.539510981828945	0.6844632342071371	0.000377356476617408	0.145376456529857
ARHGAP18	0.9634111179993591	null	0.75944847690935	0.0522943527675555	0.8959686001446191	0.728071727561803	0.909630545969569	0.0465007807004982	0.140946062040136	0.0650291874899835
ARHGAP19	0.679024275504493	null	null	0.7729045315949441	0.134764789190649	null	0.939459415866162	0.8267719735019492	0.8667041515522951	0.913792940015842
ARHGAP19-SLIT1	0.7878576882690358	null	null	null	0.13775731744262	0.9619643860232321	null	null	0.883870594453595	0.8668903484236992
ARHGAP20	0.858225212060827	0.18268715656579998	0.7835441281818121	0.0959069016197304	0.386271650025106	null	0.738155743656967	0.0902492850912716	0.857008228271582	0.0584498107547171
ARHGAP21	0.18472746682188299	0.5643152635523311	0.118951858243693	0.217338279285005	0.9986202462711659	0.785730867154038	0.112243573361503	0.0523357257516512	0.89213180542724	0.024969319590285997
ARHGAP22	0.978468495200178	null	0.670880434803766	0.8459176436109559	0.59056772387672	0.7531763013366529	0.7037570518783159	0.39324069374609394	0.5742353163667641	0.282695549872466
ARHGAP23	0.337708925324712	0.009060329462996291	0.170021167331823	0.34946350920253605	0.8206951375915429	null	null	null	0.269753289811203	0.334714167315259
ARHGAP24	0.257561186089417	null	0.28770550171271303	0.544383881818896	0.24372235006060802	0.44731579686225603	0.194449657617659	0.31488145174324295	0.479912793883145	0.6894909032020999
ARHGAP25	0.235850521904225	null	0.522590560797489	0.600036698467203	0.562627622828938	null	null	0.329128702315224	0.74417735202291	0.8765612375239991
ARHGAP26	0.305712774677373	0.11938469644314802	0.14067972045618501	0.340036669777015	0.19691696252183802	0.510708032675127	0.12328355732686899	0.22348506254897502	0.545696717740249	0.359064100415851
ARHGAP27	0.49925501844403103	0.887240344692996	0.6617525886113621	0.34269995667972303	0.06127729089528099	0.985997907523885	null	null	0.7854744441995091	0.15201761863463
ARHGAP28	0.129425157659817	0.6513553826957911	0.0372240685405439	0.29677241450297104	0.0890956706773458	0.194946036264203	0.251053739225128	0.0546477676965319	0.100645190667521	null
ARHGAP29	0.117875709840091	0.957841339238119	0.862921199972102	0.36643172303665206	0.19324295328260002	0.7404904075178009	0.95542126458011	0.09831003945324901	0.41047883900508797	null
ARHGAP30	0.8696069619494009	null	0.72847621151374	0.134916232032846	0.6799026443877579	null	0.7185451215483141	0.772431897681379	0.540834065482954	null
ARHGAP31	0.0694994328915782	0.7663264027697879	0.20629850629510899	0.0197127484050983	0.42889301993899004	null	0.40283179819414294	0.228780232837086	0.0563023915174321	0.8147293302038391
ARHGAP32	0.21288608208621698	0.7008750637790279	0.89188927672058	0.3428176825816289	0.20338908426467	null	0.547609817918629	0.723784208497052	0.789348665853332	0.0525528112332206
ARHGAP33	0.9790179962970559	0.600607215611973	0.7408360449345541	0.9666817295858801	0.23899940899610603	null	0.28361514475211497	0.7802321354164701	0.034345854933771	0.12399638424318699
ARHGAP35	0.8268720568770699	0.916753487516955	0.6787505112949189	0.38061241607292495	0.873128813990944	null	null	0.11710681655089801	0.608343391639147	0.6581682829216441
ARHGAP39	0.670030788899581	null	null	null	0.18154569400798	0.505147070660433	0.40892013199990995	0.28349293689875	0.5373767939510661	0.7603985521340649
ARHGAP40	0.439528220531032	0.785252435696583	0.0287090628737723	0.149634214321615	0.443221197448851	0.941363674491809	0.6986663725602579	0.0645614753520847	0.861196302155958	0.334736357625605
ARHGAP42	0.259848433666318	0.46617427989670596	null	0.715527998548851	0.321747942539052	null	null	0.64473582137742	0.676618225642443	null
ARHGAP44	0.49322347176246395	null	0.379044625200753	0.0723877100273929	0.6408946167856999	null	null	0.707270769951133	0.414830190902458	null
ARHGAP45	null	null	0.0910184100136018	0.7814997967407049	0.47216151125060996	0.51484370522112	null	null	0.183079793521231	null
ARHGAP5	0.262829444116921	0.62345923515494	0.970783194468848	0.9679162304908561	0.9161832972562629	null	0.37310462705090797	0.6128236049086121	0.6943837372817678	null
ARHGAP8	0.19589894023496	0.4193867146642751	0.07776462119010201	0.48113032731270594	0.9819428123846601	0.334527491377232	0.102833082174284	0.72534534889936	0.501436925081778	null
ARHGAP9	0.9945903541570841	null	0.959801556262157	0.9978151215804408	0.331467324267593	0.8706632672605981	0.781599571635533	0.916531532514018	0.7708141901949359	null
ARHGDIA	0.437456538978951	null	null	null	0.725013331860862	0.40133051104979	0.12847309719735098	0.22334751266706301	0.0034685542952313	0.277166580623117
ARHGDIB	0.6819712076249771	0.9726187461025259	0.24970416146751698	0.18366212378276697	0.0541788456439299	null	0.6785932334418578	0.185241467460358	0.7365311629052521	0.328013914034947
ARHGDIG	0.514013015891684	null	0.0661329622205459	0.49429777812260906	0.35691394179937197	0.722090728445802	0.5382641966431649	0.7333315751287	0.6878107386444611	null
ARHGEF1	0.11268796574494601	0.132441173255452	0.0840563276109532	0.0854310179056266	0.0167458819567461	null	0.27452864399896304	0.226917204144226	0.210862844196266	0.288504138125013
ARHGEF10	0.415114607473062	null	0.420000811018719	0.6788563356820839	0.8711744930754559	0.676860081461259	null	null	0.171685956552603	null
ARHGEF10L	0.98554134860058	0.612789043298216	0.347569293775917	0.16078868469805402	0.808289822134181	0.334822392002008	0.136011978554055	0.276241088218688	0.40844970741991105	0.15117007902558402
ARHGEF11	0.747257539389649	0.7602507492875581	0.8918590779560172	0.596572968039141	0.953713638850524	0.644740174543188	0.977086092882771	0.600222932404144	0.000269512028879593	0.55704533287894
ARHGEF12	0.653528172995087	0.297609776686028	0.6441041123747391	0.837701250920268	0.372276462995033	0.176841121114995	0.651347733332813	0.28773966041238697	0.48382163222599395	0.900277058285011
ARHGEF15	0.2282677768426	0.633787658155094	null	0.3843128221213061	0.6571633865447739	null	0.929096763687885	0.535913724785541	0.207793393627279	0.453630312605037
ARHGEF16	0.396232191302425	0.27695255169306704	0.5025753587241021	0.49220480491087293	0.695681554174706	0.285419591372711	0.516209423308025	0.490237017941417	0.8337307981768459	0.505352579131638
ARHGEF17	0.264424269663547	0.41187264130713597	0.21945159219018304	0.690695409729938	0.69485867278177	0.0170779367941872	0.8067196552855401	0.54333647766696	0.651204011096937	null
ARHGEF18	0.0763922268395252	0.164916195017568	0.5257788130960209	0.0201013189784278	0.0416186118671908	0.179451404303305	0.59432407818364	0.59432407818364	0.661624768363751	null
ARHGEF19	0.9313000272571609	null	0.0008342258188532849	0.0806362511178296	0.20175991476659302	0.763067490383864	0.34569474713552306	0.6235817505306329	0.9197238271164471	0.5398593419695321
ARHGEF2	0.648834154790937	0.9018166427414921	0.157446453621954	0.176286022754768	0.4320866537826621	null	0.101124082475105	0.0896135164373804	0.621562365430752	null
ARHGEF25	0.44354307149165795	null	0.33924871737945	0.18520003456955303	0.19316095976312303	null	0.222075800986422	0.0276763944978967	0.10601528424122199	null
ARHGEF26	0.307913408378522	0.924048316759569	0.8582599757127759	0.273754838977537	0.9076335822235579	0.801433140739222	0.8582599757127759	0.882555733161267	0.0328551836038783	null
ARHGEF28	0.0614469531394528	0.0311780799320645	0.45297652209399203	0.7896855638457091	0.8152666553091359	0.265843734018309	0.606191988215991	0.614953350361528	0.467449560344257	0.503770900102689
ARHGEF3	0.230966063660843	0.19269958476591104	0.6226622479677211	0.919786391401882	0.282430426404855	null	0.598397611062799	0.3709092680253	0.593652277294272	null
ARHGEF33	0.027645997361407996	0.453484398197816	null	0.875363686475747	0.726941333920188	null	0.0402620152409146	0.505888375845204	0.317067408469833	null
ARHGEF35	null	null	null	0.288657621367641	null	null	null	null	null	null
ARHGEF37	0.6587932353492939	0.6507818390688679	0.7568915178977679	0.366910989552613	0.570157905931938	0.6635931602777989	0.232816680415081	0.871787660961692	0.5388130466714439	0.41848837957823604
ARHGEF38	0.271259233630453	0.77686017906345	0.6148511635716091	0.157408885736132	0.0285413611290222	0.287627374784927	0.27957201686884997	0.142181357736423	0.296197991561873	0.9394847645438441
ARHGEF39	0.36755938818825795	null	0.337834615129333	0.367662950030051	0.4923737178119729	0.29896720582754305	0.7376504737307529	0.522500917267502	0.24178831136510998	null
ARHGEF4	0.795868822535682	0.9759968051540742	0.357380133876383	0.21013032403313298	0.5646876716832769	0.602594584516642	0.8874430566403451	0.45256017244857105	0.674717025512813	null
ARHGEF40	0.693351322559355	null	0.5557125182982801	0.5656280637442349	0.7230298363450308	null	0.7327698223720759	0.467705398743736	0.7415192605229419	null
ARHGEF5	0.56199266538175	0.5913563235645439	null	null	0.668644481410954	null	null	null	0.20230016133502202	null
ARHGEF7	0.7718477534049109	0.14242535713375598	0.9010701300140109	0.3863757655500589	0.933356191167716	0.9695497861060941	0.521064282372923	0.23654223688834697	0.0797007631958359	null
ARID1A	0.0161318862764943	0.5612416235465649	0.594971358054583	0.407653630357823	0.298208127519199	null	0.149912050976017	0.51194034606478	0.0380389876244712	null
ARID1B	0.522326404359731	0.17453728002848598	0.9305076881546139	0.0986419992112142	0.9922006184856831	0.830739005786439	0.5643011211294561	0.511795830736869	0.43910060902095205	0.211172562004532
ARID2	0.22259326718572603	0.9763191916872099	0.652140134565192	0.9503500001869541	0.073662138019541	0.465943862363461	0.57406098010655	0.925619554512639	0.0006493753735112849	0.807780219095625
ARID3A	0.78092024249037	0.125746825465473	0.5415258146418761	0.988870087769669	0.671023786547686	null	0.42955241843001	0.213147563617239	0.687857387835713	0.909243384989289
ARID3B	0.80779591390636	0.896190695716355	0.945524289502746	0.996149114456291	0.7527360142211321	null	0.94465890507005	0.9972259228310061	0.814929693898582	0.8508072033127159
ARID3C	null	null	0.949678602086124	0.6218708439640529	0.67413026624396	null	0.949678602086124	0.59775550511705	0.696453753302806	0.571501496013365
ARID4A	0.182076482044995	null	null	null	0.8135378040878319	0.0266604368414427	0.10899013940990401	0.22473930367823802	0.6491593622782099	0.846618355851354
ARID4B	0.4522983514423571	0.35679046844766604	0.9657060263100741	0.998260023882074	0.3223866898434	0.7783736632230501	0.58669754469376	0.5042912009502429	0.311605047260763	null
ARID5A	0.0517952901060206	0.28773868595771	0.17407471858987303	0.8112196733840409	0.506234800979543	7.94290518904006e-05	0.16841854376937804	0.387415967246437	0.15016757012560197	0.0747325315357923
ARID5B	0.38806091463457704	0.17256382669078701	0.0236836415463716	0.0217287762489003	0.375156791544164	null	0.8788808264506272	0.0638184822082258	0.306213045582425	0.35764851713303797
ARIH1	0.5395114434309529	0.905866739208445	0.12460383114868101	0.25494946036607896	0.7173517758620679	null	0.11646539892976901	0.148984013447686	0.42366965087040903	null
ARIH2	0.34671387089455397	null	0.6839517100081651	0.9302047126416441	0.725853944145122	0.511878071974705	null	0.7498976238071859	0.764700703775948	null
ARIH2OS	0.297673577581682	0.7979999982744481	null	null	0.746368501734529	null	0.7090774349229929	0.872300833267722	0.0172410335165751	null
ARL1	0.129857351298452	0.7999722511979	0.9474271166829391	0.9981066143069631	0.17468060372017202	null	0.9474271166829391	0.996218685964871	null	null
ARL10	0.967643004130595	null	0.773179234471227	0.701113968835609	0.633350846870013	0.48414224425031	0.641748212031871	0.821358499492333	0.196430980811046	0.694887358513258
ARL11	0.251174941954692	0.0888654383963106	0.0358788488169317	0.190694653898467	0.7629089789592671	0.9104273304840059	0.0358788488169317	0.653950247156433	0.4230000462407079	0.415111597493201
ARL13B	0.6790346401444038	0.6556719287275999	0.670131692588023	0.480935476951567	0.4784366160564671	0.49326979506844	0.650372036644029	0.6917978642981679	0.236779778338506	null
ARL14	0.6449592036623399	0.596052753861324	null	0.27049461880459497	0.47849545114338504	null	null	0.831388183357909	0.0526599931863887	0.728410412550644
ARL14EP	0.5846447845231539	0.5213657014145421	0.284315071491942	0.536911017942256	0.883860371310334	null	0.37606713685849397	0.28386502094080895	0.7626028991383008	0.20739286733981602
ARL14EPL	0.0854485913260805	0.565397049393055	0.15127598210135598	0.612839704883179	0.93777580373711	null	0.15127598210135598	0.757809668066489	0.6675340102888001	0.5886643726906071
ARL15	0.102228040414488	0.62583048727924	0.413406871906646	0.9842422990240809	0.549658511824862	null	0.29738534744338	0.409248063226553	null	0.620707955054062
ARL16	0.6938959720784581	0.36242089760367796	0.34065970139976004	0.9046613481419058	0.553039852581281	0.7303372370907371	0.846097274298044	0.217806693210226	0.547977173918964	null
ARL17A	0.35485891842156997	null	null	null	0.8213292194338259	null	null	null	0.974502142814066	0.683334161525895
ARL17B	0.287703371274035	0.9821965323638299	null	null	null	null	null	null	null	null
ARL2	0.81878395394622	null	0.0731385165467213	0.0330194178639838	0.34575298950031497	0.383671648226825	0.0318578601305337	0.0388248860993841	0.7355004234790931	0.663145559513689
ARL2-SNX15	0.673465817546172	null	null	null	0.106091322086359	0.5247208622923879	null	null	0.885732341487121	0.6559677097611271
ARL2BP	0.6096752670092149	null	0.38910650002574293	0.5034645793686889	0.9503539227005691	null	0.38910650002574293	0.46285966584959204	null	0.692475708612105
ARL3	0.827099620610902	0.205547666590146	0.988371674126057	0.9830336680296139	0.758135719771342	null	0.9192487595611272	0.8130075308671469	null	0.884911695410008
ARL4A	0.9199710958513281	0.9185287773620451	0.9204022097407529	0.7769300558752871	null	null	0.879256706452948	0.896732199046601	0.300037987617067	0.798455865211751
ARL4C	0.35452478818562394	0.964504351681013	0.888081987655742	0.24290157554053998	null	null	0.151067121869807	0.0212141107928521	0.757149873300718	0.8217250467639621
ARL4D	0.594745108984548	0.672130426959094	0.6162315703326049	0.805258317309597	0.39466408971147604	null	0.6162315703326049	0.8086900713845842	0.92254959871973	0.992129642583897
ARL5A	0.353137595892317	0.7348950955627122	0.993575939623417	0.992467227968787	0.0782052318894104	null	null	0.582422656428165	0.175031153050011	null
ARL5B	0.972347647900798	0.6543314845320871	0.138926532789166	0.6837856644522979	0.9319062752594129	null	0.6643947551107061	0.7554798146507851	0.771713069517487	0.197745957177427
ARL5C	0.8737373203281971	0.595826081357954	0.0482129280501509	0.24085898849730303	0.16815715879156	null	0.196325242180346	0.21031529011445999	0.745690908583001	null
ARL6	0.135565653061135	null	0.33516390543711794	0.404327067506047	0.950535248952878	null	0.3536182516278011	0.24296329265810002	null	0.16625847929039403
ARL6IP1	0.302305333260228	null	0.208985739413154	0.23818391940723396	null	null	0.77000628480497	0.97069087509807	null	0.15120186539069
ARL6IP4	null	0.308817266842735	0.19660637034317702	0.8222077908223242	0.9818116113133379	null	0.9835551507975351	0.9752682825376929	0.45312986642663	null
ARL6IP5	0.0393008444592706	0.0127538504422905	0.13534301231944199	0.172502043954868	0.084180989999905	0.32830989936975896	0.14308274413232502	0.21980270691207698	0.32861171478944107	0.378109092214193
ARL6IP6	0.322865875023743	0.7119353950893709	0.435816921709659	0.636801597848939	0.729496789300604	null	0.520512527519986	0.7415650786000821	0.9075541106876479	null
ARL8A	0.31298153919706895	null	0.272345147249983	0.5453566242172571	0.0495043690239418	null	0.26750395555485895	0.624277811534894	0.39904063055583	0.48975238328879794
ARL8B	0.0148642723851404	null	0.573109869798406	0.123936854804503	0.7131893770788391	null	0.445681014991457	0.44281504731686705	0.26717643505698496	0.456937603830652
ARL9	0.22129784346342998	0.566138148592066	0.313152092904377	0.286579562228919	0.6372870606816551	null	0.41845923685393105	0.309447017265849	0.157193853858768	0.213436905801459
ARMC1	0.455245701444698	0.391711214457298	0.320861727050212	0.44636203990681395	0.305185930435843	null	0.320861727050212	0.6313730474656128	0.5723498569469929	0.19717844769940696
ARMC10	0.7750898468579229	null	0.6963702437406601	0.0252009383286148	0.0366729871936287	0.8863146824430042	0.6535492640122839	0.400524319922401	0.214126915712593	0.9716748071422221
ARMC12	0.557693020388843	0.451131625075904	null	null	0.99496379889025	0.24667259301229605	0.41893032537633396	0.974178961164379	0.32935974241721505	null
ARMC2	0.149935350140588	0.00549535466097728	0.23538234926007104	0.501320696672545	0.573945700717277	null	0.805443762331167	0.865238741061881	0.305612661160496	0.49808293153326505
ARMC3	0.9897234210210469	null	0.805436242745299	0.41780232051528404	0.0722325591017796	0.31312860292587896	0.9540821002420921	0.587493159000957	0.0787231748492653	0.9607772839464208
ARMC4	0.0360425168854906	0.40400300264355293	0.19565095687579	0.140308485467391	0.29051238221793	0.5889623676632629	0.558050872925489	0.0733181556570941	0.41082808834157	0.69902405128093
ARMC5	0.58442027158711	0.237826451093945	0.566843361266428	0.693581692347789	0.209920701080676	0.8482020074431421	0.8661965834262321	0.9709032181264208	0.918511028246513	null
ARMC6	0.527705217250575	0.754100796502475	0.5204534179039	0.602214128277187	0.313586323656015	null	0.502651452208502	0.555222832755223	0.109842570802015	null
ARMC7	0.7804371731616329	null	0.8359462135701129	0.873854454422971	0.737792449537697	null	0.847777615204364	0.7933037410992041	0.6119551689081201	0.643076000260438
ARMC8	0.145084155605302	null	0.43155953607390396	0.793338750761437	0.12921766491835	null	0.21299516214734698	0.6235977181821851	0.5380308791171889	0.7696525662605109
ARMC9	0.24667415014979702	0.512456290789908	0.7603023193126741	0.23225518703756198	0.847580908233648	0.990243467730997	0.773070850078197	0.31413690951907003	0.46080239028692405	0.9257450458983001
ARMH1	0.673403867912744	0.44113775791102094	null	null	0.6554495292672479	0.350684267214543	0.8578460124221758	0.309840377143918	0.709504262422763	0.891615090509274
ARMH2	0.999417117185943	0.795968752416001	null	null	0.44132165270567403	null	null	null	0.844484933544744	null
ARMH3	0.32212997627406204	0.670562520864859	null	null	0.537016143867884	0.366763755579286	0.958028670302485	0.6848409133566441	0.191704987044496	0.6579182147690029
ARMH4	0.23591618407962803	0.0429578135793838	null	null	0.821677467319075	0.857930399667998	null	null	0.0746473677794313	0.531242736999722
ARMS2	null	null	0.5369635125425789	0.756677906261712	null	null	null	0.226095943349411	0.67663808002574	null
ARMT1	0.45180472121827	0.261170112610397	null	0.8085852704951021	0.5950517832667429	null	0.5109825926684299	0.971393985674904	0.772605283073486	0.245095139978612
ARNT	0.987930831466141	0.7734704936829772	0.430603920687389	0.9362456421978229	0.256754684970205	0.28538959790608803	0.613397609708651	0.9984663533700441	0.286615762021713	0.8258645775677329
ARNT2	0.781321650059025	0.477888302150556	0.367387674785827	0.92849155015118	0.577703364966044	0.23878700318402202	0.8327226800216929	0.8932549203955649	0.209414487391698	0.68564734399672
ARNTL	0.388576857002469	0.302008358571676	0.526233263280579	0.47456038438909703	0.922808015515034	null	0.503386867920454	0.7523328929367981	0.25009816149257297	0.21621856555331195
ARNTL2	0.91650947716505	null	0.537753069683252	0.12996268063427802	0.6839988905906059	0.478087816017939	0.102726876923313	0.45529251491004996	0.0114693044521784	0.0501815247831656
ARPC1A	0.385254782120911	null	0.15121538692020497	0.0565610035052871	0.931994288780465	null	null	null	0.210832200828496	0.49084985449121604
ARPC1B	0.14374175524315302	null	0.329529264744709	0.204597271049034	0.0933798081441584	null	null	null	0.16016785091622102	null
ARPC2	0.347578821295076	null	0.186056398706562	0.915199871862221	0.9466488239938259	0.7337764312494871	0.17368108659894002	0.7167876347100071	0.38848020001148	0.281372190711512
ARPC3	0.9274062674339492	null	0.550680720367639	0.184513155467522	0.176455478536655	null	0.682000397181963	0.19235104267140302	0.339925187186516	0.9736599665227571
ARPC4	0.5282637210059721	null	null	null	0.312710035940786	null	0.33720193423702194	0.719487094081054	null	null
ARPC4-TTLL3	0.963582105049078	null	null	null	0.977169201746208	0.256942751591371	null	null	0.794068501720708	null
ARPC5	0.7519316965892858	0.7057100463942471	0.776617735721703	0.9220333073054681	0.8979164240563909	null	0.692700366953004	0.8402594610766531	0.930723895750203	0.290184540410862
ARPC5L	0.964646307968383	0.267962709189116	0.723943393183524	0.769261984492624	0.41878218320688204	null	0.820396438696498	0.724103951051333	0.15516421125676402	0.797620482279587
ARPIN	0.645810830001619	null	0.290234675810958	0.463360323919011	0.207502164726909	null	0.290234675810958	0.282374426529065	0.28126534976965395	0.36359886020022997
ARPP19	0.582455465685594	0.45644134626381705	0.515115187728532	0.618498309724885	0.0863475479706872	null	0.75045211364425	0.6637404852784791	null	0.40736365634332394
ARPP21	0.630644436086874	0.13256733590997	0.658596097581916	0.539859024517325	0.400981684756492	null	0.5979067953238579	0.402686224792596	0.41362606316255895	0.7695891251950049
ARRB1	0.0927670387919819	null	0.941058612809216	0.17685182873767896	0.59362271122473	0.0434239695168235	0.946404277190489	0.9064919875630211	0.217097882526344	0.9442862960880269
ARRB2	0.7973129657853871	0.503809564520063	0.504963156604108	0.768881736325596	0.407986793777814	null	0.35558658716533503	0.54478557662732	0.6637982752491299	0.41605024198794105
ARRDC1	null	null	0.591110248100504	0.360153765040036	0.849774689503831	null	0.518388588215247	0.5893389229338161	0.24342308692862	0.189567288832511
ARRDC2	0.24685662361480898	0.38685988390655895	0.49719160322565703	0.824434570074497	0.168109060416925	null	0.6525706207052121	0.9135784847184398	0.201695324764423	null
ARRDC3	0.21665169927444602	0.8122430512246992	0.698844001202337	0.21410021780926503	0.16203592900882	null	0.49881607306300396	0.645092815256942	0.161240758131854	null
ARRDC4	0.7776438627010849	0.8657247509907041	0.225198642182057	0.138632474528768	0.611402056844393	null	0.255026509075013	0.14416965890660502	0.45919288738920705	0.34436202653867
ARRDC5	0.333355031337192	0.304727341687959	null	0.151288647179685	0.6231091132199821	null	0.9425207709494521	0.5096073079209821	0.9926718274612141	0.37248732888717706
ARSA	0.968787732570249	0.28056390414611304	0.96114275769792	0.9801709266606271	0.816466924013864	0.694394715899557	0.9583781189628442	0.9807886859543841	0.8694047751773101	0.20878696694397603
ARSB	0.0474357314139684	0.312369352915182	0.567215573512914	0.253011954531284	0.44734471101874396	0.8412491006586871	0.5618443060389511	0.43918372983247295	0.80575435823772	0.442035065177414
ARSG	0.7631427192736021	null	0.15257890029045498	0.7528124268412091	0.6211160791513771	0.15143805407631303	0.951990310855813	0.993933570583793	0.942214631760907	0.162654198727542
ARSI	0.582836444113619	0.38741758975563706	0.28123344629278196	0.347368337236367	0.5884249626508641	0.529205902163865	0.00923726380070478	0.0657782948067926	0.71801916425399	0.10825153946543
ARSJ	0.980165066226947	0.7992150259301659	0.8158708770940091	0.674477213864322	0.41781327066973606	0.275350517199151	0.786075577772861	0.8142167944770101	0.455412281690781	0.18947333277869102
ARSK	0.8879131032611759	0.431717349516818	null	0.8248257116710921	0.5357803767835699	0.495785990748392	0.0861654935110159	0.72651222770692	0.636525080446256	null
ART1	0.672145649449548	0.051996464494099004	null	0.169594240250368	0.0829104414702999	0.614373720476066	null	0.5976047384272161	0.30871201517984603	0.441726154157383
ART3	0.708369134294482	0.292181575475392	0.00327883857528244	0.45921426481968497	0.144562549309905	0.9742858803932729	0.00517791645407151	0.0128657457064473	0.11427951400490699	0.163937732868811
ART4	0.821272183919975	0.621939349786885	0.319229284478086	0.353872335178223	0.255954797848283	null	null	0.14392428376491	0.700545547579283	null
ART5	0.553121043850766	0.388285438569073	0.6868422028091371	0.9065484871548891	0.760825926993809	0.9695040382843871	0.5653048516889189	0.8273836153341949	0.9990959921845609	0.7859639292110892
ARTN	0.610770836429272	0.47491210741357404	0.680236364553198	0.607418260820414	0.39818473316379704	0.156906131874286	0.761584858189795	0.752965124303105	0.4753127172271379	0.560776658553835
ARV1	0.966269561753407	0.881749581968802	null	null	0.81161049951956	null	0.7481046481132969	0.706663758638891	0.7177532931697289	0.847886128928595
ARVCF	0.36952612355172204	null	0.595331423489917	0.11859736072266198	0.30145832545778	0.231546177683344	0.7745406383300258	0.9528969469046099	0.7128161334462672	0.7467751800440541
AS3MT	0.5517500249774371	null	0.0270706067260031	0.0849917033416501	0.0640595117564781	0.07525008681927	0.8260405289944641	0.18826637222433604	0.251977769304028	null
ASAH1	0.10338294042332699	0.234367590539599	0.296682865781091	0.234537008710647	0.32604554632625	0.0335898303053577	0.300357707222737	0.502821663398068	0.423199588689759	null
ASAH2	0.243641176614494	0.502692033136481	0.119576662142299	0.631055361507693	0.49950845845429204	0.0102156815002374	0.192777455469369	0.0152045780805656	0.481709581924306	0.0140552009482275
ASAH2B	0.19657977471847102	0.46803537110563503	0.5002356834716171	0.20838967070404	0.9377702872722999	0.140173617818682	0.5002356834716171	0.584364327753056	0.9750439250030211	null
ASAP1	0.801405303985891	0.17509576022688197	0.9504444468281558	0.357432349449201	0.5203976155229549	null	0.6610814462974139	0.0337182925795623	0.48020191093651793	0.37496256676803796
ASAP2	0.25584658142125605	null	0.795447890231065	0.42172884775024494	0.27931183125505393	null	0.914678074924634	0.632624107216452	0.23397270095465	0.954342765111669
ASAP3	0.271899237201178	0.61724673117274	0.450577717420059	0.15741043229101098	0.5573719782124039	0.5267381935615421	null	null	0.9077713258291991	0.415791874712972
ASB1	0.0213855890839738	0.17334883146357097	0.06534570127508	0.022996333612167002	0.034212803724005	0.0242242279643232	0.055846995373126	0.0580148064563012	0.0392668194529098	0.6198662625101479
ASB10	0.13623291229259202	0.9875515772180441	null	null	0.046500169491874	0.7373628494939591	0.9544788508042259	0.9462646123868309	0.759486820620808	0.757548334772402
ASB13	0.0369031817068565	0.254442544234301	0.0757519818463304	0.00899785244045548	0.10650650998499699	0.927630817204815	0.8905494461556279	0.41465083127688795	0.849365034699552	0.8564474859203599
ASB14	0.728289346499857	null	null	0.79150573039269	0.765690747729119	0.7678035975559759	null	0.479984501396508	0.6452214371017571	null
ASB15	0.289441611931552	0.20320653941449698	0.9114772209022329	0.0369506310762227	0.87169951819168	0.8243051644380429	0.47872224284309794	0.484106335902327	0.804503596170437	0.8478449147497441
ASB16	0.12562788154744	null	0.0036214808717264205	0.8740238077729559	0.8144623548129649	0.8218342504188859	0.8683419460345849	0.603286097214837	0.649997219064375	0.93885240338973
ASB17	null	0.35332096888071296	null	null	0.9035413905005608	null	null	0.0935240274569652	0.30049537815752003	null
ASB18	null	null	0.395587502924399	0.357472897135412	0.436089711475323	0.623872701154936	null	0.39075085220949896	0.443939142047456	null
ASB2	0.72998991068866	0.9887344443532521	0.630121689957431	0.790209171923856	0.66973374571975	null	null	0.267830160651103	0.41031258826052003	0.447541497243749
ASB3	0.568250791334348	0.64939637231805	0.8392879376212611	0.932810007725316	0.549267369816858	0.11551900378684402	0.9365103600740009	0.9354895824596421	0.26999754188204395	0.908780681735142
ASB4	0.0851681772856687	0.5758958910575601	0.9786917796890959	0.32953082357279	0.6629064524940219	0.44037606746246793	null	null	0.7406824448240921	0.7429593542009699
ASB5	0.801884835422943	0.65432526927115	0.96998875125277	0.979789785143298	0.743966506751083	0.237581436072089	0.360370083275348	0.579728677793922	0.893492588751677	0.8069671994725999
ASB6	0.8342728361412929	null	0.975954003129946	0.6618962327952199	0.6379881863578379	0.614557544425629	0.9552162451265981	0.5755501454776529	0.9475810056826	0.730019399206977
ASB7	0.18848279875689	0.8978369986422441	null	null	0.7716662648874458	null	0.29165597256891196	0.724502572351455	0.99722177729442	0.7904345574102941
ASB8	0.14488732245637803	0.612384170342004	0.0598021490085823	0.14246118812237102	0.71256971520198	0.88554379305136	null	0.229054581479015	0.34819979385342004	0.256703080227333
ASCC1	0.272006110409775	0.968698476617874	null	0.699633714747279	0.265466146262507	0.527829573128207	0.361157264200499	0.0524621400079887	0.9240565128579359	null
ASCC2	0.133256795080463	0.437173762701686	0.7080268995855941	0.20002670631182898	0.527831063857046	0.384776816187633	0.626006610899075	0.44728825567823904	0.9394471666151801	0.3918656110943621
ASCC3	0.0497458647305438	0.654396758861485	0.340755196808629	0.192764379323786	0.0534851140171174	0.5121586028932	0.5653441067827261	0.5230410772534729	0.15413566990981198	0.130334039788491
ASCL1	0.745027634142917	0.190478821899607	null	0.43170581462954	0.8960039197382191	null	0.833060976748856	0.742806654490559	0.702429580397539	null
ASCL2	0.42993833533516496	0.472134828859673	0.745234277705173	0.9721753218588041	0.78892339664605	0.947338272976529	0.7279572140188441	0.850093133918522	0.294281073506604	0.8230072431122829
ASCL3	0.0855046993045887	0.31711766619301696	null	null	0.7884116543252321	0.796107419123662	null	0.132322983635281	null	0.8312943014979259
ASCL4	0.0992031848043481	0.10866831405822501	null	null	0.635980433105742	0.29484245959981603	null	0.00802315040129342	0.529548166082108	0.020448429377227
ASCL5	0.0632901912773532	0.7654763513791359	0.47609572623559204	0.500163746109025	0.6592712704379129	null	0.43255437588645	0.205452641827036	null	0.592444653602837
ASF1A	0.781722387334938	null	0.8602673175970571	0.9389979323140221	0.0306616564069963	null	0.49171773956588105	0.8471426694880071	0.314744815322082	null
ASF1B	0.146670397775332	null	0.27561765785617304	0.45862575701314895	0.207462005479302	0.9318525129483292	null	null	0.27992927408997303	0.45204274635297903
ASGR1	0.20314697712453197	0.671749787296526	null	null	0.556542262981191	0.8186160547261271	0.0814795770503494	0.14655042793310802	0.50137225226269	0.22089108344555602
ASGR2	0.38208289971649795	0.376053591992332	0.199988113663035	0.409667379272515	0.0141158792899945	0.861697069604522	0.22457975644569397	0.541098812650781	0.513273297275784	0.324413353036411
ASH1L	0.792667731997609	0.261530296805477	null	0.199168572724097	0.0179893784547074	0.0874059284960008	0.0695796418708348	0.0322290764788891	0.27457661982521603	null
ASH2L	0.15524965508634	null	0.0290380563320458	0.0372340534247051	0.632582762762391	null	0.498393983109538	0.39757309841647104	0.38713108782768196	0.35988952755433395
ASIC1	0.858639807998156	0.349931986845524	0.963305665834593	0.7488872742861851	0.180153213704897	0.8415856964950229	0.8679959103558299	0.395070636739827	0.525772098778366	0.562382533943844
ASIC2	0.259432278020863	0.90505126569857	0.804828540600198	0.719503197765355	0.22013707826148998	0.8849351022927131	0.666162741348387	0.12070240371138999	0.47746262750151003	null
ASIC3	0.581799983274086	0.350780873754404	0.893650927698621	0.11690860901554	0.7166991368913791	0.5638704159972261	0.23922391944841198	0.728526240623733	0.8109957773169469	null
ASIC4	0.761749112122103	0.9351777362961771	0.116541307357374	0.630268416551299	0.0883396830065921	null	0.104883928076241	0.13496408373347	0.88824322015788	null
ASIC5	0.7257556465253789	0.41684642017956397	null	0.174090190679164	0.938415415590978	0.9859397181080891	null	null	0.44718841357515604	null
ASIP	0.217619910097077	null	0.590940194170147	0.7549787339289941	null	null	0.36691983005617107	0.5131409771870721	0.28099148552779807	0.171016510524524
ASL	0.0598656906124837	null	0.42226029114472396	0.19353108969614102	0.999869088454241	0.99976352773795	0.42226029114472396	0.19353108969614102	0.28614500118441905	0.312520470105438
ASNA1	0.446162278703752	0.40697107163579405	null	null	0.21236275011829	null	0.317898123806799	0.36449352859977796	0.0996798578574973	0.315597546254909
ASNS	null	0.598008816203167	0.554653272213354	0.42405427522273803	0.184749331107557	0.989585058776455	null	null	0.335630259819549	null
ASNSD1	0.285616015658422	0.8293742234570509	0.42126441172295004	0.5008139358804651	0.586066946607915	0.020577065924558997	0.262463727472025	0.436897966253079	0.784299182237052	0.294920712092344
ASPA	0.153528997433991	null	0.330295063826966	0.242427646168837	0.0907975560751799	0.100422410502105	null	0.906715821691833	0.7923078363300501	null
ASPDH	0.313184078104195	null	0.0471496920232823	0.0903565478400681	0.7322172037079109	null	0.38501471199427395	0.31931392492453003	0.042515441315302	0.198423203601223
ASPG	0.0597039121565957	0.23881186401182602	0.232668714434321	0.17639107013303498	0.368491635731424	0.43571576519649996	0.18601359617281601	0.0751522973211132	0.152078335445155	0.6601856465815831
ASPH	0.511301691207295	null	0.881679405028065	0.7691528312584021	0.7325922908836559	0.29750002511708395	0.77331871846336	0.574425667587459	0.934666176505	0.28460815084499297
ASPHD1	0.588922278202158	null	null	null	0.9943134912616199	null	0.221360459704707	0.6954255655045649	0.701633193752872	0.381169976154231
ASPHD2	0.24484855277608397	0.305466532938098	0.942722070529207	0.514442366076342	0.314096673259187	null	0.9125809994981371	0.413450085558	0.0665400943034676	0.398168844123958
ASPM	0.700044144134234	0.7744530676311729	0.0226289849529829	0.9391900050456099	0.375549051385503	0.6864412430106871	0.0364387403793143	0.92492882941237	0.380224644439875	0.6084983054198531
ASPN	0.6879867928651999	null	0.40911664461063707	0.6016149224634929	0.226318800035302	null	null	0.5311632768696961	0.7194786350361179	null
ASPRV1	0.853551287721255	0.619461066046831	0.8745015564834558	0.7386024019128721	0.769825945818037	null	null	null	0.426838980459065	null
ASPSCR1	0.10678281141580499	0.839895496086468	0.177841649835552	0.326622527012576	0.6798315714230799	0.117816457296669	0.20968928278729398	0.21753946937135898	0.7009066080675571	0.17500828348454597
ASRGL1	0.889902007110288	null	0.9362284128399109	0.9513672705025259	0.8264965230015001	0.7436570192657891	0.407846847229791	0.206080551275758	0.79123413947315	null
ASS1	0.89099625874356	0.0832047502251601	0.7628368632904542	0.735663342821767	0.10204363196783699	0.115724439523571	0.800486059593461	0.967067111594273	0.468511564414033	0.8304938279587571
ASTE1	0.9272675823614742	null	null	0.44887169971762103	0.814205828205225	0.381135186702859	0.6833052438946229	0.8915915416785641	0.65406116170505	null
ASTL	null	0.8211788641167571	0.77898802099072	0.8330256298254399	0.25743600496137803	null	null	0.9497478001301409	0.339982669158949	0.599008219946458
ASTN1	0.527881456265335	0.46780775124898	0.206177918293084	0.206177918293084	0.27580729403371196	0.9273773766007372	0.379670516272835	0.423771963837771	0.12098336600552	0.242821455304465
ASTN2	0.34512199654749603	0.9812824120102941	0.543348099832481	0.13716161094345697	0.297134634575031	0.917811995596234	0.560100942745264	0.373772624221758	0.0489601579273999	0.411549985834288
ASXL1	0.696363675349001	0.650958510375073	0.9914893953670358	0.72697532866224	0.958326578699088	0.713722275950924	0.9628124851418429	0.985645532106195	0.43937490204487206	0.889530024741203
ASXL2	0.37787306665907205	0.281248663697943	0.28764974991298903	0.408921977292401	0.243911209688695	null	0.28764974991298903	0.48418168874679995	0.26230511139143303	0.291453172757361
ASXL3	0.991319441487075	0.878262002816735	0.7920252453132259	0.652263265124072	0.848133543711011	null	0.8108948550605258	0.21329407480074697	0.339631918385598	null
ASZ1	0.26310927830277	0.616765370106497	0.42837060049346903	0.5565994341063111	0.0340644504148071	0.618497871223901	0.8636619498075392	0.462841560116799	0.07459582923704901	0.761258191609278
ATAD1	0.208181128382115	0.399396251116249	0.5158207040688251	0.8288635489292951	0.19888274142288898	0.19888274142288898	null	null	null	0.471949193141575
ATAD2	0.6738545694443839	0.511262332043583	0.8554995273429631	0.503811134705497	0.9829555988444559	0.9559854786426469	0.0216784371144192	0.16841435861866696	0.232229647017277	0.10797616824139
ATAD2B	0.5748409920909849	0.7421837383555371	0.16108334835211802	0.4414252820740129	0.471491933071025	0.0674839428731968	0.11541463929364999	0.0224909323597411	0.5786585764463139	0.0108529116207049
ATAD3A	0.12794597724728698	0.866511519512832	0.15929802102430898	0.0318763531515927	0.228964985800315	0.5726253479209711	0.15929802102430898	0.291797325111885	0.34163288027000105	0.0223792785715144
ATAD3B	0.600125192187835	0.352942716010243	0.4326326472026121	0.8286612727520161	0.9031690424460509	0.871933924013727	0.34963827178627604	0.242765393744495	0.26964353383571	0.938632017284894
ATAD3C	0.85211092991632	0.924826732541119	0.18256504520467798	0.138249959600289	0.6110749465749089	0.939476834836761	0.13627502965704302	0.325779538877052	0.4869017398399729	0.610829628955583
ATAD5	0.6188318663856429	0.838442053993484	0.890003535369695	0.294926577832784	0.7272151758457629	0.7912156546047099	0.964468984837972	0.208705222241128	0.149440099756653	0.142154242739827
ATAT1	0.42241923487576905	null	0.0602566423555047	0.6580419988886921	0.666838122458838	null	null	null	0.0347207176325997	null
ATCAY	0.250948358701444	0.5834170565913339	0.9106186080670831	0.937841223655654	0.9033230036100401	null	0.9106186080670831	0.999211799729653	0.21100425615132998	0.97048718188865
ATE1	0.7008883875197801	0.0493033875303728	null	0.7018314885313081	0.46993929802731	0.8160307680348091	0.0547329637372191	0.746973718043852	0.0850975164611778	0.957015464804437
ATF1	0.43195797990676205	0.553811102261854	0.5596518248315699	0.8061669220051629	0.7955461996963761	0.37706785652972996	0.581306057563563	0.548365296563055	0.320059030341854	0.736930179295707
ATF2	0.8269851600313349	0.755677211509759	null	0.23441278623257	0.36500645294324197	null	0.49280387622625893	0.46601697332271896	0.0597175501125122	null
ATF3	0.712013373794446	0.6345167924051079	0.511182272997614	0.626170867868686	0.108691674547623	null	0.44100934603708797	0.9523081696459399	0.5155858012996289	0.979325083597721
ATF4	0.43506417683690296	0.815866155762077	0.602550517983922	0.884743068097392	0.770606899894141	null	0.5832036319925	0.716814838496605	0.967149527955489	0.789390372139148
ATF5	0.0651241332786109	null	null	null	0.8717794177208829	0.235300720713316	0.15493983934563	0.16565952756435	0.639424192025589	null
ATF6	0.218259743208003	0.466021469519111	0.14725392185955	0.170470471531879	0.13856841493429	0.976068450533138	0.134232545080247	0.10806346353286	0.840368867349783	0.16920876326659
ATF6B	null	null	0.621765254457355	0.31643209371706893	0.228444572742718	null	null	null	0.5216631288429671	null
ATF7	0.675709771358227	null	0.574428845952199	0.683673177308696	0.701881641366814	null	0.574811860252292	0.55355079849327	0.274014320958457	0.6442461286472451
ATF7IP	0.7305825117429459	0.5555551973853861	0.511337712141421	0.28812879401641805	0.13982341599380302	null	0.23754474176586396	0.799905694257295	0.8822386810516991	0.7451694279495391
ATF7IP2	0.133277591192345	0.805940229738356	0.064272124335093	0.42236644531518	0.7059872017988191	null	null	null	0.513264474200521	0.54674598302592
ATG10	0.835145590443723	0.713986881438261	0.29553153577076696	0.6881028443526679	0.5123194055430379	null	0.299645734479675	0.352874792764721	0.7885181033324541	0.361129905389738
ATG101	0.218277831389809	null	0.764120448528149	0.24421024497870397	0.539558531317639	null	0.24320219101525697	0.221505443033575	0.206368228912535	0.6841561022618989
ATG12	0.5562960287555021	0.629866955591261	0.47729684082704	0.6961737049140141	0.121817992363605	null	0.277960733906789	0.639062636546781	0.357585863719291	0.6209245650528249
ATG13	0.693481961872741	0.257643801125507	0.575005835486199	0.5309961851197841	0.0965444591343918	null	0.6231219824063841	0.8274349557831558	0.154413854295565	null
ATG14	0.685938176864188	0.45545261389496	0.9367546532338961	0.893838291928173	0.981059000322899	null	0.9367546532338961	0.23444675180543104	0.5651742235470579	0.5987645449599661
ATG16L1	0.444576498838529	0.5892875739630561	0.553189739755162	0.069277863719422	0.270812038807	null	null	null	0.25335403537537304	0.292604890656864
ATG16L2	0.245326584996484	null	0.50852703090799	0.980938333409182	0.5228747708781161	0.184874211294977	0.36865104323890097	0.44453938321272796	0.7611892501730729	0.842745852508124
ATG2A	0.25462844123776895	0.0107606835335249	0.73414987379034	0.388293454545015	0.766319376530424	0.8699584628186829	0.68490158612485	0.41720650796103603	0.24785073223373896	0.40243241634808297
ATG2B	0.6849377270316429	0.761382732009445	null	0.567322188992982	0.5518387669583411	null	0.5470583519932021	0.13583019645525599	0.19138561475222501	0.18489844315504
ATG3	0.485292331813493	0.772833179725011	null	null	0.69971646018687	null	0.672536809744885	0.926586642452729	0.8814727873689631	null
ATG4B	0.44699109493278205	0.009264352063731	0.544305345181764	0.35800490325168394	0.38244523186780294	null	0.84038231198763	0.8033365417294659	0.7048063735818609	null
ATG4C	0.120122999483885	0.685987429271722	0.9111691340963191	0.597607830761476	0.783129701946768	0.250013910402443	0.9111691340963191	0.312347405384328	0.6287625582347629	0.9576402289990759
ATG4D	0.285036900374819	null	0.869128459040579	0.7080802718518029	0.531334788537321	0.12166653370061399	0.8642690902564741	0.7392973956047142	0.0939879382286988	0.357313184233966
ATG5	0.9751761256582551	null	0.7107166705275608	0.499102695887546	0.443045518925395	0.759788663075233	0.695476989061362	0.187053078336491	0.8984655715330541	0.33200148357181297
ATG7	0.761018405883625	null	0.8078465732338521	0.944390071812215	0.378395484209834	0.37824861997318393	0.740124175200043	0.896303669887882	0.8299077998924391	0.6832244493154809
ATG9A	0.8117002553717579	null	0.652030445379893	0.41076932238954	0.43087566822135903	0.147814511073322	0.703698623666876	0.882044587477019	0.7096800231822451	null
ATG9B	0.7559312993422359	null	0.7557767447166669	0.705090020008103	0.394383833605484	0.03654846967327299	0.7158747533141311	0.95216136042182	0.601810479030818	0.790564575694052
ATIC	0.9037350350220351	0.815685857422359	0.389439671930197	0.0267500820308024	0.236268641714851	0.973787279213693	0.7476610917122181	0.759602975291557	0.45733388322058605	0.707258856007819
ATL1	0.341147035917803	null	null	0.0884975424234773	0.217174117956732	0.203119097847512	0.21700868203268497	0.319781087006706	0.198431530881235	null
ATL2	0.5063544856314379	0.304931802633344	0.677662760778749	0.500080649800186	0.789826038657919	0.8760143983425569	0.7194745400663729	0.573149201556608	0.8835013290685519	0.440461044446462
ATL3	0.121345429269583	0.25557177242332196	0.7213880282367231	0.9188703905418759	0.885950104895543	0.939844701696299	0.814867429381453	0.7846966677274271	0.30958625684073704	0.558991407645092
ATM	0.841055079301376	null	null	0.71577942928692	0.28798986059145304	0.9541691902521591	0.6965728625956179	0.8921506503409029	0.40227669375336	null
ATMIN	0.9938521647606251	null	0.136786667965993	0.4011149133092679	0.8837511687505479	null	0.7870925160658059	0.9666754396946808	0.967880737055261	null
ATN1	0.502168126616042	null	0.363949913536184	0.6899379756876999	0.508430386141594	null	0.734074828956081	0.9167393213451991	0.731636857251986	null
ATOH1	0.180940461228587	0.9033450922222429	0.548386305975701	0.342722896133115	0.821599005481091	0.896312449269605	0.6007566404221251	0.330247244351	0.9606721964641559	0.281788713791846
ATOH7	0.9683032510459691	0.79092206262315	0.607461709712274	0.904067659914771	0.54409096745448	0.568556278740551	0.552952622175177	0.754759547160241	null	0.43386939048981604
ATOH8	0.9938981605095629	0.503371209393996	0.0193250150070114	0.5255212620337291	0.0501809574951037	0.0573590696361219	0.14157317832022198	0.117019431874314	0.42621147895728	0.7595361367972528
ATOX1	0.520173263939595	0.8643456371357291	0.314660806182893	0.4849418922544721	null	null	0.483389896744693	0.501244343729536	null	null
ATP10A	0.8176050289671941	0.144019217918423	0.845865194437698	0.12634207242085402	0.9790063984659749	0.8879399110474471	0.6467327574815079	0.8888234173417571	0.0404504525341306	0.0532808316013496
ATP10B	0.8866991450286921	0.633006370186163	0.163944060075513	0.828290915225713	0.6951756111287869	0.860412930395018	0.43771803582684704	0.205953696966786	0.29132577277045696	0.514026005007205
ATP10D	0.130809605244225	0.707751098227311	0.149374432931647	0.9670147972813199	0.0780858189621075	0.0238134080325609	0.103882874855274	0.471376206954187	0.298728930648331	0.286597170829855
ATP11A	0.284079640870584	0.6601314421475	0.62321006928136	0.279430563210083	0.0383913386517662	0.0787680260470371	0.952962208993694	0.5545373443455041	0.19920051380566298	0.43847097084860104
ATP11B	0.948433693047747	null	0.13782244952628697	0.0204559596376266	0.5342687048280279	0.6172176745064711	0.11167971458256401	0.007382012847747309	0.935610400670502	0.671299645061558
ATP12A	0.582348521296805	0.6922812523915671	null	0.17055108102914904	0.804016234056293	0.744548191415208	null	0.560446467617687	0.286836392866769	0.9983807224247969
ATP13A1	0.619295516967817	0.5422549066257111	0.41960066501281396	0.212558694531299	0.16644875945974302	0.658470465989077	0.48969943728130993	0.237759695545654	0.643950133036599	0.49534239649199396
ATP13A2	0.9089168093868629	null	0.9664593637066241	0.9874198096700519	0.0560078203355401	0.38030920169280896	0.9664593637066241	0.996337493302133	0.81211198947863	0.9638169287043549
ATP13A3	0.38537248213204295	0.406706783918677	0.261584627248415	0.284982623868552	0.0739652524658203	0.948168345904677	0.0972713305737939	0.11014838076727601	0.42901252883985996	null
ATP13A4	0.7840122404297909	0.154276350015376	0.159138323409903	0.311498409606669	0.907627622857843	0.9236993268377499	0.256054441422643	0.858299884312953	0.9238875397894759	null
ATP13A5	0.17486376136421397	null	null	null	0.258296699115601	0.88402092053129	0.7347957255119879	0.0692332976879766	0.0921480159363441	0.14349935018983498
ATP1A1	0.0328929336673571	null	0.0266293867665237	0.0381007878391431	0.546574096039378	0.33560282928025603	0.0307842305229215	0.0572687438319979	0.0347141321142133	0.110737500486812
ATP1A2	0.45251305666899194	0.44182469930989293	0.15493504258532598	0.6486023161363629	0.559116776852237	0.370419180614077	0.15747601043273002	0.327647736446469	0.441517492066974	0.6358216531512111
ATP1A3	0.7283920529957592	null	0.35210059220559603	0.864499842657162	0.281101691150995	0.34415945411597104	0.9597237334180481	0.08636410225888601	0.24014623915717198	null
ATP1A4	0.37054986882100105	0.82395989562314	0.388595129028535	0.14053649588136	0.21209745440658104	0.373921919537971	0.342253087876917	0.753985703135355	0.9234539917207509	0.8462567487522259
ATP1B1	0.257878018933739	null	0.691785603570026	0.801840408602273	0.631217178858714	null	0.319448850694261	0.10050826427581801	0.973998994888805	null
ATP1B2	0.17739256404744602	0.37407886157406395	0.857976369965987	0.877816149467984	0.153147332666422	null	null	0.425089141220055	0.21364591192266602	0.370704222269411
ATP1B3	0.7091538013771209	0.8093946078184431	0.9435483070125641	0.816923117441107	0.9792892682848671	null	0.9354660639997869	0.997063724660679	0.0942689982946118	0.9353963233209901
ATP23	0.504754166398122	0.0291701138320556	0.404416804515024	0.46736357104838394	0.00423615348382134	0.0710181225275108	null	null	0.39751942944857394	0.539576487146164
ATP2A1	0.35836061709937794	null	0.0882828986045381	0.0741203947430018	0.299866974684558	0.21096933679060198	0.0776514055105726	0.18141362054844604	0.9655336236497379	0.11855139284941099
ATP2A2	0.386788867721361	0.155868502004156	0.691736705411475	0.827602974199761	0.517480770635371	0.251452683280127	0.665352692124643	0.632685314844421	0.9990739421015981	0.801789031844489
ATP2A3	0.204057658789404	0.7920855550401709	0.808809249634535	0.926540602858733	0.254038327687243	0.0339827947913122	0.7833460771929692	0.9821265997695251	0.157385135479781	0.830861975431365
ATP2B1	0.41833742531847706	null	0.23799499951841802	0.659872051066053	0.6887281942501371	0.9872673781654449	0.222079812162377	0.261234997223945	0.161159670105788	null
ATP2B2	0.0499137521757034	0.0427347679796253	null	0.661316369956602	0.694454894123802	0.49840641671898206	0.10747876553197099	0.0124557652684267	0.271658813086673	0.647618683268537
ATP2B4	0.218128162961156	0.12149279165477801	0.221589059351297	0.0555872313308512	0.954519403245719	0.7320102592302321	0.269342270619683	0.0463044827840624	0.41166518568498	0.7538816126805329
ATP2C1	0.7086518787553291	null	0.7908726077767528	0.49633142622634097	0.638828286762205	0.788951339826061	0.114711247354245	0.6779302202300059	0.7067325763621509	0.553520195865639
ATP2C2	0.860106913599578	null	0.891615849303533	0.8556222418091769	0.457716546976844	0.621425310450009	0.869491050695457	0.709082093739631	0.5565105098798989	0.617109558731509
ATP4A	0.906913708570078	0.8077910168527309	null	0.294161633530248	0.746013954100077	0.927315232858507	null	0.908976993533416	0.9056068470659241	null
ATP4B	0.299169434835076	0.0368416176631499	null	0.267278170600424	0.34493120843803493	null	null	0.607688905083573	0.382494681733581	0.7919219085005799
ATP5F1A	0.616345553072255	0.569079140746372	0.659862432468853	0.9075614157546359	0.932853934463545	0.760695848166125	0.725331051061903	0.786650547252754	0.653417094458352	0.7182135151249659
ATP5F1B	null	0.385790145907597	0.876279920520756	0.855760484905231	0.326224594471966	null	0.29860487642888	0.600443167724386	0.33400205317896503	0.951899159490073
ATP5F1C	0.0987334422454353	0.132612406178014	0.409429504745584	0.784595497471091	0.135645665197824	null	0.326477119092925	0.525486639323479	0.266181217093375	0.4406167568755379
ATP5F1D	0.0489489657119273	0.21717693026944002	0.9942929045836559	0.36214041235907	0.6402554987569999	0.31277197587007205	0.630658844724225	0.11822508937598401	0.325727462915002	0.251612217284788
ATP5F1E	0.0383103309165395	null	0.272077926581728	0.655702395246207	null	null	0.19586520100319102	0.42860174365317405	null	null
ATP5IF1	0.161888106489475	0.671802246510399	null	0.718157422817793	0.9185695924631759	0.8556074032610391	null	0.145130718758547	null	0.0473838086165863
ATP5MC1	0.5659089298986629	0.5445908699294331	0.0845053714910318	0.365124664043947	0.9009963900931899	null	0.0245450496339745	0.8711063325992979	0.8958413201385731	0.0303245085318378
ATP5MC2	0.642407113287076	0.22983327288279998	0.917739213583251	0.240562570117835	0.0239035099663835	null	0.872308339086103	0.7602173443292092	0.519796304347143	0.34468938490459694
ATP5MC3	0.527310465375581	0.47874932542827703	0.526171574232237	0.5396079969900779	0.38825859112739397	0.8695882621998591	0.584075311061693	0.437333813785937	0.48567397224359604	0.617971495746032
ATP5MD	0.574391198263812	null	null	0.5860917744752989	null	null	0.752646730472486	0.491457587734259	null	0.7712202499630791
ATP5ME	0.999926069549547	0.686028496940714	null	null	0.612114340201462	null	0.502656082971196	0.5491890671906721	0.660125714017634	null
ATP5MF	0.0902477674223674	null	0.27946808992904604	0.10856040146377802	0.097953344216331	null	0.375400612327106	0.233182742310474	0.48838148885231303	0.055033812583712004
ATP5MF-PTCD1	0.279539456830213	null	null	null	0.0331545366333816	0.016750529931182	null	null	0.349859024464174	0.20981682080932001
ATP5MG	0.5206939864739799	null	0.8022024761874029	0.9014677627755301	0.647312820003599	0.22541057592303101	null	null	null	null
ATP5MGL	0.15740273590185902	null	null	0.7743164066239699	null	null	null	0.0594234022458644	null	null
ATP5MPL	0.8464149509973331	0.915557303200711	0.9875888075456389	0.734434906217563	0.8642456166506309	null	0.9292385019071999	0.9073263875003259	null	0.957842376765668
ATP5PB	0.440984250263016	0.0502208905381536	null	null	0.694285618752323	null	0.6002279367051011	0.23659429958336398	0.346979786591627	0.0186759139384524
ATP5PD	0.44727201419904905	null	0.887732571978356	0.9112598200902359	0.448286438707641	null	0.229999166140366	0.347739911189043	null	null
ATP5PF	0.886557003168592	null	0.4500225985091	0.625643282236697	0.235190313393121	null	0.291754064784951	0.330160676161098	null	null
ATP5PO	null	null	0.181993557791025	0.35609173569186603	0.157588992566315	null	null	null	0.372425821454707	null
ATP5S	null	null	0.698875736962179	0.723989537244936	0.87768926484618	0.216447523232618	null	null	0.689009575563311	null
ATP6AP1L	null	0.033979691004665	0.8816182331263891	0.11848250662158999	0.9269623657839421	0.824502016857296	null	null	0.824669067142197	0.797840882245727
ATP6V0A1	0.10797076266295699	0.291870353837673	0.38740545401734	0.321180201028297	0.0191146320730882	0.49821213562192	0.764132513010986	0.267124919219428	0.852111205331295	0.43779655798090794
ATP6V0A2	0.330841587407746	null	0.629291818364546	0.9758565175466171	0.8952757501130121	0.9939044325038471	0.266631982121363	0.151761706355579	0.856458071011049	0.133472702065646
ATP6V0A4	0.43944580453840004	0.509081216804168	0.420461253073171	0.457846015856107	0.266302704180298	0.484068810565378	0.0027216880013593	0.22184233399647899	0.188237169001393	null
ATP6V0B	0.964911922148927	null	0.860121319687774	0.683369311789307	0.317976976852232	null	0.546058711874905	0.9349068956137191	0.0989420499066904	null
ATP6V0C	0.295213704893283	null	null	0.34156483554075395	0.688958777897817	null	0.8128472958257841	0.8128472958257841	0.85491705023274	null
ATP6V0D1	0.0311416146908987	0.0100562917768703	0.0265652788350674	0.0030284450618303102	0.69473481013152	null	0.87586484523975	0.548642545913507	0.37960820015728003	0.8139566239027
ATP6V0D2	0.551143942027999	null	0.35280552456932396	0.625987235040294	0.317820742712969	0.158800576079056	0.57619410061086	0.975221580937597	0.43484172798365506	0.257262487032206
ATP6V0E1	0.623923110478269	0.413719813364075	0.419964594949516	0.247174855858855	0.338691947329954	null	0.47744212959163396	0.00156475901721054	null	0.42844502903808707
ATP6V0E2	0.675640606554472	0.7498437810802769	0.88002219435773	0.896132807749774	0.6918187536376579	0.181612661540296	0.764522623346454	0.634098032825676	0.950191955244952	null
ATP6V1A	0.565420239841829	0.9529169049409459	0.8859590566751749	0.314559138645411	0.559525084700182	null	0.572709839743711	0.667218674584855	0.8617338453594979	null
ATP6V1B1	0.259420007255062	null	null	0.9056662951547809	0.8221473613071141	0.0168343462881139	null	null	0.79969252270835	null
ATP6V1B2	0.5382859198635879	0.23928217033378502	0.521165590879123	0.982263003293249	0.8902672920534059	0.7217443458328541	0.36075341466198996	0.45071452283380203	0.085737959820847	0.114645215392852
ATP6V1C1	0.18944119034791002	0.20113615944373298	0.8060301985967241	0.0544489728230144	0.195341554130226	0.22094682108079697	0.734279392648215	0.0476608270252142	0.952012058837231	null
ATP6V1C2	0.6134319926447889	null	null	0.868476117480326	0.74274578943758	0.0989678216060814	0.52082783706216	0.7004176635131739	0.129859993374583	null
ATP6V1D	0.183190806703173	null	0.7834280071439591	0.20542469095261	0.15342520474994598	0.8725210058666021	0.853176852830202	0.0840461815388043	0.105278830790485	null
ATP6V1E1	0.7170673228964292	0.722290613831753	0.378547192694832	0.6740775152131819	0.0769058397498183	null	0.40056474806558795	0.8196077184090601	0.843509526621664	0.589982461337634
ATP6V1E2	0.2569370654675	0.8676063448281831	0.93596605211988	0.4550797498287629	0.7024677932468649	0.896486677939187	0.435903540911261	0.32413489969354803	0.766360962211547	null
ATP6V1F	0.853540033525716	null	0.26994570786052396	0.395710025824028	0.35621286459580803	null	0.267862836833244	0.3460954496089961	0.692364253157709	0.39038549731808403
ATP6V1FNB	0.132509788059782	0.151457807775138	null	null	0.40538842473739706	null	0.167633115374203	0.23624159234504896	0.0797862546074453	null
ATP6V1G1	0.0805386910989758	0.944451154824939	0.484073468952844	0.5242833403233089	0.838279437258033	null	0.36906822141275303	0.352550517989774	null	0.44439360430569297
ATP6V1G2	0.655628630675047	null	null	null	null	null	null	null	null	null
ATP6V1G2-DDX39B	0.331528508845268	null	null	null	0.273661796872994	null	null	null	0.0106780490836135	null
ATP6V1G3	0.768389678923718	0.558363108109389	0.4845663305244171	0.638392834015827	0.0967821046531134	0.17691902232609902	null	0.10917934371130601	null	0.802067818653665
ATP6V1H	0.848476946643893	0.7518929827861841	0.6236246581557939	0.968359035482305	0.239166164973865	0.00270786867557882	0.633132734463941	0.8323725030567379	0.8178467567797171	0.716868515510128
ATP7B	0.445105280744098	0.8468999640749321	0.925251246595183	0.820061330676813	0.780369787875091	0.634131818420888	0.5620038702222621	0.9790133307121159	0.8743695835529279	0.7734422766884541
ATP8A1	0.15190279293916698	0.348095719856711	0.19188759464663	0.7572615619686079	0.297088243684422	0.0987706924714907	0.304788981271182	0.673515091385097	0.162289727521212	0.079673139231907
ATP8A2	0.5059453773538429	0.8275873438666851	0.7243037409227561	0.9289738849719921	0.758513025208942	0.729568094436715	0.797697008397952	0.7687505431374921	0.0017353676594245	0.945257828739886
ATP8B1	0.6306910147520749	null	0.441543454719927	0.69026520560924	0.7394268181176921	0.5883383687549929	0.441543454719927	0.7470480431395959	0.659216862908001	0.170816906011338
ATP8B2	0.7737584209960021	0.15180310812047304	0.857590913524908	0.94951994146415	0.246841609068177	0.686003619634233	0.7805957498029991	0.989066567733024	0.48493813766172295	null
ATP8B3	0.0232585340906153	0.33487424665521304	0.7036581469758161	0.9225623456071851	0.0108920819099385	0.0176352078007138	0.729143325176028	0.9940247762451478	0.127382092575814	0.390276641359962
ATP8B4	0.681237368493125	0.266946962939478	0.485530768005073	0.23427771862572197	0.690096027956433	0.6272536341175029	0.709747965157298	0.0232130722988046	0.0200069959152245	null
ATP9A	0.436074960881169	0.30115976069935496	0.660811423189647	0.0886367982018729	0.26218903187195397	0.225885651069519	0.44139689236778795	0.15420027890295698	0.0237905330076684	0.5284570595841039
ATP9B	0.888109378789942	0.715108505942015	0.928531915079929	0.9942316172605029	0.731325708327654	0.911058307115183	0.742980950021105	0.9358565353761491	0.750598071848826	0.931629220627535
ATPAF1	0.102956143755753	0.7671190154476759	null	0.550898237634777	0.2943677825308689	null	0.449502381476613	0.47305479960214897	0.19141533287881698	0.358097461934942
ATPAF2	0.514906911511928	null	null	0.232393402351662	0.0296909044838957	0.395650327109401	0.0752815609616613	0.158216789771062	0.0971320666396547	null
ATR	0.0422851390267851	null	0.287102343107807	0.9584153629402299	0.432613741768321	0.5283947946059699	0.418453305413772	0.7400670536198901	0.546522822292878	0.517651814199171
ATRAID	0.443217966112575	null	0.29616838304626	0.057250589998902	0.5563225046201049	null	0.589628230535455	0.405353156549414	0.0234886694768324	null
ATRIP	0.619208741846561	0.692039449440906	0.48138845634752103	0.353761159859085	0.9194121497547171	0.364852370872672	0.5560684708208941	0.24771714745640502	0.0865281520940517	null
ATRN	0.252040703221853	0.5406500528037821	0.952377639841263	0.17885237051010697	0.0801545753287476	0.0666545199587747	0.952377639841263	0.672230129308763	0.6621228815648961	0.21201010650557603
ATRNL1	0.6925732207100749	0.221864925350247	0.286026139863961	0.384753186634299	0.373499106255536	0.65438785431157	0.277320373553246	0.28640594356164095	0.42027415077978203	0.324360410638019
ATXN1	0.36568981541229606	0.6652724379804289	0.9487277775528441	0.43845115802109497	0.9743705623216858	0.359615611054212	0.9953857048252	0.619977040733856	0.8821483916729801	null
ATXN10	0.0070624801860934595	0.5886006894847879	0.43186126082890003	0.696433665735849	0.15239186356844298	null	0.149189596022177	0.15759825580149697	0.33007539933087	null
ATXN1L	0.112261632940997	null	null	0.497476373812974	0.351605264233818	null	0.23821769254058897	0.36262958867071204	0.11567498636440801	0.5415946059998471
ATXN2	0.451589282292298	null	0.21932193712478898	0.462622810308924	0.36390000646177395	0.0751089665019964	0.213341840053086	0.33083924060373804	0.9059447154538721	null
ATXN2L	0.9471278107182171	null	0.19863025784557603	0.36134376331282	0.0177964568865898	null	0.36403536947535997	0.595166710951626	0.7648903106416399	null
ATXN3	0.135101935833182	0.10704930174901402	0.156627721762091	0.6144188020672959	0.5966273845966851	0.7058628826193041	0.413786972069552	0.7531312582680909	0.411062594070728	0.9252302760355798
ATXN7	0.8178062061501651	null	0.38239711703591206	0.30080248886115196	0.632581894054708	null	0.30281493017005	0.841465240893686	0.47333249072402	null
ATXN7L1	0.8949606246429159	0.7556483154977099	0.44921272229525394	0.9811737389104742	0.00872699684511136	null	0.908191929903418	0.867287375088994	0.9052656932181821	0.8910370993126009
ATXN7L2	0.7464377760392891	0.0887450256066119	0.455793654572326	0.6759764397288031	0.653652453190948	null	0.455793654572326	0.737969420259287	0.542728514923715	0.682978864449297
ATXN7L3	0.9170029262374949	null	0.468459999849402	0.49328660472746505	0.643131014724588	null	0.20713323980973603	0.702096140866794	0.340945802662475	null
ATXN7L3B	0.8030715388333369	0.336824255242516	0.39767739822412396	0.5311921038197189	null	null	0.41650704212726297	0.6990871614021	0.604802011054083	0.311295237068201
AUH	0.8751583806885649	null	0.979768041938889	0.720474114872489	0.0553166047766329	0.47686286920527793	0.995440999213265	0.7337549805127092	0.5406257153699889	0.0952701351215292
AUNIP	0.20885117645111498	null	null	null	0.208577424132898	0.0596277776895566	0.131334368939388	0.18243227247338	0.6700959433153671	0.938894494849557
AUP1	0.122419765263672	null	0.775667230587471	0.26356669849451003	0.36459575343103795	0.516723418787312	0.7701743525029521	0.8015776832793221	0.8647022276231899	null
AURKA	0.817007744175873	0.244519683318758	null	null	0.717403907162521	0.901548396721922	0.44539642452959	0.24652030495049898	0.7312756225058951	null
AURKAIP1	0.274956014937245	0.8892342278628961	0.9391801673904409	0.8348478730621719	0.9980989682443109	null	0.9427289786347329	0.835475612622737	0.248594792767753	0.913361424487925
AURKB	0.318895928742589	0.583141816246698	0.400184062884117	0.285544689623519	0.21392643345197399	0.6813864926345329	0.400184062884117	0.37634893191402	0.124678100599469	0.17337600986484503
AURKC	0.12350206527732302	0.874416978656876	0.46903779887001396	0.515764557585901	0.192126774100087	0.8554059361027769	0.0477652952214639	0.5424132622563761	0.38084758532714597	0.5371639341169879
AUTS2	0.0752663966384304	0.16478682884471602	0.386434667489356	0.7709441101321121	0.130236782148502	0.778490252685677	0.412988741737556	0.533434416345401	0.34794977332788296	0.7494145647458441
AVEN	0.525444631952086	0.7621037742332291	0.295831677199546	0.890654022838261	0.45246280288742696	0.554742349329002	0.961506401681861	0.512565118566674	0.9437021156561701	null
AVIL	0.9709472880749559	null	null	null	0.831784829001027	0.16293378233859698	null	0.9715331455735029	0.890932079657058	null
AVL9	0.28494895301925105	0.202440957275845	0.362383142168177	0.29046418269040397	0.7590971871630491	0.345931859184611	0.207197297348154	0.236514570758737	0.956257102609268	0.7606535269850909
AVP	0.33452933790319106	0.512525226045252	0.503867442578159	0.38274375990170895	0.9772769980256399	0.8461233958644759	0.503867442578159	0.38113172856762895	0.367626372465002	0.119698422747181
AVPI1	0.15131032498304903	0.8607036650007869	0.152632707819674	0.928329189526256	0.19696904215799999	null	0.142004875098484	0.8694446143179729	0.283848342444983	0.0217603002306924
AVPR1A	0.587758940697208	0.18714237747894	0.164353692926393	0.111502615284268	0.181994035224814	null	0.14471757026656698	0.7046148272927829	0.9800330941514659	0.34751905122476695
AVPR1B	0.180780711981249	0.0781976729515764	null	null	0.238010244859986	null	0.0612620773093834	0.133584135978939	0.417301032436748	0.29316740625090904
AXDND1	0.257338217162482	null	0.9782694332712071	0.053417244188196995	0.372634575307642	0.7749316112481179	0.9736310733183772	0.9128934386764771	0.379215432594949	0.30686219606374
AXIN1	0.214650610637203	0.9802180060254809	0.42668206430366906	0.6619884379405889	0.7266402116610341	0.7415549727105358	0.348213456294963	0.323327706020211	0.4486627002638429	0.0536492032541194
AXIN2	0.9380371573476949	0.997893342175283	0.5999630831871751	0.693053788555428	0.748804335434811	null	null	null	0.598298434712055	null
AXL	0.433113319161795	null	0.9087210643026541	0.817114001269602	0.9666772533520951	0.731491133047626	0.993637529605646	0.9734357081404791	0.7277891101963619	0.867609900748531
AZGP1	0.059391019267143	0.34777171759631	0.0813582565393121	0.39033393211604	0.21874108496839104	0.781885596553576	null	0.9465323856867309	0.0129956215328233	null
AZI2	0.836165097281543	null	0.940321134608265	0.976955275906364	0.9977251815857511	null	0.9791152744531929	0.6244210758540439	0.8181405496255849	null
AZIN1	0.9945783360449449	0.588921704947996	0.182257584191572	0.638481427647559	0.784920871017773	null	0.990245059208245	0.710730483247731	0.33146749253124497	null
AZIN2	0.39114884776984704	0.04723941962108401	null	0.143198445029215	0.29574604964096	0.828255589131764	0.8900026808955009	0.8102324223689529	0.0366779506035164	0.6386851674699351
AZU1	0.611669387647171	0.072783037790904	0.38984227588658793	0.428497010656322	0.510061986343167	0.585985186710519	null	0.7281831604704209	0.36422677342574894	0.90826953844885
B2M	0.8148401257850799	0.0494539979198878	0.26658062049657893	0.7768065150136619	0.9420110528473009	0.7925034125582281	0.284898655751307	0.5405677947662679	null	0.338508389031972
B3GALNT1	0.657005875328427	0.45056664588484496	0.9553099885944549	0.46531605896248207	0.8138346916780359	null	0.918000509848701	0.891084782089863	0.549008070609282	null
B3GALNT2	0.215291289068534	null	0.7481387683733159	0.9668379737586491	0.0375953913192519	null	null	null	0.882079208240951	0.8889452982190721
B3GALT1	null	null	null	0.856142081322147	0.712965326278075	null	null	null	0.558842544646219	null
B3GALT2	0.674840644836939	null	0.6934699567321031	0.6574533452825071	0.7948646024390841	null	0.7514421475519599	0.851699065570102	0.154178733524758	null
B3GALT4	0.25855362406051	null	null	null	0.879655960018654	0.536482777427625	null	null	0.653635090320016	null
B3GALT5	0.21710615378501502	null	0.638500093011388	0.00449477108360752	0.9141019408232671	0.18302686816012603	0.0241281362595429	0.132750884082646	0.881435721145254	0.21963283366864397
B3GALT6	0.10576197349426299	0.0452538441284915	0.121501050447799	0.0751898338031411	0.0858135053107578	null	0.082565456748298	0.11610008305567801	0.19745155898300398	0.9132583244624871
B3GAT1	0.205270820437242	0.9925098813072599	0.577480803185058	0.43111792299060503	0.506338727895572	null	0.471930575009595	0.15191111717656602	0.47465859386046605	null
B3GAT2	0.15444262179176096	null	0.0572180996521598	0.17661074986397002	0.0233099121993237	null	0.15454971827669	0.0632980619499218	0.6036404112277479	0.00557389930207286
B3GAT3	0.7319007908670271	0.11427031794515599	0.6428469868712671	0.514511824915431	0.48905580128651394	0.205949964030547	0.636945315482526	0.5146909290836721	0.815061891899524	0.8961306342100089
B3GLCT	0.6127977275058599	0.0757037175808991	0.660622862036454	0.539466215119006	0.778408416221191	0.846525796355547	0.660622862036454	0.817819929690189	0.333061280576953	0.304209658006024
B3GNT10	0.104302819795705	0.7870368403108421	0.708319488100799	0.7355003387012471	0.39066255950359596	null	0.708319488100799	0.5992998307152719	null	null
B3GNT2	0.538970153762335	0.48081018049223495	0.245980320172035	0.0677527216960877	0.42840794144151395	null	0.11036646197529199	0.208885679739649	0.41219608799494806	0.560805143116793
B3GNT3	0.1659369624566	0.8969873424077809	0.62274916727135	0.116785916734199	0.772830840725376	null	0.62274916727135	0.285728123738766	0.694364811748147	0.43110652423359497
B3GNT4	0.822886217153133	null	0.7534489503802081	0.7213650880833741	0.8026165856929749	null	0.7167806108183409	0.861791120050527	0.962283689249265	null
B3GNT5	0.783992111439587	null	0.75251910763632	0.979539661873938	0.39372693650274604	0.5540818907350411	0.865766448648874	0.9441953691587479	0.259463284483842	null
B3GNT6	0.7536592089209581	0.6277151498994991	0.591428768537947	0.210004388595705	0.255409724342048	0.826559452741684	0.591428768537947	0.68571107823564	0.36951897897762703	0.8212624192733579
B3GNT7	0.5448434722084871	0.6417121306782579	0.776543137698339	0.802799038228754	0.8310587142008671	null	0.560236460550563	0.317686698158045	0.7132822315868691	null
B3GNT8	0.189850794794189	null	null	null	0.0376731417789502	null	0.0520012062598074	0.716599829633261	0.6275865750521221	0.675509605178369
B3GNT9	0.0213304405088428	null	null	null	0.47050517651386997	null	0.919385130773647	0.16777406922661597	0.6905872876724399	0.8128123564755179
B3GNTL1	0.0623348393634862	null	0.0590707506071859	0.775003384831501	0.8240632207476499	0.74921874162382	null	null	0.9051763419742571	0.0846472975928867
B4GALNT1	0.936903860109652	null	0.926523871047644	0.594234867048577	0.500155917849478	0.0346261424368856	0.938598754418903	0.42798221730252295	0.46702711943256897	0.10004329249518801
B4GALNT2	0.585407275348415	0.61900776100519	0.941617967924873	0.616660718837734	0.601495842719042	0.21841779331990901	0.5826684893628871	0.0097708563543939	0.0187371408576752	0.512383052877079
B4GALNT3	0.49612157289180303	0.548554399198822	0.178952522832216	0.7487502854473409	0.272570975669174	0.250099851430915	0.14137916455222502	0.5791875351313129	0.6066759655473271	0.190460163087238
B4GALNT4	0.5468113012734	0.15342767095276902	0.39868622626420097	0.31927031950895096	0.8097098783499591	0.557328460239475	0.413090200776836	0.213636711759242	0.92834510308276	0.440904863927337
B4GALT1	0.49140022054043797	0.48799536074772	0.225155842703143	0.10360229356724901	0.42975701606592603	null	0.175134460639967	0.0744590189659264	0.328290359033118	null
B4GALT2	0.8993856906557	null	0.667327036022723	0.691542967208969	0.555076317441754	null	0.6705007022566171	0.763998040684751	null	null
B4GALT3	0.5793214537430649	null	0.964167177313012	0.8207860875612221	0.9129711430477621	0.568681057319557	0.909114875861877	0.9100786387291171	0.210654747042463	null
B4GALT4	0.573885524716751	0.069100540965323	0.924598332895256	0.5128868256541479	0.7415089155568371	0.10712004849568	0.8976435447029599	0.8024082956933559	0.512522595781022	null
B4GALT5	0.7886087160813241	0.846405286758506	0.504966470306384	0.5197022777564361	0.654936892811293	null	0.626707562052624	0.83229557971533	0.0163702832351559	0.106703816116749
B4GALT6	0.155524380022112	0.45876584409704796	0.8334788393658109	0.739472986647364	0.640778339479295	null	0.811283880983495	0.8006629111454359	null	null
B4GALT7	0.585691802061303	null	0.9328904287938571	0.797845175016064	0.726541172803973	0.0912302519995243	0.9217273688098649	0.11224613382425802	0.320960356491919	0.241190329897421
B4GAT1	0.5761045645992271	null	null	null	0.757040806578933	null	0.458573376144735	0.4526564365662751	0.0963296980722644	0.390294167164855
B9D1	0.391251615369866	null	null	null	0.0655102536342946	0.9639711305267629	0.436722333419405	0.592602449436401	0.70053212526804	null
B9D2	0.530799967765934	null	0.515586368593974	0.41642558087230896	0.306663254747148	0.45303881027804205	0.41582138600447	0.127655575485804	0.134334878098676	null
BAALC	null	null	0.9813003899782909	0.21169421649552397	0.475672212311332	null	0.967630981630521	0.5035926476555229	0.132805912118091	null
BAAT	0.19176437539135602	0.656915999217192	null	0.7300982875957479	0.7208328535908911	0.8999753748739621	null	null	0.0732515573644197	0.997772222346984
BABAM1	0.339921829954039	null	0.13682073762667699	0.233597749088341	0.10629836195618901	null	0.757839440374028	0.11495921346679801	0.28279205729281703	null
BABAM2	0.17116273264230603	0.9592857600990559	null	null	0.0910719771973639	null	0.126444641679375	0.5901384876778821	0.592615220255962	null
BACE1	0.0715018133469204	null	0.735612859957328	0.0241723474035813	0.781435049191621	0.412771039623078	0.7084184996363071	0.30987118677663394	0.477446320857303	null
BACE2	0.157796695316569	0.7499475875850059	0.21997272561843	0.662201772921098	0.17604107403646202	null	0.211572912870805	0.0167000431554131	0.0592370342292512	0.932969525962366
BACH1	0.159628502567705	null	0.6729977765554561	0.8197496374558849	0.48723393269145204	0.20069826137564997	0.580333585993099	0.6279447345428489	0.28840143703513105	0.7048112245180541
BACH2	0.0736888653788517	0.33812223643049705	0.302289308196729	0.312634926851409	0.23280644440757997	null	0.7703875784562341	0.47395406841414794	0.29224836960892603	null
BAD	0.0407871650148561	null	0.760967840685483	0.49109615727851	0.724670982822708	null	0.566899152687847	0.693215739784922	0.46990373706217403	null
BAG1	0.512169386268551	0.7721721803387241	0.6780564966683491	0.317704649983952	0.0822575006551958	null	0.575488256780073	0.167737916822625	0.973205745766713	0.9742896998778761
BAG2	0.6607825873256441	null	null	0.82773684738262	0.9820278359248421	0.9820278359248421	0.089457444648479	0.035018117209729	0.21838364276439	null
BAG3	0.7160022747500999	0.418175074088229	0.9233027928115591	0.9664968433789242	0.32485692384828496	0.26022949264190903	0.8914331620400161	0.818152132972565	0.9579724334798341	0.631503665049097
BAG4	0.380566553543937	0.9268844886250991	0.531568844667299	0.780876858260073	0.9633984775719191	0.21272009082912602	0.599419973785308	0.826666627106547	0.5596902931828901	null
BAG5	0.203337629992157	null	null	null	0.19124463165899303	0.230375048632125	0.228194557457357	0.187800998229442	0.18146155909154002	null
BAG6	0.5585965399725501	0.47521565663648097	0.677554626642006	0.9441409937449141	0.8102482954208091	null	null	null	0.299617130421138	null
BAHCC1	0.6640743762381861	0.823118542738799	0.38056359008942403	0.6060324800299	0.063074068937705	0.40858069813827796	0.0935911009427607	0.455168566586673	0.705641066253818	0.981817691667258
BAHD1	0.9960675307524829	0.496531308311837	0.7191385931704379	0.83392225569251	0.279168544037397	null	0.703881112733828	0.5455870086636371	0.900825567790047	0.299850908012671
BAIAP2	0.7975641541631271	null	0.7185121683524291	0.8655897129905981	0.563530903524677	0.7655442859362259	0.68779286529384	0.26964258711828	0.326246255737839	0.858474919600954
BAIAP2L1	0.22592272928985302	null	0.0575869529079347	0.058807663848764014	0.3944010515162151	0.7192460549434391	0.0575869529079347	0.0671842569614276	0.0626002787521274	0.5021730321996221
BAIAP2L2	0.5317543245948311	null	0.766511720370753	0.340693716950128	0.675266509199067	0.9126004479445071	0.6835794697064971	0.828695344534512	0.586758713915902	null
BAIAP3	0.43651152050879904	null	0.647624400397125	0.0890301677881704	0.638894052312479	0.48751781347318396	0.33123486144489	0.0033536405165304197	0.8283272709746892	0.0153081372054271
BAK1	0.711909490679843	0.624064345612499	0.8384093918401151	0.8013246020047629	0.521116807252549	null	0.485321231347688	0.329281972559946	0.548590022819036	0.784951111195592
BAMBI	0.670920937126863	0.0369652447883874	0.656936800552599	0.0951347972487857	0.341846511436449	null	0.600898494130854	0.0498867062227866	0.41313389979626997	0.761080603259917
BANF1	0.389552822387573	0.56342155252001	0.885334948998024	0.928542515270487	null	null	0.38494004734208703	0.313229384614511	null	null
BANF2	0.109940579426691	0.5977774346227479	0.30259630082506606	0.325963412872831	0.9299956459943419	null	null	0.7849183332639229	0.752924593816275	0.330925993577018
BANK1	0.8805785111516009	0.917581289969575	0.475827100824451	0.997870877536098	0.226762256140037	null	null	0.11338537090855001	0.9466418920125291	0.894140164065669
BANP	0.9688627870712451	0.140380265879662	0.6195552166710229	0.843896175961085	0.5841155054132939	null	0.8699311753470009	0.998472144332763	0.9647076901533741	0.6823147010740259
BAP1	0.574850365020782	0.8788984288576129	null	null	0.390548185527138	null	0.87116835108286	0.819289961286186	0.411975833747719	0.9319696634241401
BARD1	0.546682148446509	0.114733402664623	0.0962636451278081	0.135863111137058	0.137463237184744	0.433058901122164	0.0880740723368334	0.0932553978116899	0.24094164916159	0.342637440566898
BARHL1	0.854670828558456	0.7772519717603259	0.9201849454455121	0.388721527673714	0.0378446067340554	0.9030449789515491	0.0340300067269992	0.8394903019548491	0.7222078411164	0.0350674533323252
BARHL2	0.461777961614173	0.779134048841664	0.606751913426577	0.832276004267369	0.239507510606782	0.22552659239367398	0.5901397593153	0.888258064616549	0.512139254359371	0.7643503263919841
BARX1	0.521206810027125	0.9969859855199901	null	0.665504195982316	0.57854326619332	0.53809453537256	0.711042517296389	0.601060628358278	0.77726202405302	0.39100500011223704
BARX2	0.8497400064789221	0.284176551266333	0.515044593967344	0.486504392155207	0.803859358600753	0.302536826455778	0.212783027821217	0.20291960248514498	0.104376803664039	0.304861054710437
BASP1	0.34352991360420304	0.8132826632067379	0.743541033064084	0.894514968168076	0.19266938294663602	null	0.447016904818065	0.591301523811891	0.28679051417589196	0.66107503468038
BATF	0.145751402123636	0.12455132817326199	0.5543170871655971	0.8099155685371129	0.698571413320874	null	0.52097890634413	0.945555700286548	0.8521921586307379	0.8984947108426641
BATF2	0.11806510035977699	0.37487975531604206	0.12479128736818901	0.340959672592111	0.137979651380841	null	0.12479128736818901	0.340959672592111	0.311176091807379	0.136889045491423
BATF3	0.306604914668264	0.10110445425605301	0.167638831710604	0.47946772780598296	0.0257557255806142	null	0.132726431964725	0.23065878491747602	null	0.90341003976528
BAX	0.997028194751735	0.08441718089676802	0.9160521886986709	0.997608869169179	0.309799565033036	0.643872800226967	0.8814953672402079	0.9993872972147589	0.00745753653908232	0.9202729476611279
BAZ1A	0.578365485054873	0.8860697316564159	null	0.573794358199933	0.234146281077347	0.327080432928629	0.9779341941238839	0.9490004565786899	0.563379192851963	null
BAZ1B	0.653630674914376	0.48047164680056603	0.151101323009302	0.67963263262942	0.812320694728879	null	0.754571419967462	0.118389589003893	0.616690394434791	0.8990770968789581
BAZ2A	0.5834278025129971	null	0.597844560977475	0.7301716138503259	0.7038011134446241	0.135293473840639	0.0451547155424278	0.37206877041579	0.025485686943576	0.30480777154655
BAZ2B	0.650151291573995	0.27220358117436105	0.7439695588169021	0.171073008755832	0.5475722052967059	0.312291915563438	0.821099944929528	0.0274530709563833	0.316515084258348	null
BBC3	0.42976763150853603	0.641059514321859	0.963087696743633	0.9562209119459469	0.17876122349043802	null	0.984085157741943	0.9509923364442049	0.7749280115527549	0.830269428231631
BBIP1	0.649447380087347	null	0.44751564830468893	0.734060436191621	0.5891262205735551	0.877388472897936	0.45600131519420795	0.652277117446329	0.280927675152416	0.7269237012195
BBOF1	0.313387740826364	null	null	null	0.716872797464101	0.920368323769213	0.6882297546097379	0.5677726853624671	0.7735318478531971	null
BBOX1	0.5508344078541739	null	0.543425796964181	0.9013568583677579	0.6905503987295151	0.561697467847853	0.5710333119253299	0.7412403273795551	0.173116838601056	0.25058747903388
BBS1	0.7454873187528109	null	0.168321186395624	0.117741867101967	0.25570068457013295	0.235105225184432	0.15616064214995903	0.29604803899830495	0.201438141910641	null
BBS10	0.7256226167852781	0.261526415039307	0.39521708775070397	0.532519530902725	0.820527480684508	0.791200730219734	0.16176502271970902	0.776857186461346	0.880333472697734	0.29425300457568
BBS12	0.41230260736920604	0.6516875841392701	null	0.156807503097665	0.863978644710065	0.637731624611824	0.39879891700106396	0.6918511238288249	0.966702862277295	0.364343697769423
BBS2	0.9957821310060799	null	0.9727544690204941	0.40674294257752097	0.221965513462322	0.846590843322981	null	0.307303848265532	0.994893320118227	0.9737201386680708
BBS4	0.62706126314205	0.101971435094185	0.28100066376717897	0.39014198595391103	0.621583072140969	0.521082614892223	0.38999263430852704	0.662899904587464	0.141177692557581	null
BBS5	0.8253669942508208	null	0.797252085712197	0.264180807442636	0.106023648407224	0.200447017691969	null	null	0.135384121982266	0.526560294767455
BBS7	0.9182558628845771	null	0.860847218382997	0.20028511361918103	0.857854293433794	0.752760054533125	0.84895337002725	0.926949160107882	0.507104833419061	0.477042275687331
BBS9	0.809554101212402	0.576264428659588	0.986221759726675	0.0968783100577515	0.47278815656779205	0.180246928435315	0.653091031021396	0.509962593900351	0.393443758976849	0.0428470253272978
BBX	0.879521982297366	0.14562214820325697	0.693089193181156	0.44794500879238397	0.6377649014245121	0.414402635712687	0.6895602526884329	0.687386801412566	0.21377850656321	0.23976344961548499
BCAM	0.972184860377419	0.618137933782464	0.639100049706083	0.706916175430405	0.31394473984830795	0.17521202425569501	0.8191228813457858	0.619359393916564	0.992671200905961	0.908839288858593
BCAN	null	null	0.818113588024739	0.9940897946533929	0.7905296813340749	0.112995695670077	0.8416733565144371	0.0539088539996437	0.0672426774778158	null
BCAP29	0.0821089462112606	0.206859962463148	0.24069343678765803	0.282429891185994	0.382516830015103	0.77228726466294	null	null	0.0746317157276412	null
BCAR1	0.20218078039319298	0.0619631522755764	0.309218851697967	0.188644330210146	0.163336546880092	0.5036460864922311	0.8399727609271729	0.158656615022043	0.7050667474576221	0.136619376471253
BCAR3	0.23921343218314398	0.6276041977957769	0.0988932874609632	0.20349015242080104	0.7844555357854971	0.786382058047011	0.8280673473148491	0.988001227317566	0.824549606421919	null
BCAS1	0.642653036064035	0.7110593345837791	0.276102738432739	0.559414702375481	0.8144880091568929	null	0.246602344723058	0.5628626776736229	0.5750753610949959	0.866803941264884
BCAS2	0.0772182429000865	0.5192554480416409	null	0.7221849215032979	0.9687214854566979	null	0.964117743398768	0.919980809075444	null	0.9960508033591491
BCAS3	0.398761598491444	null	0.140790332489264	0.24108745213150304	0.9109699811209642	null	0.5949745230085971	0.408670144808438	0.8320079029044141	0.25436883149357103
BCAS4	0.513345478186018	0.670798426174109	0.44002795600498795	0.760229940744437	0.519980495609702	0.295359328603262	0.5987722138951149	0.853133145888667	0.529185716292625	0.924338372955339
BCAT1	0.7022079438667211	0.476017511494108	0.9619981878143679	0.5864533943565071	0.294440402950416	0.0216279259319059	0.134058669832792	0.7503418700742701	0.6666135905047329	null
BCAT2	0.10009867412062802	0.0577746256704097	0.15337036116794198	0.191847985050207	0.461659938224085	null	0.0753586037470119	0.7161618824215491	0.9353955774245281	0.150081334580469
BCCIP	0.41994232537112103	null	null	0.9824291701629878	0.725465679916025	0.10452831049808099	0.8008386775706321	0.830960446174241	0.29770747738127	0.0111186895156289
BCDIN3D	null	null	0.280946589342031	0.8117640427682181	0.8397908168867271	null	0.23783339135102105	0.244869212053676	0.767077704253918	0.120071865558217
BCHE	null	null	0.14534261290600697	0.342961463909167	0.88361569748528	0.945865065615938	null	null	0.9699612089262809	null
BCKDHA	null	null	null	null	0.277187677999504	0.261249634611	0.71129872025375	0.738631461944632	0.6788077842684461	null
BCKDHB	0.0949256351553482	0.0992615731998974	0.8133165550078579	0.378283065285099	0.9435480960345809	0.918282707178792	0.0453281905473406	0.0684728852066072	0.43379297191120403	0.0547689609921962
BCKDK	0.867422236313774	0.326864201352175	0.852087196254552	0.359321665818439	0.860103237183113	0.42997652890141497	0.9483590800605971	0.302276483656235	0.8060432123078429	0.19129419478376197
BCL10	0.423154340024127	0.27818231924661896	0.241322304126228	0.333317138136961	0.106050559574949	null	0.10499269438785801	0.12197341375058	0.079667404726726	null
BCL11A	0.93913588288298	0.8074195060736379	0.0530672427231217	0.201432520468066	0.855785601800821	null	0.294799873999736	0.38536901301242704	0.0335528256236332	0.242332959876744
BCL11B	0.46632033876809603	0.133197877245005	0.262401939232435	0.802452420180998	0.423065715069568	null	0.41384872759326	0.459242768085405	0.758620602322103	0.888338999737722
BCL2	0.326923443146905	0.9557579124951892	0.228275024371797	0.7108250848956279	0.647770257322164	null	0.109694302547769	0.696949369971849	0.63834018045223	0.6510800314603411
BCL2A1	null	0.8894847662297629	0.4355330708994221	0.47190388867447997	0.472147397163831	null	0.404263427208126	0.317723201614112	0.497086549009476	0.38154136259034
BCL2L1	0.937718357226471	0.33399084117907596	0.554932638763728	0.6289953825026011	0.9845542214303771	null	0.47822236945333796	0.23692016872843302	0.692125645380069	0.261620972070377
BCL2L10	0.380373601525274	0.272419011831588	0.801446907887174	0.580062052898376	0.6879995273154751	null	0.618838571237611	0.851104343966183	0.7046537312078158	0.22477010643889397
BCL2L11	null	null	0.0058597029494214	0.339286266582556	0.10714429561630498	0.9488323891087621	null	null	0.524794580907535	null
BCL2L12	0.16851469054833698	0.0257167973080354	null	null	0.288219755562332	null	0.154889697534942	0.19950214663316002	null	null
BCL2L13	0.8281912812426699	0.49280097060110206	0.0103226451927689	0.0324359736238606	0.123335428696809	0.6276272730988771	null	0.202519160334935	0.763261328141975	0.589982461337634
BCL2L14	0.771831657900371	null	0.466758485535522	0.093186624995292	0.34993107414040603	0.688945915531559	null	null	0.00778198543536845	0.100639251754313
BCL2L15	null	null	0.4926947087308571	0.508984153616075	0.7650982204116801	null	null	0.465225452024085	null	null
BCL2L2	0.20272400915291897	null	null	0.820259828037842	0.536294831516555	0.14699527301440302	0.4511194215966961	0.290712637459156	0.178661745117844	null
BCL2L2-PABPN1	null	0.151159975529796	0.256171366026434	0.245642947073006	0.8650557152853291	0.0781269761773318	null	null	0.32849644505281395	null
BCL3	0.406111728550541	0.13028067824818598	0.19257392235332396	0.132606589614134	0.5177219363561321	null	0.6983671729494829	0.400398236586774	0.294688209035541	0.9596281994866751
BCL6	0.7498486392568141	null	0.9575899347630121	0.260092097062971	0.27127934455198394	0.7035255986629448	0.257090035910735	0.120232247149487	0.870294886853866	null
BCL6B	0.0774887801393163	0.8184673613322391	null	null	0.343981368078531	null	0.855964322456218	0.968603693567075	0.7660083508598531	0.8490141199734108
BCL7A	0.893271100551095	null	0.9437757117649059	0.6621809597412529	0.9354166350806808	null	0.9262713664696122	0.9479455818037019	0.131455522305646	null
BCL7B	0.552497469715783	0.419567570097636	0.948601435542657	0.8735254325324209	0.7142841266682629	null	0.948601435542657	0.793716455307432	0.7581527084232621	0.510199401565248
BCL7C	0.9338302448663309	0.8095787526332571	0.6662835558836221	0.5235612156999749	0.354316056052046	null	0.6860932602437622	0.619297511017178	0.4971384496097279	null
BCL9	0.563784755928174	0.8973006059090319	0.608531209344636	0.45495557618388305	0.534625070758425	null	0.46238451071215597	0.695737440024866	0.445163297239375	0.39499193150358797
BCL9L	0.7855649975963491	null	0.45234433547626895	0.349665275036045	0.504749341782987	null	0.398898126884199	0.5710301869777871	0.617029881994432	0.0261762886707928
BCLAF1	0.812401679918744	0.9784461484273399	0.0872820930573599	0.0227722399570118	0.295412080843742	0.403701661223132	0.0712733941880046	0.0734513783647344	0.579486613367521	0.160361398328823
BCO1	0.5970487088654821	0.7334198997836469	0.4088731942749721	0.0273467543925763	0.147494915285024	0.540108508489739	null	0.0943600239242807	0.6936354180786589	0.6775893078159809
BCO2	0.12409874370290701	0.0683611616718139	0.266542351691069	0.0911787886030799	0.680098403976598	0.396672412933599	0.729185188247397	0.621511134129092	0.666155542933437	null
BCR	0.6959155944083171	0.770886693593573	0.11256215396920301	0.954612619920131	0.6992360166405711	null	0.6418319364110079	0.38633531039731206	0.87449762220062	0.7498750016257042
BCS1L	0.6262202362203559	0.130267593403946	0.64824244262881	0.85373583729318	0.0797883461349805	0.5172822627653161	0.36558137390667295	0.9967190613335308	0.303610643748818	null
BDH1	0.50176031764464	0.7522963615334499	0.7710368706374441	0.7267897694162031	0.35097795536069604	0.29664793112181703	null	0.3946380991580539	0.0121262726109317	0.8992623134593549
BDH2	0.49548688531159296	null	0.4680902829728039	0.241850831581276	0.49369051523774393	0.30822896517084997	0.4680902829728039	0.337624812439745	0.6319996609118461	0.712815284419738
BDKRB1	0.24468191783277699	0.436184657523086	0.0621323260885436	0.265613246427814	0.706830862093213	0.373070928778496	null	null	0.963533481447493	null
BDKRB2	0.8352541861082371	null	0.6410225093601	0.6469016870163901	0.14767060933976	0.7773146633841509	0.5840294051141359	0.672444178206283	0.733125164185398	0.526511323408011
BDNF	null	null	0.604232629278917	0.514780634503633	0.0655960283462185	0.20266085103613102	0.175883176481961	0.09270772747192099	0.0632802979975802	null
BDP1	0.343860884077992	0.836268255763953	0.716279381192611	0.619836446010134	0.713108118329325	0.0112339931586818	null	null	0.8303465428600619	0.630815028592719
BEAN1	0.818193151647895	null	0.44501387101220796	0.8171726723768291	0.6853838291494251	null	0.37737936132350897	0.150048176210423	0.0198542556105019	0.31497351712637
BECN1	0.151559952459693	null	0.8795098973289259	0.441456552150916	0.5702880223960071	0.47727561309090705	0.869332125585005	0.257983328716226	0.6248235947321771	null
BECN2	null	0.36343670530493793	null	0.5118517505294721	0.6061846409641221	null	0.30764144374095803	0.348396390400538	0.37493966305283705	0.783309527923194
BEGAIN	0.29873324893929804	0.958952722340273	0.35357546080136704	0.667077563498163	0.761593014488168	null	0.551744894261692	0.8658676855597621	0.662514122591624	null
BEND3	0.287353816086025	0.7852133534454679	0.33434921105059495	0.6787342080249879	0.676499411545265	null	0.758825057120164	0.32078439476479104	0.367477647584254	0.35101271801703804
BEND4	0.4754066002489021	0.9487069462914309	0.10377348620935699	0.111156133407115	0.689148112200176	null	0.39963466698387295	0.8873309635783442	0.036207935335451004	null
BEND5	0.0581487015835259	null	0.34148707290490704	0.310473885528778	0.255368926834769	null	0.49047837721296206	0.30135627683280103	0.196978558989939	null
BEND6	0.688548693499463	0.18772637000365697	0.9679704182824929	0.161123275754323	0.6437493579042161	null	0.8007917832112159	0.490311896401551	null	0.769529970424879
BEND7	0.204514226289159	0.20937494642212398	0.33511513718714303	0.4041836729097	0.292089104776339	null	null	0.9740517084319771	0.0784298131146195	0.911140208223235
BEST1	0.845650608022232	null	0.760216110905827	0.612281183495729	0.9574546903353409	0.830263258534558	0.545469817721029	0.279485777114161	0.5068529261951671	0.548127725181991
BEST2	0.6402886795745379	0.14312345649592903	null	0.414458794201081	0.7161400114220391	0.5943678842664379	null	0.952031226699588	0.8613653399971021	0.47705725261297904
BEST3	0.334002329366375	0.164577464077836	0.328570332748895	0.453898521692572	0.853289749750657	0.540027736014507	null	0.674046571859201	0.701356706200047	0.15443866900999997
BEST4	0.154177216613761	0.5634621696201361	null	0.260875507898621	0.10632639008564598	0.103062508834027	null	0.15325104402068399	0.13592661121746902	0.36800447229151
BET1	0.321796456145555	0.945139973001388	0.36461900315099394	0.5767555045475611	0.00529872663954356	null	null	0.7303238196689621	null	null
BET1L	0.565207836249442	null	null	null	0.7599362928504909	null	0.23154815467843398	0.4360387735070921	0.9978647126077099	0.5361410003791579
BFAR	0.764748777902858	0.9667656302056559	null	null	0.317100805747466	null	null	null	0.0371999452581702	0.6854112266188829
BFSP1	0.0546560434840537	0.539720952330238	0.650908359020878	0.265417373428931	0.288468468846892	0.502461160612703	null	null	0.306657803469083	0.0262129429067739
BFSP2	0.0286250890149813	0.5704241969835361	0.53478556732496	0.010006220083481	0.596081770129408	0.118467112673095	0.085805246653303	0.0316044376453353	0.448270628920376	0.73186618702144
BGLAP	0.911430584110466	null	null	null	0.307909134814335	null	0.83935570241483	0.654670527110695	null	null
BHLHA15	0.39127004242509605	0.9753306322231321	0.38662106068422997	0.5534391533026221	0.26389846208921497	0.0791646084929969	0.38662106068422997	0.757647568049428	0.359843636714184	0.436241343995587
BHLHA9	null	0.909099485985793	null	null	0.334090137394126	0.20547744984486396	0.085073772059047	0.357660029340384	0.0419081686064335	0.24574950747399396
BHLHE22	0.305688797815456	0.22050145284344397	0.28502168147968104	0.9147759310753519	0.636992281713659	0.67443301973619	0.00631073911905378	0.6014711604269589	0.0134200549379782	null
BHLHE23	0.737234564976506	0.9717323539735291	0.8806465793528359	0.992381529556143	0.395375937402176	0.571206962585095	0.20772287413423698	0.9619570648504508	0.0231569419995388	0.73014263223252
BHLHE40	0.39394921953967205	0.311721100351597	0.390997250833247	0.40348748026241205	0.5458001744417439	null	0.24315518190995897	0.11751694778200099	0.5718271227170589	null
BHLHE41	0.541592866921659	0.542519055416411	null	0.335558713861831	0.868193280787697	null	0.48250428011539703	0.764601265946101	0.465154145285618	null
BHMG1	0.5959506283155	null	null	0.14002071111922698	0.9853117928600781	0.99092308923164	0.169141155004196	0.4853722502278429	0.4858772967992949	0.30059091156634804
BHMT	0.00544464313082726	0.404791262491302	0.00207187209898807	0.46582940064282996	0.4436565958171961	0.6082856089101739	0.00291071330479287	0.014655571186702	0.665355947000845	0.681241342155209
BHMT2	0.20760356962884302	0.566034480661018	0.501194084659633	0.00101716671009111	0.0746025552453784	0.6756898687811039	null	0.0011283555353773802	0.410934662257693	null
BICC1	0.6722466399589239	0.032314714881744	0.0726900851007339	0.0970269323764843	0.6241913556947121	null	0.080575607620192	0.0514856470729586	0.7008469164042931	0.41213877154286804
BICD1	0.7874827477000241	0.269204470180775	0.622880080230636	0.8317127114852471	0.30365450447724396	null	null	0.715097090975928	0.8942252084726929	null
BICD2	0.49254129238771505	0.8934901219772791	0.55308193272323	0.0530934454406392	0.23753896382551398	null	0.55308193272323	0.0573888804688025	0.889931551989754	0.30433323533556705
BICDL1	0.18298114169735502	0.9954795587428179	0.0584596890963935	0.0595385194669248	0.0774266528723697	0.5517868484600339	0.0599334927314943	0.30309213194449103	0.14879911580837699	0.0748930685320849
BICDL2	0.8129067072488549	null	0.195586487005546	0.910772227779509	0.47673250901896796	0.916736244695159	0.569156802617119	0.50036972322126	0.164304560491879	null
BICRA	null	null	0.5543372487506689	0.7426995967763671	0.476487392012497	null	null	null	0.34943084869691604	null
BICRAL	0.355979372563755	0.7714609456228331	null	0.5175965520364749	0.651662830380927	null	0.149374531170041	0.296007020705656	0.0721705837608801	0.746885739215705
BID	0.31942909918582396	0.602104180956326	0.9577331338571559	0.5632581124512149	0.124145331501888	0.24039909688321803	0.9245246882074781	0.7335667852651251	0.6149309034370699	0.6949443762482409
BIK	0.408546442335063	0.960121320029978	0.38406677688718394	0.31985684081304	0.8649105873453822	null	0.39572136688610293	0.10074893802276101	0.150245609790694	0.0998644441309489
BIN1	0.39280336269864397	0.315617804625774	0.14565012151269	0.321255653677894	0.3923933425725	null	0.483707612856471	0.934407079570573	0.124506786461971	0.009098625658283229
BIN2	0.39739221465815	0.30738441989918397	0.22921024153695602	0.5607278153943389	0.662151081215823	0.92658689037476	0.144091484610831	0.10177075372859198	0.8371383293694492	0.460797210055
BIN3	0.8644316384746079	null	0.0671144090567874	0.0583137653079538	0.492096446556245	0.986247460729249	0.0360748497492329	0.0362366814788448	0.8244930467896441	0.229815117235306
BIRC2	0.18821942566835798	0.396448901269214	0.39455189408013597	0.34064805595488695	0.967106865014292	null	0.29096826389572306	0.46840092706302894	0.8467656976949771	0.853639063351302
BIRC3	0.9763046285750991	0.291674153576685	0.99373142942159	0.870294648033912	0.7191835786776171	0.328858518852208	0.9061973528116579	0.534237264163716	0.819585144016203	0.12658129844989802
BIRC5	0.7992697485307421	0.6299091120327089	0.984017060133145	0.857490241161592	0.539367672702116	0.36729619812210607	0.9705007486367551	0.8085453760756379	0.9719520123092741	0.34353470615486303
BIRC6	0.8553801657019059	0.11338415367629401	0.0800366264268022	0.196967685615633	0.173153683305594	0.15650179045030801	0.505512445933951	0.217475002913947	0.262378335016227	0.26057615891562
BIRC7	0.201764610625552	0.0488455059623198	0.496428575866777	0.17126424324393202	0.5294226485187941	0.172948160314897	0.45043514347240904	0.38547574988982203	0.502555041934305	0.354661236000992
BIRC8	0.5511572433812221	0.907958667413537	null	null	0.155488843840526	0.15666504267582002	0.6072175205373579	0.82138338007366	0.492329140745692	0.175654292310517
BIVM	0.16968334828101	null	0.195772407418888	0.150774963557692	0.555942263325098	null	0.186906185865524	0.16259169318554503	0.449341316245043	0.246712386782096
BIVM-ERCC5	0.38855139845763	0.327999211888979	null	null	0.9829628825340291	0.7806598493247711	null	null	0.831696101751014	0.246712386782096
BLCAP	0.35064895300040805	0.810406205466509	0.14000238766971398	0.829228195418166	0.20037338674546104	null	0.0944539885808851	0.209751248401369	0.7475147658668859	0.593202429846356
BLID	null	null	0.9294948561125441	0.916833468911658	0.958014198489797	null	null	0.893827020103382	null	null
BLK	0.8032744217747191	null	0.076773341860862	0.6638474592813449	0.524731771905827	0.161460372528711	null	null	0.37496157578256706	0.848227559192813
BLM	0.009041492446815291	0.8581562383065009	0.980827250556707	0.582915783847085	0.427786922615397	0.620595441755634	0.35492358780770505	0.54790113794191	0.12219247617747199	0.662277764390353
BLMH	0.13025204331721	null	0.568360626004286	0.671340209212171	0.9174088477786558	0.788343851259419	0.608853361376077	0.764095946585391	0.0356074139457313	0.5491647802237349
BLNK	0.96608453058291	0.253823605349084	0.9322958593223399	0.8993602295006559	0.544175812789392	null	0.906528432633234	0.938264130342594	0.9410441629687379	0.8965475771267009
BLOC1S1	0.7219300661465099	null	0.764387063219561	0.43916267185619207	0.149382831961581	null	0.547058298156311	0.5421636186742129	0.614102995536429	null
BLOC1S2	0.0356583815119653	0.0926282522395463	0.0562640238755516	0.0214495591371975	0.0379003479704985	null	0.0436100956969874	0.157921582507931	0.232336079581386	0.8476545330689951
BLOC1S3	0.832735811617772	null	0.97458808140955	0.9788141942534999	0.9830039168554209	null	0.975597432072601	0.9897676935333249	0.916397853617367	null
BLOC1S4	0.0136580201885886	0.11647118510326	0.0266493750487178	0.0533592230586211	0.14059884396867198	null	0.22991655046368598	0.0836332600426906	0.34608462076104	0.558925766972442
BLOC1S5	0.34920084769287496	null	0.9550944759162461	0.789723203618803	0.36344082624071	null	0.32189828882156896	0.0514133142305105	null	null
BLOC1S5-TXNDC5	0.69613581291876	null	null	null	0.18045195261395	null	null	null	0.9621902252642991	null
BLOC1S6	0.47801669036197497	null	null	0.870096059493025	0.875649012349838	null	0.10784830168768199	0.10784830168768199	0.7295431144691591	0.4692677465083
BLVRA	0.27415001194126104	0.11753089777719099	0.272580274417434	0.5922647063808871	0.7169280755309809	null	0.230927289686464	0.533466140089172	0.6313950848613039	0.0338836926186531
BLVRB	0.686694531318479	0.43875810182204406	0.405446373861944	0.166540083248346	0.23621981361605202	null	0.415700249254491	0.19204755670331697	0.79844772462556	0.6152029565028101
BLZF1	0.0880234581557713	null	null	null	0.42049474169868606	0.0550154558633972	0.0336515623300196	0.219371453463513	0.8102946451198341	null
BMF	0.09213508797907499	0.915415351521652	0.908589094654012	0.0376663385688091	0.631848042840641	0.613869887898873	0.788945612614181	0.46043762440307495	null	0.0323573403802955
BMI1	0.104544474200041	null	0.9199340061540459	0.9103013512910729	0.801038913032233	null	0.9736316108279591	0.8772127254135551	null	null
BMP1	0.629158771031712	0.34725906735266404	0.7843918526770891	0.8767536008703929	0.0437257708321446	0.0260276532160706	0.38162954368495206	0.529782138452216	0.0555989963916986	null
BMP10	0.230036606770568	0.739890521609499	0.250293961711323	0.12182250201210001	0.800854486952253	null	0.922664235306488	0.9774930228192541	0.6970646872979711	0.631973284991999
BMP2	0.430589069280789	0.31612082991614504	null	0.8837743265832241	0.308043608016972	0.334291628884337	0.359368973377636	0.24411402190323897	0.6951927312427131	0.695085164743458
BMP2K	0.33395653197174197	null	0.319843787244541	0.563463211733403	0.875626227322453	0.495012446100391	0.288836784236336	0.277768088453881	0.35786442589498796	0.196065232769178
BMP3	0.532814040178757	0.19243734378985997	0.510304639822401	0.370950662386447	0.0838477096510519	0.23835248961711802	0.507309413593813	0.337005027434652	0.9628335015145161	0.21926516257433898
BMP4	0.830333881297647	0.843043292379933	0.9252384487996029	0.7058302999551229	0.38488296806685296	0.85300476387771	0.679965397039253	0.682025712294798	0.5888922171515539	null
BMP5	0.0177537964043819	0.14568481212839401	null	0.590557512101205	0.22392487022530203	0.301090178059459	0.15602213851454	0.0150270076808792	0.6298254383555849	0.0590118030233007
BMP6	0.36339386999908396	null	0.484650995222923	0.824107270068357	0.18297720384551602	0.8181153468657809	0.505102552475193	0.0966755030330104	0.26604317469237904	0.463637920492894
BMP7	0.7988455249835791	0.568358524449433	0.644362587885129	0.7175470255848859	0.7071470435988809	0.387416436509704	0.607399936837738	0.377143818030054	0.4991800686674579	0.8205972485313899
BMP8A	0.946485933741171	0.33733462579044393	0.877598177587336	0.6088770941474879	0.548183489050006	0.7522965056310509	0.817865235564901	0.381057262483291	0.8408888571331741	0.197918535491419
BMP8B	0.587736385228004	null	0.357649937549885	0.442276003010424	0.22635627741761602	0.219904437302152	0.583081061696933	0.38168262240092604	0.297145923873301	0.7744687202013409
BMPER	0.368413869700005	0.805954171558431	0.161085954894057	0.3916940595956179	0.305654633177584	0.371409991000053	0.15395889244950597	0.0972036253511007	0.180503600033725	0.484146237265974
BMPR1A	0.922998080177802	0.152928020767149	0.172440615394466	0.0689989242721666	0.834632153558864	0.4241906401822029	0.779358583693607	0.6432483091407191	0.429742871967755	0.23246584432129397
BMPR1B	0.913135574866977	0.5803756944029731	0.7879238523671609	0.204588761929981	0.500597454696348	0.43167403469342797	0.51014466906685	0.15476769979683402	0.908341995947552	0.244775728601477
BMPR2	0.526756988239248	0.275524538682434	null	0.0791453902306883	0.8535641292415541	0.780030158977996	0.6915483559104512	0.643013531258469	0.302439755622966	0.18989216127131198
BMS1	0.4965011981517439	0.0987417166714464	0.534835984673656	0.321833429573331	0.188555555759585	0.000460153285946063	0.474813351928206	0.152965614442961	0.3678432866803929	0.109612914301945
BMT2	0.8162883485841359	null	0.0728333348108589	0.11412860201903999	0.531747508044555	null	0.0728333348108589	0.12708331003285	0.213325656489994	0.728046736068923
BNC1	null	null	0.767255596935806	0.122073664010665	0.058270941449054	0.27811668880237606	0.42656819154587	0.41582090855876797	0.244598397158839	null
BNC2	0.481545176407544	0.061600036552150995	0.466976578314156	0.5817372630735159	0.8532068944149449	null	0.7442420649858421	0.64817368455088	0.955399745238007	0.96034412577261
BNIP1	0.8771803469407059	0.535146888915758	0.7914762920623579	0.0313406787131778	0.34034171402354807	null	null	0.0317412547476328	0.313463244226183	null
BNIP2	0.20006758886130802	null	0.3860135249910329	0.06936420513702901	0.0579261924480576	0.17605136922425402	0.28689658028295395	0.0516775074482871	0.596499180976668	0.281787481330096
BNIP3	0.035026830970583	0.891993823406996	0.8005893648561321	0.016129341899398998	0.662172735796594	null	0.25280624017997	0.252072654641306	0.116979479149477	0.25994762832677104
BNIP3L	0.8037438634173821	null	null	null	0.5086454440750039	0.386334210729125	0.5716868782714589	0.535629095027834	0.0332087389814876	0.25549570202184396
BNIPL	0.9453934947297679	null	0.6519922653601221	0.24002856823103397	0.7638367373142231	0.13771615713844	0.39732251485861503	0.9910515062408841	0.9714555677000971	null
BOC	0.6588009074747819	null	0.5936840558620229	0.4834221078715821	0.519698744221728	null	0.602352727932279	0.4999113600682589	0.960014674801799	0.246190466638841
BOD1	0.846687115272965	0.7856688833739089	0.27130692884558105	0.258038938338428	0.93785709498398	null	0.692020454634157	0.845972031685746	0.4696936623280471	0.154454916756572
BOD1L1	0.332643744827847	0.7115561856160469	0.9200116636020941	0.8831815955108059	0.66703792360948	null	0.9200116636020941	0.863546961946245	0.0399277392580474	0.959472994693325
BOD1L2	0.218342035378253	0.513430871542717	null	0.0437860560809025	0.320488209557018	null	0.15863329339072302	0.259318164873925	0.27538913978549795	0.301495542635531
BOK	0.755592022491318	0.539702755691481	0.32430560478624704	0.335987796599152	0.588696397999371	null	0.316213261276188	0.38793810746401297	0.20749753210632801	null
BOLA1	0.817700858744677	0.616298906024903	null	null	0.41653207130429903	null	0.649847794345183	0.6792329928754031	0.6956905384191852	null
BOLA2-SMG1P6	0.22060171842394896	null	null	null	null	null	null	null	null	null
BOLA3	0.9250291762978241	null	null	null	0.8037400360390892	null	0.8393300406045291	0.536677514242518	null	null
BOLL	0.858474682285164	null	0.311322942502946	0.0755447830997404	0.8485828350806519	null	0.0668338085407021	0.18401389268572402	0.40655223470349106	0.35904223525142104
BOP1	0.21714234599607396	0.0277320828068752	0.516210952652009	0.35321124511657903	0.8959712075441009	0.306655635950577	0.946354578601979	0.39304949133221395	0.888244735159249	null
BORA	0.9783979722949259	null	0.8733857224420201	0.9196746292354459	0.9935458789644269	null	0.9628704491976992	0.972893478010847	0.999260523075027	0.7359045512780401
BORCS5	0.364433972484314	0.5762192528633101	0.69085861037718	0.5947148236733989	0.8002419691667071	null	null	null	null	null
BORCS6	0.471311145106309	0.292343006195271	0.18528433335282102	0.328426138889135	0.0375384428194819	null	0.0733918906606522	0.105803296193212	0.30160365890241103	0.5820025963812739
BORCS7	0.32863840020135904	null	0.231405918262024	0.132245250898405	0.9741488820917129	null	0.717341074852957	0.259080947009049	0.150751267756076	null
BORCS7-ASMT	null	null	null	null	0.0716079461942349	0.07525008681927	null	null	0.13984811618245402	null
BORCS8	0.956064375050031	null	0.6884817034004921	0.5772376852759711	0.605464120274963	null	0.890788964537693	0.363711860927754	null	null
BORCS8-MEF2B	0.38344263834879494	0.900925398464348	null	null	0.140013753824142	0.15249567786356	null	null	0.391236916327351	null
BPGM	0.755739342013942	0.16524688824078698	0.71287551139183	0.28536837769171003	0.18154290439985302	0.0426511443290232	0.745684537780938	0.0879996420708271	0.167435919659953	0.33089170681840196
BPHL	0.44277347615057394	null	0.42930498870259703	0.463737915782543	0.41494521752922603	0.511734482707699	0.42930498870259703	0.38216304194345296	0.4742636191146711	0.6167727146843289
BPI	0.300251867594275	0.09498173838841001	0.885574175214068	0.5238444722419879	0.083348142267041	0.6757163990849261	0.9022077171532801	0.8489844635776751	0.6415582561807641	null
BPIFA1	0.58663471505073	0.153580278500955	null	0.3908955392788929	0.7866899593347692	0.777253695137438	0.8174088448930259	0.858790258957722	0.596325058711876	0.782789743090029
BPIFA2	0.9930456888219151	0.6550576538434449	null	null	0.20594708938683998	0.9017869069565558	0.961274785106374	0.333543973698668	0.283379124454023	0.25550126306636395
BPIFA3	0.544452452088221	0.8722058942416551	null	null	0.635031536747575	0.28976477469427003	0.656530349079916	0.644052058835902	0.23435514773343302	0.647879001831813
BPIFB1	0.936245784683739	0.932783929707276	0.49465284778012103	0.683361264096025	0.744974425304327	null	null	0.8177473630488901	0.454016696310909	0.353594980756278
BPIFB2	0.7295749132052242	0.24704078187410702	null	0.72615669893737	0.343634281977135	null	0.226440019053373	0.401483353117986	0.8783970962188171	0.10151385727223199
BPIFB3	null	0.478987263515824	null	null	0.10268299785283501	0.244297956008659	null	0.679083823353297	0.68608741910492	0.14883530003061998
BPIFB4	0.10482533977388901	0.280643257788274	null	0.505683672493609	0.398810685136297	null	null	0.0340856337959713	0.007374994593174259	0.00833466134381433
BPIFB6	0.14039135710894401	0.6149866808178929	null	null	0.26578856369252696	null	null	0.146354636967822	0.3740021403507	0.0153236479637447
BPIFC	0.272681735965148	0.22122702494433302	0.8318170292320941	0.5569640108848539	0.760487725149765	null	null	0.7960945742840259	0.9933059655842831	0.8730828345980319
BPNT1	0.6714261605224161	0.777638391657627	0.9652765918406608	0.36492194537266903	0.5651717667035561	null	0.94091998820107	0.381160441977602	0.23337052243022896	0.9369796756336289
BPTF	0.308597636864406	0.355814674275257	0.6041018791370889	0.240127009028969	0.35971271228415996	0.44152985102948206	0.614361307588954	0.43285961172565796	0.18252820827778	0.537481400855617
BRAF	0.289919995025624	null	null	0.0136656654445033	0.41955006688786606	0.0746454537761216	0.89821307975694	0.9293122161722981	0.72946304355873	0.9623884148688651
BRAP	0.8215218255165699	0.563403620014594	0.5331229411733879	0.523595823553947	0.692691898419894	0.667593378084448	0.7869965055184829	0.9765709108311009	0.34596336140974393	0.356122412706291
BRAT1	0.424205514381235	0.0516379595335286	0.37116143859727896	0.35128287038621997	0.386064948135545	0.28019909966576395	0.37116143859727896	0.456846409789327	0.564152919649193	0.446540700253176
BRCA1	0.802101603149414	0.6489041044065029	null	null	0.433391790532858	0.004789842192328479	0.5562558797955129	0.503460527922426	0.784950537979418	null
BRCA2	0.378794647616827	null	0.477311781058083	0.7585418290778569	0.7055452908968141	0.6948999662357211	0.454858848164474	0.786820624110785	0.4383101384069821	null
BRD1	0.801957878547187	0.186574810842288	0.9312574058770742	0.651453374738199	0.776966318293611	0.584599437052129	0.912087572247634	0.810694087526543	0.6288807821773821	0.873302614729512
BRD2	0.523498916589196	0.834956084606798	0.9770115793687059	0.968732973349539	0.921104746092374	null	null	null	0.981824360229391	null
BRD3	0.445374666219966	null	0.18723922537062998	0.3246997257883	0.381331591715609	0.876149277699125	0.49779977145151294	0.41538565660001897	0.60240643971926	0.548419006621032
BRD3OS	0.853594139899438	null	0.297831559823425	0.296075515613682	0.38170372415614395	null	0.45077378469252705	0.54560025940954	0.5024172332504501	0.335304850549628
BRD4	0.9497191607002691	0.675366811929954	0.9903898215588092	0.627001994448494	0.024182640205067996	null	0.20780254157990302	0.5682821096256271	0.9716340244075949	0.44955121515693297
BRD7	0.31749589722092497	null	0.170326495010359	0.930960850210263	0.140918962161906	0.147245887588388	null	0.9985483837986658	0.495389785500924	null
BRD8	0.493150443605978	null	null	0.474618013833581	0.233577074857875	null	0.281046649310387	0.54411497237059	0.8152136497520891	null
BRD9	0.0798292679331978	0.0477179506741845	0.6043160505463531	0.160873493487169	0.43933533344006104	null	0.631431478048854	0.49827790305953795	0.0737317438348428	0.528330632551148
BRDT	0.143088828054386	0.223924399594208	0.06837542341146599	0.138614193390148	0.44775217365768893	null	0.0720026700166061	0.0635855104142069	0.356418394797942	0.0637187135105874
BRF1	0.378532265235605	0.8316799452396609	0.853589373475681	0.625509476179526	0.00950204154753953	0.14312132479702303	0.260763435026122	0.34714760696554997	0.527834582124188	null
BRF2	0.501511347764349	null	0.152634129561805	0.595848783270705	0.111654658764217	null	0.152634129561805	0.667574959491342	0.939883038593522	0.7936755173155101
BRI3	0.0518316103700621	null	0.0603025244883797	0.0158778713614713	0.385443670132557	0.7192460549434391	null	null	0.0656287417198127	0.743364166291499
BRI3BP	0.23065536493873603	0.244378575652606	0.211908656086131	0.6841178653462939	0.22805421522522698	null	0.211908656086131	0.582575542625116	0.5874109932218641	0.95915839451596
BRICD5	0.10367028761049	null	null	0.311590808520799	0.10906126582352499	0.27414512880658304	0.301804201152377	0.0600458567821347	0.31219567118794	null
BRINP1	0.12024887093053502	0.9527350356248909	0.0714592302929566	0.60601165814822	0.0143346307887341	null	0.0988118897972958	0.212752868889327	0.106251807737764	0.198408828456332
BRINP2	0.7239977044959499	0.26625562747180304	0.554678698204249	0.210894125886534	0.43534701182226293	null	0.6915899467495021	0.530232354016245	0.656386135816847	0.235435864438032
BRINP3	0.9439318853792329	0.637576234106928	0.654373825890832	0.553591383024926	0.7162990376145101	0.21822067625724598	0.676875235111105	0.530865851124808	0.806733657447905	0.6848119862297939
BRIP1	0.14651478395207002	0.10482491382269801	0.929840915730144	0.39996180775368495	0.8632043176441949	0.200241021631462	0.9384036063786851	0.961030168880096	0.5834663673324549	0.6240520882459399
BRIX1	0.520898666391485	0.340449354859251	0.507502252454675	0.256971771868362	0.0598677265977154	null	0.6216389438562829	0.226389999992567	0.9960924583297489	null
BRK1	0.9535427342742491	0.8073029792849671	0.139800267697991	0.274706639089404	null	null	0.144296052356892	0.228607359732828	null	0.186881154176112
BRMS1	0.320529599600086	null	null	0.485873409461892	0.6738982313681661	null	0.6995587687639799	0.5215553288621161	null	null
BRMS1L	0.816402159514297	null	null	null	0.571206704320015	null	0.608890763254815	0.0187832170462509	0.757077342062396	null
BROX	0.0927836823270702	0.8954856916041949	0.0552101684688723	0.0346297459305679	0.0481174243850487	0.813264852401951	0.0474866968295549	0.021091061873009995	0.3617764956401379	null
BRPF1	0.507911131997241	0.0711849832578112	0.101801204272354	0.11845619013423299	0.0245009503037501	null	0.0548560442670222	0.14678852941235998	0.44387565578998106	0.8220949131081509
BRPF3	0.688238439221614	0.9753470418346422	null	0.683497545401614	0.105399089521138	0.9873834433170259	0.893942214255106	0.117672030622801	0.9284686552222	null
BRSK1	0.724214025452635	null	0.982993827850888	0.40347122475348296	0.9197882681760369	0.937181978367479	0.961533290761835	0.27998649109444296	0.629639723666655	0.0686131833988831
BRSK2	0.668140427712562	0.039885260878183	0.8765002269589419	0.134050038567231	0.0523153185195794	null	0.8781952780498791	0.11753752738055302	0.0537415484725365	0.45994511457322096
BRWD1	0.464610898807286	null	0.39761402445507504	0.43083900548897297	0.840418648173952	0.856977492102399	0.40822821981064	0.7306351211427371	0.426399294961585	0.542572724114617
BSCL2	0.857143520202878	null	0.290788835500268	0.19957142265666394	0.628720330063376	0.733293437308033	0.36962778322006107	0.420034986030089	0.5710426346339399	null
BSDC1	0.256346488211074	0.8311162759331429	0.6992614126290301	0.28131412950049894	0.20312133990363798	null	0.7573610132993491	0.537084567915935	0.0342000923354631	0.36328878703116496
BSG	0.5685226079950041	0.729444228624845	null	0.49581689011354296	0.8407586635185219	0.9648214365656871	0.9285765432083559	0.514301711526161	0.9669739865577192	null
BSN	0.185996688668787	0.516595979481525	0.7847520526591121	0.136800426082673	0.384123668161295	null	0.6116803724214069	0.35284400779483005	0.0238072779565068	0.811557145132305
BSND	0.7055620284887422	0.444465229239057	0.239160363438048	0.34533834446150297	0.5491923602859221	0.6247265677656421	0.239160363438048	0.306546643414055	0.0248011135871185	0.323559052679474
BSPH1	0.353750940859177	0.869616020994012	null	0.27067702285024103	0.892272310372808	null	null	0.0706722743632158	0.24804209788570103	0.8097420244717041
BSPRY	0.731941204909141	0.24898463827542897	0.369431834212617	0.9184399934695471	0.38451785567884206	null	0.40126256360914603	0.9703049477274559	0.778278944816532	0.8983056437771049
BST1	0.6437142088959089	0.648037312413788	0.7867978984705369	0.6142025811779029	0.729112783930521	null	0.797575507203895	0.330197739029253	0.717462213995848	0.789287858968945
BST2	0.9885997269912971	0.5820419719683589	null	null	0.6670769327511379	null	0.668932241341837	0.27018550756774	0.21076228801681102	null
BSX	null	0.41081879772584495	0.594456139566293	0.475731925498357	0.11766948316053599	0.400455048932558	0.593929558018867	0.279975242392096	0.0488106914895091	0.774430282163572
BTAF1	0.275519302688909	0.912943726975145	0.811406473035523	0.18085153104149	0.9298166365176479	0.7709458074334241	0.48908382461910205	0.0977140175338436	0.8704598782746941	0.933561927614585
BTBD1	null	null	0.493087752108616	0.9086442125338821	0.735245782230941	0.12582722732016	0.184701398178656	0.546024072692938	null	null
BTBD10	0.4155811757729361	0.302008358571676	0.5900848124253261	0.763203258350542	0.303911787741759	0.23841143613892202	0.24419179314712397	0.670258944793614	0.0707048541269617	null
BTBD11	0.558892549266276	0.5191683295746189	0.746754074878258	0.17446697522881102	0.10040442519623499	null	0.746754074878258	0.667808446868552	0.0410681766923749	0.547512119525135
BTBD16	0.7701062861357991	0.864779950758519	0.4174211110241529	0.9593418468450201	0.7643041533830429	0.169897534495347	null	0.408057862897385	0.685336312051385	0.6353340055105681
BTBD17	0.209756309654526	0.6941791249879499	0.35848052199299	0.7828636898744691	0.24605260177326999	0.000211244216983486	0.31354192045393603	0.7792030755896601	0.581445190400202	0.9304595722448321
BTBD18	0.154269701803107	null	null	null	0.271122035226258	null	null	0.191916616006757	0.11093796544002499	null
BTBD19	0.00401355920558599	0.277276531469398	0.038604862779699996	0.508019391454705	0.778867573716846	null	0.0129233261802522	0.0646919769165389	0.287029870894196	0.5062243097158521
BTBD2	0.793613273673881	0.8090129617418191	0.6958148348867281	0.37129940783192605	0.35046489741826603	0.44399190952166706	0.15712304261756602	0.23789172111629697	0.96081941114975	0.164135325279746
BTBD3	0.88552651638201	0.714981599621355	0.653201147252529	0.103447408380501	0.380546250436323	null	0.681805701888026	0.777223969389742	0.287725387126139	0.167074026400042
BTBD6	0.148508251965594	null	0.455983522673984	0.590823516549102	0.0637767371903876	0.0773567512712737	0.49674578094226396	0.137281361234168	0.51530995544609	null
BTBD7	0.413312055915225	0.0999431093250405	0.334655789346768	0.26783861649958	0.181537381279646	0.836970585658433	null	null	0.196897000708097	0.314183492392055
BTBD8	0.856180802532973	0.5927479135155881	null	null	0.326030677376347	0.021160394123522996	0.96238622009121	0.88110984250704	0.781050305503119	0.949766423094216
BTBD9	0.377794441230075	0.817714965909785	0.157647110325455	0.5233647797469171	0.574403291421693	0.422642833904678	0.168141749420547	0.167983331423663	0.0286753094796213	0.433022392675245
BTC	0.108007444278182	0.0501024375284305	0.26648574947766396	0.193667206836412	0.132086620108433	null	0.26648574947766396	0.215191031826371	0.38388651528668205	0.121168067023813
BTD	0.603895991415532	0.314514110966933	null	null	0.8842315884938979	0.7678151929098851	0.927534041122279	0.963335086543958	0.333401527103492	null
BTF3	0.271209977097104	0.814192624981985	0.29517359901554	0.9976368901270991	0.27288884788904505	null	0.430183309766424	0.9229017831385329	0.824197014245812	0.41672888979669803
BTF3L4	0.832054869112425	0.493072497573803	null	null	null	null	0.952065280015379	0.989347677792183	null	null
BTG1	0.8069217321637209	null	0.971953642041935	0.025347620942032002	0.7768039551313691	null	0.9178208068724001	0.19587158582862899	0.8449401896515552	null
BTG2	0.722325402560384	0.365487160138803	null	0.0930745147045158	0.9919005511366841	null	0.9823989243113509	0.995081721346346	0.7417502049216609	0.9854486507554351
BTG3	0.235363555543948	0.620690895861225	0.355723850154031	0.32191674788775704	0.7761641101667329	null	null	null	0.998620453649639	null
BTG4	0.28911565611767304	0.1330229457268	null	0.0102918562835617	0.328117088462581	null	null	0.196743124656638	null	null
BTLA	0.38093695278186207	0.9385877652948159	0.0377221736217506	0.790151899269731	0.8789835072752971	null	0.0350220665794845	0.463798285838414	0.0469833480854374	0.0646906225354267
BTN1A1	0.629699265317783	0.528933357664473	null	null	0.996170356680514	0.8351537028640219	null	0.27952565881799896	0.744950022888822	0.22937813069401303
BTN2A1	0.767392333926653	0.13647516180668198	0.667265429764442	0.819925089541874	0.28648943532611	0.52101308399949	0.6901953611804101	0.6998830061140999	0.917562810612119	0.667884452900235
BTN2A2	0.10252342471643401	0.41325019325622	0.008568046727301491	0.0055127658856803895	0.264513402429037	0.13463468881361998	0.054832829676462996	0.195399890364132	0.46535017926856204	0.0935514733245228
BTN3A1	0.76114930439374	0.00755704619989617	null	0.7326586975494759	0.8986751537970941	null	0.8996100170626821	0.7925862040557771	0.711049720287072	0.19997360745593898
BTN3A2	0.25187041384326997	0.0173344409261986	0.0701216620587325	0.0126610135562013	0.42769206460566206	0.0191283380493893	0.24022489332660601	0.0143310862536608	0.23635834046623397	0.0124192871116469
BTN3A3	0.7872928522110278	0.0820658381262163	0.141518943676919	0.600321130152373	0.260543704923854	null	0.13803296346723	0.495586012640875	0.435456049951817	0.6696988156288489
BTNL2	null	null	null	null	0.3614347610345	0.239648885540719	null	null	0.260225252258726	null
BTNL3	0.12229369731655	0.75885949951285	null	0.910259947860298	0.9033967951206149	null	null	null	0.981176340281168	null
BTNL8	0.906161148334296	null	0.7775410109524259	0.170049133196956	0.36133872560007796	null	0.7775410109524259	0.173034099546749	0.13649619383966802	0.15943593158083302
BTNL9	0.149531972347239	0.889496474358541	0.10097176656367801	null	0.11143525496760301	null	0.238442286882216	0.37404400290634604	0.867640764162813	0.20123274575509897
BTRC	0.48459729343615293	0.27025729667358	0.49569033460522793	0.9242251379106429	0.5151123428498211	0.651426071526149	0.617601751211521	0.25799455453778897	0.8956600036641641	0.5614799749621371
BUB1	0.604476846749469	0.8736982504466649	null	null	0.633012449748691	null	0.988756486425896	0.577800478202407	0.32590168265381103	0.632459368521015
BUB1B	0.382766840354483	null	0.250552767110896	0.17762235603189602	0.300444762708053	null	0.271598918917767	0.143853825726039	0.442405210298895	0.7932159237897191
BUB1B-PAK6	0.219201376434814	null	null	null	0.90573410005049	0.7029012727813261	null	null	0.727929282642798	null
BUB3	0.7477012858595831	0.698647191564541	0.14206632345501	0.6963189778013811	0.567995417660697	0.416317188081258	0.8970991029828149	0.697614887388203	0.7659895647875621	0.480726818892356
BUD13	0.338748165120128	0.417741174483789	0.198415112353055	0.9602135341457859	0.491766657486892	null	0.17440252588610097	0.38901069224684204	0.41966126196082204	null
BUD23	0.9343886114906321	null	null	null	0.676120069270203	0.33648208086994497	0.9159490295296709	0.858982485483751	0.533568667177637	null
BUD31	0.45920364094787397	null	0.8120629021943209	0.153070693934111	0.457552403601156	0.7005217864171881	0.8250200764516791	0.798818707417134	0.32319010573563395	null
BVES	0.932634903741896	0.966912393771583	0.9052810912641179	0.952302701343292	0.9640213698433671	null	0.9052810912641179	0.818380871689245	0.490458997671617	null
BYSL	0.0473427992564301	0.493464738966971	null	null	0.942112566337805	null	0.6086581226917671	0.693067025788716	0.6610125528237779	0.46623755117563104
BZW1	0.7167984116989841	0.27491671599298195	0.339574193714246	0.965882579329446	0.0704279877048761	null	0.0789219789603491	0.08729182187953599	0.0605889997618417	null
BZW2	0.0916277130031926	null	0.23102066283631797	0.33015140574103	0.630947929999827	null	0.0653813950634379	0.711693604370095	0.454134498660926	0.9510569221661641
C10orf105	0.650854214450356	null	0.27767413491163	0.554013767990599	0.0229780117188128	0.404527775502526	0.14919700317170198	0.9332181043800859	0.0723240182493035	null
C10orf113	null	null	null	0.7475564163561691	0.805195786141371	null	null	null	null	null
C10orf120	null	0.9248252135143241	0.6860647279922112	0.220434492556503	0.7901401272225942	0.8531197063311509	0.6860647279922112	0.5887336045480289	0.9054418754624781	0.827587571025895
C10orf142	0.982938005758133	0.160501858334615	null	0.42679854169267795	0.478191857611866	null	0.867620496045119	0.9403698698485721	0.94896861839435	null
C10orf143	0.870065753649417	0.270041516182239	0.313021037535948	0.23419905356915802	0.42253730373973997	null	0.313021037535948	0.295714350988875	null	0.551749918717791
C10orf53	0.38583711859978004	0.618630021740997	0.00273444264730771	0.3723225427065971	0.189683217059717	0.4809317394058621	0.00216476296167167	0.577834115232521	0.49030447382301895	0.6230143581620129
C10orf55	0.29376024181934396	null	0.330510722878783	0.442092488318614	0.35105470346296197	0.136697219192174	0.481943818983729	0.377588121975815	0.39316194975932	null
C10orf62	0.267421716313904	null	null	0.509967335294306	0.0286748806729094	null	0.498410228923231	0.291574079928406	0.0586286156856798	null
C10orf67	0.9128865052273459	0.189227530800428	0.9442223191920441	0.8833199408556349	0.638396740447011	0.802237010756884	0.717485941543065	0.790548153973438	0.007445112478092759	null
C10orf71	0.782956551831479	0.36752559678535207	0.0415066154400318	0.8968012066323431	0.4742437054774699	0.871568324517456	0.0415763551875863	0.76705972541227	0.5015844500119371	null
C10orf82	0.0274164141372948	0.653385999160146	0.23672244650073498	0.773759143750813	0.0683787590515916	0.162693051217089	null	0.516432055713163	0.5920459058648759	null
C10orf88	0.41680800985331795	0.601988697286068	0.639301532369333	0.47301064287588	0.539474025659712	null	0.46920388550379105	0.59219485152233	0.0308090430129496	0.5071519801393339
C10orf90	0.4114409202779529	0.47754420943721704	0.0858379058840932	0.641805930749579	0.40805640256142206	0.161193711643522	0.93248614512851	0.7497637425516079	0.7553932030067471	0.105065573901892
C10orf95	null	null	0.932769411342875	0.721762682576748	0.9067132621593841	null	0.822714104412172	0.923392525366808	0.6503878075883411	null
C10orf99	0.226359153063341	0.5869292847281159	0.723180899387516	0.29571380957300497	0.564399800273722	null	0.543339181777822	0.894128716562298	null	0.9596701986427909
C11orf1	0.610739261212718	0.6459437911157839	null	null	0.274666428179987	0.169213524290586	0.12377727506661501	0.191490404242732	0.000630783591274442	null
C11orf16	0.7379545832490758	null	0.710070502305273	0.720148238966773	0.6943836803018311	null	0.710070502305273	0.7882721783627671	0.6323021203094239	0.604923352133764
C11orf21	0.0927606897532034	0.0752113808476016	0.17832534034696199	0.20321408575462502	0.6605277718954361	null	0.13274364391138901	0.0411348406488723	0.472648060504841	null
C11orf24	0.6424453760046589	0.0495354097591199	0.22261338657799198	0.0481569748628741	0.739005382226496	null	0.515790364921927	0.756938758024773	0.595935278261712	0.21123625765415802
C11orf40	null	0.9007528747126651	null	null	0.18539189449162902	null	null	0.926296640137882	0.710530152910798	0.570863798021625
C11orf42	0.8693355570585608	0.6316009973457571	0.887856201987278	0.249388513779817	0.440537874203329	null	0.943199499252854	0.6888815250144039	0.71731270708244	0.8005525755161721
C11orf45	0.389423760061749	null	0.352563809315522	0.6292685474503	0.43763376297246503	null	0.34174778352256796	0.432161618970639	0.541622667537295	null
C11orf49	0.0754503890624809	null	0.205593682417223	0.6990738451669211	0.604610995717994	null	0.17799933488070202	0.469678900920839	0.21099307529489603	0.926641685886832
C11orf52	0.5311358498722469	null	null	0.633685878731551	0.281748994103331	null	0.9487808283555329	0.4608780890756521	0.8868264250648159	null
C11orf53	0.148210876168265	0.223469931868321	0.5840250350642541	0.85420486023953	0.418237775852812	null	null	0.153650660913795	0.32814996359479304	0.058350745962535006
C11orf54	0.449917937366755	null	0.759933054030496	0.9804106943306041	0.44770740029897793	0.336199709513413	0.723095613588504	0.8524896609324899	0.6639272009570469	null
C11orf58	0.38176738297409296	0.9833551845948281	0.516022412485681	0.298050973769593	0.9567596953144559	null	0.9246565131605459	0.7362807203729059	0.088820423139041	null
C11orf65	0.917554353631077	null	0.9348277442918481	0.959033787824288	0.21491398621580604	0.9327325407068751	0.9348277442918481	0.953057096789859	0.540570097279239	0.8739447700003292
C11orf68	0.25375721287033903	0.15683195391440102	null	null	0.15931179187359198	null	0.173746303396466	0.17828050735444895	0.20564080419685798	0.07715274111834401
C11orf71	0.47019173792163593	null	null	null	0.8122913335165609	null	0.9363209641263249	0.737229988933432	null	null
C11orf74	0.10480457028833501	0.6470611072622	0.44012814440870596	0.8055539624255601	0.0544911466428341	null	0.294913147465093	0.7615769396722559	0.17914241678048998	null
C11orf80	0.9475122953132579	null	null	0.36988552679433895	0.466638251940992	null	0.926184688372643	0.185611394208822	0.480048664457794	0.0690950323759965
C11orf86	0.703264933705642	0.596674056470106	0.628868437843332	0.769810162511408	0.972409098222755	null	0.628868437843332	0.7471940080919799	0.44145077137104	0.43912946131008
C11orf87	null	null	0.622177270126054	0.6146407451805129	0.277577457064022	null	0.269175368853832	0.223063171568582	0.134784148044798	null
C11orf88	0.8257289706007449	0.5185889081219279	0.8013341084281179	0.864526282145624	0.352291439899512	0.295088448310464	0.7056941844156879	0.27232469113591196	0.612483250781939	null
C11orf91	null	0.28498497914832505	0.145854691336129	0.196712674926701	0.20575354473290697	null	null	null	0.4126411375011	null
C11orf94	0.810799375508212	null	null	null	0.8586935903049789	null	null	0.697771275962797	0.965754832134398	0.39063784892892706
C11orf95	0.9239804046671009	null	0.9505407681645269	0.9672629841660791	0.944290828320677	null	0.9042548110245592	0.9898189142132691	0.317624170539544	0.981037741079082
C11orf96	null	null	0.585089532792727	0.398671481130241	0.713069901579301	null	0.503001208411867	0.6980563813428899	0.0652276510133033	null
C11orf97	0.515189193374724	0.65918119163236	null	null	0.764133021826317	null	0.630573211537171	0.79753150969816	null	0.366216170653242
C11orf98	0.68295494189732	null	null	null	0.945481275525083	null	0.6366340939585661	null	null	null
C12orf10	null	0.9201623071006579	null	null	0.526825689862057	0.0555103614681658	0.0878585372221836	0.899153417867139	0.309249773865384	null
C12orf29	0.00614756780113401	null	null	0.17698705171888002	0.32170170226720096	0.0160958373491804	0.00277925576977101	0.0341867718209866	0.06583233317152401	0.0566089193032874
C12orf4	0.9705280814954029	0.384023727070237	0.8679782599603509	0.537036790844309	0.130274536686522	0.18206703666367102	0.270278328407051	0.456507250769063	0.7947240469539351	0.310923008742409
C12orf40	0.9642666107919359	null	0.70323048194084	0.9486417935536391	0.558185407140632	0.0962070023889453	null	0.5993095257527111	0.46490889365902094	0.586840881033985
C12orf42	0.8540718978788051	0.55130518600626	null	0.0572255403143629	0.4676882008554821	null	0.660865374476161	0.519877811142206	0.23521206300143901	0.26065788740256796
C12orf43	0.210107750897788	null	0.9332105365675101	0.826532119883073	0.24274333397752804	null	0.7516205697097091	0.966203202146436	0.0761419830569445	0.778154379678241
C12orf45	0.375973342959951	null	0.0834970592995435	0.20164271332799	0.10297056300546499	0.718223680561728	0.0720615844010717	0.0671435547252124	0.6535866583148829	0.399979686131654
C12orf49	0.13914402061781	0.219343884726408	null	null	0.197357591983731	null	0.9342554172500249	0.275088811074312	0.49925084631252403	0.9555960824542611
C12orf50	0.674018412749565	0.23910040078992198	0.00295866137827061	0.0340800864246278	0.08150048491745798	0.7588672817613571	null	0.677998099427322	0.936569904218689	0.48529090492222793
C12orf54	null	null	null	0.960797577033841	0.265801981771862	null	0.37444045483302	null	0.697859221524148	0.0857585748522867
C12orf56	0.0114467499371366	0.33627500137116106	0.0266958788560089	0.0288037507265169	0.35079815374128803	0.5897969684099671	0.0264691100530494	0.0504430716724849	0.6857880337170339	0.19375406820731397
C12orf57	0.8939634008699079	null	null	0.180333003540603	0.20701960961910396	null	0.27784074964813205	0.134388193848113	0.7398572329177299	null
C12orf60	0.795752433385018	0.6241641981276391	0.8587296187158691	0.5003976763623089	0.683499366004721	null	0.153255589410307	0.317748162626052	0.83800093883153	null
C12orf65	0.17449955618352403	null	0.6857346297741379	0.0177549432111491	0.437759978915845	null	0.715609344758095	0.197471862330902	0.146016059025163	null
C12orf66	0.028929664627650002	0.656918126656833	null	null	0.0023044065551902602	null	0.008579517811834641	0.0120401954376195	0.178834372814623	0.988197933115778
C12orf71	null	0.346195274085724	null	0.5424787543298699	0.39320261049804606	null	null	0.531931351928649	0.25606136390681894	0.343542050943913
C12orf73	0.509820702395834	null	0.8424098586795491	0.853424075990047	0.695622487835166	0.150721975604835	0.392685030731351	0.8947528787603509	0.5927786598753321	0.69039802143539
C12orf74	0.140959772402729	null	0.336898737815783	0.8515622190734928	0.8788664593842059	0.695531617314927	0.445318080497427	0.7802179137004301	0.9515703746255291	0.324381741475917
C12orf75	0.29267338253113107	0.8400028568835479	0.330880730868198	0.7348086159084359	0.4384988679038139	null	null	0.983911674619706	0.508160541679988	0.7062373280668521
C12orf76	0.500184135696186	0.17973713014752699	0.693103294082791	0.146629279239103	0.5460671495302629	null	0.763425035530936	0.179551341175367	0.173548137117159	0.177694670938498
C13orf42	0.345281854042562	0.9603311352998349	0.552938389794026	0.406673510765857	0.352552997757141	null	null	0.375176768955794	0.500932625753863	0.14963545388114002
C13orf46	0.60935283900933	0.909324400395862	0.499520717688877	0.0422938574906002	0.31248601714126195	0.9347318096376499	null	null	0.3341819744546	0.343242074564083
C14orf119	0.836229836069095	null	null	null	0.105163542440303	null	0.587071932879893	0.51639667107066	0.985048907760733	null
C14orf132	0.8286964406115441	0.31339433103019604	0.11479712367145	0.14875323738812699	0.609502657354188	null	0.0635407635025682	0.0696008181600685	0.5342996341428471	0.066947204143778
C14orf177	0.482487872255193	0.760564500019775	null	0.257378577808867	0.9443626223352208	null	null	0.429992508038661	null	0.8888485908389709
C14orf178	0.408583892402805	0.900668548203363	0.91939179554738	0.0127242254450053	0.678860366345225	null	0.587224559781196	0.7038882124705601	null	null
C14orf180	0.696457837717895	null	0.34639300923676	0.6638037574733371	0.364458745507363	null	null	null	0.292011958289751	null
C14orf28	0.8488493154917242	null	0.512008807820972	0.512008807820972	0.212506971897378	null	0.540771426069216	0.448979908210287	0.302589725657823	0.786695751997492
C14orf39	0.8000625856141379	0.578769895533644	0.5683567108037061	0.751908335229184	0.642649018309252	0.5044654329706451	null	0.4119982510022629	0.713009059960732	null
C14orf93	0.0332642375133155	null	0.128870274555345	0.551519874197558	0.216684592685225	0.641054489414173	0.8639688009854449	0.7450655891566479	0.634866587703456	0.556131364863509
C15orf38-AP3S2	null	null	null	null	0.20066296895285898	0.506552257734187	null	null	0.410432718732587	null
C15orf39	0.5596088778583249	null	0.906687886307803	0.44645345258391606	0.831930357215247	0.381200169341377	null	0.722183025033035	0.11955542951183	0.287099053638977
C15orf40	null	null	0.487678835792086	0.719310973889038	0.8340197591973392	null	0.4461994947337971	0.4461994947337971	0.20282453237182302	null
C15orf41	0.190793732443338	0.158815365959519	0.10979442281081	0.21531500476069101	0.560215445711181	null	0.109772763694051	0.47350629345206297	0.51185792089533	0.177254008640118
C15orf48	0.0923733298258966	null	0.513152451383835	0.7221685054334359	0.240463391490735	null	0.515686753439171	0.5154377343424	0.997494731964566	0.9637100843057249
C15orf53	0.840815327318562	0.9096470585846609	0.717492362626318	0.174393356999114	0.00424318515354671	0.853696191470438	0.576649236854388	0.31690401717590005	0.813998265809412	0.0814391849026211
C15orf61	0.911647792044141	0.610869420935973	null	null	0.19661336871194396	null	0.20330530259053603	0.0435795901401033	0.47583414797541707	null
C15orf62	0.587271643639574	null	0.7841774976261291	0.627657151105656	0.519180228578462	null	0.660649644857084	0.6351732872739979	0.274178956169159	null
C15orf65	null	null	0.45362654765330607	0.0315575587445462	0.75698906963736	null	null	null	0.204636342246932	null
C16orf45	null	null	0.235697253977446	0.23718314460832604	0.534578394157355	null	null	null	0.018738107984862997	null
C16orf46	0.0593278910317985	null	0.947515519374777	0.636598912948085	0.9537372276842271	null	null	null	0.300530401484699	null
C16orf54	0.7092100643040571	0.458506278377698	0.0272237571077686	0.0711180137156002	0.0425585441143704	null	0.21311383120361604	0.30949851287207	null	null
C16orf58	0.612323821632711	null	0.232202435610551	0.6737001542976011	0.879074249232324	0.913416698812348	0.114122914598387	0.36057768558464104	0.198783783682642	null
C16orf70	0.33728282127882203	null	0.153869327940744	0.00701248449935399	0.106504209726778	null	0.153869327940744	0.00701248449935399	0.7744305888766059	0.00183543563777788
C16orf71	null	null	null	null	0.948146845613606	null	null	null	0.109544067318334	null
C16orf72	0.96985836910625	0.48988558674428	0.690507433198741	0.298227368483898	0.5624764825334321	null	0.6375919970970179	0.5178342675831471	0.76997663324177	0.160210771091762
C16orf74	0.6020235040267851	null	0.8283763100671271	0.89686817607529	0.334641245009557	0.345302142177374	0.9213398888976579	0.736197040903581	null	0.47349003647384
C16orf78	0.364934918916864	0.34816189655574503	null	0.270277446108548	0.0310559683172155	null	0.773614461457771	null	0.37467451996795403	0.523360867611311
C16orf86	0.829189183987483	0.28142627425686895	null	null	0.8167916009866222	null	0.755045115191693	0.8621575768462421	0.7196635656655	null
C16orf87	0.141957538321293	0.943297539130342	0.9487764115930549	0.953052264690634	null	null	0.9524719011560451	0.8844647628058019	null	0.857836893159967
C16orf89	0.326943689659985	null	0.27344341191691196	0.135863446560478	0.046723190396561	null	0.85887840817065	0.85887840817065	0.9487505828203889	null
C16orf90	null	null	0.8157837369538119	0.8305414329406801	0.6196231867370311	null	null	0.416870022337148	0.16732228000370097	null
C16orf91	0.6938545223890251	0.7158427385719921	0.282905747974296	0.819436660574653	0.498830788591415	null	0.3883213944715279	0.841279156950433	null	0.313782343112988
C16orf92	0.6475282102534791	null	null	0.45031938924526604	0.7270440120810521	null	0.7815880691984559	0.7680252974172579	0.427459201841521	0.64017267699589
C16orf95	0.6279663075942309	0.46555219694555	0.5512441417219239	0.315977983531399	0.3941426257138111	null	0.532073873700214	0.552191787473092	0.9793928372876851	null
C16orf96	0.8251421240865071	0.569992895508422	null	null	0.977555328079016	0.746801349246422	null	0.721946747129802	0.19443698913927399	0.625286698681229
C17orf100	0.188747822608397	null	null	0.7485337180108701	0.0281049135151459	null	0.0316843608260586	0.20470206579865802	0.754558465434255	0.518809773450746
C17orf107	0.93495027141423	null	null	0.30105674871620697	0.37885859072183603	0.913165011809038	0.9030937424231641	0.8241169638825029	0.0054907103105542605	null
C17orf113	0.23716952211091102	null	0.6268223480079	0.17744819281811602	0.37038241113540293	null	null	0.157339665111413	0.852889264927581	null
C17orf47	null	null	0.296280625902122	0.3836144378062771	0.8396136499876291	null	null	null	0.186514779645327	null
C17orf49	null	null	null	0.9965341385951241	0.37961501540459797	null	0.627765444369813	0.968699134041595	0.904021589373028	null
C17orf50	0.0880169994873859	null	0.551011944423936	0.371733254880758	0.0835800234058147	null	null	0.8252138651171371	null	null
C17orf51	0.7186512586423759	0.182729092550077	0.7867028101730921	0.964796721792268	0.483510317925058	null	0.791353465471559	0.0867737512750022	0.6136927039648571	0.83676783407606
C17orf53	0.33666410238757	0.7362476404895141	0.188630980884954	0.60226048933922	0.757160001465075	null	0.188630980884954	0.166465479070214	0.31097164394930704	0.802418532240337
C17orf58	0.126981480466664	0.629780579456947	0.6147887433297089	0.47696466835789003	0.61316585769198	null	0.913307646835088	0.0872703635249872	0.8673108875783759	0.207592105080254
C17orf64	0.27034667099532	0.325667618714438	null	0.226311995213833	0.10295276316052802	null	0.257942416953026	0.505238227264129	0.0418645309077585	null
C17orf67	0.435033989525761	0.697643117441047	0.428905957454313	0.467315776659425	0.587592689111443	0.665642675792072	0.45190238945788	0.390183562584185	0.936442426589958	0.28769139999702303
C17orf75	null	null	0.10015791329420401	0.0286867816824377	0.12069430102475999	null	null	null	0.509380512556671	null
C17orf78	0.42102964526566794	null	0.0362537453387877	0.266949966498746	0.09234139702877	null	null	null	null	null
C17orf80	0.609697199013713	null	0.47669927865718603	0.0325286935453359	0.9183714590820609	0.522138834011233	0.6693751415485191	0.22200643065959197	0.7240845580634859	null
C17orf97	0.6825187185057281	0.9949562397914911	0.7292189462265591	0.296427540549482	0.486357880949976	null	null	null	0.6221560242426569	null
C17orf98	null	0.15812144634868397	0.333771238569025	0.564362989643826	0.542160820262428	null	null	null	0.0342592538660402	0.128036195908619
C17orf99	0.975950803935605	0.414683877946973	0.565659410568631	0.38872005869392895	0.8224531334783609	null	0.565659410568631	0.34999993526421397	0.300054478912049	0.21708356224315195
C18orf21	0.8800484792197719	0.20096865632413	0.363407692794558	0.33536810857519606	0.47572668711681	0.7781898047582242	null	0.15345468242893898	null	0.293099444464009
C18orf25	0.5992097900355831	0.0751312415493695	0.7661131837342009	0.319399758910792	0.252906580476163	null	0.6421599673017709	0.4542288573239289	0.671238351955727	0.7949087851744151
C18orf32	0.24953323550067802	0.627415333701722	0.17620442118876603	0.292086628973867	0.256024720350417	null	0.960550233902292	0.28080466399068604	null	null
C18orf54	0.457457407095418	0.749210144283766	0.107944732223992	0.627336470424181	0.9042696565999359	0.691863945638356	0.0613224596788844	0.0675227138963125	0.301653111771185	null
C18orf63	0.737125505514282	0.990813575097366	0.8875056391091031	0.0420479783749705	0.237932851301261	null	0.8175875538054341	0.0165361095957779	0.7712521730950379	0.341795505256057
C19orf12	0.33640667405360997	0.8410607735259871	0.23536175429057102	0.15557560907566598	0.19484861332806896	0.194196780314501	0.22441928993287302	0.320233058333721	null	0.0742974900342774
C19orf18	0.825932298012259	0.814323775895238	null	null	0.7555307270826049	null	null	null	0.59724494276787	0.951149626161781
C19orf24	0.706060704135616	0.678555137537701	null	0.151931758672837	0.35145249902680503	null	0.277222500229453	0.328933882205948	0.298677205253968	null
C19orf25	0.5554179784088671	null	0.10502675516168401	0.8066039872579409	0.812898035609347	0.296876331443115	0.10502675516168401	0.814178147644784	0.981457007916034	0.5791845563754301
C19orf33	0.541256341382656	null	0.421054013915532	0.539727577083539	null	null	null	null	null	null
C19orf38	0.15599558690529	0.606948973056486	0.14022795528157997	0.128552991500887	0.11074762540844801	null	0.0555938134403406	0.29312851645128896	0.252035675953399	0.234241243884826
C19orf44	0.155984165675932	null	0.612080419235795	0.947662859343747	0.0580546238666557	0.9008969951818149	0.34277508779026195	0.393060009540634	0.156763768639133	null
C19orf47	0.0597105939912409	0.5351861681219691	null	0.766047115383707	0.573717794397652	0.6376652936459261	0.0534142724590192	0.184196887643369	0.4412976646541621	null
C19orf48	0.9536831888617731	0.083046282365468	0.8356318269880321	0.622259493871141	null	null	0.968450764747514	0.646959032022264	0.281983610790611	0.41231728023598
C19orf53	0.35666289267598705	0.861190639600301	0.6522811909779069	0.305006971752658	0.753486138528452	null	0.313778811767844	0.55660666151707	null	null
C19orf54	0.39580925286905	null	0.540962465159842	0.12705700336375098	0.454656760122664	null	0.256479830986661	0.36362819348369	0.187887557344399	null
C19orf57	0.051098804800404005	0.11618465791652301	null	null	0.9275631677580971	null	null	null	0.235007874899144	null
C19orf66	0.10359788257628	null	0.7798153337614431	0.18844796469528696	0.797552268929825	0.814203974626954	0.643865141598936	0.569403205291688	0.327375207733489	0.6767652888712979
C19orf67	0.711590652447601	0.46275894906399495	null	null	0.48413210804124296	null	null	null	0.6868586499167121	0.684944665373496
C19orf70	null	null	null	null	0.9182430505100991	null	null	null	null	null
C19orf71	null	null	0.487071765452975	0.474377594202526	0.146140488133346	null	null	0.30238502303963105	0.459215240530234	null
C19orf73	0.731484393539065	null	null	0.142299195393948	0.7113558037457329	null	0.627369713822853	0.5830779328517061	null	0.20217650123567
C19orf81	0.559869641793114	0.353895948902625	null	0.0582184407482522	0.7842882584665791	null	null	0.23540274969036198	0.9270108111549441	0.220201368145215
C19orf84	0.9076328970151221	null	0.8668963513511551	0.9600712664042951	0.58196890130479	null	0.8668963513511551	0.981279175014983	0.20826793623651602	0.9733254700759258
C19orf85	0.47466962593600703	null	0.40318048332231604	0.14502508029171698	0.867503619681693	null	0.145890863869255	0.8770573683244031	0.336340711966781	0.636997090152981
C1D	0.0626294004920094	0.813198073457328	0.21706084074166604	0.49971792377464896	0.9181386572299871	null	0.21706084074166604	0.4128165081064729	0.49892950521639295	0.49563156149475895
C1GALT1	0.30968828238401397	0.25112510611807604	0.21312434476391898	0.247260265442499	0.43746890043822495	null	0.5993377854672729	0.83363803026406	0.484009207101238	0.6719250373132449
C1GALT1C1L	0.311661186845489	null	0.427569797791394	0.90178326864071	0.0156267671892152	null	0.3802921553015611	0.902541147549002	0.7812615108230491	null
C1QA	0.394712843560322	0.74017115149935	0.25012103921245704	0.881720070486823	0.226543712334809	null	0.32478971281659197	0.72927979472847	0.129654884063871	0.733758651076021
C1QB	0.8970821508540491	0.7827136802328091	null	0.300802226493937	0.0060871490911982296	0.00615510538271347	0.625558621626626	0.8365052148987969	0.20021065413852399	0.509808850528337
C1QBP	0.18163474760597303	null	0.11798659704005002	0.30927927452280396	0.793746724159105	0.6338247774109621	null	0.41473724944504997	0.9952357821702421	null
C1QC	0.0324517306724739	0.0133811941268712	null	0.6931446453710469	0.4218831564849099	0.7281891938882721	0.053206227922585995	0.668502149726874	0.300087487515052	0.398813267250517
C1QL1	0.264552275267366	0.364157726155608	0.143300292203222	0.073047744743616	0.696734474584071	0.44689514819201	0.443021961121791	0.48400648849703404	0.6142615662210699	0.0979034253115298
C1QL2	0.636096238076731	0.8678518857669979	null	0.525688934548298	0.600781245410441	0.6440616506768411	0.642293540376073	0.921002927611447	0.36287284563062	0.8942038179501679
C1QL3	0.37351826285429707	null	0.569526260285578	0.715893928211783	null	null	0.321292828996802	0.30676984394628004	0.6543266119027871	null
C1QL4	0.9924480903475592	0.255416610463314	0.7468410232767159	0.832225233840753	0.8470264161246759	0.48578387353532	0.7468410232767159	0.931617019170401	0.395301781049198	0.885387315350782
C1QTNF1	0.8621769022473492	0.165086606916038	0.82581359177757	0.8971892205489219	0.8291734069532	0.719787997244295	0.6749262597853001	0.7063085281863679	0.183513539704403	null
C1QTNF12	0.275962820944703	0.0837811747644115	null	null	0.45157354829662205	null	0.885674731066621	0.0940606705252214	0.507841923244036	0.162816639813937
C1QTNF2	0.28629357570209	0.174186867916718	0.608149792447491	0.456413756550848	0.8979586229114631	0.8606653920719392	0.608149792447491	0.977072994568729	0.315037939351974	0.985056774136626
C1QTNF3	0.439273885694639	null	0.000140484588323941	0.129827934571687	0.7934004890815071	0.629327957264912	0.0446636143898275	0.8213697828189549	0.101596539175834	null
C1QTNF3-AMACR	null	null	null	null	0.8298329983721501	0.7526224945385991	null	null	0.10106479847563699	0.23092075619591002
C1QTNF4	0.38472101941723497	0.16417138548529	0.0980415633519565	0.223451035110145	0.19091077826251399	0.5997002214733129	null	null	0.464852583129365	0.0600673075527083
C1QTNF5	0.42096206546490006	0.9893673572710219	null	null	0.833166310981302	0.857434888993755	0.266044400690864	0.869489979713397	0.29192708685713104	null
C1QTNF6	0.540638566409227	null	0.664293682887221	0.85550457201718	0.8471043764330551	0.776174059996342	0.63376814188928	0.7469724073115942	0.714973359979337	0.5781640820753531
C1QTNF7	0.8954338167650591	0.991377766324654	0.224382249925847	0.8398568805229379	0.0256008941346404	0.740997049389133	null	0.411996938956978	0.578292294298926	null
C1QTNF8	0.617902534739479	0.560362932388741	0.395261659401678	0.437568508643178	0.501955281842898	0.5840940868505121	0.40418054434306006	0.795489657168275	0.384205026680789	0.45236608125777295
C1QTNF9	0.6226630664612671	0.884494144453849	null	0.0770161300190459	0.634788420494027	0.23521639192787602	null	0.379112697784545	0.37778991203019796	null
C1QTNF9B	0.8081326758519242	null	0.5459776817432821	0.21237685592820604	0.897346116370408	0.627653254409835	null	0.9859853155200151	0.272066264630587	0.7463189135717109
C1R	0.303780693868114	0.8975075314432791	0.638538025470217	0.476924655936046	0.323322596242761	0.7793034454860569	null	null	0.8134172120900741	null
C1RL	0.546340790251595	null	null	0.8250316632059731	0.4312291720453879	0.818330183631504	null	null	0.7297174121139031	null
C1S	0.00487433232841761	0.0542769356824697	null	0.90427315883567	0.273668391448902	0.8397267436840041	0.655785912443522	0.9009123790150569	0.8476715806334759	null
C1orf100	0.14023888443634	null	0.881983509341915	0.5498171056234871	0.21308791849314201	null	0.9385371838577099	0.842379958892965	0.2752776990697511	0.560113674783606
C1orf105	0.7971464542758601	0.343988182955745	0.10555325881680999	0.13866198157540802	0.44391442372764794	null	0.782310911406064	0.29344876667685804	null	0.13898427652007
C1orf109	0.9607860502463579	0.7942022184204829	0.37241587539850896	0.583472571796275	0.45312137013134296	0.206353261299017	0.351077529584086	0.692690768413793	0.6946563746780912	0.46767600253973
C1orf112	0.9789312143977981	null	null	0.49668751828717106	0.621523808164229	0.978826514148245	0.73388899610239	0.142734942563678	0.0276820514582103	null
C1orf115	0.416004704114291	0.35024057642361106	0.6779834278053462	0.276970821640128	0.341221761531553	null	0.7056662588146999	0.00731877896027011	0.644194168730043	0.0762846611175164
C1orf116	0.355435334300747	0.9268815563435351	0.582196373717138	0.7743900180920491	0.51059793267118	null	0.683140168948082	0.583010926812504	0.522280631077939	0.0831219491189786
C1orf122	0.404237834754621	null	0.405011457054339	0.501273555871012	0.28790773920540697	null	0.32765022585962894	0.365215191771122	0.481966691959361	null
C1orf123	null	null	0.982457475631088	0.604539510767775	0.016096417443511	0.38621459315011203	null	null	0.626931578346422	null
C1orf127	0.330682997362045	0.512159343335355	0.0385599251162699	0.682159367119823	0.18594069184512899	null	null	0.799272934184908	0.604655262011258	0.48251931976007595
C1orf131	0.44568120167375497	0.9904432532420879	null	0.22496799409257698	0.8588085201798679	null	0.7984520737326841	0.32614731543484604	0.280168599297608	null
C1orf141	0.250986606933344	0.15890516900700102	null	0.5393151615569699	0.0229477155180356	null	null	0.29187688887172697	0.30711676654787	null
C1orf146	0.292023664089629	0.9755121638808391	null	null	0.15846745835770298	null	0.31699511381599604	0.57033637682787	0.82159595925883	0.897187372292504
C1orf158	0.5006077756326329	0.7218015780708091	null	null	0.319987249498766	0.36402576057417296	0.45519581148591703	0.782368298404379	0.4540672612511621	0.875266185878138
C1orf159	0.13125857142300099	0.5575566682362629	0.710519848575052	0.9455177571494109	0.429010412921131	0.0048116621031371	0.6986906943452579	0.9076398137772751	0.802722004874619	0.707308002914067
C1orf162	0.40820469229442297	0.905012896290117	0.653004607179021	0.466682579174787	0.49661857229901096	null	0.48343859899093106	0.28665796566677504	null	0.13451945467360002
C1orf167	0.723385040780127	null	null	null	0.6244277802049001	0.837136517628387	0.6003874995217171	0.29436839347432303	0.999471976486157	0.565681560606486
C1orf174	0.868772773158633	0.8314307463971139	0.49820911469083295	0.355876262142496	0.668798670517994	null	0.375082150688791	0.468045017125218	0.693372294649792	null
C1orf185	0.35776635351706804	0.776593904174353	null	null	0.830509285608616	null	0.0693879313836056	0.0833319285333112	null	0.0661513040293908
C1orf189	0.816851296634175	0.33168319828408693	null	0.653303265912615	0.36867883441088795	null	null	0.633367612905171	null	null
C1orf194	0.290928401842137	0.15642539987510998	0.38871805998520204	0.411160456855214	0.5055866869066021	null	0.337620999271502	0.533842736412365	0.631756245676713	null
C1orf198	0.7682924694349019	0.627983810388532	0.7578094254658109	0.8881648533364971	0.27453549389398396	null	0.9327937063149939	0.997531224686994	0.399687567618206	null
C1orf21	0.169182624550638	null	0.0710667989529044	0.6651249170186999	0.910284045843816	null	0.12303366003787801	0.618929728063116	0.45830801472727595	0.0660222629318786
C1orf210	0.53154624913411	0.6699272609615711	0.777273046261802	0.870998196550996	0.22295140603012803	null	0.777273046261802	0.530396876976369	0.36570279650772497	0.9729694765429671
C1orf216	0.7848627445588421	0.0988378404833483	0.42384490604117403	0.41151608756645003	0.845237057984928	null	0.43520895571033597	0.23662037411067396	0.5343257994358229	0.42646111409884996
C1orf226	0.32805494691286896	0.23292039278819798	0.4352604214492489	0.35998510461681893	0.7392871761134928	0.218873560544308	null	null	0.585849243667213	null
C1orf232	0.478740680896216	0.8320351337239159	null	null	0.21523320174240002	null	0.352607944311003	0.9672512642996651	0.0413582446068692	null
C1orf35	0.933352911836302	0.5912857822678249	0.419188509632686	0.5724118986578111	0.694373938642175	null	0.16844128574708997	0.15335081758529098	0.777124553593062	0.884240069647778
C1orf43	0.0710572607560565	null	null	null	0.37841711557536895	0.0510407598107271	0.20599847214305603	0.39990271680422096	0.9937575673844159	null
C1orf50	0.297592451893311	null	null	null	0.649392535705315	0.8330626578010459	null	null	0.414214380032604	0.575073061159074
C1orf52	0.795326509785629	0.38109465013525895	0.262347789560268	0.281662116093421	0.9112869055282199	null	0.263416960377004	0.26777688018865303	0.252708983067774	0.35978942375224604
C1orf53	0.988299028465958	0.5091219941463111	0.585416988458245	0.17949697532908301	0.7274653189639309	null	0.613195576208043	0.235413960965733	0.469121596934825	0.4203619771635229
C1orf54	0.0591208452425913	0.253146056449739	0.469524226049175	0.665131148513115	0.17599956684955304	null	0.25690587549355604	0.35575480814053295	0.70461479601759	null
C1orf56	0.138053372125269	null	0.27259643533175504	0.14319990414429098	0.7916348483276341	null	0.129041241059912	0.158176223390232	0.10730059740452198	null
C1orf61	null	0.43943134552933094	0.43745080273443104	0.22296051994732802	0.619331098413134	null	0.6973859874043621	0.8653968218854029	0.145785816631837	0.8822164339731899
C1orf68	null	0.903854426780443	null	null	0.0905890405024103	null	null	0.19299751975016002	0.0776942146536361	0.9002130876093559
C1orf74	0.0888656992429774	null	0.43338094656301096	0.8603814428720251	0.85160405011109	null	null	null	0.137873812262309	0.16698399385537
C1orf87	0.645455602454643	0.977764772543114	0.736091398849162	0.709698892005697	0.220913175465624	null	0.665832835865645	0.179427790069899	0.0797023400398961	0.73134842805031
C1orf94	0.6915774724497479	0.37892133080655604	0.59293056777096	0.6964995846293721	0.417968135192897	null	0.697236140016114	0.283220755989177	0.603325940138566	0.227628472376763
C2	0.9543921508102711	null	null	null	0.417268178996918	0.9388180679269008	null	null	0.24150280618559497	null
C20orf141	0.504702220057949	null	null	null	0.5973364815955791	0.5553582721811801	0.22105353242425305	0.507565902307552	0.319448087086289	0.0629657363665852
C20orf144	null	null	0.223131017534627	0.21378962079768699	0.563248775679974	null	0.145475326941819	0.28197266512667796	0.33451903799731103	null
C20orf173	0.5647110326759449	0.272073017683889	null	null	0.12547563221313598	0.21823988116209897	null	0.0803899595375474	0.10355122413867698	0.9565401270306569
C20orf194	0.517365502544524	0.534685576430416	0.632999147614853	0.43279754521313896	0.9068743504608271	null	0.632999147614853	0.50827885358169	0.4529853410931479	0.6262687822388829
C20orf202	0.611870639893456	0.8617666762173851	null	0.671972933478626	0.6785740740741271	null	null	0.306309450386763	0.748568598437797	null
C20orf203	0.347094501835622	0.9091174364760229	null	0.97672910065655	0.669677701815146	null	null	null	0.523574857723017	null
C20orf204	0.0319603328048914	0.5368072684031759	0.378805867746812	0.181312301476876	0.278369322568172	null	0.8107366266696591	0.0523263218114485	0.0554989322172694	0.0928203605684297
C20orf27	0.13947408806001702	0.276543321218411	0.0379969469793353	0.279983501059012	0.939830697749218	null	0.0356277967536165	0.290303388585234	0.113181937698994	0.886899506237129
C20orf85	0.537835041579469	0.725277965926652	0.8119523769278342	0.60061581196883	0.366563276375508	null	0.609735525621154	0.569913085487359	0.784316230016938	0.503708980284165
C20orf96	0.209276262701072	0.34417956269110195	0.6747292630717451	0.8755173063747191	0.141713019825418	null	0.47781717467316703	0.332307652396416	0.20151891843905198	0.615636296185388
C21orf58	0.127212908516786	0.0314765732840936	null	null	0.7560259943420491	null	0.9203744567614409	0.29111776492386304	0.0458518125108633	0.6310724751801179
C21orf62	null	null	null	null	0.24852236531261102	null	0.495466264422871	0.696940714851643	0.48946235802508503	null
C21orf91	0.56782424958032	null	0.18235497188916103	0.570062474364411	0.926562356216501	null	0.31492218560929197	0.20670407512256897	0.484590642991391	0.128534829913561
C22orf15	0.5282670398252921	null	0.424169240614001	0.376094655953744	0.209735191494916	0.0378482071301854	null	null	0.541031073798714	0.371842961660289
C22orf23	0.577845520645721	null	null	null	0.606310380346846	null	0.41163134552269	0.5683813187460339	0.49168265005398604	null
C22orf31	null	0.5058099338947329	0.3281412322709831	0.580581580480146	0.567771952435032	0.34428684108491303	null	0.6175247088026179	0.865590322546097	0.33826557892870196
C22orf39	0.651296610115254	null	null	null	0.165892450582532	0.610806208702771	0.12538619252850097	0.181791958839357	0.11216623031861302	null
C22orf42	0.129461518255153	0.8439931500017249	null	null	0.0708404621076754	null	0.369589710447315	0.30849818154118797	0.0496263934403964	null
C22orf46	0.47523114053949794	0.22915222337620397	null	null	0.19657088545903698	null	null	0.404505039657053	0.0549448416629215	null
C2CD2	0.313873301593313	0.17572233048721803	0.495604384753971	0.215129715227797	0.794625017555576	null	0.35111569897335	0.0917712650131099	0.965942710705999	0.21507656756688898
C2CD2L	0.28568056832589506	0.821898550600511	0.883842188091	0.568292369417184	0.7737323316091309	0.804852015498208	0.8487793579396179	0.9924687860881609	0.514937316542231	null
C2CD3	0.7006182392953231	0.18149279378242802	null	null	0.5710920140204511	0.375109227621928	0.536297918860576	0.303822158001212	0.765081474752952	null
C2CD4A	0.19527614090842998	0.805478796583481	0.238400696851315	0.47731142746961497	0.310465402472177	null	0.502426695459504	0.498321238836729	0.657935435787207	0.9317761109409409
C2CD4B	0.7091879663306551	0.290361158461432	0.32202514530537396	0.936152729357027	0.6998656736597371	0.279252745690044	0.32202514530537396	0.9462067733073392	0.16247508889604997	0.7483897186530011
C2CD4C	0.0403202050538893	0.5425451511809211	0.357721096432589	0.106826774201515	0.0687861896334419	0.008454289362515691	0.41706101324457706	0.0870619191974642	0.546241220197061	0.763743094331038
C2CD4D	0.554350064225785	0.6699758309876279	null	0.511032983095792	0.353672438910416	null	0.746589585012778	0.685789237575973	0.8048600442998621	0.66026894530142
C2CD5	null	null	0.588638524534561	0.38393197740937	0.9582868595167621	0.530786211501469	null	null	0.7452136004502329	null
C2CD6	0.39466888922703297	0.8864929199444309	0.6219046822286071	0.10606417259685601	0.746693442704589	0.0219218034967397	0.550600674963402	0.128424320742248	0.814059622192827	null
C2orf15	0.0298928750615867	null	null	0.0400696781836389	0.0324841273375189	null	null	null	null	null
C2orf16	0.8840447507352359	null	0.0563957471334515	0.7612166733562629	0.369794858523729	0.803827278721086	0.9271975581826921	0.40126648237714097	0.0278231649102123	0.35850701958713704
C2orf40	0.44421772642552293	0.8314768067719641	0.5275282454301571	0.19868166749004398	0.285560451071676	null	0.281179150844425	0.168549188563667	0.230609944890383	0.0679516998758434
C2orf42	0.7503544948830329	0.88406551018548	0.881010823544526	0.8644823549870899	0.863178185138495	0.465399060984351	null	null	0.113002232070784	0.036333516415555996
C2orf49	0.495449151006099	0.797351924646085	0.9651112363558509	0.894794802100826	0.855908458914703	null	0.684198664085048	0.36933641927401095	0.6726364888187321	0.8908873948188969
C2orf50	0.5480854823046429	0.45192292989912103	null	null	0.8679954424340759	null	0.8157911139141479	0.496411950572424	0.37859719585797497	0.473188866303518
C2orf66	0.0597046744673329	0.147611960339005	null	0.0730290369442197	0.176052206764972	null	null	0.929915726085809	0.122822167053279	0.951672711793958
C2orf68	0.5194721675673839	0.30573176624771503	0.18543726281932899	0.3751564927533761	0.17495042723946802	null	0.141184703376329	0.250201417135369	0.976744932245817	0.0641901158969597
C2orf69	0.5504473617225589	0.7469145920016329	0.22410904885293498	0.6259719890272629	0.245225926889778	0.630088218864543	0.727800311257284	0.689991564290703	0.18306573641187698	0.9827522484368699
C2orf70	null	0.6597221437003511	0.0766682801789652	0.705069004440994	0.37988487731134996	null	0.0727210831856874	0.152030233412464	null	0.770133384212215
C2orf72	0.328080833419378	0.501429069762367	0.46149297436263204	0.879485054650709	0.631382471160132	null	0.547333841722261	0.5480585990181711	0.28659469731519105	0.684197158005139
C2orf73	0.19799236385098604	0.74931532136792	0.563834997831672	0.711049507836153	0.779052666766735	null	0.534061414006308	0.872178154998227	0.301577632035378	0.560983309011916
C2orf74	null	0.0577644730079638	null	null	0.35863069135853204	0.220949811252811	0.11328230787398402	0.0648419605963083	0.0961865070296859	null
C2orf76	0.6445277597699611	0.17680210584716197	null	0.829856947122097	0.7061325363715029	null	0.49946407227908296	0.35832832952746	0.299477892377216	0.170469457061133
C2orf78	null	0.767644819315663	null	0.9702657225701808	0.31400144532459495	null	null	0.9386296512580501	0.898328708130058	0.121201911574716
C2orf80	0.786827304841184	0.46945660063238004	null	null	0.15872868744426402	0.23927982387733	null	0.786283514617611	0.711522533339773	0.30201644910998304
C2orf81	0.959030905002997	null	null	null	0.69290337300825	0.9169464074294791	null	null	0.554834946158755	0.9106533601209169
C2orf83	null	0.827601849234851	null	0.0062472078823963	0.323901209223326	0.530413436513693	0.456347380938322	0.0722601050542737	0.184320320558172	0.018094236944042
C2orf88	0.39799924347626003	null	0.41970042869242297	0.627631255016677	0.0481320944383509	0.4429868719310779	null	null	0.868470307921058	0.22555148931009802
C2orf91	null	0.298104142861438	0.18691842187028304	0.31582057980954	0.9587281432128949	null	0.20767075508999697	0.12777774262136202	0.248884595755624	0.19102128832254997
C2orf92	0.41255371211064895	0.2833844063702561	0.9426094754146479	0.5982465954940811	0.266390787878687	0.753873053653506	null	0.402323476265307	0.7776136032787829	0.186329846822185
C3	0.501714323559903	0.46998194037216	0.156961496465787	0.6070212702659871	0.112198252027514	0.31169977340476696	null	0.7963792449103171	0.7256573022115269	null
C3AR1	0.267070161152397	0.0528435727794596	0.7402673193852009	0.815048748352201	0.768350706161527	null	0.9105773143831021	0.7927416413681899	0.768245728337947	0.254439617484493
C3orf14	null	null	0.89149475629502	0.8220630418323108	0.364764041845904	null	null	null	null	null
C3orf18	0.488114725375813	0.7606434740183801	null	null	0.783989179393646	null	0.6078594539865171	0.22344467244122698	0.282915946540942	null
C3orf20	0.182546392205844	0.676710295605783	null	0.716174330732072	0.818472784891218	0.579276252020375	null	0.290786538756645	0.157217690763439	0.7725935249546741
C3orf22	0.547666249162003	null	null	null	0.840122961657494	0.774256467301435	0.863654012416073	0.00933699193950188	0.0138359130042732	0.555692835412871
C3orf30	null	null	null	0.6498764904519909	0.7098104903653342	null	null	null	0.648030861013832	null
C3orf33	0.36697675793126794	0.839635540187129	0.0596648429855171	0.19372045029711898	0.054457273368219	null	null	0.0512072013647585	0.0565279128188227	null
C3orf38	0.382114515034834	0.5859349961623921	null	0.9217387251234751	0.7459983862322142	null	0.523181462785114	0.7955258044518241	null	0.662769079152682
C3orf49	0.287198889775448	null	null	0.45470343596532703	0.185079519153826	0.661641732988028	0.6751878174416551	0.44305854927374	0.0544225618065377	0.401624450570971
C3orf52	0.0238520574972698	null	0.46993294207015096	0.0858619881056865	0.00790031130086521	0.6394622761909089	0.0184521591759217	0.00234973719037201	0.019577324014161998	0.10526001598536
C3orf56	null	null	null	0.34795410268965804	0.6221276991111241	null	null	null	0.283040431154303	null
C3orf58	null	null	0.43914132007453704	0.686574271169585	0.400118300472391	null	null	null	0.219267678042887	null
C3orf62	0.0326097984543759	0.8223346107181071	0.0136380591265215	0.11159083061528999	0.667109891307842	null	0.0136272006378395	0.0518674245679378	0.856266818206042	null
C3orf67	0.416031090591486	0.6687865469586078	0.0480121816754558	0.167893647850141	0.251471187302981	0.777100256761918	0.0450818354077852	0.336129581251141	0.329634112172496	0.520355171541907
C3orf70	0.10251424344858899	0.8674867686593929	0.0308529221193861	0.147574464142514	0.0390318570077838	null	0.0325965802368068	0.0718866287404079	0.289501718470089	0.213761680877503
C3orf80	0.005727262024046721	null	0.8353389758175509	0.8892762885104059	0.625431792886381	0.0808651374794641	0.9907156460755161	0.45447374473691404	null	0.799280175290519
C3orf84	0.0063890106057895605	0.210067439519853	null	null	0.49387654467549896	null	null	0.09862370553352401	null	0.45525008293804203
C3orf85	0.9703613816643399	0.5713232112092379	null	0.422290820462085	0.8310910744842471	null	null	null	null	0.740548176654782
C4A	null	null	null	0.226322519003073	0.221539831170614	null	null	null	0.15737925018825	null
C4B	null	null	null	null	0.504495176986161	null	null	null	0.473563385656966	null
C4BPA	0.837561303035382	0.37760159567467294	0.6919729336942099	0.425284417243557	0.358915800047909	null	0.6919729336942099	0.20359011200595004	0.9193892930607429	0.292641682755085
C4BPB	0.00624728206496694	0.443712093450056	0.631672309242592	0.851667246578356	0.7495853391831758	null	0.632428090309572	0.397265150773637	null	0.413914143818174
C4orf17	0.83758638616854	0.409942170982893	null	null	0.09338444433997	null	null	null	0.299178812076439	0.19573502562171602
C4orf19	0.279055392746828	null	0.981111776365075	0.146600665108018	0.193315606295297	null	0.543737966328817	0.9940476112342571	0.733576355054961	0.39991112629479797
C4orf3	0.9809107924231399	0.17442179534914598	null	null	0.55868581879537	null	null	0.987508854057765	0.101290968346845	0.6993569853626579
C4orf33	0.031119165660197005	0.0432287826878233	0.885235504667153	0.0664011339277487	0.17686531441746303	0.5348488291760499	0.7577396625125592	0.11597050383021001	0.75316107311719	null
C4orf36	0.20540227574189202	0.658270312262281	0.10962317451027802	0.0669814515180316	0.19158546410611801	null	null	null	null	null
C4orf45	0.8472583367388399	null	0.0980204611043196	0.8399737290936581	0.0222629931050073	null	null	0.18218855101590697	0.5606632175389461	0.128140781113264
C4orf46	0.6303134295659589	0.8806399909222751	0.820832598141245	0.43862780188883504	0.7637956336065699	null	0.8904919273892801	0.19898313188738198	0.688689544492205	0.710965551791009
C4orf47	0.6453690910795961	null	null	null	0.8189382629311909	0.9557157832333679	0.19622634953788698	0.9265656502941991	0.7958766910149809	0.46425289378610796
C4orf48	0.5113558728916071	0.41889807702850496	null	null	0.706474424845529	null	0.53033941512984	0.711519170853421	null	0.684917738698098
C4orf50	0.596683238223305	0.901105785593105	null	0.65681029941066	0.45957086575193207	0.366878094846239	0.602556350064994	0.162261588882075	0.10688361184177199	0.4132732811582871
C4orf51	0.212278535989978	0.144057200479917	null	0.218429346048683	0.083452590449231	null	null	0.5945168923553629	0.0316254217450024	0.5352439637316411
C4orf54	0.830632147758575	0.789283513688937	null	null	0.7413522702038531	0.12693746313036	0.0557546661456012	0.16428425624036802	0.36605520160745897	0.198729871179706
C5	0.632369990800008	0.10640859682291301	0.663961318512317	0.0553372348791309	0.22757871107153502	null	null	0.052685451703731	0.21574892848330804	0.217574391288912
C5AR1	0.96365967469067	0.781142377532098	0.32982550043675607	0.41315706359613297	0.36269362300429503	null	0.7183936186437951	0.38450339508528597	0.767566791091128	0.581563083730094
C5AR2	0.344454370210777	0.35720999634512396	0.552099931225975	0.316648677333247	0.5771696476336601	null	0.430248850449724	0.285208950733911	0.33822746559127503	0.348557452153474
C5orf15	0.338566383444171	0.773215504514102	null	0.5174139027496579	0.752006987592404	null	0.94341881362169	0.9711120162007859	0.5707449620112409	0.9990554739987808
C5orf22	0.753131842166726	0.37264811434124895	null	null	0.0108935059321469	null	0.818991464877433	0.807596121780252	0.11482948471241601	0.9093898665163009
C5orf24	0.970518631715389	0.7210267731206059	0.15362791565023498	0.5516364086818061	0.8817522302080201	null	null	null	null	null
C5orf30	0.0477036189045958	0.10885507734472301	0.10351535035237501	0.0547638482347657	0.38881401834908397	null	0.103420353749351	0.0479157427903185	0.16487068848334602	0.9394165103161821
C5orf34	null	null	null	null	0.190247139448074	0.42071964813236296	null	null	0.473549391525984	null
C5orf38	0.324758995753724	0.41029692241214094	0.356085432823577	0.302144240623883	0.25550684063468104	null	0.00324141233571151	0.0122069724795144	0.243282803924286	0.0008761977485785
C5orf46	0.0118606537037338	0.774840353600845	0.5583045687241949	0.437815344442554	0.48523832658486604	null	0.5583045687241949	0.600383066148252	0.0419919645041598	0.7786799516693459
C5orf47	0.962249761541138	0.6079502847663211	0.0243440159927317	0.37733517469311895	0.862787280122878	null	null	0.23277712782417004	0.7475112131325858	0.34385586117334804
C5orf49	0.29683869051938	0.472639025600288	0.0333592550372017	0.505959827649538	0.680009695937632	null	0.0333592550372017	0.32244890524079994	0.745129828432876	0.5455755324471879
C5orf51	0.7539880517612959	0.0795412201330635	0.680137784782726	0.115124484161145	0.854817477513001	0.540205852099749	0.680137784782726	0.0791829964654498	null	0.239402577734629
C5orf52	0.29841306688534996	0.913076102916889	0.24967622045251	0.6868563225555301	0.424682254458772	null	0.38913155100273794	0.7694579736489959	0.514242647356622	null
C5orf58	0.12630958734501402	null	0.96882092000356	0.169218662618375	0.637497440093025	null	0.163203816921068	0.256139325286738	0.11869917254325699	0.516561575323107
C5orf60	null	0.0758001508231567	null	0.0646551023340288	null	0.8270655734343149	null	0.9496060785616429	null	0.576373254794416
C5orf63	0.701029762405553	0.24197290938628196	0.21231340121220899	0.7818728349466629	0.3827706176509221	0.34837139557689006	0.333431399398788	0.878516249633663	0.50194548656216	null
C5orf67	null	0.6112563045072691	0.105170786080746	0.162350582285516	null	null	0.115611498647622	0.655466015696959	0.140459558886319	0.45732188576517796
C6	0.5934249018550389	0.697307453330813	0.300473173130223	0.600545369896968	0.6737056703121249	0.0730092330402201	null	0.34280535976036103	0.909872005161082	0.5650013962744929
C6orf10	null	null	null	0.33842281196189694	0.92342838110569	0.34764160833260305	null	null	0.297151136242085	null
C6orf106	null	null	null	3.6080946497984996e-05	0.432996573051721	null	null	null	0.28316335910658397	null
C6orf118	0.543578331641573	0.508675148406276	0.0998266986665828	0.135105441567705	0.172554195437552	null	0.0998266986665828	0.0515255360693132	0.38636323304097603	0.213254696346276
C6orf120	0.10343223571094999	null	0.276400058518704	0.422626685248499	0.684350846237199	null	0.26761871834206497	0.140055722547962	0.22347714507523897	0.29818454269015005
C6orf132	0.9331973593994101	0.9655441582376109	0.469752975787901	0.5815488134053679	0.320485522651948	null	0.44476283396125504	0.430623887519198	0.376683724475346	0.21137492844297195
C6orf136	0.986800334251898	null	0.6481022032961451	0.7847412689795709	0.38301607881653493	null	null	null	0.6628938202247111	null
C6orf141	0.368846898643242	0.870712067439356	0.489375971834211	0.37199337871462607	0.43592614972622706	null	0.6184879393081619	0.425166062988435	0.6765404478718771	0.450273509343723
C6orf15	0.830165382451734	0.33987861316509393	null	null	0.16666101719154802	null	null	null	0.327944657304423	0.72654787458491
C6orf163	0.293034666063513	null	null	null	0.524324850217054	null	0.882302238490958	0.961587405158396	0.434701319960844	null
C6orf201	0.3880417133140471	null	null	0.173296655412804	0.737246669286588	0.53078448839714	0.434604042116331	0.6191307194557231	0.5190110014117321	null
C6orf203	0.5795285957862231	0.418262080597555	0.8042461159583371	0.8082677408689509	0.142721669934177	0.453481725533862	0.584388932603212	0.6540516374881961	0.205190036667441	0.588924080431023
C6orf222	0.465841296236574	0.637078223288573	0.563996923698653	0.707191269794869	0.7316637044944491	null	null	0.7241786171051291	0.54035261322309	0.969298947043618
C6orf223	null	null	0.297018641481799	0.5924368958749879	0.636435829901133	null	0.7141441338825171	0.566997003315376	0.688199187951347	null
C6orf226	0.47300387427247204	0.594251317655268	0.514706756394672	0.6364284098296821	0.472957137565166	null	0.5006514956038971	0.611989513165309	0.13254958164115402	0.46245525646510793
C6orf47	0.18771949683686998	null	null	null	0.662041889994664	null	null	null	0.8991705533305291	null
C6orf48	null	null	0.308456455888058	0.268272113966692	0.4111439973571911	null	null	null	null	null
C6orf52	0.85566256374035	null	0.7774853274797021	0.7744981652597758	0.274058800695262	0.8558991165136141	null	null	0.912888527042323	0.419470978931099
C6orf58	0.242820440977779	0.33726826732892307	0.986562104185437	0.193065600468156	0.467480472936843	null	null	null	0.800746915870707	0.0810722533128673
C6orf62	0.0606568897288486	null	0.10742016830915599	0.127315089451454	0.6629009566911329	null	0.103625396896675	0.0030172767791318803	0.8417421305594209	0.25826477426706
C6orf89	0.702235970501167	0.393339039771756	0.181322797300579	0.7038461997731851	0.8635859321353321	null	0.17207383118231603	0.677933378189039	0.10700634267717699	null
C7	0.483434759892277	0.7667270459075392	null	0.721565888727736	0.413794153587726	0.8593953045837471	0.773586702831277	0.40955026044693105	0.314590571187869	0.0574390037545851
C7orf25	0.269302942969126	0.535429021497495	0.628293415752462	0.233322175147379	0.9891827363439141	null	null	null	0.6051696433244771	null
C7orf26	0.98792028354863	0.12228096854278998	0.986943822741114	0.0777897520277276	0.512983890061023	null	0.17128590920687	0.6423487102739829	0.943636633387879	null
C7orf31	0.35250509779408395	0.6445259272036851	null	0.0514180553641319	0.274243906592479	0.18060464725452396	0.4499991688513111	0.17221547828869196	0.166575770852313	0.311185761752826
C7orf33	null	null	null	0.538829034852991	0.128082029482233	null	null	null	0.247921314603857	null
C7orf43	null	null	null	0.302295531497946	0.00687914827813207	null	null	null	0.0419550811504841	null
C7orf50	0.901479259408164	0.641638655071798	0.8158533054353451	0.21574462423722698	0.492503473675844	null	0.917449916892927	0.7135668406325771	0.438553950455163	0.15480510832230898
C7orf55-LUC7L2	null	null	null	null	0.305507674970586	null	null	null	0.4790759265613879	null
C7orf57	0.799088270658173	0.966712607601872	0.674069022498971	0.32752887535748104	0.5252955686230409	null	0.494199751915597	0.237737539832396	0.934798798930709	0.537860766662406
C7orf61	0.937970813455481	0.693570927568614	0.9412857575804799	0.497532847772371	0.44580965441043197	null	0.996125851526976	0.7979984265387529	null	0.9388821205475492
C7orf77	0.397559719158283	0.538997111228756	null	0.323237301759795	0.00104008468677041	null	null	0.643396352906669	0.928576424946736	0.5532882241469561
C8A	0.7039184438133609	0.40382964743959004	0.621309937118548	0.9771104038031991	0.0654678744785582	0.22079503111425303	0.928236745273654	0.544576712720664	0.488598385458396	0.923970819621501
C8B	0.869513864374669	0.831189668525891	null	0.619323483957883	0.235076881576596	0.49436457644293397	null	0.17013456447707	0.8764932078738341	null
C8G	0.6100665643650799	0.147838943924224	null	null	0.852864856784458	null	0.862863734165258	0.867611797203232	0.43853367555475803	0.9678324618594208
C8orf33	0.43838519401496395	0.49421220710141206	0.34327532272100897	0.101587626271402	0.447094260967323	0.542608197439731	0.542234772997173	0.6487658871584039	0.348229075866521	0.7889131759963259
C8orf34	0.22839960204582502	0.0300279691646226	null	0.9944919733781309	0.8619951370964419	0.9717490137628859	0.0476901363478375	0.0369186767333002	0.7869932095791079	null
C8orf37	null	null	0.45560834382058896	0.578586470775223	0.44542624589711705	null	0.45560834382058896	0.7047984596231399	0.505736514238762	null
C8orf44	null	null	0.8690486766011719	0.35497925094115207	0.0404283143677426	0.0904118047931911	null	null	0.574678437075019	null
C8orf48	0.12781534227713498	null	0.0318070227485648	0.331129679977369	0.272306146972623	null	0.0281941660424553	0.0176546459868248	0.6268659188436171	null
C8orf58	0.683469654751996	null	0.604028569871549	0.833373471674246	0.675370742994615	null	0.966303687010316	0.867647505500085	0.744376994984644	null
C8orf59	null	null	0.9953886119979879	0.5959842141146129	0.7747630089680458	null	null	null	null	null
C8orf74	0.192724618082886	0.19238283915006898	null	0.21346688472654898	0.525305003112759	null	null	0.357292402773837	0.43333160480160293	0.49445230256747297
C8orf76	0.21216859498760898	0.182594114489596	0.226007900162992	0.096833266672081	0.7695967715276351	null	0.21237951321914397	0.23804175319783602	0.840042842658517	null
C8orf82	0.555964380601064	null	0.5900329071624201	0.364561203999008	0.19419555714462197	null	0.557430610429364	0.426513017872904	0.44653190800224996	null
C8orf86	0.5765607656056999	0.556674655297303	0.96386975305741	0.597826694929515	0.6854834716920121	0.8726810301910141	null	null	0.0910549807625438	0.18158611346381304
C8orf88	0.9066136731356451	null	0.345145307295281	0.38738941011668	0.39499469111474106	null	0.345145307295281	0.253451322131618	0.0267190845564272	0.5456966063105689
C8orf89	null	0.5136246966220329	0.322812382263773	0.6294728318498221	0.7931503034507971	null	null	0.390120117965019	null	0.389326773124604
C9	0.9463037395098491	0.9520501303470129	0.547660529274809	0.7055012073382841	0.9754504805656271	0.9637942877409521	null	null	0.38152069489198404	0.35825116318640204
C9orf116	0.6139220887358829	0.90785114370415	0.661484271180051	0.9246012471117221	0.74913584327591	null	0.351415496168138	0.44173593819758294	0.5334330375137871	null
C9orf129	0.937872541526601	null	0.648995551930115	0.32881720146966303	0.7205102736700519	null	0.648995551930115	0.9143464572505409	0.25159922224132697	0.48315531933570294
C9orf131	0.117686743015416	0.014594672292352	0.19987891209302303	0.251593903363042	0.10322648713319801	0.303134468234752	0.204071337392001	0.19997520506211602	0.371771399590759	null
C9orf135	0.26944492103631695	0.982247457102784	0.976891235039966	0.113993067211358	0.9620306724061909	0.15341347762392402	0.06888220844573	0.10876745346698301	0.43874546574270296	null
C9orf152	0.544096144056575	0.685166462378944	0.5253206365602889	0.343807451172662	0.8698213865958521	null	0.676580522079969	0.9445122826491779	0.586272876545864	0.9820976322521071
C9orf153	0.7455799664377449	0.8164738872438828	0.509617538100067	0.18487008557250303	0.19727490008192997	null	null	0.604497821550023	0.54517361673122	0.7018483873314829
C9orf16	0.496011188096664	null	0.45650227947380395	0.40302791203594296	null	null	0.45650227947380395	0.245806673813284	0.176863180335051	0.48146428471937297
C9orf24	0.852317417651463	0.7346338301730729	0.500936584065929	0.515967486564171	0.7476563211138292	null	0.854720653952004	0.0241635438438399	0.5839730679693199	null
C9orf3	null	null	0.177253236164759	0.445287073453366	0.9886520446460308	0.0380875189490336	null	null	0.612766900787312	null
C9orf40	0.978564383382134	0.441325381111499	0.18652417483781503	0.383396450185301	0.12266936851558599	null	0.187396344179383	0.0815946027409482	0.178390218515842	null
C9orf43	0.126198718537225	0.7857447561938541	0.0937633281313717	0.34677933576271197	0.671697577050104	null	0.00319577334100085	0.220954546486719	0.5621011105317659	null
C9orf50	0.5695625219421679	null	0.24863317450702	0.696817139063306	0.0602795305908675	null	0.405925385330401	0.0566818548828385	0.7509075636163491	null
C9orf57	0.4943572777197321	0.7238753136674209	null	null	0.409900786648845	null	null	0.3414370802634019	0.248461611587206	null
C9orf64	0.226458634499196	0.541518235938129	0.186648877756834	0.21300163555489604	0.600489705211984	0.995603884767396	0.186648877756834	0.105822702399581	0.5093787167365611	0.698858216590319
C9orf66	0.9089194496842671	0.7003383325024011	0.6722853868369749	0.776449955424062	0.23110948979759302	null	0.675612698253703	0.850134583894625	0.410194171675485	null
C9orf72	0.748532608087382	0.775629467022453	0.0248840697861779	0.558165555203246	0.305753962148182	null	0.28086194439380197	0.515062317923732	0.0951412943611437	0.111914470182614
C9orf78	0.0196846602863583	0.489193907793164	0.34546476881044297	0.238968522658443	0.527394516511329	0.300281257861749	0.289240474133292	0.12809156144588602	0.0872281042042303	0.7696550819365129
C9orf84	null	null	0.91867778376411	0.974128809298504	0.40803606167646206	0.879072318093711	null	null	0.17297173052107004	null
C9orf85	0.9514776493702459	0.328058183325286	0.7105527771444251	0.733183960619206	0.8929564628537521	null	0.62997620954801	0.7427770036316279	0.7163256668291321	0.8474207656089151
C9orf92	null	0.32089322391150893	null	0.619003174858513	0.806355394824188	null	null	null	null	0.881612344722967
CA1	0.6363077443465971	0.11831693976423599	0.15569701228984	0.639777191370292	0.0695104758501367	0.18155983849060603	0.15336215697560399	0.28781375179103696	0.0309458406648124	null
CA10	0.322256634672317	0.474779630658266	0.46168500476109897	0.0247944203472548	0.0679607886915985	0.8709348260664709	0.46181890763968697	0.21445907300168	0.698032887939439	0.43159379645460205
CA11	0.385985903871449	null	0.18041811894832502	0.19387416452867298	0.945322032798338	null	0.186128812885118	0.0955488489969305	null	0.169663893182229
CA12	0.664845133580947	0.827111082612309	0.858599402947176	0.899759729158981	0.378487347596552	0.503306834338282	0.724379225159412	0.17631214649864302	0.22732470610003602	0.753624926962919
CA13	0.331641160001344	0.911875580685029	null	0.28495911511892896	0.314018717228919	0.46231446894109895	0.353103252066505	0.0358676605656254	0.0459522670987211	null
CA14	0.5892953654647839	null	0.76399534790775	0.99675047691073	0.500814599462479	0.228791828427387	0.680650184988925	0.8226359798150401	0.936132051386696	null
CA2	0.5684787444069461	0.635514725207766	null	0.599652553837615	0.859282475858942	null	0.665831377686697	0.48120364535463506	0.191504891955293	null
CA3	0.1908943963885	null	0.22920203118283	0.11360776022544501	0.0233207185152899	0.7929461897915709	0.0624881023759836	0.334561985152962	0.688804302208841	null
CA4	0.402590968701346	0.213950188113766	0.6715912430541159	0.4681239107883371	0.46060369989135297	0.24591454332158896	0.567434995944465	0.6157851662331719	0.162785949616793	0.705418945637819
CA5A	0.0976461816815445	0.62645960612518	0.902822953752242	0.554660234526657	0.43997436749748103	0.17287759098736302	0.539372028827187	0.690650833525947	0.0385861149440787	0.9005607610890841
CA6	0.23405914989790197	0.46335307999324	0.5915385026794789	0.31813131740975803	0.22639970846969396	0.742038889039485	0.478870275225367	0.739681297703386	0.5529206473081949	0.711193880021782
CA7	0.34624185464584806	null	0.8100998314934441	0.0808254704791751	0.782129586524193	0.4949980429781529	null	null	0.548405581683245	null
CA8	0.7802967087784609	0.8918147088718671	0.96482312189267	0.9172931868259409	0.0680896123328151	0.0832662874464398	0.96482312189267	0.879594375941286	0.5944413712003771	0.923958612155228
CA9	0.107931799313327	0.650740593160318	0.5174401277803921	0.5500836172731421	0.46174137144110405	0.26533114592676105	0.4726894484522921	0.456084564371942	0.4002805837034021	null
CAAP1	0.7283026822556271	0.41370758966885707	null	0.45338272139693	0.644042625837855	null	0.9067205999994209	0.997723686406182	0.904061190448412	0.8718696568549621
CAB39	0.183082099114873	0.0130572088066505	0.5667019928636701	0.16249930701575502	0.7852316477246509	null	0.6723366098667539	0.171138860322579	0.718869424982938	0.6165437670232751
CAB39L	0.6980793874292739	0.11617853546082199	0.275935830209805	0.942612006011977	0.0688452516082448	null	0.28742772338026196	0.530228592839868	0.948269185046751	0.62315793739429
CABCOCO1	0.0468271102020676	0.492299604999569	0.44043576903491	0.0654314102298965	0.49890844325721	0.29016447914267796	0.3984431819462971	0.0154709163746058	0.146227731830644	0.7222355208992008
CABIN1	0.0689953987250882	0.0394370053083137	0.0600501897523387	0.0531831269785759	0.8118860301630519	0.711225080706228	0.735209009425748	0.0432502576455741	0.174124661546663	0.702517880142875
CABLES1	0.423192584065195	null	0.5796605672616121	0.6941027028855811	0.903173323069687	null	0.6184487567196401	0.768644160624533	0.7144019905440929	0.60188311938589
CABLES2	0.865605451493378	null	0.32340669352758805	0.23409038912390803	0.36501191682064504	0.647714012505664	0.291173381899335	0.626363054179848	0.827662036462007	0.300930849389772
CABP1	0.6187920608335761	0.8959948581676608	0.10814498062705301	0.0906996700293934	0.9137273001262891	null	0.9490608461820079	0.9984356462259171	0.741445739369477	null
CABP2	0.6911095137029749	0.411046467498492	null	0.30451806553019395	0.598337590763536	0.6251274554324561	0.903233801323279	0.772403854103736	0.633562815315378	0.9277553100276801
CABP4	0.91784790406887	0.14700940119288	0.623846579994172	0.623846579994172	0.73516598224033	0.601063390769136	0.162418499779615	0.0733031644766011	0.165508158549332	null
CABP5	0.5950179478102651	0.40424371184962	0.20372497703844603	0.045558022884915006	0.828362290041295	0.646101698428059	0.144638464193723	0.6171818940681949	0.484228377687009	0.45116503193827295
CABP7	0.10874897207408699	null	null	0.786292234537058	0.483499388655039	null	0.506461249367173	0.7915895728928649	0.29971412157031396	0.730008056707315
CABS1	0.183108381876892	0.9879534487294	0.313004553140872	0.3557054405245221	0.655127756865437	null	null	0.613305706299258	0.8487866466293851	0.38651386560692297
CABYR	0.18038098750357398	null	0.6493948167744829	0.5625122165774029	0.3066833822294	null	0.6497074614581839	0.6883339141602011	0.445840727788556	0.8487873102773119
CACFD1	0.65806946225631	0.412081484814169	0.5315960183675751	0.918337783153107	0.6602816970577221	0.584227938284661	null	null	0.4236382082787679	null
CACHD1	0.9982942390144042	0.536383715686658	0.8431752308792829	0.21859253862289202	0.719507688841621	null	0.836105126215482	0.7043807158819442	0.395426036765008	0.10776273053971701
CACNA1A	0.883627241841003	0.44960016913418105	0.426357836480652	0.9362759194759179	0.363507595205252	0.0945062176907813	0.501444057004245	0.5346383447684	0.127360920899537	0.20031039932035896
CACNA1B	0.357396785164942	0.439521109216183	0.5157456945109121	0.46906481348226703	0.40587947498197896	0.8736971589596141	0.30544311091627696	0.724240617567987	0.7995429158254191	null
CACNA1C	0.479366114034211	null	0.7372343470318821	0.285806132494875	0.207201138324715	0.521735101593371	null	null	0.6323658275477061	null
CACNA1D	0.3028575001301	null	0.8615144276346651	0.972524644205782	0.47766878950740205	0.43047558024679994	0.41344318158326904	0.133127950308273	0.7074173285725629	null
CACNA1E	0.548750264152269	0.13701758565319302	0.23560702917491	0.5983435872073339	0.45290192578005106	0.0985437718512974	0.7548573340064929	0.146253362093799	0.6711357198547131	0.485476496394707
CACNA1G	0.6820652426987199	null	0.7144682583787281	0.18703382301489999	0.126648448066814	0.36637625061518997	0.734557583254001	0.319219330396003	0.115749302994279	null
CACNA1H	0.39088034785245096	null	0.10194116947154098	0.6443889064691689	0.8629137164432059	0.8050791876085991	0.0865062609199572	0.789098761951991	0.7401752038642	0.361910346275045
CACNA1I	0.185671631052576	0.260972051287447	0.19996747200676798	0.525508106091041	0.723614448206491	0.814188431066771	null	null	0.595947342119405	0.5498144013711529
CACNA1S	0.947824208518933	null	0.782601515500198	0.123768795852092	0.330658568844084	0.115842562903908	0.949971190680677	0.8688760336597109	0.00023605006172655601	0.259976838469614
CACNA2D1	0.682415147325835	0.806769582796153	0.267929689164075	0.0069250067400286105	0.836530135726385	null	0.260764586001583	0.0873085071228277	0.17330923892851402	0.45423630954831706
CACNA2D2	0.01296440679235	null	0.194574702821925	0.441284731682141	0.0652890025584054	null	0.194574702821925	0.0878125829672511	0.14615821113254002	0.26806025692068397
CACNA2D3	0.8314709943292791	0.348558460209916	0.146190669758236	0.293255802918687	0.320574481995606	0.384364096856731	0.209319227701922	0.762564271462874	0.940384284191213	null
CACNA2D4	0.8976269093987979	0.981317741867318	0.48935863605001395	0.59931074445933	0.995449331831851	0.27506087447835603	null	null	0.204884411845432	null
CACNB1	0.0457851026776253	null	0.614892668298046	0.446077938042536	0.525675055489553	0.396311419089493	0.658632669179818	0.738638325253136	0.8390340918894871	0.281971618101231
CACNB2	0.26325962000979103	null	0.0054636933817731	0.0882314426414519	0.8093013220762809	0.33697618905444704	0.00673530820341872	0.0389717105224231	0.63276192882561	0.00849968584834149
CACNB3	0.008681228896263991	0.00570694928833393	0.8670067742067289	0.95928217830583	0.11141002623955899	0.775149754467288	0.829004957768514	0.8822360723373079	0.683412005300718	0.185093039561661
CACNB4	0.8607678529909971	null	0.418866801417412	0.586099549093682	0.990943788826624	0.100278431070791	0.09342449661156099	0.84154011908406	0.5081300827141471	null
CACNG1	0.00424081300904611	0.0085095627094337	0.468618689150142	0.0083208315604093	0.308073072896601	null	0.39825680473866604	0.0100354391121246	0.713808215667383	0.0505291250793669
CACNG2	0.7828116727647341	null	0.7177216426592159	0.21456926470851398	0.23768861507622197	0.257491374777719	0.931086030568682	0.8862572622257181	0.8155868980534341	0.8036627501277049
CACNG3	0.7215177380225719	0.0112178597551288	0.8030850573833671	0.972901770162109	null	null	0.888943943318879	0.817627448190606	0.777134422137916	0.7076248523476579
CACNG4	0.0640194700945482	0.7734989914799291	0.18983299325805303	0.0301647117639023	0.152465493118931	0.390973060527644	0.42360104195108794	0.0453506459893074	0.45339036707916	0.8198622702608879
CACNG5	0.12245216555288302	0.498724735300125	null	0.6526439693326739	0.369991684021675	0.978076898499489	0.130604134915046	0.800133685381105	0.5066962063611911	0.603439982003332
CACNG6	0.724903519311314	0.478688090498659	0.6737339668973841	0.7945622145730491	0.796997981141452	null	0.6737339668973841	0.893861070815287	0.8446773708026959	0.193779140399923
CACNG7	0.5942718103879889	0.6637015476559549	0.307947153862899	0.31719710807344104	0.466405667843099	0.433616047444489	0.321425675191022	0.319702519674539	0.642159639455679	0.304774386196229
CACNG8	0.6930355757827801	0.721559607681448	0.254261674975823	0.159327708307366	0.268592853977049	null	0.6922534033510579	0.45686406341479296	0.30578039008379904	0.541590690095739
CACTIN	0.369603410757214	null	0.658704652290342	0.837992006078718	0.959853424315519	null	0.570423036446464	0.7907062694342829	0.31144727303238695	0.790081625761796
CACUL1	0.025399101914575003	0.9942447195100049	0.20341161339879396	0.20279553844619502	0.7590681878187329	null	0.159715288220304	0.6908626100486441	0.169142096977666	0.624130804702925
CACYBP	0.625536223758697	0.00630520493594056	null	0.8866791513697609	0.6812287651058629	null	0.415848814718334	0.479822581647596	0.892115533652343	null
CAD	0.9304495063839799	0.369716121909772	0.374025976752871	0.445703827166809	0.986128199946208	0.9874601319638051	0.7786836570564709	0.9268526227556702	0.460679833980676	null
CADM1	0.644316226915592	0.49355922822569803	0.278590243338588	0.5907546476354321	0.00246488693281721	null	0.28695727881204	0.614044136525179	0.7588610471459889	0.0244180001899428
CADM2	0.346311596037599	0.9193688226683399	0.0403496684940898	0.18938150449062602	0.634945676968864	0.491538616790667	0.0475159089690673	0.34851862690214996	0.962333978651145	0.408797169592245
CADM3	0.43701343486028205	null	0.24325293285509	0.30982003530655	0.896801220596688	0.17791805343094	0.9817602647315659	0.98290899609356	0.8674273713716311	0.648953773626713
CADM4	0.9372085688635601	0.46694466472801	0.453780273707529	0.3833897316933729	0.44600392423556395	0.786620594034968	0.43790749808142604	0.214616902518982	0.561983223592606	0.20131669960022502
CADPS	0.178742838402078	0.8423829126704471	0.0276758594440947	0.00685722409871392	0.19362314093746397	0.18183372858309302	0.0131880589633999	0.00611149006496137	0.0274224957747631	0.00732899399490627
CADPS2	0.4981699874428979	0.6776233792467571	0.7986840438375351	0.5716442631164771	0.8680586923235419	0.289553553710656	0.7986840438375351	0.772045864555447	0.11198697917908698	0.42615579543904497
CAGE1	0.8826587316972329	0.9958445531818559	0.34706807414901303	0.273718625872302	0.296822832783364	null	0.42739894962643393	0.792486057075385	0.44212363455855297	0.268917509058781
CALB1	0.0503834057496246	0.20056595417082498	0.373599890890084	0.44908110847781396	0.292067670128459	null	0.333582007827859	0.41719283506567895	0.8632582776883609	0.31260367866359
CALB2	null	null	0.9322611838396971	0.818859901419323	0.9906994059327779	0.8618175114592092	null	null	0.5976568473706559	0.48630004661750803
CALCA	0.359304633066155	null	null	0.0282363711209603	0.857530839031321	null	0.9449864276807048	0.7397255643719051	0.236497610515365	null
CALCB	0.44530353879153295	0.578532723852842	0.149612577792986	0.28062425509128003	0.852395771872436	null	0.22652349301643804	0.9408336633216959	0.508303227800387	0.33861401104152894
CALCOCO1	0.34701783442584805	0.527341472211814	null	null	0.22305154743004002	0.447958781621925	0.7503706775504159	0.12649288803762102	0.46047249117601596	0.8517174102815358
CALCOCO2	0.8921477631276891	0.9556883858854941	0.0879644428337983	0.289306703919639	0.0628195723650458	null	0.124728863547449	0.46116567644359	0.526876716909396	0.11281962867940801
CALCR	0.260160405554737	0.849123739515344	null	0.24932282154242102	0.0444911322105823	null	0.455675775075823	0.39687947490755604	0.606957465402606	0.942919222566179
CALCRL	null	null	0.445576086690833	0.900039437250292	0.84641994813596	null	null	null	0.17029565599736501	null
CALD1	0.475037639922973	null	0.589150915100848	0.11300549123328499	0.915770474942542	0.107979113078488	0.5687342148710172	0.606200502973769	0.449899113237606	0.0557523263519566
CALHM1	null	null	0.322388808575023	0.38243171328468895	0.48169177111339	null	null	null	0.711597123751376	null
CALHM2	0.8918624104281708	0.519320293032014	0.630401022796523	0.262544137808608	0.15574343343169	null	0.7934925395541121	0.9931370131379279	0.899679766219037	null
CALHM3	0.19024216991742	0.374420127186685	null	0.00846489418175889	0.205910110084416	null	null	0.6126637437561391	0.11256412161396401	null
CALHM4	0.454531375859356	0.644711654689234	0.438466179349837	0.21206444778909103	0.990537523014279	null	0.517638311624723	0.528380940130866	0.27073888619471104	null
CALHM5	0.0941155821667574	null	0.29118089127617197	0.35028964106604193	0.5718983194297529	0.470048000403476	0.41485193901706	0.29783310406602004	0.8588857307910172	null
CALHM6	null	null	0.6069168077622211	0.549178367451454	0.7616759618153851	0.112346689397694	0.749536750162811	0.8956980002525591	0.9398809284228209	null
CALM1	0.449448448937986	0.23873799000162602	0.0970057343318771	0.150051390675293	0.7566518877027242	null	0.0908543381812092	0.125133139537677	0.24503349258409102	0.8482828323757121
CALM2	0.9262822364285341	null	0.46415813573288106	0.8802141204291558	0.461372939228082	null	0.8876900050081129	0.950789439890635	0.672545260845735	0.398355906648484
CALM3	0.19204461336165696	null	null	null	0.0027670137516080397	0.0047423607400801605	0.292329579165951	0.0968502832672978	0.00923508118982741	null
CALML3	0.28635270552706105	0.293086948223312	0.0100319271801986	0.0170894819610241	0.5201200379469321	0.19960468236838003	0.424130692672171	0.6209096247449	0.7705819196474292	null
CALML4	0.49380924296637296	null	0.0768164018988262	0.37275871706104907	0.533500114895522	0.547702972955343	null	null	null	null
CALML5	0.40677040828891503	0.0446060064795888	0.7531483072701558	0.703254490882297	0.116322753407056	null	0.00664227544604035	0.06792882783457099	null	0.0431041656766928
CALML6	0.28474375510662797	0.0722747775460519	0.8569089343355211	0.0855593180058744	0.0191938723941814	null	0.0226187481252567	0.0160113734350351	0.86632184730367	0.0387817599707514
CALN1	0.4100457353673279	0.8991918221817391	0.220076421313906	0.0785719866584664	0.20537711893807	null	0.762951674739553	0.23662835022787898	0.8082176643956379	0.38903104132334204
CALR	0.133018867297244	null	0.38625891996523404	0.618796915808099	0.8579308478147339	0.39926941312325703	0.119615664228408	0.253219017454053	0.5689699954045699	0.697746661111908
CALR3	null	0.7934314133499241	null	null	0.43548778925677395	0.0713924957425112	null	null	0.49337982713288003	null
CALU	0.39896032406103604	null	0.254187813632776	0.173280415623882	0.35520559095859294	0.35500287575132794	0.254187813632776	0.136625334797771	0.180216607667315	0.767827762310172
CALY	0.0616238665550159	null	0.594657803690955	0.7393252680012029	0.602495947196614	null	0.7699893555729119	0.920845234347495	0.4187732107309029	null
CAMK1	0.41733408159484997	null	0.560168520187555	0.777535665361414	0.8518528265238571	0.10142505021569502	0.56230413223248	0.878967875955237	0.77041241538803	null
CAMK1D	0.6575620580281	0.37295277743197397	0.7980768019587621	0.22359059535105802	0.597720646340746	null	0.846709974303412	0.6355395132054201	0.48319228552307303	0.32898520394812497
CAMK1G	0.44747069165122705	0.0165794133775536	0.16543232218891402	0.445123731587115	0.836965304045525	null	0.16333060037946398	0.25481357426174694	0.48424288801298104	0.22992380959594
CAMK2A	0.35454628157222395	null	0.371265750243885	0.0183766615960366	0.8640997940809021	null	0.8307143467613879	0.479330661189956	0.662891196482073	0.35892585987840103
CAMK2B	0.046377625128096	0.9443106407319151	0.0415727440908344	0.252278011774782	0.9796329341421379	0.8515480766561709	null	0.0862312862882622	0.0196661687478419	0.235894533879688
CAMK2D	0.822084735654355	0.304293713996299	0.0293434681032858	0.505800929687394	0.5478314385531611	null	0.0253665687652653	0.579584071918531	0.628899737703115	0.0449638814167431
CAMK2G	0.5592701663391421	null	0.492167064208214	0.171395577037506	0.8396169543304141	null	0.582733721279317	0.5981214965326589	0.502568837814398	0.7202016369889301
CAMK2N1	0.848046163126021	0.91800868774929	0.9832210927959999	0.6912614082475489	0.257530404393921	null	0.874276581692512	0.983712656608559	0.7175963627271609	0.728904558951552
CAMK2N2	0.8704153942342041	null	0.9673781182836708	0.95054833928074	null	null	0.929015589778495	0.548397729726699	0.815032221124114	null
CAMK4	0.9326348126733158	0.17562255137851202	0.5306859465434729	0.5259486705265789	0.0835823109988407	null	0.495102863555026	0.45337262968799097	0.237003871625163	0.44357643493479
CAMKK1	0.878837422329005	0.138248723037374	0.986922187868889	0.48796487098409497	0.344076646219493	null	0.870203578853022	0.8789785156983471	0.334421500243593	0.0261041392053325
CAMKK2	0.6176477933718659	0.689466047533244	0.46296934946010404	0.8760284946392242	0.575844271061339	0.0411884429822333	0.463483315787479	0.816044300222846	0.676441838544752	0.36717624056571996
CAMKMT	0.0917685956228327	0.031039028747711	null	0.135891809330314	0.16643047493876598	null	0.384583608101729	0.635514087514339	0.7342747598965891	0.76914879328435
CAMKV	0.143731877259254	0.0539149281455966	null	0.0833445634227465	0.109774129893593	0.13490181019345301	0.583115236187827	0.4463522105105349	null	0.724758805097335
CAMLG	0.402711846987334	0.897329887938722	0.425313116454183	0.155366329419613	0.5743842064453729	null	0.9631900560565371	0.3540717613065421	0.838195692715154	0.42227130516053796
CAMP	0.674223415068932	0.0322412950541699	0.33895843343291104	0.0906154732047982	0.210382961688242	null	0.398507967353483	0.20618549058704302	null	0.41083853231577
CAMSAP1	0.0888629404110333	0.4019285280714	null	0.4167478098355661	0.8130976506370979	0.996653513789893	0.84090576262792	0.487898051171616	0.539413679813766	0.9528120421469709
CAMSAP2	0.0739168559448045	0.707857491275593	0.0169037340186877	0.0640090747588684	0.17976378351944297	0.32069654332452596	0.0231645849858301	0.0449413949572508	0.262173809083286	0.0248450420929363
CAMSAP3	0.8301589468673279	0.161845499690571	0.571108478724375	0.519142240411985	0.00113257413021195	null	0.488656568387144	0.513965225885877	0.924625887848694	0.49075315905527
CAMTA1	0.43050135840841597	0.7148434534169391	0.135964916720762	0.121797207564021	0.8049635210834009	0.19201897733725198	0.523270187758705	0.677302654676329	0.701454339401981	0.33994418090982803
CAMTA2	0.0108134866168037	null	0.00912304062614178	0.0100943998553134	0.9985447297518809	0.620360952954719	0.0123987033598985	0.0113003773465929	0.0241353836784364	null
CAND1	0.0210901466675502	0.00456358774333254	0.74262747530359	0.162492062439344	0.38004780678871997	null	0.52742083980912	0.44139762208840205	0.28799231175907103	0.929232861836068
CAND2	0.0957745904366853	0.39265898951504496	0.19328397978299103	0.00469249561724516	0.67278573406589	0.9915690720182142	0.170680576846417	0.5710435874934859	0.9418144588304642	0.399141003676171
CANT1	0.899577914200485	0.9177787145214841	0.390670598761369	0.767204014330141	0.927368947989485	0.806866198640885	0.148009143581196	0.41184010144323996	0.8906614313813961	0.307790231941064
CANX	0.807200309190184	null	0.781599076531263	0.5233134013409	0.32702816959901804	0.8313097497460841	null	null	0.624667369863566	null
CAP1	0.8968997500070172	null	0.8610270723414492	0.101932268533415	0.562856151802839	null	0.8349441316588772	0.0362515168598592	0.641836984712266	0.31618269518672903
CAP2	0.9748498226994889	0.9747522754994151	0.8749111977466999	0.709585058738427	0.998755301666674	null	0.720533835450729	0.746831491278588	0.49262279664914294	0.33298300234331296
CAPG	0.875931743400563	0.987529577334614	0.577953948906902	0.7006531403184519	0.519810834631096	0.0337074305122935	0.526921271830754	0.153010013134461	0.401354480864443	0.9162915033722909
CAPN1	0.9178277319334291	0.10670646345919502	null	null	0.163108107823104	0.16073417547299698	0.950852168162035	0.6855486493996359	0.9817734510396999	null
CAPN10	0.97103222619726	null	0.8635845826390129	0.878515726742492	0.8704518544774671	0.523655012774606	0.8635845826390129	0.639514711846187	0.8332334392630021	null
CAPN11	0.9859060013258231	0.129432145254297	0.545099863007536	0.537432566496766	0.8542119430186641	0.898062599003768	0.23602516680968602	0.574063308805282	0.7566242290792109	0.10099873022320802
CAPN12	0.682681682600788	null	0.869748983824293	0.6437525781541711	0.879564876888303	0.7764494475299649	0.8247231173554692	0.606234768352442	0.7506881442561351	0.349405337889435
CAPN13	0.13437098425944197	0.891856902532537	null	0.5482305457828689	0.79816441396882	0.0122280767554284	null	0.150741696966694	0.9951568779740891	0.14090451081294
CAPN14	0.785935709915973	0.230114871896635	null	0.45268452302742296	0.850448002877187	0.9879712447550442	0.377254287283474	0.678210322780744	0.156640395975629	0.565575716059959
CAPN15	0.38825687543224896	0.358440562661271	0.5998427508237071	0.5948220005456271	0.957544868946574	0.9495159902868129	0.677154564730249	0.8104111386753221	0.373904768242435	0.7432114149505709
CAPN2	0.7411230904760631	0.8280073806167191	0.336633702934872	0.6026805916838629	0.105507240124412	0.24953300271524897	0.7363649896197091	0.6442161398294399	0.160720710147873	0.7647248662404859
CAPN3	0.856866759163654	0.36170907481618503	0.429553430279634	0.302035799045337	0.19954155784953098	0.355414032855752	null	null	0.462897136400092	null
CAPN5	0.133065334769407	0.0940673313144504	0.6985732677848341	0.8555329370980659	0.40417508412289	0.569904305952589	0.743393029457624	0.212613422027055	0.0060048215196688605	0.30329071630520194
CAPN7	0.969079504865883	0.8041725968980391	0.40129153191898	0.383748457643916	0.8112486549636209	0.762246885299952	0.388464036823729	0.830051882267443	0.41131117390028904	0.7161204527472521
CAPN8	0.531362388629979	0.7204308110833241	0.0627417335789888	0.399164061180351	0.8348053619990121	0.266015009327214	0.0627417335789888	0.160825616620455	0.22639411451344896	0.112121029733602
CAPN9	0.991468780474631	0.7404344682020328	0.750769582193063	0.514430249157961	0.960216986137124	0.41846907412308604	null	0.9790635550481519	0.945768257222327	null
CAPNS1	0.108157370704769	0.968495249012085	null	0.446214571842158	0.9122975976407359	null	0.268903835036585	0.231599852000653	0.20278595282474998	0.931687673891903
CAPNS2	0.157810022774985	null	0.68775434191955	0.00214363893510405	0.15185935370640802	0.0448487604935621	0.865132201558677	0.35916898063405	null	null
CAPRIN1	0.7231268004908531	0.0799185356780789	0.9201025645772791	0.9054459391935842	0.41729418268443896	null	0.965483092885569	0.29639114856457005	0.793728710830183	null
CAPRIN2	0.195456264819987	0.41834819557648206	0.498468041546221	0.265091824238798	0.204504199495219	0.39924847504135297	0.219881550943583	0.0573771670009928	0.40458708265311205	0.00568717092996696
CAPS	0.18969729713116798	0.885134909571268	0.42166842431571	0.160332242196741	0.9658010015769941	0.753057076705665	null	null	0.925320400448099	null
CAPS2	0.251076792341501	null	0.606524273479857	0.93959798512494	0.0687466974335497	0.0682719330147672	0.0533550925487476	0.22126268003911498	0.45474788045375	0.0206412682641151
CAPSL	0.608558899782711	0.639302509466385	null	0.665509228259346	0.684041550118291	0.967975125904809	0.676649859084052	0.676649859084052	0.734507514597651	null
CAPZA1	0.23809583928070002	0.207585478071399	null	null	0.991750070126814	null	0.296484903436063	0.625956251820103	0.9423249629822821	0.485851656540758
CAPZA2	0.9625515928333199	0.699728477811097	0.82162978849032	0.9811337462586359	0.672554711621335	null	null	0.9050883084091559	0.207355329786724	0.60413594278221
CAPZA3	0.372843580347876	0.4199007902335721	0.308078689356182	0.506888328070312	0.853242078762797	null	null	0.7630827786691821	0.8910868234924839	null
CAPZB	0.5036494952756779	0.679027665303636	0.17725447646873102	0.21216125700136	0.11845402911943101	null	0.16518417999666501	0.152708356104951	0.81389216165425	null
CARD10	0.58310920476899	0.0201051720086665	0.582480497303834	0.486004829697281	0.341152011699608	0.170862356281021	0.5728671562376271	0.119716758028759	0.7557780636132242	0.6469605303921071
CARD11	0.276742518080977	0.568671932184562	0.331363413013715	0.405732866362883	0.516582077331929	0.634443462103116	0.078028303654664	0.45333918597819106	0.36314989354125604	0.6274062380396039
CARD14	0.287226883372227	null	0.14912254586015197	0.538002224710629	0.997350045548953	0.7638339188163079	0.10737589746911301	0.46624577409986695	0.212099145981566	0.220833085867427
CARD16	0.7881256915705259	0.789353368026208	0.5420215549077759	0.22342613347460502	0.232086506849657	0.009586972736459809	0.10494319374359401	0.33338303443999	0.270050459631014	0.5426441467251121
CARD17	0.14957283911014801	null	0.8405207202300841	0.625967148245276	0.288010586096022	null	null	null	0.43653955674131	0.5426441467251121
CARD18	0.47712834599952797	0.697018496694008	0.39354590434209397	0.44005118792632403	0.5973092597634849	null	0.39354590434209397	0.3640737821575771	null	0.694003821799168
CARD19	0.135359979232105	0.369182328247725	0.193070289156886	0.6027943579694699	0.0869837129245353	0.27910720785078197	0.48800840056671396	0.502800417876108	0.20154919108558397	0.15977684464837
CARD6	0.619057362998328	0.9896729161648891	0.0630534876872412	0.447824531004799	0.8058970026031078	0.6486351276810289	0.7069042161670649	0.486403874451562	0.21635777777094503	0.634789031898568
CARD8	0.720064435039474	0.329904199894951	null	0.110964921414541	0.0295292220341055	0.25145461959703697	0.722282391324882	0.6960503548809339	0.30430299077038103	null
CARD9	0.687961009741306	null	0.425326132003825	0.132536196546435	0.4110945215104961	0.762442152706157	0.28412011220590805	0.6265776260342371	0.66113972941155	0.11744207196879301
CARF	0.177604951197085	0.0175526432858788	0.8470640161231341	0.27913261871448497	0.478022544173381	null	0.558130812701641	0.620479569447349	0.8755242846029879	null
CARHSP1	0.6778904512490229	null	0.853422554344514	0.847211804350458	0.498293847234921	0.910390520385218	0.667190371689439	0.5575203922088801	0.998230223829104	0.9471086087990358
CARM1	0.295359944186331	null	0.364916639479745	0.34208536340497797	0.24105592748531401	null	0.46457518506745793	0.31999346006302903	0.5000159631815121	0.21373404579626396
CARMIL1	0.883288514637642	0.239148590290667	0.859343207380147	0.543217585517867	0.7617451105150721	0.584088555125172	0.886789339724091	0.7406490742789058	0.957084699037116	0.5334972814544741
CARMIL2	0.923014266215602	null	0.0862200638268316	0.13961024759176302	0.612668798429021	0.0517462051057985	0.9781057704363381	0.4070768974308279	0.00118504392529206	0.0413257583049756
CARMIL3	0.702290770920559	0.810480884331711	0.9334836687134219	0.788873864740549	0.244577372024327	null	null	null	0.45046609905253204	null
CARNMT1	0.657705424187214	null	0.263947770579022	0.866465314972812	0.325380681563932	0.8297118781106899	0.293877916388406	0.871604211206433	0.746557049999996	0.8407993844194491
CARNS1	0.44918689260003497	0.324028655337475	0.0650265944034218	0.6481168846583609	0.7293164446054939	0.454823452099519	0.364067183320218	0.605713222003012	0.36769215963846297	null
CARS	0.294693364916222	0.0734519080026754	0.781708407810512	0.26312709138713797	0.199528386912272	0.5689229390930849	null	null	0.60946433193599	null
CARS2	0.974675894348006	0.143152671695759	0.561304007879659	0.6949203837915279	0.56351120116734	0.6855044470842031	null	0.47904313670773496	0.7020507444430789	0.551653781263382
CARTPT	0.31456495120067796	0.14493411802919	null	0.119939643294194	0.15878555602817698	null	0.225522101652775	0.116712085059948	null	0.799348610466345
CASC1	0.123103460612051	null	0.49949080219123	0.11686383305502301	0.16874716622012398	0.13124050370735799	0.16339877078635198	0.0673990394834902	0.5813052594615871	null
CASC10	null	null	0.0325855795961203	0.7836544177529492	0.09678912987795402	null	null	null	0.35518088099988	null
CASC3	0.6867717874834339	0.579453103882553	0.6387140124435781	0.7855766077934209	0.44500975292957395	null	0.5330392096355491	0.598665848057857	0.91208440877828	0.4481815912893
CASC4	0.655315788633584	null	0.0415610926514577	0.13278369837668	0.783578978380554	0.0772761282977034	0.0415610926514577	0.041907549423152	0.0271161739301826	0.7390504019084809
CASD1	0.629197231074441	0.903576925775913	0.9332913111758641	0.240724234578727	0.257530525002966	null	0.9600144715650161	0.696117912475007	0.684909156572852	0.5845672503270001
CASKIN1	0.8954607741817808	null	0.33872719614215097	0.204971016117385	0.0224248546420883	0.00732640335049028	0.357355861803454	0.43745648121368297	0.9758382308054719	0.330859030717442
CASKIN2	0.864936793440631	null	null	0.7556460192914909	0.298271738103614	0.910539240431785	0.412524904802368	0.78766913453263	0.139615397355047	0.563623702865689
CASP1	0.39165581473770095	0.11394242289607001	0.15592576101394598	0.433645002072298	0.289883612568861	null	0.15592576101394598	0.522844990679095	0.373330608069382	0.326754173729203
CASP10	0.9940549640209301	0.942113012738212	0.644250225464941	0.851200824433175	0.376194684296395	0.30533044688386196	0.9262067573900071	0.653034363202177	0.25153964244384197	0.5003823739565479
CASP14	0.49964692952996703	0.472500616931307	0.155735870002573	0.155735870002573	0.10420141145086899	null	0.22310191875562801	0.727567124422946	0.18863617322627696	0.784091263205799
CASP2	0.156645250065925	0.126374189725388	0.18146001668601602	0.207285479556805	0.321825879369323	null	0.0927476884352234	0.0953319223593879	0.940064157221067	null
CASP3	0.9626695243195121	0.40284850892087104	0.6603379956311379	0.952302669641492	0.387833344845993	null	0.522518522224082	0.6474458462471789	0.3343002033403689	0.19011604657916897
CASP4	0.481596300338759	0.6900787432575661	0.6324825995525251	0.983189289837524	0.000153234338784225	null	0.6081399312917679	0.982013253528288	0.9009278845943279	0.90252152612226
CASP5	0.974420805912993	0.7197992916125959	null	0.8410338163954592	0.34787698586645094	0.880155044564014	null	0.7968505847943409	0.993797059274994	0.17682785035207899
CASP6	0.427231786671645	null	0.47812861472447	0.606524378126773	0.739425171231848	null	null	0.563167761518154	0.9432315969487209	0.964582809036506
CASP7	0.29010805211851	0.107871265554195	0.10169661306704302	0.20910192589649598	0.8551721963798959	0.44393770877128	0.10279063115446901	0.002343010356334	0.47912462638686704	0.8420711389479741
CASP8	0.50246152178539	0.623738906568971	0.885789827404695	0.843477257439864	0.17165962013590197	0.0959289567011348	0.946642660220084	0.436894437807624	0.7379919235194421	0.432177232147322
CASP8AP2	0.604984897124538	0.707004349197498	0.25445831058207197	0.45579785619833096	0.47053178468800894	null	null	null	0.470035719956039	0.95556656710098
CASP9	0.7604057193469599	null	0.474691906260183	0.243035685395516	0.9302064854848481	0.530372341716137	0.179573445529133	0.41177844504484795	0.0529366389315287	0.16918452176172
CASQ1	0.48242020664970203	0.39921073093581794	0.0660143636294064	0.7074513844077378	0.293458415608565	0.13758714530406196	0.10278215520467501	0.661584149665693	0.0354105209920299	0.621293731558483
CASQ2	0.310168322090792	0.619756320419415	0.730980378375602	0.43264372947844393	0.6104367222789681	0.7738095661105451	0.613904406398459	0.0309569528976218	0.39445957245049895	0.55991591985002
CASR	0.956322999912397	0.9739139843161809	0.622522447421937	0.624937351543078	0.8850264500366809	0.21518997193009698	0.560852648649437	0.685086468723564	0.5395332327115779	0.863295152916736
CASS4	0.125346451933289	0.926841386108943	0.55443057781514	0.68539341657663	0.622914752585587	null	0.762649723179297	0.7332144516941049	0.0447284797677343	0.228578762082548
CAST	0.649655892090839	null	0.68255074810635	0.35026796271111305	0.8336441967854	0.176560309887584	null	null	0.26228606547714	null
CASTOR1	0.339820728418417	0.3863199556269071	0.33304158322613897	0.161193283228066	0.896165132951978	null	null	null	0.293605633225257	null
CASTOR2	0.454970683365621	0.0934907052335234	null	null	0.24584634872078698	null	null	null	0.7751145681778531	0.32671616557174893
CASTOR3	0.597607070294559	null	null	null	0.873355599911598	0.5355984727650109	0.478833891238424	0.9169764504846429	0.804246330215863	0.542154064973978
CASZ1	0.6632251106724281	0.0542576317527601	0.13402634399138	0.13149797697167698	0.0825186887451701	null	0.2383266967521	0.563581197601434	0.49077961727423103	0.22330928976841502
CAT	0.0253008372364494	0.8560639266741329	0.454035991607731	0.720517354311718	0.778359885683109	0.843206587040274	0.845968670238297	0.48666907915126795	0.29954946094916696	0.32988230896569
CATIP	0.12773718729295802	0.3803545653762391	0.11556453924540101	0.0794076192001776	0.9212596995201999	null	0.0893485724665067	0.137902728070852	0.7436934269136021	null
CATSPER1	0.23585803567706898	0.555247221220166	null	null	0.173508042765969	0.16441634922895199	null	0.6696315659391221	0.681134270313629	0.0517889000641873
CATSPER2	0.294466913587014	null	null	0.6558700562806229	0.589530179357333	0.237164405626822	0.45880587135106	0.334290815854605	0.290917265349867	null
CATSPER3	null	0.340868121039447	null	0.581336974477987	0.0904444243903753	0.087939589376542	null	null	0.6981508282187859	null
CATSPER4	0.339579653371325	0.25403160503835603	null	0.865059497572728	0.332444908651034	0.28990943602207503	null	0.507433341526723	0.938152948725056	null
CATSPERB	0.6550148370966961	0.6452221684523511	0.166752542849854	0.5443615216433589	0.869536481267497	0.6852954725298791	null	null	0.025311247905028002	null
CATSPERD	0.151852583704684	0.0503508962431287	null	0.403340145960254	0.45063570183483004	0.121644196852879	0.005691782157574821	0.0112537284212413	0.14631618240239902	null
CATSPERE	0.338056466890997	0.7430746497265358	0.299086846001812	0.31027920319568003	0.7417718912359251	0.46042990836273207	null	0.372880070794639	0.244043095332172	0.230196808517033
CATSPERG	0.9886082409302179	0.675259232577573	0.224110040386174	0.100058730109345	0.8121740273133651	0.00385471681171445	0.223864612285159	0.183138548138579	0.29838289436702403	0.8349700673747149
CATSPERZ	null	null	null	null	0.8640870844318779	null	0.893417307962732	0.889930442100546	null	null
CAV1	0.743814157430982	0.30845608995053697	0.513172650698295	0.574829891045526	0.50975332790767	0.863626916513735	0.533239982820062	0.567412641504425	0.705227537317369	0.39126427091303706
CAV2	0.6920983346338462	0.5709855926107851	0.15502879067675301	0.18740934445378402	0.24970697801702899	0.13956963594524	0.8184652107760191	0.299084320715665	0.0176705102818974	0.334670911260698
CAV3	0.89824014689126	0.90858282643361	0.537324313913892	0.7585537705477321	0.8052619275807621	0.353386121983848	0.593692212103881	0.7985296688844911	0.7365836986065879	null
CAVIN1	0.472799258899395	0.7141625331790759	0.193729512443154	0.269764090509721	0.0857953629131869	0.209304025540464	0.0872016161591765	0.12006374772973699	0.118634614330926	0.0430262925683473
CAVIN2	0.23261935061240196	0.0632889693736988	0.0409976849775017	0.121253812766496	0.3850404828207771	null	0.0396065382485609	0.0532731973675217	0.0650031998201862	null
CAVIN3	0.9839599404293691	0.47442761840520503	0.28720806418787	0.30527772162880296	0.0680540961501162	0.8913903169924341	0.12115866290822501	0.13770002812287	0.65425064545562	null
CAVIN4	0.40692785219167404	0.625808336923094	0.0846242726060878	0.772770603655852	0.289689841400848	null	0.368792050660894	0.7588169674056031	0.312115323402742	null
CBARP	0.579490454627206	null	null	null	0.45467139352945	null	0.73985169904995	0.8828869964291871	0.772481550966592	0.484920322958826
CBFA2T2	0.5322873046862561	0.47271438763300205	0.957857842950259	0.77499919088837	0.925188747885894	null	0.9770540214661241	0.792519939191015	0.613181356196558	0.873529738593246
CBFA2T3	0.212808698280809	0.165529547269493	0.726662067997472	0.18639385407845102	0.10340999169363901	0.14639980026355098	0.289933128272891	0.0823712681312185	0.57731153780661	0.20607223191764898
CBFB	0.24159669112060603	0.08001442263767099	0.33814687188387604	0.29994833742426397	0.5465891518511611	0.5687229768691829	0.33814687188387604	0.39805209132154395	0.651223567893183	0.449629662816502
CBL	0.628321947276522	null	0.544022974792564	0.710978258592895	0.251421950202023	0.980164919553317	0.658576021134929	0.617705164574017	0.573505829347273	0.416973743239827
CBLB	0.28198880062364506	0.0193274621810986	0.599930967858823	0.505067884677099	0.179867031581183	0.0289195000518825	0.48933779804153293	0.725344729818623	0.659432152720644	0.382463388810835
CBLC	null	0.8878879909957221	0.8917581293475259	0.0802092779459453	0.0491298451004742	0.0384202168244292	0.9886870748795029	0.0963868120478956	0.0142951800854214	0.21169042155409
CBLL1	0.702241637549835	0.155589349489172	0.0923484766735609	0.0559371145123468	0.102937852747101	null	0.39462083757754207	0.631256448378506	0.18275445478795802	null
CBLN1	0.12480701991818902	0.0766002623903674	0.165108251488615	0.5380009113078371	0.401672208629466	0.22038867059824999	0.0624348886096308	0.36945424785729797	null	0.11808715720552601
CBLN2	0.7686129267309331	0.788979840273433	0.40903183870022	0.20263768177571603	0.4339767717560829	null	null	0.21717834564215302	0.112467087157505	0.7603103560294129
CBLN3	0.7782980615551829	0.6331946757990179	0.7228316440023349	0.23294250878097303	0.593667563959154	0.523186178318553	0.506042723568741	0.728529916426003	0.244740050046992	null
CBLN4	0.6604140723049661	0.8759294231932271	null	null	null	null	0.5507700971102529	0.71656674263549	0.9476573365635981	0.8462848363955501
CBR1	null	null	0.997637935987245	0.970508545033295	0.21893770592976602	0.15353749779118	0.202725394052172	0.20030288437969698	0.4219000819645011	null
CBR3	null	null	0.9105911886950999	0.9622802780184001	0.6794617647634971	0.5241668718156911	0.778840448435422	0.779665158100134	0.6981653107562521	null
CBR4	0.48358854953893793	null	0.714125502909963	0.723836509624771	0.272561613845762	0.742310388509144	0.789755547713404	0.0730632107302241	0.7803597053709841	0.35893674309748
CBS	null	null	null	0.593990406436222	null	null	null	null	null	null
CBWD1	0.0520598620818246	0.314031912388987	0.23245725101348802	0.6939458925839029	0.3492214569862	null	null	0.30831592367953997	0.96426964557359	null
CBWD2	0.51798536502507	null	null	0.441124768600228	0.720752064039332	0.6314503123394929	null	0.441124768600228	0.683924050935784	0.7475615652509169
CBWD3	0.0645856854443045	0.0131172087949498	null	null	null	null	null	null	null	null
CBWD5	0.0759877544526778	0.842213906386438	null	0.120970607837667	0.21578029919664998	null	null	null	0.9559350590020791	0.14084153159914098
CBWD6	null	null	null	null	null	null	null	0.161539727173975	null	null
CBX1	0.802024020061609	0.7397389608940971	null	null	0.788360466406514	null	0.599637059943234	0.7131671361892329	null	0.201155931261451
CBX2	0.120643671104184	0.384716865404024	null	0.869982441875239	0.136819824126616	null	0.177347668471583	0.0587661068350354	0.104516533117167	0.0670968054533581
CBX3	0.0821288749861052	0.79906977687405	0.913118479919778	0.237822278524765	0.9668777632090471	null	0.34669677995556303	0.309443634312939	null	null
CBX4	0.650635198661674	0.35326141632969	0.701384908583193	0.236980878802059	0.54557721289561	null	0.515210566940015	0.186133421917398	0.9716444608593979	0.0877444296558203
CBX5	0.611439301428798	0.9062482065333091	0.00822891490548061	0.012691803838573	null	null	0.336305757490815	0.6302854047936121	0.5690223178752729	null
CBX6	0.49563013409411794	0.25947195509308396	0.6566601049279761	0.8574622190027299	0.7510869345654949	0.9551368032063531	0.48994208985067605	0.871341372934059	0.2718146584701	0.632472472139111
CBX7	0.412451025401387	0.56320901222717	0.6246783719997421	0.476781353715976	0.912653198530104	null	0.5061254154202229	0.0982062885208485	0.5333911427669821	0.585247979428396
CBX8	0.500776210065057	0.921982464464193	0.6949416718024151	0.86795520566644	0.987264943195305	null	null	0.51290205325921	0.4636029397995479	null
CBY1	0.706832875954565	null	0.115240694990616	0.48640818899361105	null	null	null	0.448252559342656	null	null
CBY3	0.6919715294869829	0.12553413953366802	null	null	0.254550825044647	null	null	null	0.625488234788353	null
CC2D1A	0.9771842611669591	0.6792331248465789	0.9390413285646411	0.14313486531677697	0.4041139855524529	0.14623948044379997	null	null	0.890379903277231	null
CC2D1B	0.6833380423627471	0.169192216162125	0.52286379931682	0.47467399089345	0.685232688520734	0.379799243973027	null	0.742469962685107	0.21298029432861898	null
CC2D2A	0.48067693015370705	0.485602096446887	null	0.375772408611181	0.189534632045242	0.8035866161053349	null	0.592303584518982	0.724756783014786	0.829884123213405
CC2D2B	null	null	0.246774655064853	0.25269742507763604	0.8822989582220191	0.287533350326158	null	null	0.988642027278678	null
CCAR1	0.20144573625420303	0.356023022313421	0.9784684139575129	0.990590893762428	0.756712461596117	0.11944158094983802	0.950098425544241	0.821338295194275	0.9039756214917309	0.206033599336893
CCAR2	0.7043865633133599	null	0.19296456653007102	0.551242110530854	0.643439102089807	0.885650809085865	0.16140588760021	0.20499075197397698	0.7056886278829559	null
CCBE1	0.446251397019234	0.322143449936854	0.4032937750803039	0.9886619722558871	0.48512407346960107	0.241902768089373	0.9093264017347242	0.8753560403788921	0.8203095336811089	null
CCDC102A	0.00549997961903692	0.337468215177271	0.185983889958787	0.817376659364879	0.42474341472887	0.0476848967364165	0.185983889958787	0.6693808267932829	0.9518164195132321	0.181483926119061
CCDC102B	0.728363469064189	0.111466629871881	0.234449999498131	0.330913369713216	0.9117436869101571	null	0.34553529122909193	0.329803759276169	0.8081778552136791	0.34668790242341996
CCDC103	0.37181371513748995	null	null	null	0.38974363166194	0.11429021428100301	0.37599166852663396	0.56446049086246	0.529206920119786	null
CCDC105	0.235772130671751	0.39207554098319397	null	0.6779019333973371	0.894082323781164	null	null	0.931043552431674	0.0959756641158471	null
CCDC106	0.0479329899613989	null	null	null	0.0165155375097223	null	0.159755155762689	0.7478485233652941	0.964405014888795	null
CCDC107	0.397204217174979	null	null	0.6322977292974521	0.37636284206482107	null	0.387519143061674	0.5656572676242579	0.30614144121537296	null
CCDC110	0.534922134588971	null	0.180078275284546	0.43576912605177	0.00520188744823025	0.523064748950491	0.6086666425888111	0.15957452671136	0.703391855245439	null
CCDC112	0.11402863467019901	0.3713008667946721	null	0.7659756803880191	0.49615040452287706	null	0.18359477526962698	0.125448569554477	0.987286296412197	0.508129850535624
CCDC113	0.309131889706654	null	0.75576618836329	0.352210705258693	0.8030531527987471	0.14482704098909802	null	null	0.4328530132444461	0.440446902120667
CCDC114	0.745790253008513	0.0703689901504708	0.32589882935856	0.5813996205768011	0.924565876709481	0.955651711320347	0.370982630467689	0.0525137337318173	0.9413898403000559	0.14037218220810999
CCDC115	0.154456366443251	0.29547545868610103	null	0.00845082844601475	0.0925137402468938	null	0.333020464766159	0.162246743841156	0.3888554240551779	null
CCDC116	0.697194837912077	0.9789394248896409	0.9873028104025079	0.6626474337838649	0.0511419163678914	null	0.9576142440912131	0.0937136155442454	0.9820365024344928	0.9227972140923292
CCDC117	0.757183926604496	0.609715250129985	0.7552213272027629	0.198140694875691	0.0932314985579533	null	0.7202650034305179	0.211239958360315	0.3749905239982849	0.15397033957801098
CCDC12	0.909003971800042	0.0401841341732423	null	0.16008335457632097	0.0512169699740146	0.939407592107011	0.194757896720226	0.0262051657409286	0.162682153161398	null
CCDC121	null	null	0.118740934112472	0.38540317527152596	0.374369085956182	null	null	0.341181271350892	0.372619913458628	null
CCDC122	0.6377921331598679	0.135713980724714	0.28762026329183504	0.686144907343233	0.593503812343006	null	0.201243679916257	0.242536457394349	0.41953932852973796	null
CCDC124	0.9386490965830329	0.125670571683373	0.9093742907043001	0.35667702795507294	0.46226933796337394	null	0.960530309265364	0.7063386707768321	0.229136475426895	0.262654717888666
CCDC125	0.65121585221806	0.9099331682130329	0.462025923438335	0.7387967484558341	0.7448436014140191	0.24154339538013397	null	null	0.554942158862741	0.578009281332325
CCDC126	0.5336064712919479	0.908386672585752	0.42320713895663703	0.406517262723291	0.26675712842974203	null	0.42320713895663703	0.41605772311171	null	0.0786821535926061
CCDC127	0.325761406595097	0.24643574641456797	0.360300711247295	0.7880130946485872	0.240147429254994	0.23201423763047	0.714749039156761	0.801010384908462	0.691188272077326	null
CCDC13	null	null	0.0317380646957207	0.36701247856624397	0.19460082123776504	null	null	0.8075190500609559	0.462083378965628	null
CCDC130	0.320610336776675	0.237861090076392	0.32924487960251697	0.696258602777634	0.400063487108334	null	0.45557209272108895	0.67366944243043	0.359504972941401	0.755703415107391
CCDC134	0.3929757999191721	0.911399485992168	0.36085556726413504	0.31114655065721997	0.20411590028573004	null	0.36085556726413504	0.30857147882104696	null	0.40420914865061497
CCDC136	0.254628108857455	0.967803970464808	0.417179082985245	0.604509134131378	0.723703975351692	0.8907575713752021	0.44944182781835795	0.293506591464198	0.5351919658523511	0.20660435167898997
CCDC137	0.439423943007751	0.12827643707950098	0.876500018209613	0.336618946531876	0.7549213678912121	0.40607277870629205	0.7368929335010591	0.20165954698287603	0.6196863832191271	0.730891687889673
CCDC138	0.526771185984144	0.725652318483582	0.7475867571740159	0.3733434750202779	0.204423752996905	0.766455768658019	0.7475867571740159	0.424482488914189	0.8012905117604101	null
CCDC14	0.616002103931965	0.497698695849322	0.9088118835761491	0.263173121720526	0.5421496679110039	0.630546438920612	0.906619753414066	0.691623373376607	0.4719672388773499	0.917234810635178
CCDC140	0.8645250246671491	0.6620599175728349	0.18451324880825698	0.18228119156647898	0.561550250272187	null	0.205285201078422	0.7240068872608342	null	null
CCDC141	0.5489588936905561	null	0.41102831985262106	0.19572230304592003	0.14677403773197198	0.5580643529770811	0.37198513427109703	0.11334784231757598	0.5268916630579771	0.6998412041853399
CCDC142	0.0059384007600628	null	null	null	0.93581450063915	0.17346710192899403	0.32016476078913	0.828799055266775	0.655869749877785	null
CCDC144A	0.346953276970563	null	null	null	0.6971662372902061	0.711669989872134	null	null	0.547081696307088	0.33270215589234897
CCDC144NL	null	0.0502144795310715	null	0.441046600440283	0.0151038798264095	null	0.32325137841824103	0.6490507892113779	0.0701980252114589	null
CCDC146	0.36022268981944705	0.0460726294899317	0.134669712558887	0.392237200032178	0.569607020865633	0.20964605916585102	null	0.58599353006038	0.137547803864559	null
CCDC148	0.7511608110759119	null	0.21266251706757397	0.9687470955666809	0.8060960260563481	null	0.6502360053135251	0.516142122458408	0.202654774510825	0.670689787397946
CCDC149	0.35119693089630893	0.24046945142814302	0.15635754839312102	0.560002305200544	0.935130964556424	null	0.15372868601735	0.18578810754267397	0.0814905509794657	0.18077580119513798
CCDC15	0.366826964398	0.10636453890994901	0.26097246366350896	0.37586327156793603	0.000399285143046102	0.0018625833175509603	0.246625139083397	0.60097101387276	0.634473919875739	null
CCDC150	0.960242156333931	0.0351697825104613	0.529437976928823	0.134978704393388	0.242481558106332	null	0.880507045693254	0.9325714620869281	0.296771271807166	null
CCDC151	0.8510556959856871	0.400912029973943	null	null	0.46671992030596293	0.619217963439558	0.193985508861606	0.8267130852166501	0.0664274321236815	null
CCDC152	0.17019314900103197	null	null	0.8391459350184141	0.57057399900754	null	null	0.9403622553449309	0.501426781733507	0.48664945210165295
CCDC153	0.0784172869369713	null	0.0838072787700708	0.263470943199176	0.47979792015767797	null	0.13762388012448298	0.59259265796563	0.143584408803316	0.423320441012476
CCDC154	0.0612195268215975	0.5337348058282221	null	0.9497041551078079	0.553363722492255	0.461925340446892	null	0.23408414391441099	0.9411843717858921	null
CCDC155	0.770769269255575	0.51408878068275	0.550063870027944	0.34992458745274296	0.0096665464772191	null	0.264395429356125	0.497140296674584	0.935548828124668	0.632172612984086
CCDC157	0.68699144592381	null	0.24012608644379999	0.7644388714840842	0.0172359140469216	0.90498993121556	0.24012608644379999	0.912082517216625	0.818313234244082	null
CCDC158	0.8030799050054671	null	0.0391985340165031	0.8035380856135179	0.8509316850097031	0.3774501740085779	0.17971130942315303	0.424316246277382	0.417145105238473	0.514487107100809
CCDC159	0.108364558282971	null	0.13833222479413598	0.233259557520722	0.10380222731170699	0.58518222263527	0.598058273281085	0.0779193572775999	0.326530125915218	null
CCDC163	0.199714267548445	0.9889025802024491	0.57249349624687	0.0467772990358242	0.520952592417639	null	0.7445388746182341	0.166471925694742	0.10705128954914699	0.245472678586196
CCDC166	null	null	null	null	0.8755087897711759	null	null	null	0.341002966890131	null
CCDC167	0.701251781288561	0.62486590650958	0.320025511861136	0.159771360134142	0.291301882425465	null	0.24581173086641897	0.21851929336320497	null	0.572903780083405
CCDC168	null	0.428758044375479	0.608319838423688	0.9646917510555799	0.587004348417735	0.368238445494999	null	0.9058956918922371	0.70319228210246	0.6796197384295121
CCDC169	0.45320806612375103	null	0.301232439877273	0.573774509772398	0.629368277174169	null	0.15448188314883302	0.352395219460705	0.682558640797954	0.153563557246428
CCDC169-SOHLH2	0.42246566784981293	0.479190146878839	null	null	0.611790236368367	null	null	null	0.754629540773704	0.153563557246428
CCDC17	0.13212050486656302	0.11910337458905099	0.6053647880882889	0.203912675257635	0.29997661812243803	0.25751077602558103	0.6053647880882889	0.4093299837680329	0.0360202474878617	0.253379807944142
CCDC170	0.0195602136849815	0.0832520475980145	0.333542687479659	0.67452150770496	0.20523656903498497	0.550742861061438	0.315660217401058	0.421295463029974	0.8693199356420709	0.9353101955314459
CCDC171	0.9464590761819509	0.954806681025069	0.910735233544703	0.9607844844433979	0.334351241725456	0.5334846518545471	0.682224188162165	0.670419580534114	0.531511013180774	0.496043511944609
CCDC172	0.6147180161614321	0.443933246301095	0.344445431958213	0.111287753096706	0.7293142858837192	null	0.344445431958213	0.255137308114132	null	0.6149180140647211
CCDC173	0.358749757594015	0.6291005743295429	null	0.643509922002423	0.060634331479689	0.553935992755614	0.584281714467572	0.570835236812682	0.260824916768057	null
CCDC174	0.327297922704947	0.499325621921083	0.552540118472966	0.12185243443463101	0.7510901573371959	null	0.28892810761647897	0.056517987729833	0.160638163330829	0.611335918856422
CCDC175	null	null	0.15124896671399	0.823446252047169	0.271103555702142	0.47112610107382297	0.9924645933237809	0.998837958343722	0.582223121905427	0.19776120510954603
CCDC177	0.111520603016121	0.157357654528594	0.093477629689505	0.321152957979873	0.697211598588268	null	0.093477629689505	0.29448701587471504	0.23575202689173497	0.29442218762528805
CCDC178	0.0805737076190225	null	0.805155720574978	0.502789726350689	0.30395360520367	0.9345168688449691	0.7822946499871279	0.970540067588466	0.615771957990399	0.7644871079019571
CCDC179	null	null	null	null	0.991633302741048	null	null	null	null	null
CCDC18	0.029253324740697	null	0.0317023579568291	0.009230329561892741	0.6259435421841301	0.152974586118573	0.0362410205146495	0.0519211033795438	0.482568911369838	null
CCDC180	null	0.0941700992056392	null	0.450359088276461	0.0754537950717438	0.47480970076116596	null	0.161897026746266	0.837563208204672	null
CCDC181	0.6167009767921321	null	0.15301807407224	0.26531876389062503	0.13570887098441	0.912296354779754	0.88568412405453	0.840278512622245	0.5131280841924339	0.791054734472616
CCDC182	0.0866691541876148	0.0362756128838813	0.8061554877655229	0.0348072202267846	0.310655987383054	null	null	0.0114121814570811	0.589392377779258	0.64661480453948
CCDC183	null	null	0.607157875177043	0.967624988615177	0.518439120761321	null	0.6368435968030871	0.31853034918670503	0.768381404765753	null
CCDC184	0.43240069264065206	0.8538618483216469	0.541496021490117	0.447122776840626	0.37106330087374	null	0.5532530406256739	0.838527237042832	0.0582608970002312	0.7794270899368149
CCDC185	0.376695218502262	0.22344429290685003	null	null	0.397077919145909	null	0.309595719216718	0.289494336352398	0.256021443771654	0.718385544218048
CCDC186	0.27672864787427304	0.8755015647942801	null	0.6512067750118921	0.587508403914999	null	0.09392662406442698	0.8066725830437129	0.958742292408903	0.610795270210444
CCDC187	0.8545016999441349	null	null	0.730193727612478	0.837326542201804	0.697896106988634	0.9763952447247211	0.8307542533887109	0.0857021397371309	0.7283148174417521
CCDC188	0.701348834858731	0.313234823435006	0.68415719467929	0.615502729946458	0.553134288331191	0.49817627251757	null	0.66451451667477	0.899032225567244	0.484098908027014
CCDC189	0.906906599939675	null	0.82368205468418	0.24424758826746198	0.17254859541136403	null	0.49217303635953097	0.444528095089306	0.18985372931013503	null
CCDC190	0.44510268816534204	0.721241153464737	0.728581357795407	0.9049383201367271	0.694995518387761	0.7010725102716221	null	0.00455624492718831	0.939530300842426	0.78766825939547
CCDC191	0.6115287385116259	null	null	0.754087119811165	0.373265694367449	0.6433765561837189	0.6116195481633929	0.7832694130880471	0.9646485893521071	null
CCDC192	null	null	null	0.295727806402123	0.924264893176346	null	null	0.712228379352674	0.31305850820103803	0.10890196776786801
CCDC194	null	0.512941885816728	null	0.39832630845705397	0.7067865463941451	null	0.280681793928124	0.39945198418742606	0.6623436695355072	0.6121058193718499
CCDC195	null	0.0955916463803835	null	0.511912190146858	0.400053194954797	null	null	0.9089378384247991	null	0.6969885523519489
CCDC196	null	null	null	0.40881405417621597	0.299576612086242	null	null	null	0.25428284798142603	null
CCDC197	0.82008696607775	0.18964192177667602	0.0404637540017547	0.0694496410435423	0.12299002435354499	null	null	null	0.729613725541923	0.44312660478721405
CCDC198	0.200151763113517	0.699442475886984	0.551806878233059	0.70688394996898	0.6721903112912111	0.5808423452473671	0.551806878233059	0.8947375446064709	0.648807568037172	0.9989527341215659
CCDC200	0.5874840183954599	null	null	null	0.5610580563083299	null	null	0.889519100969803	null	0.48592378620592297
CCDC24	0.762600925748726	null	0.867465032991715	0.9634390571862991	0.735603817250228	null	0.9712637413970059	0.798980660422989	0.4016264106316721	null
CCDC25	0.7157294357506759	null	0.556583452852213	0.9807224012548609	0.185733281422198	null	0.517586607118354	0.624371288849655	0.36638510459615203	null
CCDC27	0.506873499599914	null	null	null	0.803430605911386	null	null	0.6129205655657249	0.0703668345873586	0.00591882445605663
CCDC28A	0.276239001389853	0.903753836719725	0.12147042152040899	0.0773289494224878	0.227323247616073	null	0.293593394277029	0.0972094284181888	0.10585277170983301	null
CCDC28B	0.34946901342010805	null	null	0.23067048608524	0.831960124595842	null	0.524941948472259	0.464075278553177	0.551342595992931	0.30846566058982
CCDC3	0.551546957051252	null	0.7575061321920021	0.729369990074402	0.192335003348519	0.7471973578413941	0.48028668141057396	0.9428964917195449	0.619891937181464	null
CCDC30	0.693061974148438	0.9060416233296908	0.15416984188470903	0.901275134460185	0.6497333993044411	0.371234418268351	0.15416984188470903	0.8990726661316758	0.633164027041523	0.630405202484441
CCDC32	null	null	0.427860850364551	0.9240445873684872	0.0701330522814119	0.239991484029753	0.27006177283801897	0.718134373616336	0.431949513493685	0.6315995985880679
CCDC33	0.0802249070126984	0.6957247000193871	0.60357433352817	0.678100786149712	0.799582720377765	0.796716471323686	null	null	0.605098458278442	0.950513555571347
CCDC34	0.464735977281707	0.00292066850040218	0.650199444815498	0.29412963894187605	0.00040534765925504	null	0.7270974664824119	0.40692366720330997	0.605803633745343	0.50174566732648
CCDC36	0.9207791467522549	0.424807376341842	null	null	0.8382036111076899	null	0.667895423454031	0.984734515353667	0.910554464439998	0.9083681104098921
CCDC38	0.7190387459036299	null	null	0.475089153353562	0.6892194410068421	0.315458029050109	0.40328939554092497	0.545690546010956	0.8416339471486279	0.9730159529652719
CCDC39	0.694118831778316	null	0.8651584240820059	0.19385487904069698	0.877898833117402	0.28702132972706895	null	null	0.989398279431127	0.21305178432925198
CCDC40	0.9173892936488521	null	0.22344682226201198	0.376366464873444	0.908665948683022	0.500219607946004	0.297340802048572	0.6216574395553299	0.388980261037868	0.5355490095482279
CCDC42	0.517026950016257	0.5869748617332329	0.716786507668321	0.161064651838684	0.48315301771717206	null	0.6569198794741661	0.28681621251706796	0.980732150396408	0.20669896083039102
CCDC43	0.25978064666688605	null	0.775556252977409	0.907846204893238	0.625391676253136	null	0.31568050693864197	0.27776498733981	0.47561587147141204	null
CCDC47	0.671080348112787	null	null	null	0.451936737110266	null	0.0366928392446593	0.154171398943152	0.0508014009111144	null
CCDC50	0.242581142879523	0.28743432546564396	0.386271788866954	0.26856951058952105	0.140244825215674	null	0.338409875360611	0.6660593513397199	0.8066027075040559	null
CCDC51	0.849274118479817	0.465261561899511	null	null	0.142555805588622	null	0.642755692411409	0.0584235630105931	0.5610870781267571	null
CCDC54	null	null	0.5128246903924559	0.37250026574069	0.589135147661182	null	null	null	0.7289042785171759	null
CCDC57	0.376353213886471	0.136261057413463	0.678065229846458	0.7502735764683158	0.392129910319168	0.363851399142789	0.6120039191449611	0.12414956754234599	0.7072090898880931	0.24119175804220103
CCDC58	null	0.8055472254200571	null	null	0.0317223737874222	null	0.267754170453103	0.498125809826889	null	0.25305748017942103
CCDC59	0.202209377248415	0.45260233240004205	0.5642440956911329	0.448179417272531	0.314105435490864	0.301446952117167	0.13035549594592	0.152205968869965	0.22689257608965	null
CCDC6	0.8390257015111229	0.596456012174978	0.9855079414726821	0.92698435781444	0.8694390399433051	null	0.9684439387720409	0.84443237345614	0.6624606183860771	0.906842165182561
CCDC60	0.422866908384973	null	0.684029931297522	0.159997029248848	0.9361338645933349	0.224819284751778	0.684029931297522	0.7504822056571171	0.400117450156943	0.890142582946205
CCDC61	0.179810965280054	0.6771862294342309	0.389242728485035	0.42007801375701503	0.350712481405233	0.768928286021515	0.4905410092201021	0.513695759069952	0.35170340231298103	0.769224614064208
CCDC62	0.112696087441477	0.977190142871874	0.717805342917907	0.7258614800840358	0.734235093361509	0.315215085718294	0.717805342917907	0.51585892542528	0.6359739136404521	0.189827555755728
CCDC63	0.495670505638576	0.9512731890960309	0.117309038170201	0.7867305030978492	0.8565391441359879	0.485642946823122	null	null	0.648133498006156	null
CCDC65	0.916773845549153	null	0.17980352084162698	0.47138844053747997	0.237228753183675	0.485616988398317	null	0.9364459651842791	0.364661936577125	null
CCDC66	0.41971370916162104	null	0.7312462253649549	0.0647111487624157	0.35547261710323497	0.858482614745274	0.7280662722689458	0.27535610942255895	0.0423823182152268	0.8406412962700022
CCDC68	0.101210788921036	0.322470720558286	0.0460993246613763	0.017111574356901	0.75150874476292	0.774112162701146	0.0486474810516438	0.171711978932706	0.797012599132599	0.9292764899318979
CCDC69	0.199860520251643	0.6835198297950931	0.9268973822437571	0.8649972257749009	0.788899963017904	0.8780689653212191	0.972918124482984	0.9482907834486501	0.5874822939568579	null
CCDC7	0.4499803915217629	0.0442251422028812	0.24512903265722602	0.506942936691868	0.913005006785347	null	0.47202493117848204	0.698065315006001	0.38767759371198995	null
CCDC70	0.8135921144096999	0.961808890654572	null	0.762975429722735	0.144632231613667	null	0.20265422724088897	0.16617348747159802	0.5824055382808481	0.5633490795564721
CCDC71	0.332827837790112	0.627331924954711	null	null	0.104659225949574	null	0.119384537516945	0.37495682031483096	0.593730773424987	0.508120451227013
CCDC71L	null	null	0.0767119447610605	0.0252648618959659	0.151226481095599	null	0.127595466828898	0.330840788535393	0.4152005198300979	null
CCDC73	0.9997145629831881	null	null	0.5219462560939759	0.46727821793325797	null	0.740396997285987	0.857247320267597	0.809712766249572	0.7338291426279769
CCDC74A	0.6795719493889	0.827945391234296	null	null	0.027159548473908	null	0.42900007634122206	0.101926361591784	0.30192405025896096	0.5123372608639419
CCDC74B	0.14082750496411403	0.682269439751344	0.18551542675217103	0.542791213985158	0.0583308470598605	null	0.18551542675217103	0.345395395082809	0.0761480791960158	0.7084135786784741
CCDC77	0.8185487293193	0.6773595465018989	0.674006728307245	0.92421538672012	0.00446172387910293	0.663654215997054	0.368977219405074	0.36993182446634004	0.133915842727205	null
CCDC78	0.28389825226806803	null	null	null	0.596227066666069	0.13090738406667898	0.227143190527153	0.24964838674385198	0.000317122479717935	0.25758178363447
CCDC8	0.20324510291727102	0.201404700337698	0.800332937810573	0.153017940247936	0.19769714295978	null	0.800332937810573	0.180057692051389	0.75964790317827	0.316692999872537
CCDC80	0.924053098126428	0.5978749082332321	0.525416704475199	0.8326445088275899	0.100997395337995	null	0.698181433098091	0.9745246442962879	0.8084101594591411	0.410119323044056
CCDC81	0.385934849444168	0.2564019556492	0.328274814100272	0.568166073102805	0.303022542886353	null	0.28255615532569894	0.0390863444570348	0.732764287746286	0.0115031613238026
CCDC82	0.632547487009724	0.5769934019792629	0.918963873987557	0.93666023243123	0.6115730348666839	null	0.6628521692402509	0.681587795985928	0.255928933201279	null
CCDC83	0.308623299766182	null	0.195120022713401	0.78549866242771	0.31620264738167	null	0.9250367487849459	0.27038017128604996	0.5566592032754389	0.8787285379553491
CCDC84	0.118963297727906	null	0.869101939939242	0.271760514793421	0.950672997190581	null	null	null	0.07504786075727	0.7951545298228492
CCDC85A	null	0.7531990772227579	null	0.583430501473604	0.901947240140249	null	0.0454195203973657	0.0459301576246511	0.3496170260928079	null
CCDC85B	0.15666302134715301	0.0749627298331565	null	null	0.0979509463454449	null	0.0617196449221959	0.152288208144184	0.23603512054549802	0.178501541843496
CCDC85C	0.5453876810251049	null	0.5405177959670789	0.8568951014548679	0.640465776374643	0.41920817740036204	0.28524575239207695	0.196010307072578	0.304793589379683	0.557197444741936
CCDC86	null	null	0.0620379268226265	0.6898827852630949	0.283764308600992	0.18387455314609	0.0019100693181474102	0.0019359783450391102	0.500754667982723	null
CCDC87	0.601363463950208	0.5371393253686451	0.7841559402646829	0.40076960705416703	0.605941064867489	0.567969501592818	0.919214271239222	0.9505906821721801	0.6808636271008239	0.818458934738547
CCDC88A	0.936055737952998	null	0.812135434555784	0.931434746221039	0.815221180189818	null	0.769327805236218	0.8035855114735649	0.44991600298421897	0.285731795886673
CCDC88B	0.253808238845724	0.7949741476351451	null	null	0.5632238317314731	0.959623629257324	0.106761362987619	0.11077104690542501	0.725128548637268	0.30075441399696
CCDC88C	0.955198101126633	0.0860199951470317	0.6453262164986451	0.979582907181942	0.587062046559333	0.032172054312231003	0.9184848653545999	0.9546384895977071	0.8372719767774358	0.10915007505031801
CCDC89	0.8941791619025851	null	0.8218215705693459	0.6875937916069851	0.252896051973109	null	0.8218215705693459	0.6860422357363659	0.666014274987809	0.6921004522048129
CCDC9	0.7815499588704692	null	0.836962449813807	0.8161528057194799	0.8050757572788979	0.108472449796771	0.7026263676607759	0.9339228958542991	0.368277102646133	null
CCDC90B	0.607477761485261	0.900629653334183	0.20225999488186602	0.5319779205102639	0.464123529436168	0.5871508299504411	0.40363543806529706	0.5891077171873679	0.680686708637526	null
CCDC91	0.36006862744252294	0.0946343007922157	0.188471215826972	0.295135771774636	0.231956263215571	null	0.813053389804372	0.303433578479101	0.399048303982051	0.16432240587380498
CCDC92	0.375521774545119	null	0.501492761231446	0.6032908432678571	0.628235250899119	0.6733868458877641	0.7169450982146229	0.8761899141196121	0.249358303289451	0.272676922318211
CCDC93	0.9695462041429008	0.21272648823789603	0.626673281497541	0.662612611049667	0.5723997164619681	0.646585711649141	null	null	0.9993223828349692	null
CCDC96	null	null	null	null	0.10849196338461001	null	0.199867792151721	0.9639837911135359	0.9404022221937	null
CCDC97	0.35354096682713704	null	0.33568220949599104	0.37503680686424895	0.9214043130886741	0.32182015893737803	0.42924615542251604	0.41164369332059997	0.6969946099017249	null
CCDC9B	0.9714459704450649	0.36932046811003	0.507900204995443	0.36913062648152	0.9311097262699509	null	0.40244794977979703	0.195599358561351	0.35184701980014205	0.0963332691841778
CCER1	0.5228442557964871	0.673801595459218	null	0.652236840932955	0.10474192258894	null	0.12028336756553198	0.503198262379145	0.8816807319854559	0.0330841313750451
CCER2	0.44561380360383895	0.196748716630885	null	0.283164896121917	0.206065987302326	null	null	null	0.8163268930452959	0.0927593698835169
CCHCR1	0.16095517922237	0.096346742251489	0.0348093798017306	0.0842736437142935	0.0799615579928007	0.502179081790328	null	null	0.263665231915644	0.9744963810875191
CCIN	0.630056874312696	0.444743493837045	0.701448202184197	0.32009706485872397	0.22726247976270703	0.9230806741648969	0.0234401246481527	0.320863184754322	0.8780256083528951	0.22424302148395103
CCK	0.8407106457675609	0.7948437279660291	0.319078053336659	0.42646485633605896	0.214827394820057	null	0.13296781286539	0.0872138660290631	null	null
CCKAR	0.572166772530195	0.29073755114819605	0.322827922583174	0.378872894331341	0.320034325001473	0.37695919164633795	0.21046721654455497	0.12106769789838501	0.247308934168038	0.14222877173754
CCKBR	0.790937494983068	0.165414944743115	0.522045553652019	0.88700694877578	0.8745037210887959	0.6996566054204739	0.522045553652019	0.937593890584919	0.7724734801419209	0.892849596060574
CCL1	0.23768576751234402	0.298991421610036	0.10146947211090801	0.0562427078397628	null	null	0.243294715777829	0.22833735435213198	0.653928406720705	0.6677046912257829
CCL11	0.6757402074319651	0.044564589143634	null	0.848913632583165	0.18444721610162898	null	0.216134727940571	0.9733988460241779	null	0.8757359414812091
CCL13	0.95935924339513	0.21765371910988	null	0.849019082942385	0.0420053881805835	null	0.5722884023721939	0.662170268338811	0.579600972051618	0.37367825748513794
CCL14	0.277004657031091	0.45746587038677	null	null	0.298913090499649	0.347999475246181	null	null	0.258661346884333	null
CCL15	0.24933470727226603	null	0.18534146471016602	0.5051138317710999	0.0524371595205848	null	null	0.8040089109184809	null	null
CCL15-CCL14	null	null	null	null	0.152970585827413	0.347999475246181	null	null	0.204478850976168	null
CCL16	0.539645934409956	0.8518386567295079	null	null	0.0924784867611048	null	null	null	0.7343692496080708	0.8255445689393499
CCL17	0.7749008804695942	0.0077797233556447	0.61747303007965	0.31451899725413	0.17905912907357302	null	null	0.6976718427458399	0.953032205803515	0.763998586077639
CCL18	0.563478341466679	null	null	0.266941557075469	0.791204516794857	null	null	null	null	0.367946479583625
CCL19	0.9730122654937621	0.9322110311209449	0.181871089150863	0.181871089150863	0.904937151140813	null	0.956130254814263	0.6307332510029859	null	0.8386722627081791
CCL2	0.7449613220299091	0.7590589922653601	0.7059889646781221	0.0559999511508047	0.0660850089516412	null	0.652336233114977	0.739872609370403	0.974802160086418	0.42267332311730293
CCL20	0.637155877298934	0.328887751751084	0.5189469346299249	0.35796172998040204	0.8517295183505741	null	0.147231934823321	0.0243611806774049	null	0.304998458016917
CCL21	null	null	0.8529918148337329	0.6586667970184301	0.0191599557781128	null	0.0240896150236111	null	null	null
CCL22	0.584089509737329	0.12424405548077	0.72063429161254	0.526395117054437	0.8758200833855191	null	0.531397283759844	0.0658136415666737	0.13349738473258302	0.21763012315527303
CCL23	0.0742099029778786	0.187029072822338	null	0.30367699176013396	0.6938006401277371	null	null	null	0.505329443024896	0.30020495951237003
CCL24	0.162572850957302	0.879047445070263	0.3594713719946179	0.532523782292677	null	null	0.377991725487741	0.8877235536365649	null	0.7145879198864821
CCL25	0.32152135334700105	0.40718272753483703	0.3365677149831551	0.9213664442562991	0.371118687679956	null	0.3365677149831551	0.712830907758048	0.49027751620281396	0.545320367438857
CCL26	0.910669308321721	0.700011123897028	0.944774301784089	0.466364204988399	0.5454547217004849	null	0.939136655672297	0.743108912650959	null	0.506875061316133
CCL27	null	null	null	0.205390333389492	0.775794456127045	0.714013974654645	null	null	null	null
CCL28	0.596598321730719	0.537840633705592	0.642918887688274	0.205822346286126	0.980276601781359	null	0.70708175630826	0.8785490269487041	null	0.902296902464148
CCL3	null	null	0.31573207231751005	0.16120171241084602	0.505842941106628	null	null	null	0.0293752258341748	null
CCL3L3	null	null	null	0.5895291696639311	null	null	null	null	null	null
CCL4	0.393633091268928	0.676323033330065	0.6671605112603011	0.524926930924609	0.50155902021817	null	null	null	0.5712065758139699	0.42909704319476394
CCL5	null	null	0.8613881659706201	0.38254430150097707	0.8843418684221619	null	null	null	null	null
CCL7	0.15934827774636998	0.787909214156269	0.6846243283097979	0.6729955062388221	0.6446087859556371	null	0.18309705143135604	0.9372805721197729	0.9158558473515691	0.133797183854379
CCL8	0.0368886721614253	0.12645512199082498	0.23479218751318998	0.0775850395196973	0.49246493544058895	null	0.195996266061855	0.297096954866255	0.7971094991363391	0.125756950144246
CCM2	0.457275210230985	0.8162601974202719	0.7026317703409749	0.596492697389828	0.810381565397515	null	0.601457624462538	0.775717580295133	0.15532491174086702	0.5961708269737421
CCM2L	0.264665630167278	0.064907078329659	0.0370126448141572	0.7390812626462929	0.0198843015309502	null	null	0.8305109962151179	0.0146824635062579	null
CCNA1	0.645340967595931	0.364789825801909	0.7521596574060279	0.8069238611616351	0.26400999531636	null	0.843770962343825	0.7288075052812779	0.40413383837137995	0.577878339006179
CCNA2	0.124837643170601	null	0.10882480583991601	0.13273006343170698	0.7673953339728521	null	0.243923870577547	0.131172862299708	0.413090374397121	null
CCNB1	0.60047316054912	0.37007725009698494	0.41733240787333503	0.45302403184646894	0.27210810659997897	null	0.41733240787333503	0.45950574120919707	0.212216329208859	0.5633666122527851
CCNB1IP1	0.9349662449361651	null	0.36820259221488	0.155126045467429	0.150402541488689	null	0.453034603815747	0.11715469730620001	0.198344369669799	0.543516019549279
CCNB2	0.8382381029858922	null	0.380226556910825	0.9562839741814769	0.712168696028388	null	0.380226556910825	0.9562839741814769	0.20406782902342602	0.735973271589216
CCNC	0.41610375166650504	0.20761291865347303	null	0.5828607470625501	0.873048870385399	null	0.999229352166365	0.31432352268700603	0.0151635083125228	0.861164223727963
CCND1	0.31452872447225605	null	0.20174268397663395	0.272935650446251	0.16798396106057997	null	0.255302649167889	0.339687214905599	0.539245552768048	0.31921158169701397
CCND2	0.380191061085805	null	0.8116823587339449	0.5931294983219979	0.650997333337324	null	0.734959372513583	0.297509052666615	0.851876850135205	null
CCND3	0.9364582261820691	0.46735275025487794	0.23913903762531602	0.8658757584528322	0.14174410908048402	null	0.694300784644386	0.621607055556575	0.769301451075369	0.9539148809394109
CCNDBP1	null	null	0.132315129762203	0.7612285759072059	0.8079241918884928	null	0.6377329183035091	null	0.147242376976262	null
CCNE1	0.411096140114364	0.378745910622206	0.858629649774141	0.687357505315206	0.281364623038204	null	0.858629649774141	0.340796054486356	0.484652687333322	0.7402873026499259
CCNE2	0.12381301685612599	null	0.528342534261255	0.436817302180318	0.150005580630666	0.00457350025579828	0.6462060524325699	0.444315947925391	0.128369958434279	null
CCNF	0.005932295499426529	null	0.005675176443753821	0.175658605425013	0.8993614551928879	null	0.006045838438371479	0.270654952221441	0.4544799309925321	0.276496358627685
CCNG1	0.386191088286396	0.13755083029749499	0.421315439656828	0.387601806678878	0.758356086486012	null	0.3730218938514221	0.216886772758739	0.869652090235335	0.36129379148320007
CCNG2	0.4014392938840561	0.18355880129659302	0.5140194434140349	0.284594467929662	0.23346957697230603	null	0.510696012203184	0.5574938243494261	0.9591051956438409	0.998138165364432
CCNH	0.411953286147979	null	0.8795932533536519	0.47843095917498796	0.475504197098043	0.452080674677383	0.993619369153603	0.965835937353391	0.134619990670299	null
CCNI	0.7939098060229559	0.948673846367777	null	0.187819036478345	0.0969354558408591	null	0.0291842300188776	0.5529224586370339	0.512044370529498	0.0136139126712954
CCNI2	0.911067121026742	null	0.8030363906591751	0.395036851695762	0.677567400440164	null	0.8030363906591751	0.252463552504777	0.527601709310653	0.29893121187184496
CCNJ	null	null	0.20522510055778	0.662154843695813	null	null	null	null	0.7428638977389641	null
CCNJL	0.5478643678039771	0.877734846969078	0.9717849525116129	0.18198927080355604	0.950529036252989	0.8025941238657119	null	0.456336784899325	0.7041875936928141	0.706444405654232
CCNK	0.8023237643494501	null	0.173314034266248	0.365924471021924	0.501799520020145	0.384159477432756	0.682412059551014	0.9473108142728041	0.9315264586607759	0.5292846680168211
CCNL1	0.0161590222850623	0.955976997378272	0.00871996577584755	0.0103732661036444	0.932614600874723	0.8451184707182329	0.00900546519541257	0.0104114744759561	0.0138856448717739	0.00928929523715982
CCNL2	0.524003471352347	0.982558055174471	0.759585157107805	0.7867303724170659	0.417791746278503	0.9905405427392	0.5765289292615661	0.5387290224182401	0.8918496417363891	0.51838931464567
CCNO	0.669843131161047	0.794126398975243	0.247996256135709	0.599406710664156	0.16827500958330702	null	0.230966637083374	0.156570675742129	0.0693160006167728	0.367142476532581
CCNT1	0.48712929299630703	0.938508621410483	0.6764867349856121	0.9413618712994459	0.501308294300264	null	0.6836010198714749	0.9769299469381151	0.5771372411247739	0.812388337277942
CCNT2	0.452220293538226	0.0231143026654166	0.12583868316119098	0.157395533621825	0.18782346716943	null	0.12970042481193902	0.11201132318608999	0.7648984053536599	null
CCNY	0.7955910035425999	0.17106357812128198	0.92961905842546	0.667140223980301	0.448859688577374	0.8919945242893341	0.617757266344152	0.760877879639222	0.865858486813729	0.872087604194798
CCNYL1	0.8569682342534691	0.29084501611294	0.86908838752207	0.687626570318895	0.49502777577926205	0.10133172965336999	0.86908838752207	0.9231333734242809	0.817947884355975	0.6656832239301981
CCP110	0.30934407732416397	0.00557444914744798	0.211620242892535	0.365211091100989	0.199921611025476	null	0.19918177445912197	0.21566234749068902	0.3311768916172	0.0938035324839053
CCPG1	0.7573153644701941	null	null	null	0.0264855642249846	0.361143615230947	0.140807151077755	0.8872035514631501	0.0215250079574067	null
CCR1	0.17010502156774301	null	0.540234950077244	0.32125613419031607	0.0852333643695828	null	0.499944792861917	0.193099773430691	0.247821660808779	null
CCR10	0.685172194266776	0.6304348989085811	null	null	0.10174545692575099	null	0.4561643288478421	0.535588168168482	0.430568565769576	null
CCR2	0.292629001372456	0.9947516823415479	0.8194816549859829	0.939752918714524	0.6906344443631479	0.833013436775001	0.845585918722276	0.9833259869892069	0.5227959938498971	0.9174444504468019
CCR3	0.827503222179054	0.8781485985589691	0.41662491270917895	0.231567792183968	0.611426631522787	0.9129194048913241	0.584971917846071	0.246353666937502	0.256217566966677	0.0366234968118219
CCR4	0.663478476449074	0.797450170212525	0.0110380779151054	0.7298334058768009	0.394308749862522	null	0.0144269746839414	0.287536606214732	0.0350621769859345	0.112372017809181
CCR5	null	null	0.7477063672393921	0.472405543046264	0.872343884969793	0.39583048205256	0.16895464988476902	0.49780962994668	0.466890395251459	null
CCR6	0.25373950442693605	0.26822572346629003	0.22962505552332	0.105177144726837	0.275126518617107	null	null	0.9070102983871401	0.331313956105697	null
CCR7	0.0796282791084817	0.19436605904561102	0.198202246523928	0.522445967301225	0.172792075449364	null	0.22116339105654395	0.5266146880960779	0.490340356057714	0.0896104314762199
CCR8	null	null	0.57918630177028	0.194737161011159	0.0380710216767683	null	null	null	0.45667158362361604	null
CCR9	0.0107155293335213	null	0.18542266266899998	0.6552806876248349	0.913609795028938	0.855327914696924	0.007107981904321829	0.0146401941011434	null	null
CCRL2	0.237254352627185	0.6642472028378449	0.7517796904341351	0.48731205512773207	0.545029267471608	null	0.4460702105982371	0.32677578371074	0.14951038293335098	0.910752836128114
CCS	0.35612359712948205	0.5568028730238629	null	null	0.527136072385203	0.25083830295237397	0.0999971754975264	0.0867428773652946	0.0208945590346234	0.818458934738547
CCSAP	0.940532965540019	null	0.546787328826502	0.6060618804403979	0.915685848738783	null	0.5541671418604339	0.9827127766240921	null	0.303539589498135
CCSER1	0.424025710261885	0.181307305191533	0.0442779259076651	0.11062297720806599	0.9257129709722329	0.90197007675053	0.018811721038784	0.0370499496696934	0.307036698174721	0.21783101604627603
CCSER2	0.112196548546911	0.6895064335081479	0.71006120534194	0.693420955286427	0.0074307588370099405	0.281978715447534	0.53200069982388	0.32436237129831796	0.7009457617455339	0.45494708101805703
CCT2	0.212052065129561	0.172036774580339	0.0228221762587053	0.0685834393659897	0.325268783633877	0.38125019797417603	0.0261988250679086	0.138109657484346	0.00457714586085045	null
CCT3	0.9233661605324429	0.282676110331694	0.631178584191705	0.821406965780874	0.845031283347329	0.386622566193224	0.917424102629852	0.93706233433738	0.701554286110712	0.178349150525548
CCT4	0.679522314782414	0.519734857182464	0.8978829179729709	0.8186368601467109	0.266817188289412	0.567594987632621	0.8580428144875459	0.717355661752478	0.9607030848569609	0.648879506580836
CCT5	0.984293517888699	null	0.8326718253528309	0.999385533737343	0.43784939451602295	0.86289024494167	0.48039142161318704	0.9886477810734781	0.568839106843193	null
CCT6A	0.0355371775070861	null	null	null	0.0469151504808363	0.0504960482404009	0.0332135656228961	0.0591612529988852	0.754474382210065	0.618021323517816
CCT6B	0.303632884118922	0.8243473812933259	null	0.853451337910266	0.0760014540587364	0.77861350902197	0.38220661773914794	0.519982119408676	0.393773891853521	null
CCT7	0.9542943872529829	0.8619112413920171	0.510719989143474	0.6759076462600079	0.7299429484650161	0.5872065149844761	0.5197536914778811	0.63975725216447	0.6426646086551489	0.305497173752297
CCT8	0.240562918158191	0.32685967457042897	0.449217866303965	0.776814541623486	0.0014230865744512301	0.637557451640943	0.663378398687933	0.6274466355608779	0.39457700582456895	0.6216577832403859
CCT8L2	0.7257077434321809	0.4177765566129939	null	null	0.79996087899763	null	null	0.37728559421935104	0.390844506625377	0.0539472293917151
CCZ1	0.9655157432193879	null	0.32945951859137895	0.8670672466996991	0.881052564218443	null	0.32945951859137895	0.849733043664059	0.341308339857639	0.649912935939299
CCZ1B	0.8389910751383759	null	null	0.190766902619034	null	null	0.9229605314005691	0.568739605188183	null	0.557538541653996
CD101	0.9017560242639059	null	0.6724572048662592	0.6833899150016309	0.30958616335115197	0.332597692219862	0.9017560242639059	0.7700065191754991	0.6767439978433211	0.828601246462294
CD109	0.144308445546557	0.39314545075350704	0.485202478730522	0.7723275965027571	0.711885922599592	0.265736823960227	0.5297816098654899	0.557606737785415	0.0788257677477545	null
CD14	0.920220649747371	0.296871760513164	0.9355892440430509	0.214071039842627	0.0998108669193106	null	0.975389394853328	0.8746978246163829	0.774680052143475	0.455408232383694
CD151	0.0174496655794663	null	0.7980893791784799	0.5932091778396821	0.9237764952484201	0.232455250120482	0.23635550154088397	0.631067066801702	0.0850122521748777	null
CD160	0.48151885104656206	null	0.39901700747128704	0.843181600504141	0.0573116663673392	null	0.635602575065084	0.442865433024076	0.0705062610117421	0.28297018709217997
CD163	0.7162940838603421	null	0.0559602473935331	0.085479011452959	0.052652609701015	null	0.675957044801577	0.4111939525409	0.499490640562783	0.0906411281689734
CD163L1	0.292324882629797	0.40713168437966896	0.0503948468916842	0.0572694572836779	0.9254936207242471	0.733181193176263	null	null	0.11553923203141499	null
CD164	0.6869743494352422	0.905472405849242	0.18705827415935397	0.15882863201489	0.787466558832504	null	0.8215720292695681	0.8352002782070601	0.9956163079334	0.9233922926571941
CD164L2	0.8148777549451099	0.0487706719675716	0.34511641318760106	0.0813339853975337	0.0621048016232353	null	0.409222172957226	0.110149576901267	0.786083714351874	0.8867118166627141
CD177	0.139813755746271	null	0.127916009808039	0.892727146665487	0.554794810064505	0.297405567345432	0.0504121910764249	0.181442961159428	0.0208944265814701	0.62743859221093
CD180	0.16710202469234198	0.262531065863038	0.26188406213389703	0.38077963650964797	0.100486071649453	0.748839301146587	0.118763824794652	0.0938322262403672	0.66069364242491	0.438226442540145
CD19	0.7060462563715799	0.37990958425390503	0.49700459763947497	0.22715576573493898	0.445357769294345	null	0.46981773549797995	0.0520689544012647	0.34136957393136	null
CD1A	0.8807333511301999	0.15122868260389802	0.843262288861307	0.7591918705585341	0.47800976787009203	0.922339055469988	0.92635603744064	0.574438274956537	0.601730398402442	0.5009795761770349
CD1B	0.937391362250081	0.0115517904730413	0.0630609318755185	0.606286272757538	0.43359792588395496	null	0.795823722991753	0.422561903748757	0.299649232436644	0.515715793741233
CD1C	0.609385766131264	0.853229049682136	null	0.6864158571484879	0.3502761148478039	0.619509030426349	0.392911829034298	0.108593319466685	0.441788244356623	0.4520479877919629
CD1D	0.7575808590317691	0.7485508486777049	0.693333025679321	0.937140717421452	0.55594877145852	null	0.232000923707363	0.257520184757508	0.9898150227149759	0.45252572008014397
CD1E	0.0652781842313364	0.207915126917251	0.211207777241978	0.4437986351073279	0.0389868097860719	null	0.6054609637925881	0.25684524007785603	0.0888324354949039	0.4851823674496671
CD2	0.0886398964198825	0.7898345169198709	0.972207140283872	0.850391946928483	0.7428184645470419	0.8976031415888209	0.9719313050728691	0.9386449777332769	0.670536572998217	0.9411969162795241
CD200	0.6027774616818871	0.199769826643996	0.806624493023213	0.00849817378882578	0.8165962006851591	null	0.8563931021691609	0.7783101119955741	0.42716652659015797	null
CD200R1	0.758244525726521	0.46619490211426295	0.545493297924858	0.27996651343781503	0.0691352126994877	0.750889066635878	0.537585808238658	0.543199593605714	0.793461622360197	0.42012920095319106
CD200R1L	0.20960461164695396	0.32131595986800393	null	0.668585851327524	0.17033589000907	null	0.00598136705702468	0.638044418854184	0.47375459654788205	0.728091733727235
CD207	0.12400619947916199	0.033606188175672	null	0.799216682007648	0.7827461361348971	0.809461669820291	0.554280063567764	0.648956085752591	0.6852627663934789	0.235184469944871
CD209	0.288340895874945	0.143776782281671	null	0.23357429295187	0.670943513269725	0.457309233425425	0.0833870533956536	0.486713751525855	0.39406105154563703	0.104692604243627
CD22	0.49604079414210106	0.909967672320899	0.0379126398073739	0.28660437098672603	0.698291798401973	0.3851768226688329	0.21978391826362803	0.14743487620957502	0.0352565401124449	0.105228540796592
CD226	0.85894607651574	null	0.18266560226225897	0.29303371070937395	0.163943304791096	null	0.0460185418139718	0.498547871939573	0.8249114946383199	0.36433209033625796
CD24	0.0961154892723552	0.054040854281952995	0.997312229439445	0.10819156215808501	0.059877853604059006	null	0.9968651920676971	0.13565010077993	0.797945618381104	0.536979412167816
CD244	0.0975025021681752	0.5269545906054871	0.521800335383777	0.5188029208309579	0.5674154983634079	null	0.305525126249253	0.265857696276339	0.453073471282679	0.26146797815794504
CD247	0.298508701700767	0.129857975749575	0.15893211703753501	0.154007992957137	0.608808715809823	null	0.0865432962599485	0.107817667217585	0.390567867379981	0.930611427149726
CD248	null	null	0.758374820331033	0.829962487711567	0.70603444793115	0.169405294503432	0.7432194731776209	0.685794928001506	0.879232163164046	null
CD27	0.266032452031827	null	0.6419175911011851	0.975923153439887	0.527635033326817	0.18208631036371398	0.8710740718845642	0.9773855806246621	0.32144223066340505	null
CD274	0.0703248492245236	null	0.409328558371093	0.472439803475186	0.9560035044618399	null	0.754186025757254	0.5205391795941741	0.8233041357162891	0.9166726424813729
CD276	0.579700736056019	0.516486718121551	0.217048132151597	0.0345455134175255	0.21824983077039603	0.979646162118527	0.164328917295505	0.265169015071578	0.251742861645907	0.646403001397649
CD28	0.25350318680911	0.0561934035928733	0.111989068852666	0.152171074638599	0.8105860884941751	null	0.6879760116620289	0.8247991446864599	0.670118163542212	0.9166078848092208
CD2AP	0.0215043411489754	0.149742410746685	0.25242058319683996	0.24805497859584802	0.13872163378337501	null	0.25250775333999204	0.46076101535412795	0.227642286904855	0.553995205106306
CD2BP2	0.9543270539346179	0.6959097447442291	0.665911552694495	0.34437192395319	0.26470674194598	null	0.9575029106474692	0.5250629522910221	0.789210882765717	0.359858761757008
CD300A	0.186606607322755	0.28319052702067105	0.0602642948079828	0.299878496199337	0.6270194193207089	0.0812815200039294	0.102972620261818	0.10885438806612299	0.46548229546069303	0.9046211529357141
CD300C	0.17116149729664099	0.204006917915646	0.6032436634845239	0.5063503037968909	0.6742858021886801	0.401195576365075	0.6032436634845239	0.9257339681519959	0.17321178894204597	0.511071463620265
CD300E	0.990908202607635	0.440072834824223	0.834475100509524	0.21038103974933497	0.676449289421738	null	0.8902536194151899	0.12101473110996401	0.315820297558061	0.129763985357946
CD300LB	0.482157331076843	0.0147477819893594	0.25809889630398697	0.385448544115073	0.6032629680782851	0.773235923579538	0.9608499024768672	0.811507899126463	0.43169795471845096	0.0761159511684003
CD300LD	0.33333401705394605	0.26544681967225103	0.8050999639164821	0.289541551758672	0.14041315821742	0.48108541771324703	null	0.328439332315701	0.42473989673728796	null
CD300LF	0.7294390588539591	null	0.571465899379581	0.5089975148482521	0.352935614614545	null	null	0.260498937872793	0.77250311729335	null
CD300LG	0.0110156169243706	0.57221778972861	null	0.517380328100579	0.014570262374817	null	null	0.52803971880679	0.9100730632062621	0.6096907221219799
CD302	0.0360715979595538	null	0.16126538591936498	0.0699892538422268	0.950450001605262	null	0.39713537790295006	0.611146918435473	0.7028133284531639	null
CD320	0.381271712192051	0.158495019796423	0.36202455272722295	0.37170226793242	0.43442434379161	0.48162843654861504	0.35951889351272204	0.366595244804106	0.465630349346665	null
CD33	0.9120735039870269	0.192522575807784	0.39605966523409397	0.5316305261947971	0.6875811962140229	0.8472655200279631	null	0.6616269226947571	0.404456065942197	0.627923257535372
CD34	0.0254704134608126	0.49931937509848295	0.541532755247634	0.393885038011833	0.405256891448067	null	0.642649267494389	0.7710037538519829	0.476936566210281	null
CD36	0.531734038711277	0.9232810074790859	0.683982421540698	0.615970993168953	0.6195318340013809	0.546169625958028	0.0670787695287047	0.367370306137099	0.6875990641209521	null
CD37	0.173288114310493	null	0.7064659772312729	0.7839633132471271	0.235849659085658	0.269352258229027	0.19779808665303	0.19605143583836498	0.27496559985241	null
CD38	0.409687421740473	0.9181661951370749	0.8761662211519889	0.49944998351373404	0.5487950016649339	0.8306892998276291	0.9816849588124921	0.16570141996835502	0.00138629497545706	0.7206251886979301
CD3D	0.578916667909167	0.0973284119151387	null	0.364100144464473	0.15334215562351	null	0.26916209035704103	0.798539797866594	0.5249023962311571	0.9003095643808399
CD3E	0.19981855837595802	0.242051822476547	0.23619876230786105	0.951386453564996	0.417605364032356	0.10456601356007401	0.23619876230786105	0.4925029059388039	0.8942186631626678	0.0406060196601541
CD3EAP	0.5615652885757211	null	0.164223558880634	0.260138921338131	0.7876804398748721	null	0.582353193375823	0.194069698614487	0.0975224503831095	null
CD3G	0.36849237398315204	0.172645339843517	0.48294673303018304	0.67523017030327	0.009348206307073559	0.428032494143235	0.04438583821446201	0.30468227359939193	0.013886550467455001	0.338574483912351
CD4	0.22082249668487	null	0.060789348553588	0.513072431105696	0.37225451786513597	null	0.33465675632857	0.31121383839407696	0.0959370653732834	0.12145017415120099
CD40	0.4120320978868379	0.563292282941308	0.568394709767827	0.508024308137201	0.828518424284337	0.622784470195605	0.35264539033380204	0.650360977402436	0.7829108346064929	0.273110768309286
CD44	0.381132359543401	0.484730142172824	0.47088587496208795	0.0548555174498837	0.871620998649512	0.1324474664584	0.0620552565909406	0.0613881537356669	0.22843085100624805	0.0975323595631286
CD46	0.0720800364277617	0.3541015627073029	0.7843136710058679	0.997686514250257	0.24296204309545102	null	0.111108485396497	0.0191947359461025	0.690759492059065	0.396697246111956
CD47	0.993877660873005	0.10418056138644502	0.5056127519972861	0.109424451191393	0.163538223808129	null	0.515758709983716	0.671077069622365	0.798441207981756	0.277661806059725
CD48	0.00386352986835237	null	0.185097832142766	0.261674007563291	0.12427444370275699	null	0.18730502984216002	0.37039273434627207	0.43485640471060405	0.801989181249481
CD5	0.150588755707978	0.0202441859529117	0.960160287358035	0.13556861332457498	0.0911291932286502	null	0.9075419069018291	0.580271243725609	0.835870221732733	0.990445778682442
CD52	0.877951281655082	0.6418440069994611	0.0470089872599572	0.186708847775156	0.0262114427824405	null	0.0340015471295774	0.0486680458767392	null	null
CD53	0.312898047451604	0.8515931089071658	0.816168324522867	0.45317696345769704	0.317288854454259	null	0.6196287171317321	0.40808171525809206	0.362275865000964	0.266461517427662
CD55	0.5906626619503821	0.6956291428988771	0.7629128674333421	0.649516971317446	0.7002890296242089	0.323624202687312	0.7698138240294891	0.49487804769170096	0.976639254280202	0.812325491895857
CD58	0.783638953501703	0.666488505609946	0.0291440329236479	0.390194558403274	0.0788351704493971	null	0.027539617517226004	0.0666583439503188	0.6889735961518361	0.0807572141706446
CD59	0.10646507825121698	null	0.153165990211947	0.196963707870268	0.0414953700178652	null	0.0776548133400494	0.107126100612431	0.7635913911255391	0.243574239128844
CD5L	0.949179430515054	0.56203027864954	null	0.491860377114551	0.30326825550568	null	null	0.0028631655881392604	0.19202624840255997	0.702878614847938
CD6	0.7761187671112459	0.341511194465653	0.0260928128606777	0.566859713343408	0.0764547270342455	null	0.40744731186165795	0.584752022609301	0.238081483185748	0.32417447848025893
CD63	0.806611051916042	0.31046943607572	null	0.105828738275645	0.6796641122157189	0.47383794974119603	0.113345552647481	0.36050065183893504	0.663506765702851	null
CD68	null	null	null	null	0.567203517741874	null	0.7347997517052131	0.718926520239913	0.897733580657838	null
CD69	0.77335251753022	0.750701472915655	0.286162514726537	0.260034390292553	0.40196614516409895	null	0.891596032173804	0.248331377948839	0.254479552415414	0.43123333042437895
CD7	0.669379258433447	0.8926717750248591	0.0676574669295906	0.0803521587454918	0.0497028708873168	null	0.0685537655476214	0.136672540373964	0.43146103397393704	0.8603583518149599
CD70	0.10719114741823599	0.41883211594057895	0.773258216938397	0.0570609001894775	0.0716047973977595	0.0492671855024238	null	0.506989820663563	null	0.02492545918269
CD72	0.779460406132494	null	0.265596699426492	0.454424132673157	0.7347896987267231	0.40425079562234706	null	0.6613932623040911	0.0177180616513029	0.9251519615016259
CD74	0.5058517942010421	null	0.0641087095440879	0.11687919490895599	0.514753171919772	0.664751972157926	0.09490121323625099	0.41274901967032795	0.54081223050372	0.15697191597485902
CD79A	0.304678327637493	0.38126958179439	0.534797672784033	0.870458538238369	0.588485264212431	0.7476333000447959	0.7327797890847769	0.850120431267445	0.9462285561235758	0.94225313163663
CD79B	0.735028925284843	null	0.0814461527130986	0.177872125349085	0.980626994666962	null	0.582650338923998	0.28946121962068705	null	0.37638644855462605
CD80	0.134682394522492	null	0.41634054011558397	0.543721170829331	0.512289381874392	null	0.9522039023583521	0.112888004118807	null	0.31286882226659196
CD81	0.5991317524725219	0.45066862558418697	0.701793374595381	0.5539741685197049	0.22262020784114003	0.530419866262729	0.9569257067755021	0.665748909544016	0.453619042714961	null
CD82	0.409795300978695	0.499650884184374	0.39437118147783795	0.29416852593508197	0.094549351789796	0.10501748440688301	0.416302094293044	0.28333817973961106	0.748128716342067	0.33925691432736
CD83	0.9502142900974642	0.141236386568736	0.105644901022419	0.446781036336509	0.391575444827454	null	0.0214127460117319	0.0867087449748626	0.342271078354996	0.38176719460244
CD84	null	null	0.543350339447243	0.615703184720709	0.193043530013633	0.9023784274093871	0.228827114492582	0.31614316565760103	0.9075837731230791	0.46728557540267796
CD86	0.33395917298559	0.19458444349489498	0.282734743004527	0.466042515667332	0.9825048266329721	null	0.185303041196367	0.3336448596782	0.8478929707415509	0.44173637116773906
CD8A	0.30232759202966103	0.0551744379780159	0.14167238290352302	0.36163680030410705	0.44768438506965796	null	0.827424430667206	0.5188866309417159	0.796153736651379	0.297452102089418
CD8B	0.274235929042615	0.668336381206558	0.655159012925022	0.570597202117446	0.368628110541955	null	0.655159012925022	0.8807581816178641	0.48290509251432895	0.91526953486187
CD8B2	0.27537991435485804	0.922953446719096	0.294300614468	0.357380681001837	0.105920540526371	null	0.39449111876931703	0.591469927264555	0.588943824539938	0.5361710654519379
CD9	0.573310205963147	0.911916394479284	0.901144002074188	0.76601355049486	0.7395869466635959	0.742893412667677	0.78948376042973	0.9139050226381329	0.306501940545227	0.582167340664777
CD93	0.9449817146823309	0.36349578413328	0.0341248462627837	0.22021324420920801	0.0161705094562032	0.260192549993837	0.005539556256038971	0.0364345307246869	0.0194066317888908	0.0798084556681538
CD96	0.15956493317778	0.6613780155816871	0.27828012779565503	0.289452486500354	0.769140350732927	0.32483007038580797	0.75885265655605	0.985675204769754	0.501716345431817	0.37062320851128006
CDA	0.121906830512591	0.46672721563346603	0.640883635430614	0.475562940363609	0.5671789184209991	0.540098506951083	0.8178550168266651	0.7151412089974121	0.151508568581749	0.837057401527506
CDADC1	0.112851212382	0.559431078312228	0.161391033606038	0.4145114088034771	0.0932203700779302	null	0.139835253470262	0.1875458566907	0.36502174902429707	0.271727486823528
CDAN1	0.587675689580428	0.27108339960375	0.636591655211881	0.7952872873860151	0.685784055982167	0.346459181709856	0.372254552302132	0.525908511360543	0.9115199596740792	0.8453146994329169
CDC123	0.7241282996332622	0.0521779103691431	null	null	0.31952956123958004	null	0.921275186173592	0.9557579128586109	0.648288842770788	null
CDC14A	0.0267631466691418	0.34331566591395696	0.6795884341527851	0.5969457288773101	0.824388762237431	null	0.537062651525404	0.629699704238334	0.4945301181436861	0.0405820529298353
CDC14B	0.58766174574727	null	0.47906273401899	0.519850583898231	0.400076282782505	0.646653592834801	0.757831947337157	0.00269601509906225	0.594710769107104	0.000898295099831081
CDC14C	0.6065364339442889	0.0890191831832249	null	0.5830552107399489	0.228825254475945	null	0.5972870456897089	0.8123160649553421	0.905759401394327	0.673795596361412
CDC16	0.289329526636073	0.556185023416634	0.312542743211766	0.38080589800390996	0.366782788138894	0.8514796982490501	0.262223654793544	0.24243208302727498	0.7309926604648641	0.144379059582204
CDC20	0.47322994313235106	0.143774064377455	null	null	0.7535226366837842	null	0.569852965029064	0.40015002546821105	0.298366866809623	0.152686488064379
CDC20B	0.385608239574877	0.184673901959536	0.46638455499732206	0.00021380377113411298	0.7203633509917909	0.8385868421099979	0.660696798443641	0.32666685901736103	0.201167085483511	0.000188205431878474
CDC23	0.36814857574041704	null	0.7749498665888241	0.156382133765577	0.796238287430533	null	0.78416837331846	0.839140979205987	0.768156419209824	0.764346931083463
CDC25A	0.942232876770239	0.37478930885815004	0.47002972103433505	0.20178615416476897	0.48887533309939707	null	0.4213240301095779	0.332793575171281	0.16028169155891198	0.250055463143889
CDC25B	0.65061830361034	0.830051834549845	0.584694155947797	0.140467248065816	0.7561284618017801	null	0.6935588900801191	0.7894806643832422	0.0594467164877253	0.953669462957924
CDC25C	0.614126496288885	0.7881527759313759	0.931174917935938	0.5580527971816089	0.902357615868465	0.637692333127557	0.9061037519158159	0.14248542124775698	0.5944545900684399	null
CDC26	0.157724741598704	0.0829839859218926	null	0.9631131694406391	0.72540424881944	null	0.19169443265361302	0.313373048689326	0.192405746973996	null
CDC27	0.0011699513120107	0.41259526616375497	0.734536473415569	0.0423465136336825	0.41375627987459496	null	0.5412715899243429	0.6464800292594269	0.11634207697420901	0.402656077671217
CDC34	0.843596661722555	0.6534407387396539	0.007053808377993409	0.135343901016453	0.9524913610161949	null	0.00708282241711133	0.0994741302163594	0.247165203789465	0.0116778657392136
CDC37	0.783436413786305	0.8353199720183689	0.7704382576599841	0.5106830411256761	0.350859430004866	null	0.90546969844741	0.860068306920522	0.12404456170669802	null
CDC37L1	0.40499858203413897	0.106784968699958	null	null	0.45320875252757603	null	0.277710010882705	0.607422692177953	0.8627599997575359	null
CDC40	0.21063276497666697	null	null	null	0.703499186318527	null	0.883680442544389	0.8251968558335172	0.680093802751434	0.9019255163071149
CDC42	0.8661459325447801	0.680153548742228	0.46337724265954705	0.8244178396725641	0.634062933294015	0.458239367739264	0.9541147680262541	0.9191279760860009	0.274518215707977	null
CDC42BPA	0.19728924926050498	0.9400620114848299	0.40441848032324107	0.15763065993903	0.8288227449434321	0.226858080571515	0.825990560344268	0.8558055488510649	0.692349871772791	0.92804241477979
CDC42BPB	0.369275782375933	0.584330864316698	0.253476809170575	0.412257103346424	0.219727319088947	0.0326435508240599	0.28474807316995004	0.42223851622680203	0.27707263822384903	0.847274825275255
CDC42BPG	0.34355794686875896	0.31363676890350894	0.800418602713999	0.209063768587159	0.24985957651445198	0.574624849693256	0.800418602713999	0.22928986512261	0.0939453915248023	0.550828477912031
CDC42EP1	0.6644416102914681	0.10092362673708198	0.6484520915088321	0.9596479055039191	0.9909974201813191	0.6671981503735279	0.976610609498019	0.6043613826458499	0.35095262925303994	0.8990029094688399
CDC42EP2	0.8964832841853599	null	null	null	0.9237970453360022	null	0.8965263908379709	0.9339338396125799	0.276308326188589	null
CDC42EP3	0.24326423440860503	null	0.260144113556728	0.0334820799454185	0.0313402494244547	null	null	0.444981782779	0.0107306432168522	0.8175645972339151
CDC42EP4	0.341491371998223	0.971301031472335	0.401805518205755	0.46138234435002795	0.818254841086818	null	0.9225278427445159	0.19821937259718203	0.92120819954393	0.525999865102481
CDC42EP5	0.333390321821328	0.13508084324529102	0.604495119200114	0.271630772411593	0.0358398548912577	null	null	null	0.672388334996918	0.00432698809788323
CDC42SE1	0.864106722819429	null	0.304780778501404	0.303109682062517	0.0655607836603802	null	0.291657232766827	0.43759413174233897	0.248687565148296	0.359928277887856
CDC42SE2	0.980608664515097	0.920817013817542	0.6620922673171271	0.7185076929175981	null	null	null	null	null	0.8238058578243491
CDC45	0.697539461056101	null	null	null	0.21722379239877398	null	0.685402762832989	0.518948537196367	0.7486763467777641	0.8193679771876361
CDC5L	0.263509331839159	0.4496177130768871	0.5050212406338429	0.822131554687333	0.4297412096425471	null	0.5050212406338429	0.388821117213704	0.44269665158934995	0.385983711801737
CDC6	0.193791640939089	0.242052997565605	0.634284305131984	0.49041418361316097	0.26479368229113004	0.4944645330086371	0.49036517275517	0.829878615157495	0.47284703779041604	0.267596614038917
CDC7	0.234776167384983	0.981945822707159	0.52238512777366	0.886163129234438	0.0950884873207645	null	0.261522633723057	0.6394028090760561	0.7663002172558909	0.43294148727838794
CDC73	0.446887609176767	0.446846893462519	0.176086859327277	0.25342722065866896	0.515092240387692	null	0.0360862502008965	0.272791020969537	0.152746530756483	0.21397706967214997
CDCA2	0.0907175949489507	0.203352912766504	null	0.6498834135646929	0.522664372875189	null	0.15944723852840803	0.976052786489019	0.0551373349287398	0.941836651978163
CDCA3	0.6452809327578399	null	0.203925562843308	0.354559365607159	0.14036760991456	0.717525137700154	0.20169508723100302	0.0831864481853355	0.96913530090385	null
CDCA4	0.9839041657358709	0.30320613876070895	0.9813462553036469	0.894616692425803	0.186184287933836	null	0.980518728055791	0.9685990087631691	0.915747646411294	0.960783882188202
CDCA5	0.886637914779828	0.8907425625526441	null	null	0.4644550034357	0.32645557338004905	0.6460189427843559	0.36276237720562304	0.00436061045735436	0.6599726526515101
CDCA7	0.6161788822713861	0.913365689395322	0.768631841008904	0.841690297243779	0.00184735705910821	null	0.742732759275496	0.977124856845559	0.48871075948307	0.6528838854658361
CDCA7L	0.8282411795301851	null	0.465539303588133	0.407844226693867	0.549534792209411	null	0.44940285727779905	0.401181344172767	0.8666299263394991	0.674808537615208
CDCA8	0.23727027348727397	0.0831941119661832	null	null	0.33704580091293296	null	0.538144072452851	0.732945276687029	0.35126555347572697	0.46767600253973
CDCP1	0.7280963851931881	0.9463216693343341	0.621038011038508	0.16537932981029402	0.926473930892293	null	0.036732285091615	0.177079422763619	0.107736414486315	0.184291937212395
CDCP2	0.314286625443305	0.512328237560046	null	0.30740017421315197	0.9905125634137251	0.846075475755701	null	null	0.0971162674233201	null
CDH1	0.248348185446953	0.12231214954226301	0.15810781890283	0.7448915497511229	0.28081606061979497	0.8243946748460741	0.16226000107303198	0.139374058776236	0.217983613534734	0.582677632681063
CDH10	0.264154044851637	0.288897509338302	0.480323744033966	0.536585685394153	0.19562201382851002	null	0.5154805401451129	0.866649837611073	0.0269546736007384	0.44413942289686503
CDH11	0.727941341633709	0.645861279626735	0.571920333532921	0.7883599970129129	0.5627697671379039	0.0207525909285138	0.5602771539641921	0.74187231281342	0.4022941998923039	0.0194574884167176
CDH12	0.5795457940577861	null	0.31165369022681	0.0991110883367771	0.217390616525728	0.145633978077275	0.183674839196171	0.0140271978284331	0.4170208975478011	0.007182483131418
CDH13	0.36341660410794707	null	0.20434741813965998	0.44371698221527295	0.8223759618467971	0.9264287305012329	0.257969463224859	0.759183880318802	0.4706737567347051	0.502925096816555
CDH15	0.29565390906192796	0.0446770270387551	0.434275138712793	0.807011021847717	0.390623159551075	0.70450063510341	0.31179046162665996	0.742417096018915	0.6697281842395689	0.5115074587817949
CDH16	0.9573970232583371	0.8478900942991	0.39891957872106604	0.505490248948438	0.0199088524700552	0.73590319296134	0.638747342245326	0.48918275837019204	0.157037977199875	0.460503990300158
CDH17	0.35803311530700294	0.591054500715124	0.680928205928744	0.116374937205575	0.9713405505025748	0.9681847330072281	0.8393870167014499	0.0191549031603597	0.5928041516295639	0.0262021439688819
CDH18	0.18906349920722101	0.32395843072409497	0.133308110136416	0.619165719566646	0.475268755249044	0.17730743530421	0.30774782875546103	0.587347425315064	0.0315379784066566	0.6374057326491109
CDH19	0.20057243246541395	0.515688977141933	0.545055138369221	0.8629167335841671	0.096470429629375	0.0754861029308487	0.5671661351619061	0.581391329154045	0.43166347678522793	0.7778886630976641
CDH2	0.440405470232994	0.29896971719488696	0.43242427416001394	0.56085760211924	0.932244814180357	0.17965100682125099	0.5212886941767589	0.8714922455561559	0.9661673432502841	0.46761810963005496
CDH20	0.05308541361203099	0.787585051799197	0.132413810508801	0.0302097207530948	0.754544796328235	0.779569061324848	0.0562590417899018	0.00309723242961835	0.8112154891109901	0.00374636532808093
CDH22	0.168455209322472	0.454204803581525	0.29475718771910997	0.8503003781637521	0.7069645893446259	0.636344064792039	0.10508961829436399	0.491669303034024	0.96511366813235	0.26826978692604003
CDH23	0.9102812973739581	0.47981712668755605	0.9918540524601859	0.0869975977077009	0.23668222244828696	0.318286749393851	0.960605113727963	0.559395091116838	0.614386938025431	0.46690669338418794
CDH24	0.36819773196571903	0.7225683698018721	0.499681444676287	0.928638862380284	0.6567279856059979	0.647396492311652	0.8994131272888229	0.34652944542316994	0.7550022951691179	0.374823687569753
CDH26	0.759076097359968	0.5111155216523521	0.681676159426066	0.838346183927552	0.970666491909855	0.542392070414753	0.7645137011949891	0.588789839013771	0.7047977280137641	0.7245412103247849
CDH3	0.9991038169747	0.9429840339313119	0.23283406015150301	0.226862105486775	0.16631825863538	0.8750993143865201	0.0335907671141776	0.251836876295349	0.281940613786265	null
CDH4	0.9507445457274569	0.682502995038283	0.8971655033481251	0.6416420826741109	0.9446585957212271	0.8412372294185521	0.219520358553187	0.944451670105121	0.926830345858952	0.00258780518169777
CDH5	0.12528071856572998	0.858809464947502	0.0531672300783492	0.28280981346670797	0.634180314018574	0.27947700891405103	0.0531672300783492	0.0953832017653869	0.19589642300319798	0.7307399865499871
CDH6	0.921130343943713	0.007183415500597421	0.312976756248185	0.8244361392834642	0.15145995462290499	0.610525204670208	null	null	0.5533476002576679	null
CDH7	0.859932466398222	0.36842530108084204	0.476285620213557	0.12892225108029598	0.9912958474566701	0.23252185107800602	0.835918982687628	0.674806213555149	0.808844820271579	0.268054738491982
CDH8	0.248933356802232	0.6078519764741629	0.980735597279299	0.258832769120757	0.948210910005324	0.9124013743736641	0.9943452005698641	0.43024023166306197	0.472003622854198	0.0736327089817601
CDH9	0.6305029468779599	0.8100036167120249	null	null	0.7939562811873621	null	null	0.121020947241595	0.7067039244796841	0.109802576994415
CDHR1	0.43211340975856793	0.479317319451647	0.49307965300606293	0.46792987725800606	0.827271158202086	0.966632033346428	0.620602194617666	0.7120434637546429	0.11391718967086502	0.912269395918783
CDHR2	0.5875052575137	null	0.6191790878106279	0.958872241467274	0.694256188600719	0.481903416987992	0.507726783626865	0.989405108796917	0.47042650274222203	0.9988095833969202
CDHR3	0.19524503708115	0.35184394028830296	0.993830196651828	0.990232910572903	0.20134265488360603	0.8325322345917959	0.9533430902800341	0.9087025502924441	0.6356805823674471	0.8910370993126009
CDHR4	0.94482681124909	0.36780042661833895	0.44131925071645095	0.371697864753921	0.85892232171517	0.83093504718479	0.44131925071645095	0.356756830387647	0.63003491437153	0.40798404601907595
CDHR5	0.545774973933084	null	0.5483412215453529	0.5280522226412679	0.8028313940384371	null	null	null	0.835539863871885	null
CDIP1	0.5279018679943479	0.31512451551928805	0.8620408276871779	0.9066151131880179	0.581876218366109	0.38405515337373203	null	0.662853245029999	0.15993611084284398	0.119970059210117
CDIPT	0.5417212736828471	0.0154733668718826	null	null	0.969425436001327	null	0.0778325026422014	0.0559314546638514	0.355538563068175	null
CDK1	0.484196326921502	0.291037986642233	0.16320410433178698	0.313196279230459	0.20807547239426502	null	0.16320410433178698	0.567627708104683	null	0.645212246133389
CDK10	0.0939652784570971	null	0.5113317321113611	0.315333068978913	0.368572212413854	0.7728024631688349	0.386038353019514	0.221411453121407	0.17348618423590198	null
CDK11A	null	null	0.47097011537013894	0.5220402054003139	0.9434912760352808	0.19343387275652396	null	null	0.8720848297121819	null
CDK11B	null	null	null	0.20628191838180102	0.9292854851589308	0.0535277052687992	0.259936971653229	0.139764084222015	0.865518737172835	null
CDK12	0.557376162648193	0.501934887022067	0.251704459302654	0.828301999435663	0.0354536996750991	0.0941385260757799	0.255509314529601	0.36936171926237005	0.96229359290617	0.4563247504814871
CDK13	0.0523175410822381	0.26919099186826	0.14186558505615302	0.26321394974895	0.562723341889126	null	0.0333167834816956	0.037450919694257005	0.44467555475070597	0.510873263319347
CDK14	0.513460026388531	0.5145948829326479	0.109026258661825	0.24667918010758802	0.8164933810842758	0.759439079636793	null	0.5218188821466551	0.18170341896141198	null
CDK15	0.0969355398898104	0.741750422284292	null	0.918743734536387	0.211464120943773	0.724946052627465	0.204041959460294	0.366957865265716	0.263672986425278	0.897240343359081
CDK17	0.279242897585015	0.24165571226885896	0.8073924891002799	0.3125825635262561	0.0868220159087232	null	0.667957707032081	0.20018092723508604	0.649049268100222	0.29196664389140503
CDK18	0.39773607330716604	0.48224988246248207	0.44081401639446294	0.5639869816728511	0.0378206551329683	0.6852071693605379	0.7862535136301341	0.5391735342701729	0.0487033066649085	0.9884613531949019
CDK19	0.31214586883997897	0.0683848963800932	0.135451856606051	0.181406605525146	null	null	0.135451856606051	0.156075933932008	null	0.519190464522832
CDK2	0.571723473124773	null	null	0.42431170069687607	0.699785180961792	null	0.58872042210602	0.640818254382187	0.151055723141421	null
CDK20	0.29134639279608304	0.233216554838689	0.0428744015446829	0.117509986713589	0.0374047680790629	0.920788873738134	0.0428744015446829	0.0417324138623767	0.986963550185184	0.618781828619562
CDK2AP1	0.10624084765545	null	0.0634615704694091	0.092366325244458	0.14886819225706602	null	0.0376664249408375	0.283029397289388	0.427968911107029	0.130109589225469
CDK2AP2	0.8939145728674119	null	0.9917292829065829	0.9046379043438059	0.909638772651155	null	0.9672261011680471	0.890965008576652	0.801151733117578	0.8121203691890692
CDK3	0.00472694569269549	null	0.622547374149591	0.9026196034024051	0.996531319058096	0.9408399282483659	null	0.431582724028586	0.5844489815346989	null
CDK4	0.0937491385397119	null	0.5977339741955471	0.28251544874635603	0.5704888773349029	null	0.0698827579203372	0.17945048254829998	0.822495404537846	null
CDK5	0.895361118466929	0.365520641715265	null	null	0.508823555040694	null	0.454102113841342	0.597960754946198	0.5441451802821071	null
CDK5R1	0.468368125568111	0.5947634308229879	0.08728261109112799	0.350165765178479	0.668676020621784	null	0.0862367348687513	0.768970873059114	0.453872717408837	0.9775729700559791
CDK5R2	0.48151189430408997	0.29599900480174607	0.8951732954425942	0.720682196325487	0.38008646178373	null	0.751882178080298	0.8244303222658521	0.820677080635058	null
CDK5RAP1	0.231187223770537	0.0597965899613406	0.554232897751533	0.510477843376562	0.580592189986195	0.374662322735274	0.554232897751533	0.4417436793900179	0.862316338538897	0.755196139743492
CDK5RAP2	0.25132540872922	0.19430341825083602	0.473164158640045	0.537326424518626	0.600723725793515	0.10764566181873401	0.38788310335722603	0.745158009230264	0.326370290088896	0.0198237435150759
CDK5RAP3	null	null	0.9093861690932711	0.9557943424950729	0.101170979362233	0.369116825968562	null	null	0.7539516508114499	null
CDK6	0.6693518878475239	0.550093721300971	0.592559352293672	0.745605220249654	0.451708824701013	null	0.959473514449006	0.9363882970402959	0.237311923983783	null
CDK7	0.985537310509283	0.388474390624552	0.675546159623321	0.7591226074019091	0.7616881610393159	0.091264627336379	null	null	null	0.475048602379734
CDK8	0.921390845576178	0.432484699486669	0.7853595583171471	0.252683545955944	0.000275453941001924	null	0.8500057550765909	0.883288649592179	0.8332213820109509	0.963647058897334
CDK9	0.43208492548437105	0.41674963401902293	0.37260864108146	null	0.619179684274999	0.0384169142696739	0.6009911277087671	0.935201822967323	0.349137187050614	0.953665251360259
CDKAL1	0.9998455697275009	0.0270526957976718	0.220291953506145	0.9766050863604592	0.9678650286594019	0.47972793174552397	0.23237056387481797	0.502952799970996	0.0735798515270933	0.267229077354652
CDKL1	0.77950878456637	null	0.569724793704661	0.37368915982642203	0.801363508884342	0.843182524710718	null	null	0.888964705807435	null
CDKL2	0.318942035546619	0.18634298500845897	0.448514093160659	0.41965013156640096	0.8214242343965408	0.42526301253187604	0.448514093160659	0.4469657816321789	0.04139832338664	0.9684003692968941
CDKL3	null	null	0.221870805327209	0.25705862267893304	0.49247253845207506	0.618376714965379	null	null	0.6597176804302671	0.0661322875067332
CDKL4	0.26156874808232	0.707495357533264	0.38116551030566903	0.7394317358938449	0.245455581411505	0.0527596881902336	0.192619160263439	0.5661123516498829	0.0577043776604045	0.9668618185673159
CDKN1A	0.553447582096114	0.719535483134286	0.107129249507574	0.36715428547195206	0.629801957017848	0.505597596273533	0.423655028018573	0.7028877310496011	0.69921223149558	0.888785838204188
CDKN1B	0.6078579397225021	0.892353980196109	0.0930408053655153	0.565298583785747	0.293687899621912	0.8562518959512601	null	null	0.0488707617841211	0.5545819659519089
CDKN1C	0.119341325592565	0.390807963768818	0.141959072065293	0.5735016347641451	0.0718268584751212	null	null	null	0.5109775651807199	0.338704359219785
CDKN2A	0.7199656369764091	null	0.7110906701501191	0.6015698653379361	0.16810403282709901	0.617977797634376	0.8682458955626741	0.295671877784285	0.571377738572927	null
CDKN2AIP	0.675560751104648	0.485344097206313	0.8473269056888041	0.552619443116974	0.9320476342297891	null	0.8726109275613259	0.520992781232014	0.6549250591981071	0.708518826771933
CDKN2AIPNL	0.8682364466509691	null	0.741463283592269	0.27287684704632603	0.9826425166419042	null	0.5657606065777769	0.828671222994282	0.75721261507102	0.579739676719539
CDKN2B	null	null	0.549476430052841	0.566075717987375	0.21559232145079502	0.202098360380443	0.648680782877791	0.848254187634092	0.388090982368825	null
CDKN2C	0.423613162569925	0.0358432058000603	0.23178692206324103	0.0451872299835755	0.4403830798515321	null	0.39347205591891604	0.0281856906573444	null	0.00324471350444611
CDKN2D	0.14736631278915302	null	0.17315658258738098	0.569851108392264	0.7674297172095992	null	0.37196332901313106	0.517364461337314	0.49727597125357204	0.5431179463568621
CDKN3	0.0922089634419933	0.779120538274962	0.0893076979607916	0.45477445948803	0.840384310654227	null	0.0893076979607916	0.53344152850716	0.306163463200522	0.57999956183623
CDNF	0.7942328385145899	0.0900651849805925	0.652083333057469	0.639280231359901	0.687290893345751	null	0.71655357601831	0.781747462992207	0.19129890111071	null
CDO1	0.54863232558654	0.44382097659601005	0.6731821899804731	0.794791657022532	0.379087846955917	null	0.489500889966998	0.305371866042919	0.353016347383469	0.30875176822079
CDON	0.8655000049788321	null	0.7713416094981851	0.478817039058516	0.62860182165859	0.541174312254351	0.7607120963937671	0.538821159696207	0.985660011299768	0.202935969662932
CDPF1	0.164078356321248	0.669443549183241	null	0.6631595508208521	0.756433612203227	null	0.123500850916187	0.175500284205979	null	0.30274952715500203
CDR2	null	null	0.0866340291519352	0.285800211622401	0.0728776797316056	null	null	null	0.12261087514413001	null
CDR2L	0.430995059151947	0.7564190719006809	0.927707958444175	0.39612472227052703	0.348843478385149	null	0.9180024212998911	0.0553457898462415	0.9514276836144109	0.0560436038499138
CDRT1	0.133159165797372	0.6393232901386801	0.0738918009700708	0.6027624664256059	0.815548807120662	0.89224220863865	null	0.6205823765003841	0.24331121480271398	null
CDRT15	0.9022016113068371	0.690450548659403	0.17003496833073198	0.5154070088166289	0.917153911428058	null	null	0.9314841047763149	0.6269612832878709	0.7426147588366372
CDRT15L2	null	0.991873267789119	null	null	0.517566319363311	null	null	0.360408847775316	0.433220342522231	0.240141405567898
CDRT4	0.306730334164584	0.30404386589415194	0.647513495240682	0.854210893814888	0.45500503859502206	null	null	0.430226194657344	0.722281032652252	null
CDS1	0.34599695460129	0.617160194187333	null	0.34801831188900395	0.952130302515979	null	0.835248379324016	0.9870043752465459	0.953641138010336	0.9706128001883721
CDS2	0.31266671045009803	0.12498001329718199	0.37469543599005795	0.214827707405693	0.706617929231423	null	0.38836723092529796	0.197037445796432	0.16858553231788598	0.0916910827558719
CDSN	0.11947879995205	null	null	null	0.38754999099361204	null	null	null	0.0610587823208222	null
CDT1	0.876734654459399	0.0531019691507481	0.497434418147814	0.35704412183309703	0.9003295296917411	0.23700736000366102	0.36967168289298297	0.206505094616279	0.29864491635367896	0.0959549684033261
CDV3	0.494194288715114	0.9635287825287941	0.607763842035554	0.7032898488242769	0.508144478035926	null	0.595075487439678	0.45073640648738206	0.33948322991312296	0.51998427967843
CDX1	0.45061492458459707	0.76065364685702	0.545922475833608	0.728886298674393	0.851048460348588	null	0.938800088119976	0.25705371144544104	0.391103101862809	0.46430332223651594
CDX2	0.5194856613054021	0.454802067136036	0.20717194210207499	0.646236268004859	0.6771280184316311	null	0.184840620457311	0.38645926846257106	0.16612628836184698	0.100933520290556
CDYL	0.508447067935045	0.7832995725043329	0.7768920311894691	0.342489031804155	0.0967080373410079	null	0.5975563628109051	0.22678674177406302	0.43876986921455396	0.0176591502776906
CDYL2	0.37738345942470203	0.252500615974406	0.05069873022952099	0.321748978038374	0.34637545142574394	0.910853795007298	0.05069873022952099	0.0876335190297846	0.86288724193969	0.02564140120693
CEACAM1	null	null	0.9797162005016491	0.317025819602766	0.34776310451882503	null	null	null	0.415320810572318	null
CEACAM16	null	null	null	0.134867197423412	0.577259495260692	0.330301075960712	null	null	0.0531924304250064	null
CEACAM18	0.925934415586091	0.351233357274914	0.339261110021168	0.78318637935084	0.8640553479668441	0.503301806902733	0.339261110021168	0.8808608873771692	0.385882737699995	0.8784583003032871
CEACAM19	null	null	0.840811865335193	0.35760159624037496	0.8571061698570991	null	null	null	0.59907073555507	null
CEACAM20	0.7647071377530749	0.24284599820674602	null	null	0.8202432191751559	null	null	0.11254583684159698	0.26758185325600103	0.32437679186630397
CEACAM21	0.45379632648492296	0.553358336653615	0.538767105899436	0.7665128315854609	0.195903496954321	0.873573941516854	null	null	0.5632156480492211	null
CEACAM3	0.9948751344146441	0.0773869266245737	0.559847954376039	0.053661046379998995	0.25885348728684804	null	0.09579353406456301	0.160567970939206	0.27165933667333	0.5911494720197629
CEACAM4	0.769199501042153	0.460889782007462	0.316513766070127	0.273339418057372	0.5149713317612129	null	null	null	0.714181865640728	0.18138745447461802
CEACAM5	0.9801806032392401	null	null	0.719429398106249	0.6236223412569389	0.44786525078438105	0.0753778445174842	null	0.603330722830589	0.9792318691544301
CEACAM6	0.906857782215752	null	null	0.16256138547340698	0.777421456633953	null	null	null	0.6333011813633311	null
CEACAM7	0.24911733823619298	0.030229630952882003	null	0.19663619505684302	0.16075240720340198	null	null	0.43429139683156603	0.938212593932304	0.478271131875036
CEACAM8	null	null	null	0.6055753322859411	0.18671046967663102	0.250358966096456	null	null	0.693309381411009	null
CEBPA	0.881023441529748	null	0.5592208732833189	0.480981801084216	0.0517573034204537	null	0.8613867283866751	0.47519784216618105	0.399472965810254	null
CEBPB	0.7357820893952429	0.278859837689288	0.390126911166654	0.193060939374122	0.485605994046886	null	0.48654404323251893	0.308385988604814	0.582926136608906	null
CEBPD	0.5528756305538061	0.487947603415882	0.37997621385943203	0.8186329483862309	0.0552974992345152	null	0.39990440210035705	0.45155081394487	0.8121847070299301	0.417402475250259
CEBPE	0.22429136201436398	0.18061629262909196	0.684398599043487	0.0552978733937903	0.0793949919897026	null	0.684398599043487	0.12992000266365	0.706783107879219	0.22607607299480104
CEBPG	0.937029292507925	0.945193511819083	0.8578012747449849	0.7236150267074899	0.5654671719249189	null	0.784654212538479	0.787516323760305	0.424712125086262	0.7766016546319409
CEBPZ	0.8094373964052	null	0.6681353129817039	0.830371162221187	0.0683001168853783	null	0.8532070651838539	0.736476818646391	0.123436620864206	null
CEBPZOS	0.284386567501587	null	0.109525357398606	0.101073064395487	0.0515108510107188	null	0.13645011390168102	0.22848538560984197	0.990192023849774	null
CECR2	0.551207779319646	null	0.6235162344387459	0.610280108594212	0.6108629422184411	null	null	0.781238627508006	0.999684290028764	0.557392671176797
CEL	null	0.622516520393557	0.546075623150107	0.6531848979117061	0.771265159900433	0.93394370634297	0.419858602357867	0.594667076932697	0.982594830443292	0.123188118586219
CELA1	null	0.9862076812714692	0.711573162010919	0.6944636251462071	0.762676376564271	0.7950030876946321	null	0.8753763465781941	0.39362282024988504	0.5668170690882449
CELA2A	null	0.43258248120090903	null	0.230980966545777	0.144855438919102	0.11595403566784	0.0337096647991466	0.24774248250533104	0.0843216419180541	0.101662490460738
CELA2B	null	null	0.528259082552369	0.42873775503484995	0.328908561914679	0.18690462802673702	null	null	0.78495576411365	0.0421324814603787
CELA3A	null	null	null	null	0.65380668319125	0.65459574389247	0.48702887129037997	0.686571808229375	0.5594100130631329	null
CELA3B	null	null	0.991537315558449	0.983333283375428	0.9267779846304169	0.127504167209241	0.9863050963336959	0.975237103909887	0.938165540880399	0.667933716824395
CELF1	0.24532009427633603	0.0196881077033964	0.0561372306368568	0.10056722297519198	0.720461017205043	null	null	0.320992557206029	0.0435808108527892	null
CELF2	0.8958056989345591	0.573493418973352	0.366196942086156	0.511624608407945	0.560398376213654	null	0.610349111190069	0.8918798258158129	0.733912306409335	0.58310458934993
CELF3	0.513564411008611	null	0.608353160872921	0.559612916790718	0.80065192942358	null	0.519409467260471	0.556143779668172	0.61397508814887	null
CELF4	0.316080819289356	0.13259419766381697	0.7676764743674039	0.47484505354859396	0.750677875457899	0.36650591095676793	0.35526105021944604	0.971419861841177	0.158898647855275	null
CELF5	0.7883375371455971	null	0.9811803188779509	0.890965065138868	0.6183000658829829	null	0.694368870786869	0.658278515077085	0.37904580575085106	0.75126740420211
CELF6	null	null	0.9340364882202951	0.10602872271475801	0.258383913652841	0.5148846255481	null	null	0.583501708307024	null
CELSR1	0.670329070197263	0.8131966093685681	0.7161331852995301	0.5566006688257851	0.602457726429696	0.207504391048062	0.582474973483759	0.7881886712952891	0.6366208310936949	0.739680874048287
CELSR2	0.776992168300933	0.341237627999417	0.9744149300022091	0.773216048738386	0.20850513701732698	0.8490321340302821	0.289547072761965	0.18872096219058399	0.720529781664502	0.296992784225607
CELSR3	0.49943893618574603	null	null	null	0.884322513738695	0.892961246010593	0.7981238843958771	0.8262225612204541	0.0563463581313578	0.934919820985986
CEMIP	0.34388991001738206	null	0.814176664176124	0.7829937080736709	0.159070589279538	0.159132379505242	0.38934643195673396	0.959282116090127	0.555266579242429	0.39000071403875297
CEMIP2	0.739563318704792	0.423538221151123	null	null	0.586500391337533	0.18715054844773102	null	0.38625470855122296	0.990039702575764	0.40548339182088106
CEMP1	0.342542893200659	null	0.39930258258544804	0.8114817918619358	0.743497498076292	null	0.238189800273133	0.5245591941180829	0.826009967081057	null
CEND1	0.572282035562421	0.131386746143235	0.9351247551962251	0.8381185465012609	0.529259722036872	null	0.950583391274235	0.798891483501229	0.7538254031477809	null
CENPA	0.7723876968161879	0.292295665735472	0.679574980428433	0.12442537637190301	0.299644862950819	null	null	0.95396093323162	0.20070721707107197	0.599716298684568
CENPB	0.9501994624332171	0.7872974182903341	null	null	0.979150255511155	null	0.998725473433939	0.9976653376346679	0.9192531540283551	0.953669462957924
CENPBD1	0.10279269429511902	0.6789810671287919	0.19294216627615002	0.195598805075342	0.493443406119091	null	0.19294216627615002	0.134367745416901	null	0.127354322443949
CENPC	0.12721103833790098	null	0.0688779473660566	0.00528080122037444	0.877855395751907	null	0.0799099782735295	0.0567131322005885	0.0110629839270164	0.0431740911556731
CENPE	0.606698208829841	0.738654761844495	0.4397959890002511	0.0113365153133456	0.21010201869491196	0.9358677930718701	0.467020477685394	0.0204412223750419	0.06821756685894399	0.543371864209606
CENPF	0.7043610757737649	0.139792290130411	0.134605675226459	0.704901608100355	0.45086714290346297	0.670687066342282	0.0980421794932391	0.28680406911058004	0.535147742090352	0.6148072451460811
CENPH	0.37396539335978596	0.695573377468045	null	0.33628099241316994	0.7038726320228978	null	0.663573347861316	0.5350281255206699	0.9800242390996121	0.755851601608096
CENPJ	0.8778870796377891	0.85693709680149	0.701162978068814	0.35275175606505604	0.00784122893610162	0.24924496115230899	0.763496308595318	0.206615094201883	0.766022547238144	0.4729647440082079
CENPK	0.22554401730312398	0.6184448745671961	null	0.6174780668383879	0.258232566149971	null	0.66770253261564	0.36542381843610294	0.24621363743346802	null
CENPL	0.653317110076234	0.6604068110097829	0.9629389666917769	0.13936048999463002	0.32887227489367	null	0.8335864076368509	0.41003607167640904	0.703620048767643	0.946918938412729
CENPM	0.240181989362674	0.30636881237795693	0.5646367513926249	0.72079424022754	0.41138921177085896	null	0.38911809634131794	0.40822352089787	0.35375644887823404	0.849604438507693
CENPN	0.37237258858989397	null	null	null	0.6253691323009399	0.209213818477268	0.537990281918317	0.5058943468427961	0.236459779548017	null
CENPO	0.314430512087015	null	null	0.17140964724029298	0.0105913584135382	0.774964256582838	0.8832563783379799	0.22019867135242102	0.496018278493326	null
CENPP	0.289374922813866	null	0.6818089782703262	0.2527151834832	0.21953399730585396	0.918987245227488	0.6575029213062409	0.8172053964820559	0.728139641767506	0.17355946996208602
CENPQ	0.0906621602051714	0.8942983034436841	null	0.31757437533312394	0.9267937441382951	null	0.5948876935037031	0.778212786025455	null	0.8694880661654191
CENPS	0.844429028813094	null	0.5271017616249439	0.43277769970437197	0.8288705494506361	null	0.39744000663458795	0.48234690376209005	null	null
CENPS-CORT	0.454392527240201	0.18245131899514197	null	null	0.723238087629935	null	null	null	0.637467042425521	null
CENPT	0.3659760401493479	null	0.675831337366234	0.16897904041366701	0.6950661890122021	0.32195012887580604	0.44922019127567103	0.524622968944727	0.579008578306165	null
CENPU	0.932469916205894	null	0.116265636754838	0.389216372122984	0.8838154676520541	0.233731073295644	0.5182488176995971	0.8453726970674759	0.0806961508375811	0.194391596720642
CENPV	0.33366922858799203	null	0.280676259285811	0.46453730857219205	0.8242888483184129	null	0.221762451406807	0.5660936412580789	0.39942500948546	0.441332933377181
CENPW	0.322175528109839	0.3739159139058211	0.22388639930697601	0.329478226897534	0.8519540631077992	null	0.235817230838163	0.39409432820003004	null	0.157234388704109
CENPX	0.695038342626947	0.66306190430167	0.372563217113368	0.783785520983852	0.8783132413770391	null	0.49401181313841497	0.512539816285416	0.43188819066630496	null
CEP104	0.536258314355568	0.610034802195001	0.803791179115575	0.687762991935683	0.842436831352692	0.336128300975913	0.7013308972653729	0.660671728898564	0.860989363631841	null
CEP112	0.9086651062135731	null	0.752466560823252	0.921509022182654	0.0736922577598351	0.6070348055361829	0.7993289544213621	0.9567226240872891	0.46945277924630296	0.73649454522752
CEP120	0.408821282187712	0.233009607009653	0.259199150182175	0.159616161449954	0.451758607747452	null	0.256042242046929	0.113909881353233	0.39516222974432297	0.213353372299975
CEP126	0.15452626294472901	0.38291865667733793	null	0.770733033353716	0.303859666221259	0.000686450486388601	0.331308398239415	0.0882613615979478	0.7206448207489631	null
CEP128	0.0939469793381362	0.257155627865232	0.25662033814852103	0.30833342041624295	0.9344234970190891	null	0.10789702858928801	0.12663688694736	0.30192440523717895	null
CEP131	0.9149264673956309	0.647915510030265	0.37560958640668496	0.167365490951539	0.6633655658900129	0.6608393221932111	0.477567055735053	0.8158901216859609	0.338141235739119	0.9651779765429759
CEP135	0.000890616308412806	0.265389429261977	0.12878459855868302	0.382812722159606	0.662027910885135	0.727406649409239	0.12119072613815801	0.22149980275550102	0.503218190408524	0.9352416596918229
CEP152	0.530649791024999	0.228107534254152	0.6786899523330401	0.7035819132882479	0.749485387661577	0.422094879202212	0.87563741107138	0.262200392120672	0.4350463000684821	null
CEP162	0.387988762793171	0.253033730762731	0.745324118882543	0.9268532406481721	0.44940723417434497	null	0.8798497590431021	0.907928925873653	0.38745686101087706	0.933416400948864
CEP164	0.859048793786296	0.148274245344849	null	0.246558676782482	0.972460009758088	0.770348630900322	0.169636702978669	0.71312449398217	0.473446125894385	null
CEP170	0.8649575479366759	0.39483920407370293	0.57499994563305	0.958507306283114	0.4290437068817029	null	null	null	0.8777007096484492	0.661300570817812
CEP170B	0.312929667092932	0.340280139639868	0.40252945242019506	0.12368652001478302	0.98638010717032	null	0.36451389717041904	0.11665107499277001	0.727748213605243	0.3395898792741369
CEP19	0.36065463814046206	null	0.9273673187585799	0.0209544752407229	0.728600703916759	null	0.441927173934421	0.32790818626449203	0.471116455597746	null
CEP192	0.806854774688856	0.336503260211763	0.19164286953629103	0.9253331407441909	0.5920420365823879	0.758009859193836	0.40667640286651	0.5918999175300451	0.271520515239158	0.294741256292187
CEP250	0.28785758590758803	0.156833181324623	null	0.218868939950784	0.49868455210225204	0.502432132604637	0.30692432269189	0.4079674266836789	0.396413800075066	0.50028130206697
CEP290	0.0345828785790083	null	0.0627373334064871	0.0380113631611276	0.540266926628145	0.6373493415937629	0.0227476679510052	0.0223174261509964	0.8135061299501601	0.882223870491433
CEP295	0.654677707177671	null	0.330840534717337	0.726186050933447	0.869002086773294	0.713182877151882	0.569865763204779	0.7192440418871129	0.7845126309832611	0.7873195341877159
CEP295NL	0.45729780644465295	null	null	0.653388813946056	0.7107558048773069	0.924089874529212	null	0.7592023331441021	0.319393997511146	null
CEP350	0.9748863644951421	0.815174751734769	0.654009809100759	0.8736166581842271	0.670969069000776	0.133787023728867	0.997360643776742	0.990103661208427	0.62010820449422	0.6905396257705151
CEP41	0.7192636730741149	0.429632215395021	0.819485614442496	0.24585190213166896	0.6345844700113921	0.481204349793349	0.8336008853983241	0.524692430358432	0.545117326716275	0.56887663804919
CEP44	0.6605599030250789	0.708939656226493	0.8134671809897991	0.858550156376009	0.689828564940823	null	0.5192087998018861	0.900016346926816	0.860902978905457	null
CEP55	0.90810227172438	0.42099269636741293	0.49072098017546795	0.14376036442640197	0.626660247849881	null	0.424240207205175	0.211162312710513	0.570382117175218	0.0672299971144104
CEP57	0.268465530763854	0.164451643794398	0.27985662411679996	0.365354774162187	0.611040466986645	0.7874404909468041	0.190313548528965	0.48672735736901396	0.431964212764494	null
CEP57L1	0.25118746059201	0.681821175915646	null	null	0.8027800140945229	0.526540354397606	0.3606380862614989	0.119598568964481	0.49230603014827296	0.36451462014245295
CEP63	0.778569665200127	0.424986537962217	null	0.169866205050006	0.137117421515076	0.020611147529126	0.11137861365199302	0.699192935977393	0.40946145006046997	null
CEP68	0.181993142322416	null	0.987269838757878	0.10445548770304701	0.0562378060788784	0.253327862087159	0.921095870021698	0.6840164368687989	0.346043315990519	0.3638965357986789
CEP70	0.5307371802317921	0.18495327118395605	0.000354794635928357	0.39097870476038105	0.43188834261854797	null	0.045347498321885	0.646912041696549	0.23235715081224104	0.8304435911338679
CEP72	0.660836899843794	0.478080644909551	0.280211952522526	0.0267143053273738	0.478129106388878	null	null	null	0.0154300838502557	0.33394301644892305
CEP76	0.403400777173746	null	null	0.613007860425712	0.801112247875211	0.7430127995306609	0.237986599706867	0.156464842685871	0.934158488930291	null
CEP78	0.57344507332082	0.665130557033729	0.378986362559831	0.14422774374704098	0.86645720342657	0.655086440713609	0.378986362559831	0.6637160011008211	0.406478777767464	0.54449643582167
CEP83	0.0729205628544038	null	0.473996869552214	0.23492404965892397	0.754451644268279	0.33259512236031397	0.473996869552214	0.0829225671173346	0.22317171490333704	null
CEP85	0.0274290113576712	null	0.0771425282176497	0.559369735633604	0.446295643413269	null	0.0383759096166743	0.31600424717614395	0.138377468610339	0.5767236767750811
CEP85L	0.569660680296336	0.37374060170296103	0.6166276626286329	0.431899481800562	0.905030473187256	0.29431942070134604	0.131501223775424	0.7174981541047841	0.65859156774108	0.33467908475966
CEP89	0.156242453202265	0.819331745983671	0.780594464163771	0.28442560473644296	0.8498791256243509	0.15338423123046602	0.737281253145335	0.585235453004472	0.168187621876725	0.442478755387697
CEP95	0.0958053388964293	null	null	0.5357252090586839	0.6775249470067729	0.7007889531053921	0.262119146854838	0.547817292038067	0.060868716921552	null
CEP97	0.8255001397572009	0.19770725011590398	0.4831404422505429	0.776740566799254	0.25389790019622305	null	0.4831404422505429	0.787507727838486	0.0339827173730936	0.56692534199168
CEPT1	0.988027752208635	null	0.910698637759894	0.894945034399555	0.653904416992943	null	0.9979553832318342	0.503543903922021	0.8868044224278859	null
CER1	0.501240435687252	0.6814163870023491	0.6050013543043821	0.762873037923142	0.9124320271845799	0.60669686087083	0.35849818592227706	0.3102024719003211	0.186144242631904	0.813307349769013
CERCAM	0.292582692584949	0.511990776400715	0.5127235796643571	0.73271490060987	0.929650482944993	0.7074475573412231	0.8566844292919951	0.642939684001157	0.851401165291843	0.8964437443567671
CERK	0.157689653350841	0.637947105028302	0.8573297503239492	0.7700235539661909	0.537219667457826	0.6083366818617829	0.8595762652430781	0.7058823977996279	0.924517972417629	0.24416000388661102
CERKL	0.31994207874198904	null	0.630833338949116	0.970037903232601	0.554267801503706	0.79422818234064	null	null	0.7195487403157671	0.410143334317109
CERS1	0.6089773642619991	0.18527497269118398	null	null	0.15684522758398098	0.9579357811489351	0.35973730978521795	0.901790828835033	0.337572510228871	0.39093141232413897
CERS2	0.7577403099113059	null	0.6852168628316779	0.388210944308954	0.37279217423539296	0.17489452204440303	null	0.0808723344938874	0.680374245012895	null
CERS3	0.69278043012286	null	null	0.732022850052692	0.126151998306502	0.820963694286065	0.5874502359162329	0.397412092071685	0.27505658707720504	0.0877681586996986
CERS4	0.0569077172472675	0.9364158011027521	0.022439458921545	0.0374288966569944	0.889408953167845	0.298138294124517	0.0237055013347393	0.147753751656732	0.9565358339642891	0.17461582119982802
CERS5	0.7465912760176658	null	0.641061354329436	0.749648201109223	0.36980838072873706	0.908986975160855	0.668621519380015	0.6053675403974829	0.0769063082213631	0.8658112164883051
CERS6	0.811826801718155	null	0.45305222558184205	0.591831499722344	0.6793445853090172	0.684732904320558	0.428111355070611	0.54362317377833	0.462742708805491	0.570623577304395
CES1	0.07567771728391	null	0.109948678359934	0.0320546252907283	0.37905939626834495	0.269042170143213	null	null	0.467484794328442	0.157974950102229
CES2	0.0197864093778953	null	0.0435339993517669	0.233916883727272	0.9074828920439921	0.651412429797886	0.0219391559484077	0.8302289207848249	0.35042407972268497	0.7358740879130459
CES3	0.949072909763148	0.790051313378864	0.130432770940758	0.33721241867071	0.45801654271372205	0.297083372255916	0.414425688359382	0.6895503168774879	0.142980825729557	null
CES4A	0.20484764748137801	0.37809529415654	0.46825316854851096	0.31856548830691	0.789305420325062	0.9316274445428729	null	0.510555373838583	0.475673727484381	0.521842761109542
CES5A	0.813154240185862	0.404990297042535	0.787062877233696	0.24462782484068102	0.13072271540799302	0.154075127341722	null	null	0.116964372857838	0.520863202626766
CETN1	0.10186883745868999	0.0619785018090382	null	0.549690184954468	0.619872620689344	null	0.9600794847271079	0.213597720047406	0.8397959975388509	0.883715763202831
CETN3	0.400414946382312	0.58376815659447	null	null	0.412662509574484	null	0.212349905275485	0.28934484072091105	0.748310254687318	0.282099926444321
CETP	0.861442891582363	0.0745859445823588	0.840751572664167	0.7936095544419871	0.545650729085367	null	null	0.266019553320077	0.66418068887857	0.74371596018408
CFAP100	0.9417629477894629	0.046554105944022005	null	0.123018954803745	0.8902205597965379	0.834078496875138	0.9047069767601129	0.252900004686758	0.345612793946567	null
CFAP126	null	null	0.33451702915626097	0.626874952798439	0.6882371864537579	0.0188315399414133	0.8114586714888822	0.157992300046544	0.50180049999051	null
CFAP157	0.7940871251104871	null	0.705817573759177	0.41404018621665395	0.627687262826343	0.9412108648914659	null	0.800028391789093	0.8448961313041009	null
CFAP161	0.159477822536938	0.9684530480798019	0.6841069618247441	0.40464090402185204	0.454583250131438	null	null	0.587080298961004	0.691417236928167	0.51688866175488
CFAP20	0.18245880605644	0.265971957966178	0.9942772137435401	0.16708880777079002	null	null	0.31124873199764697	0.295414913988185	null	null
CFAP206	0.41784230218611895	null	null	null	0.29644605694385806	null	null	0.519064483494822	0.932182560706399	0.551689596074356
CFAP221	0.9922666013336361	0.6420436674135551	0.509017134397162	0.886490108482044	0.494124502649542	0.39439515176965995	0.529102441479993	0.665442039235168	0.675562580605102	0.540314616216612
CFAP298	0.373616306061606	null	null	null	0.33215597584096695	0.194736390245393	0.8560122245385731	0.37410144417813207	0.226270220366005	0.302924452099493
CFAP299	0.8523171124034351	0.264720194681304	null	null	0.202122855260665	0.236323428655637	null	0.0285685059555675	0.622146552201382	null
CFAP300	0.9449976705469699	0.852783481377583	null	null	0.301256909244656	null	0.893274812056805	0.546509451896119	0.29967047916958	0.400053280506101
CFAP36	0.170656927036606	0.498984539045005	0.694368189896235	0.36116881313914895	0.23383806792831802	null	0.694368189896235	0.36116881313914895	0.641554671252785	0.197334618736451
CFAP410	0.998283659625251	0.7224697322784058	null	null	0.7748575381153942	null	0.999205807540507	0.8503531938732279	0.871657336627228	null
CFAP43	0.0216371712131106	0.0074855619330092	0.125576364088844	0.590862287821411	0.35076156705149203	0.290087318683425	0.13357422359749901	0.0007989488588793231	0.0813802030569906	0.136250025678046
CFAP44	0.664165466940379	null	0.678949684916652	0.493347991243563	0.107982627620131	0.884190421212693	null	0.47315446706847103	0.5621435041142879	null
CFAP45	0.17832129157854396	null	0.669877796485953	0.131357189743708	0.201868631245929	null	0.17919646217811397	0.431971590978541	0.143185681868655	0.9582355640678071
CFAP46	0.10050099020158099	0.186103314478843	null	0.0205744381708698	0.124168547843599	0.37967549598817996	0.272462856742574	0.156250163143726	0.12708961490139997	0.5300486033173359
CFAP52	0.49211831234959297	null	null	null	0.414145480248356	0.76981605036229	0.0449406993979728	0.702203632140852	0.7677144990115021	0.0311697987753873
CFAP53	0.25553060066852396	0.41820111126837395	0.882511939611826	0.28250145231372603	0.465927308325005	null	0.496126214275806	0.0661612462789716	0.7553667977527758	null
CFAP54	0.29833544541618895	0.385890664983474	0.0565214608815698	0.0901501893896807	0.135421368030724	0.778027832872213	0.0370736806804243	0.0523801622925216	0.649950843527464	0.0617533867431499
CFAP57	0.384154011939928	0.7167210709083441	0.239588979070648	0.244775971586185	0.411039775559818	0.43398333401128397	0.2620443489323	0.9382882296723449	0.518297482821641	null
CFAP58	0.793676750899186	0.896224866462432	0.801040784199505	0.9331666904513479	0.912336733861117	0.991899906470791	0.4773856160395129	0.7744962975753861	0.0597320669186605	0.145501058652651
CFAP61	0.106071052264206	0.116900722566923	0.959422773281109	0.315796139231894	0.38258437568822207	0.3903757510884461	null	0.925021327961802	0.705629095742244	null
CFAP65	0.548836990992257	null	0.47540549289240397	0.9692021904777309	0.20525746131778302	0.21288444480246999	0.47540549289240397	0.990766203187341	0.327536502266643	0.117141829865926
CFAP69	0.4364872835026529	0.282237564626177	0.4187366067139389	0.469075628987664	0.532572734261551	0.893445422642024	0.4187366067139389	0.3971440964172821	0.7375030747521301	0.30130529815833
CFAP70	0.6276031614493941	null	0.730182887153375	0.5830554987868001	0.448483411684774	null	0.6995329858130771	0.40073600944912896	0.744607868119033	0.129263108055571
CFAP73	null	null	0.572965716398494	0.42903159077138103	0.385906227493608	0.102587958023291	0.572965716398494	0.508865347785392	0.627159097876751	0.666502393771709
CFAP74	0.0135734597616497	0.014162246930803002	null	0.9744320553072908	0.0119367773977535	0.38673305389380797	null	0.181277417536218	0.0197395137044547	0.8196812060708891
CFAP77	0.0358484833407227	0.248690583731672	0.35548719654080396	0.8625091093883771	0.6064380306264661	null	0.0885756385001677	0.257798794116252	0.0270920966992354	0.0618477201591614
CFAP97	0.27747951723381603	0.617335215381377	0.6025190019030351	0.849053616336544	0.7880807597312192	null	0.6938823034165749	0.6938000211483539	0.27404105725841804	null
CFAP97D1	0.867859870523521	0.764121170692157	null	0.047158342864473	0.9768116346389469	null	null	0.5582490837919261	0.382207840534536	0.997430864506704
CFAP97D2	0.6238436531378659	0.263632886461609	null	null	0.35122002663147694	null	0.817951673416647	0.6266976586496701	0.694082424994747	0.815503858516105
CFAP99	0.644886002539885	null	null	0.611551425535974	0.716361756137375	0.769439033758039	0.7075035590842299	0.48611035233567296	0.00703412873836462	0.7057318767428921
CFB	0.29222503045464	null	0.824589080530921	0.13119057406857698	0.48613437853124	null	null	null	0.8312721807196809	null
CFC1	0.361475621865654	0.44135747246228496	null	null	0.948615651489662	null	0.8731713489107809	null	null	0.968583683486277
CFD	0.21722421659014898	0.9097088276983599	0.319239374600799	0.5539428423855849	0.9387494028736809	0.634076878326572	null	null	0.24339371001066898	0.10049860973271901
CFDP1	0.223909463858591	0.0406812062866708	0.147225397769325	0.295874731590909	0.68169047143226	0.9065753398920241	null	null	0.127584957259191	null
CFH	0.336456763167546	0.25179058276750305	0.604005994943672	0.890806832513175	0.11836457505605999	0.265577282730622	0.604005994943672	0.8969552676951759	0.641354983799813	0.585114196422582
CFHR1	null	null	null	null	null	null	null	0.4540980131029171	null	null
CFHR2	0.34722814590687895	0.554713580639514	null	null	0.0203315582277337	0.169889383386948	null	null	0.813806740658304	0.191514020241451
CFHR3	null	null	null	0.8586784306871991	null	null	null	null	null	null
CFHR4	0.735024810841534	0.0708324897494417	null	null	0.776820894329402	null	0.8747043835880319	0.9889019048619809	0.520156672499699	0.309742645130717
CFHR5	0.0690106927913914	0.0235638005150236	null	0.46167284508220097	0.10744837646680498	0.885638098199955	0.8474351206761109	0.325318528959767	0.996039369651142	0.44028226128203996
CFI	0.861795594558433	null	0.19100676067701197	0.17443456989843398	0.150636966408899	0.765723717327096	0.903540608422236	0.8597555383215201	0.973880293380717	0.32024196981759495
CFL1	0.7053848472808739	0.764830717717014	null	null	0.10240849736394803	0.45253848099613303	0.71024831498188	0.0217723795693625	0.0431330348262922	null
CFL2	0.30924705562067495	0.822232624232137	0.178240947312987	0.203795372515328	0.7144413441938711	null	0.23823992422587	0.703991025060237	null	0.0667000624973833
CFLAR	0.5509765105457199	0.6008758317152889	0.35130534056909596	0.621523448990817	0.966385925546415	0.00584151862217086	0.8794476615708159	0.22867605549989997	0.606990006113498	0.129389328217588
CFTR	0.29167941523133395	null	0.0333241235282804	0.161842069204277	0.724424203799216	0.6408812409325371	null	0.00903689622720227	0.31645866378921805	0.15111593450711
CGA	0.00329099006538214	0.6240469542531509	null	0.5566886091759711	0.14525654775897198	null	null	0.308800448218911	null	0.16988637071997598
CGAS	0.963053179204225	null	0.6813732416589611	0.0962287850089323	0.568112007886174	null	0.6829141528373169	0.8170297687408349	0.757733898777216	0.6742930479312739
CGB1	null	null	null	null	0.593962641576014	0.6524237210988879	null	null	0.10789281843260198	0.849486654011008
CGB2	0.250927167407512	null	null	null	0.14884667520449402	null	null	null	0.6712613419031129	null
CGB3	0.15541738128213198	0.25297806443333304	null	null	null	null	null	null	null	null
CGB5	0.5644891796064561	0.0498563509535529	0.10520066815831099	null	0.66866143803191	0.8954775388885831	0.557324097940456	null	0.580648256922191	0.835974447611633
CGB7	0.5202048235528309	0.96694296234269	0.5894123956262189	0.6795693959059201	0.17426721430165998	null	null	null	0.153522770719613	null
CGB8	0.0697384747986288	0.9315143688634029	0.479713949133041	0.0524273630829521	0.167586677934145	0.456571476912396	0.479713949133041	0.5835782641896	0.9107004813996391	0.947000049661348
CGGBP1	0.6891410719819481	0.105830689963661	0.703170354814665	0.7081846519957379	0.570455037418538	0.39452063753896705	0.682993121469693	0.847276144639842	0.393954781426386	0.662769079152682
CGN	0.9239649978770881	0.5756419389703421	0.38419874149378597	0.691085719300368	0.6766635472275201	0.48660696597879405	0.38389762855980203	0.892681807797977	0.24649541466735	0.9503188202573108
CGNL1	0.49275614818124197	0.584854599101587	0.914306590181495	0.10060509854036902	0.9273129853809	0.516426895613646	0.491618755401193	0.47401714765377606	0.9097019698000149	0.8876053692567909
CGREF1	0.20449073543297	null	0.36910024912540795	0.17573889707929097	0.310139646682077	0.252438887125126	0.36910024912540795	0.203119093186927	0.401211557159549	0.175500096774074
CGRRF1	0.00830194985790023	0.8932809168313299	0.30461788339444396	0.572013748093993	0.179202088267972	null	0.5977979479160122	0.9803425344529579	0.11179544840883301	0.846969481733051
CH25H	0.7817359630302081	0.820992741235342	0.39514313052914896	0.572272788722146	0.528070841279494	null	0.39514313052914896	0.6738573847820711	0.36684451828158104	0.24034599791183398
CHAC1	0.226203083318757	0.255216971805724	null	0.381373274403447	0.105541590671134	null	0.7966393931609671	0.141059145532099	0.4163884657103711	0.855692564267827
CHAC2	0.486836824880581	null	0.800929682913951	0.7083756785249691	0.530610046279438	0.669411497427049	0.6036543400512521	0.60554844548413	0.80178823886594	null
CHAD	0.37140107699507197	null	0.685573873541006	0.838420600990506	0.607912712262728	null	0.8891341794258499	0.481150107005193	0.226623615396941	null
CHADL	0.7722236891404821	null	0.937680988810992	0.93797605834583	0.8861657374917891	0.702358398432375	0.879974909053206	0.922523534361734	0.989830913788516	0.9683612785422451
CHAF1A	0.496594941409841	null	0.44689681696621597	0.15724920827088798	0.38359581830978795	null	0.409833825187491	0.0110201939679589	0.736836953668961	0.523469810734074
CHAF1B	0.8083707477075559	0.703175164475203	null	0.7008534509662111	0.46487983567476504	0.214483714695044	0.4675884329256839	0.800288538461654	0.0415468408043679	null
CHAMP1	0.00316066443899787	0.34935974207689396	0.0377068130053562	0.66314452509813	0.213856876303466	null	0.0377068130053562	0.87122722451077	0.31524165748404404	0.3767044444303761
CHAT	0.42019985294226403	0.768699332569549	null	0.13430625326039097	0.348449462047989	0.12514772418658301	0.583568829452814	0.9220225956512679	0.6835888439803891	0.239804832760625
CHCHD1	0.509545446319155	0.41916160060738794	0.677791073854433	0.38026301391447104	0.9059471312648549	null	0.957603897167746	0.9541780052583991	null	0.564498461778165
CHCHD10	0.8258828606249091	null	0.6835178447809829	0.8198492147481758	0.380179880768698	0.33332573429117496	null	null	0.33342253614211104	0.230271150252824
CHCHD2	0.7895819448505841	0.266133664622197	0.7705944240360799	0.239200795653677	0.9017446496795339	null	0.7705944240360799	0.317693501899794	0.40305458317940795	0.252139601442295
CHCHD3	0.693467197272705	0.961050796417827	0.7863493423148149	0.9784345972257209	0.7302840577914749	0.28768171296253997	0.640238725323745	0.8705559784791379	0.870570920738321	0.872828812626279
CHCHD4	0.9485887160778871	0.256091249929901	0.05353315652784999	0.6962981084944971	0.4579199612878139	0.11785021242079402	0.10387117180288098	0.23197429439403697	0.83647215133963	null
CHCHD5	0.5196457209122161	null	0.548290013176063	0.548651508206026	0.635749596342569	null	0.604520023855703	0.22455468357242003	0.262470837210531	0.511767093872229
CHCHD6	0.76897726594931	0.7291283440936701	0.6546411388272221	0.806508395522264	0.438045238450947	0.5231551009627029	0.677905006097866	0.9062239453047919	0.78062819636106	0.45038951724781395
CHCHD7	0.10665847690636901	0.49253827717871995	0.11017545826344802	0.43215359192470404	0.9272590122371049	null	0.10934683384895802	0.14111178468697	0.7332602806263291	0.912711717705503
CHD1	0.254393165228554	0.904611591722562	0.867465336812308	0.977771591632667	0.19033466507137	0.23321703972737398	0.7803907431054901	0.8234870231381071	0.422310611266921	0.772800810795153
CHD1L	null	null	0.41106910661402396	0.8171513719145571	0.23749233962355498	0.072869144670086	0.0798451132666307	0.128460487847204	0.68777460011188	null
CHD2	0.681630723646339	0.0414118976163226	0.4758603999312411	0.35620765612400107	0.9399875807357501	0.49512929052820503	0.640661149511423	0.610567468184801	0.505866568340595	null
CHD3	0.7542691405338741	0.555092027392163	null	null	0.8549137157546891	0.10616320395699101	0.38114273255640796	0.36889636753390903	0.0634916948951367	null
CHD4	0.844133871826552	null	0.7936620977221541	0.9058020954982071	0.40852911163669	0.308423573546156	0.779355980463336	0.9581684694785859	0.849893843167263	0.89368607155783
CHD5	0.209136862313625	0.586487027181418	0.22314778976128302	0.539503426671289	0.711379935907746	0.34666056800740896	0.40397715325756295	0.134539452093035	0.65572963811217	null
CHD6	0.35945028085405106	0.43682528365856105	0.7953102361023359	0.47873268506548905	0.25291820205490695	0.344225501619925	0.7953102361023359	0.621641321405479	0.386940493404887	0.398868263300391
CHD7	0.384501440892224	0.444354282994964	0.058564016241998	0.17677951643024697	0.37087971162846295	0.991569263252258	0.31546446363143	0.577875203422076	0.384629859844154	0.9207208255091129
CHD8	0.472427279492514	0.34817320383734696	0.307272194865562	0.315397321788013	0.553822370316075	0.383175410438025	0.11595065516425399	0.167350249221654	0.7063411569978091	0.642784728350272
CHD9	0.00250675492346097	0.24402205088209197	0.7891113657710992	0.0175239940628658	0.311553561480099	0.6147146022877221	0.3661656286804099	0.28706357955764694	0.531262702113199	0.354210602631367
CHDH	0.318489567302673	null	null	0.115424160948849	0.7442030002506371	0.0551453791711296	0.980266169191147	0.8862997044154151	0.133739873606203	0.34667706544923305
CHEK1	0.478360425717002	null	0.5825530008886479	0.6402899466675861	0.6465162313468249	null	0.574814200459715	0.577987776502544	0.43104511405757	0.11546863648684598
CHEK2	0.7145058201959441	0.8949163673195079	0.530268912058903	0.8549914941468391	0.46839495817839294	0.318913001206591	0.34900740963479	0.617840499687222	0.95036967609236	null
CHERP	0.636743042043068	null	0.898875339681099	0.11918063059635302	0.246651944079362	0.976709734656395	0.28226567593683	0.28226567593683	0.363490830868978	null
CHFR	0.8943123924321741	0.16865379022607901	0.942548273385869	0.93988253719744	0.914150021722817	0.6036494164829189	0.36934990615665897	0.6972637028869451	0.6304653311007149	0.9184324765563922
CHGA	0.747406393698699	0.6540814837696739	0.427443955267305	0.11369524529447399	0.22465710333964803	null	null	null	0.7275822278522429	0.8892324004420409
CHGB	0.35781043113290295	0.40927142102045394	0.0789490738298593	0.21328320779036203	0.792147166899993	null	0.524412748437984	0.9186921491465999	0.36256787721520095	0.750058282429732
CHI3L1	0.561031040743572	0.7460233505707909	0.00871035544504406	0.67238793134692	0.27882340268812605	0.132539816596664	0.00423089375328889	0.765954172254798	0.55836582124265	0.137146211128058
CHI3L2	0.363632061999968	0.461769884238136	0.0212484912672122	0.46840488014505605	0.11167303557456099	null	0.404555736759189	0.324934365195669	0.10992837508091802	null
CHIA	0.48867066915548896	null	null	null	0.59106660949998	0.71188486177791	null	0.717061534767686	0.0140731960666453	0.6745628393708121
CHIC2	0.924692986028854	null	0.8847753539748159	0.251754384939892	0.9380019382175091	null	0.942343397045812	0.9327780242068728	0.778334218424257	null
CHID1	0.41157705844022496	0.6106966281093771	0.716876975510923	0.558322165883974	0.951604536725807	null	0.572699680877283	0.5979862482643721	0.26510267472163	0.696154858140527
CHIT1	0.12978826580824002	0.236208773961579	0.00118242946048208	0.21277823936874102	0.211514498799993	0.82058347691625	0.10905797234427599	0.232191002662134	0.162443182404127	0.000281708539721315
CHKA	0.595102641504258	null	0.675124367364851	0.697047610885402	0.274574123093621	0.45603448504540006	0.359667431123519	0.624368043236589	0.225716043839827	0.253205216898108
CHKB	0.807060106859445	null	0.6838739516052089	0.594031618675081	0.52091559824433	null	0.7256940723549069	0.6654789379647429	0.367428776695326	null
CHKB-CPT1B	null	0.534209563228285	null	null	0.726260618982282	0.993031080416148	null	null	0.426958511318165	null
CHL1	0.7214364936708109	0.45409223919555997	0.556770583981121	0.499565234250525	0.33984342411449603	0.255781394397726	0.7159780862325741	0.170177807404687	0.32403491976354604	null
CHML	0.768256455009134	null	0.855286711842437	0.834832675763886	0.35393816182338	0.9441306859553671	0.595777145455246	0.728837929314442	0.47874256577529706	0.6549785637923989
CHMP1A	0.627816794112596	0.558089880266847	0.42374030406439295	0.403448350063816	0.5422775334492039	0.9443743408268079	0.415793976404923	0.412977566504945	0.446830417159508	0.369894215993054
CHMP1B	0.370083160293107	null	0.389580484321944	0.755313259202177	0.60267045617982	null	0.45359725018378494	0.39972410022327703	null	null
CHMP2A	0.963208705166348	0.962960519150818	null	null	0.497591017492202	0.328856595924989	0.981078220062525	0.482297793108623	0.971715401084409	null
CHMP2B	0.369135339184724	0.20186316317924202	0.278583267673346	0.5962608738573321	0.390836827914862	0.747641704614553	0.278583267673346	0.626626869543736	0.631134126486228	0.814953204115953
CHMP3	0.427328474895377	0.955334377048992	0.796474443323369	0.306281291985531	0.44345740518112303	0.43337456276288105	0.357307719761557	0.406683124135393	0.34038009317596696	null
CHMP4A	null	null	null	0.107129801465237	0.967059027831853	0.8220166598076459	null	null	null	null
CHMP4B	0.6640753715203559	0.0687174574090891	0.00212121951418154	0.0383006381157964	0.7737906318268379	null	0.000702715665927167	0.000777262559273129	0.977048958766047	0.0185356943023105
CHMP4C	0.102771156136574	0.6753280279617679	0.12991389889694901	0.11339139206331	0.501201312814066	0.744222663128242	0.108578336523476	0.11630822909172699	null	null
CHMP5	0.7384656973086869	0.7580952302123001	null	null	0.17883885551825102	null	0.571130541246611	0.923090462807569	null	0.9742896998778761
CHMP6	0.39917275796957297	0.30737373946218105	0.93159228974308	0.8554965174017249	0.701857474871944	null	0.430856292513382	0.8725223386442141	0.0145590905557378	0.84569220717661
CHMP7	0.0616847098172029	0.9245830415954579	0.650302829559537	0.515320788701784	0.35199550000445895	0.957809263801149	0.7317057058585	0.284007525804218	0.23634416783663897	0.47703885619815
CHN1	0.308262995581788	0.846282090491813	0.5985183407773741	0.628731535741928	0.0380061679100295	0.114616954576438	0.0454498016683519	0.110116311250102	0.366765645323898	0.0803102770834014
CHN2	0.100931277173363	null	0.258735919073799	0.207247410392	0.0573352379032082	0.516247318343212	0.17970093038960003	0.204669533962371	0.7592083794530671	null
CHODL	0.691008592833406	0.754358572543308	0.283425979035092	0.361515195937499	0.8670006580749979	null	0.214236478713825	0.458758953551265	0.47359733710510604	0.315738357375589
CHORDC1	0.558663213956924	0.533865934659564	null	null	0.7479395212554741	0.0496698208057995	null	null	0.320015635843125	null
CHP1	0.166024404438522	0.0936244029879503	null	null	0.702419071822328	null	0.182136079314911	0.176772521587633	null	0.48289721147673903
CHP2	0.042492874419304	0.8244895991294109	null	0.19199631287452198	0.0511075864689747	0.5822266254799691	0.6971673665250461	0.542094733708769	0.266438364692333	null
CHPF	0.0641320328950173	0.9351777362961771	null	null	0.833563909523314	null	0.16870643788590198	0.704649595775039	0.0720280519644544	null
CHPF2	0.698630981381455	0.13123392559545	null	null	0.9175651726478671	0.493732174603046	0.55990411480836	0.7531727482408209	0.8413828324547019	0.3788447525456
CHPT1	0.713214522807572	0.46859225414497396	0.8025200118647741	0.654273128619817	0.6006218572900229	null	0.459303288479976	0.673283323067054	0.836460726504665	0.0379754250562601
CHRAC1	0.051864875910387	0.505742128633486	0.0458431158141039	0.5875048706086611	0.944555887530037	null	0.29352554319774704	0.201635450801859	0.641987686706676	0.0255108891879071
CHRD	0.9934612205414208	0.392198583000685	null	0.19662365241319602	0.19644314396082896	0.6852452545469878	0.42425961458195394	0.12987187135656403	0.984572435326562	null
CHRDL2	0.354719679814884	0.0273444850333338	0.11597169362106402	0.30307778440762395	0.744052254354043	0.35862154256670603	0.49967636774867497	0.0330253586790403	0.263337740367088	0.659265192795499
CHRFAM7A	null	0.367092290760205	null	null	0.9697635334841072	0.7044768317591609	null	null	0.0758280096072079	null
CHRM1	0.8998262495723991	0.584038895592691	null	0.6770522218267601	0.6447903430873521	null	0.418829843320616	0.745213116318146	0.9940907713904609	0.759025713774556
CHRM2	null	null	0.18369877413750701	0.134321615497436	0.5430390106173449	0.106374695372137	null	null	0.828198207734733	null
CHRM3	0.7841911384049709	null	0.5767111657813001	0.41825706215317704	0.651380089735057	0.33627297967230896	null	0.29965373945295504	0.24135601981318203	null
CHRM4	null	0.23139510667654198	null	0.229968903180375	0.0737840527611399	null	0.379987751279749	0.325087469764038	0.36087524422674	0.24482556637483102
CHRM5	0.40865287236585296	0.741799443221657	null	0.47038433607031005	0.23850569829082802	null	null	0.43083377848751003	0.0123718735289013	null
CHRNA1	null	null	0.7992680459622141	0.8704535857885881	0.8239052420815178	0.699746296894332	null	0.34281432525705396	0.8876457309529009	0.996429817961402
CHRNA10	0.746485993571224	0.051996464494099004	null	0.6740783612667129	0.7486935132159251	0.814782055807506	null	0.837230867933113	0.48997310734871097	null
CHRNA2	0.46330597950509006	0.0111167252195072	null	0.8640918524778279	0.485155826211868	0.968205049207367	0.46063410267284605	0.5089444769470189	0.0543414369399687	0.7617429350182631
CHRNA3	0.6508647488541329	null	0.20642302233684498	0.39965101598069896	0.580121138635245	0.47449117013838793	0.0936777306845147	0.619401264822214	0.6740985995991899	0.0460233433020105
CHRNA4	0.614063124865814	0.40773442241379904	null	0.330397470371926	0.0804884357438942	0.631177575139327	null	0.325671260107203	0.107718444903231	null
CHRNA5	0.12904965973225901	null	0.0515541361507561	0.857788329892373	0.606489973239858	0.584007212026206	0.0515541361507561	0.7874339457081899	0.466298948437857	0.719157125543793
CHRNA6	0.9377954101511858	0.28870959413034597	0.27156981418611603	0.871120801733234	0.11837696502996302	0.402323699585354	null	0.394316722233469	0.622273713381829	0.534353073083522
CHRNA7	0.16988147132463702	0.590290923792704	0.41118259398521295	0.8635247245560109	0.7613596654366671	0.26604258162733396	null	null	0.94591728185874	0.979062432708612
CHRNA9	0.51903578146347	0.76065191883856	0.069089818854172	0.130225057444174	0.550400561903625	0.204686140601742	0.0465532341945899	0.560168140344371	0.8280987396529621	0.0535435063852922
CHRNB1	0.1281265972083	0.0028206543560844698	0.2784471884035061	0.50098761271106	0.8231034014391708	0.935057532085578	null	null	0.5001941406181311	null
CHRNB2	0.957976048650116	0.0454416864832439	0.145846908694835	0.35148870647369196	0.43486182945144297	0.0453035171660494	0.7475233492513891	0.891436921495482	0.16402451028264498	null
CHRNB3	0.266850341080046	0.551539941832803	null	0.3808158773716451	0.503203980206845	0.137288725424281	null	0.33959604327781895	0.5617371402490029	0.9067615596719419
CHRNB4	0.17548933603244501	0.450369639935476	0.8854854216177909	0.243268407790176	0.19310667353325897	0.103387984651934	0.37938629672795793	0.978461830138101	0.685575145440482	0.252893172575948
CHRND	0.771705157185788	0.480951045916928	0.18347782425331197	0.7234589687229129	0.765810179472508	0.45919011916814095	0.230955635171025	0.825445363764322	0.357646292078799	null
CHRNE	0.942340172211155	null	0.0122017817719384	0.0193918621605527	0.220928141158419	0.385739771538928	0.00764814935609792	0.005904583335952229	0.00253177485432954	null
CHRNG	0.8027594511208029	null	null	0.8149131613664371	0.9290053445369009	0.8976606682417	null	0.9482943269439159	0.45197868989604495	0.8119838956108859
CHST1	0.726416765432025	0.0418146865710582	0.862677721766629	0.45851586583693	0.3627974042355271	0.419106848514429	0.777304669215706	0.0311144424028238	0.739368289649615	0.00475761796097951
CHST10	0.438887131863657	0.38136944150138197	0.53456084327583	0.6482100855729	0.907896885137665	0.227007689760722	0.53456084327583	0.680758202847672	0.24108190870011398	0.480656503537395
CHST11	0.630572610929644	0.9968805729543408	0.0380034643283496	0.318298340697974	0.5902013899752979	0.798703179154758	0.260971318143481	0.5786409234644859	0.9011081953559691	0.6785676284517889
CHST12	0.253680661049211	0.43648536046275	0.977687459497532	0.81081878243349	0.7332225442281189	null	0.982062274841057	0.289929857214284	0.7331595738103621	0.8104445435623481
CHST13	0.7385943851964991	null	0.662833823846467	0.0096535503841797	0.819050738998416	0.774256467301435	0.49651570369237497	0.6990717423040749	0.0101905940325575	0.8883499304041851
CHST14	0.765274356506406	0.606084732391495	0.682906291749477	0.43957267165572705	0.477505863278678	null	0.71186254475813	0.167153994140599	0.72213648531626	0.989514169343068
CHST15	0.007537857864952759	0.245056103177942	0.0454407481873069	0.0047730465766157	0.0038807510333387397	null	0.35592297936003	0.478995541570049	0.417406169819315	0.252486784543767
CHST2	0.042596839673127	null	0.307332238563831	0.463313293355548	0.410310830488315	0.8967636993244201	0.312125915018572	0.5814075103946961	0.550949064370827	0.7402079747217158
CHST3	0.34663508637068896	0.350862302142905	0.9479830436826421	0.46770727663684203	0.514936851349575	0.545187396865765	0.988261198633011	0.895676014691669	0.420448250970726	0.8023280282608231
CHST4	0.48011090976042897	null	0.0741340970007428	0.0782511563511459	0.0501874643765972	0.0296474496710599	0.0741340970007428	0.0782511563511459	0.773511911314053	null
CHST5	0.192404803079964	0.286934954539583	null	0.7308107038514441	0.600364472708082	0.524647914561114	null	null	0.34097260213200503	null
CHST6	0.447668130293572	0.125222709109258	0.971721873460529	0.618900650111927	0.7730443707446469	0.7020293542163879	0.974655367530564	0.7227365550219309	0.20152314605842	null
CHST8	0.7123303455278249	0.0567492599822768	0.18442002071306698	0.6251266987083249	0.8218793123362289	0.256008528385977	0.31205192939681897	0.7437395817460991	0.831152359929912	0.30920124513589897
CHST9	null	null	0.662792891709467	0.9668089432153291	0.32126508073676	0.6994909027205649	null	null	0.330033572290684	null
CHSY1	0.329330203543795	0.777001487700504	0.24135962380111803	0.563003562229063	0.6370921054362739	0.285663190995033	0.178162247190568	0.327349107577283	0.764224431826452	0.145919291388161
CHSY3	0.524336910136804	0.6616432803581259	0.421356590746496	0.6351064128533199	0.234600734634627	null	0.777597405767744	0.371387002007485	0.891205557892109	null
CHTF18	0.8905344475332841	null	0.8937477280651641	0.7958922924010972	0.921207786761071	0.6513150756325401	0.866517918582155	0.677106236506989	0.913722413561195	null
CHTF8	0.9364516010267571	null	0.19911452353342898	0.852383955961142	0.7502285718508829	null	0.563182446464312	0.9710682812802379	0.659600241494712	null
CHTOP	0.7109780426497709	0.41456955211670793	0.981788565963245	0.8938976545711379	0.9441906612138901	0.939866463960845	0.8337924640834721	0.5765172032162571	0.5631038199256441	null
CHUK	0.607584878543053	0.0222344308563565	0.00184669751479805	0.0114594666509715	0.8994383846084151	0.9509822470663349	0.000133765542474684	0.000128872126595514	0.827583045100354	null
CHURC1	0.253058739765272	null	0.741247866820119	0.6724520816603989	0.23962792867007998	0.256166477927841	0.8321841639174309	0.19221171154216	0.7071353798260991	0.923841224582572
CHURC1-FNTB	0.0540504268853692	null	null	0.0652228603861698	0.520912041527669	0.229511027030474	null	null	0.6285312725177	0.923841224582572
CIAO1	0.202320920155246	0.620688006598898	0.36570844469162606	0.49693443278888205	0.973947248979438	null	0.196511058003154	0.0327143430623045	0.279880460471575	0.11590335556189
CIAO2A	0.8099672543264429	null	null	null	0.0188449302331009	null	0.411115867581818	0.36872370389310705	0.781142139166065	0.0481123313276816
CIAO2B	0.307017247056894	0.297049418244073	null	null	0.37025165681857	0.58568588458614	0.6935262625120561	0.29785412882236606	null	0.7358740879130459
CIAO3	0.232750667752648	null	null	null	0.35880466447341	0.6702558505074201	0.15712318088184302	0.528018565877671	0.00111897898292679	0.252991950790301
CIAPIN1	0.6446723972621279	0.9755382469219759	0.25106431963584697	0.6467015395754581	0.0026568831667801397	0.8012204644756991	0.33574817530293705	0.504494347196359	0.12560984507078699	null
CIART	0.20392683625836	0.630551084930297	0.481729340502427	0.6304662579158989	0.0599778408331448	null	0.481729340502427	0.7984072756339309	0.35406847173894	0.525647722196284
CIB1	0.835388154629877	0.914758877183928	0.9304043843545029	0.9541746090437621	0.534142582951436	null	0.821012206845525	0.9592834996319641	0.490322107901493	null
CIB2	0.765769929482357	null	0.6973165666369321	0.292852153462333	0.253014898013581	null	0.842279755289803	0.7607998220981629	0.0119763442177959	0.114389431227504
CIB3	0.613550634800788	0.9119161471998191	0.23823578436698	0.564700495808661	0.7306295569781551	0.8078752957337941	null	0.140307235901421	0.8281648508086801	0.722850294912456
CIB4	0.40599323690668704	0.147222444957729	0.68336883304236	0.654146649795707	0.48878602341298105	null	null	0.792249741356249	0.00662040666371899	0.634256868528791
CIC	0.354107796221022	0.5164508912159089	0.590271028074639	0.19260092094868303	0.49543826981119604	null	0.44154436187896706	0.061139463464235	0.0005774179421960121	0.572040222659032
CIDEA	0.10615663167191	0.36085268694222494	0.0379392497228088	0.9605600886639941	0.6617069669212661	0.9918953260000071	0.0379392497228088	0.781172660620008	0.190664811674974	0.37750706429609904
CIDEB	0.230376957769716	null	null	null	0.146556249428223	0.24807298808827802	null	null	0.7729178665462041	null
CIDEC	0.845790474195224	0.49598920846282796	0.933708244044154	0.59629897804684	0.30998386383112	0.0996244118629385	0.9544444001075849	0.213813863800381	null	0.9388774935609541
CIITA	0.3586626592492171	null	0.46882569437910604	0.0962385908769777	0.00696883177795649	0.9309676811801719	0.7828395505391021	0.680314736277271	0.41268812443695096	null
CILP	0.0897907937060709	0.0191999076656074	null	0.576126886131506	0.6031863899259039	null	null	0.8397057940119991	0.6268995688025799	0.7607462289925421
CILP2	0.7701642904765241	0.426058141192015	0.40188216080517797	0.0715730448878706	0.45360479192253406	null	null	0.0969931166267464	0.205873184062237	null
CINP	0.0259144811953842	null	0.4672513579282921	0.7397222540551309	0.0048908868840457104	null	0.4677258070608599	0.100221216464699	0.709383905749496	0.300719675933485
CIP2A	0.904691664022438	0.8225177882130991	null	0.9352163462506791	0.107386827910961	0.0818548516597528	0.805674842372885	0.314729117606305	0.5459991825348111	0.7385458369675011
CIPC	0.837799669147404	null	0.606959220445659	0.9312838569558429	0.43369364579287395	null	0.781445712113982	0.7842558413233159	0.508974734271537	0.6601693947980021
CIR1	0.364227798245171	0.282306557508763	null	0.240727184144732	0.7097533114229351	0.0888294087523731	0.7640659128257791	0.143476737339328	null	null
CIRBP	0.789757756217657	null	0.586113619992662	0.6160760407451229	0.8310256054840172	0.48572930609114506	0.7218617043411779	0.774979692321424	0.292406653695274	null
CISD1	0.597448713643357	0.20742792249351003	0.7667597766465871	0.7994300029000271	null	null	0.40411179002109704	0.448174143738188	null	0.45195994035152703
CISD2	0.12125703125726599	null	0.15361670674111902	0.123763932615199	0.394296407274274	null	0.0170940391066394	0.0831525169400814	0.425340188337764	null
CISD3	0.22063086438881	null	0.187182003468813	0.7089856649911409	null	null	null	null	0.17975707084009196	null
CISH	0.0786083486563509	0.7519444375556509	0.38886321124820294	0.509040886184349	0.0692273395773746	0.0263682547104706	0.469665856642914	0.5436797744661379	0.9867008171399109	null
CIT	0.94318300654026	0.653568231969794	0.000880624375352745	0.0333247001625077	0.004524579434637021	0.00323739138299473	0.0165019171702299	0.0183466454890594	0.012231633055796002	0.489925341474956
CITED2	null	null	0.93796470389704	0.9896852001087361	0.99175229652365	null	0.718026145993935	0.7040815508503679	0.318169987880336	null
CITED4	0.718744785080328	0.12128711794074301	0.5530697784527691	0.42776826466898404	0.275877269894188	0.639465501463063	0.557654433816057	0.134313499538197	0.625798302737379	0.809904491857235
CIZ1	0.484022762523449	null	0.369077671161044	0.6302204576923609	0.178049343663464	0.13608220794513198	0.38434541081624607	0.632079385401201	0.0796760645788961	null
CKAP2	0.606571396183647	0.8660295143583641	0.294312678920073	0.881676694844774	0.684836377101942	null	0.28724874230744296	0.6285170689020949	0.20149197020263698	null
CKAP2L	0.23382756468611698	null	0.0102480679800149	0.24637395682379504	0.155006439623008	null	0.0102480679800149	0.248713140126305	0.187190777859357	0.24464560940457
CKAP4	0.554309208007046	0.0402451322305385	null	0.246912752358969	0.47936676632242503	0.028503500840985997	0.08595571564852601	0.6019129127358771	0.411723749979658	null
CKAP5	0.7009698830458809	0.595548462528951	null	0.272604158673064	0.006256678982356379	0.8662319364536519	0.7488889490981451	0.285828704449558	0.5537964801525239	0.6264877475642221
CKB	0.101393788497904	0.553868599568352	0.0266614747242055	0.236275804932594	0.47226035627955104	0.6622413384544189	0.0305185921894877	0.45676128055645504	0.00753734070575285	0.731187281046276
CKLF	0.8884844095902121	null	null	0.49799206229901294	0.324533257493706	null	0.846258433248499	0.616125112764482	0.632775462624818	null
CKLF-CMTM1	0.838939762926864	null	null	null	0.59356997113926	null	null	null	0.22474005042026501	null
CKM	0.05703189346213099	0.290023657422307	0.9624103757979708	0.45983430128806896	0.564539688572944	0.7827210563169008	0.0244898423871069	0.20676008278182	0.262533326971123	0.10884893192451801
CKMT1A	0.882258022420928	0.160632146716966	null	0.771880657680177	0.8796910230010849	null	null	null	0.5011043882138511	null
CKMT1B	0.461487725439006	null	null	null	0.24817764864653402	0.20444439667204897	null	null	0.979719530139359	null
CKMT2	null	null	0.20236974288028897	0.32917453243646694	0.8995082055534079	0.17075533901376003	0.40717519011194	0.430823904342122	0.47870731360208296	null
CKS1B	0.462794381961247	0.295306680535778	null	null	null	null	0.925704441481567	0.931134690016263	null	0.559567732560918
CKS2	0.5770827095114089	0.9681700112263149	0.43973518339872397	0.9072059193977141	null	null	0.254683070389965	0.91271570078318	0.10183897587959699	0.6464140426017271
CLASP1	0.130930583832807	0.30055368209218697	0.37025479940597	0.295033072666366	0.170713426955731	0.23525170318324898	0.111399887383494	0.17626367331786602	0.567059679408703	null
CLASP2	0.223974402493108	0.968704778190597	0.0224921469462294	0.20513050904896699	0.0495594622597466	null	0.29657880441827195	0.7316649393884641	0.949247480942251	0.157647026495017
CLASRP	0.18706281420892398	0.338996691551429	0.6780569620045059	0.39251835668099394	0.256789999002153	0.990905883404166	0.569231720859634	0.27634448531686606	0.561187630724777	null
CLBA1	0.6264459547228449	0.45752944734234496	0.0819607342600787	0.34784173536540697	0.977971014429747	null	0.0819607342600787	0.701323318946055	0.461230613170594	0.365272008230923
CLC	0.136768363529093	0.553950404311894	null	0.5151489139923521	0.603837946564692	null	0.107909098370959	0.7072204088365219	null	0.938995444400074
CLCA1	0.9113768369419201	0.24181737739651799	0.6178755465353709	0.6178755465353709	0.327007857887558	0.8495218223729231	0.7454034565094579	0.4882808168911	0.45593172708440005	0.856726563735721
CLCA2	0.8814850341748031	0.0897098421581459	0.491205866993854	0.10857423169632198	0.49974675708675	0.628698988425645	0.473984831249694	0.6635662054692529	0.801600962931423	0.792876435611639
CLCA4	null	null	0.16085315737355999	0.208023827070603	0.888662830006783	0.719006441419422	0.16085315737355999	0.281919942825404	0.294869915580185	0.427055497307802
CLCC1	0.665401344813055	null	0.0545651596520884	0.11989462795248701	0.979560648998832	null	null	0.5244892349127679	0.629138224313654	0.628532485157183
CLCF1	0.21693418746355803	null	0.161726717581375	0.0784185466055244	0.00998348934800175	null	0.6061406967737	0.667714716072349	0.917022561341935	0.517961243383521
CLCN1	0.709890704570989	0.22879256768430498	0.471621324456855	0.0277304225852408	0.047304507964801	0.27935573138773495	0.664027487281761	0.34340051089438806	0.0115642667412256	0.319062063277723
CLCN2	0.0608876911020504	null	0.39102339111346995	0.139097305227604	0.675551131469115	0.5007886672892029	0.908475700036141	0.99743218778716	0.326464123497574	null
CLCN3	0.00119065289932774	0.32837629686246506	0.660310090108069	0.00859369965015699	0.812738705133636	0.23231714198232398	0.249965708923097	0.00416142918388018	0.102540339164337	null
CLCN6	0.931628267292369	null	0.322064912229903	0.597909443050007	0.7249063866687689	0.9213441378406121	0.387245670857582	0.965700762238096	0.182255276490924	null
CLCN7	0.209939126415444	null	0.343784790670295	0.8234826162709961	0.19465461765420197	0.301520375327982	0.275496184404053	0.279323044407913	0.16800253897765302	0.31324529149055896
CLCNKA	0.79467209419267	null	0.6919223104406209	0.151139361408612	0.264407561654233	0.115631042559921	0.595912915534638	0.9909892385148191	0.14849267493001	0.0564265443561587
CLCNKB	0.280703247458107	0.41661435753950893	0.8991775162247979	0.6141619613679711	0.0995781626065302	0.4422240435378929	null	null	0.0934636194373994	0.185106524442688
CLDN1	0.6737749132510121	0.11427782592266099	null	0.675972276116235	0.0181391370450019	null	0.257990621961191	0.988046801185876	0.12229280823513498	0.454427648572263
CLDN10	0.861286443659578	null	0.663519899948028	0.46455435377685206	0.29612934944260494	0.41171303341584603	0.414761310679005	0.717798354684505	0.7915972883758878	0.12531730146830902
CLDN11	0.149925692762407	null	0.640346513247714	0.516253880776543	0.3184521443442	null	null	null	0.6553104668358101	null
CLDN12	0.892211491945875	null	null	0.198568177517224	0.00422302893556825	0.272565037205659	null	0.41220335686362297	0.102820869310431	null
CLDN14	0.20553323859315697	null	0.302335061281857	0.24352961558392103	0.7574449098994692	0.5903817927666221	0.275218613638504	0.523492486812579	0.525988443010747	0.47113192796462605
CLDN15	0.88487790829316	0.546461975296962	0.9634078453119971	0.365869575592541	0.46346016227206605	null	0.9086439017304879	0.6040237569994119	0.285038346102448	null
CLDN16	0.482897174002878	0.537891295314832	0.327244748949267	0.704221411531274	0.00464900836502735	0.00626818957913999	null	null	0.00102086316745853	0.352616784668482
CLDN17	0.0956812401740889	0.09667871163640199	0.08666146313158501	0.585450185134127	0.6144540689367191	null	0.0950429861178674	0.15261054229728602	0.0288027101697611	0.0962131535181598
CLDN18	0.125297633733488	0.31586876819418896	0.29242346594638396	0.243867522694333	0.5658540862258261	0.16633641220592002	0.22729489979384698	0.165657692549794	0.7574837961895359	0.452569027025633
CLDN19	0.239139209800329	0.7861999481899291	0.141825094775514	0.37871483153456703	0.7739891258306449	0.66954484510816	0.141825094775514	0.385675347149399	0.7518721329746899	0.310745653709172
CLDN20	0.855436086764116	null	null	0.30643996619425	0.27244176054152996	0.269422461847731	null	0.32428425866890603	0.23631104232692499	null
CLDN22	0.34263905846307896	null	null	0.24424551719705304	0.265269888676561	0.18805454284622602	null	0.0173350012111119	0.18246745307789602	null
CLDN23	0.985365137922749	0.0459088515344933	0.399454548168383	0.211030489611452	0.0456469705132594	0.455763926758795	null	null	0.631040377922764	0.172011571460169
CLDN24	null	null	0.129561186406011	0.5329182700052479	0.832648281265706	0.7635504557376128	null	0.842744970441937	0.33528090307641806	0.22291762385670896
CLDN25	null	0.321566695709856	null	0.6785856645973709	0.731042526133907	0.870820587640203	null	0.630007616564466	0.937852560044566	0.0498138838284508
CLDN3	0.81389806900756	0.8412912561215571	null	null	0.40096694917949793	0.38105111672526704	0.655163873471325	0.7164043893803531	0.19444270884309	0.762210922761052
CLDN4	0.343530183734991	0.9678716681139441	0.0893454002813864	0.014338581305488	0.5595766338516371	0.832376781338053	0.9806041264494569	0.8381180765265749	0.941635514748683	1.71957324845984e-05
CLDN5	0.521560931031174	null	0.509482622252768	0.884286359300291	0.0564449660121908	0.0379392009179126	0.7756816886733859	0.418144623788174	0.544219694878335	0.9879061660053241
CLDN6	0.0104583835730898	0.896894235407292	null	null	0.47461381905330396	0.143774927093935	0.0447551174379068	0.0637747980259794	0.628261279309254	null
CLDN7	0.42425016152319295	null	0.774999524016318	0.535264319424873	0.349226802588897	0.6923880740786371	null	null	0.326536878779422	0.0248049442708349
CLDN8	0.791989445013229	0.923978543514191	null	0.34499735628465006	0.645823636609564	0.222824987821713	0.9479994749352441	0.23263025050117803	0.169876348016674	0.42356682338970403
CLDN9	0.9035415892468771	0.896894235407292	0.8817374653813209	0.429451436084636	0.45643819182658096	0.401664437143116	0.450705836840318	0.597921348660407	0.8439026262749051	0.4449472237748329
CLDND1	0.307176704092672	null	0.9428217361822852	0.9146539236373059	0.950760129592644	null	null	0.8121170937019399	0.0192318716371669	null
CLDND2	0.21415219603341698	null	null	null	0.716582106810264	0.245939333580278	0.8858944348688871	0.7286279452950309	0.979767673161048	0.9738540076517941
CLEC10A	0.299138922828979	0.23568019765804898	0.0679092742836128	0.389374486704089	0.84773010721634	0.783630464572267	0.10197922956655599	0.7551756036191879	0.261585134649459	0.6675931804015419
CLEC11A	0.0675647726634582	0.208307760422621	0.221435668939297	0.134599013525589	0.561183817123324	0.8685290794838331	0.221435668939297	0.17524144068053701	0.328740128945046	0.126870913064312
CLEC12A	0.7773871606572521	null	0.724388658121897	0.9533403490395309	0.293759577167646	0.25729046082800305	0.6845158482836701	0.892598740620109	0.291269532616474	null
CLEC12B	0.9560050513824759	null	null	0.40125026493803295	0.29768872421439696	null	null	0.48045709146156296	null	null
CLEC14A	0.866984915328703	0.23420013263765696	0.9685516215426071	0.29608647180757297	0.445038199055859	null	0.334028301480719	0.563909832396583	0.20139551518248103	null
CLEC16A	0.796507197162057	0.112957005529297	0.798049370777847	0.0655948458096411	0.00416830842034654	null	0.690498218052831	0.0993100800341434	0.16454497079718697	0.22736721375020802
CLEC17A	0.47479163753690995	0.51712362717669	null	0.936230897762546	0.8045530776107371	null	null	0.458389658165646	0.560647288774281	0.659266533467799
CLEC18A	0.0232179666336166	0.00750305135044271	0.5919483879358671	0.792956268780147	0.7059184026534661	null	null	0.5025460804870421	0.903270595059558	null
CLEC18B	0.53440083207346	0.33371041661052303	null	0.770801059732437	0.681572278516333	0.17784073817107302	null	0.591595444022651	0.839042865782066	null
CLEC18C	0.7594996373588149	0.15957175850831398	null	0.139676402413326	0.18673028246301301	null	null	null	0.288212671532167	null
CLEC19A	0.902373555406484	0.8923484235002349	null	0.0782159183960227	0.8941864477965841	null	null	0.15246389974705898	0.59249658106864	0.11628116224072699
CLEC1A	0.618417592655969	0.8428335072700591	0.60880905960364	0.614777465076682	0.38798562075642695	0.7298585401254579	0.599164956257412	0.20567721697127	0.00650070411275527	0.149637393166884
CLEC1B	0.667610644313651	null	null	null	0.0421500604564347	null	null	0.959957798314291	0.0601130716526104	null
CLEC20A	0.24037440038268498	null	0.0882377068840114	0.0344087792146668	0.8700110510250999	null	null	0.444514311815089	0.9039158482992441	0.903693838628254
CLEC2A	0.41103171454246795	0.86210824357482	null	0.7640693408329129	0.569086437067152	null	0.0275334033794827	0.5868622911835489	0.593855340359941	0.73145453767679
CLEC2B	0.12248010681539802	0.13985672683120498	null	0.852391243825908	0.272075323637321	null	0.0835641403301108	0.253163954273596	0.0133295567790144	0.6712382543844189
CLEC2D	0.0933901349561614	0.507828191964212	0.659130476427893	0.7667432524389071	0.981217438873076	null	0.446721258252553	0.999060113502752	0.799328088913326	0.12201222111568598
CLEC2L	0.807717373336254	0.690682374836816	null	0.959092004019874	0.990806121971246	null	0.842856620623758	0.933255075661048	0.11588029107697399	0.8855572543942629
CLEC3A	0.626259573414695	0.9139152142605479	null	0.17460376852537196	0.29535934126221003	0.454899266988305	null	0.27291726753108	null	null
CLEC3B	0.7384801928640821	0.455074386762657	0.0151342436549291	0.0159028634369314	0.529406581412253	0.38661587474435605	null	null	0.511724692240323	0.0331218976423912
CLEC4A	null	null	0.44609798452265004	0.41255845336269104	0.36577210278915395	0.642762623357691	null	null	0.518156546797457	null
CLEC4C	0.656490602944614	0.45492444378294805	null	0.4706490963956121	0.207264226414022	0.27669999156606295	0.737382463998056	0.17056482716457502	null	0.73518129515819
CLEC4D	0.273042123780322	0.37356663885139296	null	null	0.9606020233013621	null	0.159932030216626	0.429300191912447	0.9507399467556099	0.469472351010001
CLEC4E	0.209212934956829	0.174350220573291	0.40655852988625707	0.704583625472371	0.0205982820605645	null	0.32267230022021004	0.208256876131578	0.375492626339133	0.286086468250041
CLEC4F	0.6013161170507559	0.9179789041512472	null	0.7512930526513499	0.782129310354586	null	null	0.9156713910060591	0.673057550908224	0.6070480518387309
CLEC4G	0.29658975902095003	0.6920223196724079	0.573301385346855	0.24788561716863503	0.11943323391119	null	null	null	0.6438958983945129	0.42063244835759206
CLEC4M	0.739425578041349	0.322351339278348	null	null	0.800478305477818	0.26122399828851	0.3912153654236071	0.46027244887218394	0.788719115063899	0.085025478967854
CLEC5A	0.498478227742767	null	0.15936202145607598	0.302572948396184	0.6882090937860771	null	0.28059425425921103	0.34843301564646995	0.522107890337999	null
CLEC6A	0.598562307833901	0.40064895045603605	0.14375075454158098	0.387908382663145	0.347819501510561	null	0.0981595347008041	0.683819812874697	0.27625118753919603	0.650485093135446
CLEC7A	0.371915054660728	0.933200543512544	0.35572839063253997	0.5025485611781161	0.575169733127995	0.7881558749404619	0.301705950994125	0.35863313473635705	0.138018871192846	0.993596788177035
CLEC9A	0.635308668382917	0.45562811491783595	0.7935206982753441	0.332299044057781	0.103559291750679	null	0.7037582425949129	0.0765086714973653	0.986013089910814	0.75514806311812
CLECL1	0.971332179578373	0.174442308871511	0.71052983592733	0.143877863697752	0.13266444959896698	null	0.42971485831841605	0.123241409221892	null	0.6548162631870981
CLGN	0.45182062672184004	0.912124421483635	0.0630494841480491	0.197061513201043	0.441112624423796	0.671463048544171	0.0630494841480491	0.18768273104789898	0.176665718992781	0.0763794039668467
CLHC1	0.14810131679683097	0.0428938971414652	0.10519207756208601	0.831762963956967	0.3903282581750879	0.834854470926528	0.5623344562940981	0.44851202407576596	0.8640253177105419	null
CLIC1	0.517161694964258	null	null	null	null	null	null	null	0.453548142416029	null
CLIC3	0.760818854077764	0.999885772330646	null	0.802583038605226	0.26560589235897997	0.32803557722801896	0.7348356224165401	0.7994157853593442	0.8571247376078579	0.7871270618704058
CLIC4	0.828483243247751	0.405806520707744	0.288994574294271	0.41005914849681707	0.8002594478472241	null	0.12071938812980698	0.38552283759121797	0.46014070878009006	0.292848342221471
CLIC5	0.12957917448652198	0.927676915817958	0.251480235842087	0.213463244901118	0.249804115296214	0.73328373135301	null	null	0.514527426602887	0.42673200653783394
CLIC6	0.70779240120124	0.0507815020180087	0.0164660674941016	0.0280835982023175	0.0816173493110381	0.313052623221313	0.00649510401090725	0.013067643878210999	0.00192863976263635	0.251077777598578
CLINT1	0.202978917134771	0.0404895004456792	0.227928651933022	0.683669125096225	0.0866906302946808	null	0.227928651933022	0.631948694016609	0.37347319665933504	0.32183431729889805
CLIP1	0.9266073736352051	0.615747505673714	0.6411754316957111	0.574599165729021	0.9625983200089822	0.658679916033947	0.39751066430247906	0.6632165010708471	0.9623407213575809	0.42820422360002397
CLIP2	0.11933902908404401	0.552375490884598	0.8857303236227191	0.861219187786336	0.4661706241879439	0.349471416765013	0.143347233131919	0.882685399037635	0.39143498464134296	0.572373701875799
CLIP3	null	null	0.70410305990273	0.8657617835440409	0.9770405124313181	0.799244846567379	null	null	0.37629186939482107	null
CLIP4	0.9225152339558821	0.0151803353975603	0.61304347110426	0.820500242240783	0.417891593858514	0.940775588508894	null	0.712237925811705	0.39206750679478003	0.897441420616052
CLK1	0.41922260820530804	0.8117513274296659	0.267655585668221	0.157090566049064	0.358769501436221	null	0.8729936336524481	0.525829711073452	0.432772213164566	0.36853144141370503
CLK2	0.45186850625672104	null	0.395198299962988	0.456081538271299	0.0120127573711233	null	null	null	0.25780332360111397	0.37996194780302206
CLK3	0.6755087849881241	null	0.13795204387729598	0.18440520283213802	0.7960665449600892	null	0.0678853550179194	0.0552053225875369	0.343871758528008	0.954598457497734
CLK4	0.7973249874826049	0.43375685430753	0.39297171188682795	0.8397379425442	0.30230985728399606	null	null	0.12342191829220699	0.0237159047293971	0.37943608435673
CLLU1OS	0.649189415649115	0.8626482912201451	0.890074689259484	0.430487426791003	0.340691375752936	null	null	0.6072387484277779	null	null
CLMN	0.43835812573137395	0.37540075252100197	0.0828631042760073	0.19552607511405698	0.38113283865049696	0.26401252305571804	0.0904011184155626	0.11205255895352699	0.12178698792775	0.856490378711621
CLMP	null	null	0.990434772375533	0.49449028302759	0.4931998753069871	0.5108176003638409	null	null	0.494683878572742	null
CLN3	0.283747806853703	null	null	null	0.158824182349139	0.0266459875927239	0.7668449352187471	0.615571958451655	0.29668679452137703	null
CLN5	0.432545206515476	null	0.82650880421694	0.11933508137012501	0.407471024898955	0.8389941807663751	0.6828619251532849	0.765245070382033	0.12594670036969802	0.522937606346815
CLN6	0.5960539788888629	null	0.8188485993407941	0.706140611051135	0.620865311188692	0.512602973237884	0.4601670026562171	0.6852594707370689	0.8432934881069459	0.501593863631823
CLN8	0.174367883933555	null	0.3879677124678521	0.390563267560247	0.987662835409366	0.514139519425599	null	0.46788586574135704	0.7234062905876211	0.6734941247812779
CLNK	0.37335907314798705	null	null	0.803401131638215	0.0714036663673567	0.0967951893590462	0.39990273425094397	0.20322640187293897	0.387802360170504	0.7231750979423811
CLNS1A	0.6164334961023511	0.7092492209857539	0.653439389992746	0.47161292636022906	0.345420360411788	0.0370459450565013	0.731710696782449	0.24661294257001803	0.015504499261014	0.7563971821291469
CLOCK	0.40679505364983604	null	0.258047117961128	0.5276232923111811	0.44165410830781293	null	0.11171000100615303	0.0784359448713164	0.541453766780624	0.30759904626837203
CLP1	0.185342201588993	0.97574740494547	0.13569517803288902	0.250004354401953	0.434686355275687	null	0.5923653357038771	null	0.36545358833563996	null
CLPB	0.6426708530162819	null	0.548972530319311	0.62141320748435	0.26383602624191393	0.21136168901783803	0.557704524190721	0.443456061803654	0.5710604216898111	0.40681047679606497
CLPP	0.296359537040584	0.7565877610534879	0.23893476741933897	0.0833538439896371	0.0300209709254353	0.0543896440931844	0.0547705342093132	0.34198964321267894	0.750049676964811	null
CLPS	0.617918099077225	0.366322896601656	null	0.9452812132098491	0.841667979514363	null	0.915586975405286	0.490887365119624	0.749392333609529	null
CLPSL1	0.47060313456442104	0.8273206022511329	null	null	0.8231608094593591	0.7111571618596341	null	0.206952058404676	0.9931356180068209	null
CLPSL2	null	0.5294798506090801	null	0.892509199324213	0.5305952440305549	null	0.423260259634037	0.790014379627155	null	0.9507574057641551
CLPTM1	0.7198871224897209	0.35131166113382006	0.19473810150486	0.172021986957581	0.178399314097842	null	0.18847454340449402	0.14338357670657	0.740341373702428	0.705295232012378
CLPTM1L	0.0588724890447063	0.0837903009202898	null	null	0.332140266185288	null	null	null	0.8594496910591279	0.661177300664134
CLPX	0.5236859900312341	0.8244289908460609	null	0.6446005466400361	0.125453611884194	null	0.17649059607790699	0.29977826464769397	0.200654343423303	0.0629604890079791
CLRN1	null	null	0.8500729573972629	0.7058595889197821	0.436072180894562	0.0250873204188883	0.42317944911334	0.23678451048822696	0.6179691144144179	null
CLRN2	0.9346150752946991	0.0804728536577897	null	0.42616126078073097	0.161600596373287	0.590644653266336	null	0.024398075392825003	0.157788464300118	0.9484710413210051
CLRN3	0.9560106902559531	0.971471672393913	0.791002337237731	0.5552128751201	0.36679102105404204	null	0.401259965535299	0.731768450456264	0.474289824025834	0.45856093069807796
CLSPN	0.0796403070249861	null	0.44183058792875	0.552969935890033	0.167413012157462	0.3996085787115129	0.44183058792875	0.652672910666472	0.677678898071827	0.777578211506445
CLSTN1	0.128830838438516	null	0.0838492424553895	0.134363462608478	0.6432957467142579	0.09332905342342801	0.37488649909344396	0.29423942018030497	0.27034422378467704	0.0636952230890084
CLSTN2	0.16854225000676198	0.9403897396297741	0.5342838034113621	0.30567666900927004	0.463632642122741	0.862608500817838	0.4672467157505851	0.666928693270062	0.564204054410319	0.731768625090835
CLSTN3	0.695864175706947	0.230293956623171	0.49998783294780397	0.744308647650114	0.872721097022357	0.44985535808476595	null	null	0.7736106959423481	null
CLTA	0.215517661703706	0.643897051894462	0.37257002542535705	0.902339763858626	0.788724486784162	0.9807117886940331	0.37257002542535705	0.400904313616118	0.32824078439382504	0.756569755433313
CLTB	0.137463976522821	null	0.387064639789414	0.7681933629689971	0.72602487590981	0.446996168565819	0.8973461952011579	0.40444393718628396	0.491688703346668	0.7166906169309059
CLTC	0.50913839440766	0.278581037452999	0.957396344526036	0.886500419809552	0.405193632143396	null	0.865183277368677	0.30452075819912605	0.937651735757851	null
CLTCL1	0.0614098173998172	null	0.44441628596249605	0.39823003468869395	0.42229292629952103	0.40958008320337896	0.375629741030784	0.126646843823454	0.37290127800414397	0.9587922417659479
CLU	0.464107948317194	0.577418255399486	0.35980716129556606	0.40844834019389203	0.481545056713466	null	0.397996819723916	0.603764133701011	0.29869950263835804	0.613901584349228
CLUAP1	0.8890428277629431	null	0.9259301170864179	0.62749021970284	0.5805650311350761	0.768774066614982	null	null	0.605633772117647	null
CLUH	0.596067913716343	0.31903557993033504	0.9108184265093441	0.2692669437238	0.21093059600868602	0.12286571076809101	0.887478512506225	0.31795253804158397	0.627403527927996	null
CLUL1	0.6627219251413861	null	0.7983787154714109	0.853991840330786	0.12808086038236802	0.0844726403849608	0.112061672885757	0.7517552947531589	0.230400712694184	0.8600335469500799
CLVS1	0.9536281254449391	null	0.8534942616774659	0.243403552307745	0.10293647855425801	null	null	null	0.383776696747358	0.4381157156190179
CLVS2	0.994316088689271	0.8855019837105909	0.956468843712501	0.813373332250575	0.6058815840067621	null	0.969168630808372	0.8221388296960892	0.836452895711224	0.9365266305943291
CLYBL	0.42774332735863396	null	0.518219981713923	0.4744355069605	0.0780025076048687	0.31614627235676596	0.500946318097892	0.38401734783638997	0.912990324943539	0.576751678390031
CMA1	null	null	0.9870195962053159	0.13105152923795502	0.7174821746068171	0.557620422094913	0.533935107116453	null	0.12826742363809	null
CMAS	0.287955202981154	0.164108579419318	0.211607787409534	0.295522143051022	0.21936587379282999	0.13618087152904199	0.211607787409534	0.13441950651325602	0.375655189584141	0.18179318255804397
CMBL	0.353702318830045	0.19950180383415195	0.676830591551304	0.580476498884316	0.121497139743984	0.35518630180702393	0.6907725737938171	0.660358604031818	0.52063000407086	0.573329737541563
CMC1	0.9816586667156841	null	0.964214467481322	0.9350709956834928	0.997478550997268	null	0.9720030046881971	0.956639131679583	0.8042253174358749	0.6157557259673531
CMC2	0.8269177753249259	null	0.181476631932812	0.29692316183100204	0.995476474311485	0.27598022375218606	null	null	0.0108517436090965	null
CMIP	0.743547846546288	0.911874288044381	0.90037454408383	0.95969386840675	0.9680711189897842	null	0.972094709589445	0.7385264714862869	0.659112123692847	0.487898702042307
CMKLR1	0.970008626278327	0.492481538706384	0.42603129421824	0.9648547284497679	0.7106899051305029	0.421304978980835	0.35468545586251793	0.47064998698448907	0.0978566721290806	0.14421546530783302
CMPK1	0.330129110496033	0.33740975878503005	0.21977305307551198	0.321590127015464	0.660680467097205	null	0.21977305307551198	0.1405201782526	0.0915427411837461	0.6167195282676441
CMPK2	0.341901986682774	null	null	0.0488646997468754	0.5477804178014121	null	0.223776856891561	0.21043908642760298	0.9070651466277221	null
CMSS1	0.0454128726997718	null	0.942415314934446	0.218517931301357	0.711495803124633	0.89672707837111	0.8505892382588359	0.923838249109366	0.139706960133327	0.5388642904076111
CMTM1	0.9717335425673341	null	0.8431227031423929	0.104450698142934	0.646996777872884	null	0.0151826396962411	null	0.00853632556010386	null
CMTM2	0.546238980231773	0.5833471029823389	0.974940408065072	0.215608696334006	0.8825568934422049	null	0.961964849126312	0.20468331120176897	0.209154993073593	null
CMTM3	0.412317382878877	0.0485328109692019	0.6581993328836221	0.601822791861939	0.923378079203663	null	0.6581993328836221	0.6265568781925209	0.9289155816192349	0.870292746129244
CMTM4	0.9315589457308349	0.0485328109692019	0.0719755801489241	0.10997202677065498	0.21943610185576898	null	0.0719755801489241	0.0848780369835038	0.09718738099062899	0.0510965038196143
CMTM5	0.34363470771254495	0.0432562216991803	0.729318328347802	0.0988861793325229	0.9027132492384781	null	0.7333306996918281	0.152732375047796	null	null
CMTM6	0.7859832479377059	null	0.353073377384992	0.49369203023189	0.32155802942725	null	0.3774500435130779	0.8183252587209431	null	0.8408374690424091
CMTM7	0.5595613392435871	null	0.07601814219113001	0.136417178239119	0.706101555934828	null	0.0782445418159293	0.123603055471619	0.0343150144694568	0.42261761983770507
CMTM8	0.11680174555943901	0.6643146893563471	null	0.622096542228161	0.261580855335378	null	0.00936394682878783	0.5726112868259841	0.66053995211051	0.0904279724768893
CMTR1	0.045977758004769005	0.62486590650958	0.429024259903856	0.334459665841229	0.654702506735562	null	0.7428731970555259	0.30503637029509006	0.619395328723246	0.0962999154384696
CMTR2	0.22541612558502896	0.685503911698862	0.0633869245219028	0.168948475374736	0.901806381410837	null	null	0.19094482340263103	0.33691996902496696	null
CMYA5	null	null	0.632356844538297	0.9006000957173991	0.0211064205708085	0.7876389220827259	0.632356844538297	0.819725470727894	0.17176448443120498	0.7211839619717041
CNBD1	0.510809770685072	null	null	null	0.0879977135192885	0.6698244164539129	null	0.749952339531523	0.218968570334195	0.982061115702565
CNBD2	0.264714356693748	0.983592232104463	0.560618743340786	0.105236092922695	0.5625653184223139	0.332454819409743	0.741480101722229	0.9916552305320642	0.614548313786075	null
CNBP	0.99540411381299	0.6323909894642479	0.106914543404388	0.561981596008984	0.0415362760165141	null	0.6281391015748149	0.00638270945481145	0.00194250917114269	0.066706114992563
CNDP1	0.6811603002718849	0.865441938152995	null	0.851040257039986	0.5114715768549399	0.627158308003005	0.547701933103943	0.896235256951703	0.266142842287379	0.468105483865537
CNDP2	0.7064268480199459	0.9841059145758921	0.7855272748008871	0.41475321788484	0.88121105386851	0.120476927151366	0.433843843219126	0.6918277817749799	0.48033519466308505	0.43390123208932196
CNEP1R1	0.5647289086400961	0.552386933654731	0.232295650655055	0.541439416949149	0.848009283847477	null	0.232295650655055	0.301985104468262	0.681687548849097	0.35822385863831796
CNFN	0.0793702707590683	0.0106276973499084	0.38244228075555	0.530225396730426	0.7488988539604159	null	0.180200283354596	0.319002082181008	0.107058866659238	0.7020093606114011
CNGA1	0.12807970713435102	0.781671184326191	0.46662611279572397	0.515002141515566	0.43054637411759705	0.948751073807796	null	0.6590826528922	0.9336490596257371	null
CNGA3	0.135403043668066	0.09753005011949198	null	null	0.250595567709272	0.14082595061118	null	0.39651818842960107	0.18668527630267498	null
CNGA4	0.46834341285289294	0.348395769299789	null	null	0.7626595749292899	0.782145993270249	0.622505568322377	0.14163780676035098	0.468437909917435	0.157959781586609
CNGB1	0.5165666213753239	0.584815521185179	0.567349364354538	0.994451132824302	0.472441787171323	0.7843038547039008	0.7963754008781899	0.4954381990494171	0.806497396943397	0.14664768507571901
CNGB3	0.0564691834039812	null	null	0.171760182620117	0.291811801575638	0.40304882099716	0.119488110649638	0.21262390930895606	0.8222544224576619	null
CNIH1	0.574871114108151	0.523896363464415	0.47513223552590794	0.778541922787662	null	null	0.182119699549784	0.7513626661397241	null	0.595420819459691
CNIH2	0.642484953165694	0.7110995923597959	null	null	null	null	0.27111834434362897	0.12117749201443302	0.301278357659114	null
CNIH3	0.23137220867568803	0.59746025022982	0.621788827585423	0.44946664753983795	0.8825986576183019	null	0.14081639120789802	0.395609953300308	0.116297219498519	0.0693376546696285
CNIH4	0.27973786418152896	0.562874032025276	0.24782860319369399	0.0590075099819796	0.43679373856471504	null	0.89626134508087	0.629246287349229	0.7914295083860681	0.88941608203622
CNKSR1	0.47677714081852296	null	0.487185254752521	0.17645286315594602	0.779471099964375	0.0261100582178525	0.0708152528574438	0.398431233584707	0.6847794989281939	0.5171681337257461
CNKSR3	0.72533232901628	0.226673376065536	0.988980619880058	0.836198870668346	0.8452818625572192	null	0.966683007422587	0.675725549775206	0.134606494143683	0.0118458657298954
CNMD	0.9345423396980821	0.296063589045677	0.719046530652687	0.64784739661597	0.276330639566118	0.22187514160365898	0.607866676792028	0.6472849221245439	0.689912807842659	0.331937368287103
CNN1	0.500183985558181	0.14171595532641298	0.274421191912099	0.27916237321479404	0.650206963390198	0.952481607445774	0.28290509206824	0.553039498597178	0.4659923408927771	0.8196758120360291
CNN2	0.8197694370646741	null	0.879082548118103	0.304088431659216	0.256408712061235	0.7706182348195179	0.8574138309950409	0.5559017743659921	0.8505335675466129	0.26146601884258497
CNN3	0.393640737875596	0.23727391489007899	null	0.841725382973769	0.8129614017868181	null	0.12060250602238301	0.26636060732503797	0.0506968919192929	0.583452634356043
CNNM1	0.217492167320811	0.95764440540862	0.0398766509745501	0.61839535133204	0.17961156132102502	0.674980473504572	0.0398766509745501	0.22922624744941897	0.252549198820978	0.0449785126477892
CNNM2	0.0526062972654073	null	0.831448188280216	0.546014746840115	0.297225629695292	0.537327768696248	0.582090082609124	0.31256626405508897	0.41641392148578005	null
CNNM3	0.6820252050375171	0.739511506516049	0.39474272470136607	0.637962606512072	0.45744543277970595	0.0988402402789307	0.5816563076896031	0.8268350650897459	0.842655267687275	0.9460842015705949
CNNM4	0.7377617965180259	0.959030689841973	0.42668462089119397	0.9867466071478109	0.00143854978416025	0.754403813900415	0.916191367143062	0.39899270927632896	0.88454158067626	0.0373421290686322
CNOT1	0.601967556717433	null	0.7138313321178721	0.8592331247612349	0.224896349370562	null	0.7425056139022091	0.983003348277882	0.618779439774879	0.8477383122530531
CNOT10	0.17669521435126104	0.7945645237301471	0.076827008959206	0.693925761847877	0.6415830902302111	0.768266048446078	0.272323066577417	0.35522598737904104	0.49139403973924706	0.563046967038228
CNOT11	0.135564343631973	0.221982599040878	null	null	0.972103517840928	null	0.9242225405750171	0.9711540000903779	0.86385045777862	0.831962871628705
CNOT2	null	null	0.958154462308982	0.677259782056732	0.607770573038545	null	null	null	0.766634094719246	null
CNOT3	0.837226273187136	null	0.38087932374211103	0.458871267405401	0.7583269231110831	null	null	null	0.5923935927534151	0.19426927241077
CNOT4	0.47179380004692706	0.42649729274699	0.329797063234268	0.23905319493418	0.8065512431517521	0.7128958076905401	0.329797063234268	0.384403243181569	0.28742705274305197	0.0948655503994269
CNOT6	0.43134487997357107	0.349165946420755	0.961135341910481	0.74425642658914	0.643152459197653	null	0.961135341910481	0.658742528760654	null	0.387361706740565
CNOT6L	0.848063987906615	0.569917303709912	0.18932539754282102	0.934616763218768	0.8783507747306091	0.652466236015103	0.700771770650056	0.28257412806844295	0.332014439798564	0.89406074383048
CNOT7	0.613246965902756	0.28786773019737	0.540960716971555	0.880596064290062	0.369496680223646	null	0.5661267606882889	0.595019193308852	null	0.26070712375209903
CNOT8	0.35308909684286605	0.363265817293782	0.0802589734596123	0.22272847743640098	0.22937406565875798	0.10809814783608601	0.0858129985385319	0.12580432214346698	0.5412291876691789	null
CNOT9	0.8901022034142401	0.42796127937505	0.31328545240343997	0.697580381585115	0.98496786909114	null	0.647349872289979	0.763972268504455	0.425695653390068	0.539236455933659
CNP	0.150983975782224	null	null	0.187617832975851	0.162377405892449	null	0.097971509051858	0.259146106892327	0.0705494664977993	null
CNPPD1	0.9176630860502499	0.5187665758276511	null	null	0.6660564788568579	0.30817775231953004	0.6814875513468511	0.7504056555487459	0.42223838661147794	null
CNPY1	0.647449923691381	0.407728711045127	0.0137897703981638	0.38315404225316496	0.250794947519948	null	null	null	0.698246763171367	null
CNPY2	null	null	0.20437845166240196	0.9091608455370259	0.530516785955223	null	null	null	0.16498396072687	null
CNPY3	0.8812658563840319	0.798050764783445	null	null	0.388698603075315	null	0.0343043333393596	0.126973023656488	0.670369069901542	null
CNPY4	null	null	null	null	0.6678503686495629	0.7969514332432259	0.0687073958098134	0.7493916925549481	0.239583786943621	null
CNR1	0.17367247960353402	0.00944281803979963	0.234458960296815	0.325425505847684	0.23210928842887	null	0.23607674321324698	0.44237862247911797	0.5541849785613471	0.334807109775889
CNR2	0.7063148494768741	0.7290522275496211	0.6184291571129019	0.41867311871254703	0.6858710184380912	0.130290973575519	0.6184291571129019	0.6623702081668791	0.5052784569430729	0.0372019131456276
CNRIP1	0.6134775343536539	0.045568123032101004	0.348010789056952	0.119188692950256	0.7868667703685559	null	0.279748963084109	0.429745838625637	0.8006756621371449	0.18122726788118002
CNST	0.965797166512021	0.889153673658611	0.9156441587472209	0.76361977479192	0.6825423465510381	null	0.9676020397543491	0.9158856006767191	0.7148697101605971	0.569468104623895
CNTD1	0.820767272432525	null	0.271792474975001	0.487721236416185	0.779350819950864	null	0.747218653242686	0.604215030918161	0.353646188443309	0.5602271074445451
CNTD2	0.42259917118064294	0.0415524543668568	null	0.8640354906768242	0.43884807585564206	0.325167597330403	null	0.607996226802162	0.8218362862718209	0.655078869756604
CNTF	0.698341362945475	0.469541710389501	0.9110497720087328	0.16370156995303	0.978476720940114	0.9110172153819279	null	0.906909103481393	0.232162668190423	null
CNTFR	0.584462525516792	0.191571337372943	0.197398498970537	0.9377934874078399	0.575888184648256	null	0.21199373482834902	0.141520579398192	0.3681820797457971	0.8116044369148872
CNTLN	0.8556496227523192	0.9582915375904492	0.21029300264430198	0.585937553146777	0.6380217952608721	0.22512657610918202	0.21029300264430198	0.826841643185125	0.43876265042127793	0.56522398523274
CNTN1	0.034708264404041	0.0784302866556226	0.997221189638388	0.62949607318033	0.027607551539174	0.0306466275753092	0.953490080852484	0.317029781266471	0.7446727696403229	0.8371186087575551
CNTN2	0.43354961391421004	0.0544394191940073	0.447759915275631	0.226772903175097	0.0772547591483084	0.47444622932246	0.5956132241563471	0.957229182966208	0.10777982484774601	0.986778195096187
CNTN3	0.6906703234697721	0.46177285566363396	0.5427653310369189	0.0813359088768578	0.328712222974145	0.39639825598915995	0.535709227056807	0.5000080830602239	0.512907416462752	0.055438085975944
CNTN4	0.969136787114785	null	0.316029311343288	0.409578552930699	0.546081882059301	0.591945746450577	0.503088957701599	0.561091868850458	0.7083615369200279	0.29300705857580894
CNTN5	0.843194381026693	0.81426188948643	0.319508589793721	0.181548180975475	0.8326708219322729	0.947743206949863	0.319508589793721	0.0543226595422155	0.735929902208744	0.11672181498009801
CNTN6	0.559583189126716	0.8285874728219491	0.8426433697423791	0.9119010354037141	0.7994686640129709	0.6950213498153411	0.8426433697423791	0.9942149410764081	0.154782661142496	0.9333519881048009
CNTNAP1	0.332591372274307	null	0.234068765652511	0.6907841295352339	0.754964278774942	0.16498208118646898	null	0.5333243259397971	0.7541375748359929	null
CNTNAP2	0.6640883813570679	0.0589060102404179	0.00527121596551217	0.11196053877279598	0.5786426669490129	0.949670291221582	0.18679778108969503	0.7409486061976859	0.0823025659703829	0.0996309233194562
CNTNAP3	0.6902896963658629	0.10352539293735699	null	0.271436858540084	0.699309732664253	0.6342048033243499	null	null	0.8874944270419809	null
CNTNAP3B	null	null	null	null	0.0779412726697437	null	null	null	0.0141403310695929	null
CNTNAP4	0.835597207644641	null	0.0304087538397064	0.0940120889840957	0.43247435157464603	0.581886477639755	null	null	0.18434881525061	null
CNTNAP5	0.23995595327063898	0.677981870858503	null	null	0.48210051151220396	0.918955950948063	0.103875062773947	0.913939941948774	0.943532776017923	null
CNTRL	0.09085137026528699	0.11343744639756	0.0190389647575935	0.0508878370316415	0.20087414763936395	0.41219677622302897	0.0720581802241971	0.0897995486329903	0.197456010600542	0.622067487707469
CNTROB	0.962509597495397	0.6961952874876949	0.7910835271188269	0.9128511435405942	0.585851545069912	0.779939292193862	0.814057208066213	0.8357120895946899	0.172382573214423	null
COA1	0.11829757755308501	null	0.119120632269604	0.33287813147651096	0.16466477949956	null	0.20149293020609402	0.106336722130299	0.9296620075053968	0.15599173713369
COA3	0.33211121427061496	null	null	null	0.801427963703355	0.6284911051938941	0.11652388836357301	0.425142871781082	0.6224598799471539	0.5602271074445451
COA4	0.303369343537268	0.6390854575479821	null	null	0.542898171338168	null	0.265898832371349	0.19319214658182302	null	null
COA5	0.16677543258004401	0.557870771457963	null	0.8340705715084329	0.915253530060446	null	0.104764513680787	0.48442349201764395	null	0.6841602800336379
COA6	0.530474505568975	0.302973185485802	0.6407711641718851	0.42879767815782505	0.0960969089267303	0.249343308706566	0.6206455596905611	0.136648585054514	0.9686685932464839	null
COA7	0.16214402920910598	0.647498081305521	0.48386612546646796	0.21337570663723301	0.636134597190032	null	0.48386612546646796	0.19899078692128402	0.0265111219245471	0.69161250383138
COASY	0.19574235156634498	null	0.8432591525296781	0.915760955066204	0.8079080316541091	0.218633810896715	0.8458694229385341	0.8676827671124691	0.900972147497891	null
COBL	0.0973787257226721	null	0.6190922722122829	0.7548381427394979	0.7344868208221391	0.9955650648488431	0.4295576785806479	0.40703118696482504	0.38265624476508403	0.407988477083461
COBLL1	0.248985916144934	0.262749673872205	null	0.686148680386786	0.5375984142545189	0.515102806183245	0.375939010274446	0.521193828836644	0.49443181908283	null
COCH	0.9426837380169191	null	0.868807158384365	0.7836308974304642	0.8442236472858899	0.958279550037723	0.9267719968384971	0.924202824798716	0.34944002166257104	0.432311335485967
COG1	0.606522616329917	null	0.3568649626324579	0.983726964354268	0.24091799548976298	null	0.9411041330927881	0.954929211981171	0.35081198528054497	null
COG2	0.17943798962008103	null	0.29989598636380105	0.9486252810886731	0.46837881896707706	null	0.29989598636380105	0.940396442053395	0.30262712987770396	0.978180714707277
COG3	0.0188569894099846	0.26062298590651	0.775708475333762	0.321450318335073	0.8570827050840029	null	0.0869190227041774	0.258312748251398	0.331565376808435	0.7559654452484509
COG4	0.794539752535677	0.144095276319396	null	0.16190247223166798	0.9758800755746301	0.819706028090771	0.7222844604919991	0.6215125809051191	0.5260387478522209	0.9347375104596091
COG5	0.30126435233542104	null	0.35228043568067996	0.41721475628532295	0.800098806788422	0.819151505312858	0.28065375766970097	0.57563627064139	0.8317370791574972	null
COG6	0.3035446586708	0.0246595115748487	0.006143601320804271	0.34667539224305705	0.273486464135989	0.455818125185978	0.00362775061120035	0.583849323545938	0.30101596404255	0.33640407681172696
COG7	0.147828273661635	0.8609918758058779	0.49099488466694197	0.24438430157292299	0.0192294014110881	0.8836665194412958	0.658531838656204	0.293292340833539	0.0273738402373632	null
COG8	0.61402226523183	null	null	null	0.559731297129787	0.7538283021887809	0.611442335288239	0.373278834143133	0.137780331620438	null
COIL	0.644124215449218	0.521143072309127	0.146839472834621	0.208179182254658	0.0228108376601317	null	0.21470930893769802	0.6898812106595871	0.103545999205541	0.212205641253924
COL10A1	0.6892536937852021	null	null	0.867718713602428	0.0310173478384252	0.077322976642483	null	0.379948436068004	0.24505757434651698	null
COL11A1	0.4462422498646071	0.8548448851813969	0.590553827201436	0.31087753617555797	0.312011567870553	0.20257853657624397	0.5165440137728811	0.44188685929647	0.21730036193556898	0.16051055621750698
COL11A2	0.37162176671011404	0.37183311986446	0.5667730828171129	0.579857753153438	0.177731296641372	0.0482411267750106	null	null	0.37945994383247705	0.38557342455343296
COL12A1	0.5792598087553299	0.12497381828090401	0.11671291228182801	0.0210346049050693	0.82571395425115	0.430008729395099	0.109047836546342	0.0164839742885801	0.19846352994844002	0.0105055892542583
COL13A1	0.14546996686898	0.00652521509378623	0.116147673115195	0.494417363925586	0.0217575900156297	0.0246885032820996	0.119732663163563	0.5769833005757959	0.9365344001209921	0.199641005920874
COL14A1	0.38575179497417705	0.26641168624177103	0.9978541867335021	0.0434255248976956	0.277538724601186	0.855918689028485	0.12411817979701599	0.6726686662528929	0.514140623380291	0.5256353183209679
COL15A1	0.479119619227335	0.181207466902784	0.47541482822898706	0.7616286029867031	0.151854540500796	0.19136372982081198	0.8455165556403861	0.295179005208741	0.17852846812576	null
COL16A1	0.47670039480741205	null	0.284706321029726	0.181913673158675	0.6404923200026229	0.68911506206228	0.33747148615491396	0.129945300963511	0.8531691116410209	0.363943702203492
COL17A1	0.921024500737088	0.00197655590624624	0.48754854576296097	0.899129409405317	0.448723242342391	0.42598019558731104	0.517055909034243	0.11397851987677801	0.617300458735746	0.6089830435153211
COL18A1	0.33151929452256396	null	0.929830740182379	0.39033062139883706	0.0904351384952986	0.0487814552252279	0.9702434772856461	0.148171939420113	0.8670276859642141	0.7516779539972679
COL19A1	0.562424902159343	0.7628593854186692	0.226784956487103	0.441758415083296	0.449591303004329	0.116015771814875	0.226257503030422	0.653497062532557	0.6100193730037529	null
COL1A1	0.44805912203056497	0.34187238136886605	0.84415345775895	0.381563228570399	0.233216241308978	0.322467459948132	0.880408690011492	0.8231061586084231	0.524549419836924	null
COL1A2	0.9429657530586959	0.18391212645894398	0.46055368908850103	0.122724384459846	0.20292252919765302	0.671261938897541	0.109525174671635	0.247745078833332	0.9480815012225721	null
COL20A1	0.232478820562477	0.518176888574153	null	0.0514089575469753	0.958337606405243	0.939383869542294	0.882375454312366	0.38532904062843204	0.45132009089830505	0.676762922116503
COL21A1	0.268021940891894	0.34858367152793296	0.6864322116325862	0.0741301013440604	0.5334895315115871	0.332877408956812	0.441281367328436	0.544310367363688	0.0272182561232515	0.426695117566274
COL22A1	0.9043461703810699	0.679592319317829	0.196274512433127	0.290442356587627	0.744878039519119	0.586761305513102	0.30946100282599504	0.0751737660883969	0.8052646138830529	0.14263471022503602
COL23A1	0.96076479141092	0.643878571382292	0.20775202737008602	0.675759683332472	0.624829308847784	0.371021616910785	0.808358482728399	0.486244764050584	0.164302196802794	0.829261380356817
COL24A1	0.407842589477325	0.693792088249338	0.446374198058933	0.59211565214384	0.27447822516266	0.302102215351567	0.43300454969317803	0.51633731800298	0.9916858381672059	0.55921416896214
COL25A1	0.522386559905736	0.024840311190087002	0.308647641147562	0.5207932273167111	0.16802659965529798	0.224496780947534	0.854405890030337	0.926319489415848	0.9314220525450172	0.9244652462079971
COL26A1	0.8681417580785279	0.770640103421095	0.846329781948034	0.352703751211639	0.358909587423467	0.691132102258246	0.8382757394032609	0.46660038993227704	0.0781563072197193	0.8350537700121391
COL27A1	0.4991489371924221	0.44085243696898296	0.946705389117732	0.329786094175331	0.856727404688725	0.8484013301012661	0.7887788710540911	0.198475620616154	0.6715390348301971	0.0978744163289826
COL28A1	0.358003591205057	0.49033929395882503	0.116548843639864	0.20789804888373103	0.251255318393718	0.228153278518895	null	0.9760342383537092	0.414395433941269	0.955285304236476
COL2A1	0.211100887419967	0.0960716787337556	0.17028169549356098	0.16193190762834	0.173906523027241	0.9011856869283541	null	null	0.0642263537955617	null
COL3A1	0.301638461915199	0.158995558681773	null	0.15464353205360598	0.6991823145328849	0.6384575630492509	0.42805853739972294	0.6430477368780411	0.821211927015058	0.404124758081869
COL4A1	0.32603307575218604	0.8913568245154591	0.23314379851322503	0.9165077582654559	0.36399195102905296	0.81997563922839	0.0229954565010464	0.276168323919334	0.194707697898934	null
COL4A2	0.665437165752732	0.171425796131081	0.41529690485083404	0.301798308658222	0.16094730712414498	0.8827149211397758	0.708643445500255	0.824093867027898	0.8303346636991741	null
COL4A3	0.00841961763544208	null	null	0.37209425563693604	0.29717884496339697	0.40550588716325	0.9653196697979599	0.12947385409979098	0.39219223730787395	0.9402339869898
COL4A3BP	0.40557437707437205	null	0.149961452508951	0.0918460239261599	0.0991694604196658	0.42378928792939397	0.16257709819639002	0.0797068133719401	0.915743383575629	null
COL4A4	0.984598226021637	0.7846020150976059	0.9605245817822391	0.44705911321018704	0.13919348230479903	0.1187119113776	0.698379290629754	0.836439605345038	0.536681814318969	0.9402339869898
COL5A1	0.561706232336699	0.614955974530714	0.17425550227867498	0.4255759303711671	0.36459415406289897	0.18060915675899	0.28515890279290995	0.120883776324456	0.6944582298107651	0.7811156013594208
COL5A2	0.615200191916588	0.155094850285356	0.0801615486798559	0.339416766151532	0.150198438678141	0.0709948289998296	0.32270685967871504	0.835885985025332	0.519878740373543	0.48443463469971704
COL5A3	0.587765454210989	0.41948755145294303	0.845133123402001	0.817877212327366	0.821781459386266	0.5797147103390121	0.7153246668294979	0.7894880950010509	0.6106641920751851	0.40720236399854204
COL6A1	0.147059140638945	0.527768292634349	0.459174619309986	0.41527733426644703	0.46241498925659397	0.6664412362176411	0.7293168539399971	0.349108266618402	0.41883479921539396	0.283582658153849
COL6A2	0.0713473328524759	0.9046022707500779	null	0.937665526604591	0.18788175460985101	0.394430930677192	0.320705066478167	0.0473112785525401	0.286788616645639	0.0937483855613676
COL6A3	0.853049326936322	0.7779588631329879	0.793523251756304	0.99250442402008	0.445193797751592	0.375832303887462	0.8904712764313442	0.7981268867250709	0.5473027396552089	0.7688991237267869
COL6A5	0.0690428627451931	0.268354000376407	null	0.6281432294594941	0.7023885829047939	0.126966727862345	0.23031478754562698	0.0544334321182708	0.4095816435552829	0.0480801037825078
COL6A6	0.331938906539956	0.291142734352541	0.212521791701557	0.216145528009208	0.19159606359197698	0.22565794206229198	null	null	0.135025081802466	0.10819060199573
COL7A1	0.50784062240603	null	0.899370770586919	0.8404744137815992	0.30024756653843104	0.656032912959606	0.7567672648470101	0.784080533895593	0.14576466245626699	0.8961770848789191
COL8A1	0.994715914816589	0.30875877781798494	0.20517203477048396	0.514703826953009	0.920031959193275	0.556768363350893	0.10938197865902802	0.246336007479855	0.472124782213405	null
COL8A2	0.806886720516641	0.396611644944242	0.5534491103494301	0.352077964709246	0.14045532662463098	0.424950776010819	0.4008365468180539	0.19016805989046104	0.54954715157261	0.296610750932107
COL9A1	0.164071499707491	0.0973766540269516	null	0.525098516426938	0.603941080969165	0.7884446399613809	null	0.0670594638436892	0.0718064763177853	0.0037658961776825296
COL9A2	0.523092398075744	0.987067928808658	0.718588665648006	0.694219476792475	0.0666995557997259	0.00406908769154635	0.663059847925486	0.660717052411585	0.330125024721342	0.443765470848014
COL9A3	0.44328390644127397	null	0.7261435864058571	0.6517195007016129	0.523613603149221	0.600198733994979	0.898400437158274	0.494911778778899	0.997881855842412	0.9698039876594621
COLCA2	0.945270466643797	0.311752885786185	0.159035708204582	0.407157655524306	0.499081785481945	0.37771753651355294	0.45726356224355497	0.5318753275839501	0.366880981803019	null
COLEC10	0.37771250468077505	0.3953300533081371	0.9640626987674921	0.789836262128752	0.233478706382522	0.162413411042943	null	0.862624864423524	0.7782165397157259	null
COLEC11	0.457618685137123	0.256487266652904	0.435026993994211	0.6928468006958929	0.39175058437044896	0.23994244683326602	0.178597786519778	0.423320308344037	0.319375982784226	0.7757189907981509
COLEC12	0.11965533397869	null	0.346544540573953	0.17779058408966197	0.3406470501044	0.30166089539319396	0.31856763112100395	0.282246050746622	0.578284184022416	0.883130695733369
COLGALT1	0.633820993701786	0.0921440295931246	0.365255011173295	0.48978925447993604	0.476331686110456	0.967360780734019	0.8303327447340291	0.528546421393156	0.5252080309182701	0.0679230162031565
COLGALT2	0.68888702361001	0.809963551681173	0.156059238264945	0.0527124586495316	0.750930955884772	0.6184845037947809	0.14052808332921699	0.0295138132443673	0.32039003918992104	0.15799043881187802
COLQ	0.4153991069395229	null	0.5349292844024229	0.695488327774083	0.12226352768960001	0.7052424321940279	0.530648594997842	0.912766273147323	0.051993292208241	0.8063117991028209
COMMD1	0.926880086692737	0.57505104115228	0.28880518198910604	0.41961501306191706	0.319584128181825	null	null	0.9148300862621179	0.130279887870444	0.8589635830783442
COMMD10	0.693209989919398	0.314112276173832	0.933173222988859	0.418066037712685	0.0685341483619277	null	0.170698317726529	0.38791018899459995	0.986712449934025	null
COMMD2	0.294265303683808	0.522984899892929	0.441239657149239	0.375900253748842	0.392770741664697	null	0.35176758582108103	0.38614473605188304	null	0.429851325003966
COMMD3	0.34956292875065303	null	0.662822476283316	0.640005384335755	0.48594607071646295	null	0.6527550896072231	0.5585124802122429	0.7840138159864009	0.6127685597945389
COMMD3-BMI1	null	null	null	null	0.523440946471628	0.7723694784690659	null	null	0.8454247195242042	0.6127685597945389
COMMD4	0.406100944318254	0.5210494148771551	0.30580158201007	0.234856476928484	0.8537648680915609	null	0.29266159961799604	0.286936180569998	0.00553146525000381	0.210556178160242
COMMD5	0.631119271158481	null	0.5748550831727139	0.639912518382369	0.7132754662504259	null	0.569917438372349	0.639912518382369	0.33576717284585106	0.6823255362377819
COMMD6	0.438645920744692	0.501553313611994	0.590453931121694	0.37350015299863704	null	null	null	0.17669022342230603	null	0.404610056028451
COMMD7	0.359864299578613	null	0.134018900742572	0.34052374436621896	0.537100459810799	null	0.139100056197855	0.5200981740719821	0.5724050425123111	0.27143408308679
COMMD8	0.72058403036843	0.103187157052512	0.522806575475534	0.8302309997974909	0.0507746282965293	null	0.7749574829931191	0.9321276684108091	0.921058596734264	null
COMMD9	0.8007123322455331	0.5212367123132721	0.8094376928749392	0.978145924730354	0.315867644755544	0.7090609495069741	0.8094376928749392	0.980777327401139	0.067726988964665	0.291050215792914
COMP	0.0769433861071177	0.33734509537286994	0.8114437336447321	0.5563193983664101	0.141363111837364	0.193965255534782	0.411513662794877	0.437560358330091	0.09496447968355899	0.43764969399585796
COMT	0.13985063970786	null	0.306815847482247	0.0243839706347559	0.00114243288475113	0.14204948866101802	0.31550506953233803	0.40462112963158703	0.38176505527621396	null
COMTD1	0.522556642134743	0.643697482079473	0.399422394271762	0.636559803028219	0.105336733704888	null	0.399422394271762	0.23307219712279503	0.8651898530873191	0.108312494858825
COP1	0.763492651898395	0.633448355495424	0.24262395202492104	0.38057585733466903	0.115601065437929	null	0.72256329106398	0.815826146595889	0.9094980973408119	0.38676521380867296
COPA	0.907312914700334	0.7268051841875891	null	null	0.45152266684506903	0.585380611348972	0.17122795901669402	0.593978211065187	0.6903470533287119	null
COPB1	0.5518251780540789	0.702748183483707	0.118537987622336	0.6307729017304691	0.493245108245962	null	0.24450528476316102	0.250230520321234	0.00702599578297591	null
COPB2	0.225627034040024	null	null	0.12075938830746699	0.670992888968937	0.6776978621990789	0.33196743661480604	0.28743305890539195	0.5658851244651409	null
COPE	0.00458554347673901	0.5442176733599791	null	0.0427057134232655	0.534807220935594	null	0.0318246552171338	0.9490139590993929	0.7837349981284609	null
COPG1	0.5513115163886371	null	0.133006301331547	0.483340838548998	0.139002730189669	0.0993245529828174	0.667157735604435	0.00391318696198439	0.43290944376263896	0.914619592417503
COPG2	0.47414468421338596	null	0.8288548180880609	0.9096618242443142	0.241163414817244	null	0.919310348035157	0.965763922027549	0.436096676809513	null
COPRS	0.17046592766918	0.6647983761124351	0.727735981077823	0.46578096129199104	0.688552340724056	null	0.670707513272591	0.906696537441895	null	0.97682272972751
COPS2	0.9578389779988241	0.913779483139758	0.537684753021411	0.760382802301055	0.553572376874815	null	0.6498545935237819	0.529168556745102	0.9985706230509791	null
COPS3	0.0377808661988157	0.23480384952424999	0.974150333100098	0.24087751669561497	0.864106117793908	null	0.974150333100098	0.15512422966818898	0.94046329709418	0.8238596411221959
COPS4	0.8366578192348921	null	0.524384117087155	0.125918801867017	0.0802162130160693	null	0.524384117087155	0.131021988378814	0.493458025487533	0.0214804905077459
COPS5	0.20221168219544	0.594047477347816	null	0.795600110766068	0.773239020643246	0.724621395168281	0.17609920766535603	0.32832110651623303	0.978070181423044	null
COPS6	0.513671286063679	0.9939864931213559	0.8116754773594791	0.866744802318604	0.351254833680684	null	0.8116754773594791	0.8767724221756958	0.999207633215124	0.737585242277782
COPS7A	0.925409581572903	0.709847334961915	0.9922804603636171	0.7606253003873059	0.5244735230962839	null	0.9922804603636171	0.691694952102958	0.44846570646390793	0.962433514699245
COPS7B	0.223079843042578	null	0.0405078648287187	0.0667654195063574	0.565019914449707	0.5332974685334549	0.884511584426553	0.24980959936177302	0.7710278979472859	null
COPS8	0.8963304121236709	0.729519983618708	0.7246690368068391	0.7997946222938921	0.815737789882527	null	0.588928854336711	0.7174447612681291	0.23557256362549397	null
COPS9	0.644439400756265	0.829454842763995	0.505114290630132	0.46007114042106	0.996781634825013	null	0.456670071364156	0.308458900038464	0.6752624058922521	0.971630937973533
COPZ1	0.614130946942344	0.49584428111328704	0.15901918847102497	0.20185763193940398	0.874764366219393	null	0.683843625557289	0.8350654882328721	0.801535754330621	null
COPZ2	0.579280256762203	0.45808624821587196	0.540826066779294	0.80669844414621	0.855324862510167	0.13886123086574698	0.582913896671074	0.7134864111857009	null	0.29810284887100397
COQ10A	0.24471820954002899	0.590035217887645	null	null	0.5590312714862571	null	0.157316355944073	0.132612464587324	0.41729589814064794	0.7004315856792911
COQ10B	0.681207205456044	0.405217221134156	0.634562003234582	0.566268541601272	0.5056688694257321	null	0.634562003234582	0.74860873136344	0.664823632838099	0.150337568235308
COQ2	0.525505589667429	0.12667452846008198	0.299918917147718	0.31117647805601695	0.38884728287259496	0.44684224521214	0.299918917147718	0.31086242762899297	0.27195510321314104	0.23290306602663896
COQ3	0.43577119349209004	0.0594008614347803	0.131541013913812	0.7886248646728571	0.43739643124861893	null	0.131541013913812	0.558122333370754	0.028561459195674002	0.7795105064134359
COQ4	0.053993280412002	0.878405703836395	0.0460056771937964	0.0452958883863954	0.17425718777841	0.9584952869016821	0.0457661309556879	0.0443236780642229	0.24882832524114804	0.7154713678283431
COQ5	0.194900961300118	0.36589838647561795	0.035150174105343	0.15507204176604197	0.0933203634646667	0.22186966126846203	0.888532801447836	0.619500596712171	0.7930628896708628	null
COQ6	0.45739170650300803	null	0.590604885096513	0.644144120506449	0.83978796027561	0.8832748606223829	0.155754494782227	0.560881901111372	0.9343605826321371	null
COQ7	0.6610420454974849	0.39692732611783504	0.669897836279089	0.7021893726987151	0.328233401021451	0.17510646922410902	0.468159372154659	0.705538692877342	0.889937823684092	null
COQ8A	0.474341212492776	0.8168194757461991	0.8358176448655279	0.793294398823148	0.5845143376953511	0.0186819744937996	0.758586435345183	0.47079480741011703	0.585479888112329	0.3568786789179821
COQ8B	0.5797178479870451	null	null	null	0.807019631425201	0.484207829124683	0.8757812616084641	0.191167252120763	0.607345817194539	null
COQ9	0.273715157498844	null	null	null	0.0188720446034787	0.2432648592107	0.00797616880378837	0.0242605078433411	0.849970760939285	null
CORIN	0.9123954721346401	0.707751098227311	0.521257890462789	0.269267401771759	0.274441821858313	0.0812819002502849	null	0.201574975799094	0.0235563903563741	null
CORO1A	0.222170207020427	null	0.647676123065081	0.100626099740512	0.7096235341839109	null	0.7318251816860091	0.0626662928015884	0.8440368400839859	0.12040702985010499
CORO1B	0.29492376257057	null	null	null	0.6870986290553389	0.7152064073609621	0.648377434229867	0.9067330837642321	0.516601634344611	0.663378263559875
CORO1C	0.0231979750236588	0.648837664714074	0.8580122947051608	0.689689317168602	0.6771416709526409	null	0.837535572478567	0.834954241051095	0.940698393475211	0.949613253225937
CORO2A	0.560159944497311	0.867229677614913	0.558475852202411	0.548199970500411	0.527094535349295	0.32318575248976694	0.558475852202411	0.7798830616844159	0.146160016894703	0.6149471572112529
CORO2B	0.778912890720653	0.687436378759115	0.907638316624147	0.955087966739289	0.0570097167464823	null	0.55326563956714	0.207266880429583	0.272031422255321	0.11160455480928698
CORO6	null	null	0.134181550834362	0.8838347125181819	0.7513527915372059	0.9865917582098991	null	null	0.8148644342015201	null
CORO7	0.414693437701508	null	0.0406254303399507	0.133319567591117	0.402843918156674	0.292063043608384	null	null	0.31232845950156	0.216179774108557
CORO7-PAM16	0.6995032916746781	null	null	null	0.6350224732753951	0.30615624601706104	null	null	0.323722293353913	null
CORT	0.6634030340446669	0.207288521732107	0.9199163522438342	0.74938717434818	0.23596773369718202	null	0.939463953693362	0.644399703614019	null	null
COTL1	0.22876496264106103	0.000423113476735848	0.754995574400951	0.40115491498487504	0.763923070710568	0.237937124576662	0.49709757033714297	0.101874037695899	0.9672693538049159	0.0728427927564882
COX10	0.709029735069075	0.703716504684852	0.9088649129189479	0.9063473151087909	0.381817189886511	0.934203675330165	0.9088649129189479	0.7188193393008441	0.156348512005434	null
COX11	0.9139886668529549	null	0.542221068598866	0.8425602637918259	0.946432936747614	null	0.819821635656054	0.9975599062318531	0.856242001808729	null
COX14	0.86237287079933	null	0.9628691141688751	0.788841464045117	0.17676238434434802	0.17676238434434802	0.86237287079933	null	null	null
COX15	0.174322081812509	null	null	null	0.3739958508717439	0.520681222532646	null	null	0.0067693842638187895	0.577801624480717
COX16	0.20407256744807198	null	0.6231332427272359	0.0228774707763186	0.8529525541737301	0.922567683912895	0.626797210545569	0.039676887834982	null	0.253287692438788
COX17	0.952965909912082	null	0.7492574846973342	0.974365747668942	0.25900392241169895	null	0.515648141040827	0.888652980848729	0.545859784189715	0.9823233888837869
COX18	0.559499500978447	0.946612229255458	0.7890810465128679	0.11882113034323198	0.163134698601556	null	0.9644335374321079	0.0594205434987063	0.584325426577199	0.94559386572209
COX19	0.35582253192124896	0.734711743338145	0.18421557084785503	0.356397410880322	0.4063194156048279	0.40670866924071203	0.18421557084785503	0.28432065395518896	0.868831091332812	0.7165866642237609
COX20	0.16852506134943399	null	0.85071579192269	0.8097435813202299	0.556696245007951	0.30613089203766497	0.95378946882885	0.8934993825633779	0.815747334840997	0.6156487430792529
COX4I1	0.8923976815323779	0.0342485785205504	0.9914826856381559	0.9972638959236508	0.8701243378689079	null	0.932665598652951	0.9881568535920771	0.15811594273063098	null
COX4I2	0.0549063499713323	0.0118416179518315	0.167509638585178	0.9553948933623471	0.6983165960502979	null	0.390893785642851	0.12238291296643	null	0.0338620788014733
COX5A	0.4768604495483329	0.10854942358275	0.316617497030843	0.623312862430087	0.6821444213406679	null	0.316617497030843	0.564496724097837	0.0868514419564668	0.689998090556192
COX5B	0.20488037056893602	0.9366256735359	0.908942846984244	0.6501705851981159	0.49594271710586496	null	0.910706530814787	0.6961308190517211	null	0.24124050044483397
COX6A1	0.5197028282365089	null	0.830289750210295	0.9178064065689651	0.8594516486076609	null	0.057831296422683004	0.057831296422683004	null	0.902167824853021
COX6A2	null	0.959906396854703	0.919908217947915	0.35785727146044893	0.772367973403076	null	0.936964774706246	0.8636357089762691	0.460651502644895	null
COX6B1	0.899436116901703	0.202628062655133	0.0594377599870576	0.6590404002526999	0.304713115539844	null	0.0569879527335133	0.7249933838545669	0.49055172929416707	0.5197364431137651
COX6B2	0.865524914721206	0.9997827345425121	0.41023764741876295	0.813589881047926	0.8201965886485391	null	0.8037633297403729	0.8866956015911099	null	null
COX6C	0.125436927752738	null	0.34754158965009496	0.49753254556260296	0.39095545916148605	0.721912097356108	0.558990274688147	0.602236149876191	null	null
COX7A1	0.44564091073217793	0.968495249012085	0.0124813748821835	0.0354244097122962	0.8690668759486891	null	0.0110287457269392	0.0324176346871614	0.62503162760446	0.49603594748728996
COX7A2	0.105877950732731	0.0956659070084567	0.345521560051457	0.09158374644001599	0.0991513118914562	null	null	0.0998633001293442	0.8835428209642979	0.153479731430125
COX7A2L	0.422481466848577	0.8541052262282951	0.853800171311688	0.0850656301246837	0.9697141413848871	0.8647163483548341	null	0.63619406417589	null	0.311227532325302
COX7B2	0.7738573995431021	0.699805115354064	0.9974376346994899	0.997410618863163	0.190047090560737	null	0.7387655221282611	0.49038155731053396	null	0.23230558094242001
COX7C	0.8329060124175199	0.9238426538754471	null	0.048215509091875004	null	null	0.7481796776552408	0.636135486353082	null	0.0836287960627318
COX8A	null	null	null	0.349844121882867	null	null	null	null	0.8014655417123879	0.47031508826551793
COX8C	0.32870755767160104	null	0.37949097903739204	0.211253709513187	0.291636468610865	null	null	null	0.719557561820203	null
CP	0.21781020273899399	null	0.848088684557127	0.82104881074435	0.429089292004886	0.4319229943723329	0.8128138655392679	0.7282746159994771	0.0827585009446068	0.574167559809897
CPA1	0.346754212001286	0.231476323801214	0.137924885916444	0.41132331442342995	0.103448620694276	null	0.164872113844276	0.5551880754891889	0.0728385548052877	0.321815469163626
CPA2	null	0.14565753636220802	null	0.266873208076854	0.668521090607861	0.76022715715334	0.245712840505288	0.372027256789798	0.156718801759762	0.25833055959717105
CPA3	null	null	0.0104951137807285	0.6737670149668721	0.20761138002950302	null	0.736807844461702	null	0.109162071473773	null
CPA4	0.417425196833421	0.5658344808452371	0.153160908166035	0.8417378061154699	0.395600736308043	0.9651441404403069	null	0.9881441152109909	0.36268567870225804	0.9210916764421719
CPA5	0.144114010234228	0.7992646118193159	0.0922911330610071	0.622524503442667	0.801292450817975	null	0.33862480746073204	0.21590242343943697	0.506683356208956	0.8270221500478341
CPA6	0.6212838680206889	0.540650530369827	0.6115350531445171	0.16988606172117698	0.610504265513333	0.871941188964512	0.511941502636397	0.8151849450071679	0.9233182835167589	0.561853353009333
CPAMD8	0.8989087750511171	0.862723578397942	0.0325644125379206	0.3970540937181721	0.30980542407669803	0.42392591411732006	0.0102433198923214	0.42283807340930896	0.5895145724724311	0.12425171937725
CPB1	0.80085503242909	null	0.750657809646536	0.639792341645049	0.0891750309221653	0.38629255200255996	0.859266723975864	0.5748531988869251	0.20669740203626	0.7080695883632528
CPB2	null	null	null	null	0.48335619605405705	null	0.306349352957857	0.44760489831174893	0.5780651058344699	null
CPD	0.6826402540448411	0.873488044937602	0.8678504776287059	0.988358697077705	0.8148368233157541	0.9188681253502281	0.8822564496988019	0.934686364421653	0.998047330294874	0.675581123867272
CPE	0.38995960838717997	0.717727512735547	0.77930186522592	0.0425818179386876	0.274056243534213	null	null	0.8077031111021291	0.9732795659863209	0.206196023190119
CPEB1	0.471084022814183	null	0.0629007761604723	0.472440919433451	0.0554332957246315	null	0.39036724639792897	0.9373530354726751	0.651737019718548	null
CPEB2	null	null	0.0353145760430074	0.0721212900610784	0.0275966044278582	0.252238611499235	0.035204824706411	0.0526829590720892	0.09836844058043699	0.24263081713838
CPEB3	0.822550494470945	0.268288123443182	0.35077312874652306	0.8530929629750459	0.898782790915257	null	0.938423077053165	0.9886915638011908	0.0264116586402546	0.41689970955211
CPEB4	0.269717625887133	0.5518038176288421	0.5076501060117	0.459736637203842	0.172167333802598	0.41745510917434403	0.354381317110795	0.505068986914645	0.5475383269864579	0.6184605567479411
CPED1	0.283655773850638	0.19788524877028302	0.7771455434769822	0.905573208804272	0.8951028727875121	0.7626180714230509	0.7877701619791541	0.7481591382902529	0.6701041922669749	0.9556016844887499
CPLANE1	0.14891465691727898	0.7934881463753721	null	null	0.822312033776366	0.849090710925512	null	0.7616119044113021	0.8205496924472758	null
CPLANE2	0.0537339064415265	0.463892725050572	null	null	0.951582104046121	0.521001208411818	0.0111812855279698	0.134207226089724	0.12054565694186199	0.18544688604934398
CPLX1	0.21101052745377696	0.8146728825244028	0.797955210937513	0.243157377817023	0.45925102892895797	null	0.502691448757056	0.389693715730205	0.16734925477853196	0.29557219238170396
CPLX2	0.753125796836234	0.882855155376185	0.781354560275159	0.6666244680953829	0.47977770249463497	null	0.9934022471020859	0.97988349315246	0.0600674550446597	0.393585296520126
CPLX3	null	0.0361557134751047	null	0.608223261921881	0.528921324101678	null	null	null	0.15196220916370998	null
CPLX4	0.6393407620728411	null	null	null	0.393866585016938	null	0.793472678389263	0.863060520984035	0.8949001248609391	0.730820070617384
CPM	0.0412822732733353	null	0.0228522010076642	0.146347921466575	0.09578606951488002	null	0.59935582105602	0.914805932496422	0.7476451419492071	0.26023142607418104
CPN1	0.7736560985748481	0.296003603166162	null	null	0.6638349501624711	null	0.702529297741914	0.58329012029983	0.41745643955083794	0.420677744663313
CPN2	0.0264115874191303	0.283350648511192	0.4351511677964339	0.8641738982609091	0.0838451576988772	0.7005274322494071	0.31453702168662107	0.8077791232878241	0.412467422464479	0.008323443965044591
CPNE1	0.848744670315139	0.860438253945068	0.587919043669213	0.854496408845592	0.892327206082087	null	0.743872038702211	0.926199751223099	0.6831137083066859	null
CPNE2	0.9054221934754191	0.994526342644994	0.22799681142209802	0.7065890950465241	0.268009791650345	null	null	0.6604017331786459	0.6589107837524151	0.5210331114107289
CPNE3	0.369436872478948	null	null	0.7999368736113609	0.343268939725144	0.5636844437698629	0.393773476143606	0.5158391624521551	0.0542702788420475	0.38076729232774104
CPNE4	0.0231628582078429	0.5785324813105579	0.26420227636873606	0.137301469561829	0.267712855843565	null	null	0.11894040135115501	0.0152812080039678	0.19981569616031603
CPNE5	0.419601436561125	0.762129524155374	0.998536769946163	0.8129600551730992	0.524462585265575	0.539740418169818	0.9984972409464058	0.971801301241629	0.24637122029322603	0.9527009302019058
CPNE6	0.428872063784802	0.5705298045223199	0.232983231577612	null	0.7561728617855491	null	null	null	0.0987952367602776	0.454724798781919
CPNE7	0.22951769045120102	0.47710992443747796	0.770608471252555	0.53784805883439	0.762283181432063	0.7319008744685059	0.7790884244392561	0.6219166544776911	0.324053741922474	0.825100314147226
CPNE8	0.623749003333943	0.9292869284970731	null	0.5571232096793679	0.602523069756088	null	0.575321085670619	0.695466634522624	0.761416028018804	null
CPNE9	null	0.5643424575528261	0.287530275021251	0.627672959987227	0.27230442502734803	0.819717354066683	0.830436562576904	0.5910834463901671	0.963864598538659	null
CPO	null	0.13468944355506698	0.267366827382503	0.677825798495332	0.00116776995251455	0.810786900440473	null	null	0.858042980627178	0.502468077023765
CPOX	0.38016189781168996	null	0.542047838962752	0.00835702652432657	0.698780502005783	0.42523824528333704	0.8498396648615659	0.867586691808252	0.816324155218893	0.4591942953924171
CPPED1	0.544395747898433	0.9982265107077021	0.18759593455495605	0.178442944195862	0.578180103473901	0.22394838676518697	0.14527127603696802	0.23636027847451396	0.38642894762167	0.20034103567697
CPQ	0.14217111077751698	0.8818462240459258	0.333380941413102	0.29205780415265803	0.377527696444795	0.12081354028552599	0.171967972938888	0.0622115673568377	0.733502825589139	0.11017559736449901
CPS1	0.316933816700312	0.39154298729927706	0.506176570765339	0.9757784279394279	0.74698428832447	0.42616368984894604	0.0926542893820677	0.781035848646154	0.8941847319433279	null
CPSF1	0.106278825151056	null	0.0205467034804045	0.0950372635828974	0.9376144445642991	0.0367166142151387	null	null	0.587200882727321	0.809353589700625
CPSF2	0.009204284421090891	0.19917104289382503	0.040467877376261	0.019002577284252	0.15469373103537198	0.151527332579548	0.110571133282556	0.009921547745753491	0.3733208805062179	null
CPSF3	0.800044147079737	null	0.826030400588644	0.536714253387963	0.11612063908779	0.21275585929186702	0.54640658193337	0.25257549398556894	0.01620147876144	0.808553186426457
CPSF4	0.40759777937640207	null	null	null	0.0690935053715034	null	0.798571621273494	0.7443652572696899	0.43393448693721504	null
CPSF4L	0.7496322512182372	null	0.0708804632369853	0.319359412522087	0.14700455261387196	null	null	0.988381071731807	0.737795399046596	0.925315221851528
CPSF6	0.764102593876265	0.6909170353841011	0.6455981180377901	0.45031557137397	0.772804872659509	null	0.8020800387238229	0.793317588549511	0.7760664860628911	0.281698948375867
CPSF7	0.10491442259799401	0.19717626703630603	0.8328795227767379	0.8505134928383951	0.7225710044910891	null	0.883586158941333	0.7718736683719709	0.5578895527959731	null
CPT1A	0.831447313043208	0.0932992127926646	0.5212218391838129	0.43254150623633897	0.14323301863704802	0.0616297434657982	0.5201700311915061	0.46243441631547205	0.12962256302240402	0.6891807370493691
CPT1B	0.292705708556318	0.52432030486188	0.3613466373538449	0.6286622302767281	0.705626478271268	0.98844391175362	0.262699232217018	0.44941801809225107	0.4156780727468479	null
CPT1C	0.291601677375414	0.836353118923831	0.8022662486499029	0.0240648690718601	0.36955489679072107	0.244248357558797	0.8795912400666529	0.171013227483919	0.7869831736539571	null
CPT2	0.0137279611567767	null	0.195858944847264	0.228078137639259	0.212358181310717	0.0304685783962149	0.195858944847264	0.5196194664987961	0.0754640639658049	0.3767582706004679
CPTP	0.689473913571884	0.7844160798644381	null	null	0.177043743271208	0.345435404771381	0.0710339333752124	0.7631772483442241	0.0276409427423556	0.5769890933774079
CPVL	0.7367668238339201	null	0.927896600351523	0.540955860497766	0.26042198276966394	0.486709554784182	0.103053521209215	0.17769253594594103	0.5355782135319579	null
CPXM1	0.757177685479104	0.12439494817694301	0.373824567451723	0.09234873509491401	0.538144204412467	0.92243244296617	0.37177861291131803	0.0598523257776438	0.11815553141403598	0.0363678401879258
CPXM2	0.532414061696755	0.7600231077811709	0.389252162511471	0.0759310042379223	0.223689288623721	0.155905957503681	null	0.10567913556244399	0.319272028821218	0.35059182592001403
CPZ	0.0973176648301118	0.519011894535717	0.38267847899462604	0.588347187763261	0.109611342943125	0.248919271016455	null	null	0.21540877752162899	null
CR1	0.6177245071345191	0.757363122266177	0.0749491473324178	0.40701337091291495	0.446913283611282	0.8345307796695881	0.0748409374264987	0.33682623359273	0.36984705619772495	0.0650868908541856
CR1L	0.9546822945744731	0.39839584610919393	0.8400875101143579	0.763698761626754	0.885477808922777	0.7330549896729879	0.8202104369626221	0.8782932880051759	0.5051248089638359	0.9529994918574871
CR2	0.300895185050973	0.5389296766012991	null	0.732814514602736	0.378841548418188	0.7022407360420511	0.21962206001672802	0.22484598366130804	0.155592507499481	0.561312582317864
CRABP1	0.0113967445063843	0.0285870064098732	0.15785071385520003	0.13340359074732	0.648074821320709	null	0.0360799905381588	0.10624409768209402	0.0353464895034087	null
CRABP2	0.690165893587178	null	0.347696085624983	0.6597051149819301	0.62840446548823	null	0.339062726983755	0.873955541119975	0.8605399082908991	0.439383702264674
CRACR2A	0.369318006043012	0.28582118616964897	0.118011914130631	0.7556132060437121	0.806722212611455	0.92599390192361	null	0.9640168335430709	0.11498821740622699	null
CRACR2B	null	null	0.3370014910512669	0.298432339627312	0.257166535576019	0.9850676550971079	0.534804282096769	0.11443231198424	0.126730632319737	null
CRADD	0.6440754516033629	null	0.579455920760521	0.56659514653928	0.618656304970293	null	0.56151947162344	0.40362699116556705	0.0786522276974648	0.6664867182280171
CRAMP1	0.13509767671846	null	0.97693740027317	0.0731996289221062	0.9241032185204159	null	0.8463993705001199	0.127817963033276	0.11503104060689	0.125976180757577
CRAT	0.508815600197458	0.4330467276423401	0.44363781242081	0.71441236180392	0.9465221077134169	0.746788212313828	0.49426872692334295	0.48284293990931304	0.639528449877545	null
CRB1	0.40734157923866793	0.631969700462527	null	0.6618523087509051	0.351655647609998	0.31381053485271504	0.292161466637308	0.39785425613434494	0.209474222321056	0.237318691088255
CRB2	0.42654242364773104	null	0.304141587444624	0.9485238616015621	0.0438097127612622	0.507206925350707	0.6419290425226529	0.744904809701771	0.6973459361453541	0.267889151262272
CRB3	0.6439922315141379	null	null	0.946633475010943	0.150782945640065	null	0.42595046726502905	0.261904694195908	0.5929273321772099	null
CRBN	0.267812739069268	null	0.0411298484923388	0.685359241627828	0.93608529941088	0.380498896438749	0.0284448611334391	0.7306245525912142	0.6035840317312829	0.769788858950269
CRCP	0.464817708878624	null	0.41776021463730895	0.529939278138391	0.36548702074696005	0.164530164221236	0.403768114766872	0.43676438789901795	0.584069112399584	null
CRCT1	0.434443640805345	0.925752806534554	null	0.00434257713771624	0.0541130647769366	null	0.0678204192487217	0.069597461614104	0.9935533043761021	0.492027714161219
CREB1	0.45006992681260993	null	0.10928046508797198	0.38796102045392294	0.0260353361344818	0.190556199393546	0.44598518832864004	0.20338613142335502	0.274317695253985	null
CREB3	0.735848298312476	null	0.8572689323312099	0.901799181865309	0.536002080089625	0.18741545918033997	0.689049927629877	0.809644242054738	0.549123813053207	0.7069652783312249
CREB3L1	0.444333881221761	0.5969517213196971	0.023332916305765	0.0687666984757919	0.49509907727894203	0.171994521773743	0.6147488462412241	0.8299584179917958	0.0407361970685045	0.793254886642526
CREB3L2	0.152639817570607	0.103049826129804	0.945454476577428	0.345436455719646	0.199912926975054	0.238534252186587	0.84639742860453	0.952624242903952	0.8891726010240559	0.813103204777482
CREB3L3	0.0623034050425939	0.877695252309266	0.785052171414621	0.63622394049097	0.339821725236828	0.5271933608874071	0.785052171414621	0.724957792311069	0.498478018935061	0.8828252208808101
CREB3L4	0.34963514736021994	null	0.46611490461028493	0.572294794822099	0.776818141591302	0.856954142805047	0.28048105088428305	0.291189938992537	0.8713270320785451	null
CREB5	0.973727156110477	0.7965111386278491	0.762164242465328	0.29151151684735604	0.17919226816420897	0.464626590890837	0.9866829110172529	0.22102668662237301	0.0740638664242699	0.212029692559844
CREBBP	0.9192830462671859	0.746321350407235	0.737819252072162	0.126515222250439	0.0427198066420151	0.36062345294051096	0.589255956334092	0.219968564023042	0.9673494529902791	0.14760383747489902
CREBL2	0.579653037852095	0.503502516811033	0.0161416119752815	0.233409754589496	null	null	0.0020545787987467103	0.16949262999201403	null	0.0875960807008132
CREBRF	0.298337257960636	0.413955783924477	0.511711533947698	0.0550742407464855	0.32470785523146195	null	0.959035609304604	0.263982581663724	0.36606772613642796	0.0936496239221981
CREBZF	0.9774911882810571	0.9391051038849341	0.717688264874285	0.83346630601014	0.8349973541680391	null	0.46281494311346894	0.700497265278208	0.445837673119161	null
CREG1	0.369007028156586	0.738722702004202	0.663877465023025	0.273377641368905	0.760075292579148	0.0481175501440698	0.35005309204004	0.209081615064663	null	0.7893653403373749
CREG2	0.5867010226672811	0.47986474957907793	0.50458441995671	0.7010280659127378	0.179365631332949	null	0.0677694373887558	0.9868395710293371	0.422604719381954	0.29247209266505203
CRELD1	0.206246092957095	0.0027519179379137397	0.40289052706414097	0.230250178716424	0.675686906636209	0.7864867542681541	null	0.151859492431545	0.782036719447895	null
CRELD2	0.24784627656017397	0.17708733745403601	null	0.464058925098521	0.619747083947667	null	0.9026286410187858	0.707808038727729	0.222873676632374	null
CREM	0.6427174707332	0.17759750726740198	0.827329709473508	0.818542090603438	0.47971289854127297	0.18575946098082896	0.187195969107	0.731973715934754	0.38455129089033	null
CRH	0.35420181208897294	0.462578091837636	0.349475070184606	0.23956500596462196	0.9664203796691581	null	0.335175248746133	0.8674613103007071	0.701099494744481	0.29777987354304103
CRHBP	0.62712787995122	0.8807232294779591	0.830030665137244	0.24988698450698202	0.371557049470198	null	0.911611979939747	0.8991581347451891	0.6905671197303431	0.633656843548293
CRHR1	0.0334842660053095	null	0.0463626835570419	0.21393053579493002	0.647650294502954	0.590802155591924	null	null	0.701508497315073	null
CRHR2	0.0198519062249298	0.523724876964533	0.636938009556105	0.36055313514533205	0.0845260877910019	0.474070083522928	0.5129209154918629	0.601906031455415	0.5907928903479399	0.817410398791119
CRIM1	0.41011342390764	0.356715940309842	0.36020056131144396	0.430244436240191	0.7371423702520781	null	null	null	0.7974889363055641	0.47418229129810496
CRIP1	0.5393341328303329	null	0.19263148660827	0.29894801410630295	0.617964484958938	null	0.332485462586894	0.40468268824415604	0.215747698763148	0.093110742094821
CRIP2	0.674992134682338	0.469521557090261	0.9316707292346509	0.47931891235961294	0.927248191382711	0.8024422118545009	0.645087661516785	0.6991183635484209	0.85241837620426	0.421323547259692
CRIP3	0.464727253798706	null	null	null	0.660352280022803	0.9902456127914729	null	null	0.30566563449893397	0.273908144631415
CRIPT	0.9234726009721079	0.8872493395901451	0.84133854131008	0.40484995117312	0.757434743959012	null	null	0.38717597143978	null	null
CRISP1	0.888110413178617	0.725817955924514	null	0.183376961916526	0.328632753338383	0.0962616592089343	null	0.25094741765352496	0.954390929006366	0.8776944050209041
CRISP2	0.6732166204117379	0.804281528524928	0.28885375382705797	0.28885375382705797	0.407521365736261	0.645204081766875	0.623981240341371	0.623981240341371	0.939913483718902	0.451319069831853
CRISP3	null	null	0.418777159899955	0.3686497040466721	0.290048216896716	null	null	null	0.9851634177585369	null
CRISPLD1	0.38553333703195	0.839719559871575	0.00532142510498423	0.0774996120665536	0.369429733642205	0.165620069797653	0.00247981545597775	0.0062362922732635	0.0528096902368008	0.8662144177544691
CRISPLD2	0.439299115639416	null	0.26227952392820003	0.10038845958572401	0.101241117052314	0.195326537818794	null	null	0.0722146721787201	null
CRK	0.303129294489833	0.719626798600735	0.6868943431724471	0.838991896669135	0.7507883951202791	null	null	0.7535843482794421	0.62976212883251	0.7204493951896759
CRKL	0.127420006374584	0.9971122395789409	0.0364312677028553	0.9024008357762231	0.12021365510372	0.6230982350322789	0.0364312677028553	0.7069678141236121	0.8173284027306851	0.782201755186948
CRLF1	0.8876787141482819	0.668808478317505	0.386877090064848	0.0040962539130927605	0.366719773249089	0.8352257035675509	0.870036622289775	0.00540330006851142	0.747492501436202	0.27082242107844895
CRLF3	0.36092261834248796	0.850514984417247	0.43412681661093705	0.596986454431412	0.445271015675435	null	0.43412681661093705	0.26968487303150895	0.494330205212831	0.633906119769665
CRLS1	0.14173739583014902	0.994716688689343	null	0.356225641590245	0.8394926989300351	null	0.152592386188107	0.130938515505815	0.639021558702171	null
CRMP1	0.353579402175795	0.977454455935213	0.8698048657029399	0.154813649530141	0.528584853472638	0.5535524908082221	0.810530439965691	0.712674480836943	0.47617050592599197	0.7890240064542879
CRNKL1	0.11618870669679901	0.19815626586157398	null	null	0.19972338097421802	0.5379433947847	0.874085990129896	0.335978187688614	0.67538041889375	null
CRNN	null	null	null	0.7363312329725401	0.166929796926796	null	0.129116388255118	0.116877290497219	0.234220229543112	null
CROCC	0.326699010811832	0.6086212352176801	0.23875889846665502	0.0485048456706372	0.227258979589076	0.48648629667156607	null	0.544356239419868	0.8490445030040309	0.353012252396581
CROCC2	0.259263307294933	0.39189136641276395	null	null	0.0930630873588566	0.265756782676907	0.00220311798726924	0.16087068866020598	0.678838253619481	0.0610532193756839
CROT	0.350096737414962	0.7663008763188491	null	0.239370663858191	0.463383361285696	0.0781500418514509	0.0877926358838699	0.0830818797794528	0.901971967547844	null
CRP	0.0414516336503874	0.6809517336251929	0.29978790985694104	0.773949973870757	0.0437111093251938	null	0.022621808445616003	0.278391874793173	0.0702091566997491	0.0514575442921708
CRTAC1	0.213296650740202	null	null	0.0946022180016847	0.290144765375016	0.272235513041122	0.58314622354952	0.0216573584550978	0.960328617607265	0.593177250517303
CRTAM	0.633392863006609	0.678408424665852	0.9804396121875679	0.113056680493607	0.137225471738332	0.446995419130294	null	0.123354782796197	0.591360592581728	null
CRTAP	0.8618135754748539	null	0.678951215163058	0.43768590776630395	0.0692739736426131	0.6777464358566571	0.678951215163058	0.5302133551816729	0.315406086105015	0.766557728511164
CRTC1	0.0304947603294911	0.33734509537286994	0.38048680997704903	0.0337530494409413	0.255194983543755	null	0.379440218032346	0.3732476579838371	0.286759336431237	0.320843747741287
CRTC2	0.00821202562420187	null	0.0113262150041887	0.00895614431361347	0.45209894172719606	null	0.0013281904299770099	0.009331163578768509	0.209122023761129	null
CRTC3	0.6300517897134771	null	0.616203937701112	0.505227152319292	0.0484183380449694	null	0.517736899106703	0.360858160397105	0.21313850479414198	0.147264720879512
CRX	0.5463565307628401	0.0729381920702207	0.461162120533996	0.42059505345709397	0.46817796797731503	0.7248508129538309	0.44552175422565704	0.675516395204202	0.252112632240304	0.5424473540106199
CRY1	0.921588530103886	0.9545890162639008	0.972044772049935	0.9982321461752869	0.7374661332682121	0.5845159152421601	0.986260543969093	0.998347653304515	0.287577913388298	null
CRY2	0.8187003362639059	0.7982702613263292	0.359887007270416	0.7324131883513059	0.7869431972988249	null	0.451001841431799	0.887114196201125	0.234930029246794	0.8012826354378539
CRYAA2	null	0.763414269107489	0.7308560877598481	null	null	null	null	null	null	null
CRYAB	0.339609451856417	0.19840472353389602	0.9937658818578051	0.451798708958811	0.8855307961304609	0.873309951227345	0.45478975465449295	0.7399035504532979	0.303074020426394	null
CRYBA1	null	0.152324301899569	0.802317298955105	0.172836514939013	0.8400244245917241	0.416899329584525	0.589678360850736	0.276360215557286	0.559161792639166	0.304533604164505
CRYBA2	0.135795421750807	0.0269134691126605	0.9442545515416991	0.0496360876884545	0.15197857955484803	0.659092405560111	0.849899330745768	0.143178617016241	0.868164552052538	0.022407603334345
CRYBA4	0.642775732044717	0.8452198673386891	null	0.0727429930540238	0.22496330180611898	0.33505103986198903	0.38223609995459795	0.0032217293265793803	0.5952381740571779	0.9026344001696841
CRYBB1	null	null	0.7492746469090671	0.0861111004190995	0.165664371704423	0.0005514642580577429	0.365529637841747	0.0452141943568596	0.9000630031824559	0.0542827535964722
CRYBB2	0.9696728404072399	0.159291815051189	null	0.837353006521642	0.10554691839154301	null	null	null	0.38309657656021506	0.20817185989858603
CRYBB3	0.8137807709689291	0.16235089499912198	null	0.340771827625407	0.8071897254464279	0.33871987170644896	null	0.8672234785804	0.535969116025518	0.5698846998299929
CRYBG1	0.349208225823988	null	0.22102879151320498	0.9781136770107192	0.315145776749222	0.309331808107652	0.5417136684849321	0.755911096380222	0.497829936018859	0.8435353304834341
CRYBG2	0.892884399872291	0.502394260904437	0.0374760230370021	0.0557105545747748	0.16815000518297898	0.38292977407977796	null	0.0371551983899525	0.215310296657751	0.0437452093129764
CRYBG3	0.9875512801085709	null	null	null	0.0301945072257981	0.114292447729434	0.0326945341181978	0.54825977482089	0.291622192847117	0.878206092505807
CRYGA	0.411199781838574	0.715275463591162	null	0.9609275613821401	0.9409750880298791	0.526856832681697	null	0.125013363855765	0.8273253172873871	0.159440183112367
CRYGB	null	0.570112901137823	null	null	0.28160113244629	0.921320623904684	0.8120587220526808	0.7633620893442249	0.562962263874432	0.172502958177814
CRYGC	0.488539604028962	0.515344047009054	null	0.206822735430163	0.469270416214669	0.79367401324059	null	null	0.0400861453967258	0.9753438677188889
CRYGD	null	0.329214627418325	0.971852483683774	0.841358191239822	0.322472837925074	0.44658085976995704	null	null	0.8922156340059209	0.10817380527616902
CRYGN	0.7172683754302509	null	0.860228559450321	0.810051718497356	0.123661928025904	0.5729541749616589	null	0.40720775069287396	0.524110780444212	0.5940652269214829
CRYGS	0.57784334422542	0.0114017414212726	null	0.904153020564477	0.7756815841215269	0.6339342068361071	0.0589846909004323	0.6625134682592579	0.6501975049413721	null
CRYL1	0.761023306294055	0.68878392351702	0.8326431126014351	0.479086890053904	0.0247814743191604	0.0181098090500923	0.76009742284043	0.7634987289022729	0.11563478788382901	0.8993602493141021
CRYM	0.49440245719188	null	0.329178359524846	0.41877028334976596	0.786535856966932	0.8316666483718901	0.21950780646675602	0.494837165259372	0.7057610595524879	0.6654248426196939
CRYZ	0.9500909127680659	0.514126587713448	0.9423497628250441	0.537216140840998	0.8403143000421129	0.778446044691522	0.945285387952859	0.4488323150908929	0.40264407596048996	null
CRYZL1	0.434142505895287	null	0.825553692790085	0.371665749262933	0.0214612385380252	0.473856041149647	0.329376683320097	0.6187825336307671	0.0782744585802022	null
CS	0.585375380534635	0.590035217887645	null	null	0.41676803116717204	0.6436903261842789	0.503529238797076	0.0741661689965154	0.0598690298083973	null
CSAD	0.192460125360368	0.14353972915403304	null	0.736802671896302	0.842034682348835	0.537319521213767	0.713770263541824	0.644229881193161	0.9405594048905079	null
CSDC2	0.7876220692553649	null	0.5759065172956059	0.548820190754284	0.928709295571569	0.9013814848115909	0.815814931488395	0.12413728412701999	0.10766872307172802	null
CSDE1	0.48996943745155797	null	0.6606950393372729	0.207028881180983	0.0379073577440238	null	0.693772978178081	0.354452829753289	0.48783474923412395	0.0468927660915852
CSE1L	0.696953449948301	0.673965404803879	0.595565581344522	0.452694283519623	0.167735206096059	null	0.27533163677349703	0.49966800023695396	0.5609421649496911	0.00341701920168647
CSF1	0.529716946978868	0.946822522173213	0.694840596665552	0.7257318309852429	0.507556574939412	null	0.510969485045225	0.723714219422777	0.9299265599367958	0.648452940625179
CSF1R	0.322200849849406	0.971117028877645	0.8014895766030091	0.949051361151578	0.218410773147497	0.741503189593668	0.7096411301758571	0.73963219385995	0.623735793835558	null
CSF2	0.872287056284886	0.903725619556678	0.188955362392756	0.10526905953765402	0.211674088964112	null	0.16885021758885402	0.126237709507864	0.10395489201157498	0.5736690984185949
CSF2RB	0.507943204154383	0.228695584309651	0.9835551925000121	0.9839425489825091	0.3913366210016121	0.42810899241026795	0.8458006840116	0.532945700585457	0.239733523687712	0.8245269981432621
CSF3	0.6506992639986899	0.244589275684788	0.510379722771123	0.315381003357659	0.0816068488720989	null	0.37294700085697496	0.405907742440311	0.937377423978239	0.5072361746436099
CSF3R	0.0759191454861692	0.541186454896903	0.43275555241969704	0.290485604952852	0.519897290881385	0.8259762511294009	0.10517734813213302	0.0671629423014134	0.0584166901116528	0.0434645817110138
CSGALNACT1	0.32092765434798104	0.682779533485422	0.39573902110591397	0.665636028034325	0.21050563887255502	null	0.6054756721024139	0.816700288147684	0.6190537081538751	0.8670543690635408
CSGALNACT2	0.0907025663845198	0.0906236535731799	0.881571277370934	0.383743867402007	0.922928929509542	null	0.0960664611762391	0.37367556857251205	0.0340228146111727	0.369300967478672
CSH1	0.176818157898808	0.10908099627969502	null	null	0.725658401014493	0.8433039810619279	0.0913615238934171	0.0939602431629444	0.798069347519162	0.7314870432892071
CSH2	0.530656872671919	0.66756669051973	null	null	0.20634987896008603	0.39608763506439	0.5618743671482049	0.13985158325229402	0.8445766395186551	0.0382180412461754
CSHL1	0.0393924672570316	0.785660020919448	0.00442655498241984	0.0044587543524639	0.162492016840449	0.8122936643436309	0.004685547104595121	0.0133508568250338	0.5966944149220379	null
CSK	0.381855211482642	0.17030419992350798	0.405697101952933	0.66435283967241	0.0796819077044133	0.222047926728642	0.49994449555935494	0.5463513153702689	0.0738976875474717	0.9598925990716819
CSKMT	0.22907916664668	null	0.9966774610983199	0.8846785721661079	0.12594128167933802	null	0.695774305571019	0.185603450051978	0.0260912195663248	null
CSMD1	0.6991503709094951	0.823373788246032	0.100170976459909	0.216526053865811	0.7118793426076769	0.272890409176333	0.48393014870272205	0.7059804387703701	0.26288023961657003	0.74535743499953
CSMD2	0.30019556252811797	0.798310369404846	null	0.255885098946245	0.6245175789467869	0.533552195770712	0.5652018633421769	0.7489303686823191	0.828131890348688	0.22762847237676698
CSMD3	0.919362514799735	0.5365931026381301	0.6466149772741421	0.616410625216655	0.6190806830705551	0.812075200049891	0.8569846252163149	0.31555588220767894	0.989966160993199	0.764299130594906
CSN1S1	0.0880795166709269	0.9098963473521701	null	0.00969856513271772	0.37215299151152903	0.188847941942978	null	0.666945720598679	0.116296621949878	0.27003638064507296
CSN2	0.17466434388726	0.19327031614159196	null	null	0.943842657776146	null	null	0.7775209029709141	0.6994445524341971	0.6855012328779789
CSN3	0.713394317254727	0.906847401625157	null	null	0.490441365366944	null	null	null	null	0.7383669959091701
CSNK1A1	0.6681591340751529	0.600355392306414	null	0.0245086878252571	0.8582458293344691	null	0.423998179856954	0.19892333632676798	0.345374798182179	0.41848837957823604
CSNK1A1L	0.0819426621568167	0.14703211248532402	null	0.806493177252311	0.467875583359457	null	null	0.27034714611379396	0.84877857969208	0.541089767211286
CSNK1D	0.626482439719678	null	0.42799792189215896	0.713604685642395	0.0672497183588709	0.12022748130011698	0.139907372613488	0.886151040749609	0.247526333543923	null
CSNK1E	0.5124754952630479	0.8468730086495991	0.535493516114502	0.40832274883694203	0.879375936520417	null	0.45819067223698795	0.689699566500881	0.581568666707773	null
CSNK1G1	0.7986786531380581	0.679508232715655	0.16897749474162302	0.9349160290746109	0.46250443259306495	null	null	null	0.564756405320779	null
CSNK1G2	0.9953530550572349	0.9619618693458121	0.9998861483527149	0.9529216732623629	0.6879184094535551	0.282126467248489	0.9999599104365641	0.879515346242138	0.9467457265179259	0.796224334721864
CSNK1G3	0.555981661168237	0.5403223672201141	0.705536699768719	0.16776001799231302	0.5720041272676271	null	0.6854895343098621	0.950328426621376	0.181128728128196	0.997828397609683
CSNK2A1	0.367033186219493	0.6943454055668029	0.9913857972201541	0.186801227530559	0.136993163823522	null	0.986863551864772	0.15815283331551802	0.8692047901460269	0.20033136053534803
CSNK2A2	0.605315482774978	null	null	0.7163647621841569	0.85566345690785	null	0.7454138575344291	0.188649294457082	null	null
CSNK2A3	null	null	null	0.7444325260693521	0.5666864052401701	0.580145567939803	0.570921141811577	0.97209624709339	0.41095754869885104	null
CSNK2B	0.769266110863351	null	0.8588061354230709	0.706851859776111	null	null	null	null	0.149725293464363	null
CSNKA2IP	0.0111881997417969	0.8849568421345791	null	null	0.28771339351243796	null	0.0115626740114847	0.9064558571198821	0.929475806695237	0.955464973840368
CSPG4	0.9956502372838009	0.467440047298924	0.963336040327234	0.575466204742345	0.308839494659895	0.53568023710592	0.963336040327234	0.793506984388145	0.0255081632688685	0.6506586429689971
CSPG5	0.279431238557038	0.6814030424883349	0.587645585671068	0.685715371638254	0.0607826027298082	null	0.501700611024642	0.5644788024979829	0.15850948677573598	0.0519943104511758
CSPP1	0.325334533318203	null	0.10950120907389801	0.5136196778899389	0.4361901284755901	0.365338498471243	0.5194213619110389	0.7942432388606758	0.8878377593008331	null
CSRNP1	0.36975187626478395	0.14250824381622	0.694340181161481	0.6581262542001509	0.39411104032195793	null	0.20988900248848497	0.173819322158558	0.433823633764943	null
CSRNP2	0.208518004239863	0.8055937332161122	0.4747465684040739	0.339784393079584	0.799728828825001	null	0.50669907440169	0.6026202659823521	0.794887236407276	0.776963435534374
CSRNP3	0.97234981397348	0.974525371202903	0.187136806916173	0.10733439362477301	0.213729714700129	null	0.687180843371609	0.567675053547974	0.876851687452917	0.715803929243683
CSRP1	0.2734441149424	0.138707018066287	0.481657064759771	0.9214969675772929	0.183437107206876	0.00462684165265315	0.482286319857237	0.604417940685799	0.690596065349128	null
CSRP2	0.7027018034038269	0.491842583683818	0.21307531460578602	0.378380744873124	0.852128891246706	null	null	0.56522184368738	0.254897649470107	null
CSRP3	0.17396134413086903	0.488671764511096	0.9731350703136541	0.329697077817222	0.439660259915804	0.9779703870168901	0.8305228091311879	0.772339984687362	0.589438197584173	null
CST1	0.27185620384079395	0.529940691958684	null	null	0.344683844050743	null	0.275393573259078	0.534280143888302	0.33540453233740297	0.10732795454935601
CST11	null	0.28321239066654397	null	null	0.5155668096110361	null	null	0.10854842048867801	0.10889313135971303	null
CST2	0.928641836883785	0.7442183822699079	null	0.469982816056766	0.313135104999909	null	0.6115888697318039	0.702416923725627	0.0668100664071317	0.5175765758759799
CST3	0.144082464823167	0.922052989777202	0.0998088744539046	0.15367961762698498	0.313233898530875	null	0.465798201576968	0.800927674157736	0.0575718832994785	0.46054261496300397
CST4	0.21903371914463102	0.209736702148767	null	null	0.503935117944377	null	0.10936498093079901	0.008260852981918141	0.17632794374826397	0.0379357808384599
CST5	0.39823926626053296	0.616062158458673	null	0.0291047522606894	0.133087736167721	null	0.29723670278131104	0.34226872016252197	0.908531253768308	0.652453001081714
CST6	0.80164376682845	0.40819052803733297	0.504576907043502	0.600736002425503	0.438917298327197	null	0.504576907043502	0.585782562742896	null	0.49913922628185
CST7	0.543219393522671	0.9740042348227529	0.8207957102042142	0.981748285560734	0.6727408201714079	null	0.9145879443752221	0.9255366087299789	0.528441605687692	0.5026176544378421
CST8	null	null	0.841909351745912	0.841909351745912	0.7051972636163509	null	null	null	0.00493295015398065	null
CST9	0.849431276790615	0.14067980039309302	null	0.9432669587478789	0.0188129750151299	null	null	0.9118843786050519	0.169947243899194	0.39738075342889295
CST9L	0.9897116818799659	0.18372746366682102	null	null	0.00919690482747426	null	0.0333216330733102	0.0531715858146755	null	0.47076899116849497
CSTA	0.949601563023574	0.303723474300008	0.312378647339737	0.476875056663445	0.8824006680785501	0.986785882753536	0.110976354561142	0.110976354561142	null	0.385999236981887
CSTB	0.124043406889002	0.752312412373056	0.629047316194641	0.21594296938297	0.195947464826913	null	0.9199475582167579	0.9571514728215129	0.243629429254378	0.8721516468806529
CSTF1	0.251534507702397	0.44493534306745497	0.085339173607063	0.240666501760658	0.882179032526381	null	0.0819022657050136	0.6952570852480501	0.920184237800308	null
CSTF2T	0.743337193013162	null	0.8633885311055809	0.322138919785875	0.15162888927758802	null	0.961563834870156	0.5249336973355979	0.233514518392935	null
CSTF3	0.962333030846124	null	0.995511894529985	0.753996828175472	0.4110676250466671	null	0.9870439674525558	0.30085510204494703	0.792832040078244	null
CSTL1	0.347562182725536	0.329466896400168	null	0.40814942585796704	0.229081531591787	0.114772376085371	null	null	0.7648998172652071	0.20321416072761603
CT62	0.790788613367481	null	0.114201974670591	0.0335551647931577	null	0.8036414346125741	0.572342110866949	0.724150699906121	0.420377334428436	null
CTAGE1	0.8439063201896271	0.408981121003891	0.266730886397152	0.29164090863565	0.8075324593659309	null	null	null	0.32187268671814	0.371868141265779
CTAGE15	null	null	null	null	null	null	null	null	null	0.9891499334843771
CTAGE6	null	0.958296768640812	null	0.652322491518162	0.401919787312617	null	null	null	0.0356999157521186	null
CTAGE9	null	null	0.700429668284132	0.974087149086701	0.8490640913875981	null	null	null	0.9491807688284459	null
CTBP1	0.71486697369944	null	0.771963679637112	0.7405654757962901	0.188905701699691	0.308550901645255	0.8077658245467141	0.824475949110848	0.7177243593516551	null
CTBP2	0.7123000596877008	null	0.7631647256383441	0.18904192246141396	0.42824854906958	0.278802388719103	0.638190868393505	0.17443393360086298	0.285536597872085	0.960418956690544
CTBS	0.8974946776515551	null	0.8186515775847009	0.15288141396652402	0.13646939739101702	0.0440715728906123	0.28963019634022497	0.409277981067414	0.6852072099069481	null
CTC1	0.111503161274453	null	0.8021084042237671	0.8673691391297901	0.547265579579591	0.47868996447917794	0.636461675979829	0.121033986799491	0.612101567768192	null
CTCF	0.46505163755058	0.844652726689657	0.450440723398346	0.38349300618238896	0.420618265179561	0.830329687677373	null	0.48290062656027005	0.49093373631385495	null
CTCFL	0.35913499335421795	0.9567077121980899	0.8950901354753509	0.621197473985989	0.7128803057950699	null	0.135506429009934	0.22131926847275102	0.0420474596201443	null
CTDNEP1	0.7558025851965229	null	null	null	0.7332445493067901	0.602155394919636	0.734306101779771	0.7942002832417471	0.403661001636606	null
CTDP1	0.46893476671364204	0.8528290812945101	0.0751700298610041	0.384089521719815	0.79456195824035	0.274191110407265	0.031095034597534002	0.355238593752558	0.297307128596192	null
CTDSP1	0.33907991271760807	0.9955411798352259	0.35113875557051505	0.360285886416182	0.447797542829525	null	0.20842605008596202	0.178174680174485	0.69000419823021	null
CTDSP2	0.00117866164148661	0.104567592392665	0.0677019646433257	0.0338041658266699	0.10840017473072501	null	0.0206524765435324	0.0204375322649286	0.991161936622604	0.1412053583642
CTDSPL	0.948543903199652	0.5479065259174871	0.600670562982454	0.7289998212231691	0.42667011878532596	null	0.44291072216648997	0.654675821222422	0.162518913450203	null
CTDSPL2	0.33184070848617103	null	0.612624150634433	0.687661743083957	0.167274872182336	null	0.452847908169957	0.727800125237726	0.7311471826513359	0.578235111562312
CTF1	0.24056284394609898	0.077932370775358	null	null	0.39229822285614796	0.6023023648066949	0.13902121256625102	0.119565444990559	0.114621255432637	0.162791051564601
CTGF	null	null	null	0.541218025786116	0.8989043609533609	0.5176437621614121	null	null	0.139876224462876	null
CTH	0.228606050761602	0.69860702834955	0.334253089505879	0.619574230516236	0.7204996367749621	0.6662444816621279	0.334253089505879	0.618623192739948	0.7105161419084659	0.362781427578118
CTHRC1	0.453088538576226	null	0.173235836485911	0.348217022962472	0.17748527020030602	0.600104595981431	0.16635263812751502	0.20703639447153	0.827255997828756	0.15197013213935598
CTIF	0.0299846513905225	0.950865296072011	0.592298223227154	0.8633421955801421	0.38383763082119204	null	null	null	0.21396475694744502	0.8171515834358559
CTLA4	0.834094185919978	0.258382113912854	0.100981744064346	0.709672404517556	0.0943112002405582	null	null	0.00640211448189576	0.969941790311577	0.26661480552662303
CTNNA1	0.404964797305024	0.36512943282545796	0.480477759573079	0.139152781113782	0.711427044794783	null	0.43094329678726206	0.368467311054046	0.22154929110828697	0.652746424543519
CTNNA2	0.249718718231723	0.35512852514694	0.964529900389172	0.9334325635186899	0.0464043934169629	0.549891753784555	0.366083430582018	0.0226719809203638	0.0336983627044134	null
CTNNA3	0.9571264749338549	0.531632615659137	0.44656995829223	0.36577314560328	0.466299383818231	0.7654324031298549	0.7064859314823471	0.683388625358506	0.297761509232606	0.760717303360446
CTNNAL1	0.976819134057907	null	0.5995238079537349	0.895266237269491	0.366967840170286	null	0.964627225288246	0.9082192542573309	0.0027861047431010397	0.956767420751037
CTNNB1	0.209956873166771	null	0.951484538712515	0.44243088808682596	0.00550117862251187	null	null	0.421110211205853	0.8815910600685791	0.653222794401441
CTNNBIP1	0.4873782125704029	null	0.19989379924703699	0.699045241040705	0.8192875751571651	null	0.20582102358717003	0.7003038480513051	0.8865967201501851	0.48600402564171596
CTNNBL1	0.19527363042483803	0.7927120599223589	0.34198837932434606	0.693375227131472	0.293367599896918	null	0.204050017406452	0.29486983064853495	0.628397331036341	0.692799937840208
CTNND1	0.7519734111937991	0.19196416600756697	0.539060323505261	0.335195028108969	0.27066428562582395	0.211737715081647	0.479883710023733	0.498429943705805	0.385733365057994	null
CTNND2	0.180145511427079	0.316850889323145	0.37891615890714603	0.5553001847907371	0.501391988555599	0.653049623018938	0.0395635543460442	0.430779577562854	0.44430479306114895	0.886060489483777
CTNS	0.769183401225068	0.12247842759828	0.11781975498158502	0.4422284543955371	0.059252071866159	0.33990416662728695	0.5502726364705329	0.044924968229039006	0.8490312315861508	0.9507625047923911
CTPS1	0.0474418182904788	0.8153594124865929	0.0435345486364556	0.0540143432554344	0.0453746873644384	null	0.04386332898182601	0.0444805665216574	0.54561882547631	0.0430513551881949
CTR9	0.359728164895965	null	0.5820728165695749	0.32628106990974604	0.8375817075429	null	0.7493236879062891	0.10154951711097	0.701250751766341	0.304771430179877
CTRB1	0.205247780230322	0.0949690000292669	0.506604284308666	0.3580018407889579	0.4903550110465121	0.300781753323198	null	null	0.274588164947913	0.40719261400454104
CTRB2	0.8978533327408921	0.31114321490864	0.220759735101135	0.1933799236994	0.599544231701277	null	null	null	0.24321687298022304	0.09663766442941801
CTRC	0.114214719407096	0.684402051030013	0.947619861119629	0.947619861119629	0.55072417116758	0.765373426069573	0.00835497696688647	0.00357219519984175	0.554166463762625	0.00951843651506312
CTRL	0.7163295027443941	null	0.9424537970119341	0.852535280174515	0.7600610502820591	0.249552674649212	null	null	0.8383300076621001	null
CTSA	0.816367531042171	null	null	null	0.9125688817437411	0.43859057492029896	0.135321191369432	0.14398294116905302	0.212572318331923	null
CTSB	0.8047538130289179	0.0329041109686274	0.8965112353730049	0.96372191371463	0.225695190815592	0.19809569012822603	null	null	0.677110082762689	0.8533233528182529
CTSC	0.40014769605833894	0.671595214372642	0.272560685757692	0.344781399423297	0.271062098162051	0.0541730269318312	0.204775031937375	0.456680101307264	0.0456995854171061	0.675399739060265
CTSD	0.179198983382754	null	0.719159099331432	0.982485282317513	0.659800676967453	null	0.18113522450914896	0.574416301604209	0.5467898783445221	0.19393093300272
CTSE	0.437692518273606	0.64800030540904	0.48863077474335603	0.326455082068611	0.81542984117929	0.753301276096044	0.43028044017387396	0.300606733839726	0.443240098653415	0.23238328518650503
CTSF	0.7937150319186959	0.793892981337647	0.329008953663013	0.7397475643135301	0.622342897240048	0.5549588438949461	0.332573916427464	0.6486095203619301	0.15278551655252404	0.0298164952315744
CTSG	null	0.6534982070241	0.893489363814165	0.90517995112073	0.00678418893581956	0.0906457126320085	0.532582488091232	0.743845779361978	0.70809529934331	0.43234675342343204
CTSH	0.205625407250712	0.645665000584984	0.0331682417314347	0.20144969307229396	0.0571737469594791	0.00512215814753225	null	0.8075766670702771	0.0024547010999602698	0.8397756450370569
CTSK	0.5713676888988559	0.664132858098658	0.262580411493285	0.753658562846167	0.496994396276245	0.0421153768191507	0.262580411493285	0.74524490396263	0.489826389782504	0.33956641073499605
CTSL	0.711340928252577	0.8523411215983551	0.4642861084212	0.6067354212234879	0.5915081566259389	null	0.54124536134156	0.45417002686751795	0.8551328924658091	0.256926344691775
CTSO	0.501686309490837	0.11029574819831099	0.17713738282830302	0.616877963242683	0.606445054494826	0.687862442229777	null	null	0.739164178946183	0.404905382837239
CTSS	0.967523271722669	null	0.5720970121519909	0.503234785266192	0.43122140945408893	0.27080631614222306	0.5720970121519909	0.26871200727225303	0.11040712611433301	0.577037958786333
CTSV	0.549486934246801	0.732615993040215	0.9982679875698809	0.8045264434905469	0.9786395337680059	0.9284930823540559	0.5928226556686149	0.7192793600113051	0.936173320078433	0.627733793422494
CTSW	0.0927567317663673	0.5405800320789821	0.0581114328634869	0.136691338939033	0.478305791308615	0.7287788629127819	0.0677423608204444	0.0789723691178758	0.14992435907954	0.0843910758695245
CTSZ	0.950546950884141	null	0.36676170431925603	0.689455908960461	0.0260008968636025	0.388241943919503	0.34196733015156394	0.37483991063053296	0.45546059912769304	0.7475685577457329
CTTN	0.40620053632178205	0.7693119251791669	0.20915371333506302	0.0994935965184156	0.128613312727613	0.379500194341351	null	null	0.361251426549182	null
CTTNBP2	0.5803317498922211	null	0.264954166677985	0.7223834784699279	0.82887369302737	0.6863402221990229	0.44091756931974396	0.7313566752470949	0.377331490336011	0.0511444114062742
CTTNBP2NL	0.162174059691515	0.14215245689573403	0.21333646912008603	0.42715687900654803	0.316578645162803	null	0.9293329895667879	0.6862103737627641	0.824916729198471	0.999031102599504
CTU1	0.36570461462446996	0.22700601669192602	0.902854842181365	0.9860555153376379	0.16987175175611202	0.8693609496341729	0.46485253623994893	0.35660834278891995	0.24783163955013	0.978284772956086
CTU2	0.652060111486434	null	null	0.439235945741261	0.216675330311383	0.6748496049925681	0.815486780999057	0.255809444900379	0.332990261535088	0.90118556164175
CTXN1	0.655011174042896	0.18285111813371804	0.891976005394581	0.48849660014559204	null	null	0.7379918542816891	0.542726423772984	0.503315995617479	null
CTXN2	0.0134069858073866	null	0.13879984767524098	0.158296281220261	0.564957848837795	null	0.00839010911616134	0.0071741326909599	null	null
CTXN3	0.33136082260364397	null	0.8246849669101779	0.823947065447977	0.813597204552929	null	0.153704071563216	0.154056752545828	null	0.42262090564344
CTXND1	0.475423366408864	0.15039936759376302	null	0.690125130219984	0.34853150035419206	null	0.12995219308477002	0.28957952467762205	0.36684921337375	0.124337056193987
CTXND2	0.94519746142001	0.9281715631727611	null	null	0.372810070939923	null	null	0.614568869489317	null	0.596668073049886
CUBN	0.9965614344093371	0.9069229066005509	0.999525935703749	0.9443706414527009	0.7613328256684521	0.8927727000159709	0.929451016778558	0.565001290212441	0.720219323496601	0.897863192459205
CUEDC1	0.840019443416907	0.46414363066926395	0.0840632694779433	0.237263894379415	0.7588266994156658	0.24822004101063896	0.0168691197095119	0.38968226546459206	0.189493540000645	0.428874828114815
CUEDC2	0.17646553650467606	null	0.143402000017138	0.281304849380102	0.760661695042859	null	0.7001490442045639	0.72169352080158	0.872638411653064	0.110946157040474
CUL1	0.948983955703244	0.932800988208555	0.7597311455378929	0.703471532518349	0.83415755713742	null	0.705008033272116	0.680356418912829	0.481118532473814	null
CUL2	0.337521836997746	0.315819571064241	0.416426687139785	0.986356791165853	0.408271242965984	0.806125530532895	null	0.635045560761722	0.285400413038062	0.41644568041310104
CUL3	0.371135387563407	null	0.289006817785155	0.218404193211576	0.8815498242778	0.497697699196724	0.8558287758275391	0.7546424921241891	0.536677432177734	0.639061490791485
CUL4A	0.0578764884088216	0.51355355099953	null	0.0956713153774426	0.06519349247171799	0.140450956230576	0.5506292022354089	0.06299250446894901	0.19539871309483497	null
CUL5	0.852261254988214	null	0.921815158452195	0.96300032648977	0.8119464097770458	0.676125221868473	0.150140374968005	0.580031174881495	0.348945318754258	null
CUL7	0.988849121777126	0.8062739682528292	0.157380968888333	0.5430019124611479	0.916908772372794	0.5678311146797729	0.23509130027158603	0.909240922789463	0.917705146625698	null
CUL9	0.9498733346749291	0.7520789739207521	0.7517113483252991	0.7365869217349359	0.608295754492807	0.321148551095373	0.7517113483252991	0.918867645191025	0.514486376398543	null
CUTA	0.502439856758635	null	0.9729786718051651	0.9520879273811321	0.8741105235448191	null	null	null	null	0.986080919636629
CUTC	0.0910028514570045	0.445339328156949	0.9378809900028721	0.8356764264800541	0.46258396844933203	0.592077139725391	0.6992214822593281	0.59896116283171	0.000571901839177547	0.577801624480717
CUX1	0.358226804757907	null	0.9355658733923901	0.228068002868285	0.39228246858905397	0.17502289047564	0.9927436887262749	0.494500321468364	0.65236163435858	0.9164066127895991
CUX2	0.089986023345387	0.26973202525308704	0.0370451912316712	0.179352821180075	0.445560937232793	null	0.167975047298796	0.289721278348824	0.443467103076974	0.18861149434566102
CUZD1	null	0.0328473051858238	null	0.311261884981079	0.945693995579052	0.61041429337455	null	null	0.9681095162367951	null
CWC15	0.172329887044022	0.658050386528568	0.8585909610574789	0.3819371671450639	0.9996947660729509	null	0.6268905137244251	0.9411369801957821	0.187223162530792	0.5188896059032361
CWC22	0.742726145023955	0.217886837789149	0.111917716532723	0.311462015714369	0.439153042995041	null	0.258679106819073	0.471152975096315	0.5155891436342029	0.649851441311876
CWC25	0.111259243981202	null	0.0745650552554422	0.133358992946156	0.16892819216197502	0.341012637219891	0.0745650552554422	0.0730025482933951	0.244563220103594	0.123563301109176
CWC27	0.08836690350025699	0.38400786237106105	null	0.369848638405552	0.34631611064312195	0.386480216512493	0.130709272481021	0.16591139738493801	0.7848440429915279	0.13952109314718802
CWF19L1	0.5109240986908139	null	0.678689456974673	0.393434208331673	0.0757953982948446	null	0.8442865582699541	0.6798365906295429	0.6217564505603461	0.0535156456573267
CWF19L2	0.4674720485200539	0.661076272923568	0.77198252594217	0.481159245953577	0.539577617564392	null	0.7731703761968809	0.848889490947955	0.0408441117155929	0.736154046597261
CWH43	0.014955093448037	0.0513458369811084	0.462085668259097	0.111053632300459	0.00665425082452265	0.433824769825266	0.41708807979548207	0.408368601130414	0.514108597623789	0.32021418241815003
CX3CL1	0.202568331140847	0.12326536324810801	0.38721381187908	0.607184718311068	0.6966212447325881	null	0.40214211223565505	0.561201033110415	0.24085201753368	0.239536905783827
CX3CR1	0.8882750811020509	null	0.29349377020031103	0.53627220261731	0.320446179048926	0.296927299740037	0.8425296340994058	0.755571512991803	0.94216748279437	0.874971470638777
CXADR	0.9831680766735129	0.620690895861225	0.52622984423883	0.211988596241564	0.787834824613861	0.260942288087552	0.52622984423883	0.33645659917014303	0.19762590149380702	0.64286369110647
CXCL1	0.6937686881385571	0.12303586270616	0.783081709440202	0.7510923756799291	0.9130702517621421	null	0.8700500656275458	0.6962747648809661	0.9709495907051671	0.621601843686739
CXCL10	0.34679995799418606	null	0.0128674973341444	0.0183259415564916	0.11486592566616301	null	0.18136858515876503	null	null	null
CXCL11	0.399442093181959	null	null	null	0.10894651193768902	0.9295646895132281	null	null	null	null
CXCL12	0.3402375015136839	0.9398761154722929	0.8059784803452059	0.452288117286392	0.0579943066126805	null	0.379342779362758	0.807351827204178	0.6427103620503829	0.35652172988708203
CXCL13	0.14858358523609697	0.634739070634044	null	0.898850384240398	0.378977223235693	null	null	0.0115677000488232	null	0.492725457378837
CXCL14	null	null	0.93247443701605	0.886596039763369	0.9633766755862141	null	null	null	null	null
CXCL16	0.8972177419805201	null	0.594591158051386	0.5322275108031379	0.8248510016093771	null	0.7702281984852241	0.786752376227999	0.5317703180919969	null
CXCL17	null	null	0.898581306983369	0.78078529297968	null	null	null	0.8080658235732041	0.512804367915108	null
CXCL2	0.864985593232778	0.381170075252933	0.980300860328415	0.8669494618278392	0.6017441871796939	null	0.962294495208665	0.8275451680445699	null	0.655846544888699
CXCL3	0.400489902268237	0.12397333454434699	0.9933584155639631	0.5189633443095271	0.9619631858379359	null	0.9187930706497629	0.0272485581344066	0.9979680011199791	0.9048467475761349
CXCL5	0.9838271902176801	0.91706850140774	0.62134905027388	0.787891026975275	0.69119890468346	null	0.932101975853924	0.4873386161531649	null	null
CXCL6	0.945656583263338	0.212305114186529	0.637997652248362	0.537487112666473	0.086878912856016	null	0.819291310895304	0.734250768224118	null	0.54088498382421
CXCL8	0.6226507802297561	0.48254612690563004	0.258542364399355	0.14944479123090698	0.497781112399294	null	0.22769408328519603	0.5037355734785399	0.11783890336271301	0.37952912663977206
CXCL9	null	null	0.408008374064176	0.309465723004612	null	null	null	0.740661874280148	null	0.0931602698209031
CXCR1	0.714424790546875	0.8864723546474879	0.28192410736290896	0.918111682781573	0.19256539791221802	0.944923504359775	0.527083867781132	0.7543673556700049	0.7349746772470871	0.16785127648859602
CXCR2	0.9456376666281	0.589023944148304	0.49082354878463	0.643049486766459	0.7133094865445491	0.59229297618485	0.421921073920591	0.67484966827879	0.00276286368595824	0.700526803426969
CXCR4	0.322446765470848	0.9345506340392751	0.7773040999390559	0.45070432590981296	0.30449036277154495	null	0.21052002354252902	0.6288633175316579	0.322387037265693	0.17918287364468
CXCR5	0.7242991669916808	null	0.8777275986766179	0.252682224946174	0.28035594073666403	null	0.8922218865826259	0.24168849648072102	0.797793066734869	0.415725779471741
CXCR6	0.19303600317257602	null	0.07825391719618201	0.6316409530431228	0.92726132098636	null	null	0.950532069171092	0.0611219673965536	null
CXXC1	0.428379061790025	null	0.040242582761181	0.34023612542150805	0.16363911399000197	null	0.0483817739527117	0.4230850566121	0.402441836266419	0.44665886355839707
CXXC4	0.380035260600937	0.626344122020013	0.5047842332718621	0.715279880907371	0.854839137056507	null	0.5047842332718621	0.49697775507197	0.351762336388005	null
CXXC5	0.6328949253845811	null	0.40346954019845294	0.329125354758013	0.24022466404493897	null	0.36766289339246205	0.27910289618582895	0.832088703348502	0.263026703394378
CYB561	0.40030720421128796	null	0.0521788125387341	0.678712842375081	0.24128374977325398	null	0.8822306088452699	0.95628623088965	0.45860019566862104	0.992982233862761
CYB561A3	0.560977636027252	null	null	0.929848859604955	0.9092896666841371	0.11655088631648101	0.5963703137571911	0.589598915889687	0.42388267983522104	0.467634647128254
CYB561D1	0.013125536874517998	0.514289682831325	0.8569452463454351	0.6934196636429051	0.167739670813949	null	0.8569452463454351	0.6941259784582071	0.18998418680830198	0.270127611742153
CYB561D2	0.0316316955476417	null	0.00352937372835049	0.291031118175104	0.16881599410774	0.067753647826797	0.13739554291161699	0.0271904295266876	0.481802679048375	null
CYB5A	0.115447213046863	0.753425722420424	0.9035677198210269	0.762627493667428	0.39702297109968393	null	0.7818132026080149	0.8391217431205991	0.935774054390491	0.291049803320081
CYB5B	0.7168162690724321	0.35124275320953996	0.553828137220937	0.621220290428861	0.0597076371539155	null	null	0.33754861331047403	null	0.6219694914836
CYB5D1	0.741398877822146	null	0.780230564456979	0.884524679071609	0.7282700186767501	null	0.788009885382906	0.6954311883530401	0.496938172420749	null
CYB5D2	0.0540404778662583	null	0.31393902500187704	0.7270004693091321	0.274299042419886	0.344054423245388	0.0594976182888194	0.078685280035929	0.0906859057936273	0.48369685325951395
CYB5R1	0.8822085242571039	0.11900373488919501	0.0848983693519973	0.5207774598334579	0.17728080676191102	0.45771937575704297	0.0848983693519973	0.813623871279178	0.370356322426252	0.18313966514373897
CYB5R2	0.850028587413853	0.445000343990311	0.904678972514511	0.543517654949791	0.8011810969493051	0.49347622357147203	0.9729855198261841	0.29328831036763797	0.8686962681130039	0.291412852101231
CYB5R3	0.9766995402167471	0.662027848617672	0.54757100981256	0.947695988243261	0.6692663967637479	0.967957264792754	0.6504302971304879	0.9047043012371742	0.685847228002183	0.45068281587594605
CYB5R4	0.251970610721643	0.375979738872494	0.332280581129628	0.47007827695916793	0.0195803219211419	null	0.23899428062580702	0.37446062383735096	0.134508496788747	0.5549992910652449
CYB5RL	0.692666024389478	null	0.8898947346934352	0.8441761802828001	0.557007825058418	0.715114379145826	null	null	0.516897714031048	null
CYBA	0.7569927348496769	0.584506366125346	0.426581070274124	0.00172995729046732	0.69944383549914	0.43173435283792494	0.0383696357560869	0.780241710453504	0.427541566004029	null
CYBC1	0.11428484611707598	null	null	null	0.20827047444133498	0.41044389128067205	0.0146754420286167	0.363339648322403	0.9049295808184891	null
CYBRD1	0.521594373830826	0.324754048904221	0.6631426354173989	0.37956732307107	0.45772097893660607	0.842719593879018	0.644678343444968	0.5182978261059721	0.165741299892389	0.161950711339214
CYC1	0.946203526308526	0.25325710347638897	0.36224930577921205	0.42538633555914	0.304615002004317	0.48892973773723797	0.361547981170239	0.409487992802492	0.24872904224872	0.507149908948502
CYCS	0.8457628340932719	0.167651176989506	0.588685780735959	0.28175743011102194	null	null	0.606556180484268	0.7895404174888689	0.979302246073287	0.048612600744409006
CYFIP1	0.39359137467404604	null	0.234798368296858	0.185294260676458	0.19292106929298397	0.389784681952067	null	null	0.7912548059132579	0.589603643215869
CYFIP2	0.5946064875261721	null	0.7205208206311781	0.9316641750784029	0.580279778234568	0.8113860785594359	0.503193866703126	0.31959617335173995	0.0345600474273198	null
CYGB	0.277105529291413	0.306791498870156	0.7904312878414941	0.460645223133908	0.116392619090992	0.9941484503206809	0.186344373636394	0.256608477499572	0.863396755259552	null
CYHR1	0.38218035169687203	0.237569409239474	0.404211331050914	0.475901525274242	0.8711402095235609	null	0.4997681192007539	0.5242124750607221	0.19495984045478798	null
CYLC2	0.0036431478238661	0.615611080005572	null	null	0.792529362510643	null	null	null	0.6210142042232131	0.5909544056816071
CYLD	0.28103449550384	null	0.7981235770255358	0.17845470469062102	0.26358832334981896	0.5755011456944449	0.8050183047343481	0.451346105992054	0.46388726926543294	null
CYP11A1	0.828807736942527	0.7559058285226691	0.42617502396827206	0.188396187694986	0.0153725320792698	0.0862749428418413	null	null	0.6142769935526109	null
CYP11B1	0.6386644150262889	null	null	null	0.702973252107944	0.4813256156624571	null	null	0.0184866940619129	null
CYP11B2	0.34676281138959897	null	null	null	0.192496215366125	null	null	0.176260927009916	0.354070471466014	0.0784299546281431
CYP17A1	0.142629972350177	null	0.0704865437474824	0.45662665117301204	0.8347142100910608	0.9401972004950121	0.326189417208632	0.195963311624565	0.7760634009151949	0.041129062741051006
CYP19A1	0.99843362273892	null	0.118484915391789	0.848831356507075	0.12561518765440302	0.858508228680052	0.7717148567248492	0.266254366073029	0.76668346218143	0.26669431481134104
CYP1A1	0.387055569783434	0.4337279573597971	0.860161523784889	0.6346998216846961	0.968564417400635	0.836094884018587	0.40373930078964004	0.763004662276294	0.875595949767216	0.920738689843965
CYP1A2	0.510787002288896	0.29847676126379696	null	null	0.284376337746454	0.47603182620146706	0.519263192221566	0.49245360709223407	0.401528765153748	0.29043081620803496
CYP1B1	0.130959832775426	null	0.673309030925814	0.764951911986216	0.4363117007366621	0.21978204194190398	0.25968812429405996	0.203561190662276	0.31009684545349897	null
CYP20A1	0.288699020801028	0.49581707962882	0.828604199949727	0.620478900469199	0.21752108710438897	0.9118919687863279	0.7551124721855709	0.430787107806504	0.767165001512662	0.658580253651051
CYP21A2	0.0854261617315993	null	null	0.258032691649302	0.789175093932669	0.49285246158479495	null	null	0.501519639051753	0.966488696053653
CYP24A1	0.263486329505183	0.75765323716098	0.214968285631984	0.32596517077797604	0.164390963649946	0.502941702793695	0.18813952436110698	0.19565115799197502	0.30484326344658397	0.22299856165128398
CYP26A1	0.551238709146697	0.6649699067857711	0.7492708223199042	0.577963901488366	0.909368719068878	0.934430534207462	null	null	0.255377330025617	null
CYP26B1	0.985403993093487	0.345831140168537	0.8502012960379008	0.41079742707311695	0.48070154529363496	null	0.935622362289971	0.0292683546327893	0.40774405918855294	0.843273672150304
CYP26C1	0.0667018654357896	null	0.25483337213623103	0.225431408506274	0.603023542549989	0.991671728727398	0.684482024416579	0.168592384860841	0.0519620804374665	0.605363742580009
CYP27A1	0.500893182869584	0.266788945173339	0.10917730651706802	0.39954636045906106	0.9380612724782309	0.9910840258541791	0.12933166385129902	0.28085594507569106	0.9260727753923191	0.217776966370138
CYP27B1	0.418922105233238	0.0694088024198185	null	0.380699289069484	0.9215578494382891	0.545155359953012	0.26690875003395603	0.647561767796227	0.9926050968851909	null
CYP27C1	0.0980126911536732	0.27636613508066604	null	0.78262562508974	0.24722562751674002	0.30504171764528604	0.16806112147905403	0.590875667088615	0.975641412541252	0.24555417945773103
CYP2A13	0.155278989874103	0.60077835327761	null	0.157277207100858	0.5750538799669189	0.9494189788206508	null	0.3912425193613239	0.7579030101607719	0.25246274878421
CYP2A6	0.799532004612389	null	null	0.125325958267575	0.0552046381636296	0.151985497496893	null	0.605905099673433	0.268900523038983	null
CYP2A7	0.268779402784448	null	null	0.633136642751153	0.269682580569542	0.6864033029178779	null	0.6290548740987429	0.261841159377312	null
CYP2B6	0.20892758206903897	0.626947396200599	null	0.25780267350421804	0.41910093983803004	0.623383525317864	0.808903748846172	0.6038494922753149	0.652949222914297	0.914113402835749
CYP2C18	0.337912801359904	null	0.6874743973541769	0.24952344842403	0.00549450784815675	0.0768881433280911	0.6874743973541769	0.639562026216244	0.614976832521614	0.154969954534624
CYP2C19	0.40103999309038796	0.785619892995967	0.306323098189174	0.306323098189174	0.8103978311283159	0.0737624528263201	null	0.409200661361122	0.36118704222318704	null
CYP2C8	0.87976572906509	0.655272166689515	0.355255085170991	0.6575738901893621	0.714761447897952	0.642106298970492	0.583982171313463	0.750389662306693	0.559951291802374	0.17378690107109804
CYP2C9	0.538948642471692	0.116525598516776	null	null	0.21344203020060998	0.124276018197855	0.245923783449121	0.5820212446618461	0.9946980761525509	0.805718723513107
CYP2D6	null	null	0.0683682017223668	0.386826567964058	0.5790603611778791	0.14702037708987803	null	null	0.8576723659457521	null
CYP2E1	0.9471095335608759	0.032903970895363	0.247464203696695	0.25945639141348703	0.25280655067609803	0.413611063835184	0.22482431142620002	0.7972187715767841	0.8580988547466071	0.7770016497097559
CYP2F1	0.297080159878641	0.9381238156514851	0.21322417636901003	0.238828168835544	0.37070171943711294	0.495110822587239	0.45549329915380893	0.38755232231623404	0.298261030946255	0.7165956329411429
CYP2J2	0.38247819665118105	0.21371599523066398	0.725032886131326	0.130739585077192	0.6436638752341539	0.24760617100714702	0.725032886131326	0.23232366914772198	0.103411112354565	0.158745886207932
CYP2R1	0.244332112317891	0.5720525175440699	0.607998063277437	0.40902937094949	0.930445291031557	0.953260966613134	0.667102852839711	0.23495937906637698	0.347817876545976	0.42962777196752505
CYP2S1	0.14763554016824898	0.765232798160543	0.013986543217091998	0.070286948990736	0.0059144893751718105	0.5815321508389271	0.583271448810296	0.0507499648210442	0.8634722684604409	0.288564599346123
CYP2U1	null	null	0.20743492906554897	0.414754512808124	0.168771945506318	0.244632414987684	null	0.4489556062816189	0.0956821273750719	null
CYP2W1	0.16902023174413502	0.0208499117526517	0.690339239700001	0.37544557035117104	0.8736611798062691	0.0234995878589379	0.515445335473772	0.9655193517177301	0.12200677848592	0.818487905020259
CYP39A1	0.593025294353606	null	null	null	0.952298888901178	0.7651371913205459	0.8708777368420642	0.5395652051941839	0.0216565471273608	null
CYP3A4	0.661227241244628	0.31758860300775504	0.163467721354887	0.107620169825068	0.0317504958478204	0.147305024512565	0.163467721354887	0.136814090335713	0.8339702480801159	0.106958724573953
CYP3A43	0.230183842950438	0.0757462065458429	null	0.642807354734203	0.54983397742076	0.864424792149321	null	0.810145215688034	0.6904334694300319	0.650540732506609
CYP3A5	0.239313765875763	0.910509254533075	0.141477000292706	0.24714270482736397	0.314147570883125	0.104568029428351	0.141477000292706	0.292682893534534	0.5966233994121639	0.9579266626773622
CYP3A7	0.251533299316357	0.11963062800689699	null	null	0.815341699552221	0.104942138191542	0.142745213481002	0.0383499746778218	0.154387896766427	0.182024605669007
CYP3A7-CYP3A51P	null	0.131151705451011	0.14358409028617802	0.19231428492756897	0.815341699552221	0.104942138191542	null	null	0.205250483921225	0.18121194227532
CYP46A1	0.7906138353383291	0.642363799957706	0.553562948784926	0.323288574345692	0.728677323249997	null	0.553562948784926	0.005923296708088	0.991958040053058	0.340644392761999
CYP4A11	0.7165228564416991	0.23391998053268398	0.48034754790581397	0.31780613717803197	0.421636915246367	0.8953049194376619	0.48034754790581397	0.397330675386774	0.538399300756594	0.18859050634864002
CYP4A22	null	null	0.201044556198952	0.312671797564528	0.5361815903909289	0.20456180938776602	0.20761685579922798	0.10423454086984697	0.257016900923541	null
CYP4B1	0.484976176217544	0.0934642847785946	0.8018212792760558	0.8262901779869859	0.6060087640270649	0.582741382359531	0.9386610791463649	0.985480996454466	0.171931307378103	0.856277687133866
CYP4F11	0.14541558951591	0.367823732656206	0.675730735258619	0.143299041036275	0.7994251459869041	0.498705344563481	0.675730735258619	0.23394206425517602	0.20428229735777104	0.183216243265871
CYP4F12	0.577381957907755	0.0994773524656662	0.18489862576672503	0.18920097471411199	0.0933588550008336	0.503005033352426	0.18489862576672503	0.620668463188223	0.846931206293598	0.545966551728575
CYP4F2	0.259639245088499	0.244034044826066	null	null	0.44605447313876206	0.867922258442432	0.14958594669940303	0.6031509332213101	0.8591591124842541	0.631755167766185
CYP4F22	0.7959808110056691	0.9558518469504291	null	0.0818440629541544	0.0747622698845738	0.0066061920667968	0.5694900397187459	0.421489143281791	0.486321309908985	0.45807133376736603
CYP4F3	0.301632644518337	0.11932518491141399	0.22162090749899696	0.881604201148735	0.0445542216944378	0.136728243055358	0.22162090749899696	0.7540963570796759	0.500578858038801	0.883753094644133
CYP4F8	0.546628146178501	0.26725278508556305	null	0.9371558717368249	0.8808231008381752	null	0.450943864882896	0.6535388523486221	0.38149106672518	0.18812999303017103
CYP4V2	0.575629118648215	null	0.7680281564656469	0.24441120350413104	0.475187909589905	0.916268492555725	0.50832973069619	0.415250888745099	0.49942781210643605	0.597933533837822
CYP4X1	0.255793172741475	0.60030855906055	null	null	0.179606540931915	0.8873718565537528	0.47483232941259	0.24390660426091898	0.30227394616408004	0.325494598783492
CYP4Z1	0.36331417182363107	null	null	0.22718476004128305	0.165672081688262	null	0.42875387108819296	0.22026270573867898	0.24133204305144002	0.314180278490972
CYP51A1	0.561369667620533	0.0721657054598114	0.8223536299585641	0.38138416257078106	0.5141514638140621	0.10328470581858801	0.5503544585353579	0.61827120817714	0.0054116442605413	null
CYP7A1	0.49981730117751705	0.9277084665690211	null	0.65925821232436	0.006060220068736521	0.39302293241639397	null	0.6773396007963471	0.35183805829446196	0.8785095014179691
CYP7B1	0.507367847621055	0.851886256891257	0.20538259342179196	0.657371529768376	0.7475094085513649	0.677000008624656	0.336302658595884	0.360776996600774	0.34220228775997696	0.75660678033707
CYP8B1	null	null	null	null	0.968678947479338	null	0.216876723592867	0.911694585486055	0.442210711738488	null
CYR61	null	null	0.9006462886028449	0.23830136643490601	0.11487346172552802	0.7265799888019079	null	null	0.7674223403895579	null
CYREN	0.10314937427258501	null	null	null	0.29260315711912604	null	0.152508956162854	0.0928921574749461	0.659406853419815	0.8792541562121341
CYS1	0.218756864696504	0.0202262368758405	0.11678048929635301	0.0763284873490773	0.5209092347008499	null	0.4769329584649079	0.120951578240289	0.23489375438635698	0.6931543237340421
CYSLTR2	0.0491636897338226	0.640073387085669	0.6171146309890401	0.384995591962031	0.6040801376291589	0.665425999562562	0.6171146309890401	0.5151376918223111	0.568765488259341	0.993031151028702
CYSRT1	0.6053817290518771	null	null	0.377806541104259	0.301546565195291	null	0.892732707463886	0.7769983402699441	0.0244632456569107	0.868262112426395
CYSTM1	0.549627569121456	0.048501046907343	0.9695636318335921	0.49207795883656896	0.515260619969462	null	0.375211010482151	0.691292187274815	null	0.295874143456428
CYTH1	0.424365657236765	0.302732348831301	0.377011360918577	0.37123615565162504	0.768314876614252	null	0.768765017894408	0.562853826398556	0.22246082153406102	0.621164717038933
CYTH2	0.508091124223613	0.702691857371452	0.27973803133207	0.266930952607688	0.830042117992868	null	null	null	0.23351092483718802	null
CYTH3	0.0429756392975302	0.845131312068682	0.39852258613605296	0.433491519351308	0.9660835277107971	null	0.487177052315002	0.5826565215650029	0.44176615742119996	0.241009441530508
CYTH4	0.772255889085223	0.6969454230255879	0.35766814573634403	0.7751513358746841	0.879823719988832	0.981427635634994	0.33213905444451197	0.24069060254344501	0.973391410834597	0.7931431249414809
CYTIP	0.148314184015817	0.614751999924399	0.260072219401357	0.18026017630373298	0.696945356324866	0.563765745843484	0.624413739408099	0.662594614683679	0.17312887476944402	0.760023966496886
CYTL1	0.489376824078063	0.658272236031494	0.511648315998668	0.07985229724585902	0.50193654005465	null	0.479656806031425	0.0567055147457456	0.31506846965881397	0.032836076357747
CYYR1	0.6795835130961171	null	0.65827124577636	0.264789693036032	0.46792362799661597	0.106595927652889	0.5668770123875361	0.42898950202819	0.500985938705243	0.486016143118977
D2HGDH	0.35982472791806297	0.30273662523295397	0.189199390422818	0.6852829685969261	0.66109290214608	0.23949943277809999	0.266353956430353	0.403199784945864	0.0603762408489122	0.0438616571828792
DAAM1	0.920228314323889	0.262662793696368	0.0128933603192529	0.0740709818583362	0.604371302192013	0.489503009666082	0.0101693454369896	0.10826621166342698	0.361321508644611	0.0697560658243065
DAAM2	0.20354534343378	null	0.20780419453087198	0.41557356817759095	0.525242197171111	0.9644506473637471	0.22714307651254698	0.549232358276919	0.41413122681196896	0.593371778711314
DAB1	0.51256166218784	null	null	0.305101228678081	0.516982371315739	0.0218043711024819	null	0.0350501255235813	0.4979935229639029	0.761982912614033
DAB2	0.272291570280963	0.49011874100689395	0.700064579794945	0.863392213679489	0.859487907382057	0.7011384003886971	0.5008456055329289	0.951628055136397	0.326207548379627	0.757531984922713
DAB2IP	0.0885230392452687	0.707223170292492	0.0369129058608406	0.48277294073934895	0.0405901680035614	0.327206541774601	0.0356805780978202	0.0720105855012573	0.8147971847296691	0.14647417723619102
DACH1	0.575659871369935	0.6018696095830379	0.5518415383607429	0.495698622710307	0.253270503180476	0.441557538001584	0.5883921542212629	0.0394549239181208	0.424320978069978	0.513969358863935
DACT1	0.23156129746140902	null	0.871103934915109	0.827311386201279	0.267161947377088	null	0.223267800899547	0.625459712951093	0.44004952693598604	0.29762460718563394
DACT2	0.518444152150427	0.0528892920293251	0.699621012563985	0.407813590924936	0.7198391643581079	0.922914463890255	0.632039477019735	0.0760665641236187	0.238814327144289	0.0412974636197284
DACT3	0.404643687970274	0.502661694390966	0.7158085816411629	0.263763560579175	0.49495172275380894	null	0.674654410530795	0.664443725452608	0.750323987916477	null
DAD1	0.31297555846756603	0.8393292934141441	0.847635130105679	0.49277829106379206	0.7514476579472791	0.43316200944806205	0.8543160691425559	0.43305495965469004	0.587652831504055	0.8145749217448491
DAG1	0.636963054133065	0.6162245066560159	0.7599970623211161	0.8300196703346859	0.433841775988776	0.405373601625866	0.7599970623211161	0.548613789666447	0.46301901056622297	0.8025977733615509
DAGLA	0.18114764095366395	null	0.17976534633491398	0.292399314218587	0.0365607497265883	null	0.138443446096677	0.5684223570621361	0.899000426671371	0.39509469440155603
DAGLB	0.756678216448081	0.0181366145302223	0.0503705204457656	0.102843459320166	0.0139144185622158	0.396057101597168	0.7575833555271422	0.00193741468014763	0.726398309541149	0.00132750237315504
DALRD3	0.986099293802167	null	0.7903357680721949	0.544666904394664	0.483172277267254	0.9705094934405791	0.728751743124157	0.643223056418706	0.928286664561403	null
DAND5	0.305312691002965	0.375490803084111	null	0.5088040976700129	0.159906605613314	0.27395737668354897	null	0.9093987266405459	0.9501067884836278	0.0480954559577755
DAO	0.35643795064115	0.0611375027841949	null	0.37349942748125003	0.9522231381448941	0.80974171633668	null	0.329705974112623	0.7665225755796898	0.761200742501925
DAOA	null	null	0.577137546851137	0.32893402414830897	0.250051218134655	0.198884440349072	null	0.24239778357483	0.44595270930154907	null
DAP	0.909824474137801	0.37490592530170797	0.38342392163741706	0.47049282969957595	0.594188385855109	0.0435423308402272	0.0529168247397509	0.604965868963652	null	null
DAP3	0.0974461891381788	0.546054453235451	0.0242595963658856	0.0721309018125712	0.18857283611201603	null	0.504176944273664	0.7275252335482191	0.687539683380212	null
DAPK1	0.48255298422846993	0.246084518062951	0.0717671393333112	0.25109966192671695	0.358041136310625	0.0262089028655212	0.009255220408123991	0.0193917266703094	0.86980120148314	0.7521761071963441
DAPK2	0.19729173753403897	0.11154736729603099	0.7135990159564941	0.34860946094358003	0.18000087681256197	0.00112003129293636	null	0.318376049566648	0.0722892970826663	null
DAPK3	0.955856742320537	0.7174524485258371	0.816463147101202	0.151393723735661	0.105016124889599	null	0.95475435708583	0.647571016674728	0.7727237537180149	0.755651803770248
DAPL1	0.279630828875661	null	null	0.803386490632735	0.956002337912566	0.0301904645128159	null	0.5051929328559049	null	0.0941080458369676
DAPP1	0.10017463296548199	0.258791784022671	0.7459782097769649	0.24947348200628303	0.9852496519709849	null	0.966962868623342	0.284223249125578	0.31473536875620695	0.26099142022127103
DARS	0.487482048162896	0.8091161210523771	0.990653844587823	0.5342592962145201	0.8007912473370821	0.424941947354089	0.961760653536866	0.984612515632154	0.664680356500434	null
DARS2	0.8926465352117191	null	0.948850397360162	0.5075577501126229	0.495396746492187	0.18312050039983102	0.878205117134605	0.34222919854636696	0.5857409437298089	0.946918938412729
DAW1	0.87684717056877	0.152352691525099	0.629992073926434	0.183640664352741	0.25490847324259097	0.43292613409554204	0.9054098419468559	0.351515198807856	0.248246672085214	0.590824095811685
DAXX	0.354644532627396	null	0.541959290095034	0.923391012399173	0.36442643627912297	null	null	null	0.302561699705747	null
DAZAP1	0.935345776513135	0.6175186174912671	0.0243971408679691	0.24794905988579002	0.611059237941546	null	0.019703871309848	0.0780313818417566	0.0862768787081891	0.0219627200977077
DAZAP2	0.348774291124316	0.0947598402870671	0.0356640132873577	0.0337328666506792	0.11840915564578901	null	0.0828718830217239	0.0838381973158852	0.087572488954868	0.24699406458600498
DAZL	0.45456490795721	0.46937934965772493	0.191838293926574	0.0574847463780144	0.270432750882276	null	null	0.220667334977765	0.46582729094324393	0.34151416923220596
DBF4	0.5782067434106151	0.010446338929001	null	0.37337486966158	0.46215571782834297	null	0.614290122861009	0.824390269095173	0.902225285186576	null
DBF4B	0.304302400751513	0.0154219216998466	0.0320532677570258	0.605102383465928	0.843860953600379	0.0161669347989597	0.0466412149822173	0.719131691924179	0.21578711845503895	0.5711492461657081
DBH	0.623077507563182	0.44207175785284103	0.8260601594624741	0.43715646783971995	0.25859325879157996	0.249288230873436	0.354786318038203	0.774047947808484	0.41657372496177003	0.34240539568648704
DBI	0.0948550445479941	0.48719476507872705	0.20403982544337698	0.437838636206418	0.558512557611426	null	0.107815689573604	0.308124877986951	0.8245584309921791	0.170469457061133
DBN1	0.555775416835026	0.964345178828375	0.5071565085262421	0.6236597765014901	0.6439334744705	0.615146602327163	0.503662372598507	0.47261694891295597	0.632076018281598	0.30811263359235497
DBNDD1	0.7648508956083271	0.115834179391245	0.12525489645364302	0.0127215017544191	0.00599890400307435	0.0133105333215076	0.139937110487586	0.00622250827865489	0.196532938951087	null
DBNDD2	0.4701264046953879	0.66316788961063	0.8055587618228229	0.8198913547127672	0.116342504377127	null	0.7774897210251559	0.8207757766682979	0.9587465421925458	null
DBNL	0.284013130966109	0.604318728516004	0.19400563826391498	0.18726738711649002	0.23423917778483896	0.615455148982068	0.0622084582955944	0.168256710785324	0.128124148621227	0.17451373087548402
DBP	0.875367672909652	null	null	null	0.355421638222272	null	0.684458074773648	0.639304125157765	0.780117249826967	null
DBR1	0.05403650189694	0.0167393583881299	0.9349845076767741	0.8850739277228521	0.064717568109058	0.866455513787042	0.9441534735992541	0.554783945312623	0.6450007151092191	0.8587436458313841
DBT	0.15284136922244299	0.9392005983146271	null	null	0.663020937464964	null	null	null	0.9459496458572679	null
DBX1	0.7543420159277259	0.439059555992793	0.35743890857698	0.0280221930525981	0.40770638480720095	0.62068618055653	0.6520079458080029	0.576093937274699	0.153958541206464	0.464457477376234
DBX2	0.6322868629217929	0.49852015849075704	null	0.31389686551308005	0.912327809108558	0.34406696621129307	0.8053478958179809	0.942328460299421	0.842130172529587	null
DCAF1	0.238385310149814	null	null	0.270035144465541	0.0383268629904384	0.498932688379514	0.319441031099795	0.21147985401446695	0.71887947385327	0.113613741827205
DCAF10	0.683753704860816	null	null	0.730487655889229	0.5969817880082161	null	0.898577795613766	0.8278943368320791	0.8101187764358381	null
DCAF11	0.43421296019386896	null	null	null	0.267762708858088	null	null	null	0.748517993172928	null
DCAF12	0.9969687496208979	null	0.13721638935101302	0.18999749764119397	0.437274024495232	null	0.13721638935101302	0.29466952949549297	0.6111125476420289	0.0911240938369244
DCAF13	0.408397671037601	null	0.77793759830263	0.8974905060967359	0.789885066139251	0.581613732655019	0.464749151426192	0.37562005037884794	0.9142537625657199	null
DCAF15	0.5865044021696669	0.7428435389261361	0.77850799959833	0.48423055697657896	0.5647033442263941	null	null	null	0.773803217489478	null
DCAF16	0.936263046336875	0.401508416578464	0.253839854488833	0.256254237599592	0.24825367308697302	0.261388168469897	0.616496682980079	0.365978115711027	0.522075288843025	0.252191232418591
DCAF17	0.6757650628674712	0.9843445754517329	0.3650789281111789	0.58233716514997	0.810999306146171	null	0.045536732037418	0.632870438390774	0.527687237730147	null
DCAF4	0.356647433503775	0.46936533235307704	0.9111849968736809	0.9503012630341321	0.920720921230414	0.28771857051767497	0.935540862247696	0.65077835938793	0.5571189126992221	0.6813299324429161
DCAF4L1	0.876772066551817	0.536136604009424	0.495343131215178	0.516347348264094	0.586785546821371	null	0.45511475683273606	0.787225387516139	0.667358081435889	0.414645587914679
DCAF4L2	0.359940850947165	0.16001630191927	0.64547334947718	0.64547334947718	0.167153673095311	null	0.6833636357922429	0.595580052149903	0.14680128808833498	0.9504054024403841
DCAF5	0.565864413545103	0.217396543971118	0.6264235934457328	0.36031315694923605	0.0354365214584629	null	0.750255712238797	0.415447155922397	0.727121972193331	0.47078153453940297
DCAF6	0.28728807200901596	0.4832220119032721	null	0.29237263542847197	0.113542530865915	0.0771434468744299	0.667133590889463	0.6100650228595029	0.804435262446875	null
DCAF7	0.584029865471858	0.8447322251049281	0.181519903207683	0.130577708648114	0.0717396163739423	null	0.181519903207683	0.13563208106212502	0.93891034112147	0.0896916744898587
DCAF8	0.830066993037305	0.9190515047930892	null	0.9507416029677801	0.690504966545814	null	0.2957173056242561	null	0.9760382664563431	null
DCAKD	0.17165740604200597	0.472062938475162	0.507691675671556	0.48779036855024605	0.66410281044634	0.383305895369502	0.388459144785473	0.694357987129684	0.555876284070594	null
DCANP1	0.6720453132342261	0.8687356668826371	null	0.478719812063585	0.3642084752905779	null	null	0.6554382735254929	0.24405663395671104	null
DCBLD1	0.375687441072865	null	0.776100168177948	0.925703203123381	0.331896115419516	0.49212970996175104	null	null	0.699513580223615	null
DCBLD2	0.7401285923348141	0.28026052002021695	0.45538926425607396	0.8966821582745591	0.539593543751266	0.568953271880835	0.321439264344161	0.309989995215461	0.9363717690482779	0.17988914075755
DCC	0.164797300397785	null	0.5053297221459171	0.511898490610677	0.0113238929990543	0.49881315216858296	0.253985172215557	0.00391031010326459	0.39414056177114504	0.7594096086927029
DCD	0.255774082598811	0.5614110252744731	null	null	0.9698775897897599	null	null	0.47347480237892403	null	0.385011617599149
DCDC1	0.659522720557065	null	0.777237154974194	0.9409982019593729	0.9380583263208921	0.0593564866098376	0.39352622679969707	0.448004028916642	0.9404557153855021	0.272761748946693
DCDC2	0.693726344378954	0.355889648557288	0.497819246015791	0.0240770601641322	0.178184223494985	0.0822738302449812	0.31486776727275395	0.0447005604037489	0.309972736458041	null
DCDC2B	0.416427782621551	null	null	0.9451220134457141	0.934428684501513	0.79903074317626	null	0.7094356872094649	0.7987777849415991	null
DCDC2C	0.527906938212521	0.826341258530903	0.5922540142269389	0.14442986809649302	0.7715361723418841	0.0809830976814691	null	0.286536610785853	0.536984041752694	null
DCHS1	null	null	0.13660252918130497	0.6675415785922989	0.00136259084096735	0.712562333669014	null	0.31583341964043604	0.513086578615856	null
DCHS2	0.111113883713561	null	0.692546488808217	0.130069158040261	0.24220509378953897	0.36713789874656	null	null	0.454099001083037	0.21056321663980898
DCK	0.7139776167690881	0.559603089219573	0.218494003509397	0.4089474035936121	0.6252073855604691	0.17340757673541798	0.49135733764097994	0.879956685779993	0.8160294804779191	0.11231792633737801
DCLK1	0.4181310689884029	0.452483807731188	0.126299308375166	0.171633528260566	0.5114945689667499	null	0.17158707964752498	0.10886295405738199	0.212360289976113	0.702314479374353
DCLK2	0.862539433355888	0.484765954107308	0.710003774376415	0.23741212413342896	0.79190189731758	0.527005180525812	0.9434753181691851	0.8206821342448051	0.8786353581897071	0.23857438617214802
DCLK3	0.359103712987674	0.35392916820832393	null	0.23024593560963103	0.116335332133754	null	0.501973158682359	0.424451750014356	0.6231328306789959	0.204976415790685
DCLRE1A	0.8139559548151579	0.14510841907273903	0.650760111842384	0.565716742589157	0.604823468721822	0.9998195065880551	0.0734894441060694	0.217682181806922	0.41207255442639396	0.7748200027095691
DCLRE1B	0.940165649787601	0.927377200670927	null	0.259258959990265	0.6829746865220289	null	0.775699649631422	0.260921196020834	0.406099302261059	null
DCLRE1C	0.852470562075134	null	0.18307230317485101	0.381195870309743	0.6392230272042551	0.522691446729038	0.41545870996310896	0.4242912026033	0.43063675679325497	0.40755798889068795
DCN	0.0830961926630408	0.05652355281622	0.515644013694368	0.0876143721735362	0.38311252502078996	null	0.3847601271847779	0.0588986775392224	0.39478284124234797	0.0195469092219538
DCP1A	0.101410160247536	0.201156197374817	0.3032801247624519	0.174339167105048	0.778505619944995	null	0.20662559145348103	0.20286797693710099	0.41026717387913003	null
DCP1B	0.775644227991443	0.289118092725283	0.426201354139943	0.797507780662405	0.645632484483204	null	null	null	0.9455654921638891	null
DCP2	0.986706164432075	null	0.196793756672802	0.921377077052655	0.508049907773621	null	0.23269422702966	0.109285642567152	0.5678862956516221	0.14198256579279903
DCPS	0.8792179649070581	null	0.780727556023057	0.9393643406099641	0.8273075028048359	0.695628944248601	0.79718449659909	0.00962916570832095	0.88472044660392	null
DCST1	0.37700651708844396	null	0.11069192888837401	0.5584629051893331	0.541272529568477	null	0.325521057124797	0.412885076271882	0.745385611870423	null
DCST2	0.14468615539888902	null	null	null	0.6259880725041589	null	null	0.479345785980861	0.971957711533454	null
DCSTAMP	0.935610341849923	0.265849306702033	0.43920806397750706	0.49519313074517296	0.0566020756730969	null	0.745852966182443	0.28694636887902397	0.637425602196728	0.16927719679294698
DCT	0.264388959274161	0.553149626105456	0.331599437659612	0.885041390488847	0.110059549857598	0.41843789058226205	0.771783660515244	0.49746370123337397	0.15139819220360298	0.28227751329123196
DCTD	0.334197301804918	0.795464050009286	0.222403909521197	0.19815450567190196	0.18705418664763102	0.421998808480741	0.201773350837541	0.25296328685783	0.294510924678057	0.37136170020419
DCTN1	0.5332764741783521	null	0.7504167103216659	0.8106597713480508	0.7321127120687091	0.277619368176689	0.864982203864437	0.870194474315912	0.45553702472022206	null
DCTN2	0.7253872758402591	null	0.812661028934986	0.606946596441402	0.286793509708878	0.846844674376913	0.7161844822285741	0.8387784462486659	0.965848501830231	0.589009559052803
DCTN3	0.9839819152893491	0.588135538739453	0.350651554911563	0.7871396717072199	0.406290116585856	null	0.09638104141341199	0.128458672149607	0.37578956105328	null
DCTN4	0.45944560234417997	0.931589439098995	0.5081387683121911	0.770387336280056	0.9910738888049829	null	0.5658870359161371	0.8249110253126779	0.791072895134824	0.255443158078032
DCTN5	0.0043995953060576	0.007496280272162091	0.0538075318668672	0.0300296380845011	0.547418533958721	0.0894325001901324	0.525318017394014	0.00563739741730362	0.0860019757736799	0.5688566219707191
DCTN6	0.252136423096212	0.148496667970719	0.656721591991856	0.148383494051788	0.0829693568972962	null	0.826955729241032	0.0558961896113761	0.457597936465767	null
DCTPP1	0.37090350731741706	null	0.34718973139096804	0.5322842383399949	0.5555587756991489	0.772982800482633	0.297569738030594	0.32722629143581605	0.864284904061145	null
DCUN1D1	0.28903718668101597	0.833668539355246	null	0.952588402065606	0.670645930178613	null	0.0120849326880585	0.023922675991622	0.755073602484335	0.757759103756962
DCUN1D2	0.895299724521077	0.30807719150671603	null	0.279425252413623	0.5186375501601621	null	0.780634133963869	0.46155681508167	0.41593069617086403	0.3067961949056
DCUN1D3	0.808200173319505	null	0.34657851133976	0.24452951349178198	0.615736653169447	0.5807357268770931	0.925884178220693	0.39676066117031394	0.9681093914631379	null
DCUN1D4	0.543372548970356	0.148871210656095	0.083606496052365	0.283774413491096	0.325579002398475	0.28270656656474896	0.0967621345470833	0.102144768258892	0.663678358954423	0.12299876994075999
DCUN1D5	0.907865044524755	0.313043966669148	0.5031395813523839	0.7403225339686179	0.39161322391369396	null	0.5335467007917349	0.749557115865825	0.909559109218052	0.4509612452951379
DCXR	0.805010952242906	0.6145416298486229	0.8823349154748149	0.754843344983293	0.7881781931340129	0.720654942392533	0.592710438628275	0.0229629923912047	0.8063252319058191	0.0997999613463065
DDA1	0.5854658812081179	null	null	null	0.667775544654688	null	0.0361112228062601	0.0187601764750909	0.0755220396129543	null
DDAH1	0.6057028511429361	null	0.5764179871413578	0.19234405839882102	0.42386462778293	0.747680561302162	0.632924896197338	0.632924896197338	0.858425264430779	0.008907032702799359
DDAH2	0.461865001724855	null	0.734847850232705	0.6020684280473491	0.7984321932101519	null	null	null	0.489964239495522	null
DDB1	0.744702476745058	0.159294002900874	0.788393960673527	0.8078547273469241	0.137435092364252	0.157532018527041	0.542808733551835	0.0581147838354464	0.9525152922910791	null
DDB2	0.7215542334081758	null	0.803606161475212	0.575050609685312	0.886073672010384	0.384748719144392	0.803606161475212	0.575050609685312	0.9158639447953031	0.775771825103443
DDC	0.366299662515	null	0.148407578167406	0.635747504542597	0.918746430523905	0.0105612740798114	0.592341637600188	0.72881781715057	0.645718638677705	0.8490127556882792
DDHD1	0.5654607419822391	null	null	0.19312570592210998	0.25073527031056797	null	0.36221861849681	0.500360662061892	0.29236390315919203	null
DDHD2	0.657119259858395	0.218284614194309	0.646908767003456	0.11161407012905	0.7287908211007958	0.656348199839792	null	null	0.0853218401886646	null
DDI1	0.196246595438776	null	null	0.581468709898468	0.115188753714466	null	null	0.658463749669931	0.47870205429600393	null
DDI2	0.43991519518676503	0.7842989948787958	0.473201047811754	0.9047228772889928	0.922212482420455	null	0.5052817410295971	0.830379218207222	0.394947762568033	0.641783575683734
DDIAS	0.35343316098753297	null	0.137475553944995	0.312537299408513	0.27108073111563896	null	0.642408845435537	0.40141012665185205	0.8607904267469871	null
DDIT3	0.4014304270912321	null	null	null	0.7056125231894019	null	0.7930263526564508	0.901244156506107	0.0805750042985309	null
DDIT4	0.9467847712663839	null	0.524418691761553	0.6762293893821889	0.229254836199639	null	0.564861339869177	0.5830842293524561	0.0175819267401287	0.20148823181224398
DDIT4L	null	null	0.988489179493984	0.492085255349124	0.457608690530817	null	0.914466725803948	0.945047586932578	0.914466725803948	null
DDN	0.224121525369414	null	null	0.688009835098186	0.09837705991873101	0.0357583856436208	0.676035615091818	0.63564708249751	0.8994693269897289	null
DDO	0.13324150433024	0.7511569685698241	0.42603779612086995	0.8236074090866881	0.9422208933015351	0.9172019009097941	0.36266934851603394	0.47492077629893	0.744245089816445	0.377799471677424
DDOST	0.8281411663484	null	0.210873021747477	0.0337010659063041	0.34694804290819203	0.5746570512257061	0.743986984659673	0.39683017619487704	0.89060287202338	0.235207434450485
DDR1	0.546747621722948	0.7431969586279309	0.750986238521558	0.9408762392008141	0.17741711364599802	0.31728857117946396	0.17595890269695103	0.7857245961406049	0.5610503909713139	0.5607670543460479
DDR2	0.855844677855551	0.7037296765862	0.13101594790534699	0.269207082120143	0.653516186469259	0.181374657245114	0.134809118932668	0.280028474657371	0.611522062723893	0.11110319144404301
DDRGK1	0.531584675732577	0.0119944442786415	0.834663263670163	0.7409469127713141	0.675149896292501	null	0.804571385313977	0.884482215418108	0.9779030756613649	0.9989333295329829
DDT	null	null	null	null	0.584751458638664	0.33732878016260104	null	null	null	null
DDTL	0.36356863165430703	null	null	null	0.584751458638664	0.33732878016260104	null	null	0.4249667741460471	null
DDX1	0.434748547367453	0.49562549641059206	0.5195224981986379	0.388267392493271	0.861195548928192	0.28470372497158697	0.40354333489656896	0.399418686804659	0.268298425247534	0.10985135002496302
DDX10	0.052605133012838	0.0112859777453056	0.0259113776049908	0.7473970037415161	0.9410741715942629	0.5917977709925539	0.244721971647746	0.6949216897574821	0.29638677994981105	0.96283074224795
DDX11	0.988728436459402	0.688053357403439	0.909942774976377	0.0798077594668847	0.9485444631612701	0.00322913756971199	0.9612863747467421	0.995087993978174	0.933017049041481	null
DDX17	0.197439901641839	null	0.294174984166727	0.776335773262417	0.0975376654756117	null	0.702587148117521	0.9505504822263391	0.08407444936772099	0.969020042072809
DDX18	0.3719955700706521	0.147327961056421	0.10762877329252	0.132070120640925	0.70142035533663	null	0.10659139307102801	0.117698915978146	0.19152620576442897	0.31522851478094105
DDX19A	0.11247649776653999	0.27920047237530893	null	0.28487868479252904	0.832230557675496	null	0.843436714941564	0.843436714941564	0.880716208348165	null
DDX19B	0.39987804228524393	null	0.045873043731677	0.5703869899466639	0.13417793092844502	null	0.472949834687177	0.484247200000318	0.0565711056958853	null
DDX20	0.27800070102132696	0.36465991184941604	0.13386334696977803	0.12476224196494501	0.525824599447422	0.5170415510995839	0.48754120518049604	0.300256869614682	0.359386572961192	null
DDX21	0.0495715342774717	0.127184258909706	0.14983827546413	0.274819732037483	0.146771779465383	null	0.14983827546413	0.5484851725872121	0.5897246847650129	0.732377550234661
DDX23	0.8421642422617259	0.00570694928833393	0.29272739911180606	0.0522690821811577	0.20713584936278	null	0.29272739911180606	0.320388568056371	0.5212702260471149	0.0843188977744103
DDX24	0.886111802370999	null	0.491256465368778	0.428247659446962	0.337000788231259	null	null	null	0.128434309524814	0.5111081906767629
DDX25	0.969941945471918	0.434256557127842	0.77415892926431	0.10763290237870801	0.0626660267382834	0.664195145298583	0.0348989119601975	0.0786042541740384	0.10922123690185001	null
DDX27	0.41119521566637	null	0.138241915878025	0.0727233904926696	0.337123993347841	0.6913036321860521	0.295197437651407	0.8221038943469859	0.304211920192336	0.7805119166115991
DDX28	0.391365657396664	null	null	0.11918306633095199	0.752134097433175	0.4191531223708879	0.381760950905078	0.8011872488296141	0.9257779136884929	null
DDX31	0.179102789096024	0.6008927995230571	0.5326020911595071	0.5501216206624521	0.0319826106717489	0.8470751517719028	0.887832476506676	0.997047538300941	0.331499937999898	null
DDX39A	0.62929717555774	null	0.320414776901197	0.232777063607837	0.616815770718	null	0.331587373410478	0.0732940158908479	0.39142933893871595	0.29429661847663396
DDX39B	0.49483221189521404	null	0.362043095328506	0.841471630892207	0.19436250799517102	null	null	null	0.19291849223602803	null
DDX4	0.7477847019423349	0.60426578963154	0.0863101713894137	0.25669715409190397	0.94370837729362	null	0.948029235274629	0.40675791861248	0.138147114689172	0.886829913231429
DDX41	0.23159847117902801	null	0.39348371919397707	0.6596299895221371	0.9260087685449859	0.9125275440081251	0.496590938222014	0.848226476169354	0.8511060880066	0.946884060840131
DDX42	0.0776835752283256	0.7163434380205841	0.530268655716792	0.0976997987029904	0.74732202823723	null	0.8034181837309309	0.0920645172521208	0.534867882888467	null
DDX43	0.35703856904413395	null	null	0.0200913783801044	0.41925852979521105	null	0.23677706185341396	0.21018591621540803	0.156468622227793	null
DDX46	0.20805075140597698	null	0.187541639222087	0.13313076873126	0.972049807532558	0.82714907333069	0.159931880267343	0.34111772635065696	0.577514191218371	0.6199692849573161
DDX47	null	0.444837726123845	0.251541165016979	0.563985428585465	0.925029173396214	0.9114997422139859	null	0.437509981381966	0.744926010677502	null
DDX49	0.0777888962655526	null	0.296865761901928	0.37375296334261404	0.597394040871646	0.45145003009334994	0.506103630881794	0.7971861977298219	0.239207269289429	null
DDX5	0.913491636118588	0.6965310801249871	0.48357617577272294	0.702207137245825	0.153165030168544	0.708666941802647	0.62830197457469	0.571501084863232	0.0103573305852063	null
DDX50	0.0283751860885606	0.432320682865943	0.0680383791243472	0.0664998416426987	0.00130509820123792	null	0.0662678571333888	0.0240705674086656	0.643157168589884	null
DDX51	0.6578750631304621	0.540537887185356	0.880178035224192	0.65693815241439	0.105209965861584	0.49621827135599395	null	null	0.895824958731627	0.249899887700339
DDX52	0.26735368322494	null	0.625974100539381	0.440561783002396	0.580683575470231	0.5150402340612039	0.30759757439168295	0.40778643988678404	0.376980424627068	null
DDX54	0.16080634133820002	null	null	0.8157059483204759	0.614776423551851	0.993988924248271	0.647682861533238	0.631676425150105	0.915335525460109	null
DDX55	0.48846539147360996	null	0.435386293431027	0.0175574861918739	0.30108431822238396	0.504345968230122	0.4488989696858	0.221576939614216	0.0760300145134141	0.748920325443183
DDX56	0.149372181704891	0.549191564895944	0.621963762001485	0.21471917084199696	0.251775751139251	0.332037486924963	0.46475550822385897	0.146967542373064	0.245394913822549	0.21271607314244897
DDX58	0.206412393757965	0.38497884856755704	0.503886222675699	0.38313930788817396	0.7325025597391851	null	null	null	0.220650957976542	0.33476263645663695
DDX59	0.007126545094819691	0.962176593857539	0.8025959864569742	0.553429961547828	0.19865385655366602	0.412304078533059	0.13210228876871302	0.189797870617332	0.7262159132368541	null
DDX6	0.7176168331023249	null	0.783411113140869	0.8253164080586172	0.520037783988783	0.899702094735122	0.8979889322670479	0.836022011790768	0.262020772807608	null
DDX60	0.235838604375133	0.00185631596975755	0.8747665733930071	0.7370492201416221	0.00478254461339289	0.10335573433156699	0.873450576637249	0.7156169991191791	0.23066151072346602	0.629163091447741
DDX60L	0.130299278739829	0.8496609498379158	0.4877557439855061	0.280713744310344	0.195149224282513	0.479619493089891	0.519686310547236	0.9093614639717379	0.49557248540636895	0.274342558518417
DEAF1	0.157934956937996	0.649493036173756	null	null	0.133262488565465	0.5832895638793629	0.680304849752516	0.365349311909304	0.295931875272922	null
DEC1	null	null	0.9458991595180559	0.20605401487329397	0.749093321788577	0.31559589653577197	null	null	0.603071883885888	null
DECR1	0.343072273612667	0.145507416087534	null	0.7108484869268741	0.338632468483946	0.47227373682654	0.565046523494218	0.653038846999157	0.461232012469077	null
DECR2	0.339260178029107	0.495046947588576	0.7138379777677621	0.7160988688792349	0.299264808048727	0.6263284982445939	null	null	0.242039133051823	null
DEDD	0.595231915628075	null	0.822148698381517	0.5495186088954961	null	null	0.872816357951369	0.6038995125854429	0.8425854123852778	0.939905108956428
DEDD2	0.011360029116203001	0.0809737936079065	null	null	0.100909383851402	null	0.020864444626448996	0.10921390776778901	0.9537883836171129	null
DEF6	0.6712096900463229	0.580897132965878	0.666419367280732	0.603189990513533	0.978566579439403	0.41512674270337896	0.296144883072829	0.130588684345534	0.619980986387069	0.269590602617723
DEF8	0.507102411122157	0.46826939237278903	0.367792771927252	0.154722898610621	0.0795189287065841	null	null	0.0955666539401993	0.17606639746418598	0.656218406992359
DEFA1	null	null	null	null	null	null	null	null	null	0.455507431712683
DEFA3	0.424136926184633	0.504690131729012	null	null	null	null	null	null	null	0.964169632425838
DEFA4	0.228957531360102	0.178914779387957	null	null	0.304913756847031	0.0327491345955361	null	null	null	0.127355729998822
DEFA5	0.9985482723853001	0.784833542220848	0.9736529859057141	0.210062883127271	0.145659210320599	null	0.415946676412918	0.9091664946660509	null	0.658213965349635
DEFA6	0.9883969477195179	0.332563733896389	0.0147218851463369	null	0.912377550551798	null	null	null	0.727530397180818	0.294771161002516
DEFB1	null	null	0.3557016244589529	0.7822368763712071	0.11983698056827301	null	null	null	null	null
DEFB103A	null	0.19581107904954	null	null	null	null	null	null	null	null
DEFB104A	null	null	null	null	null	null	null	null	null	0.408652016443796
DEFB104B	null	0.7210068053313179	null	null	null	null	null	null	null	null
DEFB105A	null	0.936652062349446	null	null	0.85998217533808	null	null	null	null	0.982589151755756
DEFB105B	null	null	null	null	null	null	null	null	null	0.30622356450549104
DEFB106A	null	0.524105099347591	null	null	null	null	null	null	null	0.9966379833894708
DEFB106B	null	0.0317671065838747	null	null	null	null	null	null	null	0.30622356450549104
DEFB107A	null	null	null	null	null	null	null	null	null	0.9032497991813481
DEFB108B	null	0.3759738586878929	null	null	0.695808844328994	null	null	0.8634818655741251	null	0.471852050008878
DEFB110	0.352700845056087	0.24959905089417897	null	0.29529467554185	0.175705197406522	null	null	0.7968681187837741	null	0.37856357066304297
DEFB112	0.435006291836519	0.37777955318564105	null	0.48090511376482703	0.807471684019661	0.717496807534066	0.564887422016537	0.6527432648166911	null	0.765339216695053
DEFB113	null	0.8368977730307271	null	0.9648657967364951	0.8168011788762671	null	null	0.92183537491624	null	0.973560857082249
DEFB114	0.21252509785125098	0.770225144180645	null	null	0.9501350842913729	null	null	0.544840974564372	0.8672714918271741	0.944044140928477
DEFB115	null	0.8431879097565942	null	null	0.445713216709539	null	null	0.940124198428558	0.281086190948019	0.219758633848945
DEFB116	null	0.19518433437170302	null	0.19620319805767897	0.353880714592015	null	null	null	0.30767057994145597	0.44736646786287604
DEFB118	0.38841114724217995	0.81781864035677	0.808100134859182	0.808100134859182	0.522647297230769	null	0.808100134859182	0.37515157414456396	0.8089619170667991	0.573141805565975
DEFB119	0.746545827785323	0.16616368343895802	0.688299208029385	0.688299208029385	0.211911794046132	0.396628443069466	0.688299208029385	0.715890743530717	0.20161838438437	0.7611247600230581
DEFB121	null	0.630232677490606	null	0.37195000272754297	0.9370051363872131	null	0.329520317840094	0.70522813125005	null	0.284453649724654
DEFB123	null	0.189133248407651	null	0.707700418999653	0.4406666054493029	null	0.39417601037980105	0.7495574963569058	null	0.7421193702493041
DEFB124	null	0.577353423309027	0.806287569927029	0.696954466036952	0.41571001473404295	null	null	0.194443453963059	0.768339001275848	0.13996914738833602
DEFB125	null	0.821805482750845	null	null	0.5424423070321029	null	0.281171757775313	0.8851804507922579	0.603962688740853	0.8572614783914291
DEFB126	null	0.5146915377150499	null	null	0.44198746626039104	null	0.542003108962197	0.514094156890547	0.7246963503041999	0.8715880943271491
DEFB127	0.28607384523380897	0.25973248955719297	null	null	null	null	0.44840075690562203	0.45606263999183794	null	0.8910959221625401
DEFB128	null	0.7637261239489409	null	0.44872057586088104	0.505794422524289	null	null	0.266790589135105	null	0.8651777942548259
DEFB129	0.9313573682927491	0.129669982719504	0.8483029263090279	0.9664159462965558	0.58758228284007	null	0.776404532401208	0.7361523655901929	0.11404001728119198	0.670809591227395
DEFB130A	null	null	null	null	null	null	null	null	null	0.610101085353978
DEFB131A	null	0.5676037931271689	0.438265857113642	0.438265857113642	0.317343428629704	null	0.29057370302845803	0.7247111027679491	0.9418417794139129	0.829543505554172
DEFB132	0.447484978321279	0.467538721797076	null	null	0.645346516991254	null	0.791843358468408	0.352706044244505	0.7442098031436261	0.855370962298682
DEFB133	null	0.294256930466269	null	null	0.17791775607928897	null	null	0.40551585413548	0.294238976682024	0.45050983016869106
DEFB134	0.7664743531280941	0.0867166616271199	null	null	0.475835579442951	null	null	null	null	0.315893042742956
DEFB135	null	0.382048140765325	null	0.549371238570084	0.990676445995824	null	null	null	null	0.33455492397941494
DEFB136	null	0.297858541719165	null	null	0.760503975722422	null	null	null	0.341359304877872	0.276195550241569
DEFB4A	0.539867643447239	null	null	null	0.0901816164464543	null	null	null	0.300770490913195	null
DEFB4B	0.14518865092646602	0.8020027125373851	null	null	null	null	null	null	null	0.0187996009644038
DEGS1	0.762087330673989	0.329772971975398	0.339906491392845	0.34889381025611604	0.676387685062882	null	0.31150988437289195	0.0692465694165064	0.510488913165984	0.650735906502456
DEGS2	0.726634960599269	null	0.9712493752855699	0.641657034812784	0.8241042130104291	null	0.798905967054305	0.8170943496950601	0.207481047039036	0.732752386439892
DEK	0.24213007996300698	null	0.732342519376621	0.535338485378672	0.363610841806573	null	0.7146039108452259	0.36140786169941297	0.519419344527395	0.61113502969045
DELE1	0.777352137488164	0.22231852406494398	null	null	0.0304276248879544	0.9191591591685571	0.934915806162715	0.27171042976978305	0.867046961100477	0.48722857132867203
DENND1A	0.974782119310435	null	0.299924512900121	0.9672806139886971	0.293532766975329	null	0.255194645428584	0.782049076428947	0.35403399215647796	0.858938117752819
DENND1B	0.0670034152847299	0.570292210139126	0.861927783885376	0.861352162876851	0.503401568559885	null	0.9062384912648241	0.87808723827528	0.615509992885084	0.468221967989056
DENND1C	0.331397505559108	null	0.0322244584877563	0.13714732819121198	0.60984862725084	null	0.331112298332705	0.4159696982019939	0.218651296315768	0.895213271753091
DENND2A	0.0249001865782502	0.929065020498621	0.724381721870915	0.165299319229832	0.7346286043076059	null	0.261948215400952	0.31955225739617893	0.5003221457287701	null
DENND2C	0.89367219764746	0.330708500597576	0.556395862768259	0.989001479642506	0.612340802170989	0.21381817762286498	0.565639372068407	0.958042013439625	0.67130512599161	0.8067257266265669
DENND2D	0.482138105543272	null	0.137255497244905	0.42118426507136403	0.954470210239464	null	0.11696291885852199	0.21675707924370102	0.49433113946095897	null
DENND3	0.330184070540395	0.077565853926526	0.536180904319002	0.965485415483737	0.8661278651214971	null	0.23599113246845801	0.704664923368375	0.102924628322723	0.812593530995059
DENND4A	0.581229403513394	null	0.578123769947731	0.402707957520713	0.252257330543993	null	0.47476127032328397	0.725745864789898	0.21200748931987604	0.999100189392675
DENND4B	0.11373711186317301	null	0.100296994724998	0.11799887604640501	0.5967754339210379	null	0.0972291953641331	0.141433384672944	0.8670819004205509	null
DENND4C	0.973110559212732	0.3684228650804529	0.472226065879964	0.947351010979353	0.884995719089021	0.38024273000755393	0.0601204530785795	0.0520902938330313	0.6603923077103051	0.0229033656749662
DENND5A	0.6131295410374991	0.7935285444375122	0.672991289766659	0.161618274831936	0.633259464991572	0.489639457970623	0.739387184688107	0.8907193454370029	0.0987174846281746	0.628159153059557
DENND5B	0.97062836006084	0.784964908365437	0.773670095037739	0.7914960104383929	0.0663638029940709	null	0.802669629444592	0.655126315928522	0.10138761441830901	null
DENND6A	0.7268464046334531	0.18806765136244602	null	0.140457544309983	0.620086928572129	0.475705824166088	0.754760949183144	0.181009847055865	0.0708767746385115	0.9722498289605491
DENND6B	0.9178303640305071	0.25506977676447	0.329885641472268	0.163076338534021	0.127506341887179	0.172071806594419	0.746312963359743	0.55231488272398	0.3574219155088761	0.0386917675889216
DENR	0.9019437355664491	0.0786783623378648	0.916574421010167	0.913272659193389	0.6822843584850921	null	0.9673364388642521	0.7057246269768199	null	0.7552233027495899
DEPDC1	0.490110601329624	0.987138934241395	null	null	0.44156643932046996	0.912978011681669	0.455358857071469	0.380455251140197	0.34925349051473603	null
DEPDC1B	0.52349352842299	0.7056301956734731	0.282330557553233	0.221049954056575	0.168358932924156	null	null	0.00414412348996951	0.9001143624784671	null
DEPDC4	0.859756279830354	null	null	null	0.989151367649804	0.961264203623364	0.8369384181566851	0.713675317738985	0.37047791481139297	null
DEPDC5	0.34026945480149	null	0.21291077661633498	0.453916578191628	0.262528090456014	null	0.19746286265648302	0.581771907810034	0.354041661219541	0.14139101648271102
DEPDC7	0.93757000735973	0.302168277548093	0.8724050681104242	0.28758739656693394	0.711376261531961	0.31158331573817	0.8724050681104242	0.665141418475539	0.81554393474291	0.5594952199619929
DEPP1	0.18380280410221103	null	0.16998377849801702	0.310767441198872	0.32698378448204996	null	0.20239000268008198	0.25859197153846103	null	null
DEPTOR	0.849828653100022	0.0672090274520702	0.592164612163855	0.298948952435547	0.7700360504425401	null	null	0.46650819573758506	0.9126503893972379	null
DERA	0.112872448567839	0.9994749105447571	0.15144766354265302	0.221926530930399	0.0905275545430376	0.257054223541315	0.14647886968662	0.30940225571451097	0.10710442520222999	0.630149317752549
DERL1	null	null	0.598853755543715	0.81206847001151	0.678786965062651	null	0.7925895130582191	0.9968421653241409	null	null
DERL2	0.207174165599579	0.284669981571671	0.248753789981196	0.8958215790317801	0.8884522271701499	0.24000531250474802	0.9511590383662372	0.217614493304923	0.6076322361212371	null
DERL3	0.618227406493876	null	0.705573984994134	0.8771576905448351	0.7028678957770289	0.8220843510128191	null	null	0.799348055255023	0.479709244672208
DES	0.349397684165157	null	0.35901466697529905	0.4367285508500379	0.26017247135024696	0.281306643313163	0.3630045847842979	0.34090662010037603	0.5375079697327341	0.34254834816102303
DESI1	0.39735944608195395	0.51009306540141	0.767933144736826	0.6926281552955229	0.202480394504316	null	0.594131413994398	0.3738075210084339	0.13293095115815098	0.5993956607695191
DESI2	0.645883142811805	0.444494917951325	0.9016917829589469	0.5791394109162199	null	null	0.9099279381044709	0.957554219026414	0.9156197251497149	0.826937106246734
DET1	0.0387036966838228	null	0.446471150293797	0.4409106735879079	0.918081512643882	null	0.495720501365746	0.49803661321975	0.344469231533685	0.43109745992707393
DEUP1	0.008246824966504859	0.7631143998617449	0.00995643525189327	0.0100510616855978	0.678259130364764	null	0.0108169739381758	0.0133395056565482	0.0771538602673176	0.781219403176414
DEXI	0.26086752297997895	null	null	0.337030815178385	0.17660797387761398	null	0.1554107211191	0.0794071971950161	null	null
DFFA	0.47198536024555104	0.333313847807854	0.883352567057337	0.30915651248202003	0.98234994985945	null	0.8621854017026751	0.664916341478067	0.201449333916772	0.530091555287445
DFFB	0.288720098802628	0.8583876382901099	0.6286291126432769	0.724605330539836	0.357614873687623	0.00619935731245802	0.6971692935934579	0.835757447938078	0.0308940763339994	null
DGAT1	0.14009171943277302	null	0.0191578255956288	0.0105959062273561	0.540102282709099	0.103145410382063	null	null	0.875447060231869	0.908203255617308
DGAT2	0.999818713134015	null	0.5990021827703579	0.6135930406428189	0.240659413418172	null	0.995527443257924	0.23854788777480498	0.850931100176816	null
DGCR2	0.18025333798213	0.465054972375291	0.10014722576452699	0.301970449203224	0.616575086897805	0.36079916841082	null	0.536698784442492	0.597040270440308	null
DGCR6	null	null	null	0.5383481306569	null	null	null	null	null	null
DGCR6L	0.6180761807313	0.939311298205476	0.872304099840129	0.952964686126232	0.751310940872221	null	0.7830527896662579	0.9103215529359769	null	0.7796622054010129
DGCR8	0.639086812574902	null	0.112237021369767	0.6288425401437521	0.931915951445625	null	0.11760635798686302	0.15039537164617098	0.470326034283772	0.457747332326303
DGKA	0.16324659978834602	null	0.8776112218177671	0.6823983909313729	0.17025502516139998	0.128175782080503	0.89975306274959	0.529654506510447	0.408853033487034	null
DGKB	0.469979940834135	0.6104897829770379	0.8442590217003628	0.7324383343372859	0.9376823749026241	0.227843624592532	0.7533104018685649	0.9460704994337091	0.16817226757728698	0.9600958646295831
DGKD	0.729193329965218	0.5470069321191761	0.25137729521687696	0.961255949377155	0.885263019182348	0.898905822252907	0.862466769182197	0.58952180408162	0.940405245300886	0.9822238837822409
DGKE	0.0993300103184005	null	0.8252237134093341	0.884574670607741	0.793980330437043	0.47103572362761403	0.432632738810906	0.705751697324679	0.976445446688951	0.28769139999702303
DGKG	0.654270943735296	0.122072853852301	0.9980245823409429	0.27372569466298896	0.7667930766494441	0.659445770373318	0.997247151284937	0.371600124890285	0.7041636264498431	0.19555974681335897
DGKH	0.678409842714707	0.8199711187940021	0.0841891717921945	0.7092406255603051	0.8517625718326999	0.99419845931213	0.0841891717921945	0.576863442745204	0.103555883917171	0.9965641075520449
DGKI	0.829005998873663	0.7456576657325459	0.921038004670106	0.41323420909083897	0.342826456269718	0.6499828613591229	0.9055496045475409	0.9208207872038751	0.33133532305538105	0.9216042556453331
DGKQ	0.851574846991837	0.556115086536227	0.39551969892599703	0.7105481082954099	0.784981785593179	0.34632211276051394	null	0.670770120736763	0.322788172397916	null
DGKZ	0.0618503708938519	null	0.9539348691292671	0.6924136430057299	0.664893462863746	0.49768862789099894	0.9864090790405359	0.7435859373817791	0.0580401973393636	0.816324272558403
DGLUCY	0.650611849495797	0.799965905760513	0.504473378379725	0.034957789620937	0.0504056243419899	0.0269331418492351	0.179025408208182	0.0216772016103624	0.970341142470182	null
DGUOK	0.101839757750633	null	0.4161659797594471	0.510675838947062	0.56567640945826	0.563249180029939	0.7788383200609241	0.716173194532128	0.310304576510282	0.40509217656582197
DHCR24	0.6698763286214039	0.22969825070831998	null	0.5284461982259471	0.586239575723572	0.15814093867614099	0.76106111448757	0.982835793472327	0.9230050947407129	null
DHCR7	0.219238943928871	0.807191815245555	null	null	0.10577345407308598	0.0425629663729317	0.7170315443870391	0.7118504829346991	0.5825384559447541	null
DHDDS	0.157874894535373	null	0.8845472852472759	0.642625819542253	0.23102950259448	0.21710100685522998	0.0259999732098493	0.354382698608402	0.69478965365053	0.599913293798224
DHDH	0.4212794721640611	0.621041148022386	0.15215246007124697	0.247920324614673	0.221852160893453	0.394733992123803	0.15215246007124697	0.223778461813371	0.5305869519572489	0.237593529784984
DHFR	0.655260204599709	0.35636223620143304	0.39536304084116397	0.707904036638485	0.5728864989704421	null	0.534445228040431	0.15479237358163	0.12823522265017598	null
DHFR2	0.27605562664700894	0.39461163347592	0.26656729078533997	0.5228016654097399	0.48553531859312	0.8664800971334499	0.285499594367712	0.49525136701500105	0.595830771840676	null
DHH	0.4424076329515789	0.0106381514677585	0.881797712951572	0.20266508308983802	0.976465245283203	0.976465245283203	0.900076120086387	0.529760563511092	0.496414284494427	0.307514681713984
DHODH	0.361399315702207	0.9709209884760809	0.540164623197729	0.541103772445909	0.252985883210288	0.216077614973845	0.540164623197729	0.37631590553162103	0.651641717452089	0.958872608966459
DHPS	0.0790412086513432	null	0.424906880329002	0.254614522933099	0.24041813933797698	0.28538231368382105	0.6951445679994139	0.541388656466559	0.0182254551593365	null
DHRS1	0.182843339415543	null	0.11680945714179498	0.320531286263409	0.0353208174859542	0.596704741200674	null	null	0.477619783623605	null
DHRS11	0.359087616313454	null	0.41994219387223103	0.271871754763477	0.432993615871436	0.4119252483134411	null	null	0.861656980652308	0.470778212435555
DHRS12	0.501375619562793	null	0.00467682845992834	0.00176383853029205	0.6175430392629621	null	null	null	0.5008943239651389	null
DHRS13	0.280535955721094	null	0.427581538653455	0.43885509989492205	0.548567771215197	0.0335204347163703	0.349441165196144	0.18571100723891396	0.411357194248616	0.870391817354474
DHRS2	0.706783910000928	0.16747261612885903	0.0986914299832857	0.37613642587381196	0.5464671625669509	null	null	0.7663510485466569	0.670903966888231	0.36639513824896003
DHRS3	0.20978921477273602	0.9282390893479119	0.635016487542917	0.934596816652143	0.2891977244737	0.545814505684256	0.33100123671814097	0.878412912672418	0.0565325252481745	null
DHRS4	null	null	0.32473725102356105	0.4168059491902871	0.891640893777859	0.941798825117453	null	null	0.6991890489978969	null
DHRS4L2	null	null	0.40362036322559297	0.276203660866422	0.458388465853706	0.0127064704560567	null	null	0.9681554643583141	null
DHRS7	0.767946309822245	null	0.41987660482840905	0.7148433490634251	0.36979372641585706	0.395209289222489	null	0.978465556928519	0.061794330937370995	0.7722032607502991
DHRS7B	0.23234554038095	0.18198003148205605	0.997327144413835	0.217757863330302	0.185004013928003	0.66108649611948	null	0.0580194412413673	0.54739372238395	0.5788743812902131
DHRS7C	null	null	0.192378088716496	0.33811225572058806	0.7827698381431909	0.396332041478484	null	null	0.670663793687114	null
DHRS9	0.31588166506946	0.86646706611264	0.965984212250635	0.8978408315100859	0.620883031546214	0.0887102855126014	0.6328275884228559	0.13031250648026302	0.0632445664976292	0.1924564199531
DHTKD1	0.31840474176508193	0.39939467469313106	0.429797756278319	0.6251045027790351	0.818695306607536	0.173713466651434	0.429797756278319	0.637317108668289	0.38187292230630604	0.6301687835063801
DHX15	0.616244629459902	0.39409349381439596	0.49626190172791707	0.23148122366784502	0.6867350148005401	null	0.655535396962415	0.257241767838486	0.815059165367399	0.0640079082124334
DHX16	0.19860218083870002	null	0.284941848687105	0.214586606327523	0.239369845849512	0.39452442364888796	null	null	0.329612198462977	0.31405816596395897
DHX29	0.908710040560594	null	0.897525014861182	0.39635382542890996	0.191250830690482	0.31499730761643396	0.5029426884868811	0.561401912489083	0.899154194249794	0.46992516092935205
DHX30	0.717337224175134	0.35469431791262396	0.610377808425234	0.8673950674899559	0.322232144841279	null	0.6116840588602089	0.727915172367907	0.891846440600975	0.854859707092474
DHX32	0.33502761894953104	null	0.96724412147395	0.42551040463521006	0.810024101085097	null	0.26891651991452	0.5811687109849489	0.35849756998424	0.437061016003081
DHX33	0.155025218614727	null	0.43186123177663605	0.258172029663993	0.9218976253136529	0.309906703075191	0.932417320540624	0.187776627677412	0.8979064482975541	0.39962160674072794
DHX34	0.278642102179043	0.23814963972997502	0.5580135772365821	0.4772969859805421	0.961578637327883	0.970041475265407	0.316656013917383	0.494347311049436	0.018363123591378004	0.8338107067261
DHX35	0.399750020463747	0.728029229550038	0.519229142177021	0.6953282576436	0.495797453443579	0.49093128384345003	0.461181453215774	0.6864193662061489	0.524360850878149	0.11630158369170901
DHX36	0.05947699810346	0.868010069192157	0.5166241516120039	0.7338097186500471	0.7837378287740849	0.489405061683959	null	null	0.550360998725396	0.30148971923826196
DHX37	0.264028190263447	0.9932728313289809	0.308384080196218	0.671769519051687	0.6383428328861089	null	0.134817296956786	0.561745217300079	0.21446031333573104	0.7982775308277801
DHX38	0.009890082128350521	null	0.00741637123975147	0.0710172414524545	0.23238016439214002	0.9046311898739341	0.0196628534201823	0.00975743083764025	0.286284764880078	null
DHX40	0.00469517513030582	0.685104944870189	0.0041340391970984295	0.30242077182985805	0.5804857561156479	null	0.00624953803337425	0.107649696789201	0.718689006658052	0.199876563381581
DHX57	0.21593918111311303	0.645710138911455	0.5814069267045949	0.786244551482094	0.35882628576170705	0.7632071107523639	0.312936407357797	0.37031604240404203	0.0510160494965564	null
DHX58	0.12101010963881402	0.8613460776738979	0.30346733926737496	0.19291086472882302	0.48072350477451203	0.642117889083441	0.264210794456612	0.566430374421926	0.7864793524919921	null
DHX8	0.11452605156512	0.11831438426736901	0.605992596340271	0.11398451001238499	0.0518518959186011	0.131350020088423	0.786028672433242	0.6740799038220111	0.914587590006357	0.85865570512632
DHX9	0.459366936007173	0.37236913270027505	0.8978459981207959	0.6996014870760471	0.46488756141393	null	0.729381925715253	0.8015892290510089	0.5213494953018629	null
DIABLO	0.374715818711084	null	null	0.39995156262818604	0.98451181541376	0.4285169351346029	0.35272625861541496	0.729538244527228	0.69410742990236	null
DIAPH1	0.4335531354291379	0.30043112953686496	0.7809622689854809	0.671491288658833	0.7978210088538209	0.31680120601542605	0.46736576675473995	0.463590154230587	0.405171035452115	null
DIAPH3	0.0826296277143284	0.5528696606085021	0.10991100069596901	0.20550279366549898	0.49169047579109204	0.622319532034688	0.117429807271697	0.580553648259171	0.606045298139069	0.9341032701374591
DICER1	0.9584159558663871	0.7907774608469449	0.94275697038155	0.727404233803963	0.194074195348612	0.416646218343776	0.9283622222031128	0.857356524283613	0.41137917547823494	null
DIDO1	0.7163679252742801	0.810194726641763	0.830752526509181	0.600603854433805	0.657874887280281	0.0103330677166333	0.43357046996065796	0.549763097724786	0.168875456571828	0.270541591802803
DIMT1	0.0836635438546495	null	0.511322377729759	0.7524367540363429	0.6361741495172171	0.60382264790005	0.362651088755511	0.526112525867228	null	0.535880721943949
DIO1	0.580084172262749	0.49074374454012	0.7651158299903	0.785029350979922	0.0786910245237056	null	null	0.662690286839727	null	0.95205668890101
DIO2	0.8232963999991949	0.12199639735167801	0.276936711681245	0.63807345916726	0.919935411142604	null	0.216928116804895	0.34217060394707105	0.261326301533934	null
DIO3	0.302192349505383	0.9445540370015558	null	null	null	null	0.392000401098829	0.49040957506978206	null	0.5038685315140039
DIP2A	0.792159113111523	0.9203942687314929	0.672586372016574	0.5625067520472739	0.37808260007366606	0.49485626666455795	0.671333325323186	0.24517760635720998	0.443726232292152	0.06930687344147701
DIP2B	0.419252087786651	0.276276695632502	0.459061850855935	0.700924267989216	0.7868219988905871	null	0.40038790018528103	0.7149871580907491	0.371439076682701	0.608908376043192
DIP2C	0.00873732920074366	0.5843414244167261	0.401771270819868	0.19027828837440197	0.308035699535544	null	0.22867963257605803	0.190734166867707	0.5850446984351011	0.31232772017291
DIRAS1	0.140999903282611	0.761635343532688	0.0582577952278993	0.0308406620157944	0.5443034349869771	0.39619880335565394	null	0.7452497854763299	0.33874381982394897	null
DIRAS2	0.285851065604591	0.896264928277577	0.12132807674409	0.123744377804336	null	null	0.12960208125078698	0.131899888625562	null	0.426314187593546
DIRAS3	null	null	0.6371801817527679	0.7535461457253921	0.24924867811866	null	null	null	null	null
DIRC1	null	null	0.467592550331354	0.297640901530149	0.450990947938174	null	null	null	0.86873985112754	null
DIRC2	null	null	0.9879846361798119	0.748837534225178	0.679023474681078	null	null	null	0.381586100354575	null
DIS3	0.451214906410805	null	null	0.0486530335364855	0.157830316530786	0.9652181661222321	0.963666177258973	0.955887869544795	0.561955525476405	null
DIS3L	0.795700469316583	0.0935422443601577	0.0448760839942103	0.0113334071119648	0.522403509586519	0.7705925275255681	0.7820786606704601	0.201501853746144	0.804782118651588	null
DIS3L2	0.15950515752212	0.40586351638086104	0.15796526914522502	0.14047373043797198	0.0222284827775607	null	0.09099884101321401	0.38336889547173997	0.0876854749364095	0.8453477569741291
DISC1	0.00948935002555884	0.0334961994279628	0.204979283493157	0.476706174931343	0.0745001876945124	0.283390519529649	0.0862003250369351	0.375487397602636	0.760189096528756	null
DISP1	null	0.28592948884964897	0.729810461847573	0.805303412872856	0.144312466233465	0.0455843376466847	null	null	0.0681466988211678	null
DISP2	0.6586325061794711	0.349503131259545	0.14710403186606602	0.251632728839299	0.48062049850515703	0.854422470268767	0.149108852309868	0.248907726354508	0.7626910007953471	0.164530614355066
DISP3	0.30430018189804	0.938434735579236	0.591054311053343	0.5898611689879809	0.8539768665779599	0.783262687195931	0.697294937949166	0.726905532886188	0.0320258198790391	0.8725554409528579
DIXDC1	0.7309775634254742	0.735921902126328	0.8604281105358259	0.654502057997401	0.457592488681269	0.22042049427266897	0.9583551822548841	0.994948234685629	0.93588892505237	null
DKK1	0.0657552579859089	0.522180858090608	0.37748695897182005	0.634222486083776	0.391291684387651	null	0.54743127821096	0.5841384888932951	0.13747046053309	null
DKK2	0.6527607021807049	null	0.8377323287564871	0.719829758781261	0.190230573135597	null	null	0.9163834272496121	0.171273447824951	null
DKK3	0.15913474035555403	0.0185000166658085	0.542099379470541	0.8256878470166931	0.879142318184481	null	0.273867038177783	0.647619028486621	0.6196807743186961	0.8029734074521341
DKK4	0.6691212296331489	0.43252817258411297	0.0544616096930512	0.0611210640038147	0.13566307268854302	null	null	0.7208617825149921	0.7434524510654001	0.0174370313941626
DKKL1	0.13634989292863	null	0.30014833331199103	0.616127394956023	0.9787556271733199	0.4127734567718379	0.144349508285879	0.24451435331142998	0.6716608893611249	null
DLAT	0.559792220585809	null	0.9173891982593749	0.8623050669417809	0.8626558291263651	null	0.9173891982593749	0.7987126904784649	0.811000459277305	0.8402369108528329
DLC1	0.18284529367564398	0.348554136314921	0.9993599405386929	0.385513317393854	0.24340947971829702	0.7104084105235592	null	0.11085823902597199	0.16578992415059302	0.988958664019722
DLD	0.0481622503256354	null	0.487624287661719	0.0414795405163211	0.15021247986013198	0.24321165058392002	0.171098943062934	0.34442618319677004	0.0318313777595218	0.639727313361512
DLEC1	0.231133040880148	null	0.731240690056182	0.10382505044490499	0.6652118590805911	0.5314380021836179	0.731240690056182	0.233032634724061	0.546520209717137	0.7556245137897809
DLEU7	null	null	0.9810603960685571	0.9062613201360029	0.719722406819887	null	0.7761890642769159	0.7557122500332799	0.556259481926319	null
DLG1	0.0204274121719688	0.0938213572244178	0.821058798610502	0.122006211103905	0.126724392370107	0.31590967260895503	0.71119160037964	0.0193259057775879	0.05869769191499	null
DLG2	0.636926529906657	0.316477217938395	0.7792124582549681	0.27941916031259006	0.34754878568178604	0.0851285347162309	0.46611289222569396	0.197354660101735	0.11437127302967699	0.40496150886514704
DLG4	0.561214029412795	0.12402592487355302	0.7945225080721601	0.36568604696999996	0.39427935354372906	0.400355253764146	0.659703887692594	0.201021657024673	0.555222631815634	null
DLG5	0.623097150653028	null	0.8962659454866201	0.9597324281723421	0.24554873983120698	null	null	null	0.8861552363043259	0.836863545203221
DLGAP1	0.44838397359399795	0.9813574193099	0.40310649688314	0.17593974003892998	0.0761799905319189	0.34043343205821996	0.35040741787734697	0.595612242235877	0.0424424093902085	0.325284489766049
DLGAP2	0.15995688179204	0.22071680747211497	null	0.668271916879112	0.350589528277366	0.135911973941432	0.364792645664859	0.52325392051458	0.127142576881217	0.9336354597637659
DLGAP3	0.149967706782855	0.8165593630684109	0.729853731982887	0.27484909585324896	0.552192631524098	null	0.6214659201336429	0.419084902738121	0.76185331702553	0.623942923000295
DLGAP4	0.23007462879066298	null	0.5895010368045079	0.60682345212481	0.554854150117073	null	0.24285433089304997	0.45012186778429797	0.485432878733076	0.640673423979296
DLGAP5	0.830286104743392	0.6073572527382529	null	0.530059403334336	0.7644824230030991	0.679222840328896	0.7202401106336321	0.9323987335430061	0.66889411091251	0.942078578117384
DLK1	0.748300604173712	0.505425883454252	0.7674504585725379	0.24445031563735	0.667652301929758	0.297092991848648	0.6460070405252271	0.0283344293686429	0.29409700766775604	0.175639805012504
DLK2	0.712575100049076	null	0.0378115423788716	0.0114192118882124	0.880825626219955	0.7581385187045699	0.038587503456387	0.00403645725514723	0.257597205227303	0.749497284044118
DLL1	0.00912527949764408	0.847896975359095	null	0.745176958250943	0.0423850993885668	0.21054224236719699	null	null	0.8701569174700229	null
DLL3	0.199788890220706	0.7348805936685491	0.38018055764221204	0.7689385430766229	0.23258649773322304	0.514113493480426	0.259485906198017	0.6827359902303239	0.81240001551254	0.967698670224106
DLL4	0.0309770305718959	0.0167810166274316	0.158716813090635	0.9769029754508309	0.688333040590543	0.792512181913331	0.158716813090635	0.31470439151677804	0.10320302057504199	0.749591836710604
DLST	0.6520016340421729	0.314550601291476	0.322000468848033	0.403808759553429	0.7770954423711759	null	0.0813091891576803	0.0789011763716648	0.15207793983564	0.0217222872188221
DLX1	0.21139046139096498	0.00333956844075467	0.0117466360308557	0.10782826732923402	0.38742596153459796	0.38742596153459796	0.0115105313739917	0.0695422155419807	0.272514969937029	0.0142537364582938
DLX2	0.0704865103909182	0.0355293929406497	0.9782282611781851	0.0281899772537852	0.134040857236782	0.133447199332546	0.9488412677269911	0.326091891464085	0.51747448700378	null
DLX3	0.854284777715018	0.8359052187104291	0.509494394567961	0.8118403719256491	0.209861724417167	0.453714180199322	0.511227687516054	0.226793459934872	0.757209541605096	0.631941427548558
DLX4	0.451178193394537	0.609932911346044	0.972148590380316	0.40477303250905	0.533042768068912	0.22506434269082698	0.9699769095665529	0.0746550140446505	0.432919035521698	0.032270175830988
DLX5	0.6088054012841501	0.251852216808559	0.879702897196159	0.22892441215583398	0.7300046820407831	0.7279298657998209	0.8435193946263709	0.35919091347228793	0.6299599372773791	0.142581685175414
DLX6	null	null	0.7342460626022328	0.7798719764951899	0.6267202264056221	0.516278713096634	0.8572377232439821	0.409944536422991	0.699691670929261	null
DMAC1	0.561207465101729	0.891310296689078	0.42907864377289007	0.45005927486113795	0.721632241438528	null	null	0.0950341052871395	null	0.5277513965140879
DMAC2	0.320001942699093	0.591496293477327	0.653136079475076	0.13279770420474402	0.332823222670817	0.459537830276379	0.29222085431017497	0.151056491678764	0.023348176285116002	0.5880699271080629
DMAP1	0.7617367358966359	0.0783219881410492	0.22149161992412	0.2961905070998401	0.592967652015033	null	0.137307121771057	0.23461195918869598	0.566804699773237	0.0544401273093886
DMBT1	0.592893227934982	0.28516566530538695	0.371562409184867	0.238494557163026	0.207009535760634	0.9908845003927991	null	0.30611750182287795	0.107689092451724	0.36768137138154106
DMBX1	0.7344583202481461	0.800773200242427	null	0.577627353980312	0.631668965284677	0.9240171812924559	null	null	0.12076035424197301	0.465781120634704
DMC1	0.36688413305978795	0.5759608719143361	null	null	0.1360390668	0.22293265130961298	0.41784988951545393	0.685004827589612	0.933101733581662	0.0616516007928281
DMGDH	0.833636257554937	0.967959171568975	0.00445398882439119	0.0305271699679709	0.6832259730728699	0.5101897484337891	0.501194084659633	0.408880145203029	0.6030816684059979	null
DMKN	0.0782465882128685	0.0508460263360169	0.339589160357242	0.0458053259423803	0.9782330432412272	0.0144960889445148	0.452031937390124	0.0960944815166322	0.9556913695703749	0.427060111596127
DMP1	null	null	null	0.7182608407389979	0.371542344638358	null	null	null	0.0406465040824797	null
DMPK	0.861283065050496	null	0.878936309952859	0.9440732212500071	0.843574139259943	0.23171704701704898	0.435887365879932	0.8495257593163329	0.906723071261823	null
DMRT1	0.52583907696622	0.8786774244877951	0.0563390564449784	0.508099752997128	0.0626113444253513	null	0.7894948636279309	0.604598232971723	0.9284293864959391	0.583060086996259
DMRT2	0.318744181334543	0.498546270420023	0.37954697361311296	0.408053709403835	0.310673075857286	null	0.38976040446821103	0.5066348525826779	0.17004967201086402	0.7350049689838279
DMRT3	0.524726061297219	0.17797377412069101	null	0.792864751875816	0.416387979238447	null	0.785485446477916	0.762520642888936	0.119691692014921	0.15244119168639003
DMRTA1	0.901727244987511	0.34222274250607104	0.190606801562552	0.598869826837947	0.5048878167417079	null	0.183129687220852	0.217403377440207	0.29470014972965003	0.143024063418825
DMRTA2	0.198608858486721	0.37222663190319893	null	0.5169267540383761	0.600306880027658	null	0.201704800154815	0.49004707849849394	0.262146845583224	0.24329194170335997
DMRTB1	0.8864249398124692	0.76479913054659	null	0.10962173844913199	0.5366508800077621	null	0.542212125377863	0.565156469184796	0.714783208663432	0.9913760777688341
DMRTC2	0.310487549647811	0.731031111268592	0.971705648668498	0.49795994220295503	0.31898541026313104	null	0.00367886919472538	0.0322063812493549	0.939163769389191	null
DMTF1	0.44038742214396204	null	0.10281589518596301	0.224686609463193	0.0543263926154769	null	0.274721836820959	0.296299832923409	0.43795701317060903	null
DMTN	0.286631243503642	0.295122590132614	0.366697320008192	0.440471456191577	0.24004685366297202	null	0.501683876835194	0.359338131520983	0.129581510365214	null
DMWD	0.841962993305063	null	0.16305937908646398	0.0654623771378455	0.50209466357181	0.279893671432709	0.625565444932984	0.26699746531730606	0.422061418348329	0.0319246870619418
DMXL1	0.20090917716895001	0.308394761058175	0.27206246854353	0.463724108322222	0.39627845480324	null	0.7603228196456758	0.9875883152163442	0.5279420240625171	0.0887297378585817
DMXL2	0.6927302384754829	null	0.237036277362065	0.33241168851549	0.97496610711375	0.440384200854543	0.47542233904562	0.290797530761789	0.121290614242663	0.40327272963303296
DNA2	0.226280421659795	0.95408802659067	0.18149901072413396	0.512583281920435	0.0155934230845833	0.10308437026671302	0.47293238915521396	0.400558954449905	0.0392135211321182	0.71504240628643
DNAAF1	0.71876735642308	null	0.159662792584604	0.387519199337	0.62250214506937	0.6316642733292379	0.12590876312765598	0.128031280119205	0.358292200459356	0.036336248012532005
DNAAF2	0.8915115405271469	0.799957288478353	null	null	0.736815207084167	null	0.24526006720888702	0.4464950679192779	0.8521929729577479	0.4278561918496311
DNAAF3	0.9694434690077679	null	0.153420678878596	0.31944902814767	0.528357050005861	0.05985463396985	0.600541469423488	0.6913833984160811	0.789156738026205	null
DNAAF4	0.12238025759717301	null	0.599098781226711	0.28158247431313105	0.8645895623461392	0.533346864294649	0.602904685033956	0.0601609494444519	0.40452981333568894	0.5418030779486761
DNAAF5	0.10599174686561201	0.0990774298050145	0.41857668112831103	0.306485263012224	0.595180183251646	0.406602857205567	0.756003405460994	0.34116815867197603	0.129031041182322	null
DNAH1	0.322772489382041	0.8788984288576129	0.641130386582074	0.9289067973808891	0.388073472290934	0.00587439441674387	0.641130386582074	0.874404963990836	0.34331444760633	0.808528779269312
DNAH10	0.187909982475093	null	0.0882286597872657	0.46045303968683504	0.171505014219044	0.36758046473827793	null	null	0.347481203949295	null
DNAH11	0.489485875223347	null	0.8656319126409949	0.9601384780968609	0.9408325303646129	0.16726568560659	null	0.28381147068066603	0.5434364200680399	0.156157916872315
DNAH12	0.566386131046234	null	0.508607842174261	0.0538255666338289	0.13603265072056	0.629173453024327	0.508607842174261	0.5123783825569009	0.0617954284737885	0.36551350624609397
DNAH14	0.6608428126325289	0.45568188596747206	0.172913758212365	0.35814830918091295	0.601196708589319	0.154165898629635	null	0.710125366577609	0.18615437040519603	0.41219063430485
DNAH17	0.579452868660443	null	0.629655896030475	0.6923267986648691	0.567386856887713	0.8570985284619591	0.5831906889600921	0.8511732927293159	0.258046249897259	0.337069904695703
DNAH2	0.0265033997846074	0.271639311211422	0.813786100305984	0.7815273257328679	0.211990281014869	0.310353323070086	0.851165676126412	0.10310906704503199	0.36309595113719395	0.583843696559328
DNAH3	null	0.199374530987073	0.27232757930659196	0.7626736517695749	0.104246928769081	0.011670190740678	0.8229512774169271	0.315621160375969	0.156630673759759	null
DNAH5	0.611756591498835	0.125097819280834	0.8919636991397281	0.0349983184036814	0.727413473887994	0.98996935559472	0.780032351637505	0.6673004573132011	0.511427138842285	0.2100605176675
DNAH6	0.0409739649096967	0.302057304600573	0.981957639570477	0.8954271705057579	0.9799692807091519	0.84397406047729	0.9924224296909291	0.953037851327485	0.536568172604982	0.9647480785384069
DNAH7	0.26558667979267997	null	0.28431615838724	0.8875427542004519	0.38697528328974606	0.565714528660305	0.22420959795157802	0.328626010555476	0.060870323768197995	0.47747595912507507
DNAH8	0.8476565742246991	0.360400027759118	null	null	0.5239235775409811	0.697100251906271	null	0.35894531286207104	0.147717485603556	0.7672110702673709
DNAH9	0.0380070793559638	null	0.0363930269844626	0.25948212944499804	0.47821324612875393	0.700209077738169	0.0416110177547964	0.10280079309619698	0.0724635149230868	0.0718695378174428
DNAI1	0.660975527740438	null	null	0.664295571969057	0.9078279514469599	0.866510717549552	0.273264433415748	0.16055375885029502	0.8584416390489119	null
DNAI2	0.7438222060780371	0.477187120398306	0.712565463016516	0.563494275919144	0.31408348950030496	0.432118707264427	0.382222086441245	0.13299601626144	0.6738997043351831	0.362671770933999
DNAJA1	0.8322000498986291	0.843751300352241	null	0.968425617919699	0.17500667092935	0.0366387934744763	0.5757077659285931	0.290012645645907	0.113131535118685	0.8930817645709901
DNAJA2	0.5971661977123559	0.743718128196003	null	0.5829518905879449	null	null	0.43519430811669796	0.60452714627496	0.90581790568345	0.664612847301579
DNAJA3	0.9331469390081508	0.9870969670624691	null	null	0.19043559286402104	null	null	null	0.264788558726084	0.216179774108557
DNAJA4	0.9718528548595509	null	0.7996829347692099	0.8414309802307092	0.0158288819870918	0.5029507410997821	0.796552207842412	0.812851818047294	0.560965595347121	null
DNAJB1	0.6099925224854661	0.7983768207817209	0.0246257378937695	0.126315039019219	0.442659497210467	0.34276432830799797	0.387156744481743	0.444573821362538	0.28877519449088895	null
DNAJB11	0.27382367685716397	null	null	0.605374511134531	0.330751889857818	0.712853533833754	0.501147931536859	0.17014188752201098	0.715541228404327	null
DNAJB12	0.235199989245251	0.205916598878077	0.130879275658992	0.419464212065272	0.13212537753121498	0.823908183426942	0.246894703717212	0.249409816786905	0.0706864109725269	0.273088531812373
DNAJB13	0.332134371246636	null	null	0.714564705459026	0.545700477024104	0.124226671093835	0.925461836117951	0.608888961057145	0.537397824083469	0.575643253873486
DNAJB14	0.314969430576188	0.257150063051348	0.59257158630886	0.574606962134042	0.301819013219828	null	0.7369467031597079	0.499170372758668	0.792666283429947	0.8556322888888108
DNAJB2	0.365723382143606	0.132181759348104	null	null	0.9695987886440072	0.37831588704645996	0.726734833504972	0.793710179037966	0.30351020959870695	0.6529952700555921
DNAJB4	0.241826845234363	0.32326538113298103	0.367403559281771	0.6584720278701489	0.408217856099297	null	0.26630361355047605	0.200102184840033	0.0815996135238558	0.23517063733359697
DNAJB5	0.0677533540198185	0.303252077911291	0.0729381959466435	0.20281249162727397	0.530323515235057	null	0.7323953205581171	0.6288794971422529	0.268529809005714	0.281297234325673
DNAJB6	0.971796710931125	0.5234057891985929	0.0928967641037871	0.418849633739312	0.663525815568597	0.29936642631642796	0.000439658040421342	0.0008368539332703759	0.681895539996307	0.9235046578090329
DNAJB7	0.340946424579563	null	null	null	0.780093297797067	null	null	0.7350606914823951	0.418664549121074	null
DNAJB8	0.6162260877373821	0.11035015434661699	0.3995888820908479	0.0836118305630058	0.8959393036642841	0.9873542283616871	0.11830908657268402	0.702790621379667	0.479195644475453	null
DNAJB9	0.834609488812895	0.531479682880818	null	0.9486053799244409	0.7038928730265601	0.97583000730814	0.223336211134232	0.285117847267729	0.25751438143087496	0.0573824641500003
DNAJC1	0.8548315069155121	0.33670287638441304	0.922004598023946	0.856227787494889	0.602577702848672	null	0.922004598023946	0.7386733256060121	0.7846040353554492	0.953341156475458
DNAJC10	0.5032524072006389	0.6374995203116701	0.844256973228752	0.7178340736588359	0.9629619508810251	null	0.844256973228752	0.7286849269813029	0.326608185355072	0.9382710731988699
DNAJC11	0.00828088311251796	null	0.00561729682593382	0.0830105345520915	0.34908587359144894	null	0.00561729682593382	0.19083075994062196	0.0330071501575661	0.497150605408087
DNAJC12	0.303466960565899	0.994239285398895	0.658981460188444	0.653674463649266	0.795044891865542	0.259053635785056	0.658981460188444	0.93832657922153	0.225548281549084	0.5370606872127349
DNAJC13	0.65442368844597	0.56486120618229	0.0148425934045986	0.0353256177445387	0.945945183404087	0.505622153365785	0.0156868502820027	0.0255713723853335	0.0995635644883367	0.0323066124931165
DNAJC14	0.531719145777348	null	0.8043850088021229	0.167740037670017	0.0103650265024373	null	0.795381679756365	0.162295673233845	0.149588851804705	0.895427160192471
DNAJC15	0.2100053224659	0.0456803898793862	0.400924864390771	0.207619004904978	0.0958431658406877	0.11819262718361	0.579521888674169	0.858595693343433	0.8362046856482571	0.851864300212578
DNAJC16	0.841004775710588	null	null	null	0.9781721954537951	0.854681737475353	0.26671469086982297	0.265190885905498	0.898006566981409	0.16918452176172
DNAJC17	0.48041429508814	null	null	null	0.9850219000220279	null	0.88830295653343	0.373657789505044	0.40067355775675795	null
DNAJC18	0.9630590221957671	0.209695494956509	0.535618013996772	0.11011860232541	0.9044553463650219	0.7311542180379209	0.32780454338342996	0.32780454338342996	0.00268303673268422	null
DNAJC19	0.0691099931422172	0.16589945258789002	null	null	0.330964875943077	null	0.0478741918167167	0.141605362483749	0.223615764763769	null
DNAJC2	0.868657144957988	null	0.9457929392631121	0.9083243047055981	0.9722549644830351	null	0.862366409465854	0.870632265097721	0.0391605236739536	null
DNAJC21	0.188250324077898	0.19753528247955804	0.279412919039737	0.762516431524629	0.735060941146542	0.66995201401438	0.274032916159568	0.18138430214426302	0.266652146772417	0.726355878905022
DNAJC22	0.366128302649781	0.610381173719122	0.326354795000039	0.38378006376024104	0.38553842204499394	0.9672063398224799	0.328287829225094	0.39079638907679404	0.347544278618315	0.476567187931372
DNAJC24	0.0438685335880995	null	null	0.8685508752349742	0.893102067814775	null	0.8754617328915391	0.939522995169795	null	0.272761748946693
DNAJC25	0.869506961286283	null	null	null	0.596478863234093	null	0.39085200035286405	0.223038477711462	0.329328089534586	0.0373012052164268
DNAJC25-GNG10	0.34437366452475304	0.24580168427825302	null	null	0.298936951245708	null	null	null	0.324843987495898	0.0373012052164268
DNAJC27	0.18515547868539703	0.276089506663276	0.28195632575815005	0.33874492477251694	0.9997300012925481	0.935648458984995	0.279126772700935	0.305831055577867	0.189105643975437	null
DNAJC28	0.699236328330054	0.22147908660406998	0.268111942668646	0.48871295878538706	0.8139687816893192	0.242656980064706	null	null	null	0.29993560459795193
DNAJC3	0.208789427187735	0.783211112899677	0.21363539316719501	0.417257789349141	0.0284202620182322	null	0.201322226025103	0.19606555405248396	0.0447390663134207	null
DNAJC30	0.8901864713870721	0.9800646331088481	0.8682838269229691	0.9059081367253791	0.6638310510081129	0.288045412647348	0.7480667552914458	0.858959282975977	0.98333711998769	null
DNAJC4	null	null	null	0.152003368316606	0.8227283444855291	0.151127838493743	0.836387789326202	0.8317541466729631	0.562933172385521	null
DNAJC5	0.250354089362268	0.0534734206426732	0.17696398371684302	0.120377561840331	0.24047869483108103	null	0.494173477375149	0.19442249491798003	0.872253911651277	0.11508816071244302
DNAJC5B	0.5234415404196371	0.11604206453715801	null	0.815915339297273	0.0420966905102125	0.717037955941775	0.84236171228941	0.755483296369916	0.977552100966054	0.537600694165285
DNAJC5G	0.34141365542185204	null	null	null	0.34461184535926603	null	null	0.309325079781528	null	null
DNAJC6	0.870423281922921	0.11966510734192001	0.33940066894715804	0.650781061386569	0.992384127723119	0.635011536565259	0.275686494402109	0.714495541000396	0.44093912463192797	0.6333776336352329
DNAJC7	0.546969905137081	null	0.8945508891708441	0.46666928607609703	0.621690205147582	0.694302342654523	0.909306397283687	0.471373339972025	0.199656512812265	null
DNAJC8	0.9054560398668209	0.792766167954436	null	0.782547105724452	0.7971398938663959	null	null	0.253077233841799	null	0.0058123348282948
DNAJC9	0.48876797748322703	null	null	0.36598713256661103	0.8498754321092941	0.118666431826612	0.194081704212605	0.27082430426096105	0.718152557850678	null
DNAL1	0.262259927953436	0.744316475446224	0.8199557804220021	0.8231054489004991	0.0320286159395079	null	0.8199557804220021	0.824323671198198	null	0.31629008355411403
DNAL4	0.12367470227588499	null	0.118945764590983	0.34694434212744196	0.24937790241165197	null	0.837457998042016	0.762520319627813	null	0.155198754392946
DNALI1	0.323272275103031	null	0.8161863630549658	0.0673801293489086	0.93988698935016	0.7371784398019129	0.42781941096503495	0.117005919033027	0.649007266876097	0.21645545348592699
DNASE1	0.246407323791705	null	0.10456171847195699	0.7355160736730171	0.134338915882734	0.8044700722528351	0.736903645453934	0.7641010965210259	0.252520974987413	0.64561153063749
DNASE1L2	0.550161409077437	0.40830652186708205	0.71643756689362	0.8178542029315949	0.6179865038642409	0.6518602194813691	null	0.75548764413275	0.711834709420035	null
DNASE1L3	0.50349308602456	0.137721600592695	0.339282078650044	0.154070986331759	0.235656871377053	0.6249953375806079	0.551046284713369	0.539000139002355	0.427719144234049	0.38774850680212
DNASE2	0.955081606517756	null	0.362785522363576	0.327561441401404	0.626133127144669	null	0.545855521781952	0.434669594480938	0.41926374223774604	null
DNASE2B	0.9243640142610321	0.9779733722280151	0.9567247536430229	0.8818830321426179	0.598618626606191	null	null	0.9307034943384559	0.0888357243108018	0.7929421301696441
DND1	0.25645356994435103	null	0.0233110802351514	0.0425612533604868	0.6219838776358649	null	null	0.0029686672162010396	0.774788120731677	null
DNER	0.108711186219241	0.0827505743579174	0.7601294981789329	0.965770325467972	0.7919950284829591	0.18092362853815802	0.9931730871584201	0.121412986652676	0.345131392314496	0.868789823568759
DNHD1	0.23319235218821105	0.556987428346579	0.653482500907725	0.914150200796147	0.7609253461638281	0.660365502494553	null	0.92822641246649	0.8701154967868181	null
DNLZ	0.7623373271343051	null	0.113061670699784	0.386281652451785	0.94001080413763	0.864263456554442	0.142106234382952	0.389379438634836	0.8258263043761501	null
DNM1	0.898380553873398	0.31278688926761306	0.7607982981396809	0.5136618093970701	0.9701366001753241	0.545001946107991	0.6643710077262421	0.12783069151517001	0.121490160713241	null
DNM1L	0.483402936835632	0.200948297327717	0.131243273933599	0.549275822153108	0.9254309982745279	0.918893115542987	0.216980445858185	0.224730066422155	0.44303350820734394	0.288854763510699
DNM2	0.939116221314662	null	0.985205276900806	0.762740955668914	0.222927719163106	0.025744099295064996	0.7762168454041519	0.8908810864039791	0.5092469729895039	0.8281179161004449
DNM3	0.7475475976664491	0.865368635112321	0.473077316288341	0.559417157980103	0.814633497560865	0.92351368083956	0.38385045233631393	0.309559984954111	0.7905962591270842	0.601188039844911
DNMBP	0.354760438944182	0.254699197279827	0.547379537507141	0.321903099649414	0.940915031888777	0.132803829050697	0.5451948138806589	0.695937256106297	0.661141783909037	0.669362686044104
DNMT1	0.05469970701726	0.217750361720695	null	null	0.8390920269991429	0.8132744808637801	0.232517467047375	0.4962149468517079	0.23122646287217002	0.603041933069041
DNMT3A	0.0829767241902986	0.6984944191902951	0.727011026115247	0.466003514072512	0.90730428116367	0.7498900124337299	0.621507971481379	0.58357475515587	0.666009346309554	0.742879281094345
DNMT3B	0.316873922508942	0.14307767186298	0.9873902488277919	0.365917903988435	0.570638267464186	0.305330814091067	0.96081999765376	0.35341300092180794	0.911548711620106	0.15484598067630098
DNMT3L	0.363674256440258	null	null	null	0.13513681115580697	0.271841008224086	0.122845118777368	0.44073427244723207	0.33580795600275604	0.601720607477718
DNPEP	0.47783124280828104	0.2928848328249	0.343201942453287	0.507358388599572	0.9458222668125279	0.633223472514319	0.40779036299010707	0.479115371855171	0.446786375193391	null
DNPH1	0.8712766400917271	0.7520789739207521	0.706656181301855	0.9016901707992551	0.890013134726334	null	0.519788903584459	0.9978477346750091	0.00979151303736758	0.902848960762708
DNTT	0.420197164103472	0.9147526377661399	0.668561560720203	0.8019036127243551	0.638623581068614	0.507601681601513	0.864542001213994	0.9601779076313051	0.48008779718603	null
DNTTIP1	0.214967180555696	0.636771057099332	null	0.8704810106691091	0.614638032100421	null	0.213622495910253	0.500140367507829	0.736693734684058	0.286249535022705
DNTTIP2	0.0636784339546735	0.4845318008836211	0.12192170134375399	0.17884407418685197	0.8842634803815171	null	0.172153633721417	0.10938023279905901	0.7887559051882209	0.27210534616191895
DOC2A	0.0990367816493274	null	0.0631958142875072	0.33343301403300607	0.152532552176241	0.574395449792585	null	0.7223027900851551	0.41556411784350106	0.8520382580759291
DOC2B	0.0267174276459696	0.376225315956465	0.46552784637774997	0.00393054616327881	0.426151040016735	null	null	null	0.7388515099170491	0.263132784812698
DOCK1	0.667762403227492	0.604193734448746	0.0972771246057004	0.9804009939589371	0.9739355082191579	0.32474364981451803	0.175550931723068	0.5427400501430021	0.7886816905450821	0.9279133897976801
DOCK10	0.842365387868922	0.695022821532037	0.036043002383681	0.884142185879475	0.395830460515249	0.5146002515296	0.0237705861707596	0.152250199490203	0.36874068511206	0.0197469293604962
DOCK2	0.325043563950139	0.43448321856209493	0.9331717263369119	0.17964652650192	0.504375010999649	0.314034054200706	0.9428305805283579	0.6918831016439121	0.8618481198497671	0.8461421907272499
DOCK3	0.120612656763987	null	0.60783808690103	0.757374523460972	0.603550804968515	null	0.689730747548839	0.28423262950569	0.603111753925055	0.011938090141273998
DOCK4	0.3222743041288811	0.27663421405031896	0.6441330455064771	0.76607861809324	0.805208129758648	0.156793798878259	0.602305651027907	0.548079334072083	0.14384991636227198	null
DOCK5	0.457593232280209	0.90147467501086	0.46416408373325196	0.767501260055445	0.0668237480420856	0.68343781148341	0.450383465794508	0.590344438858712	0.694374363035918	0.24012077103671103
DOCK6	null	0.227653780279738	0.6683574084515871	0.422145354512602	0.128473288582189	0.503537646501125	0.8813626081582099	0.6496699753073111	0.60999214282512	0.700755957854334
DOCK7	0.8305700017040641	0.30438261186535	0.47442477155042106	0.503002824163019	0.632851050790448	null	0.265274532907825	0.171715049240289	0.826111362465478	0.23671528682773899
DOCK8	0.868215310509453	null	0.246643964272076	0.27274419439937597	0.580668262561417	0.45598702201131003	0.923477045805365	0.48965529528440505	0.642389976113439	null
DOCK9	0.313418498277244	0.28185940898350603	0.589409526434155	0.103879275336813	0.0229232411512417	0.803360458044135	0.0126637758548125	0.0518682149413646	0.21769278014090698	0.35794261930859106
DOHH	0.603104628943538	0.636306450802385	0.6077996483829721	0.7163325285062758	0.621328403844431	0.3420845303340869	0.629165665679551	0.353389800012876	0.946625584126465	0.507762119296161
DOK1	0.48200785007710295	0.100156000092944	0.197049882954682	0.700811819918956	0.891106351985387	null	0.21347841469270698	0.662400637358969	0.8590534089638159	null
DOK2	0.939349873064667	0.846989822905247	0.282293556611468	0.19355455998903098	0.6993320266112061	0.456566688320645	0.6186585619933399	0.7860577103202951	0.0816829811820665	0.47245526849230296
DOK3	0.16613970004047102	null	0.886019224124269	0.995535660540912	0.823251756156847	0.743332810693347	0.836898207372495	0.963892994441925	0.5647333568825239	null
DOK4	0.662884093066694	null	0.984257797356042	0.946117617688279	0.393170392716979	0.423015588268305	0.954143151614006	0.9892744517713471	0.8528585731164259	0.9705845578365959
DOK5	0.649425483071916	0.889643942799593	0.324474773814873	0.918462668463524	0.8540124278902959	0.6414190355912069	0.30715520192761303	0.0370030915275958	0.390248085919341	0.129342432959234
DOK6	0.9221815663824509	null	0.0515121367217107	0.8900190570045421	0.5773414601952911	null	0.40698529137656203	0.600682667243237	0.130143818510917	0.366062401251026
DOK7	0.13352267274437699	0.167056249502902	0.16145997458585298	0.882577244169561	0.323477572715757	0.9481942021514109	0.125413565163491	0.567517058283798	0.652875217879425	0.776100711684587
DOLK	0.667020913220073	null	null	null	0.0137135607958593	0.26550361783377396	0.0116858603072079	0.584235183344397	0.6528085558053721	null
DOLPP1	0.29815285022982796	0.262637975251465	0.8820501069386341	0.952108730180763	0.6558275124130319	null	0.755728256259286	0.974874761179245	0.758133749585311	0.787800126616468
DONSON	0.760472568290022	null	0.9787515869367479	0.37407473890323995	0.41987919803357704	0.0795216910510411	0.8200869147079459	0.8873390888180891	0.70596107729563	null
DOP1A	0.861032164428911	null	null	null	0.594963969349595	0.349155983036417	0.6931039008119879	0.8853445642025429	0.0391220568667058	0.12457297351642
DOP1B	0.8742512849879029	0.756043163406054	null	null	0.477389522354574	0.28231246611433003	null	0.15209654329142	0.715889773261748	null
DOT1L	0.34950658711159105	null	0.738305964632146	0.40460452141538794	0.8463988570900459	0.626419598343423	0.6210503968648579	0.128611589014328	0.729582642302817	null
DPAGT1	0.346127466344153	null	0.527381505682196	0.8640105151248371	0.346406256494388	0.984811191959011	0.38228564975698404	0.549872504350481	0.47858612294291797	null
DPCD	0.757164703269741	0.9223589776346051	0.697714687780754	0.9343836802497301	0.40357329212560206	0.391443897855561	0.795632940716944	0.128926117077471	0.62107173327926	null
DPEP1	0.801127163804848	0.731015523790325	0.645533967441437	0.76576177262814	0.0883696620939708	0.0970483877496404	0.848655382797381	0.8404791451628679	0.183665510769281	0.155290151818074
DPEP2	0.941098301618345	0.0184355769668541	0.9322287496989091	0.933244468968575	0.613833185476123	0.8924777784573191	0.784681978449679	0.9304952133081541	0.973425521200731	null
DPEP2NB	0.44337417865104795	null	null	null	0.0534989158749412	null	0.18448051562107	0.540781405998823	0.903216523400677	null
DPEP3	0.5213524384619821	0.8410237037633871	0.5508067919426141	0.444570127828898	0.40639935593483395	0.29042984551219897	0.8965759738855781	0.8082852121516609	0.783784869676249	0.971311657157494
DPF1	0.5486767951942361	0.7285539941317279	0.9026555038336891	0.142188376435617	0.271818210284883	0.9094818558219171	0.7820095980227	0.0167218730252244	0.0286232088315066	0.931985657773102
DPF2	0.385837208997159	null	0.35622352503953003	0.170473356720624	0.544318706456985	0.599965299726005	0.36264959611162895	0.27442269727255	0.9350260991878571	0.266585168603768
DPF3	0.811388547147032	0.622801847300786	0.188327184726528	0.6210488370419079	0.490077835698872	0.60361600005876	0.106784443589191	0.6556484132154959	0.622504287551778	0.837362980753739
DPH1	0.19728192600533298	null	0.638755920891203	0.670835104727489	0.5742785819585849	0.677509788744947	0.31996545847608304	0.507924873434971	0.495844945365222	0.201033448486724
DPH2	null	null	null	0.473481297671659	0.9363503602090609	0.623170024132484	0.782944036604889	0.911625818285395	0.19862358940709804	null
DPH3	0.120412085516466	0.0869187768691265	0.19145070216358398	0.140196645771302	null	null	0.164334905234267	0.098668198571791	null	0.11347098505588198
DPH5	0.560164687685726	0.45117176997537106	null	0.0575526242059194	0.488098717273591	0.43891569325609103	0.466073468997485	0.38995902528107107	null	0.548773204871174
DPH6	0.769813733636963	0.256841100777993	null	0.611404357195282	0.64040926464909	null	0.69005385035532	0.42345699109213897	null	null
DPH7	0.46798881471302706	0.228598706422835	0.949595249341187	0.812030967291495	0.135570647496129	null	0.7702832009227759	0.482054234817812	0.39907419114247394	0.8847611612009659
DPM1	null	null	0.0710599304974666	0.8249678670205441	0.0260131720556247	null	0.0399806409882798	0.817721224658685	0.9242729974503789	0.0912269339285161
DPM2	null	null	0.10572130758684699	0.150712090413883	null	null	null	0.22716898251123	0.38572528132682204	null
DPM3	0.594645822590214	0.365301872789347	0.790035441040203	0.793260258120847	0.39594174582684494	null	0.790035441040203	0.00840560576176785	null	0.698914992899726
DPP10	0.171438565029235	null	0.812160577764884	0.610746117347681	0.18608545184527497	0.663729804526165	0.408628367864331	0.6968553944049899	0.763447423079097	0.8192557322274899
DPP3	0.0232942314207312	null	0.7463036170516729	0.112192612184816	0.35700123806167	0.00868275882919223	0.49460777399059996	0.00877050864150419	0.101043913064615	null
DPP4	0.7535681108017941	0.809670909763021	0.538227857215139	0.573556197507415	0.5107495407232411	0.679563545309542	0.37242278578324395	0.661123949705912	0.531316549735358	null
DPP6	0.0182157420045184	0.0647191210174243	0.167053443861592	0.144380466384573	0.93638360819095	0.325985288796313	0.9632568095777478	0.997960396526254	0.312492776052298	0.978037822914863
DPP7	0.131833665890808	0.796200753942846	0.120627064956943	0.0669421898189113	0.2179807324318	0.580358924028439	0.103128396427598	0.35745753265122293	0.863932511287181	0.537119353553274
DPP8	0.117137040801764	0.965213134206914	0.0115050224539497	0.0148049741788542	0.923165287264778	null	0.0115050224539497	0.0215594394796266	0.864014618953045	0.866413680084809
DPP9	0.5086993935733379	0.723294403094817	0.572842997918886	0.9817774061375328	0.896615677916134	null	0.5770345788690731	0.883469768137278	0.7379627995115892	0.861530009213847
DPPA2	0.46690696160583295	0.285334597993115	0.130949675726105	0.159962660453549	0.0907148912649224	null	0.19997934054832603	0.267132326077421	0.19828590481681	0.349557795502797
DPPA3	0.38867822661154205	0.693553880548338	0.11363690598714098	0.749545622150788	0.149039308660885	null	0.141523356123596	0.23551092305848004	0.8194516684794471	0.40448509305903396
DPPA4	0.537749416967368	0.7726057038405809	0.24850447018959998	0.29670503807506504	0.17351110419051402	null	0.24850447018959998	0.282981684829563	0.16996901035047698	0.8951665948103209
DPPA5	0.130538105270459	0.180840622810587	null	null	0.9004084919350709	null	null	0.662052706989416	0.8608563779194259	0.751863394187224
DPRX	0.47804440834603706	0.752227719033822	null	0.510448661397848	0.287182232953084	0.565663762876579	null	0.986674781696852	0.8399547421394351	0.674333214076706
DPT	0.779374742112011	0.998185039565134	0.5046508799733871	0.9702288244649041	0.39492920576115603	null	null	null	null	null
DPY19L1	0.512914783266048	0.22011934819583698	0.663040150048871	0.8878433836213181	0.174332672005504	null	0.274124823577923	0.7420104049275541	0.88105474439834	null
DPY19L2	0.971855446042739	0.518387205565226	0.393411264685469	0.621345692377198	0.0143987572443482	0.7607349197687459	0.613311651986848	0.6873627077822061	0.128351594867603	null
DPY19L3	0.311022691281346	0.33426192715937203	null	0.9955869277828729	0.6627512676099749	0.844966800080875	0.828782421078917	0.9077137689980559	0.40625548864353606	null
DPY19L4	0.700081195658695	0.466346075304918	0.446477825584581	0.469485748912161	0.8011593018748249	0.5371199075389961	0.446477825584581	0.7991339758584829	0.00655378796563666	0.768621823037429
DPY30	0.0407254323467019	0.0469288890921455	0.4811376813348521	0.135964304201974	0.0109735985296876	0.943907905428965	0.0449622723788908	0.0785714435556375	0.564634772547329	0.0246521584708721
DPYD	0.7648824808757159	0.6234530815077329	0.8678273011628219	0.7913251138729559	0.434169269462312	0.577627044168005	0.535094445379307	0.6242914659505511	0.48280502450875395	0.412333637207786
DPYS	0.433045997502258	0.41039479363251097	0.5878973599111711	0.5878973599111711	0.0504572947434548	0.0329884608525821	0.6131394655269949	0.77238764188472	0.827657107472241	0.686806182240663
DPYSL2	0.296359901765664	0.00582334525712902	0.259606340488547	0.19719186460175897	0.000487320301682859	0.00234582817519724	0.8375702656002991	0.481300131494678	0.227086563879335	0.436989913957005
DPYSL3	0.742339103482317	0.711768723404562	0.7339057929873629	0.8108740930839731	0.255715331020523	0.942479553585191	0.546453616547024	0.5971336156725631	0.761743127655077	0.523589282521401
DPYSL4	0.861675666460508	0.641188772885337	0.9920104691783341	0.9028837307335721	0.6249879496000981	0.315152157978414	0.851088765769313	0.624048096137609	0.6000188021767989	0.430896317592865
DPYSL5	0.14857675770782	null	0.9598965823898951	0.681050077911255	0.615442849293552	0.11104572945187699	0.927553512083225	0.650064813127518	0.5955256388277671	0.650279980810005
DQX1	0.307188825498029	0.42817820813227003	null	0.6113745371111229	0.41812225586729707	0.26253907147193	null	0.6113745371111229	0.536374165405394	null
DR1	0.476798445286384	0.373834015351598	null	0.0970228082425924	0.0671048259834102	null	0.202534347374488	0.41460924811923205	null	null
DRAM1	0.543540911789428	0.993185112339311	0.619254354999035	0.487031640841387	0.724378097502462	null	0.4989701190229279	0.372395978436568	0.9516754911510691	0.7587253550670942
DRAM2	0.23760512928015803	0.562223375271172	0.9993367526243628	0.800453801832573	0.8127509378181179	null	0.9838522624806041	0.935063658327032	0.35750909906514794	null
DRAP1	0.62577577658406	0.21709670063453	0.168457274597778	0.18516631534939698	0.8330534307945849	null	0.160252741842486	0.425196626574181	0.0034366893826902603	0.07715274111834401
DRAXIN	0.783520223898424	0.9535366047226179	null	null	0.41635151577773205	0.0736131744917889	0.130549389745886	0.0364320576011884	0.26905551014945606	0.13508476355617802
DRC1	0.336393396566115	0.7398473207473969	0.33233723081681604	0.434118860277603	0.0693737611342852	0.46110648434353796	0.33233723081681604	0.251060694051585	0.875042887771772	0.222307815338192
DRC3	0.200825817311339	null	0.24578296264829996	0.5350916078742151	0.0318432750162114	0.651097639397672	0.16203535488035298	0.61862317609684	0.10014040382775599	0.336127321815497
DRC7	0.169138087552079	0.871491606926939	0.0846874779995173	0.273106205296696	0.6777145641986669	0.74843060254786	null	0.993204132937417	0.484711724229434	null
DRD1	0.33457995760663894	0.265037792175113	0.222487207015735	0.130624240613288	0.852913313780784	null	0.779795583764567	0.8615418308604209	0.36356579880508	0.890741564039407
DRD2	0.152374567299428	null	0.341877620843021	0.881070275240007	0.140815977924439	null	0.7442051612670959	0.571634847886577	0.865511965314126	0.263882918518625
DRD3	0.880575507289225	0.32605817966586303	0.41638961886897996	0.9868413810523828	0.0970217414444015	null	null	0.824825367511678	0.997447167189707	0.8717552218140792
DRD4	0.336309872094218	0.9395182132520251	0.38537623295661405	0.9608503394808059	0.129094559544097	0.258822284279831	null	null	0.76835874394385	0.948172112486614
DRD5	0.046068748773044	0.843586218276799	null	0.192891887707517	0.619152985194825	0.297876356692106	0.0330675179049358	0.0329165264019666	0.16013564349324402	0.6297114970798741
DRG1	0.880323825457501	null	0.7839018462649621	0.195278190212578	0.9784072176677591	0.7683745000323281	0.762592861655453	0.47727073257483105	0.0875867468143174	0.9349132095509399
DRG2	0.0306533282925647	null	0.43147526529257296	0.7205820457962242	0.8657402847756751	0.146619984347811	0.119070748494941	0.28509752696392404	0.521774937977252	0.00693780530986943
DRGX	0.18638936553205396	0.8809579692895431	0.678223331428083	0.18820891467717302	0.9764364140881421	0.5864217438551851	0.6822157541786191	0.806133392796182	0.115435021606864	0.8057371900346602
DRICH1	0.668629531512411	0.0846431172149933	null	0.8906870688257501	0.0908977661706476	null	null	null	0.8106406041753601	null
DROSHA	0.11405395719005	0.16895914757449898	0.7233893600725899	0.303053447141087	0.0653943604595526	null	0.37811685557816	0.747010428608779	0.6596643548583649	0.9093898665163009
DSC1	null	null	null	0.9291336648540022	0.5027222030258971	0.44568454157025206	0.448605780738569	0.742615223608239	0.730264871153708	null
DSC2	0.734444496045496	0.050150098613712	0.8916017600929742	0.998092028406187	0.834411916696146	0.7025334445020931	0.9224198210460072	0.9584988329688621	0.232348814493951	null
DSC3	0.8947327674870749	0.269719738359254	0.976075321141626	0.25716221486990304	0.41090323341193297	0.853040535060506	0.771815633450737	0.467346526362219	0.960200684103141	0.35180931512307895
DSCAM	0.774102868398648	0.30069571531833	0.773791451641527	0.762777303272499	0.142658734030005	0.41336352886364797	0.8158458855870441	0.962270891873363	0.242111691080469	0.6813068772185129
DSCAML1	0.177656443285323	0.9052264142602059	0.850359675647079	0.875819693973537	0.1442206310409	0.18699900599690802	0.17028443491706402	0.507797648953263	0.20092627719279996	null
DSCC1	0.8399040158268729	null	0.0455163331438728	0.640022098674607	0.9835138943336942	null	0.017430927595284	0.201630843071957	null	0.49993969929724996
DSE	0.707899120483517	null	0.0950682083567418	0.40893431036341704	0.36157822208178797	null	0.26403177508313896	0.430098556731288	0.9677590083468031	null
DSEL	0.42392081729803494	null	0.469811050016855	0.876113609769516	0.5126641076120689	0.29934644023554496	0.28310964248792203	0.633674804099027	0.5329614056910039	null
DSG1	null	null	0.494915180390895	0.7918838007811899	0.297351563620202	0.634292961787016	0.0854431933850003	0.44109528324590797	0.94248546608998	0.0146214262988412
DSG2	0.38288707741150796	null	null	0.735150504736422	0.745950723065511	0.7130031839302242	0.857738715135245	0.9283777689808579	0.6359283765508521	0.192048897741808
DSG3	0.849881766290244	0.77591012580965	0.6921210661398121	0.38550705866328	0.87749555062761	0.292948826778212	0.6921210661398121	0.760828012402987	0.988831357231211	0.9145564494702031
DSG4	null	null	null	null	0.8759205879962181	0.958641946873188	null	null	0.94617938721361	null
DSN1	0.21829204405496602	0.6790707380519371	0.23782635386811105	0.530336428884135	0.448261475515738	null	0.23968349710164003	0.41420499656039095	0.20890653399771697	0.628153081816006
DSP	0.19393838309337602	0.510464936618829	0.0981491074239748	0.35582754419786	0.0547101337602245	0.0290936318533611	0.0482158604158222	0.601519423556116	0.455379672794191	0.771389727301457
DSPP	null	null	null	0.0037209917776021	0.462616855356599	null	null	null	0.3611545549649529	null
DST	0.7520358832351322	0.296785829869449	0.335242005569315	0.8051707803244059	0.4863896142329939	0.8594255173616099	0.996040035762746	0.9963001776834549	0.506757846463133	0.769529970424879
DSTN	0.114340976665015	0.426881540475614	0.204315668831188	0.651765593986	0.411567437722564	null	0.223287654641047	0.721115882708263	0.0451018428288263	0.5059562218981389
DSTYK	0.247047901755182	0.319407851925346	0.702884723652462	0.29099276434442894	0.469584784208055	0.243751493609546	0.8374506994753921	0.0940050246066915	0.650735977850176	0.8093013918588671
DTD1	0.45866776600900605	0.42571925686033396	0.252772557420135	0.4355639820753471	0.689055300864457	0.679965290305766	null	null	0.8424287229773331	null
DTD2	0.476772803807948	null	0.7093917128275451	0.6115219768410171	0.45724161884650394	null	0.476772803807948	0.145851953160978	null	0.419694387523134
DTHD1	0.5720470867025439	null	0.0994379467616998	0.7879177586647719	0.177444439067895	null	0.0810055600432852	0.577911100491275	0.00941795957805636	0.064871842585037
DTL	0.137081306612932	0.587920721166536	null	0.6527239899460239	0.35062102097724995	0.21187141799146897	0.7376745097715229	0.22604364165762	0.715385988641251	null
DTNA	0.349213755354354	0.965959615537647	0.440146278541265	0.5242426442122721	0.47403189845351207	null	0.325947875825063	0.554848424672103	0.524234934903724	0.388252164984729
DTNB	0.16122063308346898	0.175964336261077	0.9771494150675211	0.147276247965971	0.110684855572959	0.619110472434891	0.879606757705525	0.7206701301691909	0.20395399636543401	0.33708559315460496
DTNBP1	0.9996677793627571	0.292539909192565	0.0414321352473912	0.450125948535948	0.60936170744851	0.701306480678799	0.7660135986277421	0.799481597398048	0.808230638185606	0.9780031615095308
DTWD1	0.9894100337553091	0.723592278317704	0.233003611151645	0.873492150579792	0.9511116011080051	0.945828415174076	0.2063388127896	0.7317790855336089	0.8640543525914329	null
DTWD2	0.203945080925952	0.324415908608643	0.707824660105486	0.9226655599055842	0.395629513239322	0.293485231823007	0.306362316247391	0.7738431805070358	0.7557224411910022	0.507274681207044
DTX1	0.8534765320848209	0.638086134924855	0.331109682360682	0.804090897513105	0.16034760662561598	null	0.520200487462082	0.763207353692009	0.920199825401118	0.7707880061244741
DTX2	0.6391747456263149	0.7173614088810609	null	0.213327278037605	0.49601448473182597	0.7304098299617429	null	0.6196909789159649	0.39522319092886404	0.18980435588958103
DTX3	0.12901935045441498	null	0.22573349212023802	0.18885704074784598	0.42527156638252506	null	0.8142289834269201	0.38136951664320395	0.538505887755298	0.9525921433681619
DTX3L	0.600500233021843	0.759389244124278	null	null	0.948536088599668	0.9154003887749781	0.355224506835969	0.452790826626883	0.0255951223492916	null
DTX4	0.7017542353359921	null	0.7525486973056221	0.698853400098391	0.545379065962056	0.764308704696942	0.35212317264476894	0.0532733141099024	0.8506200248734971	0.7268318111225172
DTYMK	0.165365379401057	0.372285975730891	null	null	0.626648787415579	0.7909341316793449	0.8477540740190841	0.12576174927391498	0.847002183112606	0.9699460569783158
DUOX1	0.40879519337491105	null	0.315301315886908	0.822229597958891	0.430601585958307	0.309001374634789	0.478566869406169	0.43154548920762503	0.34546509639050393	null
DUOX2	0.746715442557853	0.23148915449671997	null	0.819085372191319	0.0491325663391415	0.0192663580466588	null	0.226148227500969	0.862810487912774	null
DUOXA1	0.558132426748193	null	0.609392939886277	0.997187962572258	0.978026985317196	0.20696018547192302	0.422869123785206	0.38900466449488397	0.818309928351465	null
DUOXA2	0.540032814611414	null	null	null	0.786841793981193	0.363277707442877	0.53501674939396	0.333193722081468	0.7983465599864429	null
DUPD1	null	0.592259137331943	0.83930266541217	0.0381652628166007	0.27899649787766495	0.0913903529902753	null	null	0.9155537416874109	0.11592526798328699
DUS1L	0.477406218638533	0.541487618692051	0.4343090109503929	0.5114290444594191	0.10003281153545801	0.0640144004500487	0.522418078085926	0.552376427482071	0.38237440776571996	0.387664097653754
DUS2	0.9952208250145309	null	0.8749114014418209	0.0250259251696714	0.6773015546926789	0.579275768989599	0.9213582424633839	0.832385022353653	0.998374777138948	null
DUS3L	0.11321034009620899	null	0.884433371929821	0.0814962000954651	null	null	0.578107157981232	0.460835543431545	null	null
DUS4L	0.439886786655963	0.744452613010198	null	null	0.990021828001527	null	0.17416897462975503	0.570962120321655	0.28748078127909	null
DUSP1	null	null	0.5708708574468421	0.592620973530201	0.48323804865916	null	0.5905888744830871	0.535282362041085	0.84482174245965	null
DUSP10	0.836562527752735	0.739921323124528	0.5370845797063271	0.15141495575640698	0.960456695162844	0.201308635537468	0.495643340023129	0.305235040855402	0.542069792833042	0.388324671682994
DUSP11	0.592497620600936	0.94529486835814	0.45604229475073604	0.137172433513925	0.506132391315902	null	0.45046664424591204	0.13469486353876	0.3912772974540229	0.125000653083809
DUSP12	0.626994940143841	0.7684964192079871	0.40270530414009004	0.295135148573648	0.565768699866011	null	0.9679905822296859	0.6069814059638361	0.8630683993400441	0.43371916442196295
DUSP13	0.592803485142832	0.0358901937195829	0.776836624694712	0.383627848676555	0.7183687439080941	0.627999589330322	0.9497568480508721	0.256515859151459	0.7537886634145899	null
DUSP14	0.473812996808623	0.280958645365688	0.213445830454477	0.8254983247598141	0.713492368416374	null	null	null	0.9666933284638042	0.20918680932053196
DUSP15	0.247401094711471	0.630911249488465	0.24216028791606	0.455343734122543	0.986909673133319	0.751386760375681	0.13063589610714502	0.187322490416484	0.7597374621571809	null
DUSP16	0.6129010884727161	0.464993738985721	0.15678685174170098	0.41485337486074797	0.08048903009464199	0.245621733471763	null	0.27422869088270196	0.0609588189884258	0.0878464509139201
DUSP18	0.133971246879215	null	null	0.143217515049956	0.103948044786256	null	0.0178015293006468	0.457478929640947	0.991006213660067	null
DUSP19	0.8837509537657049	null	null	0.997414050106038	0.874260001571503	null	null	0.997414050106038	0.737774211176351	0.7358493798091771
DUSP2	0.460168348339812	0.557214335458785	0.595594124434017	0.720449311464152	0.982544162403842	0.898745001049129	0.479137231961435	0.698514369780119	0.488632746603705	null
DUSP22	0.752439279797996	0.8712714085421128	0.31365253242221897	0.30968628223789396	0.275916983386045	0.268588735384971	0.6308462304983029	0.642696901657042	0.789040341449734	null
DUSP23	0.6843680954429151	0.5595988139484089	0.9578591995820391	0.418405856359318	0.55549020263636	null	0.9199382240208441	0.6576076780769251	null	0.6098069467090601
DUSP26	0.668251407534364	0.843589644169817	0.9655737032031941	0.0886015469443577	0.400500655480885	0.5612316151492049	0.9655737032031941	0.0918940649526796	0.0207413022542213	0.7203145979093809
DUSP27	0.7774486665902801	null	0.46204923481372995	0.424028752286658	0.25939180447828	0.220348220295315	0.33832852712380795	0.264915552653384	0.8289485657813559	null
DUSP28	0.0267663477950663	null	0.418478642349892	0.144405403505041	0.547742867366555	0.42165472988934294	0.321710242256723	0.0697957190847973	0.683333924532381	null
DUSP3	0.7015143774011301	0.0160355016071663	0.981094477739383	0.13016532884725002	null	null	0.981094477739383	0.099787151342305	0.25144155475658103	0.681299114729892
DUSP4	0.345878635308835	0.9791551236316159	0.21720140567915303	0.550560386755646	0.9898815368399521	null	0.189103323874758	0.21604763286073997	0.17980841050618201	0.20830344668568898
DUSP5	0.780051628166582	0.9747324633069101	0.9971564591561021	0.988217166575453	0.6611241984755699	0.36207690631198	0.999754771629678	0.995347674444238	0.891791267302807	0.928523373511611
DUSP6	0.810299695259316	0.45987286016837703	0.6883216729239731	0.683185127749549	0.5403979262396881	null	0.7110312795680609	0.352393228662021	null	null
DUSP7	0.5867153453105151	0.26886093893859303	0.772559376744125	0.681718255777443	0.42867227322835	null	0.8892342610761279	0.8948343862957829	0.8659039887662641	0.8366285145806751
DUSP8	0.227801088147462	0.280700801136009	0.425519153164993	null	0.0664656074015486	null	null	null	0.531771138327378	null
DUT	0.71976975624752	0.8110020235092179	0.8286467874203349	0.17765791893487196	0.666154926797501	null	0.800522383979814	0.46172514604662396	0.726948866217712	null
DUXA	0.224623596315512	0.21482157074289396	null	null	0.446007873046833	0.434958947019035	null	0.5994100941464879	null	0.752690336701801
DUXB	0.641621208313506	null	null	null	0.775331054238412	null	null	0.660617829587422	0.408840652612674	null
DVL1	0.888113833909065	null	0.0177837356570794	0.0828438695286684	0.8319950606059859	null	0.017067546033483	0.0522669912837357	0.345473386389912	0.0158842584627464
DVL2	0.0579399308161395	null	0.556709774860504	0.513778189236729	0.219737165398019	null	0.699203113212594	0.8915802560748141	0.809797755685019	null
DVL3	0.7845854402316039	null	0.70132869474618	0.6686651934289229	0.20411181798256897	null	0.8509090045486741	0.7543849521049408	0.0881914390863463	0.12285568518808698
DXO	0.3613514216539311	0.193001467830016	0.8654066526656641	0.40195849670521105	0.8312259303887041	0.735743911895331	null	null	0.18837376820704396	null
DYDC1	0.590118186892801	0.354395994641105	null	0.35192270654312796	0.619748575019841	null	0.713256278818848	0.94007247346892	null	null
DYDC2	0.018852711362904	0.10449955835022198	0.6507362942312621	0.706097917249472	0.0111784998120725	null	0.36099960536639103	0.18115244318634302	0.545627810379813	null
DYM	0.146918006497079	null	0.8432120428099421	0.73166552885654	0.8293245546466089	0.8780799345537279	0.44205056779406204	0.299885710831513	0.00554629460902989	0.5565080639553571
DYNAP	0.415243192208036	0.21201777018179502	null	0.22266059131130397	0.0692189365099483	null	null	0.269241925212663	null	0.20789220736377897
DYNC1H1	0.620122368575358	0.446844292023003	0.0473404089719672	0.26790531440129	0.8676057803573131	0.234969253524541	0.034232878978314	0.129907502803218	0.12894446667266898	0.0918389682216565
DYNC1I1	0.8180022079143959	0.74363012582681	0.829660193214374	0.9005713291677969	0.23346349933632898	null	0.827457741535207	0.9186825380315999	0.014859690746941002	0.6197142107728281
DYNC1I2	0.804689767711685	0.840153467536478	0.651748731164406	0.8133205293905931	0.00010631972588071	0.72118811958511	0.651748731164406	0.854365560209919	0.45060042159505703	0.299130043327227
DYNC1LI1	0.243499132007232	0.582493176628316	null	0.317574594751007	0.9017524475426779	null	0.907865491618977	0.9348763517071129	0.697342708055007	0.9991777535728671
DYNC1LI2	null	null	null	0.291734668689495	0.637753660532239	null	0.4431706679020829	0.0554460158716548	0.15181250054081302	0.21221192936356198
DYNC2H1	0.151429058436697	0.415618423893803	0.693545374464699	0.11867251479868599	0.333136647593285	0.610044069460629	0.34055366418215305	0.12953601931185302	0.9887527789231609	0.20595744107066896
DYNC2LI1	0.6063391776173579	0.36855902269937607	0.6085270499819371	0.23923827437084302	0.674199694416254	0.663905532471089	0.521681733956723	0.700544033687191	0.760063116222155	0.20760782403234304
DYNLL1	0.419664958556576	0.156545732348432	0.5558413015897371	0.373053481891443	0.76918856064383	null	0.0784400094175093	0.22064368587058897	0.7987081161492321	0.0463323239766263
DYNLL2	0.126222265197761	null	null	0.579044510375518	null	null	0.8046594321287529	0.622183317909664	null	0.244391392542147
DYNLRB1	0.31128780220096103	0.268390679757886	0.339168193438449	0.47294375036456504	0.91407156101243	null	0.33121052540525703	0.42886809770245393	0.780576065405962	null
DYNLRB2	null	null	0.8695402067733571	0.43032994620747106	0.34892141272657595	null	null	0.6586606647415729	0.8418524374153079	null
DYNLT1	0.530732774952951	0.976515496209824	0.48504947630572604	0.228641470323866	0.367499345539319	null	0.6016529698902421	0.36999728814787497	0.8584737043592141	0.9227606573258391
DYRK1A	0.754870122006135	0.209519334747013	0.6962316116106629	0.874310321339318	0.597781920635377	0.739785962345833	0.5259755072445089	0.6087317858535151	0.980775221127045	null
DYRK1B	0.613705068429955	0.033743788636084	0.17078757701539599	0.6564521820133921	0.49759903423474394	null	null	null	0.207196132673328	null
DYRK2	0.7835465486235079	null	0.8996836900139341	0.900632377654553	0.23713171341669698	null	0.8996836900139341	0.855454711334317	0.0731647612861072	0.52398404936522
DYRK3	0.7116208484698922	0.702984689188323	0.680606986841636	0.77041277466893	0.686149601562912	null	0.17053534093621303	0.272080539233079	0.31803149601787895	null
DYRK4	0.9822654553204441	null	0.7689808016624241	0.12916397166308	0.36732289910575	0.7112213149371421	0.0369062870792425	0.0664357860422988	0.10231382505733	0.17255253676312196
DYSF	0.681992149019152	0.529101545755797	0.23201069658942003	0.39883804825586294	0.0338133477181826	0.230473111433831	0.473729865696873	0.8862171549256049	0.674169524494714	0.283538019349967
DYTN	0.345879596237575	0.404172684615779	null	0.8729731747530591	0.3926652206649411	0.9611236811795271	null	0.8919801507893729	0.54482693360289	0.169392124541525
DZANK1	0.0463291196081168	0.0469628411480134	0.9956350613698879	0.883773437699078	0.49239235254815794	0.935798873972971	0.734581031483098	0.699752837969242	0.20698096762486998	0.6103738198751639
DZIP1	0.763636079917555	null	0.29893656417952896	0.5659741594834449	0.00760539195858523	null	0.29893656417952896	0.44871251556439795	0.00656137688171499	0.924071927436813
DZIP1L	0.9229288870855079	0.120312964121679	0.880778668905649	0.620505363588954	0.0128934834324889	null	0.880778668905649	0.42447178526049606	0.5715074645428071	0.240938848932457
DZIP3	0.5893981259255401	0.8537661350720172	0.3621989443549021	0.402192651125988	0.00093117111895169	0.873097390665394	0.101659885873254	0.018658539986285	0.571360111118558	0.7385458369675011
E2F1	0.0530032509715902	null	0.10681574976348	0.8020509182710721	0.118413405095855	0.0228112410700632	0.0515109873018399	0.19138588585072397	0.111649868188599	0.732141278687768
E2F2	0.556767574435475	0.24091745795060898	0.162540744752213	0.31585981038088595	0.500321811148704	0.292927876563274	null	null	0.0564983767795058	0.9457378706760721
E2F3	0.256392515120269	0.8972325880461229	0.966056831288613	0.615286754755175	0.6174174267281349	0.291629546467716	0.811717653999728	0.36887499961007697	0.6519338754827441	0.060486465236242
E2F4	0.126501333361801	null	0.630997148784523	0.000569147870825515	0.583886977012609	0.8117143553435491	0.306305271261698	0.0009712272784707651	0.798888680973845	0.000522966702727223
E2F5	0.0141830474373229	null	0.00905776341687969	0.0327033239101585	0.840089259151202	0.479014135946313	0.00903585906112359	0.00711545774370537	0.991997123979729	null
E2F6	0.9023885016215709	0.760503957929765	0.968463648025143	0.9705991484923591	0.8084999436207829	0.538074777977354	0.9547609054314751	0.9626814591020469	0.37568389363855803	0.999995798174314
E2F7	0.9792823143587349	0.0586112015112175	0.0481555797955397	0.0446578539098562	0.5242070135121839	0.9985681771149442	0.553001460640901	0.0873381165335675	0.24548228528066396	0.5677793603701329
E2F8	null	null	0.42766848765678295	0.44790503633087797	0.338920793172513	null	null	null	0.762045956210208	null
E4F1	0.504076991601644	null	0.721790853429181	0.451821480270366	0.848753073800817	null	0.528233262856417	0.367248414237006	0.7231754471481501	0.377824000046767
EAF1	0.233315594869072	null	0.9734408679415091	0.8975599394320899	0.187187384193234	null	0.474709428570789	0.5209191185769	0.23476144457369802	null
EAF2	0.175850641718962	0.304696352980799	null	null	0.7033262166612281	null	0.12644549527957802	0.170523933687926	0.09762235271152099	0.121596933626274
EAPP	0.9613183110537259	0.789144471174953	0.721102146173638	0.785801758058859	0.923506637863034	null	0.43201827686581606	0.984768077110766	0.952536563482525	0.690814439208195
EARS2	0.0709919189762278	null	null	null	0.309714903516305	0.00555051971286225	0.0800686756334894	0.0573828418535473	0.7708247783313391	null
EBAG9	0.604007242890505	0.594784501408672	0.0221003157374904	0.0129026141050452	0.0886307139470972	0.16324410252094299	0.0221003157374904	0.00960068718009777	null	0.00596504398126463
EBF1	0.8991334636602509	0.591603320261916	0.455596446490132	0.0759146049671009	0.520660732042643	null	0.63790522677012	0.7879788909705799	0.39923061528648296	0.6030564969144661
EBF2	0.132506118332304	0.172963029410279	0.16123622029988402	0.575486894872327	0.45573392930966494	null	0.11055913947835302	0.7886155517025849	0.366874445862786	0.618899523505349
EBF3	0.471204309872647	0.265418943540475	0.933891897055956	0.482924879594635	0.46107571713046097	null	0.11724155080769699	0.42794906174466796	0.284276909491076	0.235198327995255
EBF4	0.870691820804124	0.175588433294333	null	0.30443697998622304	0.44544871618681	null	0.837041252776102	0.761433950258664	0.9697482979863641	0.933485991800768
EBI3	0.612514530068867	0.455155801431862	0.862997846540701	0.8864701031683608	0.10531366535850098	null	0.8749809141208058	0.870595118154823	0.20209715985036605	0.9742200901054929
EBLN1	0.7305147539042951	0.633129839869862	null	0.43503812242257106	0.556379403527599	null	null	null	0.18549713760303502	0.279257065313806
EBLN2	0.6014424183954	null	null	0.8947676908169301	0.785822138623606	0.538822994692426	null	0.572149191518987	0.341450561748984	null
EBNA1BP2	0.789727514801734	0.903867796798813	null	0.751365779535241	0.600927982450375	0.433983334011291	0.657236797574504	0.31532059000070195	0.6201444485524561	null
EBPL	0.893533618126494	0.107631246404624	0.562393901815053	0.241797141721031	0.0898529034410964	0.7232222928586909	0.562393901815053	0.227457497098621	0.469637174001752	0.548374211208646
ECD	0.6705905826402889	null	0.570078078048193	0.62391521431618	0.406697020406854	0.7211350409527529	0.636033409524491	0.9285640408578419	0.764019290284513	0.43161126521402293
ECE1	0.610026973610266	0.6933278906496211	0.123799291285931	0.10532027506678698	0.40888705962496	0.0050910874778571395	0.0615719006061395	0.0352961713340008	0.868558737534313	0.0088501480510601
ECE2	0.8581904801944642	0.542733057011137	0.9745978847330551	0.111406086545437	0.7979150998345579	0.7363016568905841	0.8942074737874809	0.9131711109675859	0.52349777748745	null
ECEL1	0.27618940226027505	0.775168571808528	0.057085162637355004	0.5834577829276801	0.19728394587626996	0.150907975940574	0.10341794470870899	0.19599541355409	0.9887236812033621	0.26456517601772894
ECH1	0.922547570448063	0.13638338973511302	0.202341682296877	0.903982896764068	0.500607537709765	0.333970473162481	null	null	0.166506559119099	null
ECHDC1	0.517388065955306	0.127876795116879	0.5986444121886729	0.0425312552185948	0.369439537404694	null	0.55139987248911	0.0915336979147264	0.180037754866203	0.0213958221234294
ECHDC2	0.146030850962944	0.12198372376853998	0.274330865825321	0.25055918887088396	0.20246563451100502	0.239342345943784	0.30624944904825896	0.389907841711704	null	0.37893171938310294
ECHDC3	0.897747564024081	0.842663754640521	0.9262088799249759	0.818404955509937	0.9091540370880992	0.5698948756348421	0.788622272572655	0.992880932844891	0.7506029792812379	0.9183561124641791
ECHS1	0.432742393523687	0.99962265385602	0.902774427778338	0.7682055316389459	0.31167188568867304	null	0.636954874051224	0.130337273269238	0.556219885633099	0.513330472695178
ECI1	0.325614988221526	0.40830652186708205	0.37730063235442696	0.8705732448124759	0.759791245859425	0.5596815105466639	0.361979444746591	0.884204200022241	0.29789914705730497	null
ECI2	0.826290208052175	null	0.252281382117561	0.76930715112462	0.739581610568994	0.53078448839714	0.0573531100733405	0.2055286652435	0.5556229141907171	null
ECM1	0.0455138303952891	0.899862625015096	0.77714535405559	0.5749547811405761	0.5451743395401	0.747097616241902	0.21294353765526802	0.175632181881099	0.12705261722845201	null
ECM2	0.587923894732884	null	0.305840866213182	0.355471246111292	0.277566053801361	0.756982940251302	null	0.372916235719276	0.40686127508584097	null
ECPAS	0.8337371466442929	0.28408774882215304	0.6765753364450251	0.87176699457231	0.789320738492962	0.48985201328107	0.6765753364450251	0.685985290395578	0.609128233504158	0.34064117329121796
ECSCR	0.12055135684938699	null	0.248007349996527	0.554022964449951	0.7206188333403599	null	null	null	0.175984462737161	0.203287699789188
ECSIT	0.693102214948747	null	0.848264256455037	0.654978650855939	0.424487539768613	0.45274687989221507	0.7889670299207309	0.72602104157686	0.33312227343973	0.563951119571293
ECT2	0.62353752170467	0.944398585469048	0.0580774343796412	0.7104281219615641	0.194453487122395	0.943068358164053	0.0580774343796412	0.372778404756981	0.634175946973584	0.9238394751984499
ECT2L	0.0920122275897652	null	0.8931699038457241	0.298301107988886	0.411310303822057	0.5799463412642211	null	0.106459738958607	0.581317827987985	0.0730804553471168
EDAR	0.9084572597935151	0.977569086840235	0.7827586305730799	0.21698012532963298	0.6090024089677429	0.9553975358474509	0.7827586305730799	0.6258658258883011	0.46404410156726	0.989535154382706
EDARADD	0.933878892721843	0.48230575564079403	0.8114475157359721	0.686279906003593	0.0402271406795033	null	0.8152024712930551	0.9676144428867192	0.068767530286623	0.21430389403208
EDC3	0.437843082284386	null	0.82993665548726	0.207210084117968	0.44431132014465397	null	0.590443460972025	0.0515021893136646	0.20594736598119698	0.331962236857458
EDC4	0.0171405344010166	null	0.19723482032363102	0.306995000479058	0.962322900230674	null	0.0516369876673696	0.8108668553299878	0.6485732237935329	null
EDDM13	0.713654126120296	null	null	null	0.6172159641238921	null	0.857123892792232	0.48827727428382894	0.5241165496717279	null
EDDM3A	0.912686285790839	0.385468204859249	null	0.5777945898623449	0.118212012985994	null	0.100177738030849	0.901307421001511	0.5389082455711109	0.89294551990198
EDDM3B	0.140309012992706	0.14670339780788502	null	0.17351300943547301	0.161552179104117	0.477445066447377	0.152433495639383	0.6510148180944411	0.5659169194144821	0.41359148519812705
EDEM1	0.527318170357742	0.8708197983244291	0.9135142169123921	0.772690913586718	0.9933394460542969	0.98621263819111	0.9897264110983279	0.724557020883728	0.963342535882389	null
EDEM2	0.5673364767171689	0.89959869068626	0.406876983580326	0.724014636877532	0.6648652303457321	0.14696770800373002	0.406876983580326	0.10427486261688901	0.615684413018169	0.267629797559859
EDEM3	0.267512697404495	0.11902282738162599	0.709864131675626	0.18495972530968102	0.30128549364859997	0.391667094676674	0.5654325751797579	0.133231311822458	0.0447280932296852	0.0366396919794498
EDF1	0.187351388626151	0.141446127531917	0.953054105696794	0.871069407271775	0.7183560843691629	null	0.901239203032357	0.710722002284216	0.908370109442771	0.977105831370867
EDIL3	0.5760361235685411	0.8186311487613571	0.965008835631425	0.31014094284819504	0.665640529562669	0.8311139727189079	0.945540804132355	0.0172624126341594	0.248375739016582	null
EDN1	0.8129398075672389	0.0725307814140758	0.2910749738860611	0.376240285470515	0.6145332037362761	null	0.983574716042343	0.920136529861928	0.548059666000888	0.529707357774586
EDN2	0.0488569742046521	0.39056737356473403	0.159238726656349	0.638701832969359	0.46485835182890295	0.652275174984002	0.0992180888949151	0.16978862256671398	0.14573434216684802	0.460017996176674
EDN3	0.922241092477132	0.5530971826788871	0.658363188494625	0.9921226594430951	0.850053966884081	null	0.7126970179244458	0.597964875364038	0.0189285029385858	0.85251839393924
EDNRA	0.676706078759125	0.82199418283592	0.48683029676640205	0.0102646698495807	0.854417432316357	null	0.48683029676640205	0.744130037071408	0.6348206811888341	0.631903625522133
EDNRB	0.342954112432626	0.6957164881911729	0.37379926848601797	0.0389560995829012	0.844834061886141	0.599455917497793	0.546570285742323	0.22098155357873303	0.60195847387935	null
EDRF1	0.9309207819420141	null	0.924716503978286	0.936832909695542	0.0130678732817124	0.0166499514967672	0.39646660039261206	0.7275789159929019	0.6616369168387929	null
EEA1	0.499816452730036	null	0.879501088339562	0.0581759673279747	0.573061646175284	0.0044440859124979	0.879501088339562	0.287706291974969	0.7955264734666591	0.88193586604745
EED	0.39010024930460707	0.527615557314894	0.39316811318155	0.13934836424145003	0.41516389708435997	null	0.387322013581757	0.181274547644126	0.0158181115146382	0.11760694696738198
EEF1A1	0.253669946066983	0.676690576098159	0.725210529362874	0.658927893748376	0.213130132583482	0.197095918517978	0.28082052836387894	0.886501822788137	0.7533334055293169	null
EEF1A2	0.219354711807441	0.24351134052243104	null	0.862265367026441	0.0340596833938174	null	0.11992364120970299	0.37925543613530205	0.871252750577855	0.0276954872253941
EEF1AKMT1	0.5206942264295129	0.308157876298592	0.26215096163984697	0.38520228833309206	0.9434988550563941	null	0.7978393565481341	0.0676485463543486	0.16184964219121398	0.21112589069963197
EEF1AKMT2	0.388143255062105	null	0.300147932792372	0.196103540834756	0.8501892050920941	0.6125211325480749	0.553273314846141	0.545656295449505	0.00244316613532025	0.6041801138025059
EEF1AKMT3	0.44018822862874896	null	0.262160758995425	0.290660174058257	0.561142417888006	null	0.311311861892602	0.450347057493386	0.864338611028447	null
EEF1AKMT4	0.0128178206536143	null	null	null	0.759674383656254	null	null	null	0.942297478760277	null
EEF1AKMT4-ECE2	null	null	null	null	0.9103465443283969	0.7363016568905841	null	null	0.594271613738115	null
EEF1B2	0.649860863338227	0.24744990909495201	null	null	0.0866505109192452	null	null	null	0.7686437903691429	null
EEF1D	0.592616463579499	null	0.505604863737926	0.97478120952351	0.35643801381500395	0.279500195263769	null	null	0.0962741437931889	null
EEF1E1	0.912581708426905	null	0.8377165481419592	0.776019164437149	0.4131289531755561	null	0.8504916663064159	0.9526068839479759	0.264484232112961	0.854231758382223
EEF1E1-BLOC1S5	null	null	null	null	0.37898671015784596	null	null	null	0.6631712302724	0.854231758382223
EEF1G	0.279583866906098	0.25513658811192	0.449201734320976	0.768060129695907	0.041899067970675004	null	0.290322730821585	null	0.26912600892295496	null
EEF2	0.617498612782855	0.728814709229524	null	null	0.7888357282896079	0.521682498622005	0.264188706096557	0.621278274841078	0.732767920131336	0.7652768109425471
EEF2K	0.0607987328473585	null	0.8678212917187521	0.5982795783800811	0.0585664274939313	0.900873436074065	null	null	0.30352184934318605	0.9844323273080521
EEF2KMT	0.509969353400084	null	null	0.116648898037723	0.884229833868516	null	null	0.394766333238559	0.18919615724661898	0.6905774237860289
EEFSEC	0.8568726616314251	0.34573566861787997	null	0.330926742198716	0.580308039660811	0.505388462840243	0.328688442192568	0.6794338701136989	0.029375792394012994	null
EEPD1	0.271196597852561	0.900208614732386	0.132928925465875	0.37114508417066	0.741849380005751	0.773558887989652	0.0187479889987419	0.0869222945571293	0.24760526029616697	0.127375686945867
EFCAB1	0.262389633059808	0.186959445513096	0.171355012926165	0.7057717913520871	0.6734288506454089	null	0.171355012926165	0.475948339230199	0.9975606130045991	0.125811789429781
EFCAB10	0.0514715418165078	null	0.5548075181638139	0.132061434464676	0.294792315506646	null	0.280231837338169	0.8632688059730992	0.7345048281265809	0.35675604556026896
EFCAB11	0.0853316474847543	null	null	null	0.309490386336842	0.611990338282381	0.0120272237888492	0.27990142370792703	0.500006455072308	null
EFCAB12	0.9400003438946422	0.799255169637199	0.7324050780716999	0.38169047978924797	0.957509102874598	0.22941490024004899	0.7323480252761729	0.8446664906945179	0.9708847079038649	0.534338657830516
EFCAB13	0.9800466610835141	0.974412671556227	0.8052926326200451	0.922081614204904	0.481858969723868	0.0965586102735077	0.8375091393931401	0.29559524724593395	0.319344403110595	null
EFCAB14	0.0595711021482894	null	0.22094416181066098	0.621338977793859	0.0580667575593444	0.470947243434074	0.19929013429152698	0.7313758372759399	0.49759700693164	0.970483832853242
EFCAB2	0.19163650636203602	0.664443419452397	null	0.305159212295422	0.7659103089999599	0.20095129130793501	0.030327801548142998	0.0462953987137599	0.0810438385168268	null
EFCAB3	0.11081171057607	0.314406341984401	null	0.9487398002342221	0.32893155202892105	0.859877099760865	null	0.9132434830814921	0.312795327622581	0.249814325828284
EFCAB5	0.9737048798057609	null	null	0.5477818209106711	0.6562813562564139	0.158678125924828	0.8063969487309749	0.88901201040209	0.9636936498357329	null
EFCAB6	0.115926691245973	null	0.158157732201538	0.273230915675908	0.677517333600903	0.156432111485529	0.124523718419767	0.0842835670453264	0.29988222339383697	0.993305696832834
EFCAB7	0.594210838165597	0.532498083499619	null	0.0841139007982973	0.540214877944198	null	0.959402089587923	0.9285589134072241	0.990981028165385	null
EFCAB8	0.665319152504795	0.175615854860699	null	0.24425463189728	0.51382413713102	0.78743656492165	null	0.6084501077928579	0.81653885385137	null
EFCAB9	0.29295380521041997	0.944478745636802	null	0.9034202344625559	0.27823547130321197	null	null	0.725464634230372	0.130924355320729	0.8369833437928921
EFCC1	0.86243732784171	0.8872963656509749	0.974537476688182	0.9729786240903531	0.9938441274483721	null	0.978700404716401	0.0028650254003670396	0.30185694994022494	0.8393223365292131
EFEMP1	0.0489958499652996	0.649392470021735	0.0392162274564665	0.165681721579052	0.259654926683548	0.407545987497134	0.0399972708760825	0.0406542742064888	0.0812940929464343	0.113683951346387
EFEMP2	0.552387393008725	null	0.155655587167788	0.0986122440315872	0.367443972716128	0.37937172887218396	0.152396057765027	0.08736365631854	0.0245514396662621	0.84178546623621
EFHB	0.048522055763353	0.5751920207881761	0.686519338793695	0.460111797990546	0.427428684570165	0.35828583802911795	0.20090497699351395	0.7700696746699391	0.268876475929894	0.318880578585107
EFHC1	0.44009283520726705	null	0.592260943071644	0.318417996146688	0.806927525335397	0.7497066945574509	0.648502542156589	0.5518750447509829	0.0919237991801485	0.32205738648578097
EFHD1	0.612433664692745	0.348763174279093	0.8623803967418051	0.6411330320154061	0.617112711856412	0.32805935846667605	null	0.37045050292408704	0.248008268394957	null
EFHD2	0.0371162738291337	0.885301681364879	0.912956918921009	0.789277811184353	0.7692383971007142	null	0.73633053661746	0.8408471585470959	0.10981747415478	0.6405370833341999
EFL1	0.178338237021388	0.730240512492677	null	null	0.762544740250375	0.587749059653941	0.40581843728870504	0.37779440936991	0.315946799933169	0.9194459321752679
EFNA1	0.22066616887408103	null	0.61103072495177	0.7809658610473209	0.69313888929093	0.38300270497790595	0.31144789065003997	0.7167115593920559	0.8407717148967301	0.668125771080822
EFNA2	0.227895757519245	0.0767892280826568	0.215943127638149	0.5498464148251899	0.114203052513029	0.154590076821138	0.4773522298443221	0.0228797311347546	0.774471872348693	0.11904062065445199
EFNA3	0.280217276350799	0.875523331835739	0.826075891990863	0.9483145810900071	0.456909259815199	0.565663847470301	null	null	0.17218004595905803	null
EFNA4	0.7334745965091479	null	0.633854382251427	0.937753891997496	0.17171885023795802	0.0851621879401743	null	null	0.465958525431849	null
EFNA5	0.537562156858252	0.6028502321011789	0.694860296683472	0.96916676596688	0.476777951019514	0.476777951019514	0.6527155846401109	0.5360225821796211	null	0.767540801333945
EFNB2	0.0924974645499096	0.9149813285473679	0.167734660482332	0.17318381516637502	0.290063080116229	null	0.16217378413261702	0.0130893210610032	0.9025009107832891	0.000383061822512243
EFNB3	0.0968139690012604	0.8849351857478471	0.066794580591681	0.880052165077269	0.136732008683709	0.0400180327552688	0.076828037057317	0.0528431885030514	0.0593057102137342	0.998249048442923
EFR3A	0.9702818967542242	0.936273792182419	0.0760751210909933	0.560225399490388	0.9494383254393249	0.7432219917814701	0.509555442377404	0.6023331014457421	0.501719924083185	0.576842762295273
EFR3B	0.0440226536382965	0.6567369640881059	0.0798696573469407	0.0663289167781973	0.7417563455830909	0.42845325625994707	0.0809110090140726	0.0294966202535056	0.223417544939963	0.161857918860138
EFS	0.500369369191338	null	0.00995908396663192	0.7889008316342859	0.10614075700222	null	0.00995908396663192	0.614286818438647	0.687451250784304	0.5020977296473821
EFTUD2	0.11829600248581999	null	0.40673941271505604	0.463905190424618	0.8334028264242691	0.32773501073076194	0.275613249681264	0.35893358651564394	0.8409079594758501	null
EGF	0.479832024912766	0.0053106526593607	0.739454131332425	0.6131582710570179	0.8932650382935491	0.35989468505106703	0.414857261587758	0.42181308444995397	0.824009085990289	0.6346565050030091
EGFL7	0.679653994110872	0.5310661743024829	0.8241272818211051	0.47595513348001794	0.640791897686984	0.9662359736596731	0.7655775509676831	0.5502883998849101	0.960477041681109	null
EGFL8	0.94114809785947	null	null	0.9584791636233421	0.48148674928116203	0.418341818065421	0.9397818346638991	0.670160119217552	0.925490457517256	null
EGFLAM	0.15077025765096	null	0.6325709427001961	0.393296299739034	0.102589548511664	0.85544257352	0.841595452433126	0.355520098944154	0.8681282306883229	0.356038492695227
EGFR	0.183544524264935	0.267090861181913	0.450156826942546	0.842055479408876	0.974938591043465	0.9556648077682459	0.20803676761898102	0.265156002274346	0.0145096157148981	0.301486802786753
EGLN1	0.852889786422678	0.873810171809571	0.380883325575022	0.47409086148390206	0.47224974703427797	null	null	null	0.628545677322031	null
EGLN2	0.876885910910893	null	0.39226117603500205	0.6908438512272149	0.30416369782363395	0.916615541914304	0.44825537649961605	0.936895173696519	0.36496779859285206	null
EGLN3	0.8766190919428579	0.261643884518073	0.6244776036415021	0.8135114483036541	0.23534235133653397	null	0.27852932951405	0.378472093118734	0.922226424163778	0.765732571981754
EGR1	0.930556299831846	0.283159688763529	0.621816446165667	0.397825798702695	0.560305544611356	null	0.44622825751126705	0.246114115840112	0.22470299845653602	0.20715592264998897
EGR2	0.3765297424436121	0.0617165413880552	0.510881034382044	0.19956863773167302	0.717103231250506	null	0.0358237401199464	0.403636545938045	0.10431229191215	0.513167061544533
EGR3	0.428041132594742	0.7336333701304771	0.44232449382847794	0.240721607715742	null	null	0.34229520668124797	0.308996505631239	0.34602336199115097	null
EGR4	0.40056984996633294	0.561349373983445	0.40451561289054205	0.474040018194268	0.606165340466962	0.46186743560479	0.40323998720382104	0.27821439787280605	0.724201697947017	0.43644395986049506
EHBP1	0.943324894597892	null	0.6147631814161291	0.558262495233894	0.14897704972972597	0.15259131390608302	null	0.541514118129346	0.3960577081278	0.9140821895517701
EHBP1L1	0.612296267136359	0.143832485843025	null	0.7084902623047359	0.33730316542907596	0.9528320748493341	0.8841594496806641	0.402908728985866	0.914853561448798	0.437546969190562
EHD1	0.0733872214210438	0.46128048815337397	0.827228401224761	0.24318289534572102	0.0405017045655425	0.116476440197904	0.179932361018686	0.453723008891418	0.49862805019283796	0.36823735787727296
EHD2	0.00982023273157839	0.491924032598293	0.465492322547445	0.8166370350018052	0.15791149938276502	0.75477677242852	0.444479188421478	0.0670195400661924	0.770428687481049	null
EHD3	0.9762153028874999	0.229201451457382	0.9261266201415709	0.924950198945764	0.188215093705488	0.33235042751139504	0.922978742246562	0.676806805507842	0.612912119854559	0.565575716059959
EHD4	0.634651268245524	null	0.566499635096755	0.35807840424440707	0.33861841406469395	0.31830250079649103	0.5888310857204531	0.0821872692346272	0.632929628571482	0.00716453149931962
EHF	0.458807925178335	0.18819291313787098	0.45487569240506	0.348347000319528	0.553748087625319	null	0.111415789352831	0.0760923294960781	0.851755075286373	0.18180506979191396
EHHADH	0.19624785063718503	null	null	0.855358188453445	0.9969119905974481	0.978011069722587	null	0.236213484899185	0.3597564988077921	0.18618140405097
EHMT1	0.377014521672989	null	0.823742098749808	0.6624148733309421	0.533162579805463	0.8483882356697591	0.612574495752424	0.37093249719680493	0.39987606768661105	null
EHMT2	null	null	0.801020787159969	0.5011361538806	0.45619960003107796	0.38000551573830393	0.360083819047301	0.351803730487987	0.15939241770916	null
EI24	0.202121977433988	null	0.244020335601102	0.12940657234041303	0.594253379775349	0.5445015483960429	0.244020335601102	0.39013936707961105	0.587482496315099	null
EID1	0.6303185921194351	null	0.779464392762948	0.7659426898883891	0.358063777782536	null	0.74051658643178	0.757455362355282	0.865761472289589	null
EID2	0.0386444827524692	0.600445440675206	0.0155921063426282	0.5833429859615071	0.314735693024463	null	0.0155921063426282	0.18999063585450898	0.12944675689472698	0.448394538584745
EID2B	0.224406656116805	0.849584964302116	0.18194360446732602	0.693128402796699	0.27640064504129497	null	null	0.41927261153806605	0.606071325814992	null
EID3	0.138757253899793	null	0.13870302170589902	0.0282838335284488	0.351808609103432	0.618245966799403	0.112865658856906	0.0661452913406139	0.0901537232408292	null
EIF1	0.37354963126653606	0.7472225508062691	0.18870760889544602	0.24423016075364198	null	0.0263260960851268	0.21382261173049902	0.34838807269088895	0.37805612784431203	0.282864526702968
EIF1AD	0.334169183024463	0.31737295749229805	0.537368594489492	0.40991573844981105	0.27706345410803496	null	0.662192144692794	0.28884055417259996	null	null
EIF1B	0.6829779892065129	0.643807351457533	0.748700556359141	0.716151714133419	null	null	0.7860463468392299	0.8467269157154809	0.000263307377531552	null
EIF2A	0.5084630537811571	null	0.37287354027885206	0.8282828944898578	0.9094783298314641	0.49898694692875495	0.988501268656496	0.664709059022305	0.721916970074677	null
EIF2AK1	0.605823337275144	null	0.283425431152103	0.6873727345866701	0.6704227690040581	0.41016751277502594	0.21221473319571696	0.18765094607671498	0.9261101331897409	0.107357146234385
EIF2AK2	0.479283603196406	null	0.676923946350269	0.548338887402874	0.49557592662350297	null	0.44760738257576704	0.366870403935077	0.79286748037678	0.606367664986789
EIF2AK3	0.903053095857703	null	0.33727062435443395	0.0255023546596154	0.12412944741199	null	0.633220176036144	0.644174695939319	0.117572007677039	0.23375337085915499
EIF2AK4	0.100479651074482	0.88642766362766	0.78217158906833	0.34594174817570594	0.875275556248557	0.9162041913726121	0.6612732365101489	0.586092649514858	0.0157297971399302	0.45821154522319
EIF2B1	0.41302553496465993	null	0.462464560572656	0.46900610830014205	0.0140944726739511	0.0327926468777496	0.26969772454811997	0.284573364629823	0.8313663023430792	null
EIF2B2	0.509489827297141	null	0.558835616729349	0.475244255574547	0.981451524367043	0.9782999760567289	0.87049607027545	0.72614402610034	0.9453631077037958	0.180742518541055
EIF2B3	0.6086414915625461	0.8564050539428729	0.757720265976848	0.798185563642408	0.381919138007553	0.34175364081109494	0.673570616632625	0.0025509341167576603	0.527632908690527	0.00123371726573018
EIF2B4	0.73348766572631	null	null	0.887536813178693	0.4167249612178521	0.10726345165151802	0.7502764120551411	0.810521544535122	0.5603023569796539	null
EIF2B5	0.43411570565484203	0.340884712973423	0.565476429279537	0.22144092782173	0.308846014347499	0.31158476962715503	0.168177092977472	0.28510539929040996	0.607769090447328	0.6021042453169929
EIF2D	0.29921565352840995	null	0.18156851232377105	0.46404210409951	0.0024271127549100303	0.26253800586028503	0.0356761717192693	0.262891271717486	0.34310097317403004	0.38121931687368604
EIF2S1	0.7606091768460359	0.8629906136283649	0.596075041165578	0.7021913604408421	0.5220141794318249	null	0.561421087070323	0.926273580478646	0.6068760374585389	null
EIF2S2	0.6932735094279731	0.0888431384380997	0.8703713690921709	0.7425092496684009	0.811675480911246	null	0.8703713690921709	0.673633091804083	0.44156376080730997	0.7676544116925791
EIF2S3B	0.37486360962940707	0.902630630278593	null	0.273894665072062	0.256075626465998	0.307788365536214	0.38219152326481604	0.471988170896312	0.47915235817562796	0.501747034991584
EIF3A	0.8455477078518849	null	0.589797279914986	0.48663291380398704	0.656098996937691	null	0.530493374415001	0.4994717713646021	0.35009248535431897	0.45695095813810704
EIF3B	0.898919161595241	0.42194458884652897	0.5165759572884591	0.00481915954106149	0.39467519673314005	null	0.13302279577648699	0.298745670848594	0.5737519339253461	null
EIF3C	null	0.420038111326158	null	null	0.5342119054146189	null	null	null	0.289127421484019	null
EIF3CL	null	null	null	0.183960011076475	null	null	null	null	null	null
EIF3D	0.799055367635574	0.31046489688409495	0.970853050667173	0.857110834773369	0.35135885753153	null	0.9160652709642879	0.963252716495062	0.706736926498043	0.9105988334636949
EIF3E	0.754185780296088	0.44605635121677295	0.9134145009108009	0.19979253768043698	0.17734130630179398	null	null	null	0.867871532679114	0.628029652327676
EIF3F	0.8590157759454301	0.7503793020789279	0.767217627737933	0.7945844686021751	0.760781727191689	0.8872487456891529	null	0.829941424515327	0.9345399549597341	0.409686131556267
EIF3G	0.7414919533362291	null	0.87444310929218	0.653364176433319	0.29079347828687	null	0.7194868672147701	0.6523811504597211	0.484030056709319	0.677500233002257
EIF3H	0.969909014820928	0.513118627164766	0.48299439145078704	0.7096093625857891	0.43526885318689895	0.62520351314556	0.241616993641985	0.877836680846764	0.159442963900412	null
EIF3I	0.274000897683836	0.560899102596429	null	0.6023566812227751	0.0494501180467453	null	0.9985501985709929	0.908957303352804	0.0210667607646839	null
EIF3J	0.643085084124216	null	null	null	0.729944453402683	null	0.655585252520624	0.7753020799849251	0.503776621980424	0.644408183784511
EIF3K	0.0670087217183468	0.0290159789426441	0.32635678663643897	0.6867047659653079	0.475866604673628	null	0.33682600826549103	0.5443192092247849	0.585347845697312	0.7245390128073008
EIF3L	0.981577712069124	null	0.30191350677651196	0.212239417965151	0.987164450142717	null	0.858437151925623	0.988759357606725	0.129627055185297	null
EIF3M	0.186498120161613	null	0.9969861918930579	0.9963381392584371	0.844095357736939	0.7750239921641691	0.995629232216285	0.981897922087655	0.8252469200742439	0.99992410447714
EIF4A1	0.7511109039771781	null	null	null	0.785071023659641	null	0.8780290366253292	0.987701880705246	0.943984710928857	null
EIF4A2	0.6621477286662281	null	null	null	0.8084195844557379	null	0.758731800673922	0.0437848167386219	0.5161974162453851	null
EIF4A3	0.823903012021751	0.0856101073893136	0.0383842062092392	0.277331426410329	0.429104060204941	null	0.303720812219212	0.0710222128815715	0.430730214659678	0.784498372521477
EIF4B	0.277957442679523	null	0.64100633092097	0.830476164227432	0.35595552217914594	null	0.5547249757615289	0.7389508577925848	0.482027758051359	0.259297220716707
EIF4E	0.5293082609873859	0.8881154349450301	0.920189091754886	0.613114316313189	0.378794736836537	0.579157924606608	0.362125336727949	0.422869117164858	null	null
EIF4E1B	0.320993972339911	null	null	null	0.8668162281164509	null	0.8557234039100559	0.805290299815325	0.222046567888392	0.9777559136933349
EIF4E2	0.9332249510371371	null	0.160792984792086	0.344485251319461	0.384539834683687	null	0.873503071200844	0.928937288416296	0.312633426312216	0.21987019507013
EIF4E3	0.63766795310397	null	0.826344314554335	0.339572361236091	0.6725989577070899	null	0.127781656901745	0.127781656901745	0.466681377792074	null
EIF4EBP1	0.170822993779821	0.80345031172469	0.5376299024471071	0.7264553211093271	0.0326732488014074	0.0230398622396017	0.5376299024471071	0.615584152723943	0.04485661638675599	0.312363726828125
EIF4EBP2	0.201380174270216	0.0528926623467523	0.933405403047771	0.12532331600674199	0.63016254266585	null	0.933405403047771	0.9469018399128571	0.6803237326400511	0.7394699965622181
EIF4EBP3	0.899985398191098	null	0.6903017153305361	0.125850638269873	0.6977667076351499	null	0.906065078576131	0.906065078576131	0.9384364070046279	null
EIF4ENIF1	0.880946255244982	null	null	0.323445498006099	0.9605869817836971	null	null	null	0.0184869581728143	null
EIF4G1	0.086392690204407	null	0.302659573942755	0.20802451545253303	0.399073995418043	0.00476386333630585	0.327091856962639	0.123347351813841	0.222225682350898	0.15953742451442499
EIF4G2	0.877614198806553	null	0.18337656969566302	0.717626860917248	0.833232580935654	null	0.8619961812365329	0.8773024953051222	0.7694432990295541	0.29390514232862397
EIF4G3	0.447149874609933	0.55169086468424	0.0431260588197986	0.986403067853307	0.792690931556687	null	0.021202792306354	0.8404173598024599	0.8688541495382599	0.46645742270633506
EIF4H	0.25779071187272	0.22630530716329197	0.383760570934674	0.80753874057111	0.8945007167573	0.172590711361396	0.5992279954340489	0.461130691072796	0.890866176640692	0.29529246141736704
EIF5	0.82051382331737	0.973721818863842	null	null	0.561391044998834	null	0.946280987954277	0.978476303760842	0.9012175499907221	0.758810060709674
EIF5A	0.503910569071661	null	0.34583196434106794	0.17184015925501503	0.5634936548935289	null	null	null	null	0.25797938020317895
EIF5A2	0.907641061642041	0.29122283772064506	0.035335219914977005	0.145158635654116	0.330549466472249	null	0.0645202459486724	0.497684949210924	null	0.0367609653636596
EIF5AL1	0.27854116171305	0.23281420999065303	null	null	0.5336334561509939	null	0.9111913562799371	0.447626239247591	0.169824303970392	0.304631510398018
EIF5B	0.673755260049952	null	null	0.58707138305641	0.131540687302618	null	0.556689476104421	0.443624968552646	0.0435006465039151	null
EIF6	0.17193347723565303	null	0.0022882762628148	0.0039767448996100895	0.00153613162973532	0.34276527698888304	0.00234783591242227	0.00163580652966855	null	null
EIPR1	0.481721393387878	0.7637877352520029	0.259713697232286	0.27109546885132896	0.41014992210015105	null	0.963696153890961	0.25703209257471	0.259764556152816	0.673194568032535
ELAC1	0.703190539860445	null	0.42274780652252597	0.636949009743621	0.37117026050784296	null	0.577774074012215	0.577774074012215	0.294616654668302	0.42778638537051
ELAC2	0.72582448306395	null	0.169843097483888	0.308715019952312	0.213283965656225	0.8593031875365809	0.169843097483888	0.319960170078748	0.8398099732475659	0.282912513403164
ELANE	0.28735175806407803	0.915199720853184	0.64881880627269	0.6450951377476271	0.7223761541711791	0.5680552707792321	null	null	0.0502670728782439	0.39108138163879497
ELAVL1	0.41425364882817206	0.0202139075878524	0.792796566335556	0.922983330383816	0.920859364827817	0.0721910278256399	0.531703157447526	0.5502343299045429	0.96687246854116	0.10428206236893901
ELAVL2	0.0684492390267148	0.872285133081799	0.614363190271236	0.14432448315722898	0.19755401207032103	null	0.0939577217530611	0.0394021117322789	0.0484223557641632	0.835423226313335
ELAVL3	0.23634545748000899	0.860054032217974	0.664864001959859	0.624073987245882	0.0201774201171131	null	0.22542866735769898	0.518687882916581	0.8862141245141021	null
ELAVL4	0.5613524173615141	0.921432957002652	0.11764433635041001	0.0676857099770825	0.8439002411482599	null	0.8902301855131541	0.799968464149883	0.43131909574879707	0.426532878447916
ELF1	0.233765943052738	0.3905406029202221	0.642185441634924	0.494804532685115	0.0609847408400577	0.20689488006564397	0.128874607058862	0.440669378110897	0.300299513275843	null
ELF2	0.6977593702990671	0.8283438116702678	0.74575941900415	0.800347161519456	0.5176169689705751	null	0.9764381195158329	0.744307731728759	0.989862261533898	0.44403242597534
ELF3	0.796886780414678	0.480171650928618	0.157217076231559	0.263406133542279	0.9784181420073891	null	0.13739562550350098	0.0940575342867114	0.171410048518492	null
ELF5	0.8591736458164508	0.959326400745807	0.7386425059846871	0.45567596841713204	0.0978774913982037	null	null	0.9835635850968208	0.122967959973658	0.417750288788123
ELFN1	0.40831235944551797	0.17974460516734803	0.591073919062124	0.275691156558784	0.13915100978992903	null	0.41198509892136	0.7578976239689841	0.7417219809503101	0.0954398408032617
ELFN2	null	null	0.3753899497277571	0.22397158749922	0.55807095496633	null	0.523490653878642	0.35607074940914296	0.9695133565582851	0.60062736493312
ELK3	0.0512046568020601	0.0591966092681278	0.00567314506096339	0.00255099915489509	0.41494021051037794	null	0.00620218568328934	0.00617126608993557	0.790356418074312	0.0320601370293622
ELK4	0.862681355933374	null	0.9082425003949829	0.669461390913793	0.277243025599468	null	0.9082425003949829	0.641531822577454	0.020472963760372	0.0873219861861368
ELL	0.0389026109855177	null	0.35780047769718604	0.995133226123229	0.770984249849768	null	0.6216712841793559	0.8616769996125769	0.948244633816894	0.5567061589902839
ELL2	0.87418467282628	0.430038750853945	0.5851645620679901	0.604734854256545	0.662168802213646	null	0.7779652556588629	0.9000198695243878	0.303874091895391	0.626390059463698
ELL3	0.0759566772222942	null	null	null	0.514399747043343	null	0.21765469670106102	0.452315874822849	0.244033753790642	null
ELMO1	0.27158712055804	0.680864027389466	0.23962619810253102	0.12400301451171601	0.18068582634170802	0.0794850605491678	0.24316323300582302	0.3949502431060611	0.633307300373428	0.621140436556881
ELMO2	0.736775377937548	null	0.0791189326832193	0.7368876756216879	0.185763947344249	null	0.616744002300706	0.9162562744634091	0.514970912330981	0.17408162337937302
ELMO3	0.433956967736948	0.23483740121574104	0.000476457322374113	0.453862605580119	0.8504572032738921	0.337952476714927	0.000331251432969415	0.540699086854114	0.969960176725547	null
ELMOD1	0.22839168132274199	0.881205109622358	0.31190496104529997	0.6881774676549129	0.0471682048640572	null	0.228201788641276	0.206815799513939	0.171338343114447	0.22511403619528503
ELMOD2	0.49197507268156	0.947920245100705	0.483396274037184	0.3698359858483689	0.23626281750039899	null	0.483396274037184	0.392616107304429	0.0638690178939619	0.477592838066078
ELMOD3	0.6110433368462961	0.30875440400708504	0.20437124925759803	0.368327911315007	0.532551241642145	null	0.38742069779158295	0.466017333267818	0.0974682883186713	0.29181277067065603
ELMSAN1	0.917051984821172	null	0.44448525849125897	0.614008187829905	0.474699355548645	0.000873043094649084	0.0689958883091565	0.445905275018062	0.8825530377173809	0.678374113403721
ELN	0.511163360357393	0.414908734532372	0.483264249688724	0.44175560162084104	0.8742381005827099	0.61296048903061	0.46635799701606495	0.11941718951412199	0.268909565323596	0.188994318821712
ELOA	null	null	0.119810666324651	0.480940781019554	0.11250522924966401	null	0.0271732444381666	0.0277374195543661	0.0376405801417201	null
ELOA2	0.816388764364301	null	null	0.96746621624006	0.146318409901331	0.9323802085638779	0.0521875427450806	0.324629727272307	0.17831726322133604	null
ELOA3	null	null	null	0.608326009759523	null	null	null	null	null	null
ELOB	0.75309635252606	null	null	null	0.8172757877287952	null	0.3370684617980281	0.0465021682264901	0.8235859646448951	null
ELOC	0.375234453431719	0.8012945873674101	null	null	0.28349295493322196	0.810486497155347	0.0493424600073229	0.0588323812562406	0.8296620643032651	0.0365685588641068
ELOF1	0.637455586876037	0.14171595532641298	0.589241957049853	0.352908590671421	0.821597080100075	null	0.47015362893216106	0.4423373211851429	0.401108081924462	0.43854802608524
ELOVL1	0.135061524574767	0.143774064377455	0.8996836416025642	0.8886594284663301	0.7686456182110051	null	0.41690802051029296	0.9067005884004972	0.660963501073313	0.6109111914865429
ELOVL2	0.8670392470798579	0.111890539423372	null	0.599752710324536	0.40866790235496403	0.545457778053425	0.214898878925053	0.7297131086107891	0.287138704882733	null
ELOVL3	0.18862986336167897	0.48574542899970596	0.744554697223712	0.7083590717193821	0.39318974495550496	null	0.783304642081807	0.435878604504108	0.046478653390463	0.387653115182891
ELOVL4	0.23621643629949696	0.401678384883335	0.27010160837922603	0.0381698855989612	0.21748238056897604	null	0.272184771321637	0.213841569162349	null	0.0426521494553997
ELOVL5	0.6743052240356	0.43615982064659203	0.281308669159441	0.621776974204162	0.969692946876918	0.925356943677717	0.5041499002623621	0.315021557513425	0.8959784043387871	0.44491765829700397
ELOVL6	0.45283064231564396	0.11074915819212901	0.33954282334951197	0.0875946670061458	null	null	0.625261046341043	0.7807707758273391	null	0.9721182641190891
ELOVL7	0.43165270228953795	0.5983416907151761	0.37413262222152793	0.601230461508092	0.589137138970294	null	0.39269181314859203	0.7867330738314441	0.28971414014450797	0.6534823598979761
ELP1	0.645780811863344	0.8884293281990779	0.843361302766512	0.29512276310537106	0.699738690201385	0.316321741937146	0.342544714032931	0.288655886608023	0.0545571564082593	0.0900119625491519
ELP2	0.39626407928759394	null	0.17159603877425902	0.955505384622343	0.975928135792959	0.6347108889549928	0.296580355479235	0.7315556855642751	0.13084001044411	null
ELP3	0.175610426424517	0.8778135366735269	0.24732251168864702	0.442957890998002	0.569950338872102	0.7654733956420459	0.250586940555199	0.37614405904358	0.278641127382856	0.800742106956772
ELP4	0.25626106520605196	null	null	0.00905984702134732	0.8902703923767971	0.963233100546917	0.36249731705555394	0.42567740105033897	0.826152431200085	0.938785446297995
ELP5	0.25895109720494897	null	0.294215575892618	0.484338152069606	0.112131634591277	0.8861752419791821	0.797510475128278	0.318787225991771	0.5031441730558011	null
ELP6	0.6279720821146091	0.134985062627556	0.441077558384516	0.587106141764515	0.891927612313632	0.0678974614763355	0.441077558384516	0.660179079018487	0.902265300196	0.8324228339592309
ELSPBP1	null	null	null	null	0.20469359921057	null	null	null	0.8036072660518401	null
EMB	0.16068788356015098	0.30350606927303003	0.382932544355718	0.630898779287544	0.946665394880886	0.781968938446528	0.26588585409654697	0.444962352317719	0.75017731905587	0.386204504525271
EMC1	null	null	0.7497458926236129	0.392892159363281	0.149457094034339	null	0.21821534061291	0.247939240892151	0.43122112453441297	0.29393002642007104
EMC10	0.0789891435845802	0.19608846042817	null	0.0380749592061919	0.236490729323689	0.751164663552432	0.486041449282484	0.0640454205967163	0.194629237642237	null
EMC2	0.7651023941257041	0.270900964494674	0.468333270193921	0.7172093862176159	0.7617453953564179	0.7814024594116991	0.256516718589215	0.26524161129992	null	0.178531472000481
EMC3	0.7292198612547379	null	null	null	0.832947970869989	0.9849143365386659	0.898123726630218	0.123562807685243	0.369000038245554	0.234471720659895
EMC4	0.217144665174095	null	0.37657371731822403	0.506649825718525	0.225888954874429	null	0.37657371731822403	0.506649825718525	0.437488328306133	0.49481428149038004
EMC6	0.7160911844690729	null	null	8.066815273211071e-05	null	null	0.276395592184156	0.195274668840158	0.0367818946348942	null
EMC7	0.20963623251708102	0.5631570383997171	null	null	0.5989118933300159	null	0.482055114498794	0.14713922828398301	0.110736066206767	0.639708564813656
EMC8	0.16251151874243	0.467780106389459	0.5026894738333729	0.801397279981806	0.728800751267125	null	0.8538028339942529	0.8878656187605121	0.597258804816667	null
EMC9	0.194467799581796	null	0.45991830177537607	0.8276167896935959	0.300234043845194	0.751102775190471	null	null	0.9941943332465771	0.6040594824563941
EMCN	0.9391510345401721	0.0627403494906165	null	0.8670803321682979	0.450882450251146	0.41265795444153003	0.654250034667496	0.5594045668353511	null	0.279333197358185
EME1	0.32167171493787	null	null	0.43362104291958503	0.5123396787793599	null	0.7661922776655491	0.7377034000422091	0.334797515065698	null
EME2	0.978296600621395	null	0.294233222397921	0.0495421623025317	0.310656989356987	0.7646417960462901	0.205679274153091	0.20268544878235198	0.458583424522608	null
EMG1	0.9822896378060659	null	0.004683644647056171	0.0044944997558185	0.00537089425866899	null	0.00241038751881772	0.00224414160156616	0.171704701543052	0.997421981217462
EMID1	0.21359638641408998	0.7650135930885	0.5841273847642651	0.7471957309144509	0.0297182215513023	0.5640326580624561	0.39292941764869305	0.0960358470621077	0.870046165197624	0.0482766777380668
EMILIN1	0.276305145360146	null	0.288136548476295	0.20977801855484102	0.719302238638745	null	0.329440889057806	0.64993466609147	0.111552194116874	0.433218426040053
EMILIN2	0.0810587321914984	0.220832172302497	0.9223133105937429	0.5177054139038371	0.55415132032523	0.37651408437985395	0.857748077676869	0.9282270126661	0.31457097614648305	0.6761702861989871
EMILIN3	0.967078484105187	null	null	0.247897697114532	0.147019575339834	0.356490829553188	0.571398837837115	0.452711651244004	0.8713186813635391	0.628963042050564
EML1	0.273137456582883	0.20120380732070497	0.251374393829775	0.186363084562547	0.8036098179030999	0.523680905488225	0.7761240767396751	0.76469944944683	0.26607409689906397	0.725853917111128
EML2	0.9266956081131609	0.642393231396209	0.498196477950794	0.437097537056652	0.949266797186728	0.31997843692056	0.6756078194363878	0.6180716038064621	0.9191940876115741	0.365870928715147
EML3	0.988257050414827	null	0.9693498003559521	0.8534753690759641	0.669041928860845	0.711295558778385	0.942039838897778	0.769298523224535	0.32077686299890695	null
EML4	0.131539003943106	0.8541052262282951	0.0645060303144629	0.246314071132765	0.627345962578569	0.08691558564571401	0.278460308749088	0.9731684874565122	0.313463578561886	null
EML5	null	null	0.216356438812539	0.135344861108672	0.6264530890946021	null	null	null	0.36193612043930895	null
EML6	0.133668022509471	0.10092916350188699	0.0712889968488974	0.0626679157953536	0.915585069153135	0.8249281585984529	0.0628695624208899	0.0909648886754397	0.9971579705160559	0.690526832629064
EMP1	0.979616206293744	0.8866191626328219	0.949805775894695	0.683468433176598	0.457442386485558	0.998076780271831	0.5868487474179879	0.141986496845288	0.9597325800499269	0.11911886251457302
EMP2	0.7211929182443629	null	0.322957433894158	0.7522860743599442	0.23842522768648602	0.509460420322837	0.390589138470341	0.034095038528973	0.306971839269473	0.397828435698919
EMP3	0.478299054252937	0.993724452584207	null	null	0.309364774579448	0.409617634508409	0.29180106198558003	0.25764631914254005	null	0.32701542539683504
EMSY	0.6794885341208949	0.37739170084667295	0.271114857201095	0.527049202512575	0.619992088886389	null	0.24771231726664497	0.26740867706971305	0.7410842362290171	0.787924559610169
EMX1	0.0182264691101168	0.0248920764609859	0.0119576331833724	0.0331568894419192	0.8194917021647858	0.715938098092774	0.0119576331833724	0.0153728748834484	0.12422466716323402	0.8103188342678199
EMX2	0.9921589950649771	0.332487467985845	0.692361467311949	0.9543179592282242	0.446944366616552	0.9183340078516931	0.9772378956881259	0.954313864523238	0.861016130315942	null
EN1	0.253721342414094	0.721050918559747	0.402816177613964	0.6428593841556639	0.12024558598482199	0.26742165629160397	0.184942337572443	0.686965339814693	0.37019493009944	0.461236696948836
EN2	0.0429862538199988	0.42547692678228793	null	null	0.7967127133225781	0.35217366169315206	0.697261826941611	0.523177994557906	0.372048840436179	0.653810247157797
ENAH	0.9569319259854341	0.8364842867789929	0.980620318858042	0.741520105222896	0.70020440386351	0.5373069858627479	0.974128882492378	0.7411578184201859	0.8745055295302521	0.982825964551629
ENAM	0.897156087533308	null	null	null	0.510362149906369	0.681990532034034	null	0.26136281551763	0.758385354712358	0.23833644983108
ENC1	0.0940290298035134	0.24874127254187198	0.110184265190094	0.28612842729236104	0.10742862927016301	null	0.425425862176606	0.182603354236892	0.841038690472621	null
ENDOD1	0.976061426417879	0.576726848175545	0.7007826391255311	0.8959679313607919	0.972054456341686	0.8865491874910011	0.7007826391255311	0.431748153792353	0.7451334338398059	0.350263133142111
ENDOG	0.48422436661224894	null	0.530607220668243	0.312436092141269	0.264726274451193	0.139478694675266	0.530607220668243	0.32865513078628006	0.5189587761065	0.705398443485837
ENDOU	null	null	0.42601848431812706	0.715216587355212	0.584811361018952	0.7377506783220491	null	null	0.37888757218657104	null
ENDOV	0.8192354690491159	0.7557559240124642	null	0.494790611247048	0.466263123930087	0.8838180930847819	0.22769715459074802	0.119324632398384	0.9431528978812019	null
ENG	0.7735542293854971	0.36973528144064893	0.6877746852757579	0.655793519237903	0.616539583011118	0.17277176559730803	0.47970082882052706	0.40724053557948003	0.29878126057730897	0.317760414592617
ENGASE	0.439379182174692	0.541259648584334	0.6090340800145899	0.8614665655163309	0.135055478000196	0.269101383773083	0.46407860421113	0.7924326378526769	0.883372108065547	0.217163676802909
ENHO	0.7484831931655559	null	null	null	null	null	null	null	null	null
ENKD1	0.90111749384695	0.23782783446813602	0.33817742443107596	0.688150969342048	0.16728924079665802	null	0.12849659528809698	0.23465405052607502	0.530417718948894	null
ENKUR	null	null	0.0222028252593971	0.0621612330466677	0.8938190998500308	0.895604557208188	null	null	0.8325187741201509	null
ENO1	0.750810603120123	0.45246390537705294	0.973967729583828	0.9713234079780991	0.8419547982878142	0.162406642161906	0.9101602160154921	0.8128989288832991	0.678165328215697	null
ENO2	0.8245790640767859	null	0.9240095498864609	0.542379281941462	0.8826128486329851	0.43436845980231703	0.7921908721669909	0.944410178778635	0.568256600477927	null
ENO3	0.0923603364317025	0.00414374788022442	0.0271487231003219	0.0365298530787742	0.226190790710367	0.251939242056736	0.0183734640410878	0.0219634440952841	0.28750883752421597	null
ENO4	0.302062101395559	null	null	null	0.694641988280275	null	0.734208197331111	0.625590587088593	0.135539272890356	null
ENOPH1	0.32029091624125605	0.893675208696068	null	0.8417549248543901	0.21389550822206305	null	0.142318626093796	0.957429109901305	0.9053339018232951	0.9340528595094221
ENOSF1	0.18863732669441502	null	0.31713980295020006	0.63052864610068	0.0590467741012444	0.6131174146801021	0.360348407114899	0.576757746309241	0.902080236812976	0.5818180624690289
ENOX1	0.17171736878125302	0.632330754369652	0.8884286791319409	0.30181510392249106	0.627974301812714	0.10127830378453201	0.596915704802928	0.8296815701896679	0.8440933975036921	null
ENPEP	0.541525227144699	0.35359530318773	0.566105359674382	0.875481021932289	0.816546359661397	0.267626569770723	null	null	0.706199774744546	0.290900010547996
ENPP1	0.115804076930017	0.485265036466825	0.8963924610699971	0.165008822377341	0.8577900773293691	0.35629768682371704	0.905863138845644	0.842916934564663	0.144117893346248	0.926417025413257
ENPP2	0.147063108152685	0.142775024122305	0.0815325751734755	0.394810840662798	0.803755089509957	0.786303601768749	0.0169858121670314	0.20020068871944	0.20176009443863396	0.158048938528729
ENPP3	0.384385471196008	0.6681558670145841	0.249799207218725	0.18093676966727	0.814414083026195	0.251082974479454	0.8898509432613949	0.8612289723885359	0.0280209844403618	0.870189917891535
ENPP4	0.22330795489851799	0.49392794127771295	0.684084043263823	0.8921654990132319	0.254845615806837	null	0.0852878215406174	0.11465088746302901	0.12101772991610499	0.57747226608659
ENPP5	0.7893091034866959	0.40907666488141	0.6812730975265648	0.848680970580848	0.9691053427253591	0.0917022169371882	0.350746012441652	0.8270714477087321	0.20306774467627	0.10014368182092
ENPP6	0.750075050613208	0.40864285807039397	0.5547638383978061	0.6869368364127171	0.46566393818948	0.339118522080966	null	0.106683882965797	0.3988612884516551	0.0920033722705612
ENPP7	0.7350632357122199	0.38216067501176	0.8979285501873979	0.9002825102365251	0.815469776873623	0.213117240766557	0.8979285501873979	0.644599517686346	0.250823135641767	0.10766028230882302
ENSA	0.649259184417799	0.0419716076460293	null	0.37032870401865103	0.8876633285408969	null	0.30853774390780503	0.83769970114907	0.347150832172904	0.642460072776643
ENTHD1	0.853987544021693	0.0339306741804606	null	null	0.44879565200532007	null	null	0.19652084546485699	0.0435921980443414	0.648205221841598
ENTPD1	0.5708107273879649	null	0.38296934406228206	0.544175481914816	0.8708101146349649	0.14306546024560401	0.25159717440151197	0.6628743967871279	0.6385895088375071	0.8100335936593119
ENTPD2	0.0160489170256016	0.0835529496496576	null	null	0.447791945110802	0.590375276792383	0.39840847376610494	0.130414474753313	0.11559068775549301	0.595455859254954
ENTPD3	null	null	0.768240883575926	0.8773259795598571	0.8100156354385669	0.35254072296850897	0.6792433379842759	0.630378811587098	0.41002838768860295	null
ENTPD4	0.48535512673004405	null	0.46175004776386797	0.5507346295416109	0.7335196684557541	0.540941957363586	0.819087091444221	0.22474567727091302	0.9210710702218481	0.758348186161721
ENTPD5	0.737061122667553	null	0.236647501192765	0.182795987435727	0.544167079643098	0.150993488989573	0.209535823829274	0.142463409497214	0.45953490348839393	null
ENTPD6	0.0670486462116525	null	0.0459646006936154	0.0638575560192176	0.338122184265326	null	0.0496978242699677	0.169907673284269	0.181161527411165	0.703664927416749
ENTPD7	0.159166593517433	null	null	0.88744602296921	0.5772795591644859	null	0.228370054052679	0.362779107072918	0.465326716793076	null
ENTPD8	0.000491662835013895	null	0.182974275230232	0.41245641152564005	0.16778392186667698	0.45125549635673096	0.182974275230232	0.22538133708298602	0.7600747724621059	0.15155750635987303
ENTR1	0.91946213496539	0.367849685761389	null	null	0.93204864181089	null	0.7709276901332021	0.9525930947189879	0.610268133235882	null
ENY2	0.44194915376103294	0.673421542942274	null	0.14975742014269597	null	null	0.257514292118483	0.31700841058959006	null	0.568199858319422
EOGT	0.589107363195861	0.601530615170422	0.481814835859058	0.864355710993417	0.0871455199124047	null	0.6122097131448772	0.37176468406216706	0.462045262693425	0.5366617156730039
EOMES	0.0109202028165463	0.8720078214672721	0.00247659039849024	0.00444357970292031	0.0706877832364357	0.616384582133885	0.00238663463522171	0.00470941813031356	0.8406939258800942	0.10701061667592998
EP300	0.319504831539575	null	0.381516256502549	0.609461920402531	0.227606971079261	0.889187074621073	0.349341407222387	0.0333007396063492	0.588648296217707	0.264291292269833
EP400	0.0556061141482509	0.299976941203942	0.649050592564032	0.777740166819672	0.9432442052510149	0.49030522049128994	0.44719038321664706	0.30117250738454304	0.7760006293623559	0.464861502916985
EPAS1	0.764302443888573	0.820681152874563	0.433722904377661	0.631055743804759	0.814403384794662	0.36633869561918797	null	0.9385334252932571	0.262095876906452	0.9826574468727169
EPB41	0.83307123404881	null	0.917289930295723	0.10145092108222999	0.10570011835546	0.00568880428058294	0.8989662549782241	0.9867370081712941	0.221559582064747	0.29116589409141996
EPB41L1	0.7317825566629399	null	0.10621851155243801	0.147438959257496	0.446191584714419	0.369058831550805	0.0515881538700695	0.0856679873737155	0.9322804272753629	0.22478023283054602
EPB41L2	0.25020992423717897	0.603611275509482	0.364849637018625	0.266152173518161	0.23001355302725798	0.31822022625862	0.470665961091896	0.8029338363445151	0.13616898982214	0.590463524385907
EPB41L3	0.881306073254994	0.968811363064946	0.6862709505899129	0.0626677435877462	0.9402617338531859	0.7938679594094309	0.504948821975112	0.9492613037173431	0.8961440736316529	0.106338881205981
EPB41L4A	0.23971160047881898	null	0.387438492009023	0.515798607465055	0.7907421365431979	0.638385039178017	0.37809021242883295	0.510923866524579	0.653594049970896	0.8617888150444352
EPB41L4B	0.709029437587453	0.22920978271884804	0.804158164267492	0.842569369581659	0.991181508549104	0.659159431964232	0.6359044237405961	0.41003066297594304	0.941930650786725	0.439777267819625
EPB41L5	0.413742672879895	null	0.12077273374957301	0.0899124877211018	0.533440646105042	0.859471762361258	0.780292760294808	0.25567430627336496	0.28014085025386304	0.12346561285878001
EPB42	0.282142076664661	null	0.580186534887309	0.168558726961767	0.8475327223156509	0.671043622155079	0.580186534887309	0.11721099651727801	0.149505309713333	0.327079410294727
EPC1	0.32077684447727	null	0.36903325067072296	0.353991324520924	0.657804352689446	null	0.19691238710058898	0.7896621844443259	0.325531138678606	0.7493447110583991
EPC2	0.908864417740207	0.10704845378044502	0.5771937928416221	0.425467276351119	0.0294738670178338	0.321996110585959	0.418219443900784	0.311792724054005	0.800417672914296	0.49546172588792203
EPCAM	0.8289460972562379	0.0646415202638428	0.8384710208234208	0.869891849538337	0.7937789290959559	0.372530034271781	0.42484167926549604	0.341540391790857	0.835354551360137	null
EPDR1	0.7793858791798091	null	0.0463842480826462	0.9061575789135121	0.46117046498546294	0.9860738519958109	0.164964952300624	0.11961195713209402	0.273973433968649	0.6106414769944201
EPG5	0.588901798714352	0.704170942891503	0.886804699207987	0.80279515952515	0.0651596911949897	0.642029583542991	0.5889645573179879	0.3681583370669129	0.7224722359144351	0.35136677987669496
EPGN	0.24518058543889604	0.6266454300558969	0.276089988995442	0.507406783197908	0.25565996389027	0.501111728175793	0.7063078318800141	0.89634043675026	0.242116175295025	0.9091563037014109
EPHA1	0.7062530564985869	null	null	0.11380961929407099	0.6007972028768089	0.40730470114209205	0.8228502918695841	0.279935992565951	0.0217555796925446	null
EPHA10	0.665694670298389	0.684658841504073	0.9119539803463009	0.6473750590660141	0.47273171516728296	0.0773177726949668	0.45127896376695903	0.9531359999121891	0.7618967441738409	0.9410924585597041
EPHA2	0.405283935349956	0.602635611557417	0.257177187798101	0.0633448431222001	0.9360007838441071	0.43353070821475603	0.6514002699254681	0.384208839048258	0.00100370077551326	null
EPHA3	0.30895060962285603	0.910002242005993	0.8217640033230831	0.27033963377176	0.139762761656234	0.637214065530023	0.8217640033230831	0.7287712051969171	0.619474260535403	0.254860469409667
EPHA4	0.0822908672373183	0.383948095817191	0.52167765362387	0.8047370858694392	0.590946946629263	0.8887551510133779	0.314050205302514	0.402519623357106	0.956541412477991	null
EPHA5	0.6601808824070451	0.591233350087329	0.0395194463869848	0.0415238720134994	0.23031140331031602	0.15621212343308402	0.0408180944474534	0.0483587650983155	0.722900301789217	null
EPHA6	0.28746973903766804	0.153974092129737	0.599512019792245	0.7539701324520899	0.46980123124182394	0.976701518955509	0.272875655986633	0.692809417425417	0.573749584367045	0.12260309500571001
EPHA7	0.8954758223558371	0.0934641467930597	0.342977476811669	0.780959982481315	0.658946058270185	0.484110051631016	0.0413865433344983	0.9501110106157109	0.0509247359842072	null
EPHA8	0.115361106659646	0.240009433997062	0.948884788539704	0.661526223030401	0.529356014211656	0.0211432244536416	0.948884788539704	0.5934934581807839	0.8677894670052908	0.534349222936621
EPHB1	0.464077737045223	null	0.5689376644947901	0.46794190077473297	0.377653524108626	0.637499602709768	0.13028059521734	0.643470798865416	0.0414048044907664	null
EPHB2	0.34707348124244897	0.609621694872178	0.109664371330953	0.0768674394568055	0.9724523964971941	0.93016747664032	0.172858369962039	0.30541159005031704	0.21905790016363	0.7578922384786659
EPHB3	0.722851834695521	0.14162855883259803	0.20753275802378698	0.24461628244837696	0.204386827185839	0.0264907985420206	0.204429071885081	0.129293166948776	0.271221791569017	0.0119867253179291
EPHB4	0.90912764931512	0.746715800821085	0.273627253150465	0.5189061952655301	0.620464348945768	0.8014825929156031	0.27037846559619105	0.438183496363011	0.9044734484532291	0.48708486669306
EPHB6	0.7091109983649659	null	0.9748781557083909	0.904952630580971	0.32220548333340004	0.35305493831874296	null	null	0.602256067029065	0.999325532976419
EPHX1	0.5175169249952121	null	0.5206925410369689	0.455008109774349	0.5301683197428649	null	0.281972517890084	0.5948905975597409	0.8456501703533609	0.476092676482966
EPHX2	0.8648412954920509	0.118172277981863	0.685376228741182	0.624260288991934	0.7846659876636339	0.17714769044354997	0.6265665415244561	0.6290234161051149	0.798051218494765	0.0865023685690887
EPHX3	0.8019513871323779	0.901359593590523	0.8170771520978392	0.253472100325326	0.268548079230754	0.259959543160156	0.8097540890534441	0.508306869978293	0.8623228060017609	0.125524391129533
EPHX4	0.28434398554725504	0.38524832195318	0.563575381420816	0.40824925227735104	0.377430017710872	null	0.5491864605822689	0.372557013352206	0.865697965698317	0.537021439091075
EPM2A	0.46446555755849195	0.0199679887329485	null	0.732853245281903	0.12399110157771301	0.0990798354324833	0.9850772958794409	0.44284803835549696	0.21248912602771497	null
EPM2AIP1	0.20480464544111499	0.164093385159887	null	0.636302674204626	0.8663979564258071	null	0.49403667124706396	0.7797947362932142	0.503616112252038	0.998325553581758
EPN1	0.324563713405471	null	0.00447049482200224	0.261004188793151	0.34046820311640597	null	0.00333665897896462	0.12137952073721199	0.0419428881078591	null
EPN2	0.870154786382415	null	0.530979424103396	0.645988697375211	0.49257959976162896	null	0.8415698070435479	0.990887977968577	0.6902489572554851	null
EPN3	0.0259206442914836	null	0.618430717989814	0.622287233166454	0.40518551458979296	0.99190854572578	0.634109887739962	0.10637232873968999	0.203343263134394	null
EPO	0.54831152909828	0.851636267404971	null	null	0.5802540781528069	null	0.254982499707012	0.10064918196906	0.0579134655702849	0.17749768594336998
EPOP	0.200848899894941	0.7346312911700981	null	0.10959726375287701	0.172736115087657	null	0.40925830025509996	0.948785945036937	0.524374759538338	0.39798666882917205
EPOR	0.6088180836340029	0.745469127744544	0.8136424645175241	0.258524841559799	0.9394286355332379	0.45560511470897797	0.91035687964958	0.267297159939155	0.638423929429787	null
EPPIN	0.99500584741568	null	null	0.990847140089344	0.9933204069349599	null	0.683066048096468	0.9235207728095551	null	0.910875510348536
EPPIN-WFDC6	0.90918134237703	0.18618390114398498	null	null	0.46761265224476295	0.814711117260542	null	null	0.5203288275032361	0.8960569293139058
EPPK1	0.38254277170639595	0.045912105826445	0.509920810628165	0.6338056259107329	0.38990950350186293	0.22280762848478197	0.254601222661815	0.934758268255032	0.346852628563554	0.9401777227552779
EPRS	0.7759153327069959	0.44157312960850104	0.8587434418165121	0.9444234098200859	0.580913730389911	0.14503940786458702	0.7981028801437521	0.8383182201988358	0.34763497188230796	0.8589237401530648
EPS15	0.0339662728038195	0.107404256496045	0.4124058466729721	0.0497765201538496	0.456824304851665	0.914752527334871	0.343466855733804	0.0958766833207765	0.7194805652788872	null
EPS15L1	0.501718209090965	0.6113846875344829	0.9498238180155659	0.948759904019144	0.29131954227244394	0.7324791978328891	0.284588144917416	0.85905432750671	0.31547427579992604	0.885641037504968
EPS8	0.9275798840435809	0.24540096446317397	0.695576024332629	0.214373080335165	0.470976737244969	0.36581450404089705	0.841020557050367	0.47731195799278003	0.21839835131176896	0.857400280410118
EPS8L1	0.144952962452177	0.29027745083208	0.262930179793668	0.523954138408396	0.8354119318439149	0.481347882592604	null	0.0176461424484151	0.8951594948454531	0.0796906002385505
EPS8L2	0.22806756751961801	0.715546082281986	0.9542553208790809	0.581842240031025	0.085982224970059	0.9716687559673179	0.7604001742679	0.36195817421237103	0.378293203324803	null
EPS8L3	null	null	0.49992020033437395	0.536758431973832	0.7150836227539209	0.9645046466936691	null	null	0.0837212319913114	null
EPSTI1	0.10578150067484599	0.992001838060766	0.0202601581687288	0.16611415648411199	0.657773614236964	null	0.0215487022474705	0.0106790321056163	0.47758829879999	0.0206005934476785
EPX	0.9845937044950621	0.9175312445897909	0.260368282268038	0.4398147756384	0.998212037989834	0.9230848242014399	null	0.383834220247517	0.6632357985647409	0.6139184325854821
EPYC	0.4288833560247511	0.8494524388598069	0.44505796285982796	0.0676315288071938	0.048856969801197	0.539362787466508	0.4464013231834871	0.0546550860625908	null	0.267924072978366
EQTN	0.0495843213811575	0.34315280909890006	0.9554486515714781	0.5318825088617629	0.914050404497322	null	0.0303226318871975	0.30923056615212297	null	0.5747277269085921
ERAL1	0.212731289732815	null	0.821194337869013	0.11465130589035401	0.228501369837308	0.294461827037377	0.28034934750282003	0.9473060427555491	0.636740456729323	null
ERAP1	0.6866670982333339	null	0.0931611893831769	0.267361291585687	0.0484238520966611	0.18580806215484802	null	null	0.877559896075019	0.928632920254302
ERAP2	null	null	0.33197670959834197	0.228017394657548	0.256260182527683	0.0102601801437152	null	null	0.008968820343221	null
ERBB2	0.40631634491102503	null	0.576455795752568	0.132034011454881	0.587328946741959	0.8815329371077859	0.555248520656282	0.136272197938031	0.40641080964115595	null
ERBB3	0.915251100610945	null	0.26110042954795604	0.0577258353190099	0.593976855784915	0.779059714784527	0.541878043568772	0.671313536168619	0.3822795339208979	0.7723010705182589
ERBB4	0.290042104490169	0.461384445940011	0.183911529711597	0.0767905381263342	0.9260664784514621	0.7863134334043149	0.197319653125874	0.26708960184937397	0.811346141906018	0.000891540404096225
ERBIN	0.14583942948170597	0.448814773626111	0.4660788693679821	0.451976694095916	0.6719794221388931	0.380895622487815	null	null	0.0536355114121303	0.6579518138586221
ERC1	0.10304905431742901	0.331563612372476	0.512003609934832	0.8202984903061691	0.8847504467444399	0.5277632674496829	0.173536546105313	0.21833835298204898	0.80897479929113	null
ERC2	0.588387795692403	0.7530433626387142	0.20963004842431102	0.37252529352262603	0.241578113183649	null	0.204395087650884	0.610148894283966	0.542662378543832	0.289423268349354
ERCC1	0.27393840814655396	null	0.135240693271321	0.7846819763583269	0.9435547249750429	0.6717232317415001	0.0793739591519986	0.8125212688678771	0.20429842554362196	0.573836664238103
ERCC2	0.142676584867952	null	0.3967417942992079	0.0689175249082072	0.9582841842199581	0.9165139423529731	0.6752040505326422	0.6552460106070911	0.919662811096838	0.39808722761839294
ERCC3	0.60802728065085	0.09890953018593598	0.6382635556412529	0.9890423589993629	0.548691593915741	0.3593482420012771	0.732955857664617	0.879479930474896	0.980306736559787	null
ERCC4	0.6876987275653161	null	0.740069581019162	0.610267519988319	0.32461080809913695	0.0602011536767084	0.80937402788521	0.7512908765481071	0.973525127016955	0.5545899701090821
ERCC5	0.5600308141707719	0.327999211888979	0.673687569729774	0.38610202377425396	0.9741312725957478	0.7806598493247711	0.689441624159545	0.640080879178831	0.831696101751014	null
ERCC6	0.18469658982546802	null	0.203465551257076	0.30876138575972306	0.7791572667924019	0.6892977798909999	0.215640377796228	0.133214224068085	0.287066387661652	0.0920181422873283
ERCC6L2	0.5436247241516811	0.652146324149995	0.710696912510646	0.549206626711495	0.16479112157080802	0.909876310645521	0.569991972144375	0.836427988408744	0.741487255658257	null
ERCC8	0.772327341431559	0.96123038652312	0.8308488189241829	0.62198327804057	0.48906323437439897	0.96300186497188	0.855346427302085	0.8454535890646679	0.160017747298923	0.361789032412066
EREG	0.0282009849069875	0.495129351098034	0.13992613635875698	0.552498014699876	0.8815071400948471	null	0.26172449003876	0.4766638651359729	0.13281294807561803	0.369788024142556
ERF	0.283946250236742	null	0.8150269771582099	0.27128646352379	0.16677971823764198	null	0.18370924038147698	null	0.433384255653492	0.402458463046367
ERFE	0.547715208166707	0.0550167340389476	0.00923502274414434	0.231603381475439	0.0685288967659282	null	0.745879056010966	0.0369688790365246	0.300928814706817	0.9315067885988979
ERG	0.595363842210393	0.0117257526952741	0.528789649611353	0.362900545440882	0.706877421312746	0.737368399071946	0.669887526815586	0.5375798389587539	0.558068859147283	0.100728475261437
ERG28	0.2810381086565711	null	null	null	null	null	0.246592338802697	0.601518449632729	null	null
ERGIC1	0.452941515202759	0.432273294220853	0.49291979408579	0.36554696842194295	0.0702654134416352	0.258199219015254	0.088968116937221	0.0471015617898909	0.46563326933309	0.0610540325123363
ERGIC2	0.975082901918353	null	0.580620452013	0.895166972003894	0.533272839505455	0.713123086958254	0.573816146812538	0.90903684141023	null	0.99504178865868
ERGIC3	0.18225817690782997	0.29001858973181704	0.43887835285573795	0.868464616497193	0.9071803606831959	null	0.5903659208199878	0.8582880713532671	0.813322789985172	0.983964166465737
ERH	0.7695928034550831	0.0257381315673297	0.9856441199848771	0.026487414970836003	null	null	0.8329472397167801	0.00763310641678139	0.481016036332217	0.0559796472494104
ERI1	0.708867686359568	0.38559684903145997	0.38455948175108	0.8190609088044392	0.0685645190647615	null	0.8074655322884129	0.554873646452063	0.27980902009907105	0.701202318294536
ERI2	0.938697390754147	null	null	null	0.28211003832894394	0.49312792459269	0.948648631708759	0.073124905893138	0.22993789921463198	null
ERI3	0.45832177609661207	0.0783219881410492	0.6755607995038628	0.512124778860515	0.49105436231178096	0.605551003527209	0.489997188687717	0.39776339328900395	0.20345202500380397	0.319638989182512
ERICH1	0.633972412767287	0.320239141716615	0.32082301329549395	0.595485171605615	0.297621651207463	0.223984795861941	null	null	0.911956930423605	0.15368829467849202
ERICH2	null	null	null	null	0.6318069526490661	null	null	null	0.128808274962734	null
ERICH3	0.7235878868377741	0.6010023162281939	0.374470792586189	0.0449004176602055	0.549293295273282	0.322036256889497	0.0912891259010342	0.189115099617349	0.6399575707214661	0.698722238190819
ERICH4	0.779181151451495	0.462243156015474	null	null	0.072946066679068	null	0.599482808438362	0.8728329669949979	0.832967278070042	0.7161714081657529
ERICH5	0.866982767279246	0.9596810613750141	0.871783755502879	0.0511358622718614	0.8597571799679821	null	0.605615115160237	0.0394229425615806	0.37364649384257503	0.757703350108496
ERICH6	null	0.137495093212702	null	0.7557013356734871	0.9121574039714351	0.403330582342585	0.5404952979934861	0.4244617614268839	0.808520248148337	null
ERICH6B	0.0895582516638176	0.391309277580655	null	0.266404308038809	0.7336403966040179	null	null	0.00559236778003913	0.0565680757177738	0.21147913171454102
ERLEC1	0.598816719008146	null	0.9967132292446209	0.168067688098438	0.595839998049447	null	0.44319739965513294	0.43091381104730303	0.0071653052135463	null
ERLIN1	0.39411231748909703	0.0061799567380049795	0.12269280487276402	0.110801015638131	0.409777081954575	0.180247917532186	0.11742133942227499	0.0623701989325292	0.453501124023959	0.0380018221587758
ERLIN2	0.54593223603495	0.214390293831839	0.48107602299865904	0.5787803465517111	0.0417744029831245	0.64797185396561	0.907031004706157	0.961721558636787	0.0335719451337856	null
ERMAP	0.7774835519366708	null	0.32304425908178	0.11773775939844901	0.7002304654442739	0.25487949138328997	0.8290452505728281	0.7538951151163459	0.244082833556772	null
ERMARD	0.556535935633343	0.20046189443918103	0.6784620216775021	0.907014037732454	0.547516381640308	0.5590709844156719	null	null	0.266474133210273	0.12372915887166301
ERMN	0.195905585657516	0.8910147458437601	0.5359488888224521	0.349959816027674	0.545134236095219	null	0.8598499143921651	0.0398460345289475	0.33919847493790395	0.6995082777167491
ERMP1	0.286406785062823	null	0.0247819076115957	0.252312823426659	0.0284610542241822	0.9759581708684341	0.0243913131070992	0.0336304286901427	0.00540485233929344	0.105964531036669
ERN1	0.721083986175303	0.7141205387415379	0.33778393028990406	0.338185958361575	0.963209865640423	0.265255686177952	0.464730182059711	0.5121706773357461	0.902626319008683	0.45474484321228603
ERN2	0.00209352170672217	null	null	null	0.608297588236935	0.0431352856975799	null	0.5882101051874941	0.0347900366706291	0.0221054685172931
ERO1A	0.679988855953971	0.586251079747515	0.806540205209966	0.45713830337268	0.780410288499327	0.950230852317718	0.7997998151991379	0.513036584129173	0.11386871149835101	0.0019790371878070103
ERO1B	0.812457534645053	0.0827209670728232	0.533598086234768	0.23491946639179603	0.963834428461269	null	0.533598086234768	0.47584594239156996	0.49641170215732106	0.5875651100177801
ERP27	0.881872229252396	0.9609180369053141	0.486586464691165	0.8314366546546859	0.766087660463766	null	null	0.0756265207179839	0.0245764156559359	0.32542448888265
ERP29	0.6350018031178161	0.714225136046916	null	0.8348016907781459	0.7962761419694241	0.350651588941942	0.248039787004812	0.778515868470077	0.443883674249949	null
ERP44	0.687918408939289	0.163569795108099	null	0.911430012809775	0.316013545189518	null	0.175306894723561	0.649815975364296	0.636757953335825	0.0489631133747195
ERRFI1	0.9832229287997758	null	0.4504826649760129	0.0525068716947561	0.37639525912209004	null	0.36151864697527	0.9103396498144799	0.767068624799909	0.29175136769994797
ERV3-1	0.798312025922498	null	0.7437965993524709	0.25132300349479997	0.625036400642061	0.34121490078326694	null	null	0.6363666940745251	0.11206917886425698
ERVFRD-1	0.788672219519675	null	0.034793903119009005	0.112139636239099	0.269130344965643	null	null	null	0.706425169023405	null
ERVK3-1	null	null	0.0458266842057697	0.226638174614659	0.897193544408499	null	null	null	null	null
ERVMER34-1	null	null	0.572564345605002	0.5192363041276711	0.322133958191902	0.8631651310396721	null	null	0.180096637104038	null
ERVV-1	0.8431557083740309	0.0978780150565347	null	null	0.493929389982552	null	null	null	0.730222507106552	null
ERVV-2	0.471017986644656	0.654847067924233	0.9021356452417779	0.299403338451192	0.30582639623065	null	null	null	0.128778067866344	0.694734710856313
ERVW-1	null	null	null	0.706236482716835	0.9544279730867149	0.9170345834648871	null	null	0.6592954009534681	null
ESAM	0.39547012018156796	null	0.20526483209781302	0.35369844049711296	0.127099186719826	0.30371612456786895	0.108798042831544	0.167412066493842	0.366478035380253	null
ESCO1	0.516915724408185	0.513921922422953	0.0900138498492927	0.8580222922184929	0.554172444986701	null	0.44603937298667207	0.92685895198317	0.0476044679156291	0.46426961766671004
ESCO2	0.0929837084489399	null	null	0.626451359057616	0.716054231898183	0.7583647182997851	0.0257431618440173	0.9714884435824449	0.818715155181673	null
ESD	0.5845594311042851	0.13908597568867098	0.19516601306635503	0.48358889479558603	0.8657556154196079	null	0.864601778286404	0.826872013093884	0.610441324184308	0.708522600993432
ESF1	0.26626152311212903	0.155009239043259	null	0.8223725731801359	0.8435329923888941	0.195432161324962	0.9754196711801909	0.0749235705017156	0.7816217196693921	0.9848847192432758
ESM1	0.065588184898935	0.115940649571772	0.115329060524358	0.176009802881703	0.0710190680825707	null	null	0.143088181136517	0.590259102038569	null
ESPL1	0.0773603972500867	0.078352918150756	0.0605318357211972	0.21775524832750398	0.175094844302998	null	0.065383252145585	0.133354177100235	0.8733929136315021	0.305237682423366
ESPN	0.352861016315545	null	0.344314322212733	0.0308372124784388	0.122429154883506	0.46232905163149396	0.191199091816334	0.16272902047015197	0.471814250605839	0.7634863937216129
ESPNL	0.174165801475778	0.387184788939236	0.0419811734423929	0.386125488980814	0.8102283699346049	0.261806276032456	0.0307165096683905	0.117781006391616	0.408575994834127	null
ESR1	0.54709808346473	null	0.11508638519355198	0.0248512005258905	0.0280414691437041	0.0623386144231334	null	null	0.410667040679965	0.320453931491172
ESR2	0.620988616077187	null	0.25745713858139	0.298976254748117	0.16581677794262198	0.8279442116964659	0.519133265942037	0.6637367430916911	0.464158879494457	0.121054433123286
ESRP1	0.551035116754391	0.435750891699795	null	0.45629812354263893	0.126639605878626	null	0.5519395122231071	0.365522891931101	0.481232168333544	0.44669817571688003
ESRP2	0.62428615491388	null	0.6535436501223371	0.312711294266183	0.69597639304548	null	0.6275525002254471	0.47191942429981204	0.663914875738973	0.878190161250943
ESRRA	0.5543414663995029	null	0.692990769383843	0.6388919416834611	0.992242096616489	0.73953552433366	0.629806093202423	0.752892577617022	0.639323930603308	null
ESRRB	0.957033103806045	null	0.907564706680015	0.231880872532216	0.634314248238881	0.38942757057160704	0.9914679232810191	0.636181657179351	0.0895719165755821	0.5111438721133239
ESRRG	0.983158824429864	0.731959994400668	0.6890325787249111	0.613101864574754	0.790152540007222	0.41422316789367297	0.994691605050621	0.833588968372708	0.479109630616307	0.532906624991772
ESS2	0.8047718700894749	0.266035959072102	0.9654416208139258	0.9948960847423871	0.895229599416812	null	0.983723302782105	0.9692080141797859	0.24868674684868697	0.760753822707379
ESYT1	0.0990760605855618	0.425639445552325	null	null	0.168418586675909	0.747287076523712	0.137089401429936	0.132831957751335	0.858318303650586	null
ESYT2	0.211787096220387	0.0187500845436431	0.436043380191631	0.36198384587616794	0.565595212768303	0.13588677437077	0.499915709689299	0.35933656409331	0.6766328852648	0.68191126320324
ESYT3	0.479884063676707	0.7624623705174759	0.21157467759655602	0.485850933309654	0.518122705921515	0.0793365607252022	0.21157467759655602	0.39322662170542205	0.7499928738102349	0.5969937831148511
ETAA1	0.556238740262769	0.214240670696375	0.43593754900604503	0.903239311859171	0.285699534519552	null	0.65072226532598	0.903974923854772	0.6329932956994829	null
ETF1	0.27032103186132894	0.0515922632940669	0.5931755268755811	0.13785202393767598	0.653501880303193	null	0.591222827264398	0.107189975602881	0.6038704140278461	0.0883527977638116
ETFA	0.0650415037458322	null	0.148047712342681	0.199825969314196	0.745940307937523	0.839893750707984	0.148047712342681	0.19565971306878	0.40542499265190207	0.28094344783069
ETFB	0.49165536780946595	null	0.695826589481596	0.765900013721236	0.6477662187182179	0.606491846448462	0.465868356776572	0.465868356776572	0.6218528789385489	null
ETFBKMT	0.453753052818585	null	0.9867870269391731	0.9992837742005121	0.4628207659846211	0.16421635848087196	null	null	null	null
ETFDH	0.39717052014959403	null	0.6564897163858149	0.10399183551454902	0.0726887687464749	0.0688643266107428	0.664845185163138	0.7039998279790491	0.528115547943782	0.710965551791009
ETFRF1	0.939831836078769	null	null	0.10692712245116699	0.7056200841454509	null	0.376875847836976	0.876628394070188	0.159765503572952	null
ETHE1	0.45220496176302294	0.11537868611274099	0.815471446054854	0.805261107246033	0.263484053907771	0.00155779568401049	0.811658681092457	0.890058912976754	0.78011731928392	null
ETNK1	0.10755259558183801	0.328556095214052	null	0.904020866101896	0.5119710945431409	null	0.216976699085739	0.35447575237792894	0.411180546023926	0.8468482111921121
ETNK2	0.761014273297153	null	0.6827574255361321	0.480232003975306	0.00718481613279909	0.299282025783714	0.00548717065984194	0.006222074024299079	0.998227871650526	0.556329262007436
ETNPPL	0.675303036993117	0.264916343536989	0.451394286988539	0.721158561660134	0.898047933577995	0.91460921222705	0.451394286988539	0.5313715150739671	0.903376700496978	0.510904027338071
ETS1	0.18649524263459302	0.17802425606289002	0.533858741466351	0.741619561516882	0.6035596097394978	null	0.609455716545322	0.244997626519335	0.104420280801205	0.0483571085510278
ETS2	0.33204581639876096	null	0.819783361954468	0.9303104933630251	0.984916678469053	null	0.31494290544972603	0.210955524562493	0.8954462819474749	0.189153782955728
ETV1	0.7386378739121909	0.8154940679226279	0.85661392401498	0.7441745576859801	0.680571559128551	null	0.870836030298302	0.935980580276562	0.5050816665693401	0.762406816378502
ETV2	0.399863582214743	0.918740421857237	0.841445763248294	0.975594035128417	0.43776320189834006	null	0.7440453310333991	0.9282016268171831	0.140057484136786	0.828369176134578
ETV3	0.0291799029997548	0.42164403277691	0.15767326779426097	0.231628448329361	0.0348548506676623	null	0.0832649908871044	0.0726461376699516	0.48993475825891397	0.546133350996041
ETV3L	0.516853920517446	0.952040375102365	0.385270299943654	0.734214389567955	0.43538655640502505	null	0.0426882474470129	0.764307514469325	0.00043097108207490497	0.37023791046907106
ETV4	0.527417301267924	null	0.7414523624494371	0.325442784107839	0.0508267993765611	null	null	null	0.8605464462087791	null
ETV5	0.364561492995659	0.343424955294779	0.28505558742748	0.20092683482666002	0.17774637107256197	null	null	null	0.5592708544814899	0.580306961578972
ETV6	0.45782639049270896	0.0498317257332515	0.347576543293467	0.7743919721280541	0.9476308564186139	null	0.173737828213251	0.24707438368655105	0.500016296980236	0.827650566022434
ETV7	0.976990066183167	0.41299398015991295	0.9866411918492329	0.9036072467398879	0.264375350658903	0.6832442765700639	null	0.377935722263232	0.7392405121522951	null
EVA1A	0.693362910398335	0.826678629164913	0.317434108007989	0.320994928427806	0.40058775034112104	0.139434607088316	0.611001181885816	0.383857352568099	0.00304176292581793	0.201953443979955
EVA1B	0.949658031691173	null	null	0.61674506709565	0.696341915468035	null	0.901743115311055	0.9919044522862521	0.8892703224089269	null
EVA1C	0.671415294859059	0.00828153893061812	0.649826076989194	0.704639078924001	0.9227631484330021	null	0.685050596525367	0.9098462720072741	0.563405904344734	0.84100681224289
EVC	0.977869507669035	0.650736355792823	0.41351952634951794	0.39927347641439	0.446062211395521	0.8487321270024308	0.515667743191936	0.0564618981449413	0.8173196808561141	0.23239677485891896
EVC2	0.24905825208467103	0.19875022662819003	0.622229904028005	0.30261709050020397	0.4081490686586	0.0436722365553128	0.24781847304542	0.10402601363043301	0.0269429712568272	0.051517561910146
EVI2A	0.7318065585603369	null	0.9573424474925931	0.87226347105007	0.973660238512504	null	0.6851272291713421	0.488697190183302	0.791958036957453	null
EVI2B	0.0918605937506356	null	0.559858181871416	0.967612942273938	0.606760545719915	null	null	null	0.546781889749603	null
EVI5	0.9028340452367571	0.5087283859717829	0.977079544444253	0.750692141429798	0.9408104151584742	0.9052979866486809	null	0.240251443260307	0.370889438084457	0.44533816055155395
EVI5L	0.659936779084934	0.341590547687926	0.7762752726342759	0.8582809212307891	0.8470831576632829	0.8648227137251758	0.38570947723136	0.924005235117757	0.8407235060568822	0.7820403232713531
EVL	0.987175332402145	null	0.5662711088187271	0.6695236875827241	0.8767411678813	0.568542904511121	0.5933518383059599	0.653649659300935	0.9514239685362891	0.6966995743632071
EVPL	0.8864976519898761	null	0.415991610113812	0.17151670983640696	0.5460973785742679	0.0357537704764624	0.415991610113812	0.179657187940583	0.192215044914037	0.323255137042222
EVPLL	0.00377685702629282	0.8179731350652399	0.294738095608425	0.00407121590781578	0.944467996780146	null	null	null	0.9122835164365579	0.41806167219555995
EVX1	0.0969661002983981	0.518912536662599	null	0.61845491977203	0.0592418545662488	0.12547679345082	0.40436042950033096	0.380774162713817	0.9224981376532879	null
EVX2	0.725533613258351	0.5667381098874351	null	0.665503318065898	0.9417304640135129	0.35622553882635205	null	0.7488411297005659	0.0541019825886311	0.505552517219699
EWSR1	0.0421161752586732	0.245791744659385	0.0617675031677298	0.777473098912182	0.333422920148112	0.0428710748193057	0.0781440696864901	0.499124888569044	0.166729618582126	null
EXD1	0.144587945008673	0.0216372739274187	0.134648120823248	0.13333995140089097	0.313547626878688	0.7245547743484729	0.20142717579370897	0.8652895203479379	0.37174238100031703	0.48289721147673903
EXD2	null	null	0.0243436813285829	0.0227683482159654	0.44592925412619894	0.29080893370794797	null	null	0.418301233623813	null
EXD3	0.252910889856014	0.8471453201532081	0.495339234279557	0.8283737087768429	0.116534768757578	0.2607409081918	0.39336825519131496	0.874691156994626	0.290300221091347	0.35291657841131396
EXO1	0.863690806449757	0.569531873181597	0.0222667519757972	0.6144337688597679	0.704927177039243	null	0.0222667519757972	0.625964136239472	0.392194404961042	0.527768631802484
EXO5	0.573037143716053	null	0.308816645910066	0.10399963757206	0.901311371870576	null	0.43010855391197705	0.43367858828517103	0.26178409152570603	0.933741738927727
EXOC1	0.26797953834543203	0.5649994683354	0.6772372910113109	0.75509353356616	0.518511996823376	null	0.61755068908705	0.857702760524787	0.871418865191215	0.796769610413996
EXOC1L	0.236185523130029	0.0751785017273632	null	0.258261270103407	0.21842088983246397	null	null	0.39282676811584705	0.13068083501535402	0.126864442982149
EXOC2	0.48873468283268295	0.816132786099962	0.18191434722272198	0.9529724686117421	0.371457092887766	null	0.691879745914363	0.620593921856538	0.930261726288476	null
EXOC3	0.0114210007514356	null	0.086083457975771	0.0580876532678957	0.8090003429977449	null	0.8997012030008921	0.00325292697553903	0.18208284274960498	0.3859170167971479
EXOC3L1	0.211752827410313	null	null	null	0.454335317622091	0.839178617792522	0.779962331357907	0.000995135401120617	0.000292727067615739	0.70117348481754
EXOC3L2	0.8161937474493371	null	0.498447266487856	0.9468952149543679	0.83659060277953	null	0.7045185082365442	0.9843753470799549	0.997240325397419	null
EXOC3L4	0.668729898869218	0.8095311511470219	0.16491767809580402	0.8322222056815199	0.28030923683262	0.609164061591188	0.24031318908319196	0.177853014176334	0.0892056733816771	0.46233832223739796
EXOC4	0.278299613452226	0.4850443117878421	0.09468798053251101	0.11350803456922699	0.661796304645463	0.0465350384237517	0.7658318247169259	0.8454278928669459	0.547017847812948	0.82205927608601
EXOC5	0.22583162753209	0.17550562791070004	null	0.527882621980062	0.303235376263756	null	0.699880969847112	0.00356804112479425	0.317608525169415	null
EXOC6	0.777324180199854	null	0.32060555329910806	0.714055273956242	0.949178240207732	null	null	0.80639652839707	0.932567999925338	0.898581355477009
EXOC6B	0.6166407726902071	0.829904888468986	0.0031864177435320102	0.10941201317620801	0.5796397112817261	0.33041339674903303	0.00271729695163347	0.26893640061298496	0.720012525246978	0.230024696644015
EXOC7	0.9026536667057892	null	0.8128356150698341	0.913092312536817	0.6720864814387759	0.27557492734155603	0.883318217911745	0.722885617284812	0.770068528634064	0.423772901301773
EXOC8	0.540531864934196	0.617190444304934	null	0.279156752870596	0.444776477677935	0.0019736490834119103	0.8865873523068429	0.813568008623015	0.833040003475307	null
EXOG	0.242512061104316	0.46374021908265295	0.0159961413753081	0.10515910291133501	0.620544334820682	0.707804047797703	0.0565063783733449	0.0922304488874334	0.927571911722932	0.77746888994387
EXOSC1	0.5633454691817571	0.12144895763062	null	0.6247626964597149	0.9696504293413379	0.148794521468295	0.11823645445439301	0.17291238765320802	null	0.161470688769802
EXOSC10	0.13742687475290802	0.95141326930849	0.446505376456976	0.314501222494618	0.13273218472402099	0.6911868510049711	0.438641882255094	0.35996715985272704	0.37983462575027205	null
EXOSC2	0.862616777013322	0.636162169495175	0.30902507717329497	0.800884621812012	0.37158533317965703	0.994130920343364	0.37266685879714007	0.7670568974648609	0.6788123763156221	0.82115210147102
EXOSC3	0.0798883073308492	null	0.874371619096723	0.820785109155	0.396404597643883	0.386341481586366	null	null	0.0887753576635012	null
EXOSC4	0.4004510139901029	0.4384642318706021	0.7869735741692141	0.0393933620446184	0.168338137928629	0.978501390606093	0.121794007760098	0.237516078739996	0.36152467941629296	null
EXOSC5	0.6439267770645078	null	0.66760987650888	0.9309751493344399	0.290819150926998	0.42700292057316797	0.5954952135875681	0.6732556387535861	0.22710633058524698	null
EXOSC6	0.453664232314981	0.383056584478414	0.263038798052824	0.481186468111475	0.0360490003063072	0.0350558081265349	0.0481847976549248	0.0437781291635883	0.519465468833982	null
EXOSC7	null	0.33787807648150503	0.80989620615443	0.516388491725114	0.395897628318468	0.38661587474435605	null	0.6284077470983671	0.678932530497579	null
EXOSC8	0.970585899952374	null	0.9560635913581271	0.9835673376784592	0.0656747626150589	0.0328098307079615	0.9974911500099979	0.9922933493801079	0.7977214522964642	0.775741668353927
EXOSC9	0.5492532686165901	null	0.481184939887374	0.40318934046763205	0.456696630426001	0.573901673203157	0.4702259862365471	0.725119725978553	0.0805441383168878	0.9124817221713771
EXPH5	0.504215826345194	0.9319321821057759	0.48516252321483394	0.126781960340541	0.276230225490409	0.43325594810173207	0.48516252321483394	0.0984577653950519	0.615330551630928	0.16038282622935998
EXT1	0.888436204781764	0.138094491604597	0.9619669119187141	0.132674989073533	0.8157016943829849	0.6879211838340379	0.9623190047501221	0.381247713794757	0.260260740423184	0.0611429186918022
EXT2	0.8369116928025171	0.5749024001525911	0.5668831871857829	0.913990151895133	0.8150216663856791	0.8160534736237299	0.391382330017991	0.881841360731541	0.8145387512738851	0.926994233282386
EXTL1	0.905206285841317	0.5864372908178821	0.9895515269490358	0.96696756549541	0.529208997502989	0.0791782290153402	0.994737697391052	0.953246551787604	0.6241332482170511	0.876908441769039
EXTL2	0.8413126197411479	0.8656814124185319	null	0.144680816073017	0.974450173766151	0.983769886971054	0.7723304706867491	0.969267906400035	0.9472216921107709	null
EXTL3	0.393691754035966	0.37021516631969503	0.8746982117711259	0.986142145188162	0.5542175675737889	0.59636765030049	0.733250535748061	0.35983627488660797	0.0661232287113386	0.889780956240097
EYA1	0.38033627572915396	null	0.2217065422252	0.457408530895157	0.28373335771294106	0.13795733188932002	0.11991513877909099	0.25400824163790503	0.6020433735971801	0.0398991094088018
EYA2	0.0481129046917083	0.583391562288722	0.129714347169734	0.0473830933677253	0.222436993020286	0.400696401204496	0.221466632434108	0.0228247715110237	0.452996984654965	0.6996440963193029
EYA3	0.589923718902689	0.577259596645729	0.341122179187866	0.239136499518996	0.70060234516588	0.296093240089484	0.340797095062338	0.529784985942467	0.162062907833299	0.392380242358649
EYA4	0.0660480429595164	null	0.0929162589497043	0.6724438171317659	0.104543237225949	0.294575222426382	0.114175719981104	0.507128712834047	0.172391946104815	0.0110388654084176
EYS	0.297198322016036	null	null	0.9037848513163659	0.748451415469672	0.336763544859112	0.248569604578054	0.154916515596422	0.241627817134648	0.9388410460353679
EZH1	0.11766080719190301	null	null	null	0.33480321770047805	0.379418575125429	0.275893302605646	0.639275127395139	0.307623454798815	0.0390773522758878
EZH2	0.7011425484344749	0.472020933197271	0.971333977496246	0.0242950652450311	0.36033162572886296	0.363026442035973	0.298199177678803	0.36264591849164096	0.526840362116857	0.7749524495620799
EZR	0.7778978858323221	null	0.9723455254716891	0.8488535312099591	0.23821131593412698	0.602038998501534	0.9643701824076422	0.895445027024802	0.885850643256678	null
F10	0.17557192453543802	null	0.21514515283258104	0.347161054273305	0.610564960585782	0.6603899444087471	0.18817033289689197	0.3747546813810779	0.103425719304577	0.36283089466444607
F11	0.746021340405985	null	0.981911038159386	0.969713207322221	0.392834145841935	0.302709079456052	0.981911038159386	0.948420314358934	0.9750388419822329	0.0898972753881779
F11R	0.49581785363130704	0.16096064467822196	null	0.7456818044963219	0.20631116757027398	0.16871117763249402	null	null	0.283877776660361	null
F12	null	0.271404205061933	0.5095307359618739	0.192318703021788	0.780539320318331	0.646537212993132	0.875099539532393	0.9676954001218749	0.887204597644111	null
F13A1	0.963158146362597	0.6246477171401821	0.33799911343782296	0.268478352153976	0.24310889872937302	0.20938607116906402	0.9267923749848441	0.950027755977815	0.30082392782888895	0.231155957645732
F13B	0.266144330919659	0.5477594982067171	null	0.999990570113076	0.49657562197733396	0.7809209922490999	null	0.876742980597045	0.7055001022392471	0.304509947093508
F2	0.590456024761256	0.8599720278985551	0.839062679026766	0.6921687656491329	0.6902048949330489	0.168223959017209	0.9878299209451379	0.970560767662223	0.767788070245862	0.7790912915855309
F2R	0.883296169146637	0.945757828497981	0.829293777206273	0.33603902747634806	0.349088788007676	null	0.114713172399859	0.25447567960511	0.8049363715024921	null
F2RL1	0.40442491071102393	0.6880584272707642	0.6988028717932211	0.7442968682082329	0.8976106035764541	0.879453569700446	0.7138798986143041	0.3984386870760871	0.845618209631984	0.0038553482066450203
F2RL2	0.444787352250335	null	0.10851141903786699	0.17669606285818498	0.117635138087436	0.7836373372731149	0.337335636625932	0.32561939817828	0.81396389293924	null
F2RL3	0.8432839664406009	0.862723578397942	0.9788216066954329	0.9484693657929609	0.11325511701104	0.16464155842382	0.9831705951461609	0.9550561535174671	0.778282115659256	0.8381307874908909
F3	0.171118078690652	0.7576598760813299	0.855188629093935	0.5744830660161229	0.159511697067599	null	0.811470939600495	0.11550589249034	0.336708291835044	0.462373886290306
F5	0.37560760031437	0.5976240945342249	0.232560083433255	0.8617485667233009	0.34302600333951005	0.533881891897844	0.21116571744131196	0.6394557592900401	0.567042935447401	0.288501049539705
F7	0.0267725724421614	0.251433258099912	0.786555187431628	0.799334760900357	0.7267791048451759	0.889966697468125	0.478272728936973	0.545377490164355	0.49363660872723997	0.669200845742604
FA2H	0.20559146627489	0.770522175067498	0.0608401135518302	0.153248448815662	0.150370686567213	0.0446372382315267	0.23076677324014197	0.872061006403106	0.0735191336664938	0.39888071162375005
FAAH	0.488140787200061	0.797958246415109	0.42988594973595395	0.683586404142816	0.56171561870204	0.17298024186273198	0.42988594973595395	0.26614180071610505	0.352221517407036	0.19698334087421
FAAP100	0.0167536821458586	0.8441840741233442	0.7776341407333491	0.304381463943919	0.6396947755627309	null	0.9320660064198549	0.6681706619029251	0.9244475732214029	0.734765069630475
FAAP20	0.9375248740036359	null	0.146723043709918	0.38586323494816205	0.112920264672173	null	null	0.929124406752927	0.30813715103023	0.876409398416899
FAAP24	0.530866993152451	0.19983575386057897	0.19461830110090197	0.260504634956128	0.6993114682460589	0.198743215606257	0.10743574766139699	0.0287769638002107	0.588963628359202	0.442478755387697
FABP1	0.324087354500966	0.16788270698596303	0.14535748564526998	0.30383954461233803	0.654950074814115	null	0.19832857849610802	0.41491041506379106	null	0.409412512511298
FABP12	null	null	null	0.5990323272353679	0.0605688337303735	0.375953246762157	null	null	0.5729849905529311	null
FABP2	0.716378511238583	0.941623085075368	0.547597321643699	0.347120443051499	null	null	0.547597321643699	0.604076205116437	null	0.40439472951504707
FABP3	0.16582251237099999	0.47240230034483394	0.43013187752875603	0.10035658833001901	0.7596951747212459	null	null	0.6121000262386701	0.12272910509563198	0.20793708254575502
FABP4	null	null	0.652945185475187	0.812957355421516	0.679400736870368	null	null	null	null	null
FABP5	0.7904839771920981	0.7031469268125521	0.0823189657748594	0.118682053937824	0.0768869987504505	null	0.023025326267378996	0.0206073016474044	null	null
FABP6	0.395553373146113	0.8430836363086371	0.0752462559496132	0.8776827884556121	0.0506405397046477	null	0.31204140697827	0.9364514239175041	0.000283800387472333	0.86817318566045
FABP7	0.0165794449334169	0.5296002958343461	0.9451272083554592	0.9027903618233519	0.355457566009832	null	0.474722559935261	0.036022720456762004	0.28278001284215903	0.34523584306976507
FABP9	null	null	null	0.3037952304126911	0.0974514351194424	null	null	0.7634405235767321	0.5218713528963239	null
FADD	0.8279726996074441	null	0.8349045540000959	0.873573693424854	0.221048912422993	null	0.8349045540000959	0.8496464815401	0.645579150621283	0.545335221176704
FADS1	0.289244796019338	null	0.36131422384128004	0.788392776460575	0.9029869139008929	null	0.161878189832368	0.293035594589703	0.686585586666629	null
FADS2	0.8454790226184091	0.6588519346247379	0.373866893030843	0.641187240306146	0.8887585036086441	0.425815295565231	0.936286107726705	0.6794773588684261	0.681541425753729	0.9706590102596371
FADS3	0.19156854208545399	0.47283249322470794	0.33925337624355195	0.972983827851457	0.730834281478903	0.24011374640931196	0.21327604189095	0.9196905760181099	0.9698249766390151	0.33333576659888503
FADS6	null	null	0.625168658888157	0.50739412833637	0.627282241383048	null	null	null	0.0714968925947204	null
FAF1	0.105841267222777	0.9796926387386858	null	0.7078350342224541	0.28267030832534495	null	0.0307684906138503	0.298315901790495	0.608348087966776	0.00324471350444611
FAF2	0.219238089137958	0.0326087057281041	0.694558266240511	0.9017294425124099	0.46229561177484796	null	0.659844799057134	0.585666462771411	0.20697774804316	0.36224558357408204
FAH	0.5627842715914739	0.8192008438094631	0.644250463149208	0.543847736970261	0.49142849838503294	0.34760957818933097	0.426759154550696	0.35904620267591997	0.9078235885483391	0.44438194074469894
FAHD1	0.781933774910756	null	0.6999177090547819	0.170252146210089	0.684234196939874	0.610558737441975	0.480256772278928	0.45965929252163795	0.547423084403405	null
FAHD2A	0.296938225271641	0.0112460438808122	0.126501082138647	0.514028780882659	0.13007856486349498	0.236447754999704	0.126501082138647	0.548927788660514	0.484402355611855	0.617975467652166
FAHD2B	0.049033575418894006	0.184406710279706	null	0.72827508001694	0.0373158408725733	0.284713212123785	null	0.155286923684927	0.8476957764958242	null
FAIM	0.9700160649544141	0.0024695044444782398	0.17097257183494502	0.8765098086715258	0.810029413907004	null	0.16924577170537197	0.443066625475438	0.614845405039178	0.527345829203202
FAIM2	0.295894514356061	0.188983022158786	0.595503005058773	0.099328682134019	0.688638715083566	null	0.622679031264318	0.590114516693787	0.145695008572317	null
FAM102A	0.268019922282817	null	0.0490090124280009	0.6447458036104841	0.137103884811182	null	0.6469467220263829	0.8524282314868259	0.0065909863846473895	0.5850324941061639
FAM102B	0.7510179632529409	0.9426654374693949	0.7444982704500299	0.8805957784430429	0.8687501666508481	null	0.39750011232533095	0.39850325568840206	0.34009982287609897	0.261418975401337
FAM104A	0.009767990271490891	null	0.31431265711705103	0.538318812701705	0.9409093744464301	0.5028542161466911	0.45743319405522	0.0401151230810032	0.49739040205328205	null
FAM107A	0.0153678830026256	0.9383232459202451	0.0218337402601538	0.0378261850367023	0.6947019216267879	0.34808137806822703	0.5431816429782991	0.908605837607701	0.795970925661817	null
FAM107B	0.365408131553999	0.271899463226475	0.187595506731769	0.7134284953135229	0.6465737699522321	null	null	0.47803893972745704	0.5092116093243529	0.648934891086507
FAM110A	0.21518942192672896	0.270575406599559	0.330593101196422	0.227816108971676	0.777967145916081	null	0.056066871270504005	0.945460713966403	0.19745361297270897	0.142630161295982
FAM110B	0.83443519502581	0.0295556276532933	0.6452680154327299	0.0165883870838002	0.903113621369361	null	0.49178601362656704	0.00153034561071785	0.211718939907136	0.5339251764308429
FAM110C	0.6898543411222551	0.9037120449176841	0.26676173747851	0.977566508792433	0.31900414379596004	0.8078904723383442	0.26676173747851	0.9586375715589671	0.7413655795585358	0.9082243142902009
FAM110D	0.0500363270143344	0.8320351337239159	0.328518510011599	0.619938781296866	0.0386206734608752	null	0.370500393527117	0.40436348376718795	0.48183235093241	0.00484819987195173
FAM111A	0.9789618239972561	0.31367804234779195	0.8722058291001781	0.767732225760116	0.00696868234084813	0.0120662947290923	0.8722058291001781	0.608561062430078	0.6478041617482561	null
FAM111B	0.75838419175753	0.9579823266351929	0.324028142445906	0.82738219273873	0.56004659090314	null	0.209323637982698	0.82738219273873	0.549102499416938	0.5029259747206539
FAM114A1	0.7564857901271491	0.237262883250774	0.485300518521764	0.956403132010494	0.9489563917164642	0.47361679682294705	0.412948449957726	0.34019115110749	0.5384699923146711	0.440965993473384
FAM114A2	0.643489029306052	0.7007572438323351	0.595548071981033	0.393116924691882	0.570274558571301	0.8047423321311009	0.9577503247983041	0.839847340144071	0.397409285637574	null
FAM117A	0.18078799316155103	null	0.0481522202148357	0.0951649441268638	0.615808002246808	null	0.324121783757076	0.624023539411318	0.172268552251243	null
FAM117B	0.8570208753308051	0.854740040921598	0.800223337463668	0.2905252320044339	0.298440572584665	null	0.7882056527973421	0.40145071461893894	0.23170398347601998	0.15096519199016198
FAM118A	0.0386100142088005	0.39147558446125796	0.0654922858307727	0.19660101697090598	0.935284492628473	0.9170318381665151	0.171976990918821	0.13291180880966	0.0963749187742325	0.231638529254138
FAM118B	0.930320781710225	null	0.16974237058535402	0.930862378661851	0.9725368847564558	null	0.55834055542826	0.80475593866246	0.35929200007831996	0.0341476212074027
FAM120A	0.9427985550738069	0.7563388196979921	null	0.62620990993584	0.5908633979225539	null	0.545182372143056	0.7197925451212209	0.5066281338198729	null
FAM120AOS	0.7699642124747741	null	0.323936761686007	null	0.166618211476864	null	0.5939138053416179	0.7088555441939179	0.131679052329297	null
FAM120B	0.6874675071361551	0.78721314435618	0.683352723094759	0.786578082540243	0.5716901885248051	null	null	0.7547909188037841	0.36593783689755605	null
FAM122A	0.521741603536487	null	0.48934508211085903	0.29105813420746396	0.630938470342442	null	0.8994227474361691	0.500930389651032	0.459638295338746	null
FAM124A	0.6781920225983851	0.23335287179002198	0.963384663584014	0.957250534750795	0.0519744923928078	0.116337622344009	0.88663457812362	0.329491600789373	0.30706525398885	0.561370717265159
FAM124B	0.514219726915337	0.465173427832774	0.793149832868687	0.689036246180285	0.895651965481652	null	0.650245775902652	0.565792069361141	0.0165578343952271	0.547165338940931
FAM126A	0.0632269841407365	0.0918962753736222	0.632737722613292	0.291709410577612	0.0202974539131	0.332553194918273	0.339096447683948	0.16433860051586802	0.7546689062657771	0.089410450620621
FAM126B	0.479626324412024	null	null	null	0.7710114683340269	0.630109323204491	0.89137412308843	0.18587615096421398	0.688474787005489	null
FAM129A	0.20984748356798197	0.735857287356571	0.171822850543072	0.150072162168092	0.6487006516441421	0.0414220902407871	0.0650962117407972	0.10076665959365301	0.145705542457657	0.45208042724669395
FAM129B	0.122728807444037	0.199167036662184	0.475421220724131	0.300355337377113	0.26040588891357197	null	0.0233098474122189	0.214712269971679	0.7343663953945629	0.0233098474122189
FAM129C	0.111859419448229	0.0789822430086473	0.728084930868072	0.800697552844483	0.20965161797341897	0.000973733294019952	0.737955622693907	0.583905942823556	0.829510149327772	0.44056519490786406
FAM131A	0.44680259859051796	null	0.122066087429864	0.0418301265517014	0.7642542760614469	0.7729112039295921	0.11192496125538601	0.183199884518348	0.011590115128971	null
FAM131B	0.19942272290003502	0.0297438489145531	null	0.700348632186011	0.24185329793504398	null	0.694699214506183	0.631463537901471	0.9975032397345792	0.7979798514655401
FAM131C	0.8204621273562099	0.41661435753950893	0.932230321894419	0.9873483798186841	0.7769283592063679	null	0.940869217418582	0.9296727115828	0.332755959392987	0.947142409893939
FAM133B	0.871563492390749	0.9066441767811809	0.720957444547765	0.955363347601871	0.831950410572612	null	0.537565990275375	0.55569083043959	null	0.8115441560786351
FAM135A	0.293348976519553	0.39293443698658503	null	0.168466356273625	0.44849388364367704	0.817309626477042	null	0.356230727366878	0.5793852219595179	null
FAM135B	0.589245718969164	0.899997708836766	null	null	0.8340168588968091	0.323352790875675	0.17885840749062698	0.24032448278910298	0.382287049878381	0.376992238208751
FAM136A	0.433430173485976	0.5921982421086689	0.7947051394187471	0.615283039601949	0.761735411724653	null	0.624595507229712	0.46280813232947	0.391080581358865	null
FAM13A	0.5992595463335151	null	0.11802126091369301	0.9034619199149481	0.522168853573525	0.189532416654897	null	0.28755297919287603	0.248920377856881	0.8032198993988459
FAM13B	0.678793852651456	null	null	0.9598572102986391	0.605210141110302	0.906170375566437	0.184338733650483	0.699454095278072	0.685559224098203	0.38827952162027596
FAM13C	0.202128483213143	null	0.0951455341144114	0.547664855144183	0.6539256126492521	0.0401846393682765	null	null	0.197283948556916	null
FAM149A	0.9207193032554529	null	0.18765518652706198	0.17556597095020302	0.36580546784450896	0.444950646727193	0.42412597332043606	0.21200256101280499	0.8768884179416541	0.143029115543994
FAM149B1	0.8023155299539301	null	null	null	0.8933422289460909	null	0.479055869525086	0.37238836525886604	0.6346776847611839	0.43161126521402293
FAM151A	null	null	null	0.997422060265325	0.9507650436989901	0.9411716336608721	null	null	0.336634947175136	null
FAM151B	0.43790590643462396	0.48319435245289505	null	null	0.216355002953698	null	0.4394959504099721	0.0895789664897448	0.8115453414363101	null
FAM153A	0.689748848075057	null	null	null	0.00661759297129838	null	null	null	0.0965374209047772	null
FAM153B	0.207436525857685	null	0.939899762296177	0.830455250182192	0.149965598771828	null	null	null	0.9570087552219559	null
FAM153C	null	null	0.21824821617655502	0.749648502005662	0.530987136299617	null	null	null	null	null
FAM155A	0.15347414001634302	0.8843606845951569	0.248967978400241	0.809817980527157	0.283333161737602	null	0.657529539218875	0.755046915750162	0.578117128114712	0.644074247693514
FAM160A1	0.962255191293239	null	null	0.46232826592679405	0.509944206863437	null	0.96534419253545	0.9026998223548169	0.0967469576226103	0.9407063809648399
FAM160A2	0.151257153458799	0.6316009973457571	0.9249409871682429	0.18346424378450601	0.738403014445948	null	0.791854162928877	0.0944568907692869	0.00649214682924559	0.157959781586609
FAM160B1	0.7834900958228291	0.0169100617187984	0.0126513731740375	0.20593743930488798	0.578517673458389	null	0.0126513731740375	0.05177034550056401	0.141107622806711	0.141096993810605
FAM160B2	0.6384491315867971	0.9710140763177291	0.9029644074975279	0.969136021791435	0.9861066020758951	0.9575065115423459	0.9731125993825179	0.981360371081288	0.38043360820766503	0.9881947382439141
FAM161A	0.789063917563864	0.176571766976838	0.701715979238252	0.7821446552307201	0.445451105001799	0.830625074299664	0.701715979238252	0.767010793355308	0.688394381687351	0.652504335232125
FAM161B	0.8878935830047241	null	null	0.764530009076907	0.45263737065355397	0.517126297894844	0.8210750613973691	0.877404136431499	0.7319933403612819	null
FAM162A	0.433700412229665	null	0.544557299529353	0.906820654437563	0.8610507834417049	null	0.835643598107519	0.9932937616880471	null	0.25305748017942103
FAM162B	0.29300137207670696	0.0607346930985201	0.22193269939066299	0.384666025006293	null	null	0.22193269939066299	0.7815533434846391	null	0.21506849480339102
FAM163A	0.536170409921301	null	0.8966318605595691	0.9103078821553721	0.8201935812633109	null	null	0.7323277639970709	0.18251793059579	null
FAM163B	0.30195099860521896	0.0959302583118518	0.30752218722263697	0.6966726068204651	0.546498683896781	null	0.0121616718979394	0.29780932731303195	0.65499096593851	0.47064866340871997
FAM166A	0.290968239912735	null	0.338299934462158	0.12346996405607401	0.439393184714726	0.555737640103775	0.393109972091285	0.27845555418974893	0.560079353223006	0.947776567945891
FAM166B	0.7880954465605341	null	0.40416856870315204	0.9477273143531529	0.273699596918116	null	0.7571849658105649	0.7629211378878221	0.8502834799870419	0.0640359315855403
FAM167A	0.496497462327317	null	0.3522823601916	0.15428220375230403	0.547966090353329	null	0.593696978504388	0.903528725105024	0.137941487687983	0.741937834962867
FAM167B	0.095474448411097	0.612855773236224	null	null	0.440227289201864	null	0.756377761507843	0.981974659078889	0.7844039318912891	0.939158397234624
FAM168A	0.381253118025248	0.749129671215184	0.636693288296183	0.36311618787359706	0.413182144710396	null	0.242795399490395	0.431385304620577	0.6847354547511589	0.317594055844188
FAM168B	0.557453917457575	0.9759968051540742	null	0.8145846665875579	0.5115234262728621	null	0.35755854258545794	0.14374664969916598	0.36986854967821503	0.17886958644753698
FAM169A	0.348224663818065	null	0.617177828017776	0.8023624956929191	0.921851109170875	null	0.822694207206976	0.0150800277810246	0.61781385503902	null
FAM169B	null	0.9691546356070441	0.991989181156924	0.961015758038672	0.31951200747791997	null	null	0.73407308217715	0.9853101899970691	0.990080159041682
FAM170A	0.356173166917583	0.928281315388147	0.701239216758853	0.8071577156115921	0.133186158451707	null	null	0.78214811494225	0.555234083925395	0.9571335044279341
FAM170B	null	null	0.21609555979703698	0.832444185931966	0.792321882085239	null	null	0.551562576418558	0.846292695129742	null
FAM171A1	0.701623630334546	0.544630886358122	0.6907383578624511	0.6974270144804621	0.736281517718756	null	0.622319689747307	0.7123632319494541	0.329983231376805	0.48687628930938504
FAM171A2	0.5709961937849929	0.145883999900338	0.8043582086079809	0.6834652761172328	0.692823042916068	null	0.7730570567173051	0.666320749820845	0.46648800759854897	0.81420048897276
FAM171B	0.10299368800986901	0.0509312342875683	0.9052069960337099	0.876108000984148	0.25047334512678	null	0.9613766625336391	0.0447964852433387	0.138080872276049	null
FAM172A	0.654668754020784	0.0681617091549673	0.4874883128640661	0.961751294148332	0.8281928670521601	null	0.987762141761278	0.886275369738764	0.401983017132236	null
FAM173A	0.45670741184596203	null	0.70851597867612	0.6146323318097071	0.579330374376522	null	0.7113713296175791	0.781424200921056	0.496222918774161	0.435787705215295
FAM173B	null	null	null	0.0474717319333158	0.29302464813213597	0.532025466862197	null	null	0.026883818570115004	null
FAM174A	0.7717299508534399	0.0309822634043005	null	0.566253535245891	0.8468475799670141	null	0.6924878088568829	0.6747345985337171	0.146291302283237	0.038075820346942
FAM174B	0.247316809383756	null	0.0611577038089065	0.14795100785293	0.28894723967282804	null	0.872398697371547	0.9631928614211801	0.6380299018623969	0.6587520473704239
FAM177A1	0.5545638622209971	null	0.359031636333277	0.7629632066191941	0.411590823095626	0.428946253763444	0.26296642066716897	0.5804434236256639	0.0880482035565331	0.452639810548939
FAM177B	0.7307536422484731	null	0.21328440936670498	0.18743461682936702	0.320635503039617	null	0.173240909481975	0.186773352901393	0.44312421989484796	0.17592624819308603
FAM178B	0.8724142429468209	0.5300832855771099	0.082319277151702	0.0683479986590606	0.666914221376315	0.18163096366053302	null	0.8744375650975039	0.7634971960603721	0.995760718912624
FAM180A	0.0874904808901	null	0.0984163585509625	0.521478617381808	0.175845681530765	null	0.0402414558190549	0.13221721569321698	null	0.578952440559797
FAM180B	0.21180250066566697	0.16417138548529	0.727764878127622	0.14809587193795098	0.0449103793246158	null	null	null	0.937258042033246	0.4864441998814721
FAM181A	0.9028751929630869	0.718426185362674	0.9287006349609509	0.7255054734675258	0.0152591695660262	null	null	null	0.797781782529624	null
FAM181B	0.303610820460836	0.600072742857783	0.900093423039728	0.8330163453810521	0.597507519127737	null	0.8862603014434859	0.549564114306692	0.821579802964818	0.78640682871886
FAM183A	0.5276075161004411	0.5556604679833189	0.77375292037635	0.33043394757169003	null	null	0.680066853418027	0.343762030961181	0.948067658413396	0.607609294339239
FAM184A	null	null	0.905351208816241	0.0602972026434503	0.47658897442297	0.753468295064428	null	null	0.95759191801698	null
FAM184B	0.808274243460173	null	null	0.626834561974856	0.395672813690966	0.3706709232084279	0.17814793916594	0.184401760291342	0.7500985601829209	0.162694230723825
FAM185A	0.224378810192197	0.8184164570136879	0.21232721992359002	0.5700889821290921	0.30900579029601	null	0.203753674617013	0.23811086319559696	0.177768321896553	0.8582492445982629
FAM186A	0.07563230934786501	0.131133177345674	0.5669652192206329	0.96610882123302	0.46347673260800704	0.13098844258466802	null	0.410992224526882	0.0935648008293775	null
FAM186B	0.5087138844172691	null	null	0.276781978264612	0.21538305502994198	0.10152992907927001	null	0.19293870733871898	0.6484003432216899	null
FAM187A	0.624134715752162	null	null	0.572064471493549	0.38974363166194	0.11429021428100301	null	null	0.529206920119786	null
FAM187B	0.6569368509027321	0.32783435831702096	null	0.6887567385001321	0.5503790486499991	0.9509225732180729	0.9330553220516349	0.8609416163568531	0.7134347152730641	0.41257408698244297
FAM189A1	0.901989144454129	0.9627519635082841	0.563403992465345	0.8078986252133851	0.353374789103935	null	null	null	0.622504131048466	0.672750106087019
FAM189A2	0.0653375333233756	0.0553687089830198	0.136335564400754	0.0557491495406792	0.467648823505874	0.0179536999171999	0.14975577406000698	0.128177104046567	0.992290706745117	0.12291431737064899
FAM189B	0.99560321433587	0.966255592068903	0.982005780815472	0.776466372485476	0.14320549568740698	null	null	null	0.345445295595179	null
FAM192A	0.431077423208082	0.55882301121289	0.9594491267112281	0.993975314062604	0.8713463228397009	null	0.9451658194213391	0.8608226105989929	0.155967977738368	null
FAM193A	0.16748739946333	0.0321404177599599	0.32619214435153493	0.0108603051567916	0.0350658415329144	0.0821854885521713	null	null	0.27603471366469895	null
FAM193B	0.233511446384589	0.0819191123414635	null	0.856836196306339	0.7323089673653409	null	0.114960560483779	0.906149790655082	0.8441192250612941	0.630110535974908
FAM198A	null	null	0.25947466491973004	0.827775858175952	0.182922538335659	0.8423650636750041	null	null	0.19066943994706798	null
FAM198B	null	null	0.310745198022602	0.31360427814728603	0.8512085613236329	null	0.6819345712283249	0.47625278231394	0.6985193351762061	null
FAM19A1	null	null	0.499889228535609	0.613675992503544	null	null	null	null	0.7658723378143659	null
FAM19A2	null	null	0.741620735223632	0.776032760000827	0.10153612744792	null	null	null	0.35194876070061604	null
FAM19A3	null	null	0.0210028117127021	0.0248140138151871	0.747062287609158	null	null	null	0.507439268917552	null
FAM19A4	null	null	0.161657316446162	0.0345759521795093	0.453144548476029	null	null	null	0.8338273305020469	null
FAM19A5	null	null	0.13818360106329902	0.330603443849658	0.19515597269349802	null	null	null	0.695585309558065	null
FAM200A	0.39556067373828396	0.760726369141893	null	0.631487381612822	0.0170876451253743	0.389931002968563	0.9147301445098691	0.096422273522187	0.742342303880341	null
FAM200B	0.0527982877225892	0.6986675195417019	0.7156073156236021	0.507725369023707	0.8348732641447191	null	0.39243664527647704	0.33966386369936896	0.8758772547382421	0.8304959349928441
FAM204A	0.15782029426682598	0.154097458719434	0.16523031810126002	0.119732799932166	null	null	null	0.0884312723919316	0.9486353883759259	null
FAM205A	null	null	null	0.326211932316247	0.692992724570763	null	null	null	0.571938690087755	null
FAM205C	null	null	0.653319748994562	0.313180396885108	0.35574259142365294	0.120176824959833	0.6499514652515771	0.710771999664752	0.775190178160288	0.240680267807494
FAM206A	null	null	null	null	0.9098749996666842	0.313763686529192	null	null	0.743412257225706	null
FAM207A	0.9979043363937908	0.8012048515631031	null	null	0.6565688651539371	null	0.7625287195216759	0.0230847501270521	0.0811522356038148	0.638598048647538
FAM208A	null	null	0.0463753050397646	0.154542416109746	0.789123580790109	null	null	null	0.098641693857616	null
FAM208B	null	null	0.0671246470279908	0.0548089032543577	0.00469813083048276	0.6555208762891271	null	null	0.199931727705247	null
FAM209A	0.38668595536591	0.684330511347895	0.5400569606534079	0.47271034821475	0.100505241910679	null	null	null	0.825657186136463	null
FAM209B	0.31431227083769203	0.394245307133281	null	null	0.541431469297918	null	null	0.999937689021754	0.8460791602803349	0.974203695374943
FAM20A	0.925869422724884	null	0.885199064620667	0.8799211509939809	0.613590750743245	0.854729718910811	0.9967824122071691	0.766090842362832	0.498203062716034	null
FAM20B	0.0453251022796741	0.0171175265647263	0.6709199427191079	0.0825658562173188	0.05360210798987901	0.0292672285914577	0.6709199427191079	0.7851979917714101	0.0137433702812462	0.0727314170264113
FAM20C	0.735135005749902	0.0347062238745919	0.641305420766381	0.968686525304087	0.4489443862827411	0.10988172526068801	null	0.303646715499507	0.39864600023366	null
FAM210A	0.907222549554747	0.904804398775428	0.6486355769074129	0.6190723065353511	0.49500110604627295	null	0.804603753361073	0.345804991365192	0.4570921586521529	null
FAM210B	0.596672944088828	0.244519683318758	0.84709085943592	0.49832829675045	0.5942074592061839	null	0.8487822326092571	0.7262398833539191	0.836430548238928	0.861687202239811
FAM214A	0.46853451246765504	null	0.563346582780121	0.448520739844656	0.6188049361026989	0.604983309492634	0.3579275698000371	0.15861543900047198	0.592024763829581	0.66013287421434
FAM214B	0.18514732482418	null	0.0306555662172445	0.0616855683826462	0.9859163869423659	null	0.14838734397968498	0.786895035999896	0.457523231464285	0.9253010473053409
FAM216A	0.36169496387917	0.6810997700355109	0.12083734974373199	0.17618467884802497	0.403043616185369	null	0.227266712381214	0.21630436212461798	0.618769914826322	null
FAM216B	0.8898446367998609	0.336102177792424	0.766693283403211	0.28506829859029303	0.9404714440326559	null	0.30214566672914195	0.429107542208495	0.503165017322873	0.399673170104768
FAM217A	0.6265368787699781	0.19887239721382	null	0.7318911164840358	0.847072616587207	0.265738622416589	0.416094416335208	0.5862279512722629	0.12397593461113698	null
FAM217B	0.980433467136092	0.223626870581573	null	null	0.130534672638479	null	0.8818291798250569	0.948652671628106	0.5142301341902921	0.22112674082438602
FAM218A	0.9921903524253171	null	0.584617029408974	0.956239626285518	0.447378767626846	null	0.589391525434114	0.782092148682117	0.838962296257703	null
FAM219A	0.00619537941282755	null	0.686942841295478	0.9098534351131321	0.467557201156454	null	0.166099291441371	0.0879680581564379	0.549806355824404	null
FAM219B	0.40832291991517106	null	0.7291538333139879	0.697374394413274	0.66893548798735	null	0.72075063855309	0.656343169615074	null	0.095978104667777
FAM220A	0.067638253131731	0.163181566711114	0.596599994815893	0.6129796375486479	0.0915436711747961	null	null	0.0487678437555701	0.403568024437041	0.18745140237338603
FAM221A	0.571620253981198	0.765654932144438	0.412405934995548	0.6762156051117221	0.763952214633718	0.8607863981629191	0.4593476557099929	0.173052513972539	0.150193237467361	null
FAM221B	0.7371159893519409	null	0.0305147216937103	0.34952027827807697	0.506041139275228	0.435514210923474	null	0.552434938551452	0.470145599206115	null
FAM222A	0.068427422347954	null	0.414693982371162	0.0204043861801838	0.628658001440807	null	0.170238443567595	0.186511077816807	0.425642796223061	0.8017326452236
FAM222B	0.5766308956899089	0.7013067376765411	0.7306235095504621	0.518007912330577	0.12057663763551599	null	null	0.274505887814236	0.7744791516428441	null
FAM227A	0.47601950498533896	0.642315836262395	null	0.16642637455296697	0.649576647537628	0.692915360239631	0.113924380661125	0.168047836507633	0.65847581636222	null
FAM227B	0.803371422060637	null	0.599659910026303	0.7175359601621129	0.984722603438845	0.588086552122514	0.8849041422765401	0.8803990630451949	0.19225263222423103	null
FAM228A	0.0969290821952302	null	0.859807421863208	0.9330707234797192	0.193194742359275	null	null	null	0.631810485691036	null
FAM228B	0.495346123362111	null	0.876756517069051	0.118344323275735	0.687883571577519	0.7532587499035258	0.586473833472097	0.256387296777597	0.413836192326954	0.849757573948586
FAM229A	0.0214289880576148	null	0.11717180368971601	0.257477812312367	0.0352163087216821	0.032832306126569004	0.280888707844873	0.10621497472324301	0.299635456750364	null
FAM229B	0.420025393810964	0.11722478985361999	null	0.9366888467353008	null	null	0.8688661527977859	0.508220030102501	null	null
FAM234A	0.203629317415112	null	0.69714355193221	0.459635545219868	0.6602038851139671	0.554344286425959	0.700322143902782	0.45089763439510205	0.420771828897573	0.7112229975601401
FAM234B	0.27016533486951394	0.5082824977257779	0.562503109484068	0.787562307045351	0.5361494204348811	null	0.80303020302819	0.5149336773094789	0.45409088690713	0.737464595102437
FAM237A	0.731043647158728	0.770579791516863	null	null	0.378033902347752	null	null	0.72186556912435	0.0442086108630158	null
FAM237B	null	null	null	0.515460061643907	0.44215876118615	null	null	null	0.5067828066002961	null
FAM240A	0.18556123564563604	0.919770235136323	null	null	0.555778392355061	null	null	null	null	null
FAM240B	0.925892977668373	0.41793220434647704	null	0.9710680868571	0.25257608302309603	null	null	0.7980531565339241	null	0.6744393642364289
FAM241A	0.5786427138917989	0.338578974948281	0.800440025798736	0.348834746726639	0.705973589314583	null	0.8920989483160459	0.960733791627446	null	0.38714703914893606
FAM241B	0.42060668563106	0.034161947657227	0.309604442610516	0.119654432604834	0.7118363290398991	null	0.27512767141004996	0.633019783578316	0.9640862719142379	0.49698726150419303
FAM24A	0.7720244844555609	0.986958789200965	null	null	0.00984146026366362	null	null	0.40953019644825506	0.640349529067615	0.9301466431786058
FAM24B	0.118157493860609	null	null	null	0.141031898018815	null	null	null	null	0.27223788056153
FAM25A	null	0.8060336498125409	null	0.0832850552959632	0.0377496482968442	null	null	null	0.47307441352478796	null
FAM25C	null	0.7235510941627671	null	null	0.6305107262167889	null	null	null	null	0.51344936212977
FAM25G	null	0.46108645600016296	null	null	null	null	null	null	null	0.559366522407034
FAM32A	0.49898024119372897	0.49691328747633395	0.767522464486781	0.221710531524476	0.8394622901332779	null	0.767522464486781	0.578306599051563	0.275551107171484	0.7919805884535259
FAM3B	0.0170784799829475	0.317319940655151	0.306010278943525	0.776851220117912	0.0650037683907878	0.670026465685406	null	0.559124199689079	0.720375964966866	0.223958136253823
FAM3C	0.4156376695978879	0.17511967773489698	0.24493921202109303	0.11371826053870099	0.393502204780438	null	0.533563276432499	0.845183220986415	0.651177646269288	0.299813220925447
FAM3D	0.43524465897691494	null	0.227512705761799	0.959469919782277	0.171393973141554	null	0.516270441080875	0.848845730139552	0.6925932305338061	0.8288503726381681
FAM43A	0.9758003186621059	0.33597745041008004	0.8576736133438321	0.869074782847473	0.8758631782460571	null	0.8481137187780892	0.9774746884447422	0.851909873344692	0.506923203754413
FAM43B	0.940490698567439	0.7615122203337661	0.36363696208414004	0.592419070364402	0.7411241598095301	null	0.36363696208414004	0.9654845363646201	0.473295615972611	0.797464330876572
FAM45A	0.9181049705237271	0.338393706620161	0.5968355661885121	0.8836435286550319	0.282005305645201	null	0.7233700208726691	0.906325500145917	0.35137304977623807	0.9765644228050241
FAM47E	0.678972400757652	null	0.64610575505106	0.687071566464678	0.263410740483421	null	0.298772775114768	0.171699908643824	0.28725782286960105	null
FAM47E-STBD1	null	null	null	null	0.37005670665029794	0.34360359796599105	null	null	0.288509309052605	null
FAM49A	0.9360146584449659	null	0.30846675759900605	0.7694559925087958	0.859849004700912	null	0.395823364715646	0.7806523351261601	0.9165847640931479	0.674537738849812
FAM49B	0.276661290576852	null	0.431561508656627	0.455962645202921	null	null	0.196424397534381	0.28413744992488	0.7477160096474771	0.9100809169850551
FAM50B	null	null	0.3930704558005279	0.6226497656103179	0.28200578823717	null	null	null	0.7642813527337441	null
FAM53A	0.532108691587608	0.678941936059999	0.5782297246792	0.27658324252015504	0.5938876072830881	null	0.47952012233788	0.357888155565816	0.988474407139744	0.486189834496902
FAM53B	0.12692549284234	null	0.195113848021379	0.475223111683995	0.18839938927424804	null	null	0.761162110205489	0.26606879940973005	null
FAM53C	0.40338587977849105	null	0.5527633284347571	0.0338276144050704	0.46535004544810793	null	0.846021298946397	0.500236340037764	0.807150166559785	null
FAM57A	0.6037115618884671	0.568909350679046	0.980137378775759	0.305144524267583	0.9505764171487059	0.343122626121747	0.980137378775759	0.92452092548699	0.809681299496894	0.33625871332492
FAM57B	0.427355077707796	null	0.505581845819464	0.5982068745162691	0.7553389339002141	null	0.5315078527929821	0.531284006794115	0.6488234608586421	0.6145492043927929
FAM69A	null	null	0.521626506966278	0.9937724084421371	0.444400293385322	0.762819508071385	null	null	0.614575110075271	null
FAM69B	null	null	0.316882431976891	0.161075496203375	0.464681974329918	0.9698603356459251	null	null	0.437148740948367	null
FAM69C	null	null	0.509748308852854	0.0583493924796057	0.18715697349488103	0.118817363219719	null	null	0.93475500852129	null
FAM71A	null	null	null	null	0.7854145716201891	0.625821530781059	0.607853047114037	0.8456354064854731	0.9402997765627329	null
FAM71B	0.698630203866501	null	0.6968461074486629	0.34938373739413897	0.674577114990268	null	null	0.7772073923839871	0.805799600287191	null
FAM71C	0.0311157678156346	null	null	0.933023848606739	0.761686474197652	null	null	0.00913920094601639	0.35481773690690793	null
FAM71D	0.257061289209864	0.24929760353394198	null	null	0.4148599452240279	0.18302695379518502	null	0.8204500886706311	0.8767622054196559	0.595571361942323
FAM71E1	null	null	0.7079179941474509	0.0559721000692726	0.0524672658135441	0.8240060171176559	null	null	0.29533292574564596	null
FAM71E2	0.8323696589007901	null	null	0.7314571418482422	0.490375645757835	0.567865933038934	0.6605269450974339	0.779083190958531	0.351966885701883	null
FAM71F1	0.57966129490412	0.207271208371442	null	null	0.39155145651146894	0.49624989006075204	null	0.870193288204423	0.8473344263221461	0.348589437829224
FAM71F2	0.292946718421336	0.8123013022338991	null	null	0.265934116444082	null	null	0.838673835220225	null	0.9872597082603499
FAM72A	0.0499328224931084	null	null	0.1459204182572	0.6478696447137601	null	null	0.15713639137528798	0.7415135513567289	null
FAM72B	0.544237251100072	0.989214404517582	null	0.26254009328377603	0.132764673423762	null	null	0.119769106712845	null	null
FAM72D	0.28703349959563595	null	null	null	null	null	null	null	null	null
FAM76A	0.27753227548618703	0.300038291719164	0.8060217221612459	0.6630671696359399	0.201877937857317	null	0.094036823055602	0.43856627579720797	0.522553835034758	0.560434407921129
FAM76B	0.0530150561469251	0.132542784234682	0.733578333978665	0.0530463577448583	0.9232240448573521	null	0.7456698432296859	0.778904348820839	0.449010927366445	null
FAM78A	0.25878346709093303	0.7091056770916809	0.465293676252066	0.779192113180055	0.149061602427688	0.270992497247739	0.30380502997562897	0.7357915682266609	0.18833997647963896	0.760013350531159
FAM78B	0.0810271590561676	0.9774754693461619	0.770176166283525	0.225732424822643	0.0889518054377002	null	null	0.859426017821708	null	null
FAM81A	0.84505739575601	0.8994176584833159	0.328320539848614	0.197271085727593	0.0790697054480632	null	0.248694646369332	0.9805185274664471	0.765956513721265	null
FAM81B	0.100977004212501	0.904474197669105	null	null	0.6816732710932429	0.10005215877846699	0.8910498562346941	0.284451025730218	0.8975588056573359	0.123681806474605
FAM83A	0.17963253795444897	0.230018577643721	0.0756049118349059	0.418073158522142	0.36831853135965203	0.43928656369928004	0.462060806159885	0.0520273073176434	0.7714096279520309	0.230848033583025
FAM83B	0.277313559687532	0.7569113257624009	0.712442931474345	0.18321210954814102	0.35984086903623497	0.12411145159150301	0.712442931474345	0.267853456307887	0.243935519079963	0.11070445195103802
FAM83C	0.9272856568138829	null	0.958486912008885	0.488477710378302	0.709648460821552	null	0.947696075014942	0.9119855971366779	0.742751714128963	0.152863392786505
FAM83D	0.7371003189901041	0.35518497262960796	0.100026191546375	0.632367676754775	0.9105791978499491	0.3271766366025	0.693253217952127	0.24613892062906	0.42052302896174104	0.15491784992215196
FAM83E	0.0263319795224637	0.851359884534218	null	0.9017431427510371	0.8543751517061559	0.24879886953527697	0.20153030009854	0.20794584893264897	0.95444115179931	null
FAM83F	0.85729018724594	null	0.510315933408658	0.0992196994981123	0.308175361443309	0.8221257672858859	0.918738513381716	0.179588643582353	0.9858197953769459	0.0636294363124511
FAM83G	0.374650345304128	null	0.127167471811803	0.0290577416820015	0.31877339412273104	0.156299688336093	0.279119608857157	0.005071949856913171	0.84776431345806	null
FAM83H	0.909564471261108	0.229748812520228	0.8433475761393421	0.173184520550805	0.840667723440149	null	0.6523237004220269	0.6112876493415551	0.645840195252771	null
FAM84A	null	null	null	0.9077583159549659	0.6250472907964649	null	null	null	null	null
FAM84B	null	null	0.198995023410904	0.324142407703052	0.823917804159552	null	null	null	0.559238416288368	null
FAM86B1	0.22824182265663798	0.6637490615931689	0.66696108987615	null	0.8064154750803628	0.595576573105509	null	null	0.7387905016663749	0.964420368602342
FAM86B2	0.5470999146233151	null	null	null	0.926258233407245	null	null	null	0.5102522756993371	null
FAM86C1	null	null	0.49479008006879405	0.361134746810967	0.710751333372132	null	0.49479008006879405	null	0.16412464375164199	null
FAM89A	null	null	0.970799224982492	0.72132992581249	0.8847260352853259	null	0.9749604544864909	0.915929151947693	0.9869943455536109	0.041304266937485
FAM89B	0.794609189915272	0.903540657389971	null	null	0.8739496306616579	null	0.181355754194192	0.8663043322016959	0.0981228991866683	null
FAM8A1	0.9079994690778079	0.8397353645057399	0.11795548563539998	0.116922453996768	0.12802279897205301	null	0.12116451525441099	0.115913695634083	0.172135913501691	0.410207285070859
FAM90A1	0.9665671271924509	0.050115164126410996	null	null	0.6704670844183079	0.46563528528709397	0.855906637089196	0.657188014936772	0.7012806689862521	0.376387723952794
FAM91A1	0.6514000918861229	0.480658948538989	0.968547533140909	0.5935910408948629	0.664933281973891	0.8354065794195309	0.9661115351647399	0.559283422255214	0.945411542619275	0.205651642177307
FAM92A	0.590849737114709	null	0.6814728935153709	0.9334340031297609	0.927361665549785	null	0.707217370870653	0.7611319092123691	0.23402091367206398	null
FAM92B	0.365932325653536	0.551544042651504	0.9266260055890171	0.6272537661848621	0.10248997621705498	null	0.151790714833591	0.281684270927526	0.738866612792879	0.9912860302096608
FAM95C	0.41810735080436	0.7480282299334091	null	null	0.267004096598256	null	null	null	0.7896139560200942	null
FAM98A	0.14717324762510098	0.29638627057378897	0.860047532282331	0.165301691414246	0.0033402800433131	0.0578794871786714	0.331310291211445	0.630019101560951	0.583368667972157	0.842458405420765
FAM98B	0.0982231744457206	0.0613025409671593	0.657053023619381	0.11589802572466301	0.9645113657813109	null	0.949881712741635	0.700471187114777	0.639897781979794	0.210098135084395
FAM98C	0.432187591897439	null	0.196994362416209	0.21992338136580603	0.5571629099387428	0.9272643060793921	0.327314753074307	0.179452209363427	0.540969087384472	0.13562738084693401
FAN1	0.24906970798511102	null	0.8117044049738391	0.977780894817503	0.444129012407344	0.30350039647791	null	null	0.920278862397375	0.7665472437861259
FANCA	0.706706730444423	null	0.339942646510386	0.9767117624534799	0.9196893738214351	0.723435678992289	0.26952337721859	0.807266138306033	0.672156178910844	0.6234697832900881
FANCC	0.9807654592422611	0.13084304591766302	0.9706265278666679	0.988378782336493	0.779835749412183	0.444545716830881	null	null	0.3670962380114379	0.121050152927887
FANCD2	0.842484147310561	null	0.448429279906389	0.0537571003236295	0.0754322102186231	0.373661513851086	0.448429279906389	0.293498126221112	0.8403480321344221	0.33449753745929306
FANCD2OS	0.8564724041644091	null	0.0366952557684062	0.319039253080069	0.9794670363967509	null	0.415325304446026	0.454324824004687	0.789383345902075	0.45130776499357106
FANCE	0.555079268161657	0.5573598369586539	0.10301964327039098	0.0864017071304656	0.333593055197769	0.47301578356139007	0.10301964327039098	0.17394914575302403	0.381579980784164	0.15882555246792598
FANCF	0.717619712916847	0.148487901036423	0.27432250924500196	0.10784617016732499	0.601667299960287	null	0.29244163715287397	0.173519610506646	0.21662496515238003	null
FANCG	0.7674488393810142	0.744587763638881	0.6731606524854841	0.8988194387341981	0.46984402883118703	null	0.6731606524854841	0.906899341887672	0.870005642688146	0.8376330158791759
FANCI	0.9824928894889491	null	0.9795953450131669	0.201270585621724	0.621600378639631	0.643311892305228	0.9795953450131669	0.8299698949546991	0.63777139366804	0.9307467567215079
FANCL	0.407547418770855	null	0.42923725871056495	0.8022161119528729	0.9585677534712641	null	0.41131056674521704	0.35389317368101897	0.6549493984817429	null
FANCM	0.26769008914642395	0.7810038053451569	0.7887924832976909	0.27989562238007004	0.637178868845282	0.0180317423587979	0.386009122738706	0.22237287732485	0.516778111549622	0.14469125574252403
FANK1	0.75216571735157	0.19108001094845198	0.6061922493461371	0.7815328523087449	0.9282297986114141	0.600184452199264	0.628414198664584	0.978395021290967	0.6455557525307889	0.437061016003081
FAP	0.6685835415445799	null	0.32407455541430297	0.641008968833688	0.22909070844597398	0.490627505435928	0.319532904275139	0.74737255274546	0.40952185965082505	0.7370339861684071
FAR1	0.41287374016923206	0.27213756535994	0.38394184148785904	0.707583479100205	0.7543188483117929	null	0.387458535166303	0.947827493797823	0.807178144932957	0.612825019344016
FAR2	0.9637735915417041	null	0.821276217126602	0.6895749047993129	0.20137478438728698	null	null	0.35998370218230796	0.280329475999032	null
FARP1	0.6086312726204279	null	0.101220331063363	0.423929124594961	0.860276758896987	0.9061894669168641	0.253594354698774	0.4639331409383421	0.706605582150439	0.0326682173665056
FARP2	0.0914933431327084	null	0.00658174670504175	0.0654319549990776	0.0047471842687241105	0.0239536633504606	0.00355634361407176	0.0134316745836907	0.878963613301982	0.0204346136596923
FARS2	0.9338215351441379	0.6804812283754499	null	null	0.39438946812759207	0.08013217112492402	0.824018978059542	0.6728033814169039	0.365441858091801	0.6492477775160229
FARSA	0.259168108707768	0.3682144706431071	0.70718447996912	0.0787799244493467	0.225690654814834	0.6774163210135229	0.326297359877882	0.21043154961335897	0.191789227981339	0.747730847927398
FARSB	0.76081626948734	0.272675590520525	0.471159540912516	0.554099879476366	0.285881391649378	0.9172155464241489	0.4679319911405379	0.304778681470057	0.6145914492780021	0.854766514879249
FAS	0.535058143918194	0.89598535916316	0.8977535114701779	0.7128248202040459	0.530327603294476	0.9913076302276659	0.812076672123025	0.278968598241123	0.746716171483246	null
FASLG	0.827545469623119	0.779175252888646	0.11852766214084198	0.506872498055794	0.0873536290296173	null	0.25304900374593997	0.27565777691839194	0.598368288179385	0.108211823270401
FASN	0.128051582947514	0.158614845267435	0.875255571580853	0.577090816673881	0.499790636142795	0.714350626464946	0.5599491305548969	0.8608229513432399	0.25593635309001	0.8509776098161851
FASTK	0.393644761534813	null	0.7780289340206841	0.698069367459557	0.361684886279094	null	0.7867957800510981	0.7414338906397149	0.8208233120516941	null
FASTKD1	0.5009339542334671	0.957137168662231	0.499751907461184	0.8352191572222281	0.9845858867001659	0.938981444605881	0.499751907461184	0.9754301999179399	0.958741936059025	0.13361238372535902
FASTKD2	0.279286387767812	0.8645375366744591	0.902779675274518	0.072417046877344	0.085746487645167	null	0.27729029828716995	0.17270183305904901	0.46243182751984996	null
FASTKD3	0.743712504531154	0.93865992205303	null	null	0.8934468389818141	0.36887023713994704	0.619887143502132	0.814095354868608	0.502829435148084	null
FASTKD5	0.851051971487732	null	null	null	0.81455215739539	null	0.851051971487732	0.210401622650811	0.256493827781845	0.7548605764061039
FAT1	0.582839726462099	0.389853116343142	0.882886889823649	0.608302806447452	0.899128536726028	0.694817603618454	0.244839757879419	0.321425015235379	0.472796197131413	0.749949793234327
FAT2	0.34469719653828	0.414969465328046	0.9770750570132309	0.298390649562357	0.253136117270387	0.128764188355741	0.91895351303838	0.41032854816918296	0.5006431294980779	0.10789664495209401
FAT3	0.972609370322529	0.7828761171489631	0.44344815750143896	0.796875320377414	0.146794159216764	0.0952008137299389	null	null	0.9753217338017159	0.5838508237766271
FAT4	0.169473461877689	0.8213735295054659	0.45906349795305795	0.0743648891918072	0.17373784611921303	0.0982216473322559	0.22763697214832102	0.823818519579667	0.379694316527197	0.8725380430510479
FAU	0.134132995703989	0.6245981769476829	null	null	0.114886638947208	null	0.267782367139888	0.278823440001617	0.224809110695822	0.6901517301243189
FAXC	0.589772977744327	0.16735608202654698	0.8574604698866609	0.9805213837715409	0.9055979677734449	null	0.874537628941064	0.7266164556520659	null	0.602635001301506
FAXDC2	0.38148851358064295	0.30436984456020394	0.28013613030346396	0.5974232536469231	0.4552926610441021	0.149305755948793	0.726294470551498	0.496884797735437	0.8968740371734659	null
FBF1	0.0641989862585211	null	0.7329022286341329	0.15790978307707199	0.0502390005938131	0.899436993039996	0.44736642310780195	0.0679053784561789	0.8057192780844941	null
FBH1	0.8834753324097221	null	null	null	0.0729610295225405	0.507311626601106	0.778783660897949	0.0845698589506219	0.563935370121376	0.74681821492358
FBL	0.155422666150406	null	0.7540326722515219	0.8706504148062809	0.308511507724388	0.9479292968565859	null	null	0.285907096984649	0.694071339239894
FBLIM1	0.360939908340886	0.734085423739743	0.6469985452320111	0.409151243002291	0.30532733084274893	null	0.669184418763615	0.9484845321904231	0.250465152352318	0.9945327032596949
FBLL1	0.6058273109952641	0.8528864906574699	0.153761347442573	0.45778332252893605	0.36583639473321705	null	0.683480077388502	0.7532586701620021	0.8831194302475621	0.21410319390241697
FBLN1	0.6281943147452321	0.7290505333368671	0.49736358218662896	0.585030249621161	0.6451505125704189	0.5629373912330821	0.49736358218662896	0.9391918618126429	0.693203733514492	0.574742221936521
FBLN2	0.24323928037258397	0.268848971294466	0.806058965264901	0.13789212837051598	0.6948803068515849	0.912220358181504	0.814885769309114	0.49798603467225	0.201293539669465	0.907812075202628
FBLN5	0.8942867038442959	0.381347717357094	0.7560896908526892	0.221321554498828	0.0338780450750995	0.154994925967329	0.605097836158955	0.0869302947042876	0.15289793505810098	0.41420223809396794
FBLN7	0.648417354394544	null	0.344203483327453	0.35687584468611205	0.45188157569174997	0.528613310048636	0.344203483327453	0.49335584211956107	0.13909459272032998	0.141483162338645
FBN1	0.599095473192376	0.536479593806443	0.863533258463833	0.6816200020667089	0.8589249055341309	0.8724363181864359	0.27839546993186703	0.36839707892162504	0.835319656709691	0.20186776719081898
FBN2	0.554137618541916	0.60180279872363	0.7024730609261299	0.669241751445424	0.955018742681955	0.8481394797899291	0.6787572574073741	0.392945147601077	0.66119319508986	null
FBN3	0.39222064954605396	0.902477670488612	0.2575840672172	0.356457961481519	0.599339814326897	0.734992636977802	0.26348767260877504	0.322357614023172	0.8483123777603929	0.334701750281307
FBP1	0.7204676729553281	null	0.944314659348553	0.990817334247937	0.226227936768325	0.7355041644306322	0.864740279553146	0.990373089233641	0.7242437046364241	0.845020931651201
FBP2	null	null	0.633094859959939	0.8891474924848171	0.6954925184036981	0.7076783000960921	null	0.8998480945874571	0.41273551560402705	null
FBRS	0.882882506232415	0.408092690450204	0.937680926262628	0.803683981531992	0.351184451339087	null	0.80409574019487	0.550118742111438	0.7309026703472121	0.6552626568070219
FBRSL1	0.32247502787583804	0.56447885226364	0.9436503140347641	0.0209654225289663	0.9530938925819521	null	0.976976310541345	0.46319719095828205	0.737387487398863	0.47154167410439096
FBXL12	0.14349571767129998	0.452867573295096	null	null	0.10591536362920098	0.538638275052886	0.638650777332172	0.24104773031560398	0.7933283888707491	0.638650777332172
FBXL13	0.36349122647783205	0.368022869394566	null	0.551590823704995	0.0381887082109074	0.8562701988567131	0.803891163187299	0.792329944448708	0.148618481695179	0.9716748071422221
FBXL14	0.0824067335721427	null	null	0.710480883562694	0.120642406785473	null	0.786532834457992	0.513202368151123	0.7415040823074229	null
FBXL15	0.0308989632043593	null	0.123909118045359	0.0785994979423146	0.429608754665322	null	0.0970499075905092	0.135793357177684	0.592054763887272	null
FBXL16	0.6682857556664389	null	0.921983112224212	null	0.23525691425003398	null	0.836599054219295	0.6672910837654139	0.10168762511392901	0.7407241492228269
FBXL17	0.0879666911587951	0.9767703608188281	0.7184517327248671	0.700333865477571	0.7481044868221791	null	0.8383093164296909	0.7973011999582771	0.742754690160927	0.11199727889071001
FBXL18	0.769340124904861	0.7424984363464409	0.717479200268673	0.867471390484321	0.11476326916172801	0.34180758237567305	0.36677969546349	0.7097996700982809	0.618645328151022	0.847409357314197
FBXL19	0.9968696905541159	null	null	null	0.35269772002110705	null	0.7769599128272049	0.604752418920915	0.46766909483965097	null
FBXL2	0.133932875439116	0.8216543896899009	0.34722662009098204	0.635375029785361	0.8778809450246992	null	0.34374181667498405	0.6421479521574859	0.3931791499181239	0.814960876793413
FBXL20	0.32230769333381	0.276794265882778	0.6738394389146429	0.9638951367656079	0.015377500438557	null	0.963572452977483	0.978084340173534	0.0934933350469234	null
FBXL22	0.0486181996149062	0.316249375971508	0.45750567658384206	0.302429782571641	0.29136914921828305	null	0.248195951774378	0.225600919620538	0.5303805238621	null
FBXL3	0.6754600447823199	null	0.5786509380489361	0.793472348139364	0.8566304052140409	0.81458844375119	0.857258209813697	null	0.21751220779964897	null
FBXL4	0.235808188062606	0.778152140882158	0.13210844973083197	0.661737979503391	0.311773855728237	null	0.13210844973083197	0.259264006501098	0.2920833866941	0.153068578914268
FBXL5	0.8836219886888699	0.9792702943605129	0.446591453908717	0.462893695357789	0.6620087264275301	null	0.945548413704822	0.699405607351048	0.38380921642809	0.8304959349928441
FBXL6	null	null	null	null	0.512224089878579	0.984038359950144	null	null	0.13955265308872303	null
FBXL7	0.18244730538812698	0.35797197234596706	0.0331776105820203	0.061963116170664	0.16252639015357598	null	0.0458974698337935	0.11326220367122501	0.7574055190233241	0.166908179388086
FBXL8	0.23124835494887502	null	0.7049010638597791	0.9695369600472871	0.0405085001738161	null	0.7826562210194151	0.882054351104532	0.36852891502799695	null
FBXO10	0.272807220154817	0.696442307253042	0.544503191127365	0.425475896152624	0.467197813636387	0.8050778734249151	null	null	0.373437217331419	null
FBXO11	0.7020721680823959	null	0.634075776132837	0.306183858199491	0.83567615560681	0.955261911937159	null	0.230573921380321	0.31195325072475	null
FBXO15	0.5308133666010121	0.67686810509523	null	0.218762070145685	0.8407463904582259	null	0.0157206204484304	0.30473735276581104	0.268994833031092	0.27815821832189197
FBXO16	0.29921539133060904	null	0.23550619868576	0.7597667291652439	0.450758252336199	0.627318742064689	0.254033776800191	0.48396824062875105	0.482811481971791	0.37390958856034895
FBXO17	0.764696323679935	null	0.612732305364198	0.6347655329734361	0.8434652287368041	0.8470029966293199	null	null	0.5650972824818101	null
FBXO2	0.13121893987466698	null	0.693067857215281	0.982708111756327	0.375733392323026	null	0.729373722687083	0.978851063013496	0.824710882790785	null
FBXO21	0.24559774441834803	null	0.1119562052234	0.0318402316165329	0.414533924867145	null	0.321245220306417	0.329663871749469	0.38090087162653796	0.58383348034891
FBXO22	0.8310129305980941	null	0.31763428714316605	0.222048535962085	0.508432379303537	0.84892728831124	0.305246418414213	0.7931835384569471	0.43999043541263594	0.7471936520167379
FBXO24	0.864890130957192	null	0.979310277375688	0.7231128060065941	0.46400573718106003	null	0.9426688550756329	0.8530530655944359	0.84161384102773	null
FBXO25	0.925510830550963	0.5318406599120801	0.874370924787448	0.539696358580145	0.7772851948847049	null	null	0.39901770408921505	0.9597151683081908	0.6911835762811321
FBXO27	null	null	0.9895860448583391	0.8177983496799642	0.304450182832336	null	null	null	0.878324669870927	null
FBXO28	0.0663247991931404	0.35403499802638794	0.060680269855605	0.0437915589928753	0.42280073780986294	null	0.060680269855605	0.0545871754231615	0.559147929027173	0.510784163245146
FBXO3	0.19216764979507397	0.9377688074515841	null	0.02020146793859	0.696828722934815	null	0.98318902969272	0.18017974741455	0.964312386197425	0.9219647285708149
FBXO30	0.206621206532077	0.040286170020998	0.392728465867693	0.14429922913110999	0.31145617696365396	null	0.9013607741815591	null	0.319215689061808	null
FBXO31	0.136910963054269	null	0.7510300713665269	0.572634790155789	0.542140506445375	null	0.344938262707664	0.41959783058242606	0.32114802983314	null
FBXO32	0.0135651209285008	0.232186441525898	0.767096579724586	0.10457627395980801	0.37942914447733395	null	0.411560730974999	0.714052030831053	0.0450887455238168	0.5828742346834941
FBXO33	0.40871356436859796	0.7801386997321509	0.6187324788994921	0.7086785081503009	0.741623613262883	null	0.8572760960098229	0.518577496921089	0.8559838402978491	0.7314223715428271
FBXO34	0.8505479773637671	0.655023959250725	null	null	0.8206975643209671	0.9310432938995379	0.498378642217205	0.964709295678813	0.6671605618865749	null
FBXO36	0.787642595840645	0.22947745922448498	0.19595910126821103	0.262982698616504	0.948467983841179	null	0.0254921388826514	0.0282776072190882	null	null
FBXO38	0.960861251405093	0.140768364569296	0.0796207744805841	0.45487022318818005	0.23351333668087804	null	0.332733156482013	0.44861484786607897	0.505332078232526	null
FBXO39	0.043180422758716	null	null	0.0724293634131274	0.42411115695584206	null	null	0.490523974235063	0.0166806129236416	null
FBXO4	0.5810086985758729	0.573718147665577	0.8015307147607359	0.90247002713704	0.617813025395137	null	0.8442988716387099	0.9189040565090258	0.8286864677898941	0.883759128155336
FBXO40	0.8603540394650709	0.753235761007338	0.5909348872918571	0.27414137820074697	0.630162964139842	0.5676159629512061	0.5909348872918571	0.265193955050217	0.42386168148148795	0.45885045655546797
FBXO41	0.10645468491627699	0.783539962682596	0.7809049680607121	0.27963963140023806	0.18271605084492804	null	0.892370535471476	0.247883399071776	0.10367108637785001	0.00317734880856191
FBXO42	0.7778975818794809	0.19900521741839897	0.455851825432536	0.9046273880998521	0.39501262201711	null	0.455851825432536	0.8603947729015509	0.158099238989926	0.702728169695009
FBXO43	0.892424496054189	0.79739670253892	0.312761938177238	0.84889529404872	0.3210833425285539	null	0.566923851193861	0.391961518617405	0.945755083614342	0.789214040724957
FBXO44	0.688766744637668	null	null	null	0.54329177731956	null	0.950208857658229	0.507578759857195	0.261551381232027	null
FBXO45	0.661792528662357	0.17589624979812102	0.8673616745860179	0.6338878593000551	0.3569479445777629	null	0.7518726849280359	0.29181412721537	0.561731013426586	null
FBXO46	0.8330586686383721	0.0464988850154844	0.9590215640247809	0.800095397769557	0.834562634193355	null	0.9590215640247809	0.9250850059247742	0.536518513918567	0.8562076579146841
FBXO47	0.20525643183579	0.0899533511147448	0.25130464397777397	0.19156091543583398	0.867936986866573	null	0.25130464397777397	0.25975994689935106	0.0031483874778685	0.24607541619153
FBXO48	0.296480177038962	0.0807961525376706	0.36412922512786894	0.30346427636143203	0.7121076088499871	null	0.6340881187814139	0.0800874174733071	null	0.0853443875430564
FBXO5	0.778470615171157	0.958798072822303	0.32428574215802003	0.11003856016469302	0.650006883815973	null	0.39803767581492	0.22850404723689102	0.8583037003034409	null
FBXO6	0.388567440810599	0.6869277586528141	0.737273995956958	0.804341688528104	0.045968460429815	null	0.737273995956958	0.691772438517126	0.45571229095703997	null
FBXO7	0.924068052271283	0.597927293335006	0.21531118544206798	0.47892770247394206	0.737400573405399	0.9149170474434559	0.211968997402357	0.276520324320032	0.308113896847766	0.8489320745189058
FBXO8	0.844176293676264	0.105306590203389	null	null	0.30762928246246	null	0.836961730666525	0.7323598274635641	0.917336985891442	null
FBXO9	0.9053635517005341	0.5409896773991	0.835061323008793	0.9688241844674929	0.914477985449907	null	0.968520716882603	0.909940210878648	0.9528209990508429	null
FBXW10	0.7270160952635122	0.330116618193101	null	0.555732904004357	0.0472045187327804	0.48628691354639203	null	0.520136440923301	0.77520350709217	0.7808931904313641
FBXW11	0.09025569066965901	0.588171078859355	0.165105617661435	0.8498012175244201	0.00979804841804377	null	0.0133693026110131	0.10838425063139301	0.20505132979889396	0.0684842971552597
FBXW12	0.0131420582611514	0.529724229401651	null	0.33961948499844	0.197016587831724	0.22742709043317802	null	0.31160036086758397	0.33552994122876695	0.67139027655157
FBXW2	0.0278131848268499	0.49870391305368295	null	null	0.48321115582067	null	null	0.9063503774354731	0.146824968624589	null
FBXW4	0.197135313073399	0.9223589776346051	0.0312844656056811	0.0748042837043461	0.0575735754475425	null	0.0341892120064781	0.0540639187750862	0.14278678206463	null
FBXW5	0.0674263271625091	0.200309559326577	0.87878255903906	0.653145856134494	0.206014277239042	0.0498388168893663	0.0761871648240197	0.126126416036494	0.946378946802506	0.9678324618594208
FBXW7	0.578950719652289	0.756571750266194	0.8262375133594642	0.6109828951856789	0.21802158481252104	null	0.453448973969249	0.434594591285419	0.7827584160990558	0.851940565006869
FBXW8	0.9992428309175091	0.645112754726182	0.850720734876418	0.29524076500275603	0.6746243738114621	null	0.537263716579352	0.59856679952658	0.5983953818622769	0.9709607084846559
FBXW9	0.56659441470483	null	0.7782574314734391	0.46235823721414	0.44675710748371994	0.272769732012804	0.48187164405577704	0.426315268669549	0.35327512228158897	0.377658784604177
FCAMR	0.520885789319108	0.257034968703871	0.32172365068887	0.868767435315697	0.617506950687355	0.7767417321952871	0.32172365068887	0.9139341989764079	0.18720309272027102	0.881603513830048
FCAR	0.89712775572692	0.993355465522457	0.485516345922212	0.865720096400342	0.40561323672683003	null	null	null	0.946380055160947	0.7764329131049201
FCER1A	0.32762001113450895	0.8073047720118721	null	0.627933547116231	0.40062586215269397	null	null	0.672967431499757	0.0811890717693591	0.974965010772375
FCER1G	0.672104696953257	0.11111421397971499	0.973166044950179	0.9820203595520991	0.46112439971128905	null	0.7891228926082209	0.773345331887588	0.260173555892184	null
FCER2	0.273085651261477	0.5616906436260151	0.220346584478731	0.28411432348175003	0.0856189848231639	null	0.781577779486208	0.6569987528123851	0.110409197900601	0.36728049138300606
FCF1	0.637732202257568	0.595328158469163	null	0.481797015569955	0.70584115354204	null	0.70048467340304	0.70048467340304	0.0131622767299187	null
FCGBP	0.842647609215558	0.968297611450417	0.0267022504792945	0.9191234320933441	0.8333452152275759	0.739721804741307	null	null	0.7602908498719201	0.0353311721111127
FCGR1A	null	null	null	0.627854696318926	0.7524032775606071	0.44192600073214	null	0.9634597447197769	null	null
FCGR1B	0.475390272943757	null	null	0.15812476878049403	0.43210626959250004	null	null	null	0.8666361067198901	0.35552969933272205
FCGR2A	0.40436793269038396	null	null	null	0.24266880810873398	0.490877441405887	0.606485245456546	0.6795779860551059	0.0434953326083187	0.42999415488440795
FCGR2B	0.0252248084137661	0.8873095278277371	null	0.622057573188889	0.31834752222926194	null	0.426144795947211	0.4736804499866071	0.7598695425612441	null
FCGR3A	null	null	0.717331944805813	0.857853044712871	0.419840065862164	0.6274164715235669	null	null	0.690969229258327	null
FCGR3B	0.0208274635703976	0.807826102869871	0.881641109973239	0.0337990733280513	0.62242399909364	null	0.241917345412436	null	0.7258179472564259	0.543219143680067
FCGRT	0.5785365949661851	0.29410917499361605	0.57209344916024	0.6515985447510311	0.7445784191011908	null	0.7655280293873941	0.5615331750876639	0.846713221124626	0.0405840335811649
FCHO1	0.902871096449955	0.251313919724193	0.30397083891516197	0.506202859481526	0.145050558574995	null	0.9186795442342409	0.797017313536578	0.794954599975386	0.7416733640869251
FCHO2	0.493386059410132	0.9498332568111969	0.34887687302437603	0.45639045745027007	0.836470278091299	null	0.7435435011145429	0.566866623448595	0.5178195417385579	0.8215791826770631
FCHSD1	0.258140273851311	null	0.165159775338077	0.127487133275847	0.857785573786525	0.7792159937619669	0.523494920564292	0.768997536706468	0.26661802596385503	0.499399181968571
FCHSD2	0.526211583795301	null	0.582920034744259	0.8872090238790071	0.533085793134998	null	0.4538474988630711	0.7207659536295808	0.263012975429851	0.8808332576436191
FCMR	0.0781068551898394	null	0.12490218942656599	0.23205006524358499	0.262128913021444	null	0.31752911270811496	0.620191559241444	0.39100471950366994	0.397570849752501
FCN1	0.355496348310577	0.631058208033593	0.0678584301845019	0.469404555583416	0.48547480788840897	0.25471176328178396	0.278550785725214	0.6273291087874089	0.118957546554865	0.49996217380990604
FCN2	0.270609137002015	0.0860840930944562	null	0.19488331138722897	0.10885856712706699	0.0502238465117189	null	0.237921094741513	0.0405987136531567	0.61246230723492
FCN3	null	0.19113661834421602	null	null	0.25013137798087104	0.22491614363145898	0.662071840636546	0.456855135899676	0.342371155232277	0.444074113746041
FCRL1	0.566696225591406	0.41597021997767203	null	0.34392799915084005	0.38726109906362	0.127220724516379	0.836126917598978	0.570193282191278	0.7434762222509399	0.25629593512902105
FCRL2	0.858083752242083	0.44315875864519605	0.951003082227618	0.8025980272999971	0.429815250176478	null	0.7472293828107041	0.261053760650747	0.6859106986034611	0.09250604375797801
FCRL3	0.0133896461870719	0.0673215706482702	0.0159749396713187	0.10630723295940699	0.0110954259731553	null	0.0159749396713187	0.226766481217382	0.0317265839426789	0.264377031262024
FCRL4	0.0718211636597537	0.0697225624649904	null	null	0.0473664129718085	null	null	0.0541798782553831	0.426220346781379	0.258024980408082
FCRL5	0.640398837631199	0.814694115027322	0.0150407439898468	0.119828258886375	0.174856743029982	0.982924039727245	0.0105597547248572	0.007154120347122929	0.766615764244948	0.0008489162528780849
FCRL6	0.0245728854597427	0.522184969248076	0.503717489005585	0.8673827323107651	0.632328079243035	0.91122789824417	0.46571925693802707	0.6784899417571869	0.369539071631916	0.751492404125807
FCRLA	0.8863427774595891	0.782958710508404	0.8163837163580351	0.952693983775875	0.35436084101019105	0.34864105302193	0.20030350183456896	0.70292509956248	0.47615601660984397	0.383254987099303
FCRLB	0.255695678017271	0.684755787847891	0.171916692983078	0.869466725025335	0.541483201144986	0.288831386927989	0.0501191274628561	0.5510059181248871	0.38314922493450704	0.745431983020952
FDCSP	0.0582571195014967	0.7107617388546459	null	null	null	null	null	0.0690045707558316	null	0.3151256353338
FDFT1	0.16862335516561602	0.285396612875922	0.30462125960902603	0.689722472880786	0.10547395595634401	0.93478058425077	null	null	0.8145971845928979	0.744647379116649
FDPS	0.396091467970518	null	null	0.5472611204232	0.6374145603059169	null	0.7758944639612679	0.852727512997596	0.37966937473629997	0.706463366030356
FDX1	0.995969435231871	0.923730208182323	0.5191665828096379	0.16547633751610502	0.23984953554567395	null	0.4898600999583879	0.441858481187276	0.434175279845494	0.7463201188058799
FDX2	0.849929811045422	null	0.819039829134162	0.7821553359964091	0.694296030472063	null	0.849929811045422	null	0.46134942409656704	null
FDXACB1	0.25902296199286	null	0.7078286787012801	0.9860544501546691	0.225324272833018	0.213946027892025	null	null	0.299463078153694	null
FDXR	0.091429051286303	0.0419893800005422	0.11958219893889999	0.118647383188263	0.136291662932104	0.13382756788463798	0.0689155080990501	0.128037875455858	0.325670159104675	0.15435791492290196
FECH	0.241888128644876	0.976713097016543	0.0810297549638332	0.10456653892457199	0.5712393175104471	0.22501094989124698	0.686691211402824	0.132964418576695	0.15555269748862197	0.639935721028188
FEM1A	0.8064833686041469	0.255016142425501	null	null	0.8060774554545799	0.7902824001587411	0.709954949152244	0.8078071588540641	0.6208762470754899	null
FEM1B	0.824559677157588	0.41935353192960406	null	null	0.388688290047419	null	0.8028857963330509	0.849188925336366	0.47081746321504103	null
FEM1C	0.463778763261255	0.287891664765044	0.20756723455915999	0.206241866040805	0.7284380289753629	null	0.230784680074022	0.0795338930700143	0.980930652915971	0.5319704990722259
FEN1	0.0879325983154233	null	null	null	0.6671926128438019	0.45763995488020703	0.547596184490806	0.483601711459655	0.18390600307024804	0.9706590102596371
FER	0.25112146963501103	0.196597064262417	0.0633389554086936	0.40235356205409706	0.981974076848249	0.539481318099787	0.0555555217771575	0.293204461395305	0.243174205665047	0.9986493446615929
FER1L5	0.601302510081394	0.54796269180807	null	null	0.45281434491429606	0.9511728678390821	null	0.0346076071439587	0.751176243558587	null
FER1L6	0.45534426213816903	null	0.31773474657939194	0.0146867200574663	0.182467651505665	0.228465785657975	0.38104929354092404	0.887551329555951	0.8017788192007571	0.47858164919081003
FERD3L	null	null	null	0.710163423391303	0.523574814981442	0.405113752150423	0.327729810418616	0.4058034765797679	0.364487676127823	null
FERMT1	0.8972752540285941	0.7835952312800771	0.7893483223925408	0.8082114167766759	0.8204174050986451	0.0848295523000004	0.7300885524911881	0.710954492285234	0.525093053741099	0.36860069949979707
FERMT2	0.0248908047270591	null	0.747820762394139	0.115565822829125	0.273591019580286	0.818371260379393	0.71444884524537	0.28230687004276195	0.18792110962087602	null
FERMT3	0.8163002988231991	null	0.9917577734971009	0.634171062539726	0.908616747165211	0.142326585308923	0.988480412226976	0.590427405285661	0.8294525913989471	0.8791328756419979
FES	0.5374606925557079	0.6839304089238779	0.766331601342172	0.724995899290117	0.547438288257733	0.272995290788058	0.5655248233528289	0.805051162409139	0.701536936980532	null
FETUB	null	null	0.8972981306283121	0.8727891023465408	0.16608028159974697	null	null	null	0.5297319822858539	null
FEV	null	null	0.609059018623044	0.360667769904663	0.3656872953772029	0.264329632857566	0.31190959386371503	0.416902198849641	0.814904187959107	null
FEZ1	0.305221754980831	0.9450395174214921	0.742222669328952	0.884930196290669	0.37422320026829103	0.5445015483960429	0.7794134918057559	0.30958835140993496	0.0941245336889117	null
FEZ2	0.712615771100894	0.356715940309842	0.647132196789923	0.178889942432262	0.11455457313560902	null	null	0.811478553000397	0.9561765537204449	0.503370462132261
FEZF1	0.15779074780478	0.45968932530753204	0.17126940724093098	0.0558587022575404	0.3057814644478	null	0.13283651701444402	0.0392842825954385	0.9452907994259541	0.0240942862168328
FEZF2	0.19400644197246802	null	0.24028831397320002	null	0.504433675989135	null	0.49617722271336495	0.362007468911903	0.424106163623053	0.183144769837428
FFAR1	0.19432063038859199	0.313654305899457	0.529444312158039	0.0879961051026543	0.149128990691405	null	null	0.144082541292885	0.340461671146513	0.135183051521941
FFAR2	0.0146033222303124	0.0404420273292878	0.0314724461957111	0.243849548241245	0.375290773706998	0.6575194781270021	0.0291816946512284	0.00847962908711941	0.713270043363652	0.009872569868370821
FFAR3	0.978429286403513	null	null	0.42896561054761	0.00556199172074079	null	null	0.0857420182919574	0.7375072203658871	0.0888379708618512
FFAR4	0.257405674414464	0.0269488649530349	0.142597375623906	0.045023759190766004	0.0616841939248312	0.6324541030028921	0.18258922836654504	0.0998765339340785	0.768700451239254	0.75653825991428
FGA	0.622432621066721	0.301068433126797	0.264033248462898	0.4017213128365871	0.346045558875586	0.46290437309632304	0.253449480079078	0.29945185094557397	0.373023903650684	0.262854570747465
FGB	0.8947843344410791	0.0609228318846042	0.9751532265526909	0.940492628255353	0.21212621478241	0.5387785993626679	0.103536697807929	0.7839236325391941	0.5570572329581489	0.594450147334445
FGD2	0.8616076703295301	0.0805099070235165	0.5493942526960279	0.40528879705705395	0.351985045219786	0.524115533057873	0.992370842133811	0.597288491427653	0.921320043976213	0.8999085769464359
FGD3	0.9279094344616251	0.5595460618653629	0.46723369919484203	0.467151851021991	0.5319051997292961	0.0840980580743036	0.813572790273817	0.71948030585686	0.27901278536771196	0.547045872194458
FGD4	0.132585385536431	0.119307150530805	0.317444860687002	0.190419156759269	0.10915591269228998	0.186972666130769	0.507763900597113	0.15051431035724	0.677209129248968	0.0597159293937759
FGD5	null	null	0.69663829009728	0.9295035719344059	0.899672312029976	0.936695402597425	0.248678663423158	0.10975675487747001	0.217179476140946	null
FGD6	0.660509190948447	0.7197391828203721	0.26676452160167297	0.735557379614855	0.0648170991714634	0.807759698804272	0.418444983188897	0.27326405703174	0.796431444059264	0.6677594376406071
FGF1	0.699777151590604	null	0.8870518832114279	0.259012000957497	0.831600179153648	null	0.8818108537382041	0.24803788521790401	0.0188922266690578	0.929619126531585
FGF10	0.6978652639753461	0.21506664955515803	null	null	0.350965582431181	null	0.526915994421117	0.551531965759982	0.8421268693313659	null
FGF11	null	null	0.798538351256327	0.24819717320147802	0.819484287900415	0.454541886711876	null	null	0.151841822051252	null
FGF12	0.21901532983687602	0.407310713085785	0.104882236723396	0.5341637095108429	0.3394076972096	null	0.608037172013709	0.141793092329836	0.48241831505203997	0.191664281590054
FGF14	0.19751111706559804	null	0.641148533033035	0.0400508103982931	0.953540840220245	null	0.527393947722578	0.034280250294707	0.223340514417837	0.49488077400383396
FGF17	0.209675464522034	null	null	0.949154350021234	0.647340448276059	0.6730412035339729	0.810701424899629	0.391417384988171	0.850120579107738	0.46424346970138797
FGF18	0.518707232155088	0.23645165582452302	0.613418728489025	0.212851600930457	0.0839764121162903	0.819072231317563	0.583848038667895	0.4438966384555221	0.43470766667107597	0.89327335467298
FGF19	0.865381328376461	0.445550526843492	0.26899870053427694	0.137133680714782	0.169059043372579	null	0.26486641514610604	0.0935483960947249	0.0330907936640021	0.0802264035080986
FGF2	0.21049813465904701	null	0.0169611229171363	0.49855698802702897	0.43003353656161203	0.11896469471619	0.10403301925483	0.348496559727198	0.26193346646318694	0.19376830485958102
FGF20	0.0808051001412455	0.75311548903201	0.6085516095963779	0.645292354547362	0.0406769657019543	null	0.7038168047337121	0.563665062230741	0.714532573428962	0.111044556376309
FGF21	0.502796533856253	0.736929081518759	0.461517750115469	0.483672300167313	0.526580943933992	0.8260213146863329	0.243338449334001	0.20979018359774898	0.92130601803616	0.23952851608292103
FGF22	0.9800664147973409	0.9482198461260111	0.832669240534817	0.8335893879337969	0.46253361742892696	0.45954795077218896	0.799052605721087	0.977645011131883	0.8057364833138141	0.5648437313907622
FGF23	0.647792795648001	null	null	0.7702220770691021	0.017745083242118	null	null	0.11150305515280999	0.184985286119982	null
FGF3	0.73735191759024	0.7306667055699371	null	0.12207647005513601	0.8112915761979771	null	0.22608693767242896	0.45515130398315296	0.801685991006326	0.358845606918461
FGF4	0.299390273458102	0.48186100913888896	0.8783769007109341	0.9759831406039371	0.7246783968293071	0.7315262097598689	0.586452432132533	0.508101563292452	0.7073262376078071	0.7224916982980992
FGF5	0.856874115260141	null	null	0.6891901899608139	0.8366282509114829	0.782320939633585	0.9367324362214491	0.47610543965643803	0.484217597330127	0.0671321658319477
FGF6	0.950028845124215	0.572949133266469	0.55814460053018	0.7218890915908242	0.8235437734575309	0.581643646605282	null	0.370372906156134	0.0851776667354545	0.42157555564352794
FGF7	0.823312092803136	null	0.8058269047471508	0.673503604598223	0.530856067289758	null	0.5155395606429021	0.6143138502251789	0.34506026476689194	null
FGF8	0.510813659063288	0.5778663292039461	0.359506949029144	0.561588764910931	0.47625615203890004	null	0.30342079215608697	0.909471982269727	0.333990416235303	null
FGF9	0.18125763056860397	0.36305009947179206	0.534618575108306	0.0769689006665111	null	null	0.434994150166509	0.24122561479016	0.12487893157836	0.719084454204363
FGFBP1	0.69605574319341	0.531959974223792	0.343648012826403	0.126313365111329	0.653329564828329	null	0.5002243838894871	0.7402534646245559	0.467896270899349	0.919045819484167
FGFBP2	0.912662458288931	0.8963703001435072	0.0792132011715185	0.017054867223134	0.9203156434211841	null	null	null	0.753193185627482	null
FGFBP3	0.38711778361363897	0.7989266167078308	0.6800868037812421	0.6844245081526991	0.46770558615589597	null	0.6753764227615711	0.461901463044292	0.957820361883408	null
FGFR1	0.684728550593182	null	0.6772273517340099	0.9620254324516541	0.743098183889323	0.35911754292519504	0.7189458406690891	0.8043033231029559	0.7334340841382528	0.4444917005446599
FGFR1OP	null	null	0.430939400434035	0.526814001976804	0.143618844489173	null	0.527198037957025	null	0.262131422942394	null
FGFR1OP2	0.812341242472318	0.7803974994085029	0.00236245312942185	0.0053134692775999	0.447965083213927	null	0.497636676320506	0.6192463071586519	0.751222223358634	null
FGFR2	0.315726717594708	0.8534742910980959	0.80820892322853	0.9358199205077629	0.651492729634735	0.5735942939714129	0.259607731668245	0.7202379278910521	0.292173388382036	0.547773490874795
FGFR3	0.406718398176808	0.151063405438539	0.22137172696927	0.22698266674183104	0.188243514641046	0.23602709764783103	0.33472259459382003	0.24436292725213102	0.201575378978082	0.160080036272516
FGFR4	0.811830303337111	0.222998828375284	0.6203065139562011	0.8211693512704499	0.553004791717687	0.289069112623145	0.774272429067486	0.8358054812311692	0.6766522353914199	0.159431634487774
FGFRL1	0.5919613429150831	null	0.274759815621388	0.9213521424509791	0.217614993536278	0.0165549360815245	0.274759815621388	0.582347329972678	0.265642208786547	0.776134633269542
FGG	0.20612181723188397	0.21960259576693802	0.25653522292247	0.12823966926316	0.0923728634320481	0.0625216527267867	0.30999191216724203	0.0916405954012092	0.396714051842807	0.128636859104271
FGGY	0.869259513374985	0.703084500306677	0.27841516091096596	0.291760802045503	0.460758392561993	0.509717314024861	0.6772617595921221	0.29189556393466604	0.0119596543555611	0.599946080844623
FGL1	0.381795766711588	0.835763094926897	0.118731394864053	0.28406388465391497	0.4826146855015	0.0842001801793213	0.11897669768013	0.533605879742058	0.531573427761786	0.0861375947936934
FGL2	0.6641850580923361	null	0.379209566763343	0.4031205637527171	0.274564711794063	0.2110591142779	0.16699813607418698	0.15140221550000102	0.5027263742895	null
FGR	0.8137598954972131	0.23810396063357397	0.43262627165650896	0.418529360270539	0.8853084100265279	0.51923921724448	0.7582292940550021	0.45530979522102	0.873957800959881	0.265389449910371
FH	0.0937894289529732	0.45711467129560707	0.123347678858392	0.28260357737857694	0.548799204944609	0.502807592180422	0.128994621903268	0.36257816846986396	0.990477517039226	0.6825746144993959
FHAD1	0.19811852733840102	0.999208651376604	0.7586161970624399	0.536709459520478	0.8895130387174599	0.8795372733780541	0.296671413371994	0.318937108843856	0.985155680371948	0.443411087198301
FHDC1	0.0509435350899371	0.64439350174183	0.8710455600031529	0.967740070650308	0.67192072069594	null	0.0454168200279407	0.0440114742144461	0.10510807896611901	null
FHIT	0.6518698192301329	null	0.799924922058236	0.194226806711819	0.44645801363633403	0.7943440236884591	0.7894429001353911	0.40836840293929705	0.99148937478699	0.541569492833598
FHL2	0.9985437565601949	0.515640441357353	0.9998924445144219	0.9990741016117071	0.969073150303555	0.6713748388831962	0.9707540656710629	0.7043140780560692	0.774402813018798	0.407180305079774
FHL3	0.207672049639078	0.49345261424323	0.248576493808184	0.15902353372758998	0.4521678987757	0.37667570428583397	0.456828688267997	0.8455801726524821	0.910463518336328	0.852755008176021
FHL5	0.789223218281073	0.308463692853294	0.5762655273191329	0.5762655273191329	0.59986962292847	0.622699907138567	0.9705673167049951	0.41649201735614294	0.404809190455719	0.325565933761265
FHOD1	0.415712150820984	null	null	null	0.00233742415027183	0.4779984365994389	0.23764400761924398	0.186955626269994	0.371730401398429	null
FHOD3	0.157345664439065	null	0.263646582266738	0.153854460532676	0.19626186242955698	0.240077269338905	0.268978834157974	0.090374469182767	0.0145341287147644	0.0254975619465061
FIBCD1	0.8664556260834592	0.0839209500285838	0.909754199944976	0.9585853647363449	0.968624230516908	0.0167533105276647	null	0.004112224436568	0.0402576243006212	null
FIBIN	0.6630751508674301	0.89460773928943	0.7668217301156149	0.310470273730872	0.0163092882860216	null	0.7668217301156149	0.0481917427486973	0.674219639905162	0.8699459906490341
FIBP	0.5814758950465699	0.5405800320789821	null	0.788125888154535	0.120312023842685	0.80626614368504	0.336247180958238	0.903675172504873	0.363286118990058	0.185887413235168
FICD	0.8727136047708242	null	0.00440453071726332	0.39750681647838004	0.9710229320109319	0.48098326132124103	0.733777594226957	0.983302207679007	0.0143102522044347	0.6400052133931949
FIG4	0.706872737759078	null	null	null	0.638563149243846	0.8887453564442339	0.276734318318903	0.852294083017218	0.852475447633246	0.5695870818054211
FIGLA	null	0.41291094955087	null	null	0.44840138627368203	0.465067485249248	null	0.8936319332809709	null	0.9619243415704208
FIGN	0.39224015672050794	0.227607184319198	0.957640968981605	0.24175562588879604	0.427615729950804	0.5072000822940771	0.943036246492542	0.893102376097172	0.9349557073315731	0.8593821156967271
FIGNL1	0.23389463060581897	0.40108837007008796	0.567842725612766	0.841409853540249	0.963058533076252	0.14300139364475198	null	null	0.7437977110308801	null
FIGNL2	null	null	0.0181238387123404	0.19018796712063196	0.1211616159997	null	0.0103500787904706	0.649680994016844	0.8629037577416729	null
FILIP1	0.7424688178213241	null	0.322505943126933	0.402671816366629	0.00921682721856198	0.00125314064078064	0.7065994702357701	0.539105888543884	0.349986343451359	0.20705098266177902
FILIP1L	0.56269886029679	null	0.38134022817082897	0.8744767801281349	0.912130725302616	0.713323610779477	0.104427967339131	0.0781048836677978	0.139706960133327	null
FIP1L1	0.528631655763104	null	0.291953225637434	0.47804180508129	0.11057283222006001	null	0.388533243515077	0.319403847812299	0.840921116530822	0.31027653250171194
FIS1	0.0273582176980876	null	0.27542148830374896	0.5806251687728861	0.460769562884375	null	0.968416448456324	0.1480101519425	null	0.9025854310441221
FITM1	0.5040852288216189	0.18471671180558802	0.5222822627916621	0.055909608198027	0.9612804286029799	0.922189139363323	null	null	0.866614177413551	null
FITM2	0.0116055448014772	0.634445176706792	0.189916434354337	0.16941528932524902	0.0212468661184937	0.6681816128978211	0.16967123236392598	0.15739531423626701	null	0.26468124510765
FIZ1	0.8077443524327521	0.784164203976029	0.742482690828998	0.926841921464562	0.882434406088847	null	0.76317699829374	0.9020144174093659	0.389475204343265	null
FJX1	0.9583974552081479	0.852718694736042	0.481577671637219	0.44460971173481106	0.0735826241400255	0.0659672872518473	0.457419253405796	0.565316431940326	0.7029516740991328	0.721041728430558
FKBP10	0.0248335471466828	0.22553351295225402	null	0.0916068056740111	0.573074052429325	0.486971361741425	0.252229898766335	0.5010099014864671	0.110999547894182	0.8896011499382691
FKBP11	0.711463115247703	null	0.7680240039603371	0.480773468863609	0.979014164291754	0.47008846817053296	null	null	0.124874605737489	null
FKBP14	null	null	null	null	0.813274581929554	null	null	null	0.15658370654470902	null
FKBP15	0.239082358210857	null	0.173933549635246	0.512055440884606	0.95694663928925	0.344101916918265	0.145125833199412	0.689106226302841	0.405744036203127	0.29927713729712396
FKBP1A	0.24424099856592604	null	null	0.440880722640056	0.225393335633519	null	0.30260292639965697	0.191683084133233	null	0.859931817685912
FKBP1B	0.24882813706262302	0.804953517240486	0.630027353269775	0.106572888847349	null	null	0.32210007978181	0.0240598127264954	0.258077794545767	null
FKBP1C	0.553096711070969	0.20181395329031304	null	null	0.28087604907683694	null	null	null	null	0.45808019729041494
FKBP2	null	0.24427068644008398	null	0.20090533437547697	0.197769140203159	0.198821458323037	null	null	0.297884623486798	0.514729023655546
FKBP3	0.7457833144600201	null	null	null	4.13093442004353e-05	0.538037129747345	0.8044527508807349	0.628465205429801	0.10470246211850301	0.14469125574252403
FKBP4	null	null	0.008421221967634729	0.0128253733585032	0.0299186369882098	0.711970308417159	0.113707058099842	0.151938556067428	0.168481769270603	null
FKBP5	0.276320835901289	0.13085962003911303	0.35523339322529496	0.30942621594119796	0.0507685942389297	0.6836617908953411	0.17820351638669302	0.158910269784412	0.29386509264386895	0.00306656974412056
FKBP6	0.889104577753744	0.508683634045721	null	null	0.39368615194385	0.48665561997898205	0.98856382307914	0.44941255616178705	0.910435023544108	0.9962860999577859
FKBP7	0.436313563431567	0.11118134796476599	0.652594211379912	0.32016109354246297	0.898010461463065	0.9911753165604371	0.0843029422070963	0.0383663548573232	0.32313113952957107	0.0347461524212944
FKBP8	0.253500336890373	null	0.9650244877268259	0.273250976376005	0.5495215058546671	null	0.99711197096689	0.327881474907607	0.969611525894893	0.356836831353488
FKBP9	0.161087826735426	0.717636321153598	0.9851349439049621	0.9857343854193051	0.518278426751566	0.6246640946096911	0.9074973950504659	0.440609916863344	0.8055069755035821	0.387632892525426
FKBPL	0.500286839034327	null	null	null	0.7428558120733629	null	null	null	0.47560486716531897	0.0894360714924946
FKRP	0.6681825697607321	0.69701440492671	0.13835534491910997	0.00117355347658576	0.4052384925254871	0.320031864895597	0.427474572457885	0.657504577534203	0.0921227607869242	null
FKTN	0.0462859621433935	0.682849859058485	0.7077878905602729	0.8425978454075171	0.700778354721611	0.788764809412847	null	0.26523512844749997	0.526563293200199	null
FLAD1	0.27329424678037	null	0.381596087382752	0.547830283225019	0.30417428918501	0.9070127791163409	0.381596087382752	0.55595391988571	0.9468528367914921	0.45332408392832796
FLCN	0.5177834262018689	null	0.36783188404493505	0.477615206637396	0.0868600729098439	0.186912529610462	null	null	0.7080234711595971	0.668235515406486
FLG	null	null	0.18154481026357602	0.4247257540084489	0.9661703229564621	0.955367296341552	0.799429866495508	0.6377013882390229	0.998072844772731	null
FLG2	null	null	null	0.19996792146953501	0.216562931753987	0.68833210462595	null	0.20985745618896998	0.371387916519708	null
FLI1	0.99371838687437	0.46960026555702	0.9049555817769741	0.464648687145179	0.523328393541916	null	null	0.828627698363282	0.680774074203538	null
FLII	0.9831526325554971	null	null	null	0.47203914725654295	0.5097649541483721	null	null	0.26746360937530606	0.0612946911555869
FLNB	0.111736604382446	0.0277442217986295	0.654103842291489	0.95255099850116	0.4459755147601529	0.8719944308262719	0.259984687373991	0.774601170570361	0.46319421530898397	0.6956127921024821
FLNC	0.9444395497406942	null	0.942216738339521	0.7779921087360891	0.19038665010413103	0.0754151226173619	0.914962355406525	0.903933867312635	0.41504749606493196	0.468619321445101
FLOT1	0.83120867425511	0.831134157062242	0.8231988369811891	0.677880446916146	0.7035221985680661	0.642030411147246	0.7799521651573961	0.79572175821279	0.5584145123951839	null
FLOT2	0.3622340303997821	0.0716824917667588	0.5632629223430939	0.780958191913587	0.376017022142252	0.11440086914401701	0.830335040301803	0.844702495246533	0.0754438423688291	null
FLRT1	0.173292788974508	null	0.29248882460318	0.24936044157178303	0.770291937340444	0.13361735124578	null	null	0.775349441352163	null
FLRT2	0.8497825207269101	0.86052544856923	0.123574257307788	0.0102778369084289	0.7330835205414731	null	0.22947188129862803	0.364225257400479	0.956358300215314	null
FLRT3	0.0895354002491471	null	0.7056799917913309	0.0413722975926039	0.0494769131055073	null	0.7056799917913309	0.0530460187305004	0.81795143141271	null
FLT1	0.588582408839335	0.317873701536803	0.310667490551582	0.258693743043409	0.580841788782594	0.640613104831273	0.51475679464298	0.41921325895395	0.3902476091170129	0.9138519824283199
FLT3	0.7525645104793471	0.7690394000906401	0.8254363211560669	0.154310865926948	0.252995238740021	0.55946788307505	0.8254363211560669	0.9153946192871479	0.0580033720687739	0.9944722505159391
FLT3LG	null	null	0.58497078630424	0.9035786060243459	0.42244546357064894	0.9599128766398941	null	null	0.430085992020936	null
FLT4	0.40622350337324603	0.532325367699246	0.230410936153981	0.44298800966687896	0.147014909889634	0.93325525834747	0.266504652708068	0.701675274328427	0.841140351447475	0.00318908573730325
FLVCR1	0.196759752250344	0.761579370551706	null	0.8290316605354491	0.27363511923710604	0.6342831662921999	0.351296703440234	0.20167675908957802	0.308722239312699	0.379458953231146
FLVCR2	0.746168195720225	null	0.20997105805348198	0.7774615963264759	0.9745196904496	0.9702492967059929	0.402199839015875	0.200574354606623	0.532400156101277	null
FLYWCH1	0.20008996124802303	null	0.730086605013825	0.158367532074049	0.28737142484421196	0.531555114105474	0.53728908654441	0.872486002823064	0.0645221303368874	0.977799450090578
FLYWCH2	0.280332700771253	0.28301540927336893	0.0669926234327054	0.567472783463364	0.10671356031702099	null	0.6329470295728361	0.7670413765196371	0.33725714884634495	0.5390184790492629
FMC1	0.744743677527183	null	null	null	0.293841508160399	null	0.0957566298997394	0.109263589507196	null	null
FMN1	0.8978412876251741	0.0635921745970558	0.822946026859333	0.671920753295134	0.814915284290385	0.28826360596044	0.968638455378383	0.9527122361147259	0.829600810996854	0.97197219976259
FMN2	0.46580218322372796	0.45465191526504395	0.6796548961991811	0.49202875362237	0.349431556449309	0.8625242200041411	0.49076263384912394	0.0352758531004134	0.549385401563036	0.42689932699613503
FMNL1	0.523810947247798	null	0.0550157754632784	0.0921388180914369	0.606792150924417	0.9812089890650391	0.530467462152338	0.66805546770347	0.0140824962542355	null
FMNL2	0.691124990429721	0.43581671816266404	0.7466841312641509	0.196996570396296	0.775983360707405	0.910825393051746	0.796447102780479	0.8808118411628442	0.551266589434485	0.7948304671564521
FMNL3	0.279174194952488	null	0.616496717136716	0.770468409822322	0.396403947241497	0.6425159004834239	0.5743932607699809	0.8419325781775351	0.3884643489155229	null
FMO1	0.9555272541790809	0.5948077315277321	0.539251506699338	0.910199063849082	0.613278766236775	0.10739881059264998	0.457137765965646	0.99521332173776	0.530231779645034	null
FMO2	null	null	0.8090830776297689	0.783130430517147	0.955830839036018	0.872678491185148	null	null	0.8726194683713271	null
FMO3	null	null	0.07176040021952	0.190324751917969	0.424312642084218	0.0420409210222801	null	null	0.479194236586183	null
FMO4	0.5060196806739171	0.7818675306637151	0.943682294297399	0.9892201918017779	0.414100931461893	0.404446886311966	0.948711902829282	0.9262973364393889	0.168344304082823	0.9615164136002529
FMO5	null	null	0.658216239394536	0.514860027518907	0.7041100059300458	0.33912103121070397	null	null	0.217659194102996	null
FMOD	0.38579888504575605	0.45480067498759597	0.256640421265651	0.311270330599164	0.40391584850662204	null	0.251077368167822	0.17707326509820498	0.41408768270200996	0.25279874916975603
FN1	0.8204510642885201	0.9236571783546721	0.60211805409085	0.736015332076993	0.973976278257485	0.643435703707658	0.954684325803576	0.9370710939519	0.0263194583472629	0.643716140596075
FN3K	null	null	0.567187634072204	0.347746940823412	0.9153556074057141	0.108025489341155	0.11114677270019198	0.167763861296643	0.243635962621776	0.127527626739478
FN3KRP	0.997351893419983	null	0.195404580563429	0.6453663495049399	0.5248336464271379	0.765821204610062	0.6777052695561341	0.677654858849722	0.71715145046505	0.49915644842423706
FNBP1	0.433941274150286	0.571431976230087	0.282502773786664	0.5565308400856529	0.34649322259713894	null	0.493862043754549	0.827209260452418	0.0418853989708142	0.8896254696354671
FNBP1L	0.766131809012633	0.41727710732969797	0.41905649649688703	0.44994293563229704	0.9907511085934221	null	0.34110321259850396	0.793267702206813	0.613468870976785	0.7384112015631809
FNBP4	0.051050957328287	0.6499034273565589	0.266923602579148	0.0480001251458928	0.0626878707911067	null	null	null	0.413766981998233	0.049211097528219
FNDC1	0.8136147354638991	0.9124536731804459	0.48748983038276794	0.676385631779504	0.183700459790557	null	0.42060776692519203	0.26461777022197397	0.0441668168471797	null
FNDC10	0.0674048119574288	0.100038396970499	0.0493294457723881	0.20147995248737	0.118671377379003	null	0.0724236025792153	0.0873487203358519	0.00257788631064138	0.210827692444966
FNDC11	0.0255328098577026	0.928073151180913	0.600274741326438	0.45713413956823495	0.174419403129986	null	null	0.527888189336351	0.20778102857051897	0.272426358051612
FNDC3A	0.109855478104672	0.583065880122896	0.187091903175011	0.21023361656425602	0.777385547669669	0.736973916270956	0.384020305987753	0.569278005649675	0.23606323938296103	null
FNDC3B	0.32094306637061	0.9105868200860551	0.6946097205822839	0.475103422435235	0.0570564524309622	0.267925682713866	0.4850069577019	0.5285991727217529	0.333229381533765	0.124109551516695
FNDC4	0.552646439112515	0.240413348576678	0.6624184141614521	0.9431284737146071	0.738447465358571	0.8913092308571949	0.20153873100572797	0.37204834857954205	0.976027552924366	0.856533665615746
FNDC5	0.9501146993008579	0.45921768592921997	0.939298321974313	0.9843885463727221	0.15178833124852403	null	0.5309773529864179	0.8452229268271241	0.5555205561566761	0.205910472358195
FNDC7	0.18027534030621103	0.402381842369239	null	0.9135787354536021	0.363638832442094	0.5805632028586539	null	0.9226772502300981	0.34678226617877306	0.740816921355616
FNDC8	0.0576516284005348	null	null	null	0.532117013714713	0.7326459116544141	null	null	0.161207580710375	null
FNDC9	0.362162790517841	null	0.653316750242817	0.486917851932003	0.546793292883941	null	null	null	0.138347525963467	null
FNIP1	0.7231361938894441	null	0.34233762344866303	0.38059305542422206	0.636420066990871	null	null	0.30456703258553697	0.461542557203503	0.964642331776458
FNIP2	0.30201661873040997	null	0.125745848918334	0.27350495887985604	0.633823645232083	null	0.19057482794585198	0.293265261185486	0.620755596974232	0.094153514042179
FNTA	0.5755146163247	0.76722059921511	0.233658038720687	0.650608030022451	0.39337306082842105	null	null	0.16919808437309	0.28437825485982	null
FNTB	0.6659589653254511	null	null	0.6144098514862609	0.67336179407618	null	0.0946744990290401	0.0946744990290401	0.593493403941691	null
FOCAD	0.14869332395067902	0.43725130163299797	0.9795581989334621	0.8911214995488979	0.0786945932812145	0.251377145146847	0.95286296021276	0.456811425892789	0.22820560549979396	0.181901815261309
FOLH1	0.8636557902552929	0.819833340874065	0.45203052866841	0.45429347392107705	0.11028187143068599	null	0.45203052866841	0.9443628620021959	0.22963757589941602	0.12243667691645099
FOLR1	null	null	null	null	0.38600864935088897	0.7376447131168221	null	null	0.742555268524718	null
FOLR2	0.47992801898315296	0.5361375361304489	0.416606116128942	0.200380964110651	0.49856176219618603	0.592668800509407	0.567040031399094	0.19219041181745897	0.218400091137778	0.41118035998296
FOLR3	0.659725659149058	0.840808526652112	null	0.9370544472246041	0.172719386933228	0.181890476603022	0.716436577242484	0.595596937503454	0.417338874935047	0.14940560082617801
FOPNL	0.589908350932272	0.132201584383881	0.797347010953818	0.933754693336433	0.453575914570716	0.6510566486651751	null	null	null	0.119719407567646
FOS	0.187749243245705	0.873205230980757	0.45552880923143996	0.611058499216925	0.9548202314563349	0.6856625226150429	0.26468634262725	0.59680736116347	0.41878264007987603	0.094795170014885
FOSB	0.0494241155309485	null	0.323147458636615	0.391855074650525	0.9880975830037729	null	0.8637077066014309	0.7944347577794191	0.314180736314086	null
FOSL1	0.302852525680683	0.0749627298331565	0.12134887678465599	0.28417432319185	0.14748197250307699	0.978446187925899	0.368070622219288	0.5037850987061571	0.684974415884856	0.257899103215091
FOSL2	0.11336659706131501	0.571856640965959	0.8137821761891691	0.0782968639751445	0.20560937050016898	null	0.632511407702931	0.6599513343521209	0.140219974756836	null
FOXA1	0.223028592442701	0.601618104440737	0.11806139872993801	0.37093103370650604	0.0642023019258406	0.18932369156503498	0.14923720405983099	0.24193089194547002	0.178509298278162	0.393108332762079
FOXA2	0.44977453692103003	0.99028057372171	0.728770587192656	0.595592618344521	0.182562729149005	0.485545874410128	0.7691754445062299	0.429099939935491	0.8470312595351329	0.35883292869183897
FOXA3	0.0711491916119246	0.562404804124244	null	null	0.8719338029403009	0.6903956175121129	0.6498077726018879	0.8400751249099849	0.132396549437317	0.7594438301909441
FOXB1	0.35586309140915207	0.851067733064192	0.37234291018874294	0.7890651398257901	0.9291002600403291	0.9291002600403291	0.38541443282533205	0.48743964397176703	0.24806026921966798	0.3501736741042069
FOXB2	null	0.44690631566076294	0.302249058369443	0.35387219078391	0.0722321499491196	0.9408399964027859	0.0877107958482751	0.428258606310049	0.488482740634076	0.537160129364925
FOXC1	0.7927271816046	0.515653677441626	0.725045590375108	0.53258750965528	0.769564112261013	0.313989287376779	0.659702463368047	0.8507792712018609	0.517770330755902	0.48458097301219605
FOXC2	0.43873072761470505	0.798590770653688	0.379835696219827	0.641275952654932	0.0581680703034998	0.0215417299782519	0.453997811617663	0.573164453953495	0.9604230535321021	null
FOXD1	0.15162543126739497	null	null	null	0.578695430509724	null	0.164658370872613	0.185281174122959	0.107437804310115	0.506220111764355
FOXD2	0.23976407287405102	0.473370452487781	null	null	0.47633067502063103	0.542644954397002	0.8457668073163241	0.32213643805163106	0.9227701241009558	0.00154153095700882
FOXD3	0.763282652294884	0.26994073066276003	null	null	0.444362981373308	0.422577734975295	0.5974397021185649	0.30222823645354496	0.7046980070589229	null
FOXD4	0.281448748862615	0.898902366461538	null	null	0.0958059209874627	0.21841966295969104	null	0.964732348981223	0.832915288238192	0.97458179080367
FOXD4L1	0.8971866259025191	0.799365854399088	null	0.5994608806339151	0.919055549606212	0.7903029847481391	null	0.401477901151874	null	0.554884511046864
FOXD4L3	0.650951933408773	0.36905227072170793	null	null	0.5981531148410371	null	null	null	0.7737067372366551	0.768687708796443
FOXD4L4	0.299970007336462	0.23416187952659498	null	null	0.532029387928672	0.7760700623177891	null	null	0.615365754863593	0.17035866909463
FOXD4L5	null	null	null	null	0.999542115636462	null	null	null	0.286006011332585	0.321084553372258
FOXD4L6	0.41163185059466206	null	null	null	0.684884647045221	null	null	null	0.7869191475453101	null
FOXE1	0.402166258347184	0.618253746057097	0.029628151331184	0.7797577131637329	0.593080331820866	0.282131594139347	0.392578075305337	0.63703803879515	0.9217180891042399	0.840694309439701
FOXE3	0.168863129766064	0.213892188085937	null	null	0.0523903513369344	0.33629611091246797	0.0243683443851153	0.285558535433301	0.5789192090867261	0.722411791871956
FOXF1	0.718471162948547	0.496414507001493	0.37341346198162295	0.389773453785367	0.294778461344391	0.214880070142265	0.0331999462652773	0.15575509915158098	0.151680430554315	0.0282294685746628
FOXF2	0.17363913562241598	0.24720674675406798	0.144239474275464	0.178703982743676	0.114853203272027	0.0093151861145796	0.150530070045604	0.159598834963389	0.9254016340437591	0.0390690204087774
FOXG1	0.34338522895144796	0.8273404969095629	0.45303394663239793	0.315198479462755	0.0295623703254959	null	0.173757378081799	0.207412039802493	0.457641246702895	null
FOXH1	0.0261989627478317	null	0.0796019257777838	0.415740352002952	0.475485076592367	0.46849127352266995	0.0526908713830047	0.394506485405584	0.7694181429242919	0.297873894032422
FOXI1	0.6936092463827349	0.0687923839112654	null	0.669573211552224	0.855553135423828	0.479239771604693	null	0.46866546757711797	0.3893093295337439	0.706306226890236
FOXI2	0.398499007116976	0.642953204485147	null	null	0.9373510827517858	0.687466786142102	0.330357168045663	0.804791998045052	0.551611877348823	0.6035357918005589
FOXI3	0.347050208824162	0.707444201016982	0.853666891340008	0.811237755505548	0.95198573162624	null	0.9171863933703109	0.0365579155423681	0.7174965000777379	0.838054975483619
FOXJ1	0.641490753610739	0.10465294757816	0.7882971545027441	0.6452108137367671	0.19121024211824397	0.15022624015215	0.9422258841075921	0.9622951933339431	0.9112387375342171	null
FOXJ2	0.4958782674191529	0.390902573552545	0.41272699155461795	0.701961621860984	0.9564760895196139	0.966695275768882	0.42332967103082003	0.439615060486489	0.6766485501642621	0.620711626084883
FOXJ3	0.8528224098650509	0.9863274201789292	0.27071507462635397	0.923385565810364	0.5623756387648791	0.553268464245314	0.26026576327976	0.23528001072141	0.7009332477265319	null
FOXK1	0.93613170025655	0.8146011815444989	0.542418947707038	0.8573895868995071	0.296248934798392	0.17654881944409698	0.542418947707038	0.7397370309305251	0.705546197002055	0.615663750519774
FOXK2	0.671416840619259	0.20276314377362697	0.531522301265302	0.854940910951225	0.5960932101086229	0.837466359841157	0.689368161331155	0.865117585191675	0.760662160245793	0.17645033688407502
FOXL1	0.9557598914998199	0.280676500795055	0.8140002829078851	0.173677776053158	0.223218986962141	0.519363453978106	0.22228344185446802	0.386198862716729	0.250600477450256	0.0748110800886026
FOXL2	0.690445845939071	null	null	null	0.16495128164802403	0.599944699516451	0.214304471841572	0.8697815723138019	0.288880235548031	0.7144423892565079
FOXL2NB	0.21328055535554896	0.22886199085004102	0.188444247321015	0.6218888975621839	0.0197526075420076	null	0.130386860146254	0.18405308215970398	0.226348134564691	0.7144423892565079
FOXM1	0.7869561000781321	null	null	0.25258335591778097	0.7595518175174331	0.705829459709976	0.9701670195074742	0.364287124838518	0.90529751923693	null
FOXN1	0.0764719707211268	null	null	0.9200746009654699	0.628006755055051	0.0541986559757065	0.977110179947297	0.9912815826162541	0.0303065854729496	null
FOXN2	0.18268581805171802	0.6348113315380469	0.738180563009301	0.116260988419064	0.606352181403975	0.0762301713860408	0.17254150230271897	0.130706618838749	0.000156736460261042	0.9383365264493969
FOXN3	0.9226046332313101	0.5184740864485801	0.10295252916308699	0.38369047912295506	0.6745313826489321	0.787355214952947	0.8057792346337941	0.919129580533694	0.457412925236361	null
FOXN4	0.481791861127206	0.8024168187300931	0.43191637943009104	0.45083610386517503	0.785784126246452	0.550279493496636	0.4857986057481629	0.4664272501085471	0.243650378472193	0.530784659010671
FOXO1	0.52861549452642	0.376375638360359	0.880690405080376	0.29506523656269895	0.300859341517208	0.12032098555695402	0.566150255402663	0.131650620693333	0.58570747228347	0.6972876523618988
FOXO3	0.0935961630960271	0.8208221469830831	0.496216845518821	0.110822154082646	0.527552096665024	0.38851577250786895	0.8483600782539409	0.0908726413324854	0.17654632729830202	0.0401881968500104
FOXO6	null	0.755203796615077	0.511223206636169	0.8530898661238641	0.7021921214196389	0.647187580459156	null	null	0.841222061963688	0.13683906515890198
FOXP1	0.931325110106582	0.9053434970854041	0.697575031691029	0.15768638999801302	0.6436045510924561	0.2653413014552	0.152798216163293	0.21829536235850402	0.726357878081688	null
FOXP2	0.27998131857352304	0.121490729027609	0.955377773092613	0.539473654806774	0.478761273990072	0.140324088823713	0.895895062469976	0.470456921163141	0.5896431248795949	0.188286534850131
FOXP4	0.5971977571575289	0.39445690660314003	0.571319198030314	0.780003908552686	0.5086975364690179	0.38368118814548	0.287029224907067	0.18548969082489497	0.588911166959973	null
FOXQ1	0.34427281285656897	0.925289629357932	0.9720802740806641	0.962936034790968	0.9852222278401009	0.630631816941565	0.944493726232995	0.80909482993284	0.166624887278815	0.0686802702807225
FOXR1	0.42727014330432	0.9656216381586459	null	null	0.358624485355049	0.35558176239268496	0.927780756903512	0.92717348278077	0.109154442052315	0.936600426009828
FOXRED1	0.5718480802525769	0.6772151020552121	0.12951811006964098	0.126429367577347	0.135101259440644	0.15249369331574802	0.5739178504581149	0.596634692086017	0.933601189505917	null
FOXRED2	0.0472707884835318	0.4341229505759279	0.41973324992307104	0.6981491049252241	0.605519201026386	null	0.00476549811388205	0.447346314835199	0.6782929304802451	0.217799833293522
FOXS1	0.0728216442737348	0.30850102161980697	0.7877328823223391	0.9833267125126051	0.879567039832817	0.878874410866462	0.5527855796826071	0.37545072802490703	0.221012843161826	0.9515120361798921
FPGS	0.29509129198219003	0.36973528144064893	0.715618882158552	0.868558152040028	0.43691114369658096	null	0.34321793505193005	0.33250458875943395	0.353230657148484	0.61243199419051
FPGT	0.132380466193003	null	null	null	0.287638575042397	0.552351646282818	0.0025189720332076102	0.5492694453601811	0.200250361293132	null
FPGT-TNNI3K	0.0363186181576773	0.993730556088547	null	null	0.646549384744426	0.234044828150967	null	null	0.631842841808812	null
FPR1	0.965666913742042	0.966077351042055	0.366153630776515	0.976994653672265	0.818744740903777	null	0.21213839417665	0.17681350417430397	0.8741063917010541	null
FPR2	0.703271440980072	null	0.214343156082412	0.231234627885013	0.5144521293433371	null	0.898302599939673	null	0.42143224020412495	null
FPR3	0.212919127309628	null	0.596431551224498	0.0956940492031924	0.30322753751402604	null	0.0916177492422985	0.044700179021576	0.7613203048179549	null
FRA10AC1	0.846935191792981	0.296717781581327	0.146534088044844	0.8588388725094479	0.938660942621606	null	0.232155210133954	0.363857498752141	0.0705442980146832	0.34494322709612707
FRAS1	0.0188618422461493	0.208226125004483	0.9675424780363651	0.6400528614389059	0.92037217017665	0.142473312004807	0.979819475525096	0.936700061006775	0.5265854536481479	0.998796965319235
FRAT1	0.960007166785253	0.523210201035971	0.576121886464506	0.267972065177645	0.692325143577979	null	0.576121886464506	0.714373728071734	0.443433749886024	0.524130062919165
FRAT2	0.66386590540526	0.673281858550228	null	0.671668156509726	0.8642104513647059	null	0.8135172973811651	0.9497466991529109	0.53659623700644	null
FREM1	0.436416332918234	0.483293784449849	0.494635329756558	0.6043426717055072	0.42741818010359495	0.0943560795978778	0.25512702046220603	0.912846678923352	0.0238420040711209	0.32162710931761895
FREM2	0.5311695013279379	0.884520337114872	0.0285057224663388	0.38681610172920294	0.917250563474631	0.9982486597784219	0.106419823854714	0.38822903008271203	0.643725953011978	0.308528972281784
FREM3	null	null	0.261246921796208	0.407021620953596	0.987799525740293	0.6416394136492529	0.43026892749067897	0.5355033007172609	0.792624058660719	null
FRG1	0.528659230923945	0.564594603935543	null	0.444213820680159	0.656077586480739	0.911859270066504	null	null	0.530838270069814	0.687018979041508
FRG2	null	0.8774030861315191	null	null	0.622796659778317	null	null	null	0.990244903890519	0.455011166007512
FRG2B	null	null	null	null	0.573854354784416	null	null	null	0.7971140912184921	null
FRG2C	0.10822924447480699	0.669835744944741	null	null	0.16491115012250102	0.5772523160292761	0.0658847228614777	0.739851661209452	0.494642805581875	0.9708670435446559
FRK	0.653769868969838	0.5853639409962039	0.487822457582108	0.817717422104483	0.431477528256552	0.7331576992896379	null	0.423013262259214	0.22597008033992	0.581640489275902
FRMD1	0.08314976331715201	0.13837104959119198	0.645577917347102	0.702343016397951	0.107956977570922	0.63999735373711	0.8235271523085942	0.515269997483347	0.660244594465404	0.284421341656495
FRMD3	0.486292300473188	0.286600447393617	0.187648816870095	0.102145437041954	0.440028691150097	0.0699409596386846	0.435940021501106	0.200005382122982	0.0808624175064778	0.6572222603826949
FRMD4A	0.797639368771843	null	0.0198568509139343	0.276360659683337	0.41540757123845296	0.8014252458533772	0.298058777266741	0.39137377732167294	0.7164292235249649	0.980359357724172
FRMD4B	0.20544370510884802	0.928521560660527	0.0145724010473346	0.078453815156857	0.209823152911072	0.601667254376285	0.0111667120420295	0.0672975805955978	0.35046708603675497	0.662758514463514
FRMD5	0.232158057732823	0.488709552986558	0.25362926841062	0.060028638568814005	0.974611398516663	0.661103337656181	0.39927029571181893	0.2641538451798	0.593964119758652	0.502387852618039
FRMD6	0.0107127789025696	0.39605951941743894	0.0016954014538253	0.0525225472291085	0.781481915820196	0.5126662419653	0.011278218160627	0.0498969912270055	0.8973759731197659	null
FRMD8	0.83381676288062	0.224041420861748	0.952598338087548	0.8290405658066601	0.0102132592963622	0.17147092223581	0.7561268961448091	0.5407862087124521	0.315413757088609	0.995082984725996
FRMPD1	0.179379823438684	null	0.0777522373292056	0.056385735799251005	0.313693612842858	0.607782559910328	0.11756872227801099	0.11756872227801099	0.6189768491257199	null
FRMPD2	0.9685962788787041	0.110932811189363	0.362800684334056	0.39406198416803	0.575714590810294	0.839287807802044	0.362800684334056	0.25176605195529	0.26158498638152694	0.500792933530645
FRRS1	0.27044002422212304	0.0156391788428532	0.38713050760078205	0.587197646952385	0.0250697420320714	0.7697614546883421	null	0.7807717588769699	0.666201296019207	0.14427563659466
FRRS1L	0.300166716275865	0.653876608885489	0.29794281528393896	0.6216260054581519	0.147030837204301	null	0.248141673863725	0.119820611446952	0.0125237627392883	0.247342623323153
FRS2	0.37098648313066795	0.0360985340404294	0.88319769496792	0.7820416968530892	0.201822290140163	0.304949098314228	0.838261934570805	0.500823958404363	0.338857861380183	0.439489962462965
FRS3	0.5741569034203149	0.154998775209662	0.463693182835645	0.136446373749962	0.16635884761687	0.40452861521031797	0.145119222509379	0.5999912471131551	0.735000249978412	null
FRY	0.8021868301651	0.741167233668362	0.61749128595658	0.7177906540897758	0.70034777869583	null	0.226388852495224	0.20051264346520398	0.9948978203653471	0.99760733110307
FRYL	0.7893597382275309	0.009769721871067841	0.780210900301793	0.8745534654282672	0.8021514395941239	0.198965222838763	0.754022746445722	0.7174379871251642	0.535568131753418	0.791445957796648
FRZB	0.833252281393553	0.630486043082572	0.250057834959394	0.47233059168076597	0.130816856717034	0.46455548757242204	0.265521484756566	0.8971614905039559	0.635286301635497	0.266533962566949
FSBP	0.11361689026597399	0.39117031759006	null	0.735314308863422	0.9365962550409691	0.49026566570555397	0.0869665417958267	0.22725502232148398	0.549490411735124	null
FSCB	0.47392006959474	0.22013421297713898	null	null	0.518418925848934	0.449154699686485	0.575926651681595	0.574226349538428	0.9994458621294791	0.357194580311365
FSCN1	0.5789680319284279	0.299633180889787	0.241021466085838	0.35160012820324704	0.33764710823093397	null	0.24586862453327	0.262000258936811	0.819701409203702	0.24000609507388604
FSCN2	0.9698072067099109	0.31572489640088397	0.0179239510629832	0.571064474662553	0.152651452860311	null	null	null	0.26205806979623397	null
FSCN3	0.5865150612008599	0.450112111166375	null	null	0.11103605956092999	0.76477719887899	0.444808688022798	0.7473492072542758	0.166529948724109	0.7915487494111461
FSD1	0.23501831263576298	0.4390447816301	null	null	0.39304120959798905	0.55006032567084	0.270777418023033	0.31856469365052503	0.804748460971832	0.643153159135846
FSD1L	0.528048439321365	0.269158618655505	0.820455961312822	0.501732035919021	0.8466418007798492	null	0.578668113035982	0.590763607847189	0.7425290707447879	0.47914963546173706
FSD2	0.587578035704353	null	null	null	0.22532818744143804	0.203471563258745	0.599455521459741	0.49367120772893297	0.977859828008622	0.732995041761104
FSHB	null	null	0.535610380485925	0.155941703912556	0.746410445560076	null	null	null	null	null
FSHR	null	null	0.883188722645719	0.691021623902283	0.9238011198766871	0.817115491022923	null	null	0.7441395547024829	null
FSIP1	0.419403321906865	null	0.8942066828437559	0.8771543412670341	0.00754469780930656	0.00463491824364504	null	null	0.414929454483009	null
FSIP2	null	0.48356825691759997	null	null	0.331478337034607	0.9664587478249359	0.24158674004707298	0.7739743428556171	0.7303998694157021	null
FST	0.34953774589329495	0.0701045230881907	0.0255699850584934	0.23610330785145997	0.0275745735629324	null	0.0269786747706026	0.104526413598207	0.126380194997647	0.106467896729821
FSTL1	0.8695877818751809	0.998281097189211	0.32885853599455106	0.845256019395605	0.634634434093676	null	0.735439190410378	0.824076544712519	0.52462698767497	null
FSTL3	0.0724407962463846	0.22231499841450303	0.13872912954045902	0.330863932897726	0.555524367430389	0.695899595546051	0.287620465208889	0.361103043578775	0.43983453492862895	0.876949032685346
FSTL4	0.221538461870388	null	0.19197389655668698	0.9443887679697409	0.863640372299244	0.9494620560817509	0.19197389655668698	0.5009802691070421	0.8419453523743409	0.83003853783262
FSTL5	0.230757224055692	null	0.0754203334027341	0.134372910179236	0.151415006062086	0.10652586401070802	0.0761374427217091	0.087134603997792	0.603959664781901	0.0921001293274375
FTCD	0.309309309365648	0.20574746866323498	0.36671724632728003	0.14139762930444	0.12062149311826101	0.36123923959357396	null	null	0.9662856271593709	0.911783194359854
FTCDNL1	0.940956339020922	0.17079023800731902	0.40015504308193	0.7395739279788008	0.609709522110834	null	0.0553050150804195	0.0502182837003522	0.6079605622983929	0.0379892988242178
FTH1	0.9967333664703041	null	0.742047876111775	0.38891694960080603	0.9489603513275809	0.799234696271632	0.7385816661280121	0.859731371962977	0.6775454974623171	0.629540339187836
FTL	0.137789940413281	0.6840984872315091	0.45104360373459895	0.36197465033549303	0.532107528462447	null	0.22991185323695398	0.524104535342189	0.20215376873332697	null
FTMT	0.24932980747338396	0.461036266756951	null	null	0.694174853385365	null	0.45108408191134297	0.840608279023289	0.537874767559689	0.916562573874323
FTO	0.8400809826072709	0.697606989862593	null	0.439693941315697	0.508442268839799	0.159139646797785	0.359293374536753	0.6904604747109561	0.35141090721092894	null
FTSJ3	0.53435358181272	0.7163434380205841	0.808668434125465	0.329016779553796	0.9302729114043321	0.110389128230982	0.214440793083441	0.468464702336175	0.489325282185156	null
FUBP1	0.431492724535774	0.30738077864469	null	0.664091509516784	0.5838485351689211	null	0.322463636048135	0.4922068166583449	0.000528982970726677	0.24928007783534803
FUBP3	0.5148212060496479	0.7834546531363951	0.958788835798572	0.4328454555757871	0.645954225931537	null	0.36135031578413895	0.505353802416716	0.9674228045023578	0.27856140241574
FUCA1	0.896330386027642	0.7311723296177609	0.293262912277527	0.19745863343034498	0.0787179056992051	0.00855559141077422	0.184848350910988	0.22032845129516102	0.9598026794646201	0.395860037277861
FUCA2	0.14739238271150698	null	0.136055304416904	0.9141277686788629	0.681313819121016	0.0477801557088261	0.136055304416904	0.299856314670548	0.681845646080572	0.194539332269939
FUK	null	null	0.7378940476820451	0.141463990605211	0.257797546999244	0.34123419610789396	null	null	0.649679158132211	null
FUOM	0.800197162179144	0.92987708674282	0.621263612955805	0.907535302694502	0.00380308437165744	null	0.621263612955805	0.9071396261981151	0.16154117048000302	0.7042056813166859
FURIN	0.9147233245365591	null	0.668831398064929	0.150310766311586	0.40915194590962894	0.11004309995059	0.9825823749490391	0.4761665770870221	0.19455213166813698	0.164415653214311
FUS	0.160043656225076	0.504667062035799	0.124584979624591	0.27135317036757606	0.0872541079858493	0.0795859391244249	0.142054957943002	0.282104589645223	0.0410675765920916	0.205463357542292
FUT1	0.245484166367325	null	0.6504977099142509	0.676637867208257	0.007132883319582059	0.6658979309578891	0.7443907859023491	0.5035918925691429	0.477136469597438	0.23952851608292103
FUT10	0.24480590097648497	0.22170365024884198	0.7082882387774009	0.6373532512489611	0.8497991861560892	0.6308572103009611	0.306102658251761	0.0490746840860469	0.234513502636393	0.10840380855011598
FUT11	0.39675378118806703	0.768909904555467	0.32259578200272304	0.13239680522125502	0.8890190040256929	null	0.9520849966782572	0.624845834886814	0.869608208804928	null
FUT2	0.00624465668758289	0.143566211154738	0.8984060913831429	0.0121912039228589	0.15998898417314003	0.17726212909356198	null	0.618711672080032	0.386566139275755	0.9872026272102009
FUT3	0.106228799871084	0.0474374983596331	0.0248302994700245	0.0345486903567875	0.0176506491785604	null	0.982462554525884	0.0213253987901629	0.0773373365848926	null
FUT4	0.7123422288116841	null	0.882391398322885	0.353993714760484	0.699636870441873	null	0.874233190094198	0.8710176650242719	0.393082550419689	0.9675583124048921
FUT5	0.0382782829831472	0.6737083507560829	null	0.635775105089975	0.8846065287182809	0.195081034324998	null	null	0.76760970155598	null
FUT6	0.520047318988757	0.391752293845644	0.8523268104482901	0.8726126164205609	0.8609884488908159	0.379731754156781	0.8523268104482901	0.573119656716985	0.9855030419425631	0.253579125884362
FUT7	null	null	0.00591334517730635	0.00911851670277719	0.0307681057472933	0.720690140440972	null	0.35607977557930204	0.41442541728499505	null
FUT8	0.006065112636778001	0.289780847774382	0.151330875804409	0.0161942460581876	0.608069824351816	null	0.126265899301173	0.0418103951682751	0.17516803693777802	0.013497265263539
FUT9	0.5903550421702021	null	0.682036645860244	0.8399151189321229	0.825918388192478	null	0.6176565008405339	0.878917745627754	0.94218509416205	0.35416459217313295
FUZ	0.44731377199190997	null	0.033460245063122	0.54372070297082	0.279563412812687	null	0.570638815607658	0.747920758885348	0.44614788016979406	0.949161166054534
FXN	0.339339066101727	null	0.559696365624907	0.545076705047159	0.875107845890169	0.813396881615585	0.30005809388287297	0.351818720655616	0.20330659256423	0.142875259644859
FXR1	0.22222250728516998	0.16589945258789002	0.9360207461848872	0.10564104566214802	0.969934803830552	null	null	0.24605194583008	0.129351649593792	null
FXR2	0.376066284138635	null	null	null	0.9308015017410021	null	0.638038184851661	0.15932668496368302	0.4579682612985829	null
FXYD1	null	null	null	null	0.949975040780264	null	0.949975040780264	null	null	null
FXYD2	0.7543126274724029	null	0.0935160380672982	0.719494704878244	0.527776348577378	0.606078192554543	0.864945397732389	0.8330183152624651	0.9201148719252141	null
FXYD3	0.979241761732016	0.975479102518981	0.21377200438317198	0.206291572702201	0.9965217688988841	null	null	0.9387538688654921	null	null
FXYD4	0.117123883189476	0.22026078845162803	0.7928871621071979	0.8134382931638141	0.16336880524093303	null	0.41316860652770293	0.531710078840743	null	0.9496488666946029
FXYD5	0.0335564036669052	0.531010673851337	0.7158858043623821	0.409216223756435	0.342071128534753	null	0.877344550968203	0.41783079890300295	0.5531903948765411	null
FXYD6	0.471187785811938	null	0.38675540324826896	0.7080371610504009	0.8209476764273241	null	0.0834819530946544	0.18180906459100898	0.412312973795613	0.6862782342675079
FXYD6-FXYD2	null	null	0.7843107733876379	0.45349806684953897	0.720863533627528	0.658072908894886	null	null	0.932976995421672	0.6078952888669971
FXYD7	0.8681557054919941	null	null	0.840869049097548	0.7959553326736251	null	0.7548548519849629	0.7313550165031999	0.42757054203856	null
FYB1	0.672906427218283	0.458243509300154	0.878426273618287	0.45532312780056894	0.46891411211728007	0.130037862073147	0.193156200874988	0.679195775612527	0.8408813282669929	0.23416031084379002
FYB2	0.99393421678913	0.696917365891143	0.28090050862867	0.310756328287849	0.758115234017357	0.590778541249625	0.28090050862867	0.31976972007779403	0.857378784821516	0.8634817064462958
FYCO1	0.327206339354893	0.8933356710252529	0.44047465964266597	0.587346255140079	0.0634364447043105	null	0.427187415230698	0.863682240697456	0.49599259827490294	0.562922062220105
FYN	0.27241863024815	0.8999648079939849	0.0862285576025716	0.0957630518228563	0.408340490238387	0.15472140209041102	0.44965617916812206	0.547640147669846	0.20287890999539498	0.040770022337542
FYTTD1	0.181182001918276	0.12484853949931199	null	0.514501420801283	0.8891881429683269	null	0.276561888423659	0.678667863001307	0.239318073348978	null
FZD1	0.270090104718903	0.7407163311634021	0.0566333052607554	0.587045486481522	0.453637846781559	0.220711017300352	0.0565875061809338	0.12593228745981802	0.468367642179414	0.39532724987556705
FZD10	0.55480733266089	0.9111365338404229	0.9954650368434771	0.660995674419186	0.16572235773559	0.787506622053896	0.9967201968447099	0.9927341701625509	0.5301191809960449	0.923986468653318
FZD2	0.659639584152816	0.812875430928455	0.8604831381648871	0.862189989150687	0.148989010220088	0.40255410478540504	0.860816007005302	0.739785986059062	0.793438333840802	0.391931326058461
FZD3	0.751317555476871	0.952380562525761	0.8268766928576771	0.7888849235908599	0.762577076162721	0.879600210854038	0.964865135096353	0.8240061051823921	0.320566863591647	0.903087617075408
FZD4	0.6698861954326479	null	null	0.32990756433782104	0.548662601086983	0.684270173561172	0.6169178870294161	0.746125620774122	0.643875706588737	0.7636086928219409
FZD5	0.664002407765752	0.29084501611294	0.34069503562615805	0.6985630436201149	0.7713192669166291	0.476357843351534	0.5640368527460501	0.818368018114409	0.7414762569763058	0.376474606755533
FZD6	0.834470208628802	0.36804958006971394	0.16963496161005098	0.396830105050713	0.11193182945363699	0.0935239900004659	0.157881741952705	0.12267357063012199	0.194317283904874	null
FZD7	0.32249062183423904	0.39542855069457894	0.340941782136657	0.7330990604442859	0.31777911875222803	0.3816397812173621	0.303940331326526	0.534937110928418	0.577828075459138	0.36576909587156103
FZD8	0.742029351860428	0.349660048178624	0.347768233250752	0.18544938295169397	0.23807635333868699	null	0.9614633353991591	0.504698681775396	0.12386471787213002	null
FZD9	0.00892479551365377	0.6190273612518481	0.806479098257528	0.33990933170981197	0.6995514821844089	0.282426055806782	0.806479098257528	0.22774446225636602	0.367685693953918	0.0677153280714139
FZR1	0.25608235625309805	null	0.52981642428095	0.16207981402964	0.902986623550907	null	0.44339609718497003	0.241924317614869	0.008864184464555391	0.10893733355886999
G0S2	null	null	0.916795303980207	0.25864254908321	0.5668745937892979	null	0.8128868961508601	0.8128868961508601	null	null
G2E3	0.42450971844546004	0.613814527661211	0.6671778294478801	0.622665960919979	0.826767098560946	null	0.664048364810359	0.519119048838035	0.163884026577727	null
G3BP1	0.6749573903289311	0.657829154100251	0.27647262702423103	0.6385919963902309	0.183887376533012	null	0.3702284951604579	0.352109173714856	0.312197164309756	null
G3BP2	0.9059097426040551	0.16542993414349802	0.394296788337622	0.6045626482031451	0.569596773911241	0.0923815703598996	0.7576736545426149	0.8287448003863029	0.51679419087243	0.8108951345955341
G6PC	0.0239350242424323	0.650595425489635	null	0.216064591278743	0.610700081644989	0.552954810218093	0.359853268543789	0.47336496179998905	0.0321527582443795	0.952765502432737
G6PC2	0.470359815222864	null	null	0.280178093943476	0.13469673742964	0.119183228763285	null	null	0.643212818352635	null
G6PC3	0.697009642769369	0.805345258970266	0.0718256518721948	0.418376250020541	0.243417827816126	0.313026263021925	0.0718256518721948	0.4077643881544729	0.5003528517032121	0.132377048641767
GAA	0.7740300746814058	0.851013676132448	0.766375383201438	0.07797147041345	0.42305449731929207	0.174751978883291	0.839219293490684	0.9347030657090319	0.0124661411509841	null
GAB1	0.950210255834198	0.8748111045889508	0.7739006330729659	0.864800114436616	0.629264914414157	0.0228660527538249	0.39821582694829405	0.41321846851566096	0.539154830711741	0.21141431026842497
GAB2	0.158152351460951	null	0.8564820119956601	0.9641921718356999	0.37459024316159	null	0.0807910145668119	0.7960064081933929	0.893609687020645	null
GAB4	0.328787205339417	0.5602752471042021	null	0.20232142082197802	0.18165671421414104	null	0.47344912351209106	0.28701816450622597	0.223626795392903	0.536356248499328
GABARAP	0.279644750093854	null	null	null	null	null	0.970412585084771	0.060934887288046	null	null
GABARAPL1	0.6622972489418599	0.360400858352613	0.579466775791301	0.7105881542230139	0.483623714146415	0.16130799660815398	0.539147283203626	0.764908251319263	0.812323004013253	0.8934914364345551
GABARAPL2	null	null	0.666440881502109	0.5846521562817	null	null	0.246892869648788	0.276856615255531	0.325486322802583	null
GABBR1	0.8673427820468509	null	0.677124367883254	0.9075282920322659	0.8820376828481009	0.8517227994105541	null	0.744954329035217	0.7719279194710591	0.7476337149373778
GABBR2	0.812304163013702	0.815901740675683	0.872836640606972	0.85617616518939	0.0428905737138506	0.243458727866317	0.8110044261198529	0.17738472305946398	0.639224466930031	0.871295797586945
GABPA	0.33123141872338296	0.17077956300192002	0.510903540000674	0.41922558081005296	0.182430197808512	null	0.8746711199284741	0.637023173202438	0.611091162259713	null
GABPB1	0.588634280890223	0.487823469865316	null	null	0.645931155223949	null	0.779170507885688	0.664954506076381	0.397388552275599	null
GABPB2	0.533644652506325	0.7944178669661371	0.24703467427373998	0.0850412263526661	0.7839019469958779	null	0.19195545340657896	0.275936737921101	0.698860691085979	0.359928277887856
GABRA1	0.7081988854866409	0.104040357689882	null	null	0.28948740223054903	0.19046419034328302	0.509088836065838	0.80184276585254	0.502726771058532	0.767166621270265
GABRA2	0.660066496692515	0.6281194636747939	0.3541235328484821	0.35433249741695394	0.22202712280897602	null	null	null	0.326824791174391	null
GABRA4	0.436104114995304	0.556417318293049	0.9879028323567159	0.5696872312846121	0.523032348385258	null	0.16661253302913098	0.311122698139893	0.5299456212906021	0.0842363824942259
GABRA5	0.5197717447195229	0.16386019090041598	0.9841475495144799	0.9876471185946349	0.0544890774492943	0.20429046531318698	0.974645428324457	0.39572807222045503	0.0690632111876934	null
GABRA6	0.457634304986322	0.786671449348343	0.5724407134870251	0.8670299251631128	0.673802227441418	0.934815729592955	null	null	0.341969987115166	0.5383736523640329
GABRB1	0.9600055830361329	0.202057293058191	0.26257475596373303	null	0.596763059218635	0.909292087877537	0.306972134914365	0.094514070663132	0.129341276186201	0.0842363824942259
GABRB2	0.569686839976516	0.5187405523540339	null	null	0.602922293466937	null	0.871682949311692	0.9485261023488891	0.9199590800181601	0.18771349669083104
GABRB3	0.455033868838436	0.775627680063515	0.245600973134428	0.567591348298864	0.07952394183288	0.604900180606161	0.9498377421195211	0.408405226429033	0.668409369050987	null
GABRD	0.438219876810812	0.0480963189838197	null	0.9906335776797751	0.327686287590781	0.48655949691447603	0.554208057361769	0.5638062217564761	0.42884204292211703	0.315535886733139
GABRG1	0.0529139017086832	0.261352892625951	0.461266065691747	0.461266065691747	0.32115730142830395	0.0656559026360658	0.463946490026735	0.384141878174961	0.6763688665496451	0.4296220373828039
GABRG2	0.0514795397009798	0.951410940774602	0.251342017196601	0.251342017196601	0.7770771423530601	null	null	0.791834958088865	0.4528536160515829	null
GABRG3	0.6846782276173221	null	0.24478060673164004	0.6034490303103821	0.600978554698797	0.20550634025500397	0.43616698464630604	0.185513396780542	0.873880405714532	0.516415853272158
GABRP	0.6275264704345911	0.654529395872127	0.0284774586166241	0.203183825543532	0.0119727552221403	0.717879020697206	null	0.760217525862256	0.128683866528398	null
GABRR1	0.8524890864703009	0.707139412953842	0.49946896650959605	0.843829188158146	0.9437247335599309	0.9003548751265079	null	0.7761871399292349	0.7508017584000629	0.919289224962694
GABRR2	0.62860039852886	0.6133229172533149	null	0.16256618000353099	0.572033489863246	0.343363510355786	null	0.16176081187025304	0.7988526071098501	0.8711194365006021
GABRR3	0.07762921769678	0.188052524405434	null	null	0.6363098714310861	null	null	0.0310254953565277	0.10462835345368499	0.6747619727141679
GAD1	0.78903184482698	0.452648651966109	0.49267205898419103	0.39470418689112996	0.8725403486262941	0.0860096343188126	null	0.7430577346679741	0.8152006092393531	null
GAD2	0.543454520122005	0.40380696902817703	null	0.783745782818335	0.22078431728481301	null	0.553479044472488	0.44992650884233604	0.9962042889944001	0.6540936611057071
GADD45A	0.8784663864371541	0.423853568715291	0.5622352272895339	0.48138257884517105	null	null	0.816098702801173	0.976742859186869	0.6858458031151179	0.9942154401286211
GADD45B	0.26570304396741895	0.983723719259481	0.536158814445157	0.943095755715836	0.314208939739365	null	0.4308742054956429	0.49447691257276605	0.13851411070081698	0.9872655122844199
GADD45G	0.9167131753302321	0.522448329128223	0.850640852857031	0.9047561276760959	0.9394504667828399	null	0.80138464242272	0.8727790911536071	0.436468315842965	0.0309600083612493
GADD45GIP1	0.7442474137214871	null	0.7280622961729929	0.805106276688028	0.8892692176796558	0.698996634843391	0.9099030541600659	0.926063393343285	0.626716432741804	0.5985589101826789
GADL1	0.0984414529678651	0.508172001683773	null	0.166421502057328	0.9262459341193059	0.9024337454450642	0.255931499569805	0.59862346905152	0.993182625293418	0.344782205555164
GAK	0.7545899775798579	0.8104858478164509	0.5196535730345829	0.8967624210286629	0.638762344340247	0.5131249369522489	0.548980834939697	0.905322055871707	0.8874428971539241	null
GAL	0.35370507370655296	0.34851623113830893	0.49346638463097603	0.5693211513293449	0.465901116316233	null	0.42698624479635	0.681010094870359	0.314232747409033	0.618127492814938
GAL3ST1	0.411798147101899	0.22947178867697898	0.0785971327742646	0.6571533584758571	0.293263129455098	null	0.8588740595838229	0.8624862141262041	0.30323816848708196	0.37149403099178796
GAL3ST2	0.0596159164315344	0.279307742838572	0.191813972086398	0.5753698814218989	0.318867856823057	0.869412310483714	null	null	0.598953794055126	0.0839384363367547
GAL3ST3	0.5492918836627629	0.13420923410146401	null	null	0.231220985692146	0.239318977255189	0.6458853951669781	0.164083331952883	0.685744589603018	0.974650996451111
GAL3ST4	0.69603999147474	null	0.18857928630356502	0.19244885779849696	0.113751262423289	0.206246726227293	0.42707203653155495	0.16077351205262302	0.411137828096608	null
GALC	0.0372604853533882	null	0.0962739372096842	0.18854500647779998	0.511014306026769	0.944415741788761	0.0371132255565449	0.0546454875889638	0.939189162905596	0.745529327959463
GALE	0.974123735889028	null	0.9192732757470259	0.58095389548195	0.607638304656881	0.55198413827083	0.943751624394403	0.7354991827672059	0.218990444444502	0.27712609038041497
GALK1	0.0031677956107103397	null	0.780966009424931	0.523860671914784	0.518262569693904	0.9753776502521271	0.599884414285202	0.00458504509171465	0.36763160399689293	0.41727765577833204
GALK2	0.61463311155796	null	0.9994674038083678	0.0737119702321444	0.839220038305925	0.203733697747803	0.296102008759097	0.13075581021150398	0.323345595193191	null
GALM	0.841628748589523	0.14821334555443202	0.8056072867875079	0.52038171526261	0.18117143417839102	0.0535351038811629	0.7646808057922589	0.2313003133334	0.48034287253944	0.242272324328573
GALNS	0.236681656988826	0.0654370996164335	0.5943748752470239	0.8954356120023441	0.128008960105591	0.0101406869304538	0.44382438782885	0.263922453215297	0.791006013390873	null
GALNT1	0.30372565829014503	0.044231611941429	0.406121961048001	0.6924746768789561	0.16991068369276002	null	0.48921628098405895	0.529401840756287	0.267064925487688	0.49526523822703794
GALNT10	0.7240062615818541	null	0.189884111456578	0.695982675502803	0.22178202657804802	0.0543828791259791	0.32901320210094104	0.28184123271510103	0.285328570318349	0.0879559173307065
GALNT11	0.226561236794604	0.881388297601855	null	0.85661153375607	0.22095880678243202	0.5271349825088311	0.8126964433536621	0.87681248561282	0.9111727688339549	0.739642794117557
GALNT12	0.0327197373158246	null	0.859708038421001	0.5569548732576121	0.88725539476123	0.275302298808367	0.5028214264138161	0.5052678362174949	0.47028323052792104	0.8221986123924508
GALNT13	0.7119924050431671	null	0.22129894545869197	0.275183594408741	0.722641294694116	0.441371945965366	0.291676478813164	0.0817577434333612	0.810400969521002	0.21661509279034302
GALNT14	0.881358627067537	0.5300838806417	0.993502364903629	0.21818899880168502	0.3946510742055929	0.0016650526527968198	null	0.30935279621703804	0.275150018334002	0.43860077685629395
GALNT15	0.9600081571888851	0.477546023249984	0.7294873166376741	0.8811536551773679	0.603889587875874	0.612519127407077	0.7233334243515459	0.8929927368059299	0.8148425864852071	0.9666218286374391
GALNT16	0.46126210904900794	null	0.891903175674549	0.823763881608351	0.971172739901398	0.0772801061359356	0.364114313830748	0.952905737147295	0.8119591332975671	null
GALNT17	0.218901978581177	0.700240526820326	null	0.9562437847980921	0.137771903760139	null	0.265118352572734	0.18731660225749103	0.978801806375223	0.0230593972155819
GALNT18	0.18380559913853697	0.49754298111227707	0.540880540502827	0.7792788274654608	0.7305663178905308	0.376526423031437	0.607129829196394	0.161612126010206	0.78747737594184	0.588115534233911
GALNT2	0.20911341540069503	0.498823858395923	0.0967598154204644	0.17076175472772598	0.23761246595055302	null	null	null	0.22914099017683898	0.105307527373282
GALNT3	0.9861074857489909	0.631592778860556	0.983088729366995	0.7736220255616071	0.31077113382578103	0.305521192764524	0.9065371353806841	0.902596156411812	0.8529619252950859	null
GALNT4	0.118015534190565	null	0.506212889544561	0.36304718664184793	0.46541232554114503	0.48992074631753996	0.297096620634904	0.71847053024484	0.403882562598318	null
GALNT5	0.884954247357011	0.8910147458437601	0.666205578932781	0.0594334475072029	0.9954279832734251	0.9956881816905458	0.8777393324425259	0.7354169974050679	0.8241101311546759	0.431758849420699
GALNT6	0.8603765509405079	0.26678787161262696	0.7399763310436371	0.471840018029785	0.626533757813183	0.6072654152536839	0.7851597396601891	0.548032629972398	0.66197251275591	null
GALNT7	0.13471964739365302	null	null	0.6835047049814009	0.29106299033085903	0.0261867600123759	0.841661493066065	0.686900835382179	0.389626231367712	null
GALNT8	0.993348512013488	0.341385050580516	0.9746156707657729	0.494425128899486	0.8772695296149291	0.981810485034588	0.9857765300519	0.627305655865619	0.8632968839636791	null
GALNT9	0.0440204114955812	0.45153205389378703	0.6065403875728149	0.0898651667370955	0.34690150668242303	0.8143891974097459	null	null	0.0595747287482105	0.6911073595684829
GALNTL5	0.196940733435652	0.883587714432766	null	0.7321365504009351	0.6388499160016351	0.6574905304599971	0.6699367842627629	0.73571555141058	0.0620545074544764	0.36946237327707393
GALNTL6	0.4010658047290179	0.49498440228704105	null	null	0.699519718432443	0.382608798627187	0.9316878949462549	0.226828928257235	0.475331799621761	0.653121616064422
GALP	0.85132071390302	0.159542400594362	0.15635644067323098	0.151168692116143	0.5023129997175471	null	0.15635644067323098	0.355010241170616	null	0.28803349776316806
GALR1	0.5523916322140451	0.8206543283412869	0.529005029755097	0.917216903825329	0.819291329059149	null	0.504371867125191	0.7734045494898809	0.936848634646064	0.533639591264545
GALR2	0.980068172855362	0.17163156484533099	0.674268865804597	0.359347541691868	0.752989121476958	0.767620665937462	0.956556196854897	0.626143262236062	0.552636462220679	0.143300258531414
GALR3	null	0.403148563108744	0.641502054376605	0.4507944967345379	0.829013547531583	0.55358127468807	0.11618863759022	0.18049579053962198	0.184340426217249	0.0743885271295877
GALT	0.539581697802147	null	0.445769924029422	0.17925230994904298	0.216032775643401	0.22440151085970497	0.9238332994654591	0.23506372396357	0.44731837865596996	0.6197818083191321
GAMT	0.384787540325644	null	0.38142271299886205	0.73178028117752	0.42575324212418697	0.277505159504724	0.35418382095458095	0.73178028117752	0.8890465933766758	0.127191079499258
GAN	0.0213060792889355	0.0322965374924042	0.155358038117357	0.0891269865754394	0.947998503779312	0.30067790095603103	0.154736690678824	0.0197300535088054	0.14193166834745002	0.0501768210569611
GANAB	0.9042941738954889	0.303089079845652	0.5658879934679929	0.852237935410482	0.0965144438316567	0.96864640476667	0.5658879934679929	0.7641442429656659	0.6736708450247649	null
GANC	0.15395587053698198	null	0.5697440411767309	0.149840740849139	0.540953310177241	0.532679827842217	0.5459495975512729	0.281435236466234	0.7689748677303191	null
GAP43	0.7205273211780759	0.592680920268059	0.825537913562134	0.11730019875491199	0.349387623803524	0.41234765739849893	0.866259121833072	0.38404951343785293	0.34325749335546096	0.39782107644449605
GAPDH	0.712267841359404	null	0.978718219413604	0.509849197632272	0.89180716513806	0.6575908289379189	0.9858963546417869	0.9914999227856579	0.48437887414887804	0.8217599555650258
GAPDHS	0.6749181262843211	null	null	0.685258374747007	0.8062231827660892	0.30192769206194203	null	0.851398624747881	0.940893479327169	0.649807166449889
GAPT	0.266260145837388	0.817418831274364	0.0421071776930853	0.576632963130179	0.625653616656489	null	0.000417726765580717	0.39838997420368394	0.6838070993213311	0.44633036323187203
GAPVD1	0.269777500249422	0.42872977288251796	0.8731096728546891	0.13050265455794902	0.297538626541394	0.47065233676314705	0.7358149620891	0.200961821983502	0.323276877214707	0.30783212981387703
GAR1	0.8478800028363811	0.32030651352003103	0.94770516487839	0.9468307021856609	0.7577406019484991	null	0.8899423830004559	0.9099631234029231	null	0.8225225673130929
GAREM1	0.340420378773959	null	0.9733673487057809	0.17668742901282	0.85991254009649	0.000316644365675245	null	0.34283915296121903	0.67211712051885	null
GAREM2	0.193863137093711	0.7511063957988492	null	0.25729933344180106	0.9244906925905401	null	0.4757909379180471	0.0220589266672175	0.38914150248397	0.7817472134133442
GARNL3	0.39495837929454797	0.13017128167324601	0.39790393628516296	0.946384872394203	0.5601789537591321	0.0824531297671647	0.3649156142510971	0.874286603105421	0.6129419702182309	0.46659075547810597
GARS	0.225304049784418	0.89798791863603	null	null	0.5734692115927621	0.42604692007438205	0.0506219210345603	0.14091859465596102	0.0858287497645512	null
GART	0.597840792360667	0.066476818053537	null	0.305148535333223	0.593841087254599	0.403001669285992	0.491015057783285	0.7326866397795259	0.35840343103845596	null
GAS1	0.9791092673221802	0.6737457077223921	0.9287950670551222	0.9458733922307679	0.748325954427793	0.264529357689091	0.935956959649163	0.9792912989750359	0.8772030721765809	0.406744672725854
GAS2	0.445093257839851	0.783558902104967	0.504534520121821	0.988236509986521	0.16588638558070998	0.31088311583578604	0.226176934699137	0.18762096068995104	0.21160681804557602	null
GAS2L1	0.7150537797126959	0.49217075080121897	0.76511498990744	0.944028893086943	0.5784168904547691	null	0.789421325312586	0.716227631163753	0.8468509374380792	0.44852289566446996
GAS2L2	0.306508572102899	0.0940484264602359	null	0.333530834354963	0.0693290013096051	0.969350054523867	null	0.28137171117541304	0.156922639046213	0.31313940992303496
GAS2L3	0.215781359485483	0.45537920927803494	0.0663998160295571	0.0983377304032896	0.370562985681937	null	0.0693210583046185	0.0848559585593762	0.0499332765043975	0.675423627732919
GAS6	0.595813657009244	null	0.2027080520933	0.32957842868691495	0.35526939288667403	0.48788783555200604	0.169889562697067	0.37544509480324895	0.0804296655694505	null
GAS7	null	null	0.0870220913519582	0.15640511727178197	0.628351517881532	null	null	null	0.0211712326125075	null
GAS8	0.25075751978564104	0.44605725627527504	0.17509941527627598	0.586924958164929	0.00981016474164265	0.325941961606328	0.0480802175085795	0.0321327955131944	0.0707468073817112	null
GAST	0.864439285405603	0.223224397118585	null	0.0453952880367816	0.268584780483163	null	null	0.514860924726289	null	0.325149792089635
GATA2	0.550664293976084	0.876361077365087	0.9763037244172321	0.867671839853732	0.7067081784228991	0.6795227711549111	0.879228740618447	0.10830123634355598	0.9635980069093192	null
GATA3	0.10345949984555197	0.9462058178173279	0.18494062380027498	0.35088754366193	0.435846413303046	0.435846413303046	0.657537473230628	0.28978805815764697	0.810410455291284	0.6956715705971072
GATA4	0.453358626512532	0.176866346365276	0.5468084996285809	0.238621910743244	0.44787383163745004	0.21555247853119797	null	0.6815225061192629	0.617583839493458	0.8020185465607719
GATA5	0.0628534606130462	0.339873585112591	0.415067859960414	0.351304698052013	0.534740190154906	0.5215478048790589	0.33602057499875604	0.7292781151046279	0.647180231177511	0.573101590950181
GATA6	0.287560284839758	null	0.0147485839235568	0.0286712951952819	0.54441566652229	0.527727475176806	0.0100065944283884	0.0122032784097966	0.9186272668815291	null
GATAD1	0.41593840702621604	null	0.21323211216793303	0.80688307291626	0.5345185713497821	null	0.37177383224453703	0.5860189413611121	0.356490087862854	0.597217359302685
GATAD2A	0.0346938904394891	0.288558509118925	0.185290086194547	0.237420817036622	0.342075785935912	0.47613382279990596	0.12154652931913901	0.653219764133163	0.20374379610448498	0.8955466465148709
GATAD2B	0.22990385125512303	0.9964195010564871	null	null	0.10079662644002199	null	0.933566423439456	0.246392137198808	0.40563715536129297	null
GATB	0.740256531111022	null	0.7990018713230992	0.6589158903839439	0.4803845255171789	0.670809209725264	0.7990018713230992	0.996850351898625	0.211224493524403	0.908257660814106
GATC	0.16668081141597002	null	0.9901436338764119	0.19470591880725802	0.6532460625674781	null	0.973021283959481	0.9638806955191259	0.9573642937403409	null
GATD1	0.473636846245114	0.239377237587316	0.48010066299856896	0.8177960121978749	0.533157247817374	0.535350033645581	0.7148142035878841	0.263305738020797	0.100435081513289	0.0217696673994774
GATD3B	0.0870185101278489	null	null	null	0.162994154202242	null	null	null	null	null
GATM	0.9234039028734259	0.6586649668420961	null	null	0.4384911037593289	null	0.40387037316565094	0.32753890024331106	null	0.40387037316565094
GBA	0.8745306222700541	0.6765430418395141	0.479232201640953	0.160547292971465	0.42049562096285403	0.42049562096285403	null	null	0.49674715046622603	0.0863098238653114
GBA2	0.963797811382914	null	0.7921965507502892	0.47669240606658503	0.834243953942643	0.022207874124302	0.954936574622587	0.41855557848069197	0.8069597130205709	0.443728239599064
GBE1	0.8097146834805059	0.4990794165838329	0.1799971767457	0.85417034650263	0.8981119955173861	0.977077964328912	0.181600229619685	0.13986218218153	0.653875796887883	0.589728452943026
GBF1	0.8673088672449691	0.000229598372084583	0.6139678462738261	0.0168076692474667	0.37020787915072906	0.15371808901488002	0.47208340705757	0.950089464134402	0.000374677605120444	0.456928631020693
GBGT1	0.96345770145696	null	0.6014022211963821	0.0188787156781349	0.132894977066677	0.29700883303340303	null	0.733714405449141	0.5756983710270821	0.4123224218001021
GBP1	0.521886221747973	0.17391657004912198	0.285034340001619	0.5995144682065401	0.7980824189657489	0.28819905523184103	0.185879168930581	0.47198976102918894	0.0914638000490844	0.366829131382552
GBP2	0.833542005973645	0.0358298045387544	0.6164807367387579	0.40755411276979103	0.0116305250098817	0.36438046918888795	0.32558953021708503	0.576795576803372	0.7075197882444191	null
GBP3	0.0518093224847727	0.23516169930932398	0.5795392230547021	0.030935804196058996	0.927295659119771	0.6558773429916079	0.22080218446343802	0.0451156301964852	0.743312433832351	0.0826254484092394
GBP4	0.508022109884959	0.670011367476452	0.471090191622243	0.8788904971198539	0.0346191348420459	0.0991522699956222	0.652114333579807	0.804435999495545	0.7554536669144191	null
GBP5	0.0221834991154463	null	0.825830695398245	0.507092646995299	0.7346543014992539	0.9552463792232719	0.0606395644125857	0.0131316624079947	0.832532921884344	0.219373308026501
GBP6	0.270710459830398	0.9679042330643121	0.960842719082968	0.921988622098557	0.27220762560683	0.252878055330225	0.991661622220273	0.835219690802325	0.417314413683844	0.757758735619846
GBP7	null	null	null	null	0.311065421292731	0.912373539972683	0.5642350332245	0.0992418683959898	0.70254738641539	0.39338345933077795
GBX1	null	0.606138508623713	0.341085423513819	0.287466433060625	0.20666245199096803	0.0903570201090993	null	0.0863901159136853	0.8266806882733672	0.33847773191328995
GBX2	0.00689604962949919	0.488862273295674	null	null	0.3429566715235	0.6427253168777161	0.117631224210696	0.00727237753207255	0.0792483852013373	null
GC	0.7951446840952091	0.276959291578605	null	0.45664804904984	0.2744011698033	0.32456489602237104	null	0.7238323996146401	0.135088683138611	0.0811160233080981
GCA	0.8127335578649741	null	0.8048935582090451	0.61902943035337	0.629732687012806	0.277667041623076	0.319936161806044	0.6903844582358061	0.17860763240570102	0.46096305459635206
GCAT	0.675776001265047	0.0985575288545404	0.540018297600797	0.42834736779458205	0.492659163620438	0.522535330047391	0.175003253721181	0.9509477203923291	0.872314407183743	null
GCC1	0.46047926882604906	0.438367125388791	0.23263481537804198	0.5053938461542821	0.55684791220288	null	0.23746714051860002	0.203373173466346	0.19959426118905	0.962339108541361
GCC2	0.8412349736385509	null	0.9120907786487951	0.526062565881887	0.33629195545664103	null	0.8887795443228291	0.673667540552343	0.817466600354387	0.237031368399784
GCDH	0.7720111902504719	null	0.8514935240842428	0.9454359640397181	0.314990989951971	0.677127183204988	0.572411816501971	0.26319074354828803	0.75118533571697	0.887181228285895
GCFC2	0.7975532833774058	null	0.25419716200251397	0.0897525570912961	0.522470555947676	0.833544519078408	0.5075350145009979	0.204844771464224	0.28657122264387297	null
GCG	0.667448155685635	0.641761833830036	0.7638942987176658	0.994633875046596	0.766338679298973	null	0.299699587683954	0.9169880455686751	0.8176509619477041	0.15385941053320498
GCGR	0.35861605534117796	0.43153685815343795	0.8516947551509241	0.0550463406913905	0.027245566038797995	0.714432252978206	null	null	0.733490724673505	0.33647670907682203
GCH1	0.573420625940028	0.752367562866442	0.650531345603896	0.478147795751867	0.32139090886310606	0.32139090886310606	0.7415472722929691	0.23881600144004103	0.953010527847812	0.562827557208156
GCHFR	0.579126208246511	null	0.8152419753903372	0.182335141261589	0.40197667648475	null	0.7568495540666491	0.242816403038125	0.801598059508384	0.23570022413578898
GCK	0.63584419711217	0.0391851859909778	null	0.227452660397683	0.7451511176721529	0.8293959696413921	null	0.668446776034391	0.6598601281043199	0.708333253350229
GCKR	0.719482056898253	0.12640121822939202	0.33509568792289	0.5645600122998841	0.16098257911697303	0.634951293345434	0.33509568792289	0.4241238383006629	0.57990959991704	0.887652228485105
GCLC	0.9179124201781641	0.48381925557838895	0.547160993126087	0.9794552601897049	0.674520431062759	0.331789590151223	0.27731525307840993	0.0712030233984042	0.14957962978296	null
GCLM	0.231971467432628	0.8541063273377091	0.586037055178924	0.631936812693841	0.188018253100072	null	0.586037055178924	0.9253698175741459	0.606787267716705	0.8255147684132059
GCM1	0.382408785684747	null	null	0.21109163257772098	0.413134863749755	null	0.115144509639026	0.30308506630655896	0.6554583028701889	0.482495704150272
GCM2	0.958371106113155	null	null	0.766006088213938	0.780817169609486	null	null	null	0.928613634204242	null
GCN1	0.40933735208697297	0.14951516817539498	0.37933417681965703	0.490432465038452	0.9641141558748679	0.370612410847316	0.8831009048738749	0.4578508961820179	0.436547430026265	0.20862705117888503
GCNT1	0.7157782162456829	0.6381621284475459	0.815820252693124	0.453179045645736	0.876957467824802	0.7535174456975899	0.414503534915935	0.394697393794997	0.517426575195975	0.47153677258600896
GCNT2	0.0582233241978952	0.11414891512869998	0.429175382931876	0.814365762826832	0.40417416644747206	null	null	null	0.34825603301317404	0.48274874668896994
GCNT3	0.00591591016857684	0.0190909822946592	0.9665768363351959	0.151553324153673	0.12693015954016698	0.6469423291845771	null	null	0.0117826287939233	0.000624202459797774
GCNT4	0.190884254051065	0.23138597563493699	0.640662253910293	0.719718663078175	0.215828062242065	null	0.13025390328519101	0.37291568202314207	0.642162482912407	0.20946598497775598
GCNT7	0.169523874698482	null	null	null	0.9467018581768121	0.344520823186193	0.42224582807848604	0.547241679133204	0.851789272001879	null
GCOM1	0.0362133993990077	null	0.7792383301800241	0.342698620266782	0.7922260421611741	null	0.38189634724226706	0.672377914665958	0.649281479277273	0.329514851684606
GCSAM	0.0156507170452027	null	0.00988654787498799	0.009231639619551759	0.12945968664642002	null	null	null	0.0180770704849716	0.22547804429497498
GCSAML	0.6236331294893989	null	0.537085143859775	0.207701730157301	0.25801703757952	null	0.48419246166398205	0.281138695561397	0.39195272816832105	0.39902890137536495
GCSAML-AS1	0.0775779705026853	null	0.517749113129766	0.9618968572107941	0.0690499314566821	null	null	null	0.325853262051259	null
GCSH	0.0602432354802538	null	0.00825317613947552	0.0202676076623776	0.5784399775443979	null	0.0229000954303522	0.0392762091139409	0.676547591597676	0.0160547156852777
GDA	0.867943347238905	0.44781358779677505	0.5679974033574979	0.49407679188042103	0.269498259603985	0.13715355136291002	null	0.35096734570216603	0.6888885867229221	0.293896776561625
GDAP1	0.0833588551327786	0.617142111596407	0.13392424886611698	0.0108910657480612	0.0894883261341254	0.20504159702201002	null	null	null	0.729388058533414
GDAP1L1	0.8974640119379009	0.9215273554947441	0.246155384259728	0.676088545547962	0.16223565013632998	0.0447750255108865	0.246155384259728	0.356734214458469	0.12648391600000902	0.204324040092262
GDAP2	0.9249657728176941	0.9614294431800421	null	0.334998304122882	0.722335759800892	null	0.710487288065038	0.8563585791635551	0.9998321697225859	0.0765207124198272
GDE1	0.84728865270486	null	0.8603633169389809	0.115163072453654	0.182401820798855	null	0.8603633169389809	0.7531165360710941	0.850148882871287	0.0190923444889499
GDF1	null	0.18527497269118398	0.413278080126437	0.767375634261359	0.15684522758398098	0.9579357811489351	null	null	0.337572510228871	0.9782899085351608
GDF10	0.398601940403831	0.870103895786057	0.36988727666358595	0.737125407564021	0.286261797387342	null	0.704425625752019	0.403265294797104	0.470739767340885	0.9651080394032049
GDF11	0.679490814069865	null	0.99647710163156	0.143126544127246	0.154564505842737	null	0.9882378440393191	0.966129859175639	0.202772679525064	0.989474072099002
GDF15	0.864862735780806	0.148434753585578	0.8618855218402758	0.264236275670415	0.6131640166913829	0.563075677438458	0.7426729551107879	0.9261083167412841	0.349571422247591	0.988042341061116
GDF2	0.32107644040857203	0.37416402908636	null	0.703859275225586	0.37983571308852204	null	null	0.352288460336485	0.0229935338453405	0.8530239963350842
GDF3	null	0.46804984238448905	0.539512262500193	0.9736742171539671	0.8917085419487379	0.759794405552709	0.661039231340731	0.9633358383738739	0.529830898151533	0.5580560390168671
GDF5	0.197239855328163	null	0.19290804171361603	0.159409478666809	0.501839931729608	0.800278250444768	0.547832839523122	0.6006377509494271	0.6478706343718911	0.50028130206697
GDF6	0.896489909138926	0.4549829526432	0.8980605807141	0.7573716337886329	0.602771680423162	0.749040932536997	0.9012713809456949	0.696372288071427	0.991212811170815	0.165552490252156
GDF7	0.533565879263116	0.563928199311339	0.9633742855735691	0.425188437689581	0.284585814744978	0.926628478764278	0.9782623657828241	0.638105953127401	0.310608617699156	0.9750616974196591
GDF9	0.311710409275067	0.356951492612141	0.146319588243045	0.48640339403455296	0.17535849318395202	0.151535268435945	0.374299548508548	0.5103866852138379	0.660762465457037	null
GDI2	0.7145876709907251	0.416471316652546	0.21372847223843103	0.0119569533081179	0.0667272687390665	0.5202847615686861	0.740946622937185	0.43777165813273494	0.978053009369562	0.616973035839664
GDNF	null	null	0.0101831304899734	0.328803924346651	0.645121585242734	0.395758313549488	0.0148295954605937	0.10432988008768301	0.8562293710079959	null
GDPD1	0.407465639172326	0.750461854184968	0.35755881388303706	0.501359314138115	0.44356348685862707	null	0.35755881388303706	0.317202022306204	0.10406567912441402	0.0754742694374066
GDPD3	0.43460554938671797	0.455116998612194	null	0.816204321683884	0.554358389909047	null	0.7230486759347099	0.5984937203644229	0.646681987910957	null
GDPD4	0.177711927279629	0.5802736438889531	0.0530331452001285	0.9860968248059541	0.53423141656288	0.18769682706104	null	0.383771875857402	0.449431290754825	0.835314783264088
GDPD5	0.37449104674286604	0.783732569246092	0.725645417718374	0.539104330011255	0.0129235070440987	0.18840848204272104	0.6667052332616761	0.354434942776075	0.5478854904629971	0.8472821740497201
GDPGP1	0.591734459568229	null	null	0.0304365771783665	0.930345739227897	null	0.10770881285721302	0.10770881285721302	0.683844648100291	null
GEM	0.9003394695986171	0.45973436531966905	0.9254146865583142	0.271077186336871	0.137574456593935	0.689415879645955	0.296927363840162	0.0318772415370432	0.827711483618067	0.0362439930313508
GEMIN2	0.9786424673430691	0.682746596089059	null	null	0.894024942874693	null	0.229047040001975	0.7353294434262091	0.19085978476150897	0.46896376213227203
GEMIN4	0.8723896081737741	0.7957220193424971	0.79420605100638	0.566981102338009	0.5312292683765011	null	0.80625819739447	0.689655305735575	0.7290941858850091	0.509039511590068
GEMIN5	0.0204441596208043	0.38473533052406295	0.8358971961036321	0.69789205732515	0.5012114936684949	0.41369969173853294	0.8358971961036321	0.7701240926411099	0.305574021046227	0.147537138338994
GEMIN6	0.8415782138729341	0.47372027278825896	0.884664211595165	0.893763940226252	0.16821472913328	null	0.9145843275263751	0.524296512077552	0.7330034116892371	0.959856081153052
GEMIN7	null	null	0.8227295447754001	0.38384091584349106	0.936304485209631	null	0.298522998523557	0.590575195780205	0.147146293224638	null
GEN1	0.304183022094904	null	0.445689444867447	0.687676037854027	0.36586997608274296	0.16511358121338598	0.146577160521063	0.28489812955306604	0.136042279352253	null
GET4	0.390339716033415	0.20948128474515	0.818139452456971	0.437379908149646	0.0949935114891571	0.937244340554989	null	null	0.17419318060440697	null
GFAP	0.797595246200899	null	0.41667758298291707	0.0191315776507801	0.275244978396908	0.781243248733873	0.54559090854353	0.46915824828649605	0.521455346639777	0.5592498809543941
GFER	null	null	0.275164743850578	0.20191594007714997	0.0363317468305706	0.635017525357806	0.0560000805852916	0.0539959697351635	0.471350623936269	null
GFI1	0.779693329059047	0.5414089124986421	0.936333744470505	0.82644402695767	0.619554079869207	null	0.9613026688748408	0.0662852163242881	0.413033517929804	0.5615418536447979
GFI1B	0.21159166615751798	0.230163085078322	0.0486080214153097	0.25137919868492603	0.33893429815269105	null	0.33412403052899603	0.861833629728975	0.188555656936862	null
GFM1	0.8383702203714621	0.0475705138504146	0.653010893048824	0.821146558424209	0.8247691038501871	0.19954595897414104	0.6179665133001679	0.884915467703071	0.0216262932665534	0.8012262429989009
GFM2	0.9470634047856529	null	null	null	0.906754263418439	0.911531585578558	0.620360291831042	0.7390155270465549	0.992613801041513	null
GFOD1	0.15365531465461701	0.485966744278356	0.859502093637168	0.334652176647401	0.9193741736703521	0.222486657250219	0.7731954930833671	0.6113475280994941	0.241358226979723	0.16719692863994598
GFOD2	0.39888579422124604	0.676809120431212	0.32694669244980296	0.636488976648941	0.901192417042386	0.399144799846214	0.32694669244980296	0.482424918152015	0.0375057581093057	0.797553598563492
GFPT1	0.89958108204668	0.880866059929602	0.0266372064812033	0.22846648918895798	0.7506503088946271	null	0.978398978433686	0.48151984784449897	0.41016797641680003	0.8826278003374979
GFPT2	0.906861876968465	0.8570281108787979	0.435222490534194	0.0629867624253152	0.9905079199102309	0.522470499006545	0.435222490534194	0.0647270007329395	0.0826753092341109	0.326881985689581
GFRA1	0.11656101521672801	0.295300883877528	0.775720189396108	0.37791098323868894	0.7690442602212719	null	0.5332183359066149	0.317473948752246	0.914272660455524	0.552049373863428
GFRA2	0.579197108607542	0.212533811188666	0.16359618106539	0.254221913838648	0.69311846864363	null	null	0.877695484102707	0.35638122926670096	0.5967455666411771
GFRA3	0.659224355293729	0.842337495385779	0.818972074087944	0.842023051472835	0.62088332998277	null	0.90172939245039	0.351481640048666	0.7507984639576221	0.40963023822636896
GFRA4	0.110616129736664	0.0777254461561026	null	0.13326510474492	0.11560878796402699	null	null	0.26985607643863896	null	0.15094806144214903
GFRAL	0.8683936863430609	0.008480823336895591	null	null	0.360119043447687	null	null	0.36948034386028705	0.42882364873088	0.4777123702295
GFY	0.469359382438935	0.783675922460918	null	0.294074912276422	0.401095903636295	null	0.0999096955290526	0.627595037420232	0.41300753138987295	0.9230911750038371
GGA1	0.978144380559117	null	0.8939233849647931	0.5891488019741661	0.498933718807149	null	0.9466579931400229	0.918088052482392	0.908793484699246	0.8746877551002379
GGA2	0.0446259957715465	0.24792628960783605	0.0518992384153683	0.0917869222359688	0.6354917109529089	0.747652189689452	null	0.17103636867638	0.47512180333660403	null
GGA3	0.8180416744388509	0.633696541638465	0.7191150068944009	0.8551966970808721	0.593595829996592	0.90503405435508	0.9904941354570441	0.938309982361169	0.916391306316769	null
GGACT	0.0916623236804769	null	null	0.594796114624482	0.7615066598174008	null	0.225792314353153	0.24552462558794896	0.210971107145165	0.473977448309637
GGCT	0.47343133351109706	0.13089348247216	0.0617988671332133	0.00450297612021777	0.36061141969394295	null	null	null	0.9923895730425178	null
GGCX	0.969515748301792	null	0.9231036514615429	0.80917218589643	0.418612084574997	0.22034792142849802	0.00978630301917405	0.441625233846642	0.900787395439308	0.17007543008777698
GGH	0.00407035557868074	0.953771570789348	0.412489129720983	0.795339696803208	0.521977299106259	null	0.4002095840597829	0.519382294025476	0.6315516458977429	0.655828481969703
GGN	0.6429539158832039	0.410807092178645	null	null	0.0826764286338152	null	0.0506637252005051	0.066407529699313	0.10680953124053698	0.48276512284530604
GGNBP2	0.13093127724934	0.15695909839677802	0.174925279510758	0.231704489082793	0.44030503251059794	null	null	null	0.21530167787825896	0.189579134683231
GGPS1	0.805977498674969	null	0.7459484737518729	0.9649449100936879	0.0973901431458322	null	0.41845976808680196	0.585148198970875	0.203249809581463	null
GGT1	0.27645337347113	0.740545615639376	0.43170801084909	0.6934291199436361	0.13518187659378697	0.43051980987149896	0.9733427923263921	0.291662107922045	0.9810359845494029	null
GGT2	0.11353505454386	null	null	null	null	null	null	null	null	null
GGT5	0.20105961730966102	0.545097261379647	0.092322660518225	0.3633878222023161	0.0963341924631425	0.218309894324263	0.323442039966483	0.687428718996194	0.5725993494512199	0.5196006671752911
GGT6	0.930062918939451	0.882242136905437	0.8530192641301559	0.149658675547509	0.655593214916953	null	0.8188951948608739	0.829826598148855	0.254273772906645	0.33790348601464004
GGT7	0.8993195600689019	0.616188580486775	0.740664085229785	0.844304231113481	0.62704805068976	null	0.695131471939123	0.60609261714595	0.380563609127064	0.20638099661009401
GGTLC1	0.154867886098564	0.5590132277462021	null	0.365550658303188	0.134525371405139	null	0.7807841675206479	0.5528617875628471	0.851298760468519	0.36541743812846295
GGTLC2	0.0321889550243123	0.16582415350948002	null	null	0.00788657275709714	0.33520793607454497	null	null	0.739016219199219	0.789434225409795
GH1	null	null	0.0127153799089508	0.0131481273011191	0.134286687770645	0.88069570930459	null	null	0.550641151160029	null
GH2	0.45841422838441104	0.643760496322833	0.103753636507056	0.363469613292519	0.916232446056312	0.925605732827755	0.103753636507056	0.739421187376202	0.148050352349889	0.0524834764852257
GHDC	0.0411641297131047	0.31426918644862395	0.0405919493717242	0.207184118684438	0.732269327587862	null	0.0444027967412834	0.0802358495409885	0.0489631520049989	0.8472931507949192
GHITM	0.566137157619065	0.7544379843706691	0.6415321804256869	0.548694156674337	0.8699165042300959	0.49969593951690006	0.841946563916446	null	0.537491771715206	null
GHR	0.841387936592434	0.28004963449504305	0.0792360474567072	0.463514065097469	0.9350956730133321	0.556377191230734	0.0792360474567072	0.20771454030363395	0.7044060225086429	0.14063474482902402
GHRH	0.477781950932459	0.506604936267826	0.0692850201808483	0.7448865563786509	0.21168413260386	null	0.15497224905764	0.764398346353391	0.20989004960229002	0.327603005758541
GHRHR	0.368584751724954	0.861382082296909	null	0.863488060998833	0.48688167072898997	0.137481045767149	0.498528862472585	0.464250274032117	0.989861342739366	0.11185613931197601
GHRL	null	null	0.7661403844843492	0.96344701828096	0.7960230934389492	null	null	0.25678491220460997	0.8229697892055291	null
GHSR	null	0.9582166291577859	0.30486276362049497	0.42104207949126	0.16179414095504402	null	0.754480467870934	0.651570331408565	0.8717899370720391	0.21089511039002803
GID4	0.526903763996937	0.45027177857993606	0.13482722808009698	0.11819390441529598	0.428409689946191	null	0.150474040859039	0.148326440931237	0.350009491669157	null
GID8	0.640417661399886	0.24010724918607604	null	null	null	null	0.221681354054825	0.7540091118574721	0.8280835401903349	0.270541591802803
GIF	null	null	0.905174812685418	0.7492108802575809	0.318957050901099	null	null	null	0.92667863721872	null
GIGYF1	0.228882994704868	0.559758986986772	0.484763921969233	0.307698570061271	0.929528670966305	0.456122368883681	0.44098571937575504	0.208534443270083	0.9335353326536929	0.378811194743155
GIGYF2	0.253502200146136	null	0.858328729587601	0.7519482217655009	0.345612475290502	0.423796840008258	0.9739517081278671	0.703193461173403	0.951351078000706	0.42455729050577096
GIMAP1	0.410604771062558	null	0.510672136014993	0.18708248575021497	0.286346656074654	null	0.17697508396740697	0.14286195423283699	0.52494075692098	0.0595276171899612
GIMAP1-GIMAP5	0.933315367737933	0.0728855025521811	null	null	0.0341805128597595	null	null	null	0.241106506364404	0.0595276171899612
GIMAP2	0.617809067231948	0.8562248379339871	0.30900445526072196	0.430122375793313	0.21061068386192602	null	0.28942803508639803	0.41164273532999396	0.0909367639723742	0.314443415527935
GIMAP4	0.37047088966822295	0.7198808188820178	0.345788177502117	0.0838833292183871	0.350909343368586	null	0.345788177502117	0.8909902139213242	0.374935619441389	0.9905502927868891
GIMAP5	0.791514274785403	0.0874477048504653	0.0448035807478241	0.20213538050616398	0.0346818000542797	null	0.7711018718846959	0.24706053210083898	0.19090801377734698	null
GIMAP6	0.0998158587054643	0.583782194752922	0.7042424091566509	0.773350859931628	0.248528382781618	0.426815122235141	0.867153205118815	0.9639801660815009	0.0304656379962379	0.503440100095288
GIMAP7	0.34013365069894896	0.817897500196912	0.264345503862805	0.712512533731445	0.566796282253501	0.7547675713749279	0.210861303847783	0.791132189182927	0.8208886201349209	0.970506144163149
GIMAP8	0.12733567410337698	0.3765016522572271	0.16752027858068	0.226197661537505	0.154392051449914	0.931491001134014	0.0687511266378724	0.41477172068622203	0.861234342270105	0.621543136042316
GIMD1	0.360494878925253	0.27788002954824603	null	0.6679470968175849	0.851855591560394	null	0.661560757406013	0.499090841963399	0.330101772118873	0.270049880575434
GIN1	0.9187777953803601	0.727706783898744	null	0.253342711276827	0.414182869379719	null	0.19641010994716196	0.561714798248225	0.6221361497288821	null
GINM1	0.697881064263499	null	0.43742050048332104	0.44187351584774204	0.42806960146723605	null	0.43742050048332104	0.637891639694968	0.9634885145277031	0.24049475901984
GINS1	0.6016961232115711	0.86146466731633	0.472462737407913	0.0556599857018766	0.166208482971664	0.179900961398656	null	null	null	0.5042441841063989
GINS2	0.940484680326006	null	0.9220990637883779	0.980967603279853	0.28631185590316305	0.104097330797943	0.986431664434931	0.927795604048176	0.85479592577628	null
GINS3	0.586991332725065	0.409464073195299	0.870210848761968	0.30191534923263	0.19062578930570998	null	0.751617190442409	0.38003760286728905	0.922163356710172	null
GINS4	null	null	0.599361340863607	0.0321948892354533	0.320615337279741	0.674530741356863	null	null	null	null
GIP	0.39651272103987	0.143867284744019	0.392037780419277	0.392037780419277	0.6945771466244189	null	0.392037780419277	0.157927795877664	0.65814566053363	0.165747415236701
GIPC1	0.551271317301743	0.0464068028266005	0.35039093341073496	0.10886761686124999	0.615184137736573	0.298331022091404	0.5799973955506329	0.16863347176711901	0.0679819327164203	0.313958282130971
GIPC2	0.8505804505387721	0.5477073957577621	0.32093434337280896	0.114221095479328	0.534199165406525	null	null	0.596069195382291	0.568937709093328	0.8180715144011229
GIPC3	0.639172648782359	0.6808852752744781	0.13536870528205902	0.611504352993385	0.970999290997393	0.34566328168525395	0.431120200505686	0.5385496968359339	0.13282140621882402	0.227010129810659
GIPR	0.0711410463780098	0.7937156151561341	0.543280186440239	0.7960597721343591	0.26509614769175	0.9860223078587049	0.543280186440239	0.9161558217635051	0.617493611991051	0.7519761312984979
GIT1	null	null	null	0.0580379045880464	0.23335117670554198	0.191203564433991	null	null	0.0684631113262437	null
GIT2	0.217855035507668	null	0.43969098876166796	0.45154821405711404	0.3107185596958689	0.0152476304839904	0.8842678224537779	0.7074634343166759	0.8601011243590421	null
