## Supplementary material for "Multi-omics Integration Identifies Genes Influencing Traits Associated with Cardiovascular Risks: The Long Life Family Study": File S2: staar_summary_pulse.csv (part 2 of 3)

Genes	p_val_UTR	p_val_downstream	p_val_enhancer_CAGE	p_val_enhancer_DHS	p_val_missense	p_val_plof_ds	p_val_promoter_CAGE	p_val_promoter_DHS	p_val_synonymous	p_val_upstream
GJA1	0.29952372805231997	0.376459086186715	0.0861872870964098	0.176886837864721	0.701729198571576	0.411066426881399	0.0855918566726246	0.243276696248499	0.609204510962106	0.620180907560645
GJA10	null	0.224020440776182	null	0.0711059301717851	0.9963968661006309	0.999981412205792	null	null	0.873441517592624	0.8520819319447329
GJA3	0.841801012899917	0.34822907056073193	0.687683139844602	0.9125666625362858	0.28248023251432797	0.7734624744103921	0.7032438320119541	0.949934649705486	0.535828320628296	0.96135027818071
GJA4	0.990140081395102	null	0.955556021763944	0.10709533312874699	0.97228742601822	0.972004188541231	0.964357677949103	0.9509207447041831	0.385208398429665	null
GJA5	0.8825131878271542	0.5666927026154189	0.45107381252118295	0.293713248700752	0.0960258078715347	0.0874475937717762	0.188826613084362	0.8625089370226741	0.405713109709094	0.7422521351529041
GJA8	null	0.43014421998110297	null	null	0.969881004629962	0.9333014284264449	null	0.8923043245753409	0.356185101655116	0.42184941296852096
GJA9	null	null	null	0.0574804783908358	0.161288808418956	0.0410805767229515	null	null	0.266119179391294	null
GJB2	0.168431493984241	0.041802685476047007	0.8608169795841619	0.0824055438228937	0.534975901790743	0.713846814453153	0.954601449446373	0.0560911232751667	null	0.21904540718072002
GJB3	null	null	0.88679137589516	0.834585265018203	0.963445625882259	0.8573867402608191	null	null	0.8982047558129049	null
GJB4	0.0984137144129551	null	0.651827523068199	0.973040229318388	0.333349525050454	0.20350131599518897	null	0.5626837806672839	0.34684130903637794	null
GJB5	0.543042598800747	null	0.9684273495104859	0.792302309170743	0.00156260169909117	0.00144491561640447	0.419549353219465	0.432228278740846	0.8808674912454691	null
GJB6	0.0618404381432851	0.701174564078544	0.215943662408718	0.0833410187510379	0.123269524490244	0.12384843471224401	0.230490793428815	0.10966268857394099	0.226127463370852	0.159263137388604
GJB7	0.7698079118659091	0.337067124676351	null	0.8559349759613721	0.923049590740854	0.7263909925849441	null	0.976465796823937	0.900577421905092	null
GJC1	0.35920816857689003	null	0.5692711927108299	0.457675443218406	0.8006243791199191	0.819029526817448	0.43743796133229396	0.227781773165345	0.19877610031697698	0.21535048851489302
GJC2	0.0521992071283883	0.5311143618493379	0.0353209925611433	0.0893223083355883	0.0743296228083117	0.0743296228083117	0.8769983311601679	0.0657329033115683	0.0402549747936342	null
GJC3	0.5463734614713011	0.24572383701361303	null	null	0.667575644290352	0.129878292322249	0.8144672399348521	0.297070025148898	0.7380222335045029	null
GJD2	0.7081943704705229	0.802080969411799	0.7160824019463359	0.8845165096778421	0.578857262715262	0.69523911722139	0.966210719008435	0.9117786407124508	0.05503512738254401	0.24353336831734
GJD3	null	null	0.217639973227729	0.19383453984898602	0.263110624703288	0.308813435364044	0.198122096974743	0.21425281942981797	0.21996352478838802	null
GJD4	0.513630441803427	0.9651508802500379	null	0.6221609499756989	0.47024506966783597	0.47488484676120796	0.0121864233857548	0.0343690541909472	0.0149276394192186	null
GJE1	0.509905958337351	0.42164968659917795	null	0.598530505302787	0.14266394556948	0.632087075714794	null	0.771097605272506	0.649573354735352	0.5404617793063329
GK2	null	0.8660020152427779	null	0.33069869094430104	0.535040961390839	0.786651445707966	null	0.26725260865338	0.430972896377901	0.9915411743245021
GK3P	0.7967519701090279	null	null	null	0.52660188921058	null	null	0.787059569283845	0.0889283779151937	null
GK5	0.46062771613003	0.9079595941379341	0.33470750505853697	0.21473608612233602	0.46346337630932205	0.266946261576496	0.28184305467913595	0.630577435467069	0.47259357599178003	0.3230918074641789
GKAP1	0.24718728316389602	0.0207711754438675	0.0037167391020259703	0.0167998337170443	0.24444298639161802	null	0.00373147980680621	0.00420286865465336	0.835551446494337	null
GKN1	0.253380379630241	0.252192727167373	0.66804374823526	0.5126518975282199	0.621437483230972	null	null	0.6891857293745041	0.472957063549255	0.465017314023524
GKN2	0.00593625640644269	0.000854004407958353	0.8092228498870451	0.34551143929488004	0.14378124506952	null	0.897978276585835	0.8779226537224659	0.315800945196751	0.7777472744836709
GLB1	0.7057287846705359	0.61334786844072	0.229071289883288	0.345486856388172	0.125994773114246	0.285349103979711	0.229071289883288	0.664766751170604	0.6803485846742601	0.403145261238103
GLB1L	0.38363232142304704	null	0.473232694066206	0.535450835040725	0.6548792897978349	0.6098368910384789	null	0.7206268534082719	0.195326544339379	null
GLB1L2	0.19065765876067198	0.5931281972963051	null	0.0624404339581285	0.319409549494856	0.341869389089664	0.408571436684321	0.567652086423956	0.111527531846788	0.6299584522994051
GLB1L3	0.86900183729333	0.3703365859070879	0.351362271024182	0.0610388469423362	0.84987166431681	0.7318860662216371	0.32480114156955997	0.470937904242199	0.8444155940682541	0.49394922482241205
GLCCI1	0.29276998394794396	0.285653353132842	0.20941722275434402	0.21475651719239303	0.530229395741978	null	0.46945615542291996	0.3952585541663571	0.748448873609868	null
GLCE	0.24537387791500698	0.4749499603232589	0.08909615660999101	0.0897511288092284	0.139738896900884	null	0.08909615660999101	0.10116291757797198	0.769663325288068	0.0857733021568828
GLDC	0.5641430641660029	0.8702458082569441	0.0999004226188207	0.252843092060332	0.351439412590959	0.28366404429194897	0.7383218486831858	0.20948313485402598	0.8789965921716919	0.807768074950234
GLDN	0.771865070654056	0.194482879257175	0.131358813539972	0.8961875728913091	0.325753238687027	0.0827712288899343	0.09737534848568101	0.42386235262009203	0.5665598506881321	0.731966612059667
GLE1	0.45749102174414397	null	0.5054086927045159	0.45707492064483396	0.402605437031959	0.43153310019501	0.368610699110223	0.427022082217348	0.6977661821374109	0.27510668343537
GLG1	0.103765210057449	0.820565204320652	0.537077246475975	0.98586999953103	0.8249909627353679	0.243280732834096	0.537077246475975	0.936345814426913	0.514512938767276	0.955492428692529
GLI1	0.205552743826954	null	0.36904378250215797	0.0151050468786698	0.844952348148788	0.772652451053696	null	null	0.0016305768630378	null
GLI2	0.426274986903105	0.198088813550663	0.469842471147794	0.18583126294360702	0.9781741609406891	0.303662086263982	0.56794812562148	0.8238780145221959	0.9811454777282901	0.256685086008321
GLI3	0.0167407075477448	0.526151153787549	0.9900573762202	0.5139862570073239	0.0272338361528883	0.9451619895116741	0.158831437179866	0.382470042750875	0.0245002428358372	0.20489569749801603
GLI4	0.11073762123187499	0.619340611437567	0.62891355364396	0.5855857795619089	0.8285066748118749	null	0.5889444799531479	0.23983852479171303	0.544543266980652	null
GLIPR1	0.5327721733962529	null	0.367320156548039	0.298337384828585	0.294191738232199	0.844758518795777	0.32429217618460804	0.647182315891207	0.22202490207107997	0.466264736769018
GLIPR1L1	0.133939103286703	null	0.600897449004152	0.11553113172808802	0.8441751234077699	null	0.43814736114625896	null	0.0280425748843791	null
GLIPR1L2	0.339700472114226	0.34941303249857397	0.124290829947888	0.259938153088079	0.756062527792405	0.000630978058752563	0.6753991308116559	0.18923309683606895	0.26590001708422	0.0206412682641151
GLIPR2	0.07533706199652299	0.0165218886394694	0.839280236890546	0.34892929793902894	0.851288506237144	null	0.8348590076495351	0.149456431191978	0.624139964325691	0.145281339609126
GLIS1	0.62739519261873	0.557574076772996	0.282148590204018	0.7128504274493891	0.51479220216687	0.46542272920094496	0.5628775931118211	0.516752013935408	0.9877084601269209	0.34453427618341304
GLIS2	0.8026980931631971	null	null	null	0.7104521698265	0.00268052032606714	null	null	0.910841259038009	0.9141928061128219
GLIS3	0.141411031560419	0.819038576477735	0.0638452929476787	0.0632451843822228	0.8556331160372379	0.7718554279702491	0.241650407819633	0.631814503016461	0.62488494788897	null
GLMN	0.476553906260055	0.9755121638808391	0.575155537981907	0.9473946954667529	0.165564717371625	0.0424450657468772	0.38743699678487004	0.79102782318289	0.35617945701808706	0.381910005868214
GLMP	0.82194427593316	null	0.37534960742084295	0.592332513305582	0.518052803524325	null	0.43541818807937704	0.405881578151315	0.373939550307005	0.837819770504158
GLO1	0.8371418032765641	0.228841433531399	0.32281496209126503	0.7010888708386379	0.633326784737027	null	0.0851709948095304	0.17433379307920602	null	0.446048276457733
GLOD4	0.547762906865341	0.439900940361888	null	0.9372712655777959	0.90510363392322	0.227457796554751	0.783242117873488	0.7060052318023091	0.8417488545703331	null
GLP1R	0.0372026269912433	0.0148775814984026	0.9633740688895128	0.454528603419334	0.9647038861520558	null	0.996608866635593	0.6705979859951109	0.488706772227204	0.9059334504642059
GLP2R	0.641767009000109	0.763063394550896	0.8627611695946079	0.9198549513675229	0.46748238193883096	0.133396977176944	null	0.622654228984577	0.7701360999822501	0.0213246884234842
GLRA1	0.9284016843886179	0.20899860715919896	null	null	0.7849779573321191	0.41552250031306603	0.314576859277165	0.007421808258937459	0.0494686503105355	0.7629238980527021
GLRA3	0.77835279720741	0.266969756974908	null	null	0.46574767934492	0.9761046292483041	0.8516238296754279	0.549431776114581	0.20057857891522304	0.9923641319642
GLRB	0.17354266469971302	0.168234276917062	0.0281943005617122	0.0583607091168308	0.39537971096557295	0.508133713398499	0.0213660931239905	0.0423166559312516	0.258208183644692	0.323705345742094
GLRX	0.153666867904199	null	0.7613627137564829	0.100231320784116	0.0694763380697468	0.0069637118518866	0.35891882348829607	0.210110940215364	0.7869932835474409	null
GLRX2	0.51758453912785	null	0.334115312883037	0.289995981764948	0.33876429233824296	null	0.334115312883037	0.12128588417335902	0.891417512073249	0.697617188810906
GLRX3	0.41549770775482603	0.649713042736837	0.998153730039586	0.132837771025046	0.907600212686192	null	0.979977521255522	0.0859058014028928	0.903012675089667	0.211575408808008
GLRX5	0.36706689252553204	0.0405961672785624	0.0925799232566825	0.0205664384085837	0.10996175781446	null	0.0855652008145918	0.0007852890433912571	0.124686500495954	0.958121977185477
GLS	0.1004297094228	null	0.32078658729128395	0.764407567647878	0.46119967073153795	null	0.9961158011368841	0.964207400199514	0.941957707173028	null
GLS2	0.40002681398306295	null	0.60631889896577	0.488614609037111	0.0522049782697505	null	0.541859115474272	0.8905315192020992	0.494271662769824	0.176958085638934
GLT1D1	0.4605556620086779	0.275087521416765	0.328834403126331	0.656602966825399	0.7773805917135759	0.705494088065065	0.286933255109085	0.35897918802362705	0.260984914753473	0.8702667699271709
GLT6D1	0.258906584625902	0.113948064263445	null	0.801234876995806	0.0618889013337967	null	0.625184449901926	0.932588314732535	0.6642184917705001	0.05631839039441001
GLT8D1	0.283486005038601	null	0.625901588711433	0.7247642181709549	0.6725228166824498	null	0.144760045262974	0.129225273579854	0.931218427806199	null
GLT8D2	0.29731040961155103	0.325646633383945	0.28040206251667893	0.635337174541598	0.8627880790823249	null	0.35303224249816706	0.30067144543024105	0.644677556988165	0.771886700134467
GLTP	0.542051226417839	0.26111879674795196	0.719625114264562	0.106796668014048	0.7307027082951499	null	0.8366724936711921	0.0114784554411471	0.276678565220647	0.32219060800116306
GLTPD2	0.98965925410528	0.0385782460256755	null	null	0.207344156988964	null	0.0653855323179517	0.0850114077494339	0.0462082183701926	null
GLUD1	0.716497588708701	0.014020480301332	null	null	0.630916771258192	null	0.626641877924678	0.59183317393027	0.6292060127650649	null
GLUL	0.9139794703549409	0.8217362677751079	0.9046001681694001	0.711370570693498	0.692648125385996	0.102195349125888	0.8627121896727429	0.841741738135885	0.757729398085803	0.5694053755177271
GLYAT	0.360027331380091	0.10264725613158199	null	0.39912609058847703	0.141438072708958	null	0.38918135508365703	0.326410133439547	0.3846193499843879	0.480308737160674
GLYATL1	null	null	0.6898591195995861	0.480031399427272	0.979341281558577	null	null	null	0.19539067540969302	null
GLYATL1B	null	0.0937308371109344	null	null	0.8910133977790441	0.239855228482243	null	0.812580108825049	0.0148879917842506	0.8777751284550049
GLYATL2	0.960820574872947	0.47425089447866203	0.063154219482896	0.7248265030388059	0.34216058959762796	null	0.77884005842676	0.690937051160286	0.959158022504027	0.269647111312037
GLYATL3	0.503296598926761	0.949029821292794	null	0.394091874099067	0.306425392608143	0.229984976366279	0.504885119856737	0.724110942726571	null	0.42910133440052206
GLYCTK	0.0841081531521223	null	0.401503288631671	0.5181832705993951	0.23759191753421802	null	0.254475569906296	0.310547335571563	0.864570741801315	null
GLYR1	0.30572151949840803	null	0.237023335069539	0.371094398716233	0.0384966769612238	0.0564897419542101	0.637196164566333	0.304216519133886	0.7132864435225851	null
GM2A	0.0444513092698106	0.870484030686422	0.170306241497401	0.172914171466666	0.11909053326777098	0.9440587435613091	0.3091368011195	0.15590510763881196	0.511957898766752	null
GMCL1	0.138556310088397	0.6150188212680731	0.8033847030127571	0.7296670746240771	0.343104544940716	null	0.8033847030127571	0.742779334887981	0.399756963148145	0.8433295118586009
GMCL2	0.68630577203877	0.8211176474456129	null	0.140001275909946	0.446850294318609	null	null	0.381839563148359	0.255285863116866	0.7156728582765809
GMDS	0.6437073185346149	0.9024711463734929	0.433223556963688	0.15221470980271398	0.159209163041123	0.515385136118722	0.5318234813317539	0.15486580950788098	0.9514409267175441	0.125576632150655
GMEB1	0.38027761623622997	0.11103716070850099	0.9417702963399449	0.984266544428382	0.42323246487924204	null	0.9417702963399449	0.893326943295889	0.0530637661906556	0.771310252525778
GMEB2	0.944610053701689	0.49745734143256204	0.9169275856057221	0.14774170569609302	0.5753745228414631	null	0.192265361661844	0.112869076750385	0.40898690479104705	0.0878215077969396
GMFB	0.3728540166908211	0.867420741195962	0.10417253962383699	0.23318027878819197	null	null	0.10417253962383699	0.251137072540559	0.553042326565681	0.203912027607974
GMFG	0.9955176800546031	0.318550399687352	0.379530187432599	0.545239933279651	0.19058700080270202	0.23250845922436103	0.035374724365853996	0.170185128588889	0.0497364222854078	null
GMIP	0.0640710702861194	null	0.23905573005192998	0.16080731704672596	0.12036046047221301	0.0344777683741173	0.221110750045692	0.313048847585143	0.114661014738028	0.16313153145664
GML	0.21147659140435	null	0.11391450550117	0.1227581473028	0.363128437490083	0.640301686573332	null	0.177014363394517	0.029419624617771	null
GMNC	0.22494509028588197	0.43678419655011697	0.0626492252702104	0.132954950959574	0.17955039158442804	null	0.10820077680674901	0.736017833931495	0.900504591066014	0.161856894178373
GMNN	0.625191295695585	0.551277733008793	0.49062518387977005	0.547061079007922	0.325026947713676	null	0.583355901622531	0.607105474146542	0.9495415903697308	0.461079968591594
GMPPA	null	null	null	0.335056958929586	0.402673496248859	0.948125539734147	0.472137057949053	null	0.8600281548952259	null
GMPPB	0.43378540063143106	null	null	null	0.697940244761427	0.986121242984839	0.18528377129030701	0.930793017505825	0.721690670988251	null
GMPR	0.32469390596411607	0.996701207984516	0.24564090488379398	0.6146009989278299	0.0147268899491979	0.0141246115290494	0.765818346670859	0.874062720708703	0.233790028791078	0.00341025335130496
GMPR2	0.496052319104327	0.149636091861013	0.863517850213272	0.675239551525875	0.4044240566495129	0.994978163815614	null	null	0.5164172209139121	null
GMPS	0.7032798202475921	0.8523447216825091	0.7234039112441529	0.8612489241830501	0.5386926099256459	0.694236113505739	0.370693553052422	0.9020492676364971	0.568492639119033	0.895803051532959
GNA11	0.33651167584367103	0.7082737161405571	0.979878959603011	0.975930151828301	0.24219754566319499	null	0.9588124970620109	0.8559800898514479	0.9695727193690509	0.818558961380395
GNA12	0.46233968782403	0.524899370996332	0.291885622739271	0.187037113347065	0.428463663770541	0.458895988741799	0.148719750736274	0.325608863194553	0.707519619290304	0.7738700221633591
GNA13	0.0217016582033919	0.365349762343892	0.0176678202470333	0.800363891000624	0.18388447775345101	0.575397928396977	0.312481912246049	0.703671580237316	0.859312894961488	0.151197331559798
GNA14	0.50693852671375	0.48822801446222797	0.858865209382806	0.43634549039107395	0.122545974921645	0.144593666190249	0.858865209382806	0.150491425725228	0.8243790345333759	0.63406538725128
GNA15	0.185019468269885	0.18994462781637098	0.129766481898407	0.263349686597682	0.777166006176451	0.0592859150589103	0.0992663787789523	0.103029929346065	0.8600210041066251	0.650547297663395
GNAI1	0.632010867998081	0.37400439649795597	0.626350710328045	0.748159341575457	0.928777884614833	0.983636703118961	null	0.151000301611089	0.12017516677383099	0.177369298171147
GNAI2	0.012281379326611	null	0.718135446820371	0.0952928990669195	0.564896875793715	0.510943855892957	0.795583384542742	0.669609694893808	0.908366574759348	0.442341772554642
GNAI3	0.696368912094715	null	0.8988920885500379	0.7190717721819879	0.05760649006536099	0.0571844296494781	0.93774249357279	0.532795911102317	0.782628886856927	null
GNAL	0.0867755778036159	null	0.8156093966879749	0.529199209474728	0.5598782875571761	0.23908845812696103	0.0469574537049651	0.975581839432017	0.45494277168866404	0.5891916678015561
GNAO1	0.41666095621265503	0.9624596099060949	0.0842525342232783	0.7300114081627821	0.14888970965145498	0.5522219094062449	0.0405797071070454	0.85922793430125	0.11992756964971302	0.322497981117725
GNAQ	0.637056311579445	0.342901936758906	0.842011185356711	0.9292028864387121	0.00953103698439373	0.9971533966834959	0.680819873041399	0.581468849029977	0.127194701169907	0.608830951502397
GNAS	0.407776927636305	0.883559318392521	0.29468213398534304	0.437841768926998	0.111091092330982	0.0133285358513426	0.0239052858006303	0.0167199005739203	0.0745158922052207	null
GNAT1	0.5145236028094521	0.0812884127593698	0.00141422669718527	null	0.9139516057622801	0.790820167362282	0.0813991163551242	0.138303321401704	0.6002258497002281	0.0353763936336134
GNAT2	0.931772583689309	null	null	null	0.0558828388332493	0.056670848729284004	null	null	null	null
GNAT3	null	null	0.008529993388532109	0.0971859582314425	0.48574030871644297	0.527855107558901	null	null	0.33813168735522503	null
GNAZ	0.589122840606307	null	0.23011752545283198	0.130711749161119	0.00175575565915098	0.00133332706050138	0.218087356000501	0.104622764219348	0.0754242179481173	null
GNB1	0.0987349835306541	0.515296947072443	0.9785198721166809	0.832486637472845	0.610529248583286	null	0.990490561862575	0.8576364049200429	0.9377058209204491	0.9928970777277958
GNB1L	0.6299936562980021	null	0.653595838777282	0.8110251415985191	0.562025763795609	0.975355924503794	0.19352367349692798	0.254302860812923	0.193224969725594	0.0818227591260722
GNB2	0.12013743884183699	0.5597589869856601	0.507631912978419	0.0543044769616563	0.653417579288657	0.35706397566267895	0.5420008177076271	0.16223642918583098	0.160220027288552	0.5596454131348411
GNB3	0.218596388989926	null	0.489079740230008	0.876869131942144	0.887625302124131	0.24997650439742003	0.523600080583842	0.404483092909799	0.8792128412286959	null
GNB4	0.27701866820058696	0.420779499630489	0.23466851557292603	0.274822672690448	0.0508455045300622	null	0.231982883688724	0.419358020726307	0.842888359731739	0.8750028940605781
GNB5	0.0621001576064735	0.0620278603709686	0.370243891801052	0.32172002960674	0.46963219038132603	0.7660298151980691	0.10299371625331	0.0429107449891937	0.0848364217343285	null
GNE	0.922787406137729	null	0.7833060259231421	0.896355603405456	0.990431972451873	0.9807117886940331	0.5244815972724821	0.599314491315852	0.31908122722051196	null
GNG10	null	0.24580168427825302	0.389864028531539	0.0974058665309846	null	null	0.23471042114377103	0.23471042114377103	null	null
GNG11	0.943357474181149	0.55220542303538	0.8132306745527079	0.817234261971035	null	null	0.8011977362538409	0.752043534794456	null	0.6529129125821579
GNG12	0.73211760827376	0.5790292387143541	0.8698898840433059	0.9833541974462621	0.45996036363997295	null	0.859227212088304	0.847168538902707	0.178310015088148	null
GNG13	0.8389887703536759	null	0.18264190724679	0.7379649307030719	0.6983951144403421	null	0.44757475487650106	0.6732610264856529	null	0.8051155510203241
GNG14	0.37093596483066404	null	null	null	0.22991925029698998	null	null	0.196654271703792	null	null
GNG2	0.454588578214462	0.594616272298443	0.32760028412324393	0.5957321989829399	0.79148044634938	null	0.560949002413943	0.592746547470272	0.46624817088896	null
GNG3	0.648284539489917	null	null	null	null	null	0.660509259257079	0.34359375972988104	0.47317690261013107	null
GNG4	0.781062381640882	0.35899007431226393	0.4905392730199	0.30519245795280703	0.0903766671163803	null	0.65250219884814	0.819339219591197	null	0.9559156465674141
GNG7	0.19049097348927804	0.21416974294676103	0.15663522309957	0.476257276195351	0.533824811483179	null	0.199472323222401	0.0443476691523554	null	0.971090583578857
GNG8	null	null	0.474787212381478	0.772824828332006	0.533180918999035	null	null	null	null	null
GNGT1	0.958466808210883	0.9140783105176009	null	0.7983352174954841	0.81353041625545	0.542591467775175	0.846402465317065	0.9277885095158441	0.587719726364116	0.5921578932829
GNGT2	0.43802855805447	0.744722042304749	null	null	0.0472092217314097	null	0.148071814793164	0.639929524531711	0.313798414870485	null
GNL1	0.22026663944596397	0.268643075922801	0.43307218894702293	0.6333932117781379	0.539186213192996	null	null	null	0.24749551708045497	null
GNL2	0.532969351758236	null	0.11702055131169198	0.0932939085693346	0.6475227072416769	0.139167871741424	0.5213693742823861	0.428725263938064	0.237730323578237	0.0912643755667921
GNL3	0.57805014601862	null	0.148535067680659	0.11687988276320697	0.42237466611459396	0.784306449627768	0.15701209599925303	0.312022515057498	0.142041369057018	null
GNLY	0.142255149789715	0.616951267823464	0.10664093978761001	0.10644566149956901	0.497733658800981	0.6573110200216751	null	null	null	0.0983783308604981
GNMT	0.315287288213576	null	0.649156680175441	0.610162812405624	0.8265362575310359	null	0.9422397115197909	0.452534081490609	0.576662771415569	0.9771289374001599
GNPAT	0.357145646215557	0.8645434679770451	0.506441117259073	0.7037657289382951	0.4531501890771671	0.241492348738162	0.235546136187311	0.503569588820381	0.420391138321365	null
GNPDA1	0.824065351228449	0.0135240851917289	0.154830322536363	0.172663751013942	0.0539759901897223	0.105085606900381	0.9918206368522209	0.283602893034492	0.439468254123667	0.708087307600628
GNPDA2	0.8182786273728331	null	0.576270374828079	0.755204742016484	0.261562402191591	0.7588051631074292	0.576270374828079	0.586368409131527	0.549483251518027	0.79771205996547
GNPNAT1	0.918705830238982	null	0.9689368305128611	0.36235677732590205	null	null	0.9722095811786209	0.288089600807646	0.35570912156348494	null
GNPTAB	0.403510505680059	0.364932574321552	0.42678127703001795	0.512509687628612	0.338755579741721	0.322807528409643	0.69368395353388	0.9945115718905351	0.92758772296299	0.10244370939783301
GNPTG	0.6992695735476071	null	null	0.333503161854103	0.5721461818683089	0.30108094932602697	0.9695068089146371	0.9818700866171929	0.51256522360152	0.9834991313560459
GNRH1	0.251376105628607	0.8869667704868521	0.766607120254357	0.9367576539649201	0.688218652952707	null	null	0.41523469263175206	0.0627834088196393	null
GNRH2	0.6791992249283659	null	null	0.724406190435033	0.459778312591488	null	0.0467481297345183	0.827762317262052	0.679846863519658	0.44598518592378206
GNRHR	null	null	null	null	0.6551922137542969	0.613752326497292	0.654061329459781	null	0.138705288122384	null
GNS	0.228127632305349	0.599723034794913	0.419493110424845	0.24992440950750303	0.39859724072715297	0.23247531235450197	0.520194276055269	0.4702274424411721	0.8969513117616821	0.985561888492456
GOLGA1	0.407135831373905	0.267962708199993	null	0.9730634633610341	0.50665997394348	0.9970517674541909	null	null	0.546431659350644	null
GOLGA2	0.257096388920521	0.31278688926761306	null	0.732602464343857	0.5014475914060851	null	0.5988942997181271	0.314462791366453	0.601490277730744	null
GOLGA3	0.568380731285053	0.759467421116719	0.781910896850869	0.39133792652948707	0.7375803794354008	0.181173631085542	0.7276947381666792	0.20351743035595	0.0137037600753674	0.314674513410928
GOLGA4	0.7514654399968069	0.455937049295123	0.39292485440010494	0.6066355905111059	0.299117500473687	null	0.5324451988447589	0.45897930766773104	0.35635940703745594	null
GOLGA5	0.40835820051322796	0.0770079440425671	0.5132850236290429	0.0952634066096022	0.8084957923963879	null	0.5132850236290429	0.304483874658726	0.0875073908100563	0.43144984538263703
GOLGA6A	0.9240034250965742	0.278359558279893	null	null	0.6205027965660911	0.857328571476009	0.503093613187325	0.12278769879270099	0.23646275725663699	null
GOLGA6B	null	null	null	null	0.3633544358125971	null	null	null	0.940272424813907	null
GOLGA6C	null	null	null	null	0.14147335975269001	0.931463522732268	null	null	0.9772543454509319	null
GOLGA6D	0.697570111250244	0.906529963773207	null	null	0.366434786013023	0.126178180122107	null	0.482960726672305	0.9769200862126171	null
GOLGA6L1	null	0.41872971231073997	null	null	null	null	null	null	null	null
GOLGA6L10	0.301805128314659	0.268037363238624	null	null	0.42128668854657203	null	null	null	0.6716516506257809	0.142260928229943
GOLGA6L2	0.8284108358880471	0.756624381880593	null	null	0.809770348512284	null	null	null	0.779853291088603	0.431098264744226
GOLGA6L22	0.695560977335101	null	null	null	null	null	null	null	null	null
GOLGA6L4	null	null	0.914918899815219	0.12921019438014802	null	null	null	0.0863269472898096	null	null
GOLGA6L6	null	0.186635853141577	null	null	0.0630143761577726	null	null	null	null	null
GOLGA6L7	0.455188301316984	0.6062666226652429	null	null	0.187937606821513	null	0.523964978820871	0.788733924304099	0.23035904734276197	0.17718054983750198
GOLGA6L9	null	null	null	0.525825013230257	0.50903397386256	0.144877286508772	null	null	0.0368063664133531	null
GOLGA7	0.952595556915945	null	0.9917617624527	0.829161181262437	null	null	0.978681938496753	0.18454532586710998	0.38775508601274794	0.176406937184325
GOLGA7B	0.593776056395525	null	0.38856484897601096	0.6604505825497421	0.284384939035367	null	0.40019120508625394	0.575486126450228	0.273486097386446	0.903935246938765
GOLGA8A	0.0765597608174313	0.129548811252637	0.0957345838166934	0.32265868553322996	0.0811444753532282	null	0.0972126301468004	0.15018405919508201	null	null
GOLGA8B	null	null	0.234821722930388	0.0489113959753895	null	null	null	0.767017702750549	null	null
GOLGA8F	null	null	null	null	0.0460350095950465	null	null	null	0.0603465207140367	null
GOLGA8G	null	null	null	null	null	null	null	null	null	0.9763698946641579
GOLGA8H	null	0.38793009613362894	null	0.7538179498915949	0.973883644551793	0.19136434616896103	null	0.8670331305799609	0.472291033785664	0.6404503930255551
GOLGA8J	null	null	null	null	null	null	null	null	null	0.23559770327311497
GOLGA8M	null	0.177046154356936	null	null	0.10596867673845599	0.718174536721287	null	null	0.49266518690982203	0.085774801631989
GOLGA8N	null	null	null	0.656192769444663	0.532954414234171	null	null	null	0.508991801867383	null
GOLGA8O	null	null	null	0.0200854775825627	null	null	null	null	null	0.0675187291111267
GOLGA8Q	null	null	null	null	0.528819737934072	null	null	null	null	null
GOLGA8R	null	null	null	0.27905445676959006	0.7090689970381509	null	0.8819602298673349	null	null	null
GOLGA8S	null	0.22070588315843898	null	null	0.45631213809060794	null	null	0.97489132062308	0.976711626568774	null
GOLGB1	0.0685263988145056	0.152673027856808	0.8171013399854911	0.861919399097348	0.0488681692592041	0.922504177304986	0.6317811009799139	0.16480656849852202	0.166997075824337	0.39330330017445
GOLIM4	0.700462831994126	0.268374402604169	0.666288065160897	0.494013823157875	0.500879693010773	null	0.0974977200675011	0.7500557853545721	0.95689939925044	0.363804173835296
GOLM1	0.8819018947107241	0.721938426980575	0.32947038170576504	0.12088461918492802	0.6785668589354271	0.16246248475543398	0.35162847051525703	0.146280315890981	0.3825838830182629	0.7908609098414201
GOLPH3	0.847556715018083	0.238816311196002	0.0792026317508425	0.7304105165754521	0.9325984479714828	0.9967137979062339	0.36278398769001796	0.483097870648425	0.47509392756191	0.587436999560596
GOLPH3L	0.640185573283495	0.410505116424248	0.541155636195053	0.756499849992238	0.28835606440853	0.48201325315861404	0.5894334509816321	0.769574199758198	0.23624844299947798	null
GOLT1A	0.15496727168629	0.5636850203296191	0.9658424641301421	0.24555564174480699	0.240430780895013	null	0.9035334532623801	0.21268526271272	0.5318092873775571	0.532370266139446
GOLT1B	0.7799396607632321	0.0830290061099488	null	null	0.39681684364780395	null	0.9983682550656651	0.921858717003751	0.22434162607347802	null
GON4L	0.456456852558103	0.462205668950371	0.0885665423706063	0.15078304182367702	0.637994487867476	null	0.548708845567169	0.6133433024207929	0.384460732821401	0.587528009951021
GON7	0.597271291508511	null	0.276207223767371	0.7377145344114729	0.13579265586862999	null	null	null	null	null
GOPC	0.42559328849833794	null	0.98202868272697	0.701792212150259	0.6005258389308199	null	0.8833901366702521	0.437213116077127	0.532888648987156	0.41838808662826704
GORAB	0.9615184903688209	0.9453547977836619	0.213448922933889	0.0689663403957101	0.0653499020015043	null	0.20916249483311702	0.35240017035117	0.7222045921599641	null
GORASP1	0.49203207067088106	null	null	0.40845420442132396	0.177653001015313	0.16005079275227602	0.422026236549579	0.23060137426510602	0.38664252435773405	null
GORASP2	0.424973565256622	0.9782404927595401	0.725594787415139	0.609518898664124	0.234252871092849	null	0.730570888056338	0.542827845575662	0.11729126376041801	0.690765879698686
GOSR1	0.83746433437526	0.905064472802332	0.735188915152883	0.9132577255157259	0.127402373406867	0.8329739251067511	0.5814253758773149	0.7090956743363179	null	0.979329502118979
GOSR2	0.00858598640229835	null	0.584274367917911	0.00787543886545805	0.24275979479325802	0.006416591071013	0.21893540701815803	0.0118161322318193	0.00466513985306305	null
GOT1	0.29350222783124996	0.132612920432548	null	0.659871069607296	0.784804419865229	0.7087606279630401	null	0.165547837562504	0.4653471816272461	0.32526124778724397
GOT1L1	null	0.293361002723141	null	0.952348609218978	0.605671745091129	0.9842181156699341	null	0.134284985555137	0.13210838860143598	null
GOT2	0.9790634016494579	null	0.0572634078438312	0.35057882357000897	0.679439632933424	0.52853356707947	0.0310753630067346	0.0533011142296007	0.7814922786687529	null
GP1BA	0.524645911422218	0.8687779116782491	0.7510407342280792	0.9824980100135909	0.0830662734112921	0.0756060919274949	0.967831143220227	0.8777613288412909	0.00424019759232908	null
GP1BB	0.0481132697307418	0.515305226151457	0.603429397266416	0.45401478859040095	0.17918621198176898	0.9122853233718051	0.6113017386667979	0.0853751896588495	0.9978623025834079	null
GP2	0.6914215534754858	0.591614490521394	0.692275671426294	0.4426336923556671	0.4286946639582921	0.316063021347607	0.0384936266307356	0.430481040053266	0.905619137128745	0.5845533436627851
GP5	0.598503620055963	0.6140568599375079	0.775256716827797	0.37247527547787	0.752448433473121	null	0.16365143041794503	0.17131261043541599	0.0453978567103657	0.279943739909659
GP6	null	null	null	0.32326229718314303	0.0508212907791206	null	null	null	0.7661037623693341	null
GP9	0.5288159058192651	0.35963741814061106	0.5732371146916321	0.10747506595566801	0.19623545191214398	0.26795900180191895	0.8744461118933392	0.488928728139745	0.622497869200353	0.9111823833368059
GPA33	0.476324270542622	null	0.646519317308895	0.578720105376323	0.392027099049649	0.275358902581728	0.6268218765588199	0.6700624995427099	0.804313354702287	0.932756195740341
GPAA1	0.0486945299086723	0.522276429178701	0.23342037779885103	0.336822891368458	0.494438435690094	0.48225725441520506	0.33055264300249	0.42064646452316096	0.530222960928068	0.8421604540456
GPALPP1	null	null	0.0996114693493945	0.286905213944859	0.526503969971039	0.9464531766832529	null	0.9157689591137991	0.0676318657260273	null
GPAM	0.58810249005172	0.0545708388452483	0.49490700529931203	0.8818368213779441	0.9365916189395771	0.700075404727862	0.9113090532663001	0.545819660072615	0.7481530540315351	0.26952001852918106
GPANK1	0.9558736409834381	null	null	null	0.36835619904561795	null	null	null	0.34284666310118295	null
GPAT2	0.5005336566183679	0.7339898703291691	0.262466458528485	0.18283443454562698	0.42224791220631896	0.222999002145429	null	null	0.353748914919863	null
GPAT3	0.7214682008026471	0.41255476227902704	0.594880086363501	0.971577364201165	0.661010350658349	0.131228293966239	0.537939310030814	0.599431859597809	0.12219421393772699	0.38257576124767995
GPAT4	0.985365637850938	0.9381228379351271	0.77511939993672	0.8617496621813929	0.8798075405742339	0.7590850649162909	0.708473114768119	0.9192476586517622	0.9505513039816441	null
GPATCH1	0.0968868941297795	0.0814377571322096	0.21683347558531102	0.953619120163524	0.7396311847042529	0.7470790623657049	0.449526310231768	0.616723705899789	0.813781276048883	0.605824964306977
GPATCH11	0.9085369036723709	null	0.9755936312854699	0.34556855498586103	0.39086829969976594	null	0.875706684941165	0.6868304180624649	0.179439063868443	0.34390027719606603
GPATCH2	0.383263171512062	0.323659359845446	null	null	0.555274220221654	null	0.0968012406033518	0.11906386621084301	0.46348714549498404	0.200039647619908
GPATCH2L	0.580663354566807	null	0.6517710271954239	0.7169620555636621	0.38651337347459397	null	null	0.291425827841428	0.964823723273827	null
GPATCH3	0.577521554003155	null	0.557108666629073	0.377188318765867	0.0403589021055137	0.32593889558331895	0.442942748581736	0.44342314356005796	0.9235626181199642	null
GPATCH4	0.679840552975291	0.8635607908485949	0.6203151467632261	0.7072913386905519	0.83443219324552	0.521144916595639	0.593971366926927	0.661923981879078	0.28023417566190695	0.7241393148867009
GPATCH8	0.582066685773807	0.528791649639676	0.989734699239292	0.42787670728178395	0.496465126593384	null	0.9851589159629859	0.7626842910578381	0.354623107353008	0.643758721251573
GPBAR1	0.9264502918044271	0.411116940188974	0.9935770496886709	0.930199690266532	0.999785396409665	null	null	0.93830183001676	0.21510494179445397	0.967264536244967
GPBP1	0.150594103499285	0.621924352658541	0.72556769289811	0.8471134713998141	0.882957698752231	null	0.788471964429305	0.66557792641849	0.227800046533537	0.0922400934460146
GPBP1L1	0.36072555940424894	0.454732807887801	0.405728560915183	0.277251943103695	0.504603416398135	null	0.915129181264994	0.4156994163952801	0.598492756780445	0.924019910021111
GPC1	0.369091104179682	0.6455947701716109	0.284014576266401	0.330259401594199	0.537190826207595	0.14221540014389702	0.22541577147882502	0.16239299229132903	0.9088100512663192	0.316397344234912
GPC2	0.176744910230332	null	0.29153941249647997	0.350152377532098	0.992343074276895	0.697989224478002	0.0657695930481819	0.17460729472394595	0.565374564722826	0.503014817101851
GPC5	0.265813279293113	0.9259077155187679	0.8870989206001529	0.764349984610229	0.6939448554876091	0.6699880072525429	0.51669795443469	0.330085095020915	0.63093001648533	0.922934142450486
GPC6	0.443044972866956	0.570353141675403	0.428368039439255	0.8526815985604119	0.820286575692063	null	0.5677886369287729	0.631286855717416	0.385414447043745	null
GPCPD1	0.0854636228527857	0.674117259843154	0.411435671366211	0.385248556428342	0.11088585430845199	null	0.21163513678140197	0.089544569591142	0.36582698723993606	0.7588618080947679
GPD1	0.8251399369605279	null	0.8652750074548009	0.84883173804934	0.965769623803148	0.34044178651010304	0.9802682951123192	0.901557175784573	0.841360850348489	0.984521235600933
GPD1L	0.0870471854331201	0.7548993233967041	0.05340128035009099	0.0666780517476732	0.0357746407823194	null	0.0520632331190638	0.0632723723733191	0.923655303677399	0.0182844270304235
GPD2	0.767595507550363	0.0440420576181711	0.9948207923294949	0.755326862585201	0.49144962371343204	0.377360667080792	0.989561679088611	0.7328779409337141	0.157020659069114	0.96165407078807
GPER1	0.189537931311612	null	0.274771534550832	0.470884293720798	0.551911246925058	null	null	0.8835446349874521	0.607628188335666	null
GPHA2	0.11615149192404801	null	null	0.127767788806383	0.307182307007338	null	null	0.161102277695686	0.48022664791558506	0.32095966030711
GPHB5	0.6419066336839879	0.378179007161331	null	null	0.570424065922977	null	null	0.428733575594994	0.007506503078653191	0.35470157416420506
GPHN	0.10091972932411	0.6821296620309991	0.906360015500903	0.9172470793341411	0.365401000791502	0.876183770006697	0.46971088202613004	0.206621435110497	0.386635471858448	null
GPI	0.903336894841045	null	0.519522209361395	0.644101669790449	0.307769212165182	0.40633238014419804	0.31542962388267104	0.24313617763517498	0.6150657247325021	0.18272980654044602
GPIHBP1	0.825957163807223	0.196020621644404	0.7516663742196059	0.10812780811513198	0.0148965052536425	null	0.9774027677609509	0.37441004850690096	0.305921710552416	0.196376927631232
GPLD1	0.0866716750231966	null	0.10372822386553399	0.731221702450568	0.9185602154349319	0.5204811137894559	null	0.0631907614593989	0.272168528762911	0.8521201529235709
GPM6A	0.6269912075134749	0.47934669394117796	0.200836124119483	0.6635942793994449	0.360686508637259	0.360686508637259	0.22386476971007999	0.6067683005981078	0.390526511188782	0.654758688092194
GPN1	0.9273464796404409	null	0.29032186161057105	0.432128107990646	0.98392087652951	0.680493540953881	0.766687445029203	0.8047061155989329	0.374937043047776	null
GPN2	0.6281323683627641	null	0.0647302390094731	0.10099593919020901	0.11678499971157699	0.518180315071056	0.0647302390094731	0.082392146776226	0.7124145067738991	null
GPN3	0.5463940986143979	0.5682184238756299	0.455134584934671	0.39228900808724704	0.791338321144157	null	0.620768649492338	0.43592220463632003	0.4039610014168	null
GPNMB	0.381138476747135	0.17047474408102697	0.202399033463091	0.110895746350498	0.20909087353057396	0.4080006139038879	null	0.6831305536655741	0.6139647845671761	0.10997958023373801
GPR1	0.557600714300382	0.294617449404053	0.228240311521754	0.287242413754717	0.4725397580284029	null	null	null	0.142306114006773	null
GPR107	0.8475831065426791	0.523604147259041	0.6962862345961961	0.41323959299223	0.500119416289495	0.6978972757067309	0.695606289444181	0.9634997787277441	0.593500602452413	0.8462025300743492
GPR108	0.308440596067989	null	0.18229482579841502	0.0392389322686009	0.223817452069267	null	0.1271134370939	0.28733398265256105	0.876430613540001	0.591961223661407
GPR12	0.7385236334759191	0.906371790972216	null	0.945509999529843	0.292850687921281	null	0.56012148422123	0.700553815367593	0.8905658066560569	0.95250342644613
GPR132	0.591470874539857	0.7053550535691979	0.5529327097451731	0.20496687798484198	0.0689354670896628	0.7697706971088959	0.502763538663364	0.17087300972233702	0.506874159987918	0.15794330154794
GPR135	0.346379607388904	0.48524302863934293	0.395344662686445	0.720404650858265	0.630044568764155	null	null	null	0.353792585989736	0.575614093776434
GPR137	0.810418002507957	0.0710354280524989	0.7627914587578041	0.9317090388458901	0.611878107857354	null	0.5393192654633979	0.27881204708921997	0.6060842802776341	null
GPR137B	0.513489667640397	0.0441473777947869	0.82181383368597	0.667283145269308	0.9713739376000771	0.653440539544386	0.7394830778610401	0.386395810635065	0.5577455776423299	0.393468266362729
GPR137C	0.826851199728986	0.6619927268702039	null	null	0.991043222573383	0.42866697502177203	0.624148680809138	0.572097222841656	0.36205853351094497	0.8283001350610351
GPR139	0.0350070487871149	0.0128446479342872	null	0.10163216550190302	0.12768530081781598	null	0.5929185782866059	0.5002368240232	0.0181885217252753	0.753587412063093
GPR141	0.525883445216503	null	0.29658772437517	0.0639003622210477	0.739492454653503	0.876380771547979	0.827048189256068	null	0.422179913906422	0.6106414770004339
GPR142	0.9271694304099241	0.7401792987129259	0.719761324025521	0.257017820120855	0.891677057556866	0.8241159833358109	0.18785912164202898	0.0733593807214514	0.82689446038911	0.564717684894694
GPR146	0.984132195296915	null	0.9597179897087019	0.9638151076548871	0.346928071759049	null	0.9771798880115921	0.9771798880115921	0.31027995331505703	null
GPR148	0.787819184859076	0.9764050153950641	null	0.599746294234499	0.959842403613953	null	null	0.9733771037804949	0.646111165024546	0.9371599867149619
GPR149	0.109754976344946	0.15979918855305497	null	0.995772443654337	0.661455740021729	null	0.829436298460104	0.774908681301504	0.756608410150878	0.882305918046341
GPR15	0.592617730624241	null	0.34155552199319306	0.3495320774880061	0.6848455714738969	0.8300198716125942	0.45129110802157996	0.48626164806163297	0.36461910562474	null
GPR150	0.853025557714687	0.0545579843780349	0.0318168003847453	0.10509898554061099	0.7638771540098259	0.71663501023499	0.0387471002967062	0.0760458579350072	0.552351955161989	0.0527454826340211
GPR151	0.21475079108190398	0.161290231194202	null	0.8345885046271742	0.19287890125288398	0.9961165477622791	null	0.34289522553130397	null	0.514428565213245
GPR152	null	0.9711812504100309	null	null	0.369020372575642	null	null	0.665617103472315	0.440202700568684	null
GPR153	0.731901224258731	0.22882543936743902	0.8596033900064359	0.6170029887302829	0.859301778173917	0.238715424566226	0.65645908034671	0.43459073342010796	0.7393146439212529	0.6489683267270989
GPR155	0.817621315210937	0.308341516688239	0.537654986431518	0.526030340575683	0.521043953097913	0.7822801062655529	0.7306640642090172	0.25140394473832	0.32058242073051196	0.791207336729017
GPR156	0.558278479901712	0.8166442273556229	0.8275365538953701	0.351755432371955	0.935188260717191	0.898776400815986	0.814001792049516	0.884167363433552	0.9783889580456391	0.779571715744381
GPR157	0.6049983453123841	0.877326230890456	0.44362777425244704	0.689970676539796	0.6585593251471911	null	0.156713109033232	0.324655314938109	0.8263795160769741	0.321248604686303
GPR158	0.933535432112149	0.7419240609583259	0.9687425822859879	0.988062664290802	0.288231263350264	0.22667322212821497	0.6785514129007191	0.49093678668515794	0.529902222845133	null
GPR160	0.30155140450905604	0.40545768524512604	0.4663615949257321	0.9770835527636149	0.916249756619375	null	0.365241870158058	0.139386986551797	0.31613716482356397	0.0967973909885174
GPR161	0.291705507547203	0.0177922712108592	0.0760505372258549	0.21570444952759601	0.45789308904424103	0.660283106022671	0.0760505372258549	0.170703436078803	0.0998424050834348	0.9531426137825559
GPR162	0.145863137771921	null	0.8881082773000379	0.784745740116626	0.0844311137870506	0.0951457725439717	0.36755769119806797	0.29834759162281504	0.8101477265600541	null
GPR17	0.36119612264116996	null	0.43747575890291296	0.932856966821167	0.7867474323475009	0.37771884054367294	0.45533789540492	0.497180644047621	0.9029051354040959	null
GPR171	0.321037625999622	null	0.0714442760698265	0.788881284346603	0.823498688891522	null	0.0714442760698265	0.148487163947868	0.325756221077662	null
GPR176	0.9530481139072691	null	0.321103494384863	0.35395153823168	0.223476710424769	0.8625981896712571	0.39813893571270004	0.859035302606275	0.203775017804638	null
GPR179	0.615911158029284	0.494357848235075	0.30369199189146995	0.6628659955037529	0.285168729652784	0.12304516722528301	null	null	0.5589773533904879	0.419543671540052
GPR18	0.50258714560432	null	0.6915357211399971	0.37921543392286206	0.8191797964234191	null	0.734552946966468	0.9485663610901129	0.708223534060101	null
GPR180	0.15953288875420402	0.47843573468830697	0.607933305438707	0.502182454226536	0.517161463424819	null	0.607933305438707	0.58140074202773	0.64886968331924	0.23309054238691002
GPR182	0.43802767453710795	0.622935268260355	null	0.646616074785161	0.6180346041046451	0.8368476509872609	0.50854919539068	0.252863319787715	0.123303491958453	0.0943019918764905
GPR183	0.591256728872871	null	0.323908035707886	0.5980992673297719	0.216544965564035	null	0.0260331028343077	0.7860666217669499	0.781241203040535	null
GPR19	0.314352755793301	0.7689181781048531	0.215300964839034	0.578666029112929	0.401479047525826	null	0.268483388323356	0.9252449426878409	0.270041684146487	0.640009290731306
GPR20	0.222251123504868	null	0.635095228503073	0.9820546826925189	0.158278027100831	null	0.45403243942038296	0.51908511798851	0.695829126930275	0.9197634015901809
GPR21	0.277912902852299	null	0.527700382765258	0.223538555370464	0.48230638627576894	null	null	0.0844165156242229	0.0831255016858945	null
GPR22	0.267868573942967	null	0.8214421853820351	0.8214421853820351	0.0482223191637461	null	null	null	0.858948927744198	null
GPR25	0.206547733070523	0.733799780223394	0.277633538924797	0.32424134058823606	0.254112095111621	null	0.5436741917312229	0.4336669118822639	0.16743569710006698	0.12414714855496699
GPR26	0.8453588210739359	0.529536967963646	null	0.5234619888591421	0.8974816271597429	null	0.532140773253832	0.7047048248694141	0.0361396333841539	0.812819368926518
GPR27	0.0946887467508091	0.40737826517196996	0.9067716586742209	0.858066563557376	0.571259365371058	0.49564756192260206	0.5937834405896079	0.239695174454993	0.505966478877939	null
GPR3	0.0360596644921642	0.21622489057045102	0.40966713407610705	0.170376636764046	0.385322886504828	null	0.38679654782757106	0.173127034923155	0.585477200587449	0.448968289577399
GPR31	0.652174753484106	null	0.7096018746947851	0.59992174537648	0.504759915619505	0.0650565197738007	0.505157548204767	0.546175492695678	0.0639988950248124	null
GPR32	0.400739423220594	0.23814004507214398	0.8631584321751229	0.6488551568481851	0.622742937565509	null	null	0.8111218810926341	0.0353479784409394	0.360838459347894
GPR33	0.752636411198582	0.189038844791007	null	null	0.94933132374703	null	0.40054513654786295	0.7463205959431981	0.20343285675039102	0.6901761136764499
GPR35	0.0530079632775794	0.44991144229577795	0.791593567925144	0.435801741123356	0.253250902510128	0.7003055837851191	null	null	0.774567884048284	null
GPR37	0.9629708431931551	null	0.9164932484458279	0.147875439154326	0.17314634677306698	null	0.8552716108451409	0.342464123701338	0.20312274609220798	0.24407932444611702
GPR37L1	0.367962263308896	null	0.550030940735014	0.43856617430336603	0.105614372016538	0.57117260142338	0.6144869783189421	0.372955997934308	0.21603577798374698	0.866904737526803
GPR39	0.7310061724335509	null	0.29944792861738107	0.663931542965994	0.642240570406908	0.0953273407031789	0.29944792861738107	0.596442473224009	0.4861622764598929	0.7626977779586509
GPR4	0.244368258807324	null	0.122755943038729	0.756343419288458	0.28666723825037604	null	0.713039163281906	0.277073015190653	0.7869367030369671	0.250807455547961
GPR42	null	0.24616903985879	null	null	null	null	null	0.673642869055141	null	null
GPR45	null	0.940671799825975	null	0.572391677995468	0.9901740245269631	null	null	0.48020695312879397	0.768423255373931	0.769451984778498
GPR52	0.8771385634667859	null	null	null	0.38756032476620794	null	null	0.43279685035817494	0.43206788284259995	null
GPR55	0.0493455531241335	0.24121070506460898	0.36635183547988504	0.206514551917716	0.526168725926657	null	0.0948437200582348	0.0031238185758484197	0.701036935934204	0.008000272522310059
GPR6	0.887952214904837	0.737961346043582	null	0.24093389072666602	0.328548700813036	null	0.880124715619006	0.8512514473818721	0.338062243281076	0.32508103059745
GPR61	0.611409775349214	null	0.8449567954499551	0.960703353790203	0.19761597908983	null	0.800926232479202	0.5362858627331789	0.166933485738389	null
GPR62	0.582045350044166	null	0.39473319937286205	0.5614369131194761	0.6910707305308591	null	0.32382974270209397	0.36178597118523903	0.310352980153275	0.237424821599072
GPR63	0.889362316937425	null	0.633993770975627	0.4581280433001211	0.49486879701774394	0.6993489385396271	0.649476369128071	0.70831661180024	0.8444229494341201	0.579899415055741
GPR65	0.8642740923321549	null	0.882706656522955	0.9480487235316629	0.9847275967442809	0.786725097101524	0.882706656522955	0.958354659928266	0.749597476383442	0.17902609265081196
GPR68	0.6408768252899661	0.392840802177189	0.8428937561184201	0.8939766600485172	0.43185368252805606	0.44614963984862605	0.815315066959153	0.45129895641816603	0.17741806261094298	0.7949996406923481
GPR75	0.0503450483104466	null	0.806468882352605	0.75385893420314	0.176075103949745	0.24088948806892	null	null	0.71641829676966	0.8790771399624809
GPR75-ASB3	null	null	null	0.958645043296345	0.40228659187310706	0.11903431609697199	null	null	0.238393811016158	null
GPR78	0.5544889440765179	0.519011894535717	0.38559212097915396	0.513254229390405	0.102162647995377	0.248919271016455	0.6428424029831079	0.837334545728346	0.15118513625949898	0.0376547009902377
GPR83	0.49612671651886603	0.12319945930649999	0.0834364390464604	0.197318536841146	0.17001355789578304	0.7867861661798079	0.0417504613072613	0.5725716203957829	0.399541175771705	0.440976303699493
GPR84	null	null	0.48679597530019	0.6739572330544561	0.6472342978296479	0.615003936949595	0.5934024006459151	0.36331081525077297	0.526120226006577	null
GPR85	0.388877599222727	null	0.32457613219225606	0.153474081212326	0.28895711296065	null	0.37206419406543395	0.251315632438738	0.321771954629639	0.866561785298746
GPR87	0.765225451057891	null	0.6720939077334499	0.620840123361966	0.919325756554241	0.963277350046729	0.854069206555942	0.555757388133817	0.802672947094775	null
GPR88	0.0941496679928294	0.988132390650581	0.567737482996112	0.34027440694175	0.549162719903527	null	0.811925244546975	0.984040978148057	0.30902770180310196	0.9097986634588809
GPR89A	0.435014144211736	0.6003516209972021	null	null	0.22099801198714397	null	null	0.0181419514660057	0.0571552024247575	0.6538560183284471
GPR89B	0.209826506657756	0.29539448723531603	0.4383239762743471	0.33029688500002696	null	null	0.9418874730702901	0.297313692931349	0.9704971573411271	0.7914017807809108
GPRC5A	0.6582727547882591	0.8532443259672821	0.257385691463671	0.7326119914114109	0.79987222511426	null	0.9515467066570859	0.970059326054364	0.852962086434149	0.439782045151798
GPRC5B	0.5867263621033421	null	0.803292678010567	0.0409213317258841	0.593617705920074	0.49147440051179	0.9582206729065491	0.0365950010788257	0.572974524707215	0.9423749652984621
GPRC5C	0.00484981352648761	0.0066686309702767	0.000663826766750808	0.0376032463181396	0.286852033689988	0.147375902604715	0.005435573517102999	0.17727864873857102	0.547054413784182	0.0605405257663576
GPRC5D	null	null	null	0.0775351121116039	0.649210833199115	0.453347519315765	0.254288254484946	0.7440607837506451	0.890478684156357	null
GPRC6A	null	0.300776005006242	null	null	0.0178597940214041	0.0136020530164926	null	0.350707060478468	0.707717844404792	0.9801323602470171
GPRIN1	0.219043070857942	null	0.597833555595677	0.7649428646460609	0.0650238947258729	null	0.5852233173507261	0.8917442456015329	0.144616673736182	0.692532198007776
GPRIN2	0.259120203257482	0.953643088619491	0.617547000407598	0.7652164336601651	0.536325540981627	null	0.617547000407598	0.31571529305759305	0.310910293434747	0.9149276453162509
GPRIN3	0.844555087701904	0.9596717061326892	0.40454155181760104	0.314818982457481	0.9127406626235841	null	0.6145952109528511	0.122704219527977	0.609844978540791	0.126020367436933
GPS1	0.7324979509867221	0.541487618692051	null	null	0.6875192900664421	0.9258131793738471	0.43170839521911203	0.768315305061266	0.438055954796404	null
GPS2	0.6634476346828551	null	0.579579797385247	0.694003004012608	0.402179886842646	null	null	null	0.711722747887485	null
GPSM1	0.942786389672336	null	0.601368538152897	0.428316947300015	0.201892150805316	0.811488102372177	0.858554976778074	0.394838109928009	0.5282726584278921	0.0568708925441971
GPSM2	0.11479534286175301	null	0.004457474599749429	0.11818580800816901	0.97766504557769	0.0668593801069559	0.416066456489396	0.332782846162259	0.445862271024316	null
GPSM3	0.16502762917658803	null	null	null	0.32283041082372804	null	null	null	0.6419139619123571	null
GPT	0.845927509530001	0.5886655372635129	0.354667314518618	0.301544801593815	0.0655825024465991	0.573842456063357	0.0834597332254762	0.153527067596706	0.9393681685603821	null
GPT2	0.5880432052683641	0.7437458734450241	0.583620967526717	0.590944971816151	0.325190438374604	0.996102120478407	0.5096050636533379	0.909716914616873	0.782653789577876	0.489229803100999
GPX2	0.613161544986547	null	0.167399500292251	0.926449002426327	0.139965152722491	0.256166477927841	0.619621390230719	0.0522066099937202	0.630998164090292	null
GPX3	0.00896676820235109	0.288343650497976	0.0276668445845034	0.0806640174398455	0.461436088524408	0.194636959048218	0.0283826134159968	0.0552210783394023	0.0780701215396922	0.940823339341452
GPX4	0.22492269573642198	0.9111086061118409	0.23074112466371802	0.7776466266225679	0.0671039501815165	null	0.17893245141535502	0.325920671080546	0.9309703689025509	0.262109649698891
GPX5	0.265883339132332	0.765921732619461	null	null	0.7206887989013709	null	null	null	0.635526605917111	0.6786995343283929
GPX6	0.72830443548791	0.76374993136438	null	0.0529921219045422	0.40386620401794204	null	null	null	0.868798581000746	0.00871493752974406
GPX7	0.510530202279894	0.455996851936334	0.126598911847296	0.744277566644617	0.0458332505285448	0.00742501770448367	0.29274606550686705	0.733743745268087	null	0.7801076908694901
GPX8	0.422461694820565	null	0.607512905550087	0.533038829507993	0.7912566231481759	null	0.343984713729829	0.35185942933009295	0.19740751041849602	null
GRAMD1A	0.14793646876994002	0.94237848800183	0.592099143907465	0.46829866589200897	0.38539386637355894	0.36693489953721503	0.46235689917628003	0.916632909321123	0.889514013474391	0.738799644140006
GRAMD1B	0.48566311947776897	0.680327608298547	0.731644790222881	0.732789805445179	0.7802074733775799	null	0.772478893302386	0.127648981423357	0.9770131379126129	0.7448970728324861
GRAMD1C	0.392575588627697	null	0.5473037541614121	0.597059423191247	0.24668710189270898	null	null	0.351910271654998	0.926149658951797	0.38205069627076593
GRAMD2A	0.42339508717603797	0.850128985839495	0.9773578172846559	0.9760081655024871	0.551744909584131	null	null	0.574851266767211	0.14020212407645902	0.8505785725337741
GRAMD2B	null	null	0.23044983196249	0.7704576993515471	0.412590786972526	0.973764860781191	null	null	0.20459891122957002	null
GRAMD4	0.34051789584887393	0.975642650345896	0.4949859485388479	0.915012514941944	0.399435175301601	0.236515415547257	0.528276547131406	0.49464369620388204	0.560581962131532	0.37337525116441295
GRAP	0.7442459353312059	null	null	null	0.31803377185543896	null	null	null	0.974607829826182	null
GRAP2	0.962253462324897	0.6454115047796899	0.247683014044879	0.636353441414374	0.892206057698838	null	0.38302729038245703	0.742190490408702	0.322433445321747	0.816291030864795
GRAPL	null	null	null	0.920925116931818	null	null	null	null	null	null
GRASP	0.0230147984697269	0.568838355650182	null	0.9925764461531	0.0396527896494869	null	0.5805737404276421	0.101279809867834	0.647135552932695	0.15682596854938402
GRB10	0.717991917203452	0.626041724109638	0.36871455110024604	0.5829731322183279	0.493112407917807	0.138682673319457	0.353795635472423	0.7826880467897651	0.311433757472261	0.249304829452287
GRB14	0.070491413398739	0.446449609471526	0.31477814301455	0.154164300859794	0.543122281299305	0.35366265913055206	0.524122278322809	0.19789081427995897	0.9606729386817572	0.725262385133221
GRB2	0.7376421530354029	0.143728099553238	0.22929485477423198	0.8610058802187049	0.541153184608314	null	0.9216196203779771	0.0761055290934031	0.0150089988381117	0.479894740411081
GRB7	0.0396612766879318	0.23605308176127898	0.552863158214856	0.876638001454538	0.8070020565589928	0.21264710051374303	0.73122208913743	0.917981821270466	0.44405000693537294	0.5967216728863199
GREB1	0.90308986848856	0.7722579300299509	0.942284256792465	0.910716262481288	0.9557429430764441	0.6640186366479879	0.9646328456729331	0.9001258324543491	0.8748780951737919	0.7790091529237808
GREB1L	0.6847596378918169	0.345234398113543	null	0.0974472551224793	0.9150720273628491	0.5739523548795229	0.3691041836799	0.5958118541822149	0.17531504074739498	0.206031293689419
GREM1	0.39694897633838794	0.9782545810096159	0.17771347013295496	0.976161209250064	0.9013518599926009	null	null	null	0.31878461647656503	null
GREM2	0.340321123874826	0.7125536210454171	0.95828639087336	0.7846312637136958	0.28605019763998696	null	0.47332235122330607	0.710658432542929	0.13706957038100698	0.661401234310297
GRHL1	0.953810867424134	0.204398356046126	0.7464580269977471	0.807852320666559	0.683088439120414	null	0.6419805088160889	0.594579199773501	0.603825837605557	0.19977075376779502
GRHL2	0.232391742325219	0.5264562727173411	0.489472970030584	0.20514367106260398	0.33624498366133504	null	0.9233028138007561	0.0696788135886987	0.185982938943266	null
GRHL3	0.0688034468462958	null	null	0.833104676989568	0.21941973400683604	null	0.216191336221972	0.312501964308015	0.633418574669116	null
GRHPR	0.39565039520715994	0.925688538149625	0.0370892057161856	0.29027308373718297	0.0276029996681637	0.0174218295678615	0.0366296407461144	0.45389937558733595	0.0244176207324256	0.7217946966997769
GRIA1	0.834813444237792	0.19300156948638897	0.8642547689752941	0.043823366458023	0.7212318867813249	0.7358372420607591	0.949136559885639	0.9477422271259108	0.607531830612009	0.9154462083870759
GRIA2	0.7460718085654159	0.21907332487118103	0.0290401305116242	0.028820292917662003	0.015926795086083998	0.6367747630314979	null	null	0.42658428833277895	0.0814917951359567
GRIA4	0.170511026608525	0.844242820245624	0.0055491131649917395	0.0659225132339836	0.439961491521198	null	0.0055415875105328	0.0252788384955642	0.964319686876023	0.0241549332548809
GRID1	0.479392335428503	null	0.494080642389627	0.32164301625867303	0.717255580701778	0.688051611200994	0.342921926339495	0.7026262312969139	0.245396940799339	0.251439477809153
GRID2	0.0820771098308571	0.0382411338156492	0.985437435924516	0.9050629857760508	0.0245946667915684	0.0929417815209295	0.9249935486670959	0.958682105621396	0.173594603946012	null
GRID2IP	0.253710214168703	0.0012222218480884	0.29730910522638104	0.476489982193483	0.5583470582866371	0.9753954983045429	null	0.943220309599337	0.543674572033628	0.8621231874408101
GRIFIN	null	0.886292040543337	null	0.0978503083639949	0.894947191403016	null	0.81894596956624	0.964613678273532	0.8483981542128209	0.8066826934985991
GRIK1	0.0302009241954325	null	null	0.6974724939443628	0.9385042341680041	0.585959009152437	0.0155500018474288	0.0158621989013071	0.284804326626453	0.26066662706407895
GRIK2	0.953289391083515	0.9115062205653749	0.243121034324101	0.159043564242755	0.308351185341526	0.89189108817583	null	0.546482581278104	0.102594874654388	0.615610656266188
GRIK3	0.40937339041693205	0.8898823369438129	0.814130617968094	0.13385460912678598	0.33513348811814503	0.0244636904972066	0.838963141211558	0.540966498006721	0.6917625042596801	0.170927398543488
GRIK4	0.356436362004086	0.7030138025123162	0.115343950612687	0.00815833616526418	0.7726649545443539	0.6309036855614829	0.13094271591804502	0.38847187793676297	0.8928559100439609	0.31723194461419796
GRIK5	0.28129469246236893	null	0.5763367628425361	0.674451600240709	0.590776046097572	0.7819881459873259	0.30852329275333196	0.205101267799132	0.0896795585221684	null
GRIN1	0.451856351946698	null	null	null	0.7500153083018909	0.639170160616962	0.6042854723872559	0.29909748501252004	0.275818991891257	0.7256352565143879
GRIN2A	0.0394501945761014	0.9350030773146499	0.607325919566242	0.19486740430114002	0.835328669135963	0.313024143297224	0.614830079290038	0.508210320822417	0.654433886116684	0.406343484903011
GRIN2B	0.10150644525608901	0.148684933614327	null	0.0797969668176262	0.718032249747855	null	0.7882667063810129	0.6869019539628289	0.259019737102579	0.5939124369810239
GRIN2C	0.36774250505401596	0.262209071620415	0.7837846684972108	0.0188154375968106	0.9807682276444649	0.546912969689122	0.679840544865673	0.38492602818359495	0.479999651378943	0.11422428530772001
GRIN2D	0.7020772802678069	null	0.30548616463284495	0.937356338955611	0.14087752415728902	null	0.372176290459058	0.8631798537808021	0.470630113198469	0.652179112691302
GRIN3A	0.10220937661027	0.4861513991449571	null	0.443533253557479	0.632189451323765	0.623184441182665	0.704842466651722	0.0690705917753653	0.639579785679736	0.00949613716822428
GRIN3B	null	null	null	null	0.0536809724358785	0.8056422974671971	null	0.0711426623647903	0.00171627125030815	null
GRINA	0.0331997585867838	null	0.0390490177805095	0.036198842890637004	0.9010700080126249	null	0.0457233170323224	0.039465882345325	0.85493873427157	null
GRIP1	0.152710384917861	null	0.701458110548277	0.270370701357105	0.9796779662027479	0.5359541224765639	null	null	0.314645657216498	null
GRIP2	0.907048205909911	null	null	0.102841094818666	0.10428645235284101	0.7276763965467149	0.39920899951942496	0.0308462545262391	0.348821787314695	0.486418257020115
GRK1	0.529635945777705	0.0431289232651721	0.466221582016693	0.129556027370406	0.23663926371929803	0.0716724819069868	null	null	0.34976868240173803	0.982654962410904
GRK2	0.8633774585676279	0.6140793970705911	0.286694532069192	0.694657446551736	0.572058186400958	null	0.616338748230822	0.783726112905345	0.91974783102889	0.448390840665616
GRK3	0.25255697506516395	0.0767350393118958	null	0.136676701525268	0.60165803901278	null	0.37935597357617895	0.881358627099162	0.0304277936697135	null
GRK4	0.6149882260427231	0.449995801853674	0.886847926884454	0.703071854677108	0.093416539182777	0.308652005872045	0.817584843499473	0.467109381123106	0.590322098897176	0.30522744698430704
GRK5	0.407042938242644	0.42226008531093107	0.0997450368189647	0.343771715894346	0.6757193543915639	null	0.826843870742686	0.22040544338449802	0.7415495270494179	0.519197896208524
GRK6	0.8226083898476461	null	0.872348383222249	0.922116815358066	0.913540355624896	0.515743945104151	0.9420480569099889	0.188786519855698	0.7008620765643879	null
GRK7	0.392892186265801	0.8838747580886769	null	0.19218471032237	0.900522261906516	null	null	0.8245253964149291	0.677269862476419	null
GRM1	0.315846886215337	0.9425671447887471	0.9727749035329641	0.9987140601580821	0.5291019538172961	0.276272191485721	0.9155466612375791	0.5683177852840819	0.0538268402637602	0.8879213392105091
GRM2	0.773462163083774	0.26890686047414103	0.764575644113618	0.599548721295643	0.22177781773678698	0.9755108339055278	0.914985524260558	0.9945569977290709	0.575533292935551	0.66704518661349
GRM3	0.516088643283426	0.7121556358711519	0.94107886933393	0.0800798582931558	0.8626340347967879	0.973684065354855	0.621479730681773	0.19704524925321698	0.0163331791816845	0.611321746532109
GRM4	0.7346655345949631	0.935428594396231	0.6016727477758	0.950275282966111	0.147238415215635	0.13818490804163902	0.689999840272975	0.877549190429208	0.7727111651779158	0.9359271583171099
GRM5	0.782132836288639	null	null	0.419394073856863	0.5891615444331	0.9717630332993029	0.829136944125523	0.22697941205503303	0.574926453610836	0.49383212774878704
GRM6	0.9871110358858479	null	null	0.562220937158427	0.7027194312892979	0.963851162792708	0.848984809603353	0.55007112689874	0.139339824779023	0.453174285587311
GRM7	0.8119855554250859	null	0.35657756170452504	0.165423502326888	0.6628690839365989	0.5045258878879361	0.10333730647728698	0.399220290738069	0.279429324944901	null
GRM8	0.5374032803256521	0.9966963623021621	0.9932761147307969	0.7705069454313209	0.618363826378285	0.530864587064428	0.920755243433189	0.45717536700471506	0.423837805890034	0.6275348784046899
GRN	0.0500594679235686	0.145883999900338	0.0317561023658779	0.469835201898572	0.573101164302782	0.307319431576992	0.0399041330047272	0.508749005147821	0.45749863881028796	0.258428710013689
GRP	0.27242823785438397	0.17791908384096106	null	null	0.43875103869582793	null	0.43240302545309	0.285473034981025	0.18879300752971	0.480748642053848
GRPEL1	0.236391877352022	0.7921953611778051	0.917854742423476	0.8838797380402801	0.682223804175784	null	0.9140507056705269	0.7702792876435269	0.654848486694341	0.267646157069206
GRPEL2	0.0129481395828441	null	0.0174936768143068	0.0946825407147502	0.30424632282494796	0.33808688650836305	0.0151365181479941	0.104490441587195	0.9073119003071719	0.5560165972341179
GRSF1	0.606868749396146	0.710632147609345	0.36762695898559994	0.810584163986817	0.0841380412571358	null	0.36614350043594895	0.843844762060284	0.7552719355198679	0.939002041756048
GRTP1	0.350397413452577	0.951732737129924	0.511846371941925	0.755042508487351	0.2690097645594	0.611017802366362	0.0557807601330728	0.42524213278037304	0.331142496214807	0.572370686399641
GRWD1	0.472209933938359	null	0.242427179150608	0.747382459641669	0.0546183544224004	0.451015545273038	0.8126122863827491	0.20989065294288103	0.625719142728165	null
GRXCR1	0.127475749764807	0.9470965091385841	null	0.7193631757885609	0.0378653500485306	null	null	0.39899998713914	0.283808814309581	0.27538607797104603
GRXCR2	0.7622721860544971	0.735733640337933	null	0.491116582171072	0.0525442653588943	null	null	0.7529773805967199	0.164989528207647	null
GSAP	0.576935107929325	0.103316011245392	0.6882229008229009	0.6223368781287829	0.810334163580938	0.0337095913097192	0.624729442138297	0.7482081854938101	0.9576303514203559	0.820678134919001
GSC	0.219150363327731	0.8945189736960291	0.110901150705687	0.259456165428355	0.207359915281828	null	0.110901150705687	0.672898559867024	0.903725872252225	null
GSC2	0.937882883832427	0.12440000176207303	null	null	0.429985757474684	0.35150897946988896	null	0.796191067996539	0.8481467073245931	0.567918968518897
GSDMA	0.8984036225863851	0.135012689068225	0.572692633541647	0.652251911520607	0.6759515340368449	0.9268009427395201	null	0.10083865717224	0.472117328464664	0.0878179809523847
GSDMB	0.8012524096989341	0.36476095611271797	0.622593882370584	0.5290536891086721	0.6625130634556929	null	0.440633772515127	0.42302121935427	null	0.6815933707238578
GSDMC	0.6149999848507021	0.217399879240981	0.755528330754372	0.7820322737521899	0.139814453746012	0.0254785556524673	null	null	0.9730091822751129	0.364945874442882
GSDMD	0.44940852937679404	0.7936000332282489	0.980809614047491	0.8659624174562819	0.0325965337732799	null	0.32118661761976897	0.722108432893266	0.7426876516227571	null
GSDME	0.8248622835526759	0.7546756441762801	0.0937992663492351	0.84232630463544	0.7405687288903481	null	0.00971223609599359	0.492625592754064	0.8780519679969649	0.527177353841079
GSE1	0.7044261848785821	null	0.37391027748279604	0.0425049208837853	0.873533545356371	0.915354615130125	0.8369962557035601	0.469687734660248	0.925923741319122	0.9611772150221222
GSG1	0.9828196640731659	null	0.807662600493754	0.7471244110533871	0.451901422662076	null	0.8856999875677851	0.8856999875677851	0.319789185728166	null
GSG1L	0.0103698403974233	0.941648966181487	null	0.113898659957893	0.49097512505147395	0.164162941193112	0.5522804978249529	0.34870296147543994	0.317467299633812	0.5233770351053479
GSG1L2	null	null	null	null	0.135229449227318	0.20627637715979502	null	0.991837025345473	0.37555927882847207	0.0213246884234842
GSK3A	0.0470296727449808	0.33203102345391305	0.700244115814621	0.0431753053002495	0.110244128677993	null	0.651187684151353	0.451002167003505	0.5681497138327429	null
GSK3B	0.533694061275727	0.16722115862652498	0.759270820316468	0.8809852738477759	0.225401305866508	null	0.202610598884706	0.487788157787949	0.14619090673695198	0.7306947648211328
GSKIP	0.34008457598656394	0.09619904998127099	0.7833298887896479	0.0744461790979246	0.33212957023234996	null	0.696977110281364	0.403729172210671	0.306451632303904	0.18489844315504
GSN	0.222286163017654	0.21538972502880602	0.376078538535604	0.3964528663270321	0.398395671082749	0.863604337073505	0.444389382588954	0.42922650413212	0.192869725769457	null
GSPT1	0.282545555582039	null	0.36119003126561605	0.323458600917214	0.392985907911965	null	0.374347121289701	0.229196478680579	0.037590584016893	0.23161339232445396
GSR	0.5958754179788199	0.12410932345706599	0.406895820210572	0.26406349411411	0.44018488153073204	0.244771443286795	0.40481299323975706	0.291069447323304	0.402116019492849	0.406210885181309
GSS	0.6768505804787099	0.462270389167516	null	0.6536405534024461	0.163689249310659	0.0770584205257081	0.616969215229997	0.489619110560369	0.9437434763622409	0.197009226615357
GSTA1	0.323864103118293	0.516651994652017	0.48721234938249997	0.7167173147138258	0.822707614540468	0.490369410546161	0.13554428459412698	0.097123485899499	0.658053558980662	0.17036929650971
GSTA2	0.0757734090063265	0.7651942817773859	0.494236841573673	0.58380584241763	0.148264885964004	null	0.494236841573673	0.5062002415335011	0.7740175978744301	0.589014655099078
GSTA3	0.58183152526771	0.14839406725345497	null	0.768854560992692	0.667537185370867	null	null	0.923357188262214	null	0.29071977450125897
GSTA4	0.708891281995175	0.348311530786363	0.9784862532101709	0.8457532689014441	0.9551030021242071	null	0.976186944016949	0.7040409714272959	0.45418211098750105	0.937607375737976
GSTA5	0.340221375627402	0.26600451849394197	null	7.68520582727916e-08	0.0725576232679552	0.697344295351208	null	0.16387939418070802	0.344455416697545	0.0330153602633976
GSTCD	0.9912227582822091	null	0.6262062363312729	0.411348450536937	0.4612238704293879	0.921659021992327	0.45165675810587896	0.397551211728225	0.8973425858437181	null
GSTK1	0.704496752090629	null	0.8074514237696808	0.00493793736549686	0.65683755551997	0.237757490302281	null	0.00732692006885105	0.20254508831161602	0.0927997264959826
GSTM1	0.445902195264166	0.0016744952709260002	null	null	null	null	null	null	0.36711188825644503	null
GSTM2	0.283308481829867	0.178315499565316	0.957367041892238	0.981825150716016	0.22687557025138602	0.44476405312937295	0.6888707868883499	0.6258475708187691	0.34721546848541307	null
GSTM3	null	null	0.7350424027633371	0.567990920819201	0.466333209391755	0.507441256234535	0.572303324376003	0.432790192814985	0.44007648443822295	null
GSTM4	0.815603941668622	null	0.0891879694605719	0.647063506903859	0.7516985648769	0.766449564736655	0.21167988320770897	0.167634580749992	0.581357766816706	0.263722318172803
GSTM5	0.9714315197843281	0.0256242960755462	0.9577789804908492	0.0951124078842488	0.859250462823289	0.936923455977532	0.9577789804908492	0.209541497313377	0.0573892000629502	0.39364637910193195
GSTO1	0.778487882709606	0.198522495709957	0.9980147244145191	0.11579503833311999	0.22175710026554502	null	0.994958732548687	0.590735310709677	0.8016172762821099	0.606223077399866
GSTO2	0.3554221587311471	0.748956351802475	0.552837111687252	0.656806666582468	0.547906214859285	0.00896320032906939	0.38817073406130703	0.448521059534688	0.8157348468047511	0.45615882446966105
GSTP1	0.437678450388054	0.7859932800435071	0.577548001796732	0.628790928932249	0.319372250791692	null	0.577548001796732	0.520947586776247	0.510739253576724	0.690479287330468
GSTT2B	null	0.7931340521023291	null	0.11187745154292	0.835720252268022	0.914907116428908	null	null	0.862902263024615	null
GSTT4	0.6657730064229079	0.7266103433398008	null	null	0.611877731811897	null	null	null	0.420019001528425	0.220330335153498
GSTZ1	0.913091044863527	0.104718238577589	0.8125702364295171	0.7359123864441541	0.803837635181894	0.599752361154348	0.979970457897961	0.963863865019087	0.291049612416294	0.44251818338802296
GSX1	0.598673535916314	0.7858531762317191	null	0.780686272487622	0.11535353445517199	0.0761025100642797	null	0.7612342090566521	0.0789473388684122	0.92964780004584
GSX2	0.970772782981164	null	0.681036770434154	0.7639808446790141	0.39874687685552396	null	null	0.810721659895979	0.507469335092381	null
GTDC1	0.9023551355045849	null	0.712453495506808	0.20785285960680605	0.20537847068089102	0.10675509616575801	0.7014726992784001	0.12422786422533301	0.42433390115224706	0.8494759224800742
GTF2A1	0.0998391591254457	null	0.18159954576329299	0.6824899100978791	0.219940916581285	null	0.0889031475392603	0.677113675852682	0.577152675497627	null
GTF2A1L	0.956440573170184	null	0.315543867794522	0.33778497254068107	0.8685995495432199	0.502747719011067	0.48275797322554	0.601668204426575	0.9317813044366859	null
GTF2A2	0.125054153394725	0.977947795675771	0.0072673601605322	0.0133637756979206	null	null	null	null	null	null
GTF2B	0.852677865783865	0.471842229434101	0.9315446232292859	0.132377293834129	0.960240696661536	null	0.9315446232292859	0.13138693893063003	0.9126094822050109	0.6088326391453941
GTF2E1	0.8611503918795501	0.293986470749998	0.426839008759825	0.558858493370068	0.8535733707068319	null	0.486209117321079	0.340108972916947	0.99467221265211	null
GTF2E2	0.365279105620396	0.6269981964225629	0.44501562203670597	0.14744089737743502	0.8056079145476709	null	0.404300224084105	0.5905172976404219	0.852550137723479	0.23228802181478198
GTF2F1	0.802860876563535	null	0.18571627087283302	0.20303353993212198	0.0579256083938536	null	0.19756234575703896	0.213247932825549	0.371708164213209	0.33368691273486306
GTF2F2	0.44495027058451503	0.77820647743066	0.539522245716454	0.79799671425839	0.048007702883083	null	0.6471565803967161	0.399442917120575	0.115071649042962	0.481297531313346
GTF2H1	0.000868507497428173	0.5098843800029791	0.688335495322429	0.251618962093411	0.956423121374938	null	null	null	0.9275147637775061	0.9510814996255071
GTF2H2C	0.43967373190764897	null	0.608771952698761	0.0679818735828571	null	null	null	null	null	0.984919332516113
GTF2H3	0.21537633077898602	0.5028378309313221	null	0.944430721284593	0.238445239247992	0.523901498585851	0.356477474165973	0.6908381794743951	0.542071170734899	null
GTF2H4	0.48014919814828	null	0.493634700042235	0.5821316650627371	0.47326031868483404	null	null	null	0.902711537810566	0.852237081200565
GTF2H5	0.950055729670291	0.04215444235793701	0.45362205140105	0.412123922433026	0.651811876874239	null	0.6607468995628871	0.508247947932836	0.852548563592695	0.118063709604498
GTF2I	0.239264340474752	null	0.742451180758245	0.540594973096358	0.22968317294989604	0.0644643375188213	0.43045600973653997	0.19047439600827898	0.209960632500952	0.6713012140923481
GTF2IRD1	0.8753089507142819	0.20733162735250701	0.147640396174294	0.43413017301825607	0.730667501900619	null	0.557566160198171	0.801900183111389	0.3995817464811529	0.643212493690581
GTF2IRD2	0.8052584556158531	0.40210653343858205	null	0.17500970298353102	0.0546415412200507	null	null	0.3144621992020061	null	0.9724424188758679
GTF2IRD2B	0.0963348181614783	0.592522979195801	0.0823125756299594	0.0737846669710547	0.4354679571732079	0.0202437138607445	0.0823125756299594	0.0737846669710547	0.9961039529220429	0.7116639302650071
GTF3A	0.8110910138949609	null	0.911610261748716	0.19939473993527398	0.573859141628474	0.19530684165943202	0.911610261748716	0.6966365274500149	0.0968711633035224	0.5894408021996329
GTF3C1	0.0896243181193171	0.0104325523730078	null	0.377559220354894	0.857576435466346	null	0.0729825719717077	0.463446227613805	0.13293926296716602	0.695857452963247
GTF3C2	0.457527559801984	null	0.0250820098232961	0.0241019844753404	0.281322043349996	null	0.205479685806859	0.055939105089190005	0.7196851971587199	null
GTF3C3	0.563048134969229	0.493736632364818	0.8992851514695601	0.0898714064738796	0.6786290551845979	null	0.8992851514695601	0.0415622669574756	0.539671698636868	0.0806795999355363
GTF3C4	0.5714133336276279	0.0303319501893465	0.8749873265777071	0.381309937461467	0.49808745712333397	null	0.41000789524018705	0.110701107092682	0.183001764454858	null
GTF3C5	0.7313824168119979	0.802319271432603	0.311951920452683	0.0415106795263862	0.632883252833113	null	0.325277630302015	0.31690299762819296	0.251432807551773	0.8288850063961101
GTF3C6	0.573429749152187	0.8516262559693399	0.89639883690338	0.9772890396328309	0.605274833555937	null	0.89639883690338	0.9124347363831159	0.11238508276769099	0.8456005493170992
GTPBP1	0.704019104956141	null	0.6802826922060479	0.698249527732399	0.620220003015405	0.8568470474992891	0.6764074363713579	0.864538265531043	0.463540176215984	0.9050651917408101
GTPBP10	0.648917459846324	null	0.19883364546474602	0.26978725816120697	0.8700318581887719	null	0.754810593460942	0.425305049748609	0.883576546651728	0.901036413348627
GTPBP2	0.726793936695356	null	0.0473240387147567	0.18994828066773198	0.155361994168365	null	0.16998355137081797	0.7117291346215451	0.296948880913285	0.6673946724409261
GTPBP3	0.6040538279846049	0.7387764752829971	0.44954600762399605	0.6923162362167671	0.572527638129831	0.8301210231391309	0.213095860714092	0.5877422576590889	0.052093059768957	null
GTPBP4	0.640170041996666	null	0.8828983485052491	0.836909046280957	0.254060900561924	null	null	0.49823383300486496	0.7332092607911579	0.216483554351427
GTPBP8	0.0492541790183001	null	0.267090755343781	0.018971925226227	0.413501966848579	0.631085059415652	0.25320803051093	0.10802463811434401	0.819396364051342	null
GTSE1	0.361877458814486	0.49712385189643205	null	null	0.25893611657296	null	0.264150687503714	0.23865451425650197	0.153799308061889	0.0099952586174592
GTSF1	null	null	0.9025668546286991	0.393813510093455	0.54971552268199	null	null	null	0.139973499209948	null
GTSF1L	0.16787838080389902	0.16878769587895098	null	0.0180764163102307	0.16833609873642902	null	0.19152894281065502	0.14690067474316698	0.940795095336467	0.216793074016895
GUCA1A	null	0.163985982181993	0.342204207125409	0.87741368863894	0.180985966385716	0.5676697113504561	null	null	0.696608862944189	0.36543142880877505
GUCA1B	0.7387041319072629	0.462080715329825	0.8264686583300541	0.0929587179075486	0.34403421147908697	0.0336930154088385	0.42866330440941497	0.939822671858653	0.5911657097519871	0.577290776335345
GUCA1C	0.35712168966737895	0.324193670426042	null	0.120752304960225	0.198458977897356	null	0.0651171098681449	0.813147437987673	null	0.29374252983041405
GUCA2A	0.537594822652254	0.0950260674383211	null	null	0.9986187259961801	0.998849254974028	null	0.806374351614389	0.583552877512821	0.19118848367451702
GUCA2B	0.513833909048664	0.396497621932325	0.8655133960901641	0.7948539895577629	0.512515670323263	null	0.280454833951221	0.25684802494125003	0.254200516249448	0.8821345470901031
GUCD1	0.45899488951059997	0.9735181054471171	null	0.785140250009896	0.7439909085760601	null	0.639379159140843	0.7001105058040621	0.519142461880634	null
GUCY1A1	0.296018259517477	0.27816505888480897	0.11593493789197301	0.0742273645236573	0.18806139815775	0.289457136500677	0.11593493789197301	0.0227533011788958	0.30488596970888104	0.0717129139087536
GUCY1A2	0.12301041109594	0.32606447794716303	0.0342026592999738	0.6265460254806021	0.00915261479910745	0.169830829869137	0.0530093769123465	0.6192265221134351	0.941261398735215	0.702668357190249
GUCY1B1	0.30710507208302396	0.9682192731870191	0.307469366603758	0.537008246735821	0.171020925590888	null	0.307469366603758	0.9074620000865319	0.17341587206422102	0.44120080962110403
GUCY2C	null	null	0.921952518345744	0.826636304798553	0.9365667744902758	0.730630977562814	null	0.9231027072603901	0.0383811275981896	null
GUCY2D	0.367261045867394	0.672791254067546	0.12408500786730099	0.624222144763096	0.63848940838788	0.517323810589266	0.12408500786730099	0.6633980093805261	0.577498381447317	0.6883541487681121
GUF1	0.222275307414832	null	0.48300056823582793	0.7940201461533399	0.385469346421544	0.8474434913910269	0.46771903935636794	0.673462840294588	0.656916949098638	null
GUK1	0.108935255211318	null	0.103313230922262	0.0909532313012105	0.10225034154216801	0.406939105263511	0.0423883910781073	0.0676601435998015	0.0178607241421436	0.230268354778344
GULP1	0.0507575508180029	0.135282119551037	0.826845787706874	0.363803103830152	0.424314763958399	null	null	null	null	null
GUSB	0.8211719320822309	0.347388113242887	0.41319419145180397	0.434632061484912	0.19417113683949802	0.17521254018111498	0.31970842395615007	0.5602514898043829	0.154887493125806	0.37385819946444704
GVQW2	null	0.561529974573958	null	null	0.116642997490841	null	0.68996659804646	0.0780395647242459	null	null
GVQW3	0.696524663318156	0.7738714913803171	null	0.46709508154413903	0.147138323268617	null	0.156012085232052	0.7052842717724201	0.9997017416333019	0.44270405664725104
GXYLT1	0.119924465828024	0.186833045368612	0.44874735883661604	0.275397999174104	0.5044354064142249	0.990724176399419	0.573084458779346	0.876266707715503	0.0760854314830228	0.7616629114509991
GXYLT2	0.11596720369274499	null	0.0664465428013199	0.27978400424613104	0.17867641522464103	null	0.15244358200732	0.158947079303518	0.0347140393869427	0.17640449200132802
GYG1	0.460576914140379	0.331845365634007	0.11102366290718901	0.911517235705769	0.905371905319544	0.701334231902538	0.17668197037953698	0.667792071025307	0.49266424152111	0.572046231010763
GYPA	null	null	null	0.39240862293757106	0.498506670882673	null	null	null	0.663416750487296	null
GYPB	null	null	null	null	0.280535574148592	0.307902113178967	null	null	0.6860984601173571	null
GYPC	0.5784932220595129	0.534441659588015	0.30605026735561897	0.246610805442346	0.559717843524605	null	0.828419900858603	0.0664407710389063	null	0.186664034672038
GYPE	null	null	null	null	0.7905375392732829	null	null	null	null	null
GYS1	0.28452793106444796	0.41346302039710997	null	null	0.265852984838297	0.8256687256841699	0.45323090954429707	0.10402699426847599	0.955012552647251	0.0568068913052264
GYS2	0.995576211465662	0.549517130448002	0.6491134517220429	0.9821172923693271	0.548708432890892	0.179721816939524	null	null	0.565873926887656	null
GZF1	0.0569211277154905	0.287028829759291	null	null	0.14482893545011702	null	0.18158524704648	0.41158710536952703	0.347958768336808	0.687779503173948
GZMA	null	0.884002666122106	null	0.504879055047304	0.512204088261296	0.312635934493047	0.47583419449636793	0.510238561634041	null	0.639839703137946
GZMB	null	null	0.9487112783464691	0.604464432081211	0.31541047266602196	0.643947045264977	0.7139113005188	0.7988172483713589	0.142350940012555	null
GZMH	null	null	0.183832512034767	0.33506204261474504	0.46463845158031797	0.317033133025247	0.20560508521452103	0.389193088796158	0.130295987113665	null
GZMK	null	null	null	0.09143268906598599	0.626690936455047	0.552118462475294	0.113465181663657	0.171825678340997	0.0277252024151156	null
GZMM	0.65305255363261	0.737271021319582	0.571242698353782	0.42229083357375896	0.49643930322050495	0.0311670259514432	0.757641133829172	0.4290436236864071	0.652597328908736	0.38314352538328206
H1F0	0.602643560295788	null	null	0.9305762590292489	0.9174089976983001	null	0.5845854013526371	0.0454742949847303	0.656559953457995	0.0570609491977102
H1FNT	0.546820292295959	0.6785744621375489	null	0.7052288534599219	0.272660882536997	null	0.0929319389636321	0.22021290232408702	0.18218471734682898	0.38648213124629793
H1FOO	0.5698760879459019	0.6884899268703559	null	0.8885639280433321	0.440770766659818	null	null	null	0.0233567412012038	0.726502982902318
H1FX	0.0505418351258864	0.37248829816615997	0.33008653436990304	0.13941212262239003	0.139109780356106	null	0.33008653436990304	0.0693641929249689	0.8714527089582759	null
H2AFJ	0.8103390232170041	0.43858788048700603	0.553397080905742	0.648253798866802	0.0392366523680017	0.0392366523680017	0.553397080905742	0.600844969493441	0.335233698400876	0.9487245937784359
H2AFV	0.634013237205744	0.23427774718931102	0.27626544537301695	0.203743334328605	0.0230801679118735	null	0.968247338781742	0.19663010516220397	null	0.35586992970735604
H2AFX	0.509274859553263	0.169551226310252	0.915726797972468	0.9595319558093721	null	null	0.9144469698627641	0.873149230515989	0.740050511499998	null
H2AFY	0.23261259975305398	null	0.514077261046043	0.0938637098670642	0.982170378935408	0.8049717769028559	0.224399593565435	0.558331751672249	0.37873012939363204	null
H2AFY2	0.601018753346801	null	0.208733520817189	0.0226949263834231	0.6011318595796921	null	0.19088612234585103	0.11449597323638498	0.7227914943320369	0.164207320218303
H2AFZ	0.6437022727683579	0.23301311392329604	null	0.620134764206151	null	0.682940914391474	0.17281725611111404	0.12370204082742099	0.742562146247617	null
H3F3A	0.518506471735442	0.548705213340628	0.00233794895585127	0.27927799191193603	null	null	0.713927586094882	0.5592598062222671	null	null
H3F3B	0.00950474374370258	0.0362747250680032	0.160019599224649	0.006012028822674821	0.122558687169134	null	0.9932508450754101	0.48232405422814706	0.107959299563756	null
H3F3C	0.999036057643956	0.602209478383304	0.809954715919043	0.945317914534463	0.8164820115933961	null	0.8866599369479721	0.955440339763442	null	0.6769031261095061
H6PD	0.552953548989862	0.187711869488478	0.6986599891902131	0.855769961929377	0.6419531784454039	0.48300311890369496	0.239045031069767	0.5530890090924699	0.8802808641341859	0.440854617814989
HAAO	0.6911391214202399	0.1092609405615	0.5801294457771049	0.295639515161591	0.271864308843695	0.439645709974666	0.36551909489437995	0.6969285134018379	0.39867772008117697	0.396527862977721
HABP2	0.984206316207035	null	0.940843064126211	0.35031823000339196	0.0579627291834249	0.0888698763622225	0.96823613421098	0.631390055019583	0.154976367868415	0.6908121823727839
HABP4	0.20485701025668804	null	0.13738046175269	0.553751548822466	0.765567821106818	null	0.1085761080604	0.6036553825405451	0.265620550126342	0.48893567685714506
HACD1	0.9494849992650959	0.48011921082325504	0.7478529237378159	0.6469034823690949	0.507119431682277	0.19222806932086497	0.7447212880495592	0.6615829250858289	0.6325668800337011	0.7452476336714441
HACD2	0.335308159488254	0.20754070465101998	0.984276547752559	0.5524439517591899	0.36887381468995795	null	0.90311734561296	0.600662166662712	null	0.3581337215197371
HACD3	0.243001421967877	0.00393417271093455	0.297491134443455	0.507290677279926	0.0104101409344064	null	0.297491134443455	0.33914940706156604	0.259852389308852	0.64368847046862
HACD4	0.800318858444542	0.14096744803271602	0.8155940872418102	0.666082761049969	0.8224208551783609	null	0.774901848229743	0.8766196653165641	null	0.8676134654439609
HACE1	0.9938498362975559	0.4342970193968929	0.5544381725851091	0.750783107652936	0.8279117099317791	0.638666050564417	0.41089630175759395	0.503960693105556	0.0541707835810861	0.730042010899554
HACL1	0.148139005437944	0.859966672234446	0.8992498999833609	0.695329700645526	0.791202555174187	0.0235161646110575	null	0.697968211816015	0.11810949062728901	null
HADH	0.7907165851662711	0.8331465012553141	0.7616244967511401	0.78300589858752	0.7392166719357729	0.9945819255902479	0.66243290235712	0.807815872868295	0.6387417205747751	0.7195165140360892
HADHA	0.273538861951742	0.7511063957988492	0.535894222342812	0.557887945155296	0.26716309831322	0.91661762414315	0.17872255909540802	0.21339979664020498	0.763261351380582	null
HADHB	0.995852848442816	0.873655462722618	null	0.54811030008617	0.607597754736224	0.554827710059351	0.9742439632806741	0.845739328806103	0.270729499606064	null
HAGH	0.813870034694477	null	0.140651617566786	0.8210249581397321	0.766040434946791	0.279632928859688	0.5724226517374721	0.504795637795183	0.502885991259395	null
HAGHL	0.291636372333877	null	0.19440987603358897	0.141954805400106	0.215016370752693	0.47010194173704495	0.210637045554089	0.12165960357222098	0.696981539874347	0.25758178363447
HAL	0.30352026716603997	0.0674510199126567	0.493894236500594	0.38329544395750104	0.100315094538682	0.0723029163174717	0.767028865515583	0.68986055549999	0.8496897117459721	0.452489131764372
HAMP	0.186559638333631	0.18369080562789303	null	0.964473527048043	0.0668725259493353	null	0.0282184393480118	0.733037461439172	0.125716207729053	null
HAND1	0.49862900288091294	0.692182389841651	0.36812011473286604	0.37222282068356394	0.264442949701524	0.314809536950033	0.331818643759562	0.63395271720137	0.0694937319377384	0.19188843830004604
HAND2	0.15925723964830302	0.0530017102491527	null	0.24881397573809103	0.793494931599362	0.8106264678392578	0.903558892924855	0.49035153281717303	0.505285321090767	null
HAO1	0.7686452591873499	0.92158285231077	null	0.319218581147485	0.0894930121266271	0.139450578623251	null	0.580985977011501	0.987308242803037	0.86227221035228
HAO2	0.18362774078754002	0.6438237938358531	null	0.36793409879015504	0.7506260449496309	0.38934033450050703	0.927214692156114	0.674403227625643	0.9780737742200559	0.12181298458579302
HAP1	0.30850655271119104	0.0211747257749045	0.6098453488918001	0.0131297632617251	0.492172804368522	null	0.645794380741595	0.778586421828683	0.172187442550938	0.9891562165747709
HAPLN1	0.733279573963078	0.404359599262831	0.284170064080426	0.638035981416238	0.112943639781794	0.42681721918939003	0.8182743804483171	0.6911523719984088	0.966319082515492	0.336495179856982
HAPLN2	0.809924437683913	0.484301023063687	0.15613967865825	0.15613967865825	0.463167049278456	null	0.8206288511605648	0.347814591021825	0.31695894776898703	0.872422188801729
HAPLN3	0.714467453143367	0.142572491110809	0.0392237983355639	0.62800138457116	0.36600527940028005	0.68047764703316	0.40795492896768304	0.574807738163142	0.13868161280617	0.59918123523011
HAPLN4	null	0.5790374025377779	0.599248660382201	0.825371071745226	0.578464722075543	null	null	null	0.39111694775334405	null
HARBI1	0.598856479726944	0.8292159827947009	0.18560950453851	0.0533611469543205	0.903519561724444	0.4753527431174929	0.5065968029264211	0.8082239587360049	0.32862933604167305	null
HARS	0.8528406285421991	null	null	null	0.276702411395362	0.601591980346364	0.313273510089075	0.18047923320830397	0.0977982800418821	null
HARS2	0.520713792709921	null	0.158296212051082	0.46232972714517695	0.37024911518578707	0.507834803187392	0.251278470665817	0.39161466614947704	0.0130132110196954	null
HAS1	0.648956562468566	0.14742659259465501	0.7484424748839369	0.22839253642119	0.134293757429929	0.480941189844916	0.0514127415355041	0.0464292897380552	0.732704347857154	0.12016341611092402
HAS2	0.35017291901031106	0.7215165696134209	0.137696406998462	0.643759766786406	0.8693409313796892	null	0.699485953024337	0.670494000061372	0.18471491505710003	null
HAS3	0.579719596789103	null	0.381885750515128	0.9143570636414922	0.5496812296024489	0.29250061399451693	0.381885750515128	0.874598471561316	0.981104774128979	0.902540614632241
HASPIN	0.9153207748385659	null	0.18643041242411698	0.612763813351391	0.35770598884769106	null	0.18385521422747797	0.197221473557768	0.0992145406985563	null
HAT1	0.00415496265785875	0.00701889764554608	0.386065849396487	0.790396575060813	0.6796209258716209	null	0.40016319065486	0.8109687830815241	null	0.8611925572392979
HAUS1	0.777975373164054	0.7742814033126071	0.586777446331161	0.956245828106476	0.838724799698155	null	0.240285175256222	0.9709598540448751	0.820200226609271	0.7182135151249659
HAUS2	0.475277908516305	null	null	null	0.260121342658242	null	0.355894987035271	0.323443417312121	null	null
HAUS3	0.238834126581322	null	0.063371369016463	0.20206327735426102	0.257889088759798	0.6413793401690849	0.996760055069935	0.342542730156563	0.709461997162622	0.621444426835916
HAUS4	0.9574963348764158	null	0.104803918377687	0.13593995090329	0.682624890858974	null	0.9193725726160792	0.920883153527067	0.998647576028889	null
HAUS5	0.7040953527970369	0.534858536436961	0.41578049021740704	0.8371859010142291	0.38544332216296395	0.858299426335144	0.41578049021740704	0.779464950539123	0.038937871106502	null
HAUS6	0.37787462333568	0.362841049959253	0.12548684211863498	0.0623689583145988	0.19127377080006	0.7408089414697809	0.12793813625084	0.13391369742288198	0.631398261392053	0.10332000580514601
HAUS8	0.467511771399905	0.638339613245968	0.688744998920784	0.621199079150186	0.9011934210959001	0.8392126836280299	0.0834644349708198	0.504612848618728	0.6990186130836429	0.183890628169191
HAVCR1	0.867676193586005	0.0250358047669261	0.139333466420194	0.919476922439702	0.2541684283776	0.49597557699190997	null	0.37932595304473293	0.007256991326468291	0.667297922560782
HAVCR2	0.7534665078388431	0.509740667324587	0.7040784385971591	0.0231815400270547	0.880058275284537	0.858542111411215	0.49984199350312203	0.5485500415172829	0.282581505821835	null
HAX1	0.313244642591682	0.12202816251837499	0.631044772423463	0.20556099369372	0.110860623457896	null	0.654273516276934	0.0267881063387372	0.0334956650310694	null
HBA1	0.7748094421850251	null	0.8490876105121429	0.764011185694277	0.904198772493308	0.904198772493308	0.9212313483122471	0.625682966253255	null	0.11789201915523499
HBA2	0.0424900585692118	0.48336208872699393	null	null	null	null	0.0494190601372906	0.114717496970306	null	0.629812051910183
HBB	0.8013648473996191	null	null	0.434992494748159	0.13456455167144998	0.9310500622622401	0.569309327124745	0.45636300085992104	0.7840136727190091	0.0369128193955517
HBD	0.46635637778937294	0.526628234992323	0.5761812311238921	0.45189339541230106	0.18725621396676997	0.8946996891356841	0.9428725077159591	0.44503610396666204	null	null
HBE1	0.42552323416875804	null	0.207693806057375	0.3900556578034529	0.345461742027611	0.9910536998302171	null	0.245437867325926	0.118717414270126	null
HBEGF	0.47118159263133	0.4871594286018329	0.735930543965742	0.390467858773303	0.6810493729747039	null	0.735930543965742	0.988147243592996	0.600615878494662	0.11197985563354099
HBG1	0.69094709698291	0.8620924877191429	null	0.6567585943714871	0.0474510079197146	null	null	0.39356015494138397	null	null
HBG2	0.192036640298297	null	null	0.543744502166164	0.350566018448895	0.9885227744221391	null	null	0.111537555584281	null
HBM	0.8242198223050999	0.375198588710746	0.812103366045362	0.609238395718545	0.305649922609347	0.308768318894238	null	0.6813001910145929	0.24419262820001103	0.748257433691402
HBP1	0.558717183092276	null	0.9191277312975921	0.0803838986441407	0.21940121563568	0.173742933152536	null	null	0.7739519931825541	0.502044207165674
HBQ1	0.0114099623828557	0.522392329183026	0.515858675544905	0.0606863913064676	0.5764674308408659	0.571499116558963	0.515858675544905	0.0512618871717825	0.885944193129882	0.33883976779933805
HBS1L	0.6625725425230949	0.790963287248193	0.11894385322962099	0.110648178973481	0.8630544852228521	0.693160222182784	0.860728322919299	0.11976179311259198	0.6639161694573821	0.703701557929717
HBZ	0.974687981400134	0.866516924109562	null	0.629958350582303	0.691105476684043	0.728132637799042	0.939671638866381	0.785423726596272	null	0.22031757610221397
HCAR1	0.29767174070354496	0.822514563137693	0.783552039348182	0.480811708072301	0.630348869949278	0.0593759958249223	0.542014348629097	0.46000149122985295	0.302327071606792	0.46377201326480105
HCAR2	null	null	0.43387628029496295	0.9744921120160571	0.9796360408553271	null	0.204237215615682	0.19776386340306196	0.8684574647752221	null
HCAR3	0.444922899429826	null	0.20596960219415097	0.4383516531074121	0.93081027231329	null	0.20309995373728	0.0761679461955882	0.147651477480361	0.0723362407662148
HCFC1R1	0.98292263872676	0.0134224676087584	null	null	0.58006507697565	null	0.9442202297339499	0.8889327534843929	0.8874968993316971	null
HCFC2	0.12161297365807	0.0981277399618947	null	null	0.623406513427381	null	0.22357682320468697	0.0372112249304151	0.528529482607224	0.771886700134467
HCK	0.49669553441696	0.809996540931792	0.132467780771778	0.268577241033336	0.7530488922143259	0.680696990038327	0.908195236182975	0.756391947262443	0.49245694246976796	0.985302397593507
HCLS1	0.5876422586786321	0.8007003010337441	0.940195773155268	0.32117980691381104	0.435323684209625	0.383618049451733	0.856494409293731	0.491297111369196	0.409777510702316	0.23531019732977201
HCN1	0.6782193788699811	0.295874659246935	0.4352114429988161	0.627250432231594	0.6822916841839589	0.674568310521006	0.6613846913655771	0.918806948461958	0.220981696073425	0.6035467359521279
HCN2	0.240506585056815	0.134223139137966	0.221710609529854	0.5897932292087571	0.525280183838622	0.595552927382963	0.926076278023361	0.9000287760358492	0.21483858456359398	0.868938549578824
HCN3	0.0446526218435146	null	0.0126778773555125	0.0397688284890839	0.035720481783361	0.630296586897901	null	null	0.928993800245595	0.15736978816366
HCN4	0.89576599498455	0.8620285729699929	0.559963980996331	0.8855280385814541	0.713614421450135	0.8576721275211451	0.530850349023566	0.447352714590336	0.8607581970165129	0.35860846731615
HCRT	0.24800338649437598	0.623191004360284	0.41095100965634207	0.392829052213487	0.45831074650353604	null	0.499362715855535	0.23764121263014998	null	0.00340969043519834
HCRTR1	0.645414731960129	null	null	null	0.649262878789195	null	0.648509226813156	0.359422503214848	0.16025310416174401	0.518738114390585
HCRTR2	0.988680034997212	0.951005316469271	null	0.19807691304223501	0.0025680779128241	0.7129148691904591	null	0.314359720555967	0.38106834446932303	0.225608508497185
HCST	0.623802842599948	null	null	null	0.257532232510839	null	0.377480835335185	0.370562623712651	0.42916725098954206	null
HDAC1	0.686288915052749	0.570665572001286	0.16761451507256797	0.21280347016856802	0.410496272231803	null	0.161681553810046	0.6971805922179711	0.6184407582198621	0.385076085699948
HDAC10	0.265157874948192	null	0.31788788011624	0.3597007374698529	0.382931959150624	0.7786132541764119	0.269703903343887	0.39072580791674505	0.34787193551839196	0.44718083174388595
HDAC11	0.659901541777303	0.591662969689909	null	0.292649961337141	0.775946093535829	null	0.0778655790889514	0.0240049037011856	0.5548457849093	null
HDAC2	0.9292911990529391	0.375569103767857	0.6323976436841771	0.47080838103287	0.32792879470274	0.0499577913687383	0.976261050631217	0.985785392139705	0.8406319032913571	null
HDAC3	0.31276223633194106	null	null	null	null	null	0.492428743178574	0.708966266108812	0.0674013507269644	0.51019068730291
HDAC4	0.7540545955944828	0.833364710506759	0.787372543377761	0.924326115925636	0.932412434954202	0.8916388252630071	0.605200276383682	0.6132251122506539	0.630508898904791	0.780856694026509
HDAC5	0.9562774381077701	0.805345258970266	0.25607031363449	0.7784942543968171	0.35795229913749105	0.14560588036746	0.259295313140088	0.6888604052230141	0.5701453898097429	0.202966872549561
HDAC7	0.512280385926937	null	0.782715628559272	0.635318249137164	0.982771014236518	0.20759119390544198	null	0.720913535201244	0.87584178056811	null
HDAC9	0.0321803536595271	0.319934037911152	0.00443970358195334	0.0916793563511142	0.977625257107377	0.47642590693373704	0.23967200378413	0.30322751134692105	0.125213533218405	0.104336538461444
HDC	0.599106908787634	0.0326205129279424	0.262980030052701	0.407492138442754	0.0448860317405355	0.43943109402116604	0.240181684137845	0.16507232793705498	0.0217084241431282	0.276412890424846
HDDC2	0.918371230937165	null	0.579115299328824	0.861391105285055	0.376073394514559	0.8714598477599449	0.43015537930823294	0.6566615681082939	0.40102508439438106	0.5507223909929589
HDDC3	0.463688368552888	0.0763945060736504	null	null	0.34304469855460906	0.708965068455806	0.38366263207179097	0.539480796764124	0.29920140892234104	null
HDGF	0.47961869202927904	null	0.9255980097543521	0.8632135224391151	0.6275180306197671	null	0.859942472219591	0.6971318410028421	0.7337554409477851	0.615905181115354
HDGFL1	null	null	null	0.458575956541151	0.253237633834896	0.6922053120174589	0.22457408943573798	null	null	null
HDGFL2	0.329203858756082	null	0.319035979339474	0.9695893481878921	0.8343924322002159	0.65874493030018	0.541546029070944	0.919300640016402	0.441655346436386	0.28689695769669105
HDGFL3	0.15921939594642	null	0.051417293903572	0.008142766327768001	0.00950168462611334	0.7398903232163889	null	null	0.0822560061572626	null
HDHD2	0.23186389430781898	null	0.0700400459507962	0.0476909736637662	0.268106532054661	null	null	null	0.687656520806558	null
HDHD3	0.22613817097328398	0.6382602584039689	0.168982330765768	0.25128734649275697	0.7681575521329158	null	0.168982330765768	0.27029070441929604	0.642369721649885	0.975191133877071
HDHD5	0.443522889721401	0.183115574000093	0.74203622179185	0.888949261209163	0.28487821935263397	0.120117821013782	0.735159093193001	0.850046544144469	0.58769081197837	null
HDLBP	0.31000261986253697	0.650227047137884	0.16767848069514302	0.0296816654004867	0.0380259586666827	null	0.8520592424651009	0.979734084855489	0.278966699075883	null
HEATR1	0.7929113477512759	null	0.968743714585229	0.9240396928689679	0.59115716715211	0.276938882777643	0.968743714585229	0.9400726771372651	0.9825635911807179	0.7577590108932909
HEATR3	null	null	0.8796128381492301	0.53804046001407	0.139617113191288	0.629681744014405	0.578003630725732	0.11864009181536699	0.24544183254920499	null
HEATR4	null	0.8866383387630041	null	null	0.290115783757169	0.62211795763708	0.31393623763970696	0.65354310675399	0.746447566098205	null
HEATR5A	0.610890203310325	null	null	0.512648611075247	0.9123727122723829	0.00473902206881827	null	0.537846848022872	0.46366858211431505	null
HEATR5B	0.8482796177673321	0.918829328194014	0.0471045904020818	0.365997375159401	0.34859017622912	0.528325148498991	0.0424519610847784	0.35584917060599297	0.46678613757120707	0.34390027719606603
HEATR6	0.546205481010704	0.6713636058718039	0.8317775395155959	0.523383476236458	0.45709796683841797	0.5819066166946801	0.9312992573437031	0.8864420854957691	0.21739740836527602	0.773974240637567
HEATR9	0.510146847109882	null	0.799456759791442	0.8041404666451171	0.7682602029755708	0.864176612227616	null	null	0.669894636912296	null
HEBP1	0.17049701735040698	null	null	null	0.20717245825906	null	0.0534350808722858	0.445664371031179	0.7943360092266161	0.20467086058282302
HEBP2	0.766509616027126	null	0.137977977047136	0.20615781367702998	0.0895464226085085	null	0.129104190669518	0.17439144217713198	0.900289120935245	0.20457328929295301
HECA	0.730968520756028	null	0.827342422817104	0.37877568965146297	0.157119510982019	null	0.889051178843797	0.828046290675761	0.7673425151979971	0.6576868743563791
HECTD1	0.807886706338277	0.260922385953952	0.730755467115467	0.8437566441739929	0.85151626372098	0.9759136797672099	0.6312318636990261	0.5759311918708829	0.781144837130381	0.5833332977195269
HECTD2	0.9824386561910391	0.9583808590029691	0.5819060210661391	0.5584615080852321	0.180645317416429	null	0.691925067889675	0.7522710570475991	0.37309846897045	0.530895556768159
HECTD3	0.5037105950506789	0.34236041326877803	null	null	0.618201689985571	0.6330932106867609	0.7498699103597399	0.7032070369630021	0.8829077210583041	null
HECTD4	0.0124725014866074	0.662774867422496	0.26801734685518497	0.219692175554246	0.910166184270847	0.580877785821412	0.281975811201848	0.5234276814683889	0.399703103470922	0.6220361481735319
HECW1	0.426627211478384	0.16220420110282502	0.00274797150784312	0.425626223647599	0.48834458981450296	0.0957633682950718	0.0803720236747665	0.0428302811264905	0.41021732785197496	null
HECW2	0.109792653000092	0.22129255706741602	0.7127211332694471	0.9206881560193341	0.38413350855872797	0.45826002437690794	0.471682300361029	0.263620211857742	0.162941695638458	0.411300459724824
HEG1	0.0539503209686227	0.5639296883310151	0.22549255211363897	0.1054654520098	0.0929154644574074	0.680693724162585	0.43313716534015095	0.0482494661545058	0.53557767873633	0.0943736184209291
HELB	0.0412023775445327	null	0.34369118761053197	0.0828354404805738	0.32847231350442	0.80776257797884	0.34369118761053197	0.0798398722014144	0.8477559744359849	0.638672508511273
HELLS	0.858476640256645	0.618567026116098	0.528871269231207	0.73818724299361	0.83635167331344	0.7887645716377701	0.529562406612188	0.435948433552846	0.257380886435332	null
HELQ	0.6917382338865631	0.730521741028614	0.9626646977043142	0.678916210357089	0.921410659788088	0.8705534944650799	0.9167576501598941	0.941619775134096	0.941882771173007	0.837407879260456
HELT	0.20702084793423198	0.305026721515666	0.79916211126506	0.9965202092968171	0.28827479612764506	null	null	0.28455185046112397	0.526641424513114	0.392382539639877
HELZ	0.158771581020932	0.139263156244168	0.0011325882729731301	0.0161149327115413	0.0118155719545359	0.935682470828396	null	0.162841114244698	0.6235787607710379	null
HELZ2	0.525709892139448	0.9343200311361949	null	0.7590851029968292	0.18571697355062697	0.701839187320765	0.481898427420214	0.874381513408765	0.48880087247421705	0.829120301134879
HEMGN	0.6212711713810172	0.717496621104526	0.41655234994078705	0.765593366980129	0.26783581947485297	null	null	0.607073202382963	0.9083322396154	0.524561669474214
HEMK1	0.714919898807728	0.8718424683464241	0.6774116882819999	0.620339764442687	0.118674999896149	null	0.49990318181773297	0.505923650832222	0.32665888676124605	null
HENMT1	0.628191245262509	0.7967242098958349	0.614214804156543	0.6921825428304	0.595777073887121	0.935199656759287	0.623764103248151	0.6918135124537911	0.30368105261163697	null
HEPACAM	0.133443990620083	null	0.33077370757897695	0.31705438857968704	0.18316745523517	null	0.41956308062585895	0.20105944492074698	0.744056730351781	0.48727596308134896
HEPACAM2	0.6657137324504699	0.658551687365411	0.9451386386379151	0.774016262278076	0.6713595533545661	0.9806618425933091	0.890297250043139	0.9971604219155009	0.8497074701010551	0.895257056926639
HEPHL1	0.0717124840077548	0.0684983504018349	0.8605186446204091	0.10657613978970401	0.61413419022389	0.5984872366623969	0.9623270736142591	0.136977482154535	0.267405143973425	0.0803104538378379
HEPN1	0.173656408465737	null	0.817218686747134	0.301895638078081	0.814610143289874	null	null	0.845481421955675	null	null
HERC1	0.533663367727104	0.24266791480325303	0.46536402392476794	0.304108247855964	0.8228282479716841	0.7927358391295899	0.513764076622318	0.471212919511585	0.7830672300669509	0.584252872854468
HERC2	0.7552208438590009	0.697904449893658	0.16539915936124402	0.30609724381143394	0.0474232970751101	0.274414514609454	null	null	0.10350518410104699	null
HERC3	0.0804850628785643	null	0.5654788368179859	0.24820986485393398	0.80880422799465	0.7034889515942221	null	null	0.706937214941911	null
HERC4	0.568676585062633	0.36370833052909596	0.777790612100542	0.833902987995713	0.0602266115441663	0.18908290323249602	0.841080044607932	0.8984766396382241	0.8618541920912741	0.622925728036439
HERC5	0.7823832064826791	0.9414800897848911	0.369296437884921	0.13267136747721	0.951711127917937	0.9419857461575178	0.49534554297698297	0.284902129615076	0.586033427477831	0.148320476115429
HERC6	0.8151743354358121	0.5375835187158039	0.714333582851172	0.466504840635392	0.21338715325354798	0.315154107068297	0.656924119306394	0.0891623402596572	0.0808180350176995	0.0369082698373038
HERPUD1	0.12688136381708198	0.34310446908959297	0.5170510305709389	0.26522931482788	0.990767940549278	null	0.18645483481955102	0.41272325344630706	0.606433469461128	0.9616660355189591
HERPUD2	0.529794797590238	null	0.6266574733817769	0.836766015917723	0.512089436982329	0.9593870170390331	0.502039086492736	0.7767844551714341	null	null
HES1	0.5228441436596091	0.345873097919275	0.7607101842137851	0.440804439170416	0.5636110189549561	null	0.855985894707364	0.18908667082478303	0.9049397320262529	0.0957874117623883
HES2	0.798957154679835	0.49699768152246004	0.7300243047956009	0.373007937948057	0.8528622884338221	null	null	0.195867974352205	0.0255293638541654	0.7634863937216129
HES3	0.596490525218007	0.7458142240821829	0.696255789665322	0.0879486345496241	0.278777952267943	0.49174572943740397	0.704566374630443	0.15492227743330303	0.20947579135388603	0.11379336722513499
HES4	0.18098854473477102	null	null	null	0.723404571024933	0.7249805070407621	0.663025073693112	0.894293691482268	0.0883116059049127	0.8992043280653441
HES5	0.541259038655577	0.213565236624994	null	0.277017781045193	0.0194862807662983	0.0187133448037327	null	null	0.9614949955005491	null
HES6	null	null	0.806204629354105	0.850370709036932	0.727060594275545	0.770024839167624	null	0.7061399333595542	null	null
HES7	0.0907042237597309	0.232069792108097	0.31115116231180895	0.16888851918363001	0.07761672828687201	null	0.215792735007337	0.124948314376449	0.25658751049268497	0.190809966919596
HESX1	0.231594206958284	0.608453703114799	0.130591150081364	0.10795221132353398	0.0536596547403823	0.0393763590808309	0.147216314955082	0.978432149770399	null	0.517746021438553
HEXA	0.8738949993777941	null	0.766919879107662	0.284451605878274	0.491802237875995	0.5665957687355949	0.554612767346849	0.47174873497926795	0.8413924926448609	null
HEXB	0.591025175311282	null	0.706585982266811	0.405315156388923	0.827109935967109	0.698276860613876	0.9160534839748878	0.29789655257939396	0.610429747459895	null
HEXDC	null	null	0.631897466101657	0.8256533034570991	0.29929340915046004	0.0181988731146759	null	null	0.0835943698909166	null
HEXIM1	0.779709917466902	null	0.774291052186854	0.11548360168606199	0.575232119036134	null	0.8872666921628499	0.8709442341611271	0.8054624249816209	null
HEXIM2	0.242481049793391	null	null	0.67863644167989	0.16191948595222	null	0.124016808319171	0.237438266535513	0.220812825930867	null
HEY1	0.0806513302888401	0.108009942330282	0.305801737084681	0.765899210516681	0.7207567257895879	null	0.512834695261437	0.808496409383771	0.371098382817317	0.47933192959575
HEY2	0.9532060774894799	0.372870140044031	0.8908251992962719	0.80252058145387	0.272415950252483	null	0.932741835304903	0.812686378700658	0.814412958396907	null
HEYL	0.10287876641887199	0.944438842290972	0.410581303676669	0.42765824043309497	0.385244757306154	null	0.410581303676669	0.28056608092621804	0.7895953684704431	0.142842801009332
HFE	0.837323025707903	0.8909106774749901	null	null	0.966051372249562	0.975971038514598	0.8206857313863829	0.251934226384186	0.837223906205264	0.48860182298305804
HFM1	0.0757441400026736	0.325762666029047	0.605821078685204	0.0300608231815331	0.0125284281837936	0.0151391701471029	0.5518771350888431	0.518501364984706	0.0318493329642181	0.9510528005207161
HGD	0.628803334875072	0.9206318661675121	0.29280188214902303	0.8158018725902142	0.69280573765721	0.7356527679795072	0.25867986459988	0.516411318177333	0.38300087095545793	0.32954297366504604
HGF	0.6879540074655239	0.275584436405225	0.9170858370875791	0.23422470966630898	0.6874945623690469	0.671237844550005	0.6862495693988051	0.941586712605872	0.731261976567986	0.786875281203164
HGFAC	0.74923369975289	0.862469751990421	0.5483824943254749	0.240427847689659	0.658626894998802	0.277856408455545	0.6537549369057459	0.6920697485057979	0.773913900658208	0.105019585779427
HGH1	0.7856207517251429	0.26679008689168804	0.9391088197094271	0.9583493650623649	0.6394505636894029	null	0.9452024964680921	0.8087592852628821	0.942580789078048	0.959874550940705
HGS	0.732944136450655	null	0.25090692267621	0.656805815684235	0.9931246444099749	0.5754932032003989	0.9408680724965799	0.923063752020019	0.893913519572393	null
HGSNAT	0.404207728789931	0.45955800014806203	0.740976944038287	0.9952356075462622	0.584469668139001	0.7520178919333119	0.5376760716357629	0.964523999604666	0.961479954904335	0.42592335683008203
HHAT	0.409927332938981	0.18169211257900397	0.546609751868766	0.18307020292624102	0.525322170473898	null	null	null	0.0157182217599954	0.600655918903629
HHATL	null	null	0.0214198597322961	0.9599842155584749	0.7701842208002659	0.7423066297057199	0.277011624059334	0.295072298509809	0.8498706745491821	null
HHEX	0.606504178902296	0.695538768058092	0.6009341683419109	0.579866500756357	0.873728385818759	0.873728385818759	0.601149735752857	0.57224880990696	0.43013593646432796	0.598731673396478
HHIP	null	null	0.17804069200645897	0.0896474980905575	0.881976744971125	null	0.453668105385631	0.936638007476687	0.810358975437631	null
HHIPL1	0.9449735853947622	0.9366694934618591	0.933507349729967	0.884896618909826	0.954101764143774	0.6405576015734399	null	0.303228218401409	0.177493945528821	0.9956441151939179
HHIPL2	0.197095160584395	0.5485912034400661	0.0218205795476233	0.678405661785997	0.6406886912480461	0.672955062534359	0.0183202959721246	0.734307748938505	0.6023777600470649	0.19404981392864898
HHLA1	0.661243528201298	null	null	0.78349622793089	0.120220664725035	null	null	0.14174801473537	0.0305086486596777	0.10277943843252499
HHLA2	0.0447057844945153	0.10031583431405197	0.10405811524384899	0.0080239930553665	0.171426823390237	0.9217381214111949	0.103656558117612	0.46922607098381497	0.13116840188998902	0.39172766436048
HHLA3	0.43925188029715906	0.8380623502905071	0.719755374966551	0.37892758306158797	0.7986882496661409	null	0.29411191951481297	0.256970573085805	null	null
HIBADH	0.142357357215075	0.32153181030753897	0.21524034993519298	0.130051346472062	0.888668118171876	null	0.187313486820422	0.44942361240825707	0.355249394647056	0.7581193507163921
HIBCH	0.6558450396201371	null	0.45275767434448705	0.7401957597777291	0.562433846284918	0.944810991731447	0.310027864085018	0.256542520719101	0.40119615739699793	null
HIC1	0.00022905053947897003	null	0.00810192538307086	0.00164684281097227	0.008573545202013259	0.37318230385126705	0.700023283536693	0.0462315160531148	0.9313337677115799	0.225421304427544
HIC2	0.756523472952759	0.8100976670043729	0.925187657626335	null	0.714463847893876	null	0.925187657626335	null	0.262608120959429	0.9115941115675649
HID1	0.17716449765693698	0.41960538361391797	0.7947033327688371	0.359706578508093	0.052789906003149	0.973353707935486	0.788448844475983	0.423756476334226	0.29631909105377696	null
HIF1A	0.919903493406557	null	0.693494606940309	0.549455736361947	0.120409919591083	null	0.093909261855768	0.13410248570293	0.8438144699426441	null
HIF1AN	0.6235158936618679	0.9095006674514959	0.7271758894165792	0.9210871367116129	0.0448427969956611	null	0.4816847857575	0.570677591423441	0.659700986757914	null
HIF3A	0.9965353179031371	0.421276945945483	0.62007773041764	0.325578323957298	0.0783402343522897	null	0.4279343212075129	0.20186281001067102	0.9600268284158491	0.8898494505868371
HIGD1A	0.0028117644418657103	null	null	0.16857394569480602	null	null	null	null	null	null
HIGD1B	0.666651329459917	null	0.941925420296937	0.0370914801220787	0.864611989161004	null	0.30740682383674295	0.785662715774144	0.339836626489937	0.477807255926991
HIGD1C	null	0.0708364036497735	null	null	0.46379106659263203	null	null	0.34258871712048605	null	null
HIGD2A	0.717988167733008	null	0.837132025953231	0.9052667573186941	0.325201753685207	null	0.701092999726618	0.6773397419311998	null	null
HIGD2B	0.21057271576414102	0.64397991643346	null	0.4421214832388479	0.684859165414534	null	0.789915245213899	0.0901548782646171	0.38184392398086	null
HIKESHI	0.0283341577309288	0.995334885025581	0.023900980650575998	0.430050619901428	0.963875716153923	null	0.0228483917758757	0.13839940531935402	null	0.30556536506022697
HILPDA	null	null	0.39380733889790404	0.519253220291248	0.0312112391807469	null	null	null	0.649824551797657	0.29429779432564
HINFP	0.46932552844192205	0.582481987290006	0.7589248732331311	0.132187319008272	0.11691295292684	null	0.36405385861732603	0.00917059041563628	0.113540132658736	0.00683769450833283
HINT1	0.37514574172221293	0.367971193359448	0.9167396348810459	0.907416295454047	0.290367237457604	0.337381774005372	null	0.474941481031017	0.357634637365752	0.384950275728326
HINT2	null	null	null	null	0.6268196582284129	0.644018173177626	0.0785641235145338	0.36126526016453797	0.367489847292434	null
HINT3	0.434790472390006	0.163182978858233	0.778274319210687	0.719655448456729	0.454779994671206	0.292978158614838	0.697439120285728	0.751152746714662	0.26755130931870497	0.8109213083156529
HIP1	0.062792254790456	0.13979227727503502	0.129846211608584	0.865600399652059	0.5780047239050079	null	0.8010513272565359	0.950023850119142	0.0460239511571092	0.9739090842004492
HIP1R	0.38867712678013794	0.212975859501393	0.154832768499071	0.0519890041406035	0.0846684820059433	0.209036039506674	0.154832768499071	0.198932120455442	0.737607529420353	0.507247153981278
HIPK1	0.0277792296039945	0.697433843095679	0.506390343943793	0.406378003435422	0.228016873519895	0.23987561601387802	0.0399893665612723	0.881100619113203	0.408767319053886	null
HIPK2	0.22666681440609499	0.904658008682087	0.7266352342922578	0.46541120494688204	0.754611809428771	null	0.43138810071006894	0.0788596604334351	0.5981672513786059	0.01216230758403
HIPK3	0.559459496932167	0.11489706084598302	0.7425466861690659	0.470364886411188	0.8879355469808801	0.813394930001834	0.7425466861690659	0.8967983974828381	0.6272726197189721	0.48374138158423996
HIPK4	0.302991716590091	null	null	null	0.7176592071609721	null	0.8872471540747591	0.637847580154917	0.282615513316601	0.743869296659417
HIRA	0.353448530563905	0.162929292679191	0.44325948917306796	0.115577249345	0.157498070884341	0.610806208702771	0.11822076450073801	0.10583806911500901	0.11383926654413701	null
HIRIP3	0.373860489944349	null	0.9028043788034351	0.8128588849292719	0.785841491135912	null	0.428849635287489	0.953054176563523	0.0180148879922826	null
HIST1H1A	null	0.345361174355201	0.40280843268559	0.357378860907911	0.32146575389408505	null	0.40280843268559	0.3652150568243329	0.469108088020585	0.317811783996404
HIST1H1B	null	0.46752328995112896	null	null	0.12051092237103399	null	0.0638816641239812	0.31285314165055106	0.0229609854596327	0.367747695714781
HIST1H1C	null	0.6628193253066751	null	null	0.5934557425090811	null	0.900716605059841	0.151578666612035	0.72926114837814	0.6823538031266471
HIST1H1D	null	0.458053719196509	0.5206499414010449	0.461001599018355	0.279709811089017	null	0.410335109176514	0.484984362545187	0.25334722145516003	0.8228221879753579
HIST1H1E	0.32066627075727	null	null	null	0.805756562594742	null	0.783273750340978	0.34333458451737103	0.576633738603609	0.298843331362984
HIST1H1T	0.43771043470865006	0.789246386928761	0.8415876838698041	0.8415876838698041	0.4052003327745129	null	0.49561810995353994	0.7462083975851421	0.154879163975876	0.975609261623831
HIST1H2AA	null	0.820193900321857	0.9874011023104841	0.8173632879178101	0.0564810371083583	null	0.7608502610822528	0.9722828379284559	0.22749074636122604	0.947095683065544
HIST1H2AB	null	0.401754833404079	null	null	0.696118894489618	null	0.79475891384342	0.164418569897887	0.299901891697604	0.48772207774220294
HIST1H2AC	0.45027680273482396	0.35024215017301297	0.338405737198682	0.420652222599372	0.150681160321952	null	0.321434350677173	0.381126409644135	0.43844470956239795	0.621160431566336
HIST1H2AD	null	null	0.45428935124318304	0.5726730147189039	0.880811207523731	null	null	null	0.7657789545195359	0.395731201090772
HIST1H2AE	null	0.009356189530516309	0.335449476574704	0.0672970075099878	0.17019077068572	null	0.7338202403129409	0.30376035759694503	0.856862049189172	0.680515473675559
HIST1H2AG	0.14888904155020402	0.7219365444394019	null	null	0.7767934225126609	0.48326160054416095	0.551000166607234	0.17806682937968002	0.57115605415752	0.5621279954732971
HIST1H2AH	null	0.375181094879873	0.119572912273463	0.0528124573036138	0.104455744847205	0.101076124053697	0.172085217494029	0.323312746370284	0.129628213378503	0.690759660013839
HIST1H2AI	0.46858496643689707	0.42878445694616496	0.535081870791596	0.654447187916154	0.34079929863726305	null	0.185670957021976	0.347218118388771	null	0.14598925591302098
HIST1H2AJ	null	0.492788754895196	null	null	0.671500899902952	0.671500899902952	0.792602567204795	0.7953395545737689	0.0799355764949875	0.7564883487390558
HIST1H2AK	null	null	null	null	0.329820323084216	null	0.7582923272219649	0.4321467890158	0.395373080896291	null
HIST1H2AL	null	0.4731261635175129	null	null	0.9177830872420091	null	0.25416851228461196	0.22226156181880605	0.23370939969293603	null
HIST1H2AM	null	0.689243729324739	0.0438270475748558	0.7820882299357891	0.897302162124129	null	0.0750692596140203	0.408998816566016	0.8758071040535771	0.0157692162299732
HIST1H2BA	0.685065627375308	0.9309831675776121	null	null	0.473927939881782	null	0.568167207602102	0.966885505011539	0.41576812446541495	0.947095683065544
HIST1H2BB	null	0.4295990054375	null	null	0.302131993215217	null	0.410031080486349	0.452606132335293	0.0062152636396017895	0.36219130976887204
HIST1H2BC	0.202808732480105	0.76163793369801	null	null	null	null	0.612294930780424	0.451470815387448	0.982868943157607	0.621160431566336
HIST1H2BD	0.9841560141132758	null	0.8823763814391591	0.977287373663533	null	null	0.7874359525857979	0.9904356216957021	0.6220142216307951	null
HIST1H2BE	0.64738379870339	0.7682761888245071	null	null	0.107676751509482	null	0.6793230694678088	0.781160249424152	0.34964607507555107	null
HIST1H2BF	0.613012118388135	0.8327547907222529	null	null	0.5489557226577021	null	0.35117539552655197	0.8725770055920892	0.329233434639703	0.3957312010907689
HIST1H2BG	0.133563802791782	0.11152535936470401	null	null	0.47242226723442704	null	0.192672192920001	0.167472020458044	0.238834316037457	0.680515473675559
HIST1H2BH	0.0640806920158741	0.128760672921288	null	null	0.565186337972245	null	0.0729239113843151	0.0259330347144784	0.0493389477301441	0.620464561118522
HIST1H2BI	null	0.009405268910208429	null	null	0.778512556285238	null	0.00288132259244367	0.0039532307711122	0.7604075014399392	0.8890835391354152
HIST1H2BJ	0.736937580204007	0.0496020679462958	null	null	0.8538663744321769	null	0.0544098281728108	0.0749822830607755	0.425387294966449	0.5621279954732971
HIST1H2BK	null	0.0975727700897389	null	0.9236723285875359	0.0178638173119556	null	0.8702005033212641	0.102204854468475	0.8511332962889059	0.690759660013839
HIST1H2BL	0.634137512926791	0.624909037853979	null	null	0.521753762652155	0.13147450108769101	0.07936947397758701	0.5698129616539711	0.8282061492259429	0.145989255913019
HIST1H2BM	null	0.827523291159383	null	null	0.818946177973895	null	0.275636310167357	0.12846653896208599	0.929770151249475	0.756488348739246
HIST1H2BN	0.81108049466524	0.476649569997541	0.3683198736651339	0.473202286814402	0.659524427708655	0.662018779830583	0.34634657575439093	0.41313393842598706	0.240442479375505	0.128820709702411
HIST1H2BO	null	0.5826779188057579	null	null	0.23821697370268402	0.16819516519245004	0.6913379363369321	0.8098209528169571	0.6721129676693339	0.0157692162299732
HIST1H3A	null	null	0.645542527446686	0.14124188026183498	0.230821174816881	0.251846839457895	0.5382468031400071	0.738571975421499	0.540719660207299	0.8295931747583979
HIST1H3B	null	0.0647539819623566	null	null	null	null	0.169832019002717	0.0160001369848055	0.147167622167056	null
HIST1H3C	null	0.7220099894516719	null	null	0.19191462734157	null	0.731130381342514	0.7587807593984799	0.675012597188865	0.268731792461522
HIST1H3D	null	null	null	0.9372688757372591	0.572000764222204	null	0.297489919271398	null	0.26351440205713	null
HIST1H3E	0.565127823363918	0.0870313480331601	0.567065619223104	0.47395126481084004	0.990305588204055	null	0.615532482727299	0.525071828674887	0.625104301184308	0.707184575456227
HIST1H3F	null	0.939196352316509	null	null	null	null	0.240950212469456	0.88863238639719	0.240950212469456	0.609419332401639
HIST1H3G	0.14466753682185599	0.9049155467576191	null	null	0.40022858824076	null	0.138241405913888	0.140464715790566	0.0939175591623367	0.8684340541932959
HIST1H3H	0.267487284200826	0.6424493708821589	null	0.8698878814624509	0.15095190598587802	null	0.439460475519505	0.5517581071388139	0.458666165570458	0.995774971740068
HIST1H3I	null	0.426231931577695	null	null	null	null	0.362119385591915	0.9249314121031031	0.9654824208161451	null
HIST1H3J	null	0.9279606480114101	null	null	0.8614272067724471	null	0.0521065245772439	0.5712321812479739	0.871266158973208	0.176289312351094
HIST1H4A	null	0.9127002374913141	null	null	0.26181635898121	null	0.7391632139404369	0.6802915122598189	0.93136135049116	null
HIST1H4B	0.0263454557099692	0.539198866374301	null	null	0.987483340807164	0.82375824772019	0.47962666490815903	0.898744233691307	0.753095687724461	0.011445440663182
HIST1H4C	0.243761968516485	0.599425965862567	null	0.26269391378713397	0.7248889524811091	0.5580939204054319	0.203403989773476	0.5524429911149878	0.104449315427066	0.30522749349033196
HIST1H4D	null	0.460949370980662	null	null	0.282294715892111	null	0.0282177759541101	0.102678762084979	0.7896673440771229	0.0489409589315688
HIST1H4E	0.263219997369404	0.6752777763028289	null	null	0.124846022638172	null	0.14259204789917002	0.303693701308606	0.108033170566972	0.418818744803743
HIST1H4F	null	0.943534851056939	0.693956335322341	0.116388632550325	0.24825132160880498	null	0.693956335322341	0.783632144266241	0.162894045213815	0.813499361043641
HIST1H4G	null	0.49116023078146204	null	null	0.23434541503928896	null	null	0.764003504499778	0.688414210553088	0.192971344775278
HIST1H4H	0.23663915497191298	0.48834155671115503	0.138201546828467	0.266594427661008	0.13024648609049	null	0.138201546828467	0.34053366026814297	0.837923178701416	0.44512626339659705
HIST1H4I	0.130407276159532	0.189841459775978	null	null	0.47539775221343206	null	0.9494896952627729	0.039935086907864	0.13691863501081403	0.21968798835723002
HIST1H4J	0.885195241768244	0.0782914553791629	null	null	null	null	0.8968828604148571	0.0907522626572501	0.431181582653281	0.516691779241182
HIST1H4K	null	0.19625967851696	0.0729462227056795	0.17697186718920302	0.594587344645282	null	0.0729462227056795	0.15622118707941698	0.471526640938465	0.102049530964074
HIST1H4L	null	null	null	null	0.0137900583303859	null	0.9936911416601559	0.211163744326347	0.957556766895982	0.27690672397175703
HIST2H2AA3	null	null	0.990047813011619	0.842928852747207	null	null	0.859763298281402	0.7819186478795391	null	0.6799185936392429
HIST2H2AA4	null	null	null	null	null	null	null	null	null	0.35027445134932206
HIST2H2AB	0.660875776018176	null	0.7819070947701171	0.779242967888394	0.89510843593991	null	0.13670361395418598	0.14836014506317	0.0485380058520664	null
HIST2H2AC	null	null	null	0.31766963298565504	null	null	0.9837391342709508	0.996169657443192	0.768039497459314	null
HIST2H2BE	0.8568102548305391	0.526295691702028	null	null	0.0508011645311832	null	0.45695977635330604	0.592445647892848	0.911418768389676	null
HIST2H2BF	0.571796534316911	null	null	null	0.202983938014207	0.44192600073214	0.16400585311331	0.899944140356953	0.8771989551317071	null
HIST2H3D	null	null	0.0619316277033695	0.23684934159498497	0.44405912144771004	null	0.0695118045458418	0.0711420840371959	0.269635736285875	0.09858821438611601
HIST2H3PS2	0.272606177401638	null	null	null	null	null	null	0.272606177401638	null	null
HIST3H2A	0.8466453010539301	0.787168032498356	0.6647492842219499	0.689218454901489	null	null	null	null	0.720330621290479	0.5322110531912071
HIST3H2BB	0.654922061555942	0.78236817550017	null	null	0.240186514898106	0.018797207689851003	null	null	0.607875998540406	0.5322110531912071
HIST3H3	0.11359717985724001	0.9486434881433721	null	0.265919148093543	0.124884436177141	0.843159577171581	null	null	0.5226073162050839	0.828013231264707
HIST4H4	0.24625286719079997	null	0.341539933242885	0.31580598827515804	0.22765903563460899	null	0.34289972833672905	0.32245703352124705	0.17846311623884198	0.245120971574913
HIVEP1	0.46672402953092607	0.260194705679408	0.601907021346916	0.649542610345185	0.27895742351656105	0.42837490099312997	0.542569969188817	0.0137624037675246	0.821090079737	null
HIVEP2	0.32973402933819895	null	0.33383676346909197	0.307214000970335	0.160560512210905	null	0.430113135638642	0.484963841507344	0.653508547219082	null
HIVEP3	0.736964070920442	0.41668471184958206	0.44160573290135896	0.672522649387456	0.0905619777332851	0.700098104853882	null	0.0185331152682405	0.135324005137916	0.191899697881518
HJURP	0.609152798380353	null	0.797027432398763	0.787373924170897	0.956169661177823	0.171530634657712	0.797027432398763	0.7849543748598671	0.642020821945669	0.26309487891514605
HJV	0.961385071190977	0.970673916810307	null	null	0.309079309140996	null	0.858663110409553	0.9007944132318909	0.557309716475408	0.864678325934302
HK1	0.211623360666654	0.971266373744204	0.252216956419977	0.603476907268416	0.967473032305558	0.959437872849375	null	0.150827309291672	0.42369684204452	0.441998703215015
HK2	0.630128233462975	0.5890951577095219	0.0593537106544237	0.556101903589275	0.541832339267539	0.718577399829962	0.0505153590057928	0.293646434005195	0.7844156936984891	null
HK3	0.183839054197058	null	0.4747111022520071	0.6296491510767839	0.387592163894526	0.680094447826044	0.32167362603341	0.24915909845377804	0.69353964087973	0.549105813694259
HKDC1	null	null	0.114847315442321	0.557569629389735	0.320800162934014	0.242231252729737	0.571799511330911	0.715312236266353	0.0665964414612046	null
HKR1	null	null	0.7104891262086449	0.9527798162262919	0.21776301924828	0.7843360924656599	null	null	0.8529367478380759	null
HLA-A	0.305940160519722	0.851659404305428	0.790846582405338	0.8855799979726	null	null	null	null	null	0.569788454780489
HLA-B	0.36766330514390794	0.232059420367805	0.426795857286438	0.222112132294892	null	null	null	null	null	0.23789740841424104
HLA-C	null	0.195631915449021	0.336078354525197	0.32744074639232895	null	null	null	null	null	null
HLA-DMA	0.8982328937152589	null	0.9121821185553141	0.850017124982062	0.9967850050429541	null	null	null	0.829641529928571	null
HLA-DMB	0.8062904531377589	0.431475576094132	0.518345817516677	0.9380796352224829	0.9951059094354608	null	null	null	null	null
HLA-DOA	0.690442674169247	0.655956849484442	0.335287352153732	0.7758374644641659	0.7087183988592859	null	null	null	0.41506048198396706	0.880928115914298
HLA-DOB	0.701191150138111	0.22720969396569	0.469270996757823	0.7857990519576099	0.564771163272943	null	null	null	0.23999485093477302	null
HLA-DPA1	0.32150762936000205	0.377110826083034	0.930116871516653	0.73210414481995	0.991594281488998	null	null	null	0.403368493151995	null
HLA-DPB1	0.8730382015891309	0.9220998102605079	null	0.0547604501129184	0.9263182426344759	null	null	null	0.960455707936831	null
HLA-DQA1	0.9113811776109471	0.308769020468098	null	0.873071763269251	null	null	null	null	null	0.995076969664221
HLA-DQA2	0.19682618571914698	0.37130006737626703	0.26206472528497504	0.336748004433468	0.4737562774076521	null	null	null	0.779684147638655	0.86579726012457
HLA-DQB1	0.678637535047703	0.568508275121232	0.370505837072235	0.8254520487423029	0.23110817646976697	null	null	null	null	0.7926422483617471
HLA-DQB2	0.9284897100196959	0.645675722691703	0.166747740494078	0.609515699067166	0.31802535349315697	0.0927199207803333	null	null	0.172985739752359	0.5790908816961179
HLA-DRA	0.0922100204266887	0.826059116844091	0.255529638703034	0.7130314234591151	0.0727263748639686	null	null	null	0.970833397432965	0.532472938940806
HLA-DRB1	null	0.330065110422018	0.8827091848335591	0.7881882814298271	null	null	null	null	null	null
HLA-DRB5	null	null	0.554312413844636	0.603210472033696	null	null	null	null	null	null
HLA-E	0.517236147644916	0.298168291242235	0.232538857274279	0.5614390268552479	0.36054485119837604	null	null	null	0.117781192131465	0.314112874773267
HLA-F	0.68686566228799	null	0.775775599141455	0.7772847364196519	0.325468369678067	null	null	null	0.43751986068127297	0.296338447941308
HLA-G	0.39288775106422497	0.16019901526691002	null	0.656249685227675	0.32293775598457697	0.168672476222406	null	null	0.28821435909964194	0.151501919823945
HLCS	0.678034687380178	0.6241691740477779	0.0593480130054104	0.953215430939584	0.8401659037773579	0.253079893279782	0.184106488208327	0.785496608477446	0.442734473587915	0.161994468265332
HLF	0.0878002002235048	0.5218404838682761	0.45143747872324497	0.0338383425646773	0.34652538096944707	null	0.296784660962831	0.124573511066409	0.11329653299427399	0.9065716911526601
HLTF	0.0860604842587994	0.530908011418522	0.395919505916036	0.739043726686244	0.18526139233593603	0.5506530316733411	0.183483198911422	0.239794082722651	0.0289764583554202	null
HLX	0.0901630493475214	0.9461992755770309	0.500791882810567	0.39587997512869105	0.5853278750472889	0.9558024880503009	0.454572480424865	0.14993558834392098	0.8781454933381191	null
HM13	0.781630131929501	0.398097308635963	0.5837256352879361	0.698027816666535	0.456269245171896	null	0.639075956721712	0.9727509166928621	0.54604735732288	0.6240445195447321
HMBOX1	0.9955864234923198	0.30426985186733896	null	0.250988386396003	null	0.780015433911853	0.916205963627519	0.7754038517750491	0.885426724539524	null
HMBS	0.8699489023226279	0.169551226310252	0.47171791379444006	0.7970527678589999	0.20068373388786104	0.227421242961039	0.48182030811446397	0.884013277480634	0.9851422076985981	0.914452812649755
HMCES	0.505262640534162	0.785594067168474	0.6207478230117429	0.0197434660902659	0.7210628115007819	0.7685834837101411	0.37941779243125295	0.538635476641725	0.157513435282091	null
HMCN1	0.507037691043589	0.9587925063663689	0.8302527126182879	0.871333195806177	0.7181232912919709	0.511681148888984	0.8302527126182879	0.810025505217404	0.9724795383178442	0.538492696103295
HMCN2	0.996127991753155	0.15229621428725398	0.5810650410229781	0.865045612652119	0.76737290788994	0.8888689765674309	0.77286256424162	0.9670246972734492	0.822110319867729	0.895464858418852
HMG20A	0.11592123006604599	null	0.0522381921568711	0.486121236443124	0.237133114763448	0.41251040811634204	0.173967489004745	0.38625446311978207	0.19642012971757397	0.17096509866305898
HMG20B	0.314683875400322	0.426973616968711	null	null	0.530228772018448	0.6378269406432571	0.297292036741605	0.37464989567207396	0.5882198691741221	null
HMGA1	0.47073251467425203	0.477830918994078	null	null	0.0532824203752487	null	0.8491093069622729	0.876910984757529	0.5589025730473149	0.300272171642656
HMGA2	0.354838935871336	0.9804379607146401	0.750115880498596	0.768383498930223	0.773410947550429	0.638546163432442	0.39581599956239	0.26223078947118106	0.629126064505612	0.43757424430949704
HMGB1	0.46046017730712896	0.6799391904412819	0.6049423234245009	0.668861711671674	0.554927527307005	null	0.23570382854768698	0.0673581889565249	0.7756663247246179	0.752350842291055
HMGB2	0.238086683780763	0.8813567017491191	null	0.9799970412065971	0.221015515328436	null	0.294761528080078	0.347340038534424	0.347881102530846	0.355482533183975
HMGB4	0.315403964809576	null	null	0.74913263497763	0.8772332942866601	0.7952190525760691	null	0.131039834201919	0.7687748084837001	null
HMGCL	0.542678144409532	null	0.189402076246802	0.29145842397690097	0.874894282715786	0.874894282715786	0.54450719816894	0.20661391113522698	0.0559747782288986	0.0570260086228633
HMGCLL1	0.0195542341892128	0.6638651490941729	0.477007518026451	0.35294117514931106	0.332566962888605	0.31704882793212896	0.366532282063775	0.804895733751344	0.307782656170597	0.485158708452694
HMGCR	0.8307723270223192	null	0.15035939253506198	0.40570895285445296	0.647999587628415	0.508467530688293	0.0272805648136139	0.0966935274883114	0.580651019104459	null
HMGCS1	0.181600066959138	null	0.26450034825304297	0.26108075642605605	0.823881150401503	null	0.277871796181534	0.229865444617673	0.9259146623826251	0.206989789639502
HMGCS2	0.0704183396430004	0.588991200202192	0.518390598266335	0.744719802764677	0.176103707938538	0.127699579608244	null	0.551833768259671	0.741593321780025	0.69662849176786
HMGN1	0.139812590914448	0.15759274328398598	0.0463364074139591	0.865603002745129	0.482281476843039	null	0.0546686191308523	0.697329806521809	0.41369538203152095	0.53107097762315
HMGN2	0.9074682768901441	0.147676323350601	0.10569998118493701	0.18375821288107	null	null	0.0254324530709962	0.353820195043587	0.11785474726017998	0.0134998273692313
HMGN3	0.871049968401415	0.46112925123522996	null	0.859888853645441	0.272336120374075	null	0.36485046422666795	0.706077590105583	null	null
HMGN4	0.4980974927716789	0.0519324920987421	0.489926687207247	0.620061142398676	0.4153223035396189	null	0.489926687207247	0.4505373484897511	0.9129907325737471	0.42162455852069103
HMGXB3	0.394619441981319	0.971117028877645	0.177939839581976	0.5353819362432489	0.6717267982758929	null	0.22816091588624002	0.691862522379236	0.0543519652531721	null
HMGXB4	0.377272623486714	0.759074305262707	0.415360669450563	0.72815160240867	0.375590660836038	0.8685583150389481	0.37103015177756804	0.9680286815068408	0.5727127514293371	0.287997887541578
HMHB1	null	null	0.31147262693742606	0.0569901283097382	null	null	null	null	null	null
HMMR	0.375104228214171	null	null	0.628519409183719	0.5606107257934251	0.485616530435173	0.27720127008305495	0.569700146482997	0.5860126843767289	0.6825721781059649
HMOX1	0.859267984433264	0.11599960699587801	0.621327761550411	0.32217525121776	0.265609541689381	null	0.6340681613679771	0.336323085596593	0.327887236868662	0.6821035002240311
HMOX2	0.9464204429147741	0.31512451551928805	null	0.41573619996639	0.171023390168517	null	null	null	0.40806277871968	null
HMSD	0.9042902048614541	0.00325306612770837	0.224276712794724	0.245296555159243	0.3925830752099179	0.7824683869396719	0.224276712794724	0.354423172725169	0.29360867118489803	0.159382045245931
HMX1	0.6747974247079829	0.108941713463144	0.521876458281892	0.287120952202197	0.362240882620264	0.291818855616833	null	null	0.272997451121708	0.274209872572177
HMX2	0.932069371513235	0.611470319305516	0.594535145414144	0.9486200907025502	0.27825797536862	0.9510995431822571	0.594535145414144	0.9787773418472691	0.7762681957771701	0.535159140235856
HMX3	0.0773702375190408	0.996631907081034	0.788830995242975	0.9733728727048171	0.9747044438825201	0.79234798221046	0.790457329401847	0.141169499803596	0.312589365978578	0.0561684905913826
HNF1A	0.636332563362224	null	0.173951546901554	0.170868982238072	0.623037345786129	0.640201688666251	0.178432166023493	0.26609555556007397	0.7630795077708259	null
HNF1B	0.30948329107463896	0.0419190592471722	0.229414961473721	0.464016808117885	0.5864180934047281	0.8048234502634859	null	null	0.46967846272135705	0.10098240246432301
HNF4A	0.075732875806657	0.12980198270170099	0.6203735170555079	0.0531934550342943	0.39212797045011794	0.462978760311127	0.954108120552938	0.977247639811948	0.482721115357081	0.39894871777447605
HNF4G	0.55831554507785	0.6876645869727659	0.391255416803111	0.43392091850184	0.41932619602112303	0.853192168887353	0.502154987414404	0.38282288590497293	0.551392120131164	0.7945262757062371
HNMT	0.417783032094307	0.7577528418601991	0.300463077527631	0.654904758878281	0.129787331332551	null	0.261122999676542	0.216601813535597	0.881490563555418	0.22270697898081998
HNRNPA0	0.146980910194824	0.7705016174882091	0.254960861265904	0.505726633433627	0.19388799457051398	null	0.22958869245186803	0.636566281102615	0.15253620230474801	0.927070876043884
HNRNPA1	null	null	null	null	0.11451453466717901	0.0884413326040983	0.11968128998115599	0.0919906968642584	0.46718944448533706	null
HNRNPA1L2	0.8795212983383459	0.14832754439343399	0.58673498238036	0.0652388335107907	0.8336896012149342	null	null	null	0.416156194951825	null
HNRNPA1P48	0.8862039872473649	0.6049086502735029	null	0.96213590898154	0.027779623112907995	null	null	0.4673112676042321	0.798132330392227	0.4396767705006289
HNRNPA2B1	0.42787430944633603	null	0.553363375642129	0.256086285601935	0.994225997952126	0.9733565797946151	0.758455235790225	0.7300997781498729	0.40538914853294106	null
HNRNPA3	0.11114605573487599	0.7661812920143091	0.0647027535152069	0.26121424938995	0.47353761594171995	null	0.587925593408689	0.171090691066566	0.235916973743626	null
HNRNPAB	0.45709492119316997	null	0.34271025062578303	0.116538239472895	0.8194211305249458	0.6107221303893	0.40869211818624296	0.0314916016633264	0.9846509359892041	0.567537033687067
HNRNPC	0.142639575953304	0.895115719216884	0.11217135454517402	0.11780068118126999	0.45587323055141205	null	0.0650937472810719	0.0701677631696144	0.95863735728928	0.166907220810629
HNRNPCL1	0.00915055161208445	null	null	null	null	null	null	null	null	0.0807980985436488
HNRNPCL2	0.942584748954809	0.0649856882864412	null	0.8936784532339219	0.491557218176755	null	null	null	0.509577735321591	0.17669522650896102
HNRNPD	0.0137352657443879	0.629921622067272	0.929268417151777	0.480833045714671	0.220869717097327	null	0.8058958788681629	0.9245940144700531	0.053868110449352004	null
HNRNPDL	0.0739701940462574	0.7962643304260759	0.0881923771921731	0.162296299160883	0.17448736821759303	0.5437091694392691	0.098009202647843	0.11285461178746	0.12048867629026999	0.9340528595094221
HNRNPF	0.11891650803752599	0.19129203565009198	0.475683736344447	0.24295992407664702	0.0845815456932997	null	0.44362899447522297	0.529347957577732	0.21678171956306896	0.7276042412652659
HNRNPH1	0.8504506525016651	0.7846204006920441	0.262876235401903	0.31974738992986607	0.41302081802942997	null	null	null	0.259664435542213	null
HNRNPH3	0.362974263970585	null	0.569805263742384	0.45505684008869896	0.36734922014550203	null	0.287363986452232	0.36695801291609703	0.13965074132497698	null
HNRNPK	0.0429613749502056	0.533376806097336	0.0854670885053386	0.39261162670094496	null	null	0.0149612522275135	0.18922035185922	0.0950244525343825	0.30034950774070196
HNRNPL	0.721575784943684	null	0.442276835788872	0.283251883410234	0.96479934873762	0.648325113546464	null	null	0.99387037584786	0.8657630984874379
HNRNPLL	0.961019825134966	0.144627362930597	0.943639411488802	0.7391926673666329	0.941986706598805	null	0.837927063576775	0.38732633347378603	null	0.256351420903717
HNRNPM	0.820909585415228	0.47865747106356005	0.9599288962406871	0.8993557950429191	0.9802238464063241	null	0.55341707742705	0.551335405677464	0.9805648636581591	null
HNRNPR	0.3751391513802171	0.109309798015655	0.8582272823804441	0.149520389091281	0.34223038678470796	null	null	null	0.5822961727934151	0.0177340939920265
HNRNPU	0.502864198295478	null	0.232861290675064	0.21923274047801602	0.5368652632149621	0.8209733889288751	0.239548339768768	0.303240496419562	0.463451039225019	0.0605939327112387
HNRNPUL1	0.742964529720476	null	0.918996597571453	0.548942116004685	0.49126327236003103	null	0.600061857067869	0.76655697752809	0.6846831594973061	null
HNRNPUL2	0.7264393390903879	null	null	null	0.5140409620918971	null	0.897448200701202	0.7794292312741881	0.34218229609646805	0.6502324067136639
HNRNPUL2-BSCL2	null	null	null	null	0.7002218880314829	0.7346194964707451	null	null	0.35439841326621896	0.6502324067136639
HOGA1	0.330298232892915	null	0.566298312851146	0.325444069112729	0.134930215036251	0.33148735238564697	null	null	0.13508737831745302	null
HOMER1	0.332978360206974	0.18917873081972	0.255056410167058	0.927160079270142	0.012429747382508998	0.0129954428984512	0.210031032428063	0.597380423694286	0.8692897691834991	0.363037909087337
HOMER2	0.10175943389503199	0.28071857960832897	0.676776889441911	0.157163610821482	0.868942339805475	0.817751087066126	null	null	0.15444385916856498	null
HOMER3	0.0494687828865167	null	null	0.0937514681014664	0.48543188944328897	0.148339579668327	0.31092586679603995	0.210815828847107	0.30411125821353496	null
HOMEZ	0.0822830979294009	null	0.280968304947474	0.38279551987200794	0.948573214460038	0.546526746450844	null	null	0.4124679090594289	null
HOOK1	0.413574078992548	0.37083786318689205	0.214120377536695	0.173281707949108	0.15223517103493803	null	0.210157298111042	0.14641631498287302	0.136488174668531	0.287868503373995
HOOK2	0.7338240877467859	0.8208966194879691	0.285916469303168	0.37026317579167106	0.41103028266762	0.314531603002031	null	null	0.620428463269313	0.558915474217327
HOOK3	0.5476730117249039	null	0.27473331343473	0.38143765183121003	0.299326666422843	null	0.356325233601479	0.656758892534828	0.630968155241932	null
HOPX	0.180100593057361	0.62761430208674	0.25684474007452	0.392833160425348	0.667667860038171	0.667667860038171	0.712899333650109	0.5227508898218359	0.41224219538203405	0.809012334550872
HORMAD1	0.889465021663885	null	0.727229877848506	0.8776277910329929	0.176572692797906	null	0.737906324282308	0.910457986348737	null	0.017349715088949
HORMAD2	0.544189057235526	0.0796801679780464	null	null	0.291039422449964	null	0.860485405942312	0.39316568447142497	0.187457775634007	null
HOXA1	0.9147752969694158	0.18361086708995897	null	null	0.8308720627447359	0.601997589557396	0.7878422918339699	0.981066539339553	0.35155458203156703	null
HOXA10	0.47989248611416896	null	null	null	0.290769835297583	0.648985192463616	0.81514826761243	0.130272495783577	0.22984821279596002	0.49848212817354204
HOXA11	0.357510062482515	0.0155129713685067	null	null	0.45821907695243796	null	0.6226838397251129	0.289477032047855	0.430992060292776	null
HOXA13	0.38357602026964704	null	null	0.815709295320345	0.35237562370429903	0.21186239599829898	null	0.270487781988679	0.340503022199642	null
HOXA2	0.0303189394877974	null	0.7334491146316842	0.186768580145749	0.284931651829306	null	0.0402712705464283	0.448780520270337	0.9209051546994771	0.458936689646831
HOXA3	0.731760847042408	0.277145244121992	null	null	0.27547084018768503	0.534583523100967	null	0.260633108843691	0.16866959007197901	null
HOXA4	null	null	null	null	0.541641524338554	0.396141567803146	0.5588111550204531	0.49880580300654603	0.7440055678694059	null
HOXA5	null	null	null	null	0.8764491727431579	0.8764491727431579	0.141546345833555	0.9785210490683272	0.155249451460758	null
HOXA6	null	null	0.7845888938801591	0.808112077523347	0.47969116752599894	0.49398537013379296	null	0.0641517369107721	0.0635580240037956	null
HOXA7	0.16315173537659197	null	null	null	0.20771285126828	0.186880178161457	0.768182130233153	0.200021807258391	0.254909086705828	0.584007816604929
HOXA9	0.39497639630717	0.307277851610393	null	null	0.5343060477564711	0.755096094624828	null	null	0.19406589528759396	null
HOXB1	0.502367834000767	0.239814094359589	0.144364397193802	0.144364397193802	0.58584123682821	0.15166817813646302	0.30419627914953007	0.87159407826002	0.590385101420651	0.342615555606234
HOXB13	0.9971971748068019	null	0.8413581088228059	0.931224802772957	0.4560384407562689	0.781154814283205	0.869819788351113	0.9797979025231899	0.32143154686944	0.348177859226936
HOXB2	0.398982370546616	0.165247921691871	0.0207656186201066	0.22636454821178698	0.9677885339604742	0.360911290585239	0.277391965643149	0.267404452507239	0.141570462105113	null
HOXB3	null	null	null	null	0.0728255693895516	0.300092583402158	0.11274452364946098	0.7664174293853859	0.0584550225276412	null
HOXB4	null	null	null	null	0.0359979489912601	0.26037976707898197	0.00606918992049854	0.24088087392040197	0.0122018232437664	null
HOXB5	null	null	null	null	0.0563652029143067	0.0563652029143067	0.15034661983431	0.7117322873544009	0.717861240159663	null
HOXB6	null	null	null	0.290475725102047	0.22705413030998997	0.7032829880722961	null	null	0.6114235127718871	null
HOXB7	0.584517204476969	0.8852373400547409	null	0.10367614892381098	0.992032343856665	0.696583077118388	0.9226751705732529	0.184847522027587	0.935877470321143	null
HOXB8	0.48617333667422397	null	0.983916106531902	0.672021216483699	0.7661654446155591	null	0.7107598588089029	0.508810350530795	0.7109445183828671	0.195963143465316
HOXB9	0.913495727837673	0.441649123171631	0.0353342107041255	0.8627778362894181	0.447808777374421	0.55277008735106	0.0353342107041255	0.8185120131018199	0.8794687826699791	0.179122398847413
HOXC10	0.48979419764791704	null	null	null	0.7012606855743431	0.72502518692975	0.838097013940978	0.8157095642607579	0.801478426460908	null
HOXC11	0.555093396099809	0.28927237685807394	0.5699203496913	0.650265646383735	0.48984063547996903	0.38122965046663704	0.20536057225034698	0.35719280910255996	0.0542829979718804	null
HOXC12	0.794457660062442	0.23246775150266302	null	null	0.423844594367039	0.41291817576089	0.8304720683206691	0.7433533138596929	0.392931547927691	0.32698136568847397
HOXC13	0.0976131366419273	0.8072353386516892	null	0.332086021602979	0.960826314731856	0.611602453126828	0.0706808670170727	0.761108504427256	0.36897030056918606	null
HOXC4	0.185610333834823	0.20889822436664202	0.5487217315928621	0.6437899670107929	0.5945484302704079	0.607414936165942	0.19841097060897397	0.0556941616530489	0.191612243803453	null
HOXC5	null	null	null	null	0.650302280343173	0.0278973087782666	0.224295444584885	0.6053461911161949	0.41496352494155697	null
HOXC6	0.164945381420609	null	null	0.455570589987295	0.43890740363551095	0.6475915307693989	null	0.337666255094428	0.19586658589233302	null
HOXC8	0.287196825754616	null	0.227625160773581	0.192869822436121	0.10287909936891	null	0.41793466978122396	0.321161677652953	0.704640747803377	null
HOXC9	0.505170410415676	null	null	null	0.9460336392785609	0.921506204990444	0.28172023740304997	0.271711038892386	0.221275055116182	null
HOXD1	null	null	0.180064063134166	0.39161468267790295	0.201620810176194	null	0.159118296419306	0.205619372335533	0.25519941246407	null
HOXD10	0.897484642945095	0.158450593734594	null	null	0.818059118004746	0.66063278669249	null	0.662662885941952	0.7505317955733091	0.359301611287544
HOXD11	0.946847495839558	0.475511316993253	0.603436990864813	0.95492262810564	0.22636166543521102	0.317861403792127	0.625310854791438	0.853646375379038	0.48372203860881	0.49885262304924505
HOXD12	0.962000088108866	0.308149639681484	0.7156541874956659	0.522353807959481	0.179696639338523	0.9327741386938109	0.99336172977999	0.803869279725671	0.8685992722210071	0.942601089007412
HOXD13	0.35475018351713794	0.428881593370645	0.206857026868617	0.42957243404667994	0.380207844960154	0.461073261526567	0.19454736738012102	0.746736720585207	0.00737378217382445	0.6166771664817579
HOXD3	0.26050502934512304	null	null	0.9181891703475501	0.37521890195923296	0.44139767486525605	null	0.476813313139818	0.608654561146579	null
HOXD4	0.293118073082547	null	null	0.741020436401605	0.12435328122701801	null	0.8044813448938578	0.287402714790567	0.552966975657058	null
HOXD8	null	null	0.34993101304579805	0.31914346679050604	0.176121285143078	0.24588672373272102	0.575031780126404	0.593511535164694	0.705845546790116	null
HOXD9	null	null	0.7543778356749641	0.885954646334687	0.246639441436538	0.6380669747903461	0.19914688346084802	0.465806520479895	0.776388388472167	null
HP	0.7614511339074609	null	0.311381987627708	0.33269712106084803	0.140160592293534	0.21892420456518102	0.0739412210110335	0.11264546837562599	0.057311085866987	null
HP1BP3	0.266103770859788	0.329437208831151	0.9507776873047941	0.197458820449876	0.0853984932080043	null	0.8060097262711421	0.0402504501169534	0.364108946686917	0.0254094335139232
HPCA	0.9115903887597091	null	null	null	0.414063172264366	0.0201312235372387	0.42729610954243397	0.7326108929352759	0.372318159316831	0.41180492506102206
HPCAL1	0.9509546637737991	0.6910766166357739	0.8814371435171241	0.485585989082659	null	0.417457814737394	0.652515756601063	0.943903345865515	0.6963351244836999	0.9779946933801942
HPCAL4	0.818552884000807	0.24072289138549105	0.618911853470989	0.98384805617579	0.5094268348151789	0.7260183382816541	0.771981743265768	0.2519696050381	0.6142625419918549	0.8658430593256969
HPD	0.8598846958663559	0.790396942799337	0.5747312013793929	0.970106492841653	0.9970017938737009	0.9745265002042169	0.618669851340276	0.934252746667737	0.341669980020272	0.667734018815051
HPDL	0.506613090465289	0.7485706219561559	0.879689706916095	0.31359959315284097	0.922781196649955	null	0.879689706916095	0.289511113749913	0.23712633184483398	0.13806081060462
HPF1	0.36065268934907707	0.0636332329141115	0.31873020761140697	0.41897510460023707	0.8340004688535381	null	0.31873020761140697	0.5227048773563899	0.7992230187043141	0.368823879868824
HPGD	0.0590874793659095	0.0200671968788777	0.12390018874746699	0.167086573370426	0.9299567645066479	0.8626682027697758	0.339398203692878	0.5394518998794899	null	null
HPGDS	0.293231185185366	0.934047098630134	0.0278911129289441	0.0439150487763188	0.8523206708867771	null	null	0.20780459879917604	0.663102396230978	null
HPN	0.664737735442533	null	0.238565264149536	0.42416990745401795	0.819038632658602	0.48159935005217797	0.5013521024740349	0.676044657369986	0.8580123371671731	null
HPR	0.28557664466393606	null	0.21531493361748397	0.37904312680296504	0.216368618024748	0.48269935564527705	null	0.19318380020566	0.441142533436459	null
HPS1	0.8295280656974492	null	0.6517180884465179	0.81408420095376	0.989509517662424	null	0.7613844287052249	0.506271815653499	0.16107488065328798	null
HPS3	0.807753412480509	null	0.6669454525133249	0.7903837079071491	0.46825027020068805	0.0542809755648832	0.6669454525133249	0.7461428010198831	0.00933105031179116	0.790466832964354
HPS4	0.327680653458393	0.348155409499536	0.15955693903792	0.258662834683714	0.529207519329267	0.0330274652716558	0.601394813473566	0.7697054383376629	0.191496344410742	0.803037695004033
HPS5	0.451717752815218	0.40525307015444895	null	null	0.259376785450687	0.0529207509104166	null	null	0.65424265451714	0.9510814996255071
HPS6	0.427502390361569	0.34471040623142496	0.000244691561828825	0.00258237526765492	0.545295921916757	0.67952510895709	0.0463939380159778	0.662170436527233	0.7030549157693771	0.49092284256169394
HPSE	0.6028221652769711	0.431695449799873	0.0879340059379812	0.24554678556569098	0.764653816268023	0.664984725310537	0.012037919628298002	0.761462495549458	0.43110953987959993	0.614515453410493
HPSE2	0.41676024009806895	0.291942015904278	0.212065208117942	0.191705489407405	0.632193531763278	0.920519327475117	0.195392453409533	0.6858481041192989	0.903349540800841	0.346845805173129
HPX	0.8286221059174499	0.905855785226323	0.868643761962544	0.9942010150366829	0.000689965233550693	0.25413658627901997	0.948702833206293	0.9489770267225441	0.6076824845735821	0.8212559824785
HR	0.366977900061614	0.7941110170307021	0.6244195839135589	0.257558349246773	0.5535868493192211	0.191330060230647	0.630452395666474	0.28959166809724296	0.279352691150737	0.9812941692639241
HRAS	0.670590566414651	0.309586045954388	0.35832629635488006	0.958535925225047	0.31078826971068896	null	null	null	0.28949504097605605	0.454594158622408
HRASLS	null	null	0.0406994562916151	0.0630243583583432	0.524377665175035	0.57152992451475	null	null	0.44100763966393003	null
HRASLS2	null	null	0.9748847139471941	0.20972558058618698	0.7611646424041658	null	null	null	0.5722494912609389	null
HRASLS5	null	null	0.44721372986279206	0.0895558872714788	0.258877768770383	null	null	null	0.7622506718575041	null
HRC	0.22080219330073397	0.43338558247978903	null	0.23047695980018898	0.6403149652746779	null	0.0513836457753779	0.0677261946090039	0.0383300230401005	0.20251398843594604
HRCT1	0.830971656300387	0.24143193844696104	0.40202599790292504	0.623298158495275	0.8472968214645301	null	0.212733168435393	0.34495373980158395	null	0.46447076986931607
HRG	null	null	null	null	0.48208199427977794	null	0.3974672996556529	null	0.7520776764949558	null
HRH1	0.9332067565844729	0.8835777993682	0.318884890377185	0.6653445378925071	0.88206369633121	0.39281966956296005	0.35457375536713204	0.7406920949596658	0.7919693425433699	0.7552725405518851
HRH2	0.686481217168487	0.46921696707349203	0.48715179492148397	0.406644741019659	0.284821049875698	null	0.460705210595372	0.6178132354333039	0.9622145567701	0.8662009080621159
HRH3	0.8644188185061771	0.5856741222022029	0.378275277468106	0.158100764198168	0.5955803948391091	null	0.8361540868739592	0.310332366587542	0.153714427860249	0.283852500348462
HRH4	0.0311540205687444	0.13555385476491402	null	0.634478170386916	0.29809652209661897	null	0.810446599460646	0.804938203858116	0.771739955563052	0.228299105986351
HRK	0.0142076727752416	0.251770237585076	0.7994846683400871	0.8230382723551279	0.549644290082298	null	0.99781442133552	0.612273647053755	0.98630404838283	0.45459309668210796
HRNR	null	null	null	0.18854946461742603	0.863410297252105	0.685522233790119	null	null	0.16091118577459398	null
HS1BP3	0.870162057828105	0.33525392406937	0.5572962364340799	0.421979916632844	0.735900814961521	null	0.0716248894863596	0.0460461877590406	0.588107358972484	0.49258564464194
HS2ST1	0.140088874029571	null	0.126864649034536	0.0136708664240078	0.924235583168606	0.916400756041553	0.0754807857939999	0.181724935797246	0.978045062102134	0.8361639062528171
HS3ST1	0.550273287062952	0.7134919709896271	0.06732762136210099	0.7217097029033759	0.941765855174841	null	null	0.818075433859593	0.215318059719758	null
HS3ST2	0.15979477531445402	0.696440937459919	0.0497424137724631	0.296930273013145	0.9318243386657691	0.37245754848379903	0.051941391230631	0.9903779854107891	0.467988504532379	0.906751774268005
HS3ST3A1	0.0845343688829379	0.4925394867809699	0.268605209538785	0.273866068968226	0.052949248213281	0.9657134529649591	0.3419441073489	0.45067890112147296	0.208889534466478	0.477234195363088
HS3ST3B1	0.8104865747054342	0.45503908152295097	0.14979588143800301	0.42766412309908003	0.505591075942043	0.20581415026337102	0.229826208153638	0.416941918889195	0.0219937673963003	0.744376917456634
HS3ST4	0.135399090962137	0.977102722167701	0.533903527156444	0.468598619400577	0.10189030994248	0.085038272541797	0.5774724569582529	0.309488902564169	null	0.7658792799575709
HS3ST5	null	null	0.948414361826203	0.93324137918101	0.627321009195996	0.381930568727057	null	null	0.48538128420677	null
HS3ST6	0.7693356848617059	0.58796251810791	null	0.162629206579387	0.372417953722509	0.22575206549130303	null	null	0.7695486024231469	0.5993484598508729
HS6ST1	0.6984424221205279	0.37317476564323	0.8328166342534621	0.843865657074692	0.9960092614017141	0.986882332668615	0.839575642375173	0.98305691852944	0.639967454341155	0.42215237484874607
HS6ST3	0.617143288034423	0.9438807410244661	0.5526448797222	0.567565279855458	0.585422402244077	0.231401758258186	0.5526448797222	0.7173360972591241	0.7546647082464041	0.479783846606459
HSBP1	0.431138586426413	0.8784367320250401	null	0.91982791326049	0.895603024268478	null	0.44441784738693496	0.5003064609797649	0.985088996944895	null
HSBP1L1	0.850106065545533	null	0.969178733705527	0.978825721975838	null	null	0.609412095004474	0.42058149339346995	null	0.650452915045406
HSCB	0.36722415305952005	0.902554346833009	null	0.8635374360334159	0.983822007884945	null	0.0888499711798058	0.182094459218663	0.39511026295545204	null
HSD11B1	0.5883143183569611	0.7613396047880842	0.43243342821204	0.72541587572019	0.5317916048993849	null	0.74840700597589	0.6947285956045489	0.236911029278192	null
HSD11B1L	0.728041745087889	null	0.8970467562653001	0.8296568925444878	0.990040382628889	0.9460011751982242	0.7634507908729351	0.39996918618306704	0.682983268745378	null
HSD11B2	0.0126303135644259	0.0100562917768703	0.3498363208867539	0.012262423572779	0.0674386438044069	0.40154358921079303	0.117858522589422	0.00465196244327115	0.0965754698522395	null
HSD17B1	null	null	0.261140621282845	0.245512556529346	0.317133376450725	0.0820643383379077	0.359106490917336	0.24151923431741099	0.9361941328850301	null
HSD17B11	0.0560602158216242	null	0.248047790055826	0.596148622810049	0.9883212857776321	0.9138695120121841	0.248047790055826	0.00562075933354489	0.0143648534050862	0.11988748214893902
HSD17B12	null	null	0.721878996240654	0.932308567890793	0.8237399767485191	0.17103230401498198	null	null	0.5874648990871589	null
HSD17B13	0.04431842757879099	0.7133203333105891	null	0.363818049305254	0.4862863260742071	0.305642668019665	null	0.7063136633209699	0.23261851974096698	null
HSD17B14	0.987649451100608	0.0835161587735871	0.874851087943004	0.856370102405273	0.37044407789804795	0.371455102116556	0.345695641653537	0.11461862979717201	0.6102185415337471	null
HSD17B2	0.0702650288801825	null	0.121330187811014	0.813809460433454	0.8907821451282759	0.894855873342588	0.10780770523972501	0.747237875523213	0.854611895693568	0.6909442052043361
HSD17B3	0.21373058001969103	0.0837589987999394	0.884475962780937	0.6599986683584229	0.0805196163665782	0.0232447810362593	null	null	0.15745358883275	null
HSD17B4	0.821967385059002	0.16198315783040498	0.354228265698152	0.49253734912894204	0.14492980493535698	0.144723024437586	0.46768609162083397	0.6158105811573671	0.379018709601971	0.361474142363829
HSD17B6	0.713284469749261	0.463642842438247	null	null	0.45704178102277204	0.122577333063371	0.9252202374917958	0.9236708459259508	0.39050311571355106	null
HSD17B7	0.255152682145515	0.481473253726889	0.26687780476870804	0.413303026552627	0.388375435488616	null	0.0883232234544848	0.31049909363425704	0.21187503428570104	0.239842369547447
HSD17B8	0.6236799234847541	null	0.640281142391813	0.37023034542114297	0.7910058436473281	0.237552884429182	0.879337638599916	0.20410437922312	0.7006848624466241	null
HSD3B1	0.883685604767227	0.7071194115872871	null	0.8400235844737489	0.404036816108576	0.274543427981153	0.27185230718433	0.20894053439494603	0.543111364191518	0.7948518913054441
HSD3B2	0.780788127525728	0.876164554714932	null	0.789900930372438	0.912727487586088	0.8306099157804059	null	0.897141077012678	0.430347741997094	0.49371692818711294
HSD3B7	0.5648965098013311	null	0.7918874323627428	0.36221792620804794	0.161182081443645	0.5629716476651011	0.41181578424707005	0.513127389500095	0.609183085736206	null
HSDL1	0.324458099995323	0.370017533530191	null	0.8873274603204091	0.15088648260273999	null	0.7806279293128009	0.384527611983627	0.48316869644346105	0.036336248012532005
HSDL2	0.974724404473345	null	0.5372754008634849	0.296698535890055	0.519378513846093	0.419896918118798	0.408978050063959	0.0592681897511462	0.0574347222390101	0.0844450814930635
HSF1	0.6422208345157919	null	null	null	0.13935339301870198	0.48331965920169895	0.47436176293266796	0.48357143436735206	0.722697617310202	null
HSF2	0.665570526613708	0.839670157145098	0.6813211137301071	0.342149856521655	0.7769752798343391	0.9775551448271859	0.460267686927557	0.872378827901327	0.8702114148712242	0.35598210699025296
HSF2BP	0.708422278696259	null	null	0.9795371228644849	0.586816033882639	null	0.23923403542214397	0.995645144790643	0.11882558703516999	0.36997751446390004
HSF4	0.32369072785857694	null	0.167995286859002	0.35983274443977	0.9984580389231791	0.44488540430893897	0.31030747952849996	0.667017794178141	0.648366331975912	null
HSF5	0.5502402860788729	0.383754669916073	0.76005072551902	0.8175150967728941	0.46699938164525	null	0.837121171506	0.546373770526449	0.5791388766111379	0.5870736104687321
HSH2D	0.7775316436508951	0.519636806698258	0.8421051365407242	0.539644981022057	0.244495994313925	null	null	null	0.447989789066915	null
HSP90AA1	0.10030219070564698	0.3791436308854339	null	0.9447786961024879	0.937434182919263	0.0916733830051613	0.9761469976189721	0.138844263871923	0.995482207629796	0.880856788474903
HSP90AB1	0.0351384228387115	0.6423999492889039	0.34668475545803	0.501678437242864	0.75893230189976	null	0.141286876909016	0.19506548771952498	0.39007772488714004	0.293524439449189
HSP90B1	0.788223707690256	null	null	null	0.6250896928369879	0.0445554576568401	0.0103273138573714	0.0179234741339664	0.0511668207505767	0.271325043351868
HSPA12A	0.0390077561219384	null	0.8046101306612	0.12565986901034	0.640464514805464	null	0.8826445653617859	0.21118019162014398	0.131651731561016	null
HSPA12B	0.729285315750275	0.276543321218411	0.9823800865783291	0.63296332451622	0.490607195105146	null	0.907881793711067	0.7029043724026329	0.56168423685423	0.716435168378208
HSPA13	0.8755056700224209	0.9798441346266671	null	0.76880153522698	0.606545774274515	null	0.3690384666410229	0.5434349014201589	0.937238811923156	0.475663875063534
HSPA14	0.458900674575129	0.5158592575360159	0.0254346710964726	0.7839671365063029	0.880674258310928	null	0.585128776133434	0.3908231953036261	0.00243552123578794	null
HSPA1A	0.14450384076199801	0.864928447751981	null	null	null	null	null	null	0.6535923316126011	0.00831091196336775
HSPA1B	0.300713129991059	null	null	null	0.141512099166643	null	null	null	0.9508587147737719	0.257488487597078
HSPA1L	0.11182996165794899	0.17668285844639897	null	null	0.5951236734564871	null	null	null	0.25687755734986606	0.00831091196336775
HSPA2	0.32052872148731604	0.48946355770778405	0.11281155871924199	0.0467418335375063	0.27083820407299997	null	0.82157082269297	0.611544475730306	0.763054014584461	null
HSPA4	0.732476558879226	0.627014087706735	0.208927871062031	0.196097872901905	0.16188260651676198	0.15328574332138098	0.306244657428837	0.199116801095438	0.23482223299217	0.144278319223824
HSPA4L	0.7308098280323291	null	0.234669917709513	0.436136580240632	0.560592367766548	null	0.236074905942887	0.5745650042131121	0.3642130827928521	0.429522094476481
HSPA5	0.694706416981578	0.879806496179546	null	null	0.254809798379702	null	0.917582404693925	0.6956184790906751	0.9688587001560791	0.378040788965761
HSPA6	null	null	null	null	0.0499320547819957	0.893353000198462	0.963562904861126	0.20676313153100603	0.415963812790648	null
HSPA8	0.8080398809290941	0.9066009162692399	0.754355987904938	0.734496778404302	0.176321419052631	null	0.843327382352255	0.711877416072096	0.0469695596797632	null
HSPA9	0.18919698817486102	0.00901037269888871	0.946199767617757	0.37553515125015796	0.437616900382068	null	0.9008414080272171	0.137715619700056	0.8196940393290579	0.352405382405034
HSPB1	0.132889348182757	0.8996031977142009	null	0.35222154980392606	0.227953628349818	0.135266190033106	0.152929991812829	0.395862058935833	0.195911702030769	0.952235925399328
HSPB11	0.36615829081801204	0.6426233730668489	0.159915793427987	0.13802657444176097	0.515166727934141	0.38055204610346005	0.627390911368622	0.414223711518688	0.9518701373033359	0.0434975439005068
HSPB2	0.212101651435736	null	null	null	0.8996921714190391	0.8347886983014008	0.5893773786218979	0.350593223504448	0.9302504253661992	null
HSPB2-C11orf52	null	null	0.520993047742253	0.556854540824864	0.8061140200697889	0.847203165288322	null	null	0.975106343907145	null
HSPB3	0.575203645324354	0.58133988515545	0.42491495889344605	0.453064643256041	0.0730435779829723	0.0730435779829723	0.42491495889344605	0.18425731915311103	0.69607281538578	0.8211596925450021
HSPB6	0.0433052546288148	null	null	null	0.8098987239242449	0.11331865681807	0.049422072082818	0.0839146776378579	0.737095978786747	null
HSPB7	0.292152081771685	0.12176575069870801	0.102997344955675	0.18183831701242	0.8005269635341641	0.8404060631326759	0.116769263020934	0.11354002173057999	0.13154547432698	0.296549170293932
HSPB8	0.41067987420018504	0.23339634337924897	0.602703469579527	0.48262414599059605	0.908190851326942	0.839416912943016	0.47221037055698706	0.5032859457560189	0.904585965925591	0.935219906469897
HSPB9	0.13995900743634498	null	0.0347773592938532	0.0120843996547768	0.729713805537154	0.681916441323008	0.4595138903144939	0.0466828718093174	0.0431856994355546	null
HSPBAP1	0.507723424516679	0.8433884054668941	0.41946666700473906	0.79126325235295	0.9918163808016031	0.45835508937499003	0.667630596751987	0.6298883419784079	0.209598589314733	0.662471961894406
HSPBP1	0.8345587758305809	0.46155397160922296	0.380660365514789	0.614453038536736	0.520521875211312	0.279789912258538	0.378197638114079	0.9105521614744821	0.28199638531844395	0.7123662139955649
HSPD1	0.9412812223240999	0.9243062835979641	null	null	0.36153432470035096	0.94524797019984	0.850402798437764	0.7647601617842329	0.9380901212850341	null
HSPE1	0.357215366664815	null	null	null	null	null	0.19659241157596	0.278915070736232	0.6071332359219389	null
HSPE1-MOB4	null	null	null	null	0.23924877924581897	null	null	null	0.947312098877165	null
HSPG2	0.537339962552062	null	0.11971053309518598	0.24834622358622196	0.281771988620797	0.47438195274777395	0.23931972626119502	0.172668725296589	0.8468147543790742	0.276494904123406
HSPH1	0.29978861136887897	0.8908243605886291	0.6915754712381099	0.634766393334104	0.0840867626497546	null	0.6042793608333841	0.49565180968964795	0.8181471069221691	0.713529580773702
HTATIP2	0.511215813797794	0.192865355537768	0.8423150326010149	0.48034117997903203	0.207723976981816	null	0.7957050847242629	0.638683540756242	0.5849830636380811	0.454485526352309
HTD2	0.323391074659011	null	null	0.7699780059619521	0.8713622217570458	null	0.7123365245851179	0.20170674857631402	0.934816909733672	0.243224001632458
HTN1	0.636287155630937	0.0850725764378573	null	null	0.35785370559354795	null	null	null	null	0.08224964727289599
HTN3	0.573511759199126	0.8301477993775269	null	null	0.8046483838884742	null	null	null	0.878823192780153	0.665018911921661
HTR1A	null	null	null	null	0.38407440254308595	0.39934234358265003	0.501046948951406	0.7752314543557741	0.550420760862216	null
HTR1B	0.310054900492025	0.6070837795070471	0.11820624833327999	0.05870095285581599	0.477243323391712	0.49043022753124	0.126148712876116	0.24689216916905102	0.525165817550151	0.008032703570866941
HTR1D	0.715017464154675	0.994592682476072	0.888156164198162	0.256046164171031	0.32303062617015305	0.812986353432229	0.415868296217077	0.336843780069498	0.35940360914443603	0.251549879787956
HTR1E	0.335624654022015	0.240100177138501	0.34870757946789005	0.688978144703646	0.00178368228489312	null	0.463677537295914	0.8187719994620921	0.7763264817308091	0.9724842216722651
HTR1F	0.316904250613023	0.927992697380898	0.5715830173502541	0.343436538722836	0.6836830161414189	null	null	null	0.4871898000599679	0.766158008608905
HTR2A	0.9153502736730971	0.036139872639111996	0.48091977209794395	0.105064597468642	0.303788546907515	null	0.532010076154336	0.48215050404325394	0.36445539477542294	0.742702690771596
HTR2B	0.17397658823188503	null	0.15740278094184101	0.115286864763349	0.7118728446849799	0.37977103864079603	0.7826149041667031	0.12490816694889098	0.80837320056005	null
HTR3A	0.310319184108315	0.58235276884566	0.8085644604166229	0.0682422347268692	0.318617034325536	0.0365476555405213	0.823763720630185	0.565354931409461	0.19004702090282197	0.7834337017603951
HTR3B	0.20879373147798103	0.993259107194729	null	0.41578895587852904	0.0676290899029872	0.226140353886612	null	0.559478664016557	0.7826377757777759	0.818628306630266
HTR3C	0.135224504441834	0.72163638842796	null	0.9981504364263649	0.9097766870402301	null	null	0.769991514552771	0.7788291465509158	0.0413083392671314
HTR3D	0.258782825569158	0.8564110359112571	null	null	0.192329188317063	0.846165379268572	null	0.7503344709337808	0.9053208987418531	0.9450542541817041
HTR3E	0.7766489808792859	0.79514812038863	null	0.930977928550852	0.137146005725557	0.718533175971983	null	0.309876806841493	0.152242524959966	null
HTR4	0.245973617290105	0.53743138167162	null	0.33360355243567796	0.701452710238795	0.9015383666074771	null	0.981402408751652	0.14102089198262802	0.317889459445992
HTR5A	0.233878391908151	0.846973381809198	null	null	0.7862660155142159	0.364127030363895	0.512998856072926	0.78812480704734	0.669100652484609	null
HTR6	0.748358965262866	0.202389092628724	null	0.12388257649562198	0.8210336938091	null	0.250363345756887	0.880193151698494	0.7516511602863469	0.0910177806823709
HTR7	0.288196327894455	0.114106589076533	0.369441776231579	0.5559768487505821	0.938589437687947	null	0.186898888615016	0.26870184708317196	0.853836967282936	0.443344117486156
HTRA1	0.41936699924346604	0.33057076735358504	0.506973132389815	0.407419774983693	0.0402621638318819	0.0248574383929137	0.680892195331668	0.9983033392273291	0.9676118673785359	null
HTRA2	0.500139883459067	null	null	0.00553086710891393	0.494280334259231	0.27616393961712704	0.650017000708792	0.6589569462974699	0.878602749563481	null
HTRA3	0.726482754896547	0.549190437417447	0.5706648723522211	0.431037970538711	0.460699064665284	0.249040910345981	0.77446541922011	0.6714993835410339	0.884247659108678	0.8223879843063859
HTRA4	0.163582464926392	0.7211145127480791	0.09113740119354598	0.09113740119354598	0.192239369764398	0.9894521166918591	0.111946601232471	0.406576960515465	0.5750038080230121	null
HTT	0.176923582352865	null	0.151639103974297	0.282466671300351	0.345392419490352	0.45657138460351704	0.152094090349228	0.7068835019624029	0.463458390417742	0.625852099052694
HUNK	0.0856093658690202	0.5459554785090771	0.28893668118186894	0.165009386688793	0.944738398617977	null	0.28893668118186894	0.598460268012511	0.347113550310258	0.321283163143907
HUS1	0.9157615554016609	0.16247093368100002	0.7290697739701021	0.7691609531834692	0.9855762248638791	0.6899375723556981	0.5413018834903189	0.8778882978841971	0.834566045508668	0.28106121285105395
HUS1B	0.0741350335171461	null	0.28108706324069394	0.453640295178024	0.37342918044126794	null	null	0.7211065463925259	0.491974200831377	null
HVCN1	0.7243418230204279	null	0.0378192017062653	0.602337317267784	0.0273326761070116	0.0839621484394074	null	0.14151421613939802	0.692053701007031	0.0487390590272183
HYAL1	0.40481560048140003	null	null	0.8507528299073841	0.14715108365035	null	0.247256722043427	0.24327783049162696	0.42437232809111697	0.6028639604499421
HYAL2	0.030081787639796003	0.383184254689022	0.0883259324694352	0.120423565602203	0.17984480122666002	null	null	null	0.699863622909621	0.40491579509672704
HYAL3	0.0641688022759114	null	0.115499889971815	0.266264779439052	0.6391915282991469	0.284097747134287	0.0564586440219228	0.11642099218283901	0.591142499754144	null
HYAL4	0.0706640247317413	0.853447642307385	null	0.604510610793605	0.4037713939214171	0.8300840831491341	null	0.708326536116221	0.271459269019936	0.770313123258933
HYDIN	0.22951981336619198	null	0.0117834926807958	0.48670099205430895	0.544141089632442	0.15851179530002	0.0117834926807958	0.761798543516864	0.19988025046285604	0.21093471060018498
HYI	0.9775839149015251	null	0.0802422451312541	0.8403029338390309	0.494263334727882	0.197006263719666	0.11128353743044	0.789308280679113	0.285779900168326	null
HYKK	0.41148961942288503	null	0.37693091586739896	0.9472181963617871	0.8241973533496652	0.309186764080768	0.53760422930582	0.9866262403603001	0.9558263853967599	0.6879076069540591
HYLS1	0.8996739996423221	null	null	null	0.576938445858501	0.181597040640284	null	0.7936972733494649	0.95045697925817	0.6424686801151379
HYOU1	0.984306869410675	null	null	null	0.395262660322387	null	null	null	0.729510407653078	0.0199901568310588
HYPK	0.261490104619941	0.39950158551811005	null	null	0.37922806430087	null	0.6501618629933101	0.360808000016392	0.749242480077111	null
IAH1	0.34037986189151803	null	0.433562168244628	0.3006996460529	0.718122992698638	0.0996207574839703	0.351766642502966	0.0821383268876819	0.609764192549054	null
IAPP	0.34884300196659496	null	null	null	0.780864138960468	null	null	0.7531169641519259	0.619726522185672	null
IARS	0.811416441113928	null	null	null	0.13051822334314	0.35934794490978	0.8547017148725309	0.640496310241539	0.435378994507542	0.857644588538468
IARS2	0.0441423125464846	null	null	0.260016428451682	0.942527417197561	0.835819108560736	0.681806302805895	0.50784450149384	0.597197598054621	0.195300511493552
IBA57	0.0504976481809194	0.0454597769617278	0.8135972805141708	0.119207819487765	0.297683438679647	0.8010151448035879	0.8135972805141708	0.4904637688134079	0.791254307685059	0.0265501002274827
IBSP	0.8630805359127529	0.599112909641457	null	0.782128431420065	0.6696754529229211	0.9760848714829609	0.582470428213725	0.4372353998961071	0.0625723020390134	0.0563887353539857
IBTK	0.6548051874035239	null	0.5828036140384271	0.0599869784363156	0.7972666257423809	null	0.45936046932111607	0.0726487183574573	0.6714858925488371	0.40269448331918895
ICA1	0.283213815163241	0.523376678243956	null	0.10277913971343801	0.300676742757515	0.897935862909658	0.0658112355064295	0.10564395680331401	0.8742562110448341	null
ICA1L	0.15624347061882402	0.62428457133172	0.913654121360016	0.5054978079109871	0.18826727892740802	0.17039530400382802	0.913654121360016	0.376775099725612	0.243142175135887	0.9372811206711941
ICAM1	0.991578673497701	null	0.23263923419594001	0.9345200402218291	0.9648721708179749	null	0.9951535419931351	0.9553111670799291	0.578797930945218	null
ICAM2	0.15350755819129097	null	0.973388041246189	0.762827026013895	0.9635443053843449	null	0.9750142120090279	0.40991989771324605	0.7890639833332759	0.38773887803473206
ICAM3	null	null	0.49038757044012204	0.5579912194297459	0.19533417024208702	null	0.0976488895827873	0.204246470280588	0.145011291632214	0.830768401098823
ICAM4	null	null	null	null	0.9738003364286729	null	null	0.877625229244383	0.631251637542389	null
ICAM5	0.907729934332723	0.29718185537604397	0.763602181351947	0.9886197173298141	0.632821630999073	null	0.672931037063766	0.972744124264938	0.9223060381034408	0.49764687165851795
ICE1	0.0961416385175251	0.804361490610764	0.158350275778439	0.0779108551822905	0.611534887134448	null	0.163718385316926	0.13861434918405802	0.694218033165634	null
ICE2	0.0215961334783765	0.12290784910350801	0.50482871685758	0.8280187988573241	0.9339020526800859	null	0.5235381003221801	0.4187940482434411	0.5511194855796789	null
ICK	0.5018058309339121	0.47159063703677	0.8490539354037561	0.9404472881794159	0.213919072200688	null	0.31506818598105296	0.296583482270323	0.16715477004561802	null
ICMT	0.22726791489934	null	0.35864284797134793	0.226585240124225	0.6723322832372061	null	0.684184919081506	0.46873346681569894	0.262230605487354	null
ICOS	0.273768847675646	0.865117874144994	0.6475003045570071	0.513140552943951	0.0205714605090377	null	0.6040347384521129	0.632216636246805	0.20298877278604702	0.8612740125049699
ICOSLG	null	null	null	0.0857070858866569	null	null	null	null	null	null
ID1	0.267903631757265	0.547969929036614	0.44546273871504	0.6507702430713299	0.563248502818092	null	0.427209148807906	0.402036627074072	0.155833105256917	0.54575377466532
ID2	0.41762695078672	0.25485239795927	0.695387836000624	0.0925919493611487	0.872812630125297	0.42554354364430097	0.38589852379304	0.390968187734117	0.5169154877430929	null
ID3	0.47064027547934206	0.657425785769616	0.8140359139247759	0.9064331606974341	0.108517274875328	0.133164148589779	null	null	0.8974176460328309	0.9730742720976129
ID4	0.122491418445715	0.7929143223521259	0.333987135459728	0.90569080765059	0.9319734139933	null	0.0623986179288512	0.10194986697492199	0.819363251308729	null
IDE	0.651259846540458	0.635621865529122	0.47170502376977297	0.6597244784956391	0.776158015439004	0.369929747608663	0.47170502376977297	0.7963240157214772	0.859153905865843	0.861745069987719
IDH1	0.291646599506034	0.982528239727337	0.9511397200246731	0.938003572155597	0.9105777699837729	0.923110231328164	0.8500653448156321	0.74244170938242	0.13433639251841803	0.799440814372504
IDH2	0.205158484247542	null	0.0965662756190263	0.0337316407837861	0.878087623883556	0.798461834015271	0.10419335109291	0.20657492872828898	0.216554156773664	0.7250915239327841
IDH3A	0.7449809562139441	null	0.11237637767396999	0.852199147897534	0.18451444250492896	0.700238889258587	null	null	0.637596802250345	0.0980005671561205
IDH3B	0.902776681324265	null	0.879728581099917	0.855236545530075	0.294828951014834	0.16232804756101402	0.8950770401637399	0.43443628386108	0.963032749184573	0.829589303388782
IDI1	0.000126283356297829	null	null	0.331652265497086	0.41762604883622206	null	0.000264101057786181	0.000307964215046308	0.252319474163725	0.12344201603953199
IDI2	null	null	0.447806108948295	0.0554614257341823	0.10404180111092	null	0.9630701133312459	0.71170045113167	0.925597178951744	null
IDNK	0.18984534113475698	0.27370395676458603	0.0382631040804834	0.372799082780178	0.0776286971681248	null	0.0382631040804834	0.156684602707988	0.659805356767527	0.232164300375268
IDO1	0.539282876062723	null	0.45474555444313397	0.648905768454199	0.7173484398205991	0.5588508083983101	0.539282876062723	0.485934366963775	0.9411145570172951	0.875811576464615
IDO2	0.0334649077472565	0.29321214269797197	null	null	0.805107528785402	0.417514036853846	null	0.19185733223922402	0.00955095933234829	null
IDUA	0.8321290508446602	0.522550253024716	null	null	0.433088786348996	0.29267974184454104	0.730912820619843	0.971452206736629	0.11559320412799198	null
IER2	0.052869244045742995	0.48290012642536895	null	null	0.300594604887271	null	0.949032938104351	0.11064281488014201	0.21300810926734998	null
IER3	0.7080519815452041	null	0.936077137950322	0.694851489754834	0.610057955116614	null	0.816590329241201	0.7581879084104499	null	null
IER3IP1	0.5677071534468829	null	0.826383742896996	0.388479193858404	0.44406652450981104	null	null	null	0.225982995165	0.698683726346098
IER5	0.8624367739591751	0.666188995356089	0.8619489740036128	0.8744897542711021	0.607481723019499	null	0.8658103455876089	0.9001158187977328	0.9371537329315409	0.647071844373252
IER5L	null	0.436217307047199	0.365820668402599	0.5935444068468829	0.629110799418658	null	0.50242674115477	0.38629259977825103	0.42455619732218197	null
IFFO1	0.517289789244441	null	0.787643479657716	0.9902151037558999	0.0471285249750548	0.673396666885232	0.5670028428905239	0.9747100899219041	0.49975532936551004	null
IFFO2	0.98073631531884	0.49244393982337603	0.150155314044737	0.42820815588225497	0.534957947816811	0.205618821721882	0.0359186931324706	0.357869679692614	0.442977056226206	0.141851547498778
IFI16	0.7118515115829459	0.45872818412993893	0.611313911649126	0.7138584065159559	0.184972195037233	null	0.735695490921277	0.7727400199080999	0.37704879958078397	0.6767675684384361
IFI27	0.969828317251199	0.106058824458924	0.0972704659991103	0.544336658091899	0.947807279949618	null	null	null	0.223070783157411	0.974510966519573
IFI27L1	0.394281947983591	0.12148427258963801	null	0.43970107812646203	0.468889798271176	null	null	null	null	0.5111081906767629
IFI27L2	0.32940368544876897	0.102997344326856	0.4059993145121811	0.342614740162907	0.782510873996207	null	null	null	0.0813734720642789	0.328268574514661
IFI30	null	0.24255270597033102	0.207397046007006	0.0952817647492704	0.09466415812322501	null	0.129983773367778	0.145835320620947	0.655014103689832	null
IFI35	0.0667078955644406	0.9778674200946669	0.0537812254848511	0.113663263883768	0.9620468871643509	null	0.0537812254848511	0.12492035364723401	0.0237162962842271	0.615355988271541
IFI44	0.36463242573693605	0.0339903280824171	0.0565223349688719	0.42575318453652394	0.394131965981688	0.746696640716023	0.0565223349688719	0.43926272957411205	0.00966295649771132	0.515706833276669
IFI44L	0.340452852102144	0.13191644433264801	0.872410741247067	0.9835622638867091	0.588340960640374	null	0.8745195459071091	0.966350359488891	0.14049794028694598	0.9889912474783771
IFI6	0.666354323416071	0.394345937840529	0.298601387469565	0.889866473656141	0.7698539923003359	0.46427025055015897	0.8946396295718829	0.499741648460431	0.69816956656485	null
IFIH1	0.498390781446842	0.943742712804033	0.5372274113726021	0.611224259225023	0.94619530612929	0.450355352489466	0.5930963297823221	0.864456904105593	0.35174701593554397	0.460963054596351
IFIT1	0.0982617507321688	null	0.0824937635646164	0.725463414743997	0.231978846231032	0.265898955421958	0.49909557357804296	0.9351213771641751	0.786325117618889	null
IFIT1B	0.347306250899037	null	0.5218653205595251	null	0.8419589584520508	null	null	0.8389263911920629	0.5351067643364	null
IFIT2	0.195038099095152	null	0.331295438895672	0.43322367777992704	0.415892329873152	0.0638200649019254	null	null	0.60890367724642	null
IFIT3	0.40499356935976294	null	0.811127288115552	0.914594068289403	0.9492130290326379	null	0.6565980618977809	0.7646083177921941	0.25824835319834	null
IFIT5	0.749676214642463	0.29978261264699796	0.10693706911556	0.274843393654344	0.154429719010161	0.31076030447462394	0.14644997132836302	0.11562555290915501	0.297868722827216	null
IFITM1	0.5110123641247739	0.570713179853106	0.0490964533028767	0.0736930851617681	0.38353176560869107	null	null	null	0.143178974498846	null
IFITM10	0.862210713643489	0.0336736207923911	0.829133408628476	0.9293615079017329	0.794808580505847	0.173854635415852	null	null	0.49999889249645	null
IFITM2	0.6930611575676761	0.570713179853106	0.4674899640336239	0.747758143814085	0.367246093187383	null	0.428086177830954	0.677963047965938	0.248349883141875	0.380029774679777
IFITM3	null	null	null	0.610313822387515	0.485288073069693	null	0.0408642451429645	0.110146219477733	0.6259535532801429	null
IFITM5	0.40205557104778605	0.861381403228469	0.31544915301615	0.149149847544944	0.620682258301871	0.545796212533613	0.550308805380793	0.30572749084246403	0.872097353245047	0.0577777641166569
IFNA1	0.403364850340193	0.34710093758621996	null	0.114965558030589	null	null	null	0.9230381149439479	null	0.184505301829484
IFNA10	0.7969120356238191	0.916538492132292	null	null	0.727626856668905	null	null	0.8136918459099131	0.749654198429821	0.660025058523395
IFNA13	0.881518214061915	0.9991111777855091	null	0.793536879988516	0.202336813071185	null	null	0.9356799226134741	null	0.756899315854032
IFNA14	0.618393296533264	0.870495054345661	null	null	0.0295876454866378	null	null	0.326762006726261	0.0655169570946311	0.382151675717722
IFNA16	0.940364725579357	0.56596554119419	null	null	0.7248130071656421	null	null	null	0.7782239882883051	0.512547330498245
IFNA17	0.63119130941462	0.781949438398177	null	null	0.9039720163398409	null	null	0.631442310851594	0.5563190481212371	0.693977721067504
IFNA2	0.662125358755103	0.398501634390977	null	0.669772166386936	0.5703126385898271	null	null	0.16152512188143398	0.13412624347155802	0.5548211559463591
IFNA21	0.0473113323956613	0.15944918293884	null	null	0.38149213868918896	null	null	0.615171672388255	0.817807059593354	0.985793193860308
IFNA4	0.799797117761375	0.291316260150672	null	null	0.998705845396437	null	null	null	0.927006882156062	0.526816759384663
IFNA5	0.0447677796367782	0.698836860677845	null	0.210897524419205	0.0790837577403205	null	null	0.525736550052014	0.0667134381022989	0.8499687012179858
IFNA6	0.725846320057262	0.0507083161052073	null	0.9454698281802529	0.36001669240031303	null	null	null	0.99358029219019	0.905285633656076
IFNA7	0.40735355311076	0.729196541692827	null	null	0.9003592736396819	null	null	null	0.642775529231247	0.100070159832705
IFNA8	0.00932691417304499	0.52436046681667	null	null	0.400091420096706	null	null	null	0.20086195612127103	0.915452803378903
IFNAR1	0.15923038364640998	0.30973526497006504	0.111086894607364	0.21910144341588103	0.514869431467879	null	0.20730992470713103	0.169194894819841	0.7497345418891009	0.252460080449724
IFNAR2	0.7911075946024271	null	0.241927728256186	0.0810242449750767	0.663325113177325	null	null	null	0.19517728926806197	0.7326561408774019
IFNB1	0.415126443990983	0.531616630529921	null	0.0985017041643049	0.351221051958877	null	null	0.9097275363078009	0.9684249224315641	0.495507127338943
IFNE	null	null	null	0.552142241198876	0.913221792293918	0.662742926860791	null	0.477809705304444	0.0751526576756751	null
IFNG	null	null	null	0.8887435502462719	0.0994943851960847	null	0.819655557070386	0.212304314369592	0.0491171556376935	null
IFNGR1	0.777516315976299	0.933785629317574	0.530388971956586	0.328824203506398	0.764175006829213	0.339092877716859	0.4487144662726429	0.5659583530695179	0.838134981625721	0.30364240474468396
IFNGR2	0.5606253929628809	null	0.208939022088811	0.334829938750538	0.578070067809741	null	null	null	0.271337826439001	0.59466519422589
IFNK	0.614755096760008	null	null	0.159158662965854	0.0228100218465731	null	0.131712757128099	0.233085195961374	null	null
IFNL1	null	0.156653811936363	null	null	0.41123258705624394	null	0.459739203885966	0.517124224807213	0.22085740508406	0.000777198401922141
IFNL2	0.8010835667886129	0.0403449437095221	0.24281705537670703	0.246048336937048	0.577562440530181	null	null	0.000988615882275168	0.241479150520651	0.0521639716007027
IFNL3	0.38897021703171203	0.0765414325970941	0.924386511427158	0.9367890111739069	0.0566302597501861	null	null	0.207592801579436	0.0484411612405038	null
IFNLR1	0.404444833051684	0.58951844657728	0.362581050685509	0.25183631418743496	0.6918981503507919	null	0.611509040996475	0.49801479356479295	0.46221845088928004	0.8673665104825021
IFNW1	0.20166660237636302	0.36995107862830295	0.8293532249675161	0.9517676341552891	0.36643923852425503	null	null	0.782356987420157	0.394683163402818	0.8998470962723499
IFRD1	0.46003185082969605	null	0.9593976390743059	0.8711973471412501	0.635771771323426	0.10440665353955099	null	0.0250289522939318	0.142425352288551	0.776650999525002
IFRD2	0.7164753676970509	null	0.21112929670810998	0.225912822347716	0.264787862477446	0.7194666129552841	0.255595068005724	0.3510243519125851	0.132141666590356	null
IFT122	0.21975655545287803	0.36070670555109	0.468241134779255	0.493317726767134	0.814286681978728	0.853597977323014	0.782989991855054	0.393294424251471	0.0332871710538792	null
IFT140	0.712967656358235	null	0.609904753306057	0.546743616379725	0.6830087454585451	0.6101166422345871	0.8507715003334159	0.18161200197781	0.353098491473974	0.125976180757577
IFT172	0.87583784047133	null	0.9631158882299079	0.686733343108483	0.922688814982666	0.5276472124116379	0.973764130747695	0.791544056419493	0.7334051146290079	0.885194403522654
IFT20	0.9256241829729851	null	null	null	0.273902537251887	null	0.000581886543172483	0.16978066581882098	0.37651990623094894	0.00287568778221248
IFT22	0.7806888354383891	null	0.777274138794824	0.529972567102839	0.286277454224206	0.214028765161782	0.777274138794824	0.47656676487722294	0.0531863815923805	0.44377694121685995
IFT27	0.3582680510194821	0.5579810196583779	0.434476419431573	0.8677291243526549	0.23472974963742302	0.21406871303522798	0.6344447344760991	0.63005084543488	0.5529719040157111	0.6347229308924879
IFT43	0.172362957510106	0.9793214582613191	0.9910440334950229	0.865240100314012	0.832890651077147	0.9221982173928441	0.9647298198605591	0.935051178270283	0.82181580782018	0.5108418465628449
IFT46	0.8339789708617741	null	0.13045303384511	0.9459499386081409	0.0581791045070759	0.7957948122070809	0.8882958838167259	0.6445443757923089	0.9799486235943371	null
IFT52	0.15858255188149803	0.114580023340542	0.605679455265496	0.140438221720558	0.700426534612568	null	0.224382871219583	0.9347649395168092	0.210998576201129	0.9336531163244949
IFT57	0.559251194560308	0.7277823888228611	0.0863098074897379	0.102822619481311	0.700734945523153	0.9294630130716222	0.570564848288579	0.8899996951144581	0.422872765203185	0.364001411195335
IFT74	0.261881489131135	0.137365917511534	0.601630348486504	0.299884835892585	0.8825094198403729	0.5622556699635289	0.9634753612086079	0.69526548126027	0.831638274943555	null
IFT80	0.8214350185466371	null	null	0.6367204222950129	0.7440685003691329	0.98858312530294	0.0392372328974276	0.0392372328974276	0.6237042681772629	null
IFT81	0.118946973157609	0.0886610703870504	0.0177784242883909	0.0631315027507404	0.0302688753310685	0.0393856976425437	0.0175758134840462	0.0460710158036333	0.405301981417	0.447903890707815
IFT88	0.586518410602703	0.309587881178192	0.37777729700502	0.57953131665779	0.764709457198315	0.23174703155570298	0.317316220673111	0.42203175010601296	0.747138810147019	null
IGDCC3	0.25545343310960894	0.92980254729087	0.948346851835768	0.6860987930866771	0.9963060592611891	0.96013156879137	0.37050617673743397	0.848416739315989	0.9971475538628249	0.6343577608727751
IGDCC4	0.199397272844979	0.847288152550491	0.0398793680488906	0.389636437782665	0.258441892885882	0.10225240267546401	0.0398793680488906	0.0620167924788864	0.091188821333124	0.162920654833226
IGF1	0.6415244717603901	null	0.5745277281522321	0.699223537423968	0.096743984219415	0.0955323242852495	0.8963695539392931	0.7548100435911659	0.175590192732911	0.917607498609061
IGF1R	0.293882415387303	null	0.9464571982625559	0.9786258722708249	0.786890655875223	0.45539960117539896	0.45884027919193104	0.544850393911626	0.989900770833311	0.303478115101945
IGF2	0.7721947876802809	0.656660575594885	0.6921178179319	0.07733559554073799	0.48037145951328597	0.890981224522559	0.8156652588082808	0.903640089888236	0.55049332098043	null
IGF2BP1	0.0522373636193975	0.20228777283855603	0.9978996033910121	0.116226417574761	0.9710245674030699	null	0.8974220858973392	0.991588771274404	0.12138087509751899	null
IGF2BP2	0.252116295274871	0.0234020891350574	0.0029729680879893	0.532327786947461	0.7811931721754201	null	0.0027345165270156197	0.19150112262931399	0.5246563054593161	0.589844706610217
IGF2BP3	0.956514099846662	null	0.968805944770818	0.90581897951977	0.988746995809859	null	0.8405175968053711	0.8314582184215219	0.3810851356092221	0.8145974352389801
IGF2R	0.29855201847427904	0.0129676072548692	0.25996371524267103	0.231889442566383	0.157301213149195	null	0.819989948931251	0.514368620472871	0.37378799155254	0.6976900936459499
IGFALS	0.8486630455026349	null	0.406848204956695	0.708462376197002	0.7564571236531421	0.582878399779035	0.4046874293669579	0.830199706215529	0.296262327002648	null
IGFBP1	0.39768643596477005	0.33825961241313696	0.0968943256233524	0.379016106739306	0.0923113936516285	0.0767118238293981	0.17789302100217302	0.35753714160789796	0.990799706853011	0.8158146252666949
IGFBP2	0.99630609439959	0.6963766831904289	0.43969671239684	0.920693858823905	0.66824578073624	null	0.23150386470097198	0.347837911466068	0.9053902906336859	0.105084122090343
IGFBP3	0.7905095458948391	0.549540654557606	0.852162007947852	0.316592604498161	0.956163526631117	null	0.607176719945314	0.16851591342606	0.527872954390473	0.645511498477874
IGFBP4	0.845958298745577	0.722002144533772	0.995286674074348	0.883752987029872	0.8639053342085359	null	0.995286674074348	0.67781989085913	0.40716599096357703	0.772516688268439
IGFBP5	0.843533920728334	0.9462085817342909	0.8804333736947451	0.9375337592869699	0.6167400871576291	null	0.17696726260096804	0.37705602278200395	0.633695431141671	null
IGFBP6	0.315127668985671	0.0178804830212396	0.175399681787388	0.065187255325821	0.875723840310319	null	0.187366614989822	0.07396331236220301	0.11837746352987301	0.165792453975204
IGFBP7	0.498204638740163	null	0.9226231498499741	0.41658231296398207	0.8176098820001371	0.52483796648677	0.9382621279481429	0.75624220454426	0.11442911280285699	null
IGFBPL1	0.206124465937005	0.0328547891070705	0.507175035696395	0.0726807504392996	0.956358828827705	0.8032936815033922	0.204592493208272	0.17918859922192	0.0308199606509316	0.0315099896538178
IGFL1	0.88882034714857	0.465068613255154	null	0.12642539729132302	0.748962349141158	null	null	0.889500282758797	null	null
IGFL2	null	null	0.411758928371448	0.534834974602977	0.9218051159858671	null	0.17505117994078603	0.6092743103427161	0.0493030338108595	null
IGFL3	null	null	0.7195588405538109	0.17513092301084998	0.670706120222334	null	0.502420343617885	null	0.694135741913023	null
IGFL4	0.13891700419538	null	null	null	0.430175148913775	null	0.456873674584072	0.5434379829981111	0.388797806125376	0.454539293592278
IGFLR1	0.0389788908277725	null	0.00990689922279431	0.0670444230959479	0.290581201990902	0.115270100051188	null	null	0.39359671790116996	null
IGFN1	0.9123994430825401	0.45474651209515504	0.365269018283198	0.42490479708426093	0.150505681741935	0.559863749575102	0.49785517335479706	0.8982931559972049	0.505990863245793	0.847799406509071
IGHMBP2	0.40309274934093603	0.6756925839729039	0.502595222869535	0.320865027065085	0.170325075911996	0.235876840809334	0.350773405942204	0.38032608192742495	0.603555004758631	null
IGIP	0.796048019460025	0.8626884564879179	null	0.634000632832192	0.25004017044597304	null	0.255133963109041	0.8950498190926559	null	null
IGLL1	0.698844760800567	null	null	0.139336853179708	0.832170297454484	null	0.26351827456742605	0.390610373371223	0.813039921230315	null
IGLL5	0.426121481961343	0.488645727396248	0.20835860828846897	0.39674906684420297	0.8659611310291859	0.0849190377698462	0.28844036690544395	0.0128584140925738	0.619558861069989	0.0102909129849098
IGLON5	0.562349879747092	0.336891195838167	0.42307354463186897	0.613204172952155	0.628966459168391	null	0.41538824866388296	0.5681865522349959	0.9575616384291931	0.31604855676779603
IGSF10	0.5049966136355349	null	null	0.7235734897991569	0.894662205216448	0.6686631031826329	0.35574046463222897	0.214334486130412	0.8032420902194899	0.512526230575901
IGSF11	0.202442631083621	0.498209286406589	0.54279588898295	0.8911604560171971	0.654630266293069	0.5972230213662989	0.652804061335981	0.34764832866592305	0.424083856943623	0.791228004073928
IGSF21	0.650755825742323	0.321603573360693	0.365608539131831	0.7696816981560479	0.21267896623301397	0.560481793907386	0.972519311862565	0.835094668033449	0.9195763104439799	0.592161286149889
IGSF22	0.0344570109739106	null	null	0.9256123008555941	0.567822950510708	0.430383546659294	0.17780586163654302	0.48760325414441297	0.0458460335850177	null
IGSF23	0.6547228697684649	null	0.5890112650015029	0.576895627118395	0.84139743657908	null	0.7134966862253811	0.536356109088003	0.6956965966187241	0.36985770543013796
IGSF3	0.41405711565666	0.0601370754967057	0.398705401853019	0.068291372910203	0.679626894183273	null	0.398705401853019	0.0390730671079433	0.7439963764913728	0.277914620100335
IGSF5	0.44036109823961495	0.582450262144322	null	0.134482725251431	0.15267799078478198	0.10587482879635401	null	0.477359533595085	0.0854469491014357	0.135063355298301
IGSF6	0.807637709419864	null	0.48163409461376505	0.446188648173991	0.556031634592631	null	null	null	0.9970373327885491	null
IGSF8	0.366443670640382	0.678973446432061	0.80242994286181	0.952116166486634	0.6062719328984499	null	0.80242994286181	0.9961039540077511	0.541176180242433	0.903429845327106
IGSF9	0.9533406804589141	0.210058278192542	0.737032496556484	0.9256918038892821	0.0919632412106166	0.25102708980316696	0.760706059270727	0.930645670742798	0.63157106383963	0.624005905400445
IGSF9B	0.548492660532233	0.7317081039458809	0.0218964950931815	0.8982355717608801	0.6786555030978361	0.39717031640553496	0.428295211029715	0.851037631613943	0.365471606405377	0.8470522820152672
IHH	0.418608368372992	0.175173216319275	0.39492854995284604	0.643823252633412	0.539021460549967	0.5650645528138729	0.39492854995284604	0.5166357242241221	0.7699602381315891	0.6223613872855339
IK	0.304639997812589	0.857108537319514	null	null	0.43124096950984797	0.309055012094182	0.633770910113722	0.652356272764745	0.55240892116848	null
IKBIP	0.03238595880128	0.8901914367267829	0.0825962960321911	0.338869459978322	0.173093480624751	null	0.120624557237083	0.0402647536853845	0.442846500778516	null
IKBKB	0.296768894955859	0.74105075428145	0.8969038789641299	0.615859202032515	0.479874839229623	0.39622223094256	0.878329007618279	0.425213098362223	0.8042887163209599	0.6462478943402621
IKBKE	0.6073703942948541	null	0.680611083967001	0.259383460933675	0.642545984362526	0.944185591637016	0.44418179151151793	0.641110477046797	0.21485613251678304	0.870806217988745
IKZF1	0.6119639607239351	0.42389775445608796	0.70150090168425	0.32811129488139695	0.0691312472517426	null	0.842337812358027	0.49198416330577294	0.420448138281741	0.3917257166446839
IKZF2	0.532594326721767	null	0.482385942452133	0.0878767301374948	0.14696678128411803	0.38608623833647604	0.25774652419148797	0.278999853727685	0.8306740904195671	0.672636140164661
IKZF3	0.700917602083001	0.43880926530056397	0.235563618450215	0.8131576724442572	0.538705033745333	null	0.122812920693313	0.7266845210185409	0.0447020214395417	0.343441363131755
IKZF4	0.5932205510548821	null	0.7596567165145999	0.5157352720923329	0.9979904889617359	null	0.17571229877984	0.703041282318486	0.8607003292420691	null
IKZF5	0.693801105036816	0.893152054866792	0.0269953947717436	0.0591749552079739	0.724997350601004	null	0.7253023919182959	0.42085872533362606	null	0.20564821051547102
IL10	0.0338230320317128	0.7993007449404341	0.256313431540286	0.241084263722539	0.155007145738075	0.513243030340919	0.340388092662098	0.25228681691696697	0.3795598999711429	null
IL10RA	0.393942878721117	0.956715505889735	0.303962666182183	0.6725963614419809	0.5207638191031729	null	0.258613985973349	0.329517015396935	0.83268715683287	0.6977691792335861
IL10RB	0.415062490806106	0.485481420590685	0.0721983320165929	0.251635666907279	0.553352563840232	null	0.11605477472374	0.168544092606126	0.47363991691807106	null
IL11	0.626761624355341	0.262871479851114	0.9853471789782741	0.955102714962417	0.8570867627714641	null	0.9805989860533829	0.171383451700823	0.4225592566081479	0.9060781537388509
IL11RA	0.7734423646517141	null	0.0455292903251636	0.41112618320368605	0.277353772924134	0.45147331108459005	0.35127421501251305	0.746979901213128	0.17987200856404503	null
IL12A	null	null	0.9790763835674091	0.0163227780173023	0.40221245311986104	null	0.744993533255066	0.8902999034736891	0.264397332657307	null
IL12B	null	null	0.411068294958884	0.296220817842109	0.690573661508819	null	null	null	null	null
IL12RB1	0.16155303254161998	0.8566789119588292	0.20069110396388198	0.849641498301317	0.0687026153376358	0.0929656877743591	0.28082139606265305	0.4380909349315179	0.732609710767046	null
IL12RB2	0.8451523041872769	0.698467690791898	0.717627963182746	0.935267433831384	0.38942771210296206	0.6741190490684851	0.717627963182746	0.846332838667843	0.6237061795668871	0.7121838911009191
IL13	null	null	0.959715922276163	0.00242913539538092	0.8915307196784159	null	0.317754993642342	0.317754993642342	0.294326177514515	null
IL15	0.999507979430205	0.7689076679267909	0.8190998278533271	0.79410551996173	0.5988128316806479	0.263846405023243	0.788573802092953	0.7374859810230799	null	0.5401208623457521
IL15RA	0.462134426460167	null	0.7651929591392641	0.114784395382417	0.0226559029039359	null	0.37169071915029994	0.0279496892045084	0.6180066266841789	0.311706452895952
IL16	0.6999101562318512	null	0.7850011412205792	0.929759812340543	0.40136585122874296	0.6442037522573211	0.49235912397883297	0.0437305842281195	0.0557779791939327	0.865596922378242
IL17A	0.41907822819358503	0.5642599208151861	null	null	0.40636360005631605	null	null	0.944516162582148	0.0589224817103188	0.692136339859318
IL17B	0.186630181477428	null	0.8945694378871021	0.6315813074192089	0.42992749557966603	null	0.0980337731487553	0.585953194771456	0.65024757983727	0.965524837420083
IL17C	0.299764888374828	0.265802304570433	null	0.5100451591353039	0.18137452010316	0.8603319765402729	null	0.410551821077298	0.515041540210663	0.203242871572388
IL17D	0.40231558549379104	0.9639302072345759	null	null	0.0444344165505615	null	0.30183749718840996	0.602227498604113	0.8400655487305481	null
IL17F	0.6870383755740731	0.680222287457752	null	null	0.436498868458536	null	null	0.401774660647125	0.438431167374168	0.469934117787534
IL17RA	0.876771105836508	0.257643231570968	0.575869772132953	0.516434241177871	0.9478442427941179	null	0.7805557317506421	0.4410790181543329	0.7396894927176508	0.321572245726397
IL17RB	0.943735799329679	0.24699416798194895	0.9760150761239108	0.936292860448905	0.318018185572248	null	0.11400465680747801	0.300375754700268	0.650881087509814	0.34667706544923305
IL17RC	0.663532801020497	null	0.961347500161606	0.8889208674642891	0.739314781805321	0.28441586930203	0.9391086653178051	0.6537444019840071	0.9432844111034959	null
IL17RD	0.183397698817245	0.784467134208332	0.7331017019788549	0.152277179259532	0.887047581191837	0.279749977353844	null	0.292678355338835	0.787393473229388	0.0744138690374577
IL17RE	0.553301767682536	null	0.40028973131352297	0.39300712010980604	0.7353723108945881	null	0.550710205224587	0.39031404575151296	0.592302576076711	0.6010207648959159
IL17REL	0.32994683604479497	0.328465665182474	null	0.0335730940637423	0.21666363077012196	null	null	0.0794657433419046	0.8529295368727959	0.932585042262621
IL18	0.40048001520918297	null	0.524480245934812	0.32677674634521997	0.46740772228053207	null	null	null	0.640443211688827	null
IL18BP	0.0942458850646679	null	0.971576120760519	0.46740337578839297	0.0456943816648775	null	0.9814059611135391	0.244660847754983	0.987755558112448	null
IL18R1	0.0253768811854203	0.0781111057189459	0.7858429244765791	0.0857686631030056	0.33704082094984	0.0175584218078875	0.7125085190566608	0.7981539930512829	0.7850465180546651	0.4062098258367439
IL18RAP	0.291069864935628	0.44035324011730204	0.18285048957914699	0.240504025064208	0.41244054021092796	null	0.6568737376415121	0.9620660994784901	0.48864964059734395	0.7663992317440771
IL19	0.42664651044206797	0.655983082471865	0.9876110403486891	0.932039901983027	0.862886163134082	null	null	0.935867580259822	0.9851312002176089	null
IL1A	0.419942705446083	0.8016697989526479	0.404807844099345	0.194084797472753	0.501376320028743	null	0.524576116361687	0.48443704382210095	0.481870653122481	0.8019773198411371
IL1B	0.21551872342439005	0.0599882336132505	0.100253333269589	0.44759176159990793	0.46193411522699995	0.254822762064966	0.502853331889971	0.528249590560241	0.498915896198198	0.884554747291391
IL1F10	0.16577766635688299	0.646283582039323	null	0.664227470177067	0.795537696512492	null	null	0.516076041951359	0.30614207768358803	0.694501839761765
IL1R1	0.643703125877796	null	0.38758547043362	0.7773909399583341	0.664435790139848	null	0.0220681569667502	0.13316903599786697	0.474661881908577	0.286734173029649
IL1R2	0.862401037346235	0.643486248490375	0.586686715108286	0.9442441471833241	0.385366920615866	0.963391145193491	0.6468584988726851	0.42560905115658904	0.9560275573896619	0.899347124241447
IL1RAP	0.6548798155436529	0.544808064581185	0.186832498854962	0.576630853139419	0.0489179471663612	null	0.855986362194915	0.650877977218457	0.6381307297873361	0.8768353558482149
IL1RL1	0.6240940225505821	null	0.699064054341343	0.33270517361873103	0.186467105518316	0.00312999931553615	null	null	0.6989105138808299	0.42601536501182197
IL1RL2	0.339790954776645	0.953780085103527	0.37407921654835	0.41800525123811	0.580322510945343	null	0.319033730140713	0.465067222589901	0.5814914704672	0.4306968313744461
IL1RN	0.500467425497085	0.6071238988136999	0.373147940705399	0.42198264161133603	0.445456751605665	null	0.963821235568326	0.0489393469908825	0.9991313473978679	0.799668580994657
IL2	0.808810714589168	0.495620733871567	null	0.13887374657797902	null	null	null	0.18959317808077897	null	0.182595916252653
IL20	0.7654261442542851	0.15315605932830098	0.8500038750753459	0.7028017596625529	0.6967961194032509	0.6445493643471221	0.287961034986516	0.268317595223184	null	0.39971298501329494
IL20RA	0.882370384915811	0.15106911628490302	0.765198021480365	0.21955433700959304	0.0287127641376806	null	0.7193279912939151	0.522255276763784	0.304022153188148	0.0749444637945004
IL20RB	0.797747652102857	0.9887398958531091	0.311982541005349	0.152183333661222	0.0265110239298578	null	0.0652752503628787	0.0037454499589291102	0.26328684958191295	0.956629169006325
IL21	0.6505698856214329	0.884572360938568	null	0.839047830356019	0.17722640303870604	null	null	0.269391166816462	null	null
IL21R	0.14291797998467	null	0.345982418885919	0.624782311195041	0.0750308109056175	0.563337018779089	0.217660927042807	0.459896831959457	0.7273256518538129	0.59614642579678
IL22	0.45431107687821204	0.7329639491690351	0.475315622860358	0.435660286506238	0.0830704949878225	null	0.0155584834395937	0.4704403511442	null	0.257569310495237
IL22RA1	0.313671975214683	0.41716847189254	0.31649708692811196	0.8733077356242909	0.5493437704358479	null	0.31649708692811196	0.8668179785313579	0.498609547081723	0.0932941212033083
IL22RA2	0.35390735312300503	0.634688265718361	0.34606067706478	0.2364702104962	0.47824107632099205	0.40606288390458894	null	0.0879277024057008	0.94812063225863	0.120942408323114
IL23A	0.8607595757385521	0.628725273348847	0.8399225086015749	0.973210141968191	null	null	null	null	null	0.610076706293373
IL23R	0.313877978543495	0.531505533866944	0.5902680800526839	0.178647362619165	0.0449555450747845	0.77414251611766	null	0.0754836854038649	0.732317098904895	null
IL24	0.547986930076777	null	0.22317426169422303	0.258190989079067	0.718218469799826	0.973822046372408	0.564465412979745	0.64822630075749	null	0.613715925296546
IL25	0.16891130026181797	null	null	null	0.118970929777223	0.0348891068387382	null	0.18474267244867298	0.0987339141584085	0.46484280501039793
IL26	null	null	null	0.912732629252218	0.315611133573171	null	0.8866154935063121	0.7734064643502622	0.8866154935063121	null
IL27	0.278754919084594	0.798031802559563	0.0875792894085309	0.0106800098241483	0.43642796003054796	null	null	0.0444971405502643	0.688846623429905	0.445476779452797
IL27RA	0.868491362029102	0.400132006031142	0.0107220218799411	0.008201580578802941	0.0101169035513776	null	null	null	0.5305472914536721	null
IL2RA	0.9016827731569681	0.0158627010502264	0.475623384809409	0.952763302627193	0.967397090865392	null	0.796033477621288	0.0304599618447	0.110684431035833	0.7148640987809609
IL2RB	0.34556911212904307	0.60343423289065	0.8876166114268191	0.7071481841664781	0.6338024694045129	null	null	null	0.6391628160285179	null
IL3	0.0981694789096648	0.571707240399088	0.0749674694920364	0.7738933406112459	0.145924263321385	null	0.849273448446523	0.19075357072888602	0.601408092494376	0.435901049184243
IL31	0.9946831495690609	null	null	0.9229363405905759	0.51177235067297	null	null	0.939739527673216	0.10986076122205402	null
IL31RA	0.567893342360405	0.879879533738176	0.19058562439459	0.799803486934867	0.411278181756132	0.87642029859504	0.4501168770565429	0.52951762780542	0.8378646909082429	0.198705912104883
IL32	0.6315093764432359	null	0.6764656888166609	0.8343557053873341	0.37776161527796204	0.737873028679364	0.6764656888166609	0.8214405376035451	0.9475455049139059	0.9298918718378509
IL33	0.0336207949941114	0.0912873075859555	null	0.9202911417557371	0.505690744345208	0.795058375843765	0.132689777591485	0.692329526227192	0.650964199030706	0.8310999779115931
IL34	0.0310513089635548	null	0.35562895599102706	0.565318954435245	0.595431442592153	null	0.638844153774344	0.982579823861087	0.550900500436816	0.158660974241605
IL36A	0.7553449014531508	0.569188284497317	null	null	0.9526706075516149	null	0.48971108254710294	null	null	0.7253530222356859
IL36B	0.584810711331788	0.604478935123517	null	0.283677019866865	0.42008795905842294	0.662864234615751	0.44221939568771007	0.309182779502174	null	0.19640198199283102
IL36G	0.763445816591365	0.6892695822019529	null	0.9137145300823679	0.541028606948609	null	null	0.9087152602156079	0.33803039749847397	0.9250736853077309
IL36RN	0.41396622137022204	0.754638891044129	0.0018432084125873398	0.0166686091223867	0.5842733845838871	0.145982538176277	0.000948171275429566	0.117505609430755	null	0.00104816215937498
IL37	0.762062304261856	0.35145438862876505	null	null	0.814801643475771	null	null	0.2497142399675	0.5215888277064721	0.142837451342611
IL4	0.0520747790648106	0.202180687451807	0.293143813125759	0.30925089893250396	0.325696854111464	null	0.32121290329969104	0.0682653899290031	0.221190951161934	0.0149532406639186
IL4I1	0.275805533492478	0.190451786928706	0.20607632193655104	0.413733579864341	0.970162612829548	0.197101051899192	0.41762065041777496	0.587718983844002	0.11814481799998401	null
IL4R	0.26449720507320496	0.468254875147306	0.0952838487258107	0.258501488680058	0.0492253810278639	0.86944949431591	0.101820760180861	0.60090569148022	0.33886001124507503	null
IL5	0.45987026534446096	null	null	0.0258684753953735	null	null	null	null	0.540169329461551	null
IL5RA	0.462852757816831	null	0.310653382685586	0.30824219092687	0.0315667720508405	0.0264131219949109	0.612743475111257	0.46883491866182	0.9661100489276699	0.5677628984262281
IL6	0.42479655438967207	0.562141048004011	0.741885829362532	0.6693816208491501	0.7828006646453031	null	0.318491598309175	0.24433562291694	0.196608133247578	null
IL6R	0.495168087071565	0.17301098623445402	0.130398822018985	0.27916746553681604	0.0381573434268589	null	0.531210236848871	0.7228054888545279	0.577959782779404	null
IL6ST	0.479661148949276	0.686651582094291	0.736290396956502	0.271555287805686	0.29608009235525606	null	0.0824698421547235	0.5245109981100851	0.819948685204386	null
IL7	0.11206492630148301	0.46434189388631397	null	0.0969478693244696	0.745073597981884	null	0.0728176989588474	0.12935220487451102	0.6394243361537479	null
IL7R	0.774281573725577	0.000927266398380366	0.598488416248268	0.8425294355107841	0.8651947120187271	0.166129845948374	0.0858171956197823	0.5628720657756129	0.7827839978318379	0.248997014043952
IL9	null	0.0502023172961876	null	0.768773839049353	0.485365510367223	null	0.862288892517051	0.6474016444449019	0.41332085073280794	0.327720730634888
ILDR1	0.393226533303101	0.23101189835570998	0.890366789510342	0.23132847447319602	0.952449203931298	0.372158575735865	0.9088326584097859	0.12830249453232	0.24359915414950103	0.506646135018213
ILDR2	0.48537054569756605	0.210432811726428	null	0.759695772979449	0.8759682684593779	0.8510104757904642	0.36626747337642496	0.513319528322488	0.694979813994936	0.14708366022320601
ILF2	0.6338048965435229	null	0.85174624831559	0.36131188013557397	0.605627870224385	null	0.407717384237146	0.41476278650771903	0.4362791510481	0.445417950056883
ILF3	0.850692672433496	0.922154519841505	0.201266678102568	0.145604649747071	0.209300589178466	0.102040121650149	0.208402213718144	0.181741876329274	0.428409167347628	0.0325123430041545
ILK	0.714510310055676	null	0.679861419033394	0.186797139539208	0.38399518838732205	0.8494399586402079	0.8577926929788481	0.6436648089844189	0.0943546711881491	null
ILKAP	0.6010111661399901	0.0553748377625751	0.533977793498048	0.95893599579437	0.301614845151492	null	0.534579164526789	0.8024986795802741	0.5298699217983119	0.6925272072798909
ILVBL	0.98529168623412	null	0.7341570433277389	0.222677873018186	0.8859261171732951	0.620101920658092	0.635760192749426	0.09970737355014699	0.572216047788706	null
IMMP1L	0.23397019670987	null	0.282666383824309	0.399267656068231	0.38423090273256605	0.0302993849663702	0.863184672197593	0.9909304044712209	null	0.938785446297995
IMMP2L	0.314746252095318	0.36401644963706004	null	0.42683302031748493	0.777628587088873	0.537847089574888	0.284482827803586	0.43535088842542	0.0667497827485355	0.713894695400192
IMMT	0.0697520257875934	0.914895073706928	0.10414972555288698	0.253955779302158	0.857494036243641	null	0.043049736630516	0.240253586294006	0.46394497455593603	null
IMP3	0.8151831433989399	null	null	null	0.0751378191587883	null	0.529903411451776	0.440334666897851	0.502860657893586	null
IMP4	0.389397854856046	0.288093845235441	null	null	0.0454968951125152	0.39834449231870706	0.22371001891343203	0.429489160743877	0.196830231665898	null
IMPA1	0.21342816289045102	0.314834186353567	0.87869754099022	0.230229202591144	0.833331594487353	0.10299287955158001	0.890392397283745	0.10513926653257501	0.11200693973534	0.4685009755174871
IMPA2	0.47913377034039295	0.8645560268738599	0.4105339940778211	0.948950546582185	0.30545275241436104	null	0.33028411886682296	0.31930561327740997	0.47242058578480794	0.24441035568526898
IMPACT	0.317231944274218	0.323028709833383	0.225247257868915	0.35902383059378706	0.431822773982552	null	0.225247257868915	0.3651371925379871	0.238783316064413	0.779367859061567
IMPAD1	0.24368924680195897	0.746701638348653	0.6785400300262471	0.17151779145363502	0.5633278643637559	null	0.5155440288155221	0.179619154690042	0.9095850214982429	0.4369036610598379
IMPDH1	0.386862947265861	0.8936546328281991	0.904838985177968	0.17821890067609	0.26207920293809694	0.6774916021122211	0.49896563908873104	0.19130926248740196	0.554946698827871	0.241006013008154
IMPDH2	0.11566256529258698	0.6450074782404039	0.16744355754103601	0.312026403911022	0.0472884423459594	0.047977131135283	0.0454753639307349	0.40143894227646904	0.397736954056001	null
IMPG1	0.585897406859473	0.0490712210728586	null	0.37053889858367495	0.510259298913928	0.33127407563371697	null	0.325368146263864	0.783407826456175	0.290027367876861
IMPG2	0.9820832511527791	0.8141909703676992	null	null	0.183023581825172	0.644352445104697	0.8829272621976351	0.7332932510768729	0.340779223919071	0.712820984721548
INA	0.597436098655625	0.118544437810085	0.169704162910449	0.248296523719205	0.8307964227254391	0.8046823752982809	0.15525009564508702	0.0916887988670795	0.16980397280700102	0.8029867235086221
INAFM1	0.735455904724301	0.908053637464342	null	null	0.3545244330482971	null	0.7362625506319821	0.9826122118668822	0.846779992737925	null
INAFM2	0.5392773782889461	0.8171917287805051	0.260766473763501	0.318641185361296	0.8754646623807051	null	0.30230196498005896	0.415648637346302	0.14768551061283097	0.99731928121745
INAVA	0.7793298664008321	0.681455193758096	0.238942438418237	0.15554885546687602	0.949397961584729	4.5371499668434006e-08	0.0647812156838269	0.316259683457349	0.243840605890663	0.244099645824297
INCA1	0.868898381222012	null	0.258706937361937	0.15982395885588	0.35003794913284103	0.9766395801894749	0.0959635711450988	0.181806783608214	null	0.0710987634900796
INCENP	0.11444247855529198	0.173471126646401	0.32224596115153903	0.0855089054738759	0.684160880520685	null	0.325574095920068	0.0258228424554314	0.9973352928046221	0.0596129769960507
INF2	0.0943970759267141	0.947304933248744	0.240991292398333	0.8893324450695258	0.642062190564083	0.309296905571819	0.0382300444823378	0.044967151774696	0.649261876893891	0.16067123502658098
ING1	0.41033204370546505	0.18916230775568602	null	null	0.914938208068426	0.8103275395206719	0.527982968089975	0.579556279644401	0.48231628399186	0.31877593360741197
ING2	0.14522845563813097	0.7040983108036859	0.19678379518004802	0.27153693303563	0.606433243460087	null	0.28347467812426	0.28166600639365696	0.27417697848905803	0.532223870549704
ING3	0.5501098744317979	0.9920397358355041	0.8243636176120329	0.7472600310533579	0.330549020594658	0.414819155939419	0.8243636176120329	0.713447291134701	0.685187903892931	0.217321758685649
ING4	0.5229964339850021	0.7819572026730419	0.890022782589453	0.7139052941584221	0.40307261866529204	null	0.7191804138867259	0.5257943014880511	0.14357032505259698	0.134501271746626
ING5	0.348160024663782	0.38268984365965797	0.44656307800469003	0.43396329269533596	0.9114698780879259	null	0.0163931995340216	0.468165968821209	0.747686662320029	0.9699460569783158
INHA	0.0897260178627817	0.9776136161264629	0.66554190706437	0.9308051505776299	0.38764432269854904	0.0349175818376439	0.297735282931143	0.8491878598480309	0.831911948440543	0.37707121604158095
INHBA	0.18317079104412	0.157329381254746	0.581756955868763	0.0992564359268331	0.39508199160428703	0.9374523880286508	0.8175837946713199	0.0559550122674281	0.763869385182741	null
INHBB	0.7042104233411491	0.40152783826054705	null	0.504442466443093	0.6048615312872351	null	0.129190074500487	0.711449568293448	0.267778042270439	0.435727041014359
INHBC	0.623846702301996	0.41782738632433897	0.64224637216805	0.581711094581172	0.22535231545354803	0.47229103221458296	0.124567719686606	0.231720159581586	0.38846675566653294	null
INHBE	0.9349937068196461	null	0.581231492340426	0.661878592795456	0.66603648041582	0.119294269468874	0.5202618096874351	0.612766162273346	0.7062973400206249	0.296137918493125
INIP	0.9023238960398721	0.49545336791764094	0.45513817027239	0.0462506688612648	0.331409307481802	null	0.401145917204573	0.30857176565675004	null	0.476022812077273
INKA1	0.399116194906244	0.24027391122062103	null	null	0.136734761867243	null	0.11664505477019801	0.21632890358520399	0.23317773420146398	0.310915518110245
INKA2	0.0789411500354652	0.23108638885657298	null	null	0.560013252557513	null	0.153599885854226	0.0751376783887401	0.11212250921416499	0.0686450519097048
INMT	0.11373272251513099	null	0.0090731996006026	0.24402348813205302	0.170262036407242	0.826098791141586	0.046173513146556995	0.097290492081394	0.642534432093021	0.217040995438114
INMT-MINDY4	0.8605592566452651	null	null	null	0.391229684256421	0.900771929054126	null	null	0.7785343451322231	0.21704099543791
INO80	0.9876200875347909	0.6817103770392869	0.28392290416452004	0.31485725184573604	0.231396181750071	0.339650391551779	0.28392290416452004	0.765002316243882	0.44015504307133296	0.364546200783211
INO80B	null	null	null	null	0.7740056933770258	null	0.861322794594418	0.883558293647637	0.577488309149725	0.9469649584346691
INO80B-WBP1	0.564706137659959	0.35766845682528703	null	null	0.6769576844601328	0.28725876476617895	null	null	0.8465384149331321	0.9469649584346691
INO80C	0.372271497300391	null	0.21339869440178302	0.162042124398842	0.11214796532692999	null	0.320298359114646	0.40975419923848205	0.7984642263098749	0.9761272641195491
INO80D	0.339496443604668	null	null	0.0581700896569919	0.806392910502109	null	null	null	0.194799599136162	null
INO80E	0.5652266294069871	null	0.39150411705560295	0.6639903689483809	0.9148518613149971	null	0.27624595518531103	0.176695971965502	0.10402305161671901	null
INPP1	0.659243149659775	0.44606465584271104	0.8648957516898459	0.776474575888123	0.693651612992943	null	0.49922911091103706	0.821918252648772	0.374622749590727	null
INPP4A	0.463626660897948	0.8911046001446229	0.47719884942540797	0.321675198744459	0.620738277036713	null	0.8796411810544158	0.28797788821100606	0.598064651469577	0.287464157668888
INPP4B	0.5318561854746571	0.32848007952032104	0.27368160119292	0.0305651822729887	0.7880373082629691	0.7654608401968421	0.101297296968338	0.538920352121199	0.5306773099935129	0.66712800770438
INPP5A	0.867399198943631	null	0.0189645424329201	0.409315681634163	0.9896184078413279	null	0.167629264036784	0.367194114298651	0.16967778018342403	0.333993128477023
INPP5B	0.21897166553745198	null	0.5714634353439749	0.5904567689697	0.948682019027497	0.722057702252862	0.5732997120273821	0.32638399901346804	0.574232677686712	0.599598548645605
INPP5D	0.904551660724604	0.9603579573200749	0.436186496431058	0.55226017137904	0.607214564062911	0.292634826086831	null	null	0.10905174470959801	0.43771034184004004
INPP5E	0.41135548013117207	0.0500642173177872	0.7511662525614909	0.9243249866186669	0.769572467532191	0.986627494461616	0.757863065483993	0.438989742867337	0.49908510263209	null
INPP5F	0.8743162554366508	0.576719936225076	0.9867868861775291	0.668120637277575	0.13495257477846098	null	0.975811999059042	0.7696195033467309	0.0330369271167952	0.284205190646899
INPP5J	0.143403793200431	0.989986473782016	null	null	0.23835925658832396	0.184223369529736	0.0962699550382715	0.226204147118902	0.0468558337132781	0.380904322381045
INPP5K	0.10860156567725901	0.9538027039146508	0.143078777453059	0.5592424935458841	0.611385665796549	0.5814013978913349	0.0583081376790572	0.296613227581174	0.10681191689624699	null
INPPL1	0.9004308390469721	null	0.41265277418218205	0.44202920291881603	0.28208630485318203	0.321238581806606	0.404104169082589	0.417904542503234	0.5018889491127579	0.43775372416302205
INS	0.362008260632075	null	null	0.6143380663847221	0.0111811201788826	0.017480510060797	0.329813431805	0.750884916688247	0.0586149735699926	0.770035962865739
INS-IGF2	null	null	null	0.20940897465231	0.0325675465458457	0.19574863534646203	null	null	0.361425571931118	0.6579937557132939
INSC	0.21359409060141002	0.6337775628949189	0.089583991275928	0.0306201482569478	0.46394698869737794	0.7622942534233961	0.0189466394927467	0.12375799237307598	0.28018577214163004	0.460712355842836
INSIG1	0.935838099173701	0.8609826820535559	0.14192684698502697	0.803966424175892	0.954447262451316	null	0.184030083182632	0.234975286084643	0.24605830523442399	0.7453789197214019
INSIG2	0.7519789470759369	0.44382336946224293	0.9286111968993829	0.799188470518557	0.866152512165206	null	0.9176253850286059	0.5040481026103111	0.173290937451669	0.321048764329281
INSL3	0.0408725234841998	0.503116907262726	0.836688550879816	0.8130433530063209	0.834392484833346	0.732350295021766	0.466472709452177	0.308482161940719	0.327820276876031	0.277762286478541
INSL4	0.6239384312208771	0.9963725943493641	null	0.25623452497833	0.974811864859367	null	0.542513084420045	0.883837504859813	0.985067617779941	0.9957676261579591
INSL5	0.8660322504179772	0.9088332850788079	null	0.037548206405301	0.7844924051926608	0.654378907711672	null	0.35564943157187395	0.21956219837234803	0.876482146930195
INSL6	0.12295694049102301	null	0.82416003784409	0.11480316847699198	0.287742923708605	0.0031507519477511603	0.733938572770792	0.19919715610774302	0.468046105354141	0.0917273985396464
INSM1	0.234915380640173	0.123301551969007	0.16604971153348497	0.7294486338375601	0.853737973412943	null	0.21639664983401605	0.19138466536544896	0.8278302889410358	0.219725070987388
INSM2	0.18210553821946499	0.422637680715255	0.42489605839988204	0.904515834038782	0.19532333594354898	null	0.559985926072234	0.340383008969914	0.00370169964320177	0.8674948389800409
INSR	0.0595700612124187	0.0497470469676808	0.762872090138012	0.9173382019098459	0.444818415805772	0.34396118857837393	0.847621101805285	0.8300690152363621	0.394854413741693	0.720418440553961
INSRR	0.419875879257961	null	null	0.8376667440735109	0.0797795132819165	0.0974646276141417	0.488567042242103	0.735381612859506	0.18868426547507997	null
INSYN1	0.0620827630462963	0.14566553979528601	null	null	0.346060848384534	null	0.385128219223057	0.37813618278757105	0.545944135720501	null
INSYN2	null	null	null	null	0.9911595208216891	null	null	null	0.6044261019037089	null
INSYN2B	0.680177426419368	null	null	null	0.6494193808697011	null	null	null	0.7757723660385341	null
INTS1	0.817730616403043	0.6682502899075731	0.669590357696413	0.6932956074441329	0.482372734405502	0.350121254837524	0.5746048089624991	0.8777289938968269	0.8417761295392321	0.77357039726026
INTS10	0.17972080160632603	0.0757054802873216	0.281313544620824	0.162861937922198	0.547675348942303	null	0.342425481001869	0.547849071191786	0.0311520581896687	0.150359067295512
INTS11	0.262378671681962	null	0.191907416615527	0.8965495730451519	0.5441687893751389	0.7639394489012009	0.420690814905676	0.7799306082160691	0.6797219950192641	0.5769890933774079
INTS12	0.9115598737581179	0.895516910305775	0.582281519480395	0.221333079581418	0.0484862033871571	0.954689059306518	0.73734163703559	0.9629949057198142	0.8312397315365699	null
INTS13	0.8946719903031289	0.962601745961747	null	null	0.9713753907095141	null	0.0014181517915488099	0.00133044355416834	0.28495218077462103	null
INTS14	0.606647140339425	0.00393417271093455	0.19877423070677103	0.670666660518615	0.205860300831269	0.816991207533897	0.647289846981392	0.78043985931119	null	0.5163308772795681
INTS2	0.906144674515926	0.79259394683084	0.337026345939008	0.374401216442063	0.505714495553356	0.110701163673255	0.231560349163411	0.10541034911745	0.7625623653361959	0.950043691857021
INTS3	0.885260467151668	null	0.565151017375037	0.552348965193991	0.839707688429154	null	null	null	0.38158053476998904	0.101125825139648
INTS4	0.7280390359759301	null	0.0065276285793725	0.37721900370917605	0.0428981846981333	0.0498060328012708	0.431948454821668	0.385008430705935	0.626128519069739	0.5244769592689411
INTS5	0.38958355360502295	null	0.835956715225112	0.157138530033363	0.202984994982553	null	0.12086309340949601	0.0619194547505999	0.0777288559412408	null
INTS6	0.0546937162969179	null	null	0.0894181307878159	0.9474189123078158	0.49503605318574195	0.783334588458592	0.035453558793914	0.0425661912070359	null
INTS7	0.271588235302028	0.219253796988292	0.7509373188469709	0.156836131392145	0.161906030255913	null	0.48652600863053	0.300622625997062	0.21986190861341298	null
INTS8	0.6957289570961029	null	0.766544637884657	0.771943090805414	0.11114029081982901	0.35709837418840296	null	0.20968410407031196	0.383372462317126	0.927619674123759
INTS9	0.5069038265713179	0.0945820866416375	0.794245601037299	0.845484802540177	0.7353577036383421	0.727616266883943	0.48278521730050705	0.185832257757571	0.19770911405736397	null
INTU	0.6453328642316639	0.30787496297521805	0.275408141746008	0.6299115253891839	0.384415322496854	null	0.42957528542194	0.5908282641273199	0.795332273498228	null
INVS	0.276295705131969	null	0.0985310584932779	0.18279855093819	0.14138815794761098	0.200792733732355	null	0.0805231916473752	0.147402628924295	0.0489631133747195
IP6K1	0.302660049476911	null	0.710320491795889	0.813408084358577	0.781432716354385	null	0.78931750080848	0.38353454148254706	0.5692077725739301	0.45183914763911703
IP6K2	0.0470415078992944	0.953777692576069	0.17778983875746002	0.0319433731527649	0.112355864510449	0.828008444867153	0.0730484494844943	0.110013203466967	0.0250535776786087	0.22146766662359302
IP6K3	0.10980506085899198	0.39141694057912296	0.494385602652532	0.7012229604184921	0.840248584136636	0.24442045503249202	0.142319074517722	0.9766461774730308	0.9091919620048629	0.608391065286424
IPCEF1	0.0175414366366367	null	0.959887849397866	0.8004987668207951	0.45025225228147	null	0.6913005595702378	0.31466314325710104	0.0149124934842912	0.6384077004151479
IPMK	0.8605306796942809	0.9559808476503399	null	0.544127074543846	0.6230013712007281	null	0.9252453455496891	0.7501351760853471	0.970403838312397	0.678580833021557
IPO11	0.45523467013450397	0.685277823042444	0.9043651516019559	0.79475348533689	0.06537308230266299	0.836599744876	0.8838410665620041	0.549448904208669	0.950699482349827	0.535880721943949
IPO13	0.201366054747675	0.013225210230414	null	0.356531599192983	0.751064922398648	null	0.8242322853099829	0.7273170322137981	0.9222218668454442	0.623772877052484
IPO4	0.131720691696753	null	0.0926690189885548	0.0742684565326395	0.991506687592502	0.248225871335571	null	null	0.770179149569011	null
IPO5	0.385354135509123	0.696328964165401	0.175342065417835	0.22701146204179398	0.7744866513895771	0.897282500726697	null	0.347071682041521	0.10617000328324498	null
IPO7	0.164372598726302	0.8744750666041741	0.38833002814817497	0.401299627863445	0.7587449082143979	null	0.38833002814817497	0.412205699806968	0.6451052218420489	0.388360617636758
IPO8	0.0351336751335478	0.320584436864576	0.4650738856567	0.638889778663069	0.0824764641819536	null	0.422747831756895	0.17469107227614303	0.16563741559172301	0.42597197633445794
IPO9	0.6354672429266272	0.7297751018946991	0.7876235687045648	0.8020616642607149	0.575033255901201	null	0.342532178608104	0.513811549373531	0.943536284914835	null
IPP	0.5631016085227901	null	0.34302391078425704	0.710863665719373	0.605363651406067	0.0368306936875338	0.34302391078425704	0.439784083769641	0.182221330011758	0.43925781070129605
IPPK	0.0232368086507089	null	0.398565789857689	0.5919032931910451	0.402557322056294	null	0.398565789857689	0.43266143332785295	0.37632384476883596	0.410433997894753
IQANK1	0.0624294053473328	0.157470829435615	null	null	0.426490452069394	0.595156029504163	0.317481272626468	0.36925673457345204	0.0608667930143585	null
IQCA1	0.10296165940952001	0.619728360921197	0.292499255779174	0.212622640634155	0.284020661522707	0.653829823909736	0.148467536486736	0.312803146959123	0.362563767940322	0.217330838691912
IQCA1L	0.26732973473516103	0.510818141579366	null	0.124466619168678	0.329052866438622	null	null	0.675460781841745	0.340120690315072	0.820687241704254
IQCB1	0.677983045671165	0.00962311103496161	0.376473797427331	0.88782241693184	0.53840686464392	0.197870326291286	0.848020752992402	0.595243461973286	0.544547558971231	0.121596933626274
IQCC	0.461928622664566	null	null	0.174774012512566	0.8161196475237009	0.26421599772758103	0.840317225795068	0.821950435063257	0.64661227327186	null
IQCD	0.138765618886751	0.449845042508851	null	0.765162393997578	0.4394548652824721	null	null	0.148094579694727	0.7202180207495409	null
IQCE	0.634063779790562	0.69666332199263	0.0996873974692651	0.21472323876333102	0.850898346756867	0.309239671069755	0.11912868713140501	0.173619563760858	0.7266757280194791	0.535012788061509
IQCF1	0.176201324726359	0.422616106658549	null	0.20151957429589004	0.17309999047931102	null	null	0.25279165124553504	0.135600453988063	0.62414268229185
IQCF2	null	null	null	null	0.1019418141203	null	null	0.37250096123113297	0.8785912751074109	0.586433640578218
IQCF3	null	null	0.0590368285574002	null	0.0642965912573378	null	null	null	null	null
IQCF5	null	null	null	null	0.538552457596392	null	0.8599380354854351	0.519733515163061	null	null
IQCF6	0.851523246249215	0.317517413150157	0.266756064870091	0.0326362431847262	0.0981976575779466	null	0.400776305678018	0.19241927156555103	0.0321382445665768	0.0319588315133974
IQCG	0.6004079215012691	0.0897070547371006	0.302532071543297	0.38254489345818	0.48185288226464207	0.44099590009213396	0.727442424609437	0.7597649721017009	0.6447373360441511	0.046751624441806
IQCH	0.14641210292762197	null	0.423697829562371	0.380382467891555	0.7718437928659929	0.5959392345819711	0.18734116017276198	0.13862400563949404	0.7737892448732909	null
IQCJ	0.385907949742195	null	0.591137005308321	0.00949705973429993	0.6258588976707409	0.864307511029185	0.129273465593959	0.0340414120584889	0.0833371927418072	0.223889309160498
IQCJ-SCHIP1	0.150843870903364	0.77891333181159	null	0.0954547016648439	0.7628695162415979	0.6545848610387901	null	null	0.0759622832623474	0.183461741228388
IQCK	0.7235687578636489	null	null	0.635744830988005	0.808801203123845	0.710787441537479	0.400230727290694	0.9394761765152491	0.7562875947136921	null
IQCM	0.35492975339169003	0.655701303719957	null	0.575125054429159	0.691897193227769	0.853143475760692	null	0.779097351475584	0.78606997831422	0.759592778207775
IQCN	0.513021738452815	0.870821822003497	0.807599215560631	0.0589828799340733	0.753908499874731	0.368392400845135	0.308269146631107	0.0543690264744957	0.00404935694743991	0.162361607468966
IQGAP1	0.34230078291965194	0.40060437485591704	0.432036055943179	0.513820327364517	0.21289030573763001	0.5826993893711929	0.543897887427174	0.12826482331969402	0.46446313243698606	0.0400202970162616
IQGAP2	0.5649783925751899	null	0.914346153197454	0.7649365705090859	0.29035815431464	0.7754996658896491	0.8771624517469899	0.829261211970947	0.0490658066751393	0.7646186706476329
IQGAP3	0.136446891047339	0.314733561976986	0.20019309290325799	0.21068589309066799	0.932687612089686	0.0485666077622424	0.20019309290325799	0.008626033103768421	0.0583882959531417	0.628416831329073
IQSEC1	0.831053489091333	0.10027872025470501	0.8529228216845359	0.8368956890856941	0.454786420883028	0.954611509342265	0.18839704771445498	0.0220730715205931	0.753658901226761	0.0297999783611111
IQSEC3	0.456717523516424	null	0.870419728106644	0.943874929457327	0.629008547788889	0.524664648395181	null	null	0.5535388723339171	0.23357181832336898
IQUB	0.43134885480414203	0.925461776277318	0.800983569715818	0.540036485807602	0.158486654171525	0.15128651882591698	0.800983569715818	0.42976321440205	0.38749549978000397	0.966490607201604
IRAK1BP1	0.542085692333352	null	0.6181885786579929	0.33274779583694203	0.674062939705486	null	0.6181885786579929	0.692494769731089	null	0.420352101955795
IRAK2	0.4361935151266211	0.537313371370507	0.8940475698650808	0.7510437863923379	0.19298217847735	0.5916196148748871	0.921893709886383	0.8496968517892529	0.0105237426414624	0.9300276158638491
IRAK3	0.505298027562162	null	0.45144869394440795	0.44670246284965903	0.643497189436226	0.134967868526604	0.34604803399883194	0.563080940877415	0.187464691793291	0.00034864144473800696
IRAK4	0.580206857526647	0.8321563979638109	0.626801799060032	0.775842303630896	0.519874121344824	0.605727907238006	0.655883338785286	0.50148340841196	0.7305432859280121	0.47729422422711604
IREB2	0.39401771475712605	0.169892124352954	0.5183317811274161	0.0794077405792148	0.906619692749529	0.334215194804122	0.517470257177269	0.346343443230238	0.979446580356365	0.447218503250168
IRF1	0.6040881307266041	null	0.31005842738726896	0.541476565971307	0.7167859125204921	0.794476615488489	null	null	0.326472093871859	null
IRF2	0.008714952099549091	0.359845894771558	0.0640895036086245	0.0750216249025326	0.560636395463536	0.46434120633463205	0.30093735657676696	0.0149276085076577	0.363429824466071	0.00877889020582168
IRF2BP1	0.7000969617061851	0.637694825843687	0.870324341866693	0.47896208731332895	0.0317706379559481	null	0.0956428819180521	0.6433335569629101	0.434911594585895	0.421858652510245
IRF2BP2	0.431171873797291	0.47067661938113303	0.8483066942493209	0.93755541090023	0.7344711965435071	null	0.14815509636908897	0.26016152782185503	0.30482142505605103	0.488367940818841
IRF2BPL	0.21883326350894802	0.12176963756142599	0.820795330235942	0.7084836652564879	0.7326098764935001	0.494532793871817	0.717950197199261	0.7259691219597689	0.665841554959303	null
IRF3	0.0970662980748559	0.164414197776655	0.33689240920149394	0.20105524453589	0.7393905706596899	0.839621207791712	0.628999105293551	0.00950308566596925	0.8506721497202591	null
IRF4	0.554169324352274	0.554712153409879	0.71017347329637	0.6271470061105071	0.172152566306209	0.162236009709263	0.444713141216136	0.711995548521725	0.590758434771647	0.868839594582551
IRF5	0.35379297774586893	0.7341009482695501	0.07560070213832401	0.0717928348669752	0.0557798218796123	0.8920838831071239	0.15003371637937302	0.13539251976085198	0.11214718489564199	0.5145508943391139
IRF6	0.929863364983495	null	0.9273601349614151	0.946259542098746	0.711987859639563	0.766205884778284	0.684533615214684	0.38028834957413504	0.400400266739289	0.997964816866554
IRF7	0.5819143472168801	0.7401750212829878	0.645245708535717	0.657155933456407	0.27955996054958804	0.40220427735290004	null	null	0.6606964911190091	null
IRF8	0.401969111399499	0.7606334736451659	0.21310650061742897	0.5918299227454129	0.697086899511577	0.8212603475278198	0.16606743090044002	0.451136108330122	0.35619829885647997	0.453004180169646
IRF9	0.6159613538678129	0.981178423438963	0.242692556839756	0.0484221712766824	0.6223804522819261	0.7650126835925061	null	null	0.18421523163331502	null
IRGC	0.731488841712891	0.43931353405567697	null	null	0.310468803343194	null	0.775293331663897	null	0.676453207580443	0.266266135972113
IRGM	0.0525670926980047	null	null	0.044425223631855006	0.0507812230835081	null	null	0.0435711939099643	0.0905296181065394	0.00698824745999926
IRGQ	0.920034760410088	null	null	null	0.352089796545589	null	0.8909733047698721	0.885909801351227	0.506171740048193	0.8391780518640161
IRS1	0.0726565803050075	0.16082495711129902	0.482661229780742	0.590699887786354	0.740951371260691	0.914607358979601	0.498398915656058	0.335709976088984	0.6380610255681272	0.812453786421757
IRS2	0.7645884780016651	0.39417093951066906	0.502120664054354	0.7216938795300061	0.112587225160315	null	0.162959053685863	0.10506610938310901	0.20753509701650102	null
IRX1	0.0717069071341316	0.963503462722707	0.36257251834653204	0.35254235817696994	0.48354446813097796	0.9042537821679001	0.37854440163125797	0.141321149880354	0.7820216515183399	0.927131332387093
IRX2	0.355439469259233	0.29567656869015896	0.0078280969834672	0.00779649539910965	0.5104857865717021	null	0.70212769479818	0.9002894656832979	0.419635579769556	0.0008761977485785
IRX3	0.34661315799787795	0.597317649506856	null	0.7268946000355171	0.0890827020197993	0.78162378292336	0.944095796646745	0.9311065609773779	0.7201694448200581	null
IRX4	0.296220716623871	0.40009214381381	null	null	0.284291566158003	0.23825495776104302	0.776572309880095	0.928369872833755	0.263885690603559	0.9199296650384341
IRX5	0.15422179189239998	null	0.36333633861294107	0.7316153529663009	0.8112891511040481	null	0.20123738320370899	0.380286619962879	0.16966151817827602	0.291283664184194
IRX6	null	null	0.546403166700629	0.0234564407498143	0.562497842049785	0.27615055306474395	null	0.6718914571870761	0.366035765726325	null
ISCA1	0.516116877075752	0.9715989823351641	0.9072532040123721	0.9155892107679542	null	null	0.9072532040123721	0.36531911504988396	0.5332357802831429	0.43923292176585493
ISCA2	0.748340605966913	0.77300056657242	null	0.7873590587429191	0.140259550064511	0.56335047548974	0.214137920326298	0.918648634024026	null	null
ISCU	0.9099191330281651	0.302387690427603	0.380171642464587	0.21625875132337197	0.6174806674056049	0.455124187866873	0.517326634156539	0.9721799060704529	0.27373313047557396	0.8879739402372601
ISG15	0.585997816327403	0.17706299849412502	0.693447280763631	0.9363452678846529	0.17821885372698298	0.0608354184308433	null	0.9178958745603341	null	0.8992043280653441
ISG20	0.99487544356901	0.6013461835868199	0.950937804658702	0.659890992543782	0.380015973040779	null	0.767875454327993	0.0349887210246352	0.8420028732572131	0.9396755500774979
ISG20L2	0.524108649372317	0.21785872445766002	null	null	0.0545575917547239	null	0.248697573805463	0.551110213449328	0.295060164124891	null
ISL1	0.6886874584517769	0.278693468308808	0.921921656933683	0.671972197211532	0.717306831030664	null	0.305791561241367	0.504928272171455	0.33823489246280797	0.813879231042154
ISL2	0.23795445209229202	null	0.44648115848586606	0.0648190278790766	0.32098790206976197	0.26439654920891004	0.732283088628971	0.121720954587565	0.21718988828230398	0.32890461276874294
ISLR	null	null	0.4263204878334	0.9415000662041709	0.28893860571846897	0.19211454882839898	null	null	0.549444363781152	null
ISLR2	0.292095752909353	0.367085036851943	0.6444204114622359	0.6649877623139631	0.313732479250016	null	0.805483849319945	0.825721909477496	0.520592675845717	null
ISM1	0.161922384546975	0.9324048906626651	0.264763490422054	0.8120414275213	0.7342120058907241	null	0.174625772798109	0.478506799099714	0.640030520796978	0.728704623999491
ISM2	0.436750979054901	0.49318068257094605	0.597351353123624	0.311653925842475	0.5688667160429121	0.7703956255831759	0.603098051259175	0.286599934906837	0.397652267842246	0.42201792702324803
ISOC1	0.40172144594659204	0.8613304124199979	0.12682202906675802	0.58297187585753	0.6909703155103679	0.437969908991485	0.12688544103844	0.604733921483191	0.8900761031402691	0.194674081070918
ISOC2	0.615213862326432	0.847820731713365	0.579554148592417	0.8851963722005161	0.0982624974510251	0.685769973821322	0.579554148592417	0.7673077699208629	0.486904531408741	null
ISPD	null	null	0.253810981897876	0.319160902155064	0.93815453310776	0.6570710211226539	null	null	0.48945017999724	null
IST1	0.278959467492602	null	0.148289666481327	0.544933633284478	0.30989548995078603	0.0632677310833869	0.151834921247019	0.101629470816279	0.0230966355615809	0.5415946059998471
ISX	0.9663488159985579	0.08108041950469201	0.840976952343512	0.49961993197355004	0.588399183646362	0.685916648739026	0.840976952343512	0.561399099897146	0.179124114697715	0.9073980607750259
ISY1	0.276335753694612	null	0.36998886347731796	0.00308516336379228	0.544957252552002	null	0.0044024844615671	0.00290448545547228	null	0.00412545457586
ISY1-RAB43	0.0026422986126528603	0.789780628159162	null	null	0.37168343400536	0.35934262093602204	null	null	0.615399369251695	0.00392655026396893
ISYNA1	0.9119384819417521	null	0.9407584917272229	0.8234782358826558	0.715639978261109	0.626066124167621	0.9714260298209741	0.950719139975178	0.976124117631232	0.735723006887659
ITCH	0.414253208611108	0.49057740739791794	0.657500158691282	0.836370263224218	0.558335847083808	0.8503064260878409	0.9153783024374509	0.9509536661835559	0.8233943886899291	0.676637504061522
ITFG1	0.8779772483231859	null	0.9117627736042391	0.0554004331822389	0.28593199053996304	null	0.0405208216996894	0.137856901639944	0.890709106498771	null
ITFG2	0.7237252178130791	null	0.353225208867791	0.7622133151299221	0.9489093568505099	0.7146818664871151	0.0912892504259133	0.0502044677638032	0.12296441285548801	null
ITGA1	null	null	0.344410486323216	0.459745533826102	0.751106367461876	0.492111388150088	null	null	0.24924839814677802	null
ITGA10	0.6952826224025589	0.570281004739047	0.876870034103629	0.834578708536511	0.603353425285311	0.903095921164462	0.876870034103629	0.5755026823458189	0.879940450137316	0.895163029514641
ITGA11	0.99025858790335	0.41935353192960406	0.14094401168784101	0.21954881145266	0.74110692636184	0.95011838319828	0.648736666076195	0.5260389722301779	0.639802337624278	0.6086595482643941
ITGA2	0.7029350651376851	0.228329487493204	0.425266457313767	0.847126633190833	0.184186298851647	0.0467294676006631	0.436099920731869	0.0262668063738455	0.649540722387195	null
ITGA2B	0.283808625338491	0.8960751053320509	0.547047794254817	0.201549436718716	0.0618060366154625	0.0092445926086191	0.529610520535901	0.19506436572392802	0.38832593095706397	0.0240351936899745
ITGA3	0.808070337683473	0.8596650660325641	0.0118397804258517	0.8634977336650591	0.134133876467736	0.8938821610861741	0.0121371563807577	0.176634151656205	0.989242558902963	0.009072609930655841
ITGA4	0.8387805115057829	null	0.556894983405237	0.5631546500143101	0.13653537011779598	0.0317201173781401	0.48278285420829997	0.175769782837772	0.235976679623417	0.0767679662599463
ITGA5	null	null	0.9196205100981321	0.6642045775610009	0.975165596570292	0.9696108397258291	null	null	0.714890555118323	null
ITGA6	0.6082748446926199	null	0.93173542582434	0.8816738330077609	0.8236535200392571	0.8349673424704971	0.8044926406701679	0.533448114653818	0.588387972981655	0.451909039294303
ITGA7	0.873174196455216	null	0.33553418668534196	0.658580873793395	0.36090063994316296	0.458516945821961	0.9205107522466421	0.5532997011619311	0.237110629695048	null
ITGA8	0.452312395486531	0.893825356526651	0.0690469954187969	0.43746366008663795	0.191161322694708	null	0.0680592663405073	0.19561359232612804	0.10215535419142802	0.285673365466454
ITGA9	0.40098819038546396	null	0.263883997867188	0.11709626329708699	0.888632662498271	0.34563994451103597	0.367255984005317	0.308662935203501	0.160415047099733	0.21920713369952302
ITGAD	0.0668456353972301	0.936839765701812	null	null	0.6327304612044129	0.6873779030457551	null	0.31125390503436	0.7357102033193371	0.669430700488396
ITGAE	0.698990026762283	0.942784332396455	0.726911801929627	0.533961110394056	0.411222390832529	0.44589719246008597	0.5880725080461421	0.577534152081613	0.15236305601622502	null
ITGAL	0.7862594866840971	0.0527279730699322	0.7124856294140041	0.7588877864958391	0.998918417082313	0.694872177606147	0.819415175766074	0.930193425481894	0.354459853700004	null
ITGAM	0.287908295009836	0.339706915059176	null	0.58797312878077	0.664837705783305	0.0390275198763378	0.6069131094825141	0.694982110241536	0.8805537780737759	0.967816978649475
ITGAV	0.11051508590758599	null	0.22090759258485398	0.0727280074890577	0.8809069017321679	0.437945079666524	0.260089162346217	0.0321340459273078	0.0383659050366101	0.0209805486677386
ITGAX	0.21879703750955398	0.546754345368438	0.750277973160807	0.644642895286443	0.203520146616492	0.953725512007259	0.692651134903102	0.6090276823111179	0.28158234629825896	0.758712014003215
ITGB1	0.190054485771643	0.5592539624207591	0.0246016309900174	0.10593573981394	0.21706601624626604	0.330596909661462	0.0200895200996695	0.0221844405492569	0.883478486578134	null
ITGB1BP1	0.63036034991203	null	null	0.6090902459481881	0.46609709782118897	null	0.8692500330203101	0.632612338328481	0.23432674724484398	0.808553186426457
ITGB2	0.421279669181709	0.6046177939700991	0.7366903329584059	0.927126297155274	0.492430170812371	0.997010798966484	0.35407110000506997	0.975792789759213	0.400547326813506	null
ITGB3	0.603834979045515	null	0.452781256547174	0.43924716534372293	0.12839620787497902	0.12537407208409498	0.788907639915473	0.788907639915473	0.45431219404885603	0.127571506370877
ITGB3BP	0.9894016812009101	0.375179476242057	0.9940101250692941	0.39549523896930394	0.565908610427691	null	0.8173178871542929	0.687676359505019	0.9615518837340798	null
ITGB4	0.6855760881044362	null	0.506920806716379	0.328243166972003	0.5007753735614571	0.9721577129633929	0.503790824542791	0.35942762676370205	0.7988350518180931	0.39798120588462604
ITGB5	0.6424958283182679	0.8984063056331071	0.6893811005713589	0.31394906268588696	0.331013710760891	0.345833680502024	null	0.289227668237123	0.8429815050468651	0.829575191714254
ITGB6	0.119617359348938	0.0357478501010426	0.944457799838439	0.468592645478217	0.7162085427885029	0.613442815421423	null	null	0.35348103547739	null
ITGB7	0.246579049465854	null	0.0400153219282495	0.646490609865288	0.0164196322392884	0.0273871842073754	0.0304252219234592	0.37480911503873793	0.721110877518266	0.15247808409479002
ITGB8	0.5395283358376161	0.577052885513943	0.109426489131202	0.495087649168576	0.7586550462610641	0.9433346485704599	0.6358492256247571	0.610633973939499	0.7090106396047109	null
ITGBL1	0.8106052450454398	null	0.903410234554366	0.24692629513425302	0.8357908639634479	0.750982712389306	0.54378807263855	0.940046975499379	0.45009399054592997	0.6822383708346121
ITIH1	0.39675425864752895	0.313934956222584	0.0252825181695671	0.24008784528080804	0.7584955501071949	0.364600138650008	0.0388195928068962	0.198392606333851	0.164625877132014	0.0517930634667467
ITIH2	0.197173650435418	0.389870394389729	0.0663383820706709	0.181462599350381	0.15168235414954298	0.0252318111395204	0.0340470952188843	0.6258200351523531	0.313384766607673	0.23913971641792103
ITIH3	0.387306616347841	0.422234090944115	null	null	0.6714666057508071	0.39318085891696103	0.34205458239958303	0.618736718283304	0.83784467031356	0.900395912090932
ITIH4	0.7085386392941422	0.8285916207015	0.7890422981854759	0.00797814485414783	0.0049108426506876395	0.247287479309358	0.135631782358899	0.805330326765708	0.0430592517763372	null
ITIH5	0.0376894223382004	0.0295194125060312	0.314195055353903	0.7462812762794929	0.0738080329651822	0.0261279837956723	0.5074074768493461	0.7982757952848442	0.0394207127480366	0.425982693162225
ITK	0.43229553276994104	0.10544172264527801	0.506566199623164	0.201706461314732	0.5852609362748361	0.121641030947782	0.8688915037705891	0.20741630250619397	0.9275656491057279	null
ITLN1	0.224667845303124	0.30864041854852503	0.172541006947002	0.8162328042703689	0.48133749711401097	null	0.861349109303152	0.668354924733386	0.8971877635861809	0.510354521197699
ITLN2	null	null	0.39062715460364295	0.5889898674591879	0.8438816563809809	0.251435020766695	0.38585844895610294	0.878293015310836	0.82129986819954	0.46075370859816206
ITM2B	0.875552899300734	0.556494904256652	0.785421080501698	0.9635237643116491	0.31687106993964004	null	0.78477052566066	0.8304895957014901	0.8702990712261359	0.6664291863093349
ITM2C	0.9287372939200609	0.8760775411879691	0.8924245860391171	0.812127768196405	0.35892685000194696	0.0314881136090318	0.823457607780581	0.813027137976995	0.06743183756811401	0.11882861059122199
ITPA	0.605110661641282	0.9051876214232479	0.36745223947578604	0.769112210865797	0.0343098387028477	null	0.0215067109004756	0.5879296690014	0.129683102712637	0.0680950961462664
ITPK1	0.210188094425791	0.561723520345107	0.0784302850667831	0.20090502492267395	0.665905563152576	0.667940409777454	null	null	0.669444448485487	0.154043871779987
ITPKA	0.95067545268299	0.796027417769787	0.6270415142827529	0.6298769070006071	0.6832367771394029	null	0.6270415142827529	0.634292852020564	0.399619149635937	0.88067762682785
ITPKB	0.40048459500750294	0.270701700518012	0.957378124029336	0.815970849095335	0.7914692018004019	null	0.59485542653672	0.393520006510675	0.666887175139963	0.789932444877952
ITPKC	0.9351288213983059	null	0.6942890461339879	0.27808225524621194	0.728163650833928	null	0.616434176368491	0.210019055883589	0.19049029761855302	null
ITPR1	0.525019017023191	null	0.683878665373495	0.79101267935791	0.42853463044672796	0.310497129143146	0.6306141751117961	0.270192219913265	0.368021009613261	0.48274419707585997
ITPR2	0.10889861024101101	null	0.629808427513344	0.5318411294877511	0.0770769792160177	0.596720924707309	0.588647632634416	0.7723473239396099	0.40557748287160905	0.310674709010632
ITPR3	0.9230791551102221	null	0.770015466644914	0.9113263668624151	0.31208027596490195	0.29676707438552197	0.8760476687784721	0.9835891831739341	0.886326108919114	0.9772036418068599
ITPRID1	0.787540659462761	0.8496901344300429	null	null	0.11142957871825698	null	null	0.260894533518424	0.18982093841370298	0.284201682489724
ITPRID2	0.19095321581639801	0.6501383041751829	null	null	0.593950481687784	null	0.480605487459234	0.246825473441882	0.202033665324064	0.7694134074998359
ITPRIP	0.824206787860237	0.9869576130824008	0.384853177655836	0.338169503071627	0.860582527488848	null	0.31204470399186895	0.605356042606568	0.625802032993055	0.637244663892272
ITPRIPL1	0.29408011681644497	0.29415030721755897	0.441040008530937	0.568150848969755	0.24376375142310103	0.874765878068136	0.461276880551586	0.280421774769638	0.24478077176707	0.528237843476835
ITPRIPL2	null	null	null	null	0.21066512781742996	null	0.243182747304505	0.533545851952141	0.9783820156953391	0.9278813945397549
ITSN1	0.530177835022992	null	0.8350795464181151	0.0399673019364672	0.34687988919831797	0.4659417819422279	0.791840087088145	0.952078068858275	0.29174547799696804	null
ITSN2	0.896994018815737	0.0209430071695278	0.7839309655542891	0.815455848646329	0.798709383974372	0.6054686091609089	0.771710532201997	0.8029194012494542	0.8410465519775641	0.746436655910932
IVD	0.6070135268527571	0.118963961478444	0.8439887508819641	0.9547293928158241	0.757300724114754	0.819470232568831	0.8906474415770891	0.943651084384664	0.9639405813959392	0.950368700087743
IVL	0.7825569956024301	0.4878745132652079	0.43208561868774104	0.6001195072872879	0.347512724265095	null	0.142625992722001	0.540192032962473	0.202287300124452	0.581136729243462
IVNS1ABP	0.7929659691007841	0.5838740155121129	0.9081485625473559	0.0128769602413873	0.245959246277182	0.674668295469811	0.850174025746409	0.640469085727971	0.97912869113054	0.18877123747525898
IWS1	0.685940659814028	0.322307818054245	0.734034143173109	0.49297876726501794	0.6454683939242161	0.9710186419857809	0.724864801318883	0.410457713811655	0.478387403843713	0.888500673630059
IYD	0.000549533872047925	0.9627364032071128	0.6949586258082929	0.0049546686368378	0.00122533962620675	0.28908987007774894	0.8153125690734448	0.114392374662244	0.4855099524775471	0.660333661993886
IZUMO1	0.0687384214245234	null	0.6600850020916329	0.0073789344734179795	0.7690544262211031	null	0.6531129744878399	0.00611933266483278	0.8671143301763241	null
IZUMO1R	null	0.7331825514490551	null	0.875892300667101	0.5613352819996071	0.34247214607175397	null	0.69349433578945	0.0790013065297299	0.340547621299761
IZUMO2	0.0291181450265798	0.0276103351071637	null	0.0301590829776157	0.573863184112253	null	null	0.0142561339742997	0.0608235321133238	0.767619834630478
IZUMO3	0.24518519653545498	0.402840450893692	null	0.07539458661182	0.523735931755533	null	0.610679224765931	0.64405867330019	0.845871625890759	null
IZUMO4	0.419484709995978	0.3598319577972411	0.150510138993927	0.99316748680913	0.0770576355923264	null	0.450344889339132	0.0174788430937629	0.437390083380901	0.21638993889510602
JADE1	0.103761196842199	null	0.26063013525952106	0.18344385378736605	0.6280520940012021	null	0.19089001357529603	0.5877953326305749	0.563637898952193	0.410376472810966
JADE2	0.275923654422249	0.48828556341737894	0.0740067221467287	0.213225917628604	0.06793171064476401	null	0.0391102047619571	0.730499199287533	0.20495688352112804	0.00651898599787493
JAG1	0.45484080278450706	0.7293868086843192	0.31821922137294895	0.534644841262529	0.023779669101796002	0.14087296751643202	0.258556205948621	0.599049556606669	0.75713131693678	null
JAG2	0.858548608704481	0.870851623440807	0.8861863038844789	0.7142020489793409	0.7633676952964631	0.628436586808172	0.253900305440588	0.276202735414204	0.614455159964049	null
JAGN1	0.985328274162891	0.9273647855287289	0.92106558479021	0.523609650053285	0.394815058179141	0.8558037432699591	0.716757511090478	0.927914217661307	0.7495645259411949	0.9153443935102551
JAK1	0.0521560156144909	null	0.662816633773261	0.44589461715482304	0.0335018298341025	0.85294416179151	null	null	0.5110268027910521	0.5549213266059879
JAK2	0.906012348260282	null	0.6880743108014511	0.353072212587556	0.8678920265060991	0.145458083565325	0.638898109564146	0.43010615605534	0.831064501155737	0.47352893591481604
JAK3	0.173737823545887	0.8475053486155121	0.179087230908589	0.1583646921721	0.0877886225257452	0.3289193181613211	0.179087230908589	0.185285434784842	0.721876493173314	0.0628488567089862
JAKMIP1	0.661945002575426	null	0.6532769128701589	0.9727681654653029	0.183542078877966	null	0.8807100220179449	0.8807100220179449	0.0253662716021904	0.4132732811582871
JAKMIP2	0.156678102274518	null	0.22584853384194103	0.6370057436848039	0.8329811762792081	0.7232150383366289	0.242427168743692	0.8416115843385409	0.36377425674013003	0.34553120804462606
JAKMIP3	0.9467412496482099	null	0.9828640899665141	0.346414014984714	0.8007688243824069	0.7442452753526229	0.9828640899665141	0.24028183601067699	0.7893997001948599	0.154477506460857
JAM2	0.6279910486293879	null	0.693394832653645	0.36790636214253997	0.11514587041156699	null	0.7006769216852261	0.41769256003602295	0.6046952471658951	0.08400325417159
JAM3	0.908050310891886	0.697542210932381	0.19732857567665302	0.537160772368752	0.564790089648063	null	0.34091202377693	0.414917038435556	0.695983391098879	null
JAML	0.525623644324285	0.937449550687149	0.377633507175455	0.9103188035967741	0.558273425149656	0.17802669241505897	0.7379082843750491	0.9802984378684599	0.558354674048714	0.481982149226081
JARID2	0.9379217004372841	0.292539909192565	0.6104866674933779	0.179714179396794	0.643551501252318	0.962889387415928	0.179338104045082	0.132238694171184	0.230720048437837	0.225689682685868
JAZF1	0.6273093690894711	null	0.9487895395194921	0.648556345916466	0.271292466246646	0.125584368322676	0.427206734324323	0.6102962131147621	0.166929886246088	null
JCAD	0.23693988823808104	0.8873866900760491	0.42673311519870705	0.422692547372024	0.8225430360504921	null	0.127214755824121	0.8353252755995431	0.647935632769761	0.6780693111076079
JCHAIN	null	null	null	0.414227104772571	0.44499949561294505	0.605898116328344	null	null	0.31689292609785497	null
JDP2	0.275483505391775	0.6125546629658609	0.0808635169229668	0.323608191777035	0.524311974818268	null	0.482091004128656	0.934972803721424	0.439083930450003	null
JHY	0.390660268351188	0.64993034188349	0.945803396898766	0.945674642922836	0.6201339061122321	null	0.948693173956746	0.634968474580266	0.606025384618069	0.919055400956984
JKAMP	null	null	null	0.30294716746686895	0.0999775617148102	null	null	null	0.5364344033970859	null
JMJD1C	0.575691725176963	0.661098479962262	0.794680204143167	0.5746002317352161	0.9860362052354759	null	0.384117275079672	0.31062728361952396	0.8825851142599641	null
JMJD4	0.428544018161431	null	0.1906652335214	0.42966519876070497	0.301469100672539	0.873968827530728	0.143714742029012	0.331170303290573	0.740735682790145	null
JMJD6	0.408198140358575	0.30764653292490507	null	0.436482299262676	0.5915965127233089	null	0.9003684227531751	0.71352485885076	0.43965561161020794	0.830720329572598
JMJD7	0.801489356486893	null	0.9651805904332771	0.748040842273081	0.6934532354880899	0.955162357251044	0.8280790044556509	0.6728879947683871	0.320721117236769	null
JMJD7-PLA2G4B	0.351246731652138	null	null	null	0.653919486367924	0.163540910409325	null	null	0.505759772984971	null
JMJD8	0.749244439648862	null	0.00622474371985726	0.00303629420212714	0.00530035227220527	0.9170542477760508	0.0133911170684065	0.0463376093708293	0.47583159979477	null
JMY	0.0812133467614123	0.36253048929687	null	0.225964801359367	0.610931347173716	null	0.00445398882439119	0.0296896055381359	0.0769923575906489	0.0269154801112249
JOSD1	0.583812641434969	0.64855586948922	0.501121882460209	0.38223624141208395	0.21083491088178896	0.0689419070542691	0.51918521273914	0.162680132230735	0.689677558707646	0.586258480112636
JOSD2	0.883956545042118	0.15170047939756	0.123063384470801	0.25188415966267197	0.9264579308959399	null	0.571072452656312	0.6916819155957471	0.104075757580062	null
JPH1	0.10949905864372099	0.021614788834372	0.668392617980875	0.0023984846119788896	0.50235229336727	null	0.662189082621615	0.943259013065168	0.00479055037208131	0.0533237311918902
JPH2	0.262144310768144	0.239320560437643	0.20183019617688197	0.9906943919327891	0.812097182720255	null	0.20084828139399	0.7463574569380921	0.0215747431665326	0.765559707940871
JPH3	0.632516864378431	null	null	0.272229138036995	0.707104322554511	null	0.885044801385193	0.305814453358483	0.898817659940968	0.18629330218863302
JPH4	0.457775128603361	null	0.47640520934035396	0.539500895718051	0.0593552758489604	null	0.369986376741326	0.5406794974499199	0.841198241707889	0.501830582511791
JPT1	0.8116306728596372	0.12116603328276401	null	null	0.5677663902605949	null	null	0.0851038044019947	null	null
JPT2	0.706788430899861	0.883061952420029	0.611483747786709	0.151397380100515	0.513929378391736	null	0.294575655210051	0.427517673792581	0.502501626841033	null
JRK	0.500357332489244	0.31069221713903805	0.151940509459538	0.45286084152673706	0.5425912470593689	null	0.151940509459538	0.42169737660553797	0.529761184329872	0.219715122188078
JRKL	0.99640675804746	0.400584202511239	null	0.293591179998993	0.38833437716622293	null	0.9731392955939141	0.674913823276744	0.0616053778406236	null
JSRP1	null	null	0.893627531827364	0.9290575792953579	0.561408346584775	0.6811089996769799	null	0.8693479650378301	0.612069106492869	0.981312852200481
JTB	0.6719198103515629	null	0.33109297074551697	0.514213922123683	0.32756691805553495	null	0.34066242429671006	0.5534813973242729	null	null
JUN	0.26125749804898496	0.9003412941903779	null	0.8299799974565529	0.340925252324635	null	0.47996394508640106	0.43200147122366495	0.80285494965682	0.423089166775007
JUNB	0.489455229953501	0.511329873987675	0.783614294468037	0.33883050312308605	0.9806248944477909	null	0.748663765368468	0.670797724163973	0.631340397471816	0.246457886140276
JUND	0.273409802699163	0.26343483458413197	0.468576749841767	0.586243954672661	0.7037757162812491	null	0.41338186036152796	0.38846048449615395	0.14480519214804502	0.508097412122823
JUP	0.17285017379278197	0.881031657876109	0.834607774531632	0.658743963521463	0.619344138180381	0.269323354448106	0.857060127408011	0.6382293038302571	0.303497950330144	0.747010781259885
KAAG1	0.421861444440836	null	null	null	0.131701787237855	null	0.7160585583179571	0.42856956423614	0.587048401449363	null
KALRN	0.804035248067228	0.836359363401682	0.941403675985443	0.7568942586769399	0.7324624701163821	0.15420355335202302	0.14298799239856302	0.282745264758359	0.911762828249473	0.32114382233766103
KANK1	0.213718683200915	0.552670295516967	0.149462551476213	0.45640744392956606	0.46210297950135404	0.070952361549024	null	0.297980620212279	0.359518734664253	null
KANK2	0.766067569281573	0.9949130112935629	0.9883501635017801	0.685901513486132	0.48514878315031895	0.0503439505548682	0.9299154613233459	0.3396438862759081	0.2950347180645	0.0330606099541551
KANK3	0.9612536309735529	null	0.16551287395660802	0.15350438212888098	0.6820026811951869	0.756895530891135	0.31783740203988203	0.7288707378202499	0.85629870179259	0.338353100798855
KANK4	0.7533524908668171	0.029354135372921	0.9298317750540359	0.9217498907272571	0.9754474506236189	0.573267168801873	0.820055087139121	0.5417813233484979	0.7286845650978281	0.26627918498268
KANSL1	0.381740891625734	0.293546352848283	0.39071822711861104	0.14949697985984	0.0282366341209159	0.362740280376522	null	null	0.510538507671344	0.654951823466285
KANSL1L	0.37531342050679	null	0.0127211214295171	0.0268142708838648	0.25432292918331	null	0.0156216773576278	0.0381549979286944	0.6766422134637651	0.885573399980624
KANSL2	0.40921817060995896	0.7198090080900791	0.6803560630236409	0.0622440929115167	0.150219097979725	0.9511672318024771	0.968350408585084	0.5989548350318911	0.4842004416635471	0.607175245143038
KANSL3	0.378669693993335	0.710810506940658	0.539292361356711	0.0979746923381848	0.391074895887656	0.529086102038513	null	0.39462866129508295	0.95014245661466	null
KARS	0.640344758470765	0.7309717019354509	null	null	0.67625943669925	0.713697422529941	0.8576669678414309	0.876107296851859	0.46517299877471996	0.982456502591755
KAT14	0.21810689048445397	0.7167360128978699	0.192251029551106	0.11986896091572698	0.24661852923929103	null	0.489764743261775	0.961459859977828	0.514521469036209	0.733346713628198
KAT2A	0.0135441911539265	null	null	null	0.0202922023337494	null	0.0162502826577406	0.006757057842145421	0.7950028554155941	null
KAT2B	0.0955088237651256	0.39928166724704495	0.28535581573717894	0.618547208590161	0.414961171591757	null	0.25726167754283996	0.6028440944461839	0.5491484588193261	0.701235086549076
KAT5	0.29554337356354	null	0.6992560342201999	0.174924652086404	0.533757170090557	null	0.683632197946145	0.704866933257084	0.063599287080656	0.702696379163651
KAT6A	0.9075859741351759	0.487444543328437	0.5504427598376012	0.47352419028515397	0.902073309057409	0.25362031480774105	0.593360904284788	0.5114524327058989	0.46146637099669	0.514314908531919
KAT6B	0.282575665317497	0.9405758572561541	0.93274203597682	0.0596879598407698	0.410817456616219	0.7034649591064879	null	null	0.921755728436629	0.337255125108954
KAT7	0.0623047776075334	null	0.128508062104917	0.48204646595341993	0.179782246096135	null	0.0427241924224042	0.11144883075061901	0.655968016164947	null
KAT8	0.974965300334887	null	0.5935674015946129	0.610345027636864	0.7449742102975241	0.2469455966226	0.376439275394631	0.835550017442586	0.177030500749889	0.223195862668806
KATNA1	0.8100931791730501	0.381703819182105	0.9253436117894991	0.524465754840959	0.39052225648204103	0.21030036660778198	0.911558106218938	0.6197430770794959	0.31772232491686797	0.0462108616875788
KATNAL1	0.45693417801018893	0.872264918340338	0.327683271331741	0.180605794295125	0.966969272799119	0.867692654213117	0.32486025902006	0.3883291130633979	0.200868823996083	0.32253348589174896
KATNAL2	0.8155369108633159	0.16944286791083701	0.473850668258801	0.603677679949572	0.19709564189174106	0.7229600831854421	0.901866910492097	0.47530089615988	0.128555196313732	null
KATNB1	0.43840841109259293	0.6741848193191939	0.669062832045905	0.40676798585197904	0.58924226785052	0.37949321965366206	0.669062832045905	0.637373928847048	0.498143807667595	0.117203131982032
KATNBL1	0.498596405259817	0.0822844461684513	0.137344651747866	0.7673997352141809	0.249899775713533	null	0.137344651747866	0.477449438311951	null	0.7446033927970681
KAZALD1	0.8419470451206291	0.27490748028899	0.959944998180628	0.710581238809424	0.11707272003244198	0.7926733361376491	0.461020754538642	0.820889795384749	0.8585822475756479	0.924997506224006
KAZN	0.939087469487744	null	0.436483230637741	0.25748145167798103	0.579480787986658	0.0840815222705098	0.796718906665013	0.7506050871203059	0.9391516233841399	0.6962775405302609
KBTBD11	0.12114141413760401	0.611602138557963	0.44732127601445293	0.9782518477702721	0.999139103240274	0.912167075701922	null	null	0.7034258261628861	null
KBTBD12	0.690965814945561	null	0.5337788873142241	0.78580507726612	0.418029757423865	0.391706136858117	0.515263950691973	0.675024223488825	0.765527100663437	null
KBTBD13	0.36995032140859097	0.29902803950276396	null	null	0.5955224730123609	0.9722637748458609	null	0.4767267108643039	0.718676160315313	0.890881260691697
KBTBD2	0.38260983371663304	0.19998975455494103	0.8147792443413371	0.6695887844297161	0.8056391407080409	null	0.7790951658402451	0.293351152852553	0.393434463442372	0.990216327277448
KBTBD3	0.9110761279608292	0.9079652807208471	0.221604008603172	0.19885395698116198	0.91713569554948	0.808232114505963	0.645133753760647	0.530721077319683	0.442593904126503	null
KBTBD4	0.0329425397516994	null	0.0184581173597542	0.029661162852432997	0.66813086550113	0.227771248394951	null	null	0.5975674162202049	null
KBTBD6	0.47783262286570705	0.24442649577247103	null	0.0564915126416003	0.9681302266413722	null	0.191595877050517	0.33254343355768895	0.348332656312008	0.595506596205459
KBTBD7	null	null	0.433982119796091	0.634268021311735	0.0185247289617969	null	null	0.9515150204943141	0.47034486711932005	null
KBTBD8	0.139365759541998	0.833462896429811	0.0331808007133666	0.125924806410817	0.936243090638932	0.265078255536219	0.090891733590367	0.354156031344596	0.9318775379967891	0.205670105576962
KCMF1	0.005068160147235321	0.0281459913484834	0.6667642667770699	0.0117060068944732	0.659942720092477	null	0.648859436033856	0.0427332378679153	0.90733484848363	0.007116342742456871
KCNA1	null	null	0.8594199518794641	0.886736334400495	0.19443037116651102	0.215182101190522	0.123692321260763	0.16541182943046698	0.0277586962746851	0.8384135791709558
KCNA10	0.223479357279258	0.434161319042202	0.010311500789999	0.6306979156828809	0.0561176567995119	0.0187919517607411	null	0.7780411003389641	0.31418692267339005	0.886716564834435
KCNA2	0.142284371615803	0.5948161308156179	0.28791895218955105	0.449395857018371	0.49677542468203	0.22117606091769	0.0923662808080695	0.183859228298629	0.0673851255162824	0.17024891823455301
KCNA3	0.674602484889612	0.517697351973908	0.7794897141953342	0.445461656603675	0.6698110982855899	0.625438555038206	0.8198588343720999	0.894082539494658	0.49470837500818393	0.8995527911373392
KCNA4	0.0870879992043742	0.6988095163820011	0.9590661497467159	0.9590661497467159	0.10464158080820501	0.111412737929916	0.0845181643518232	0.9112012882238969	0.95020925966892	0.6989232355472541
KCNA5	0.342932283538995	0.310599878564126	null	0.431955291260526	0.799935976364772	0.334667532267344	0.313406958425963	0.9855861411834499	0.17746049151986	0.8804159224621171
KCNA6	null	null	null	0.7778838459739351	0.937921806863182	0.958780839640857	null	null	0.7714238755227241	null
KCNA7	0.4327099902883761	0.550927515535468	0.20345641151653698	0.182849290803266	0.0629339343782108	0.26984337781053896	0.31196204243402503	0.445363195674156	0.9480936092889141	0.324938993472709
KCNAB1	0.219765717255513	null	0.11622144751686901	0.16514430760960003	0.253079108946465	0.9980609895105071	0.321165596077993	0.0814207286835227	0.59956432026069	0.0838800183603123
KCNAB2	0.0573746092992724	0.586487027181418	0.113055602611106	0.307888878851765	0.0636927967027936	0.0826628287865878	0.0205807641615539	0.011686425629107999	0.20988845237037196	null
KCNAB3	0.274222550735254	0.0696987739672859	0.610426814785223	0.636936492525589	0.379479656084235	0.708476788286641	0.5305447598015529	0.537059474871495	0.0159776744327385	null
KCNB1	0.446355945166347	null	0.0289420078492961	0.200036022845414	0.791898157360196	0.582998529813443	0.058732868065673	0.221602992143336	0.18462432478361201	0.0402383731609972
KCNB2	0.148285874085679	0.808402317921596	0.10561867596050199	0.184271245700173	0.514995332789278	0.28543184422678497	0.14900439859334302	0.225159262021117	0.9829928175570509	0.580596017491107
KCNC1	0.215353539641296	null	0.137677217094233	0.145582347902242	0.751635859655229	0.203980549285893	0.154051070789102	0.0244501211142827	0.56368141736537	0.840998785934988
KCNC2	0.0567543544278022	null	0.324266417517102	0.7564927403928821	0.22386005858678198	0.20407638692445104	0.303925610501813	0.287008046500635	0.990883670235105	0.7088966398243091
KCNC3	0.6117747590590129	0.371719937432059	0.9771794016900072	0.6118616994173629	0.892824474970317	0.970225719992259	0.9208438778096479	0.5423158875691461	0.253574049282651	null
KCNC4	0.6105546930529879	0.41805862042321296	0.8499516547259108	0.7465364249031	0.6754748431088691	0.676595418779224	0.7239370937798969	0.5574346717505649	0.21603233254141502	0.398427237299947
KCND2	0.912211105584256	null	0.8654735036669872	0.564262378883755	0.8359540891694799	0.651218363625777	0.8880311908315301	0.9140167663122221	0.156941436052357	0.6476881227097521
KCND3	0.87123597275833	0.44797873397495397	null	0.282206998346777	0.5945625293734449	0.67487477174172	0.0326146567744752	0.5327261190262329	0.507001792899762	0.0509355476828993
KCNE1	0.0196727512177769	null	0.74782328157303	0.0244234496059739	null	null	0.79291153320161	0.172139600821485	null	0.42002283585036004
KCNE1B	0.0666147902715286	null	null	null	null	null	null	null	null	null
KCNE2	null	null	0.173485757735842	0.0693617044591118	0.957911237797623	0.957911237797623	null	null	null	null
KCNE3	null	null	0.323012513616325	0.0886598351465431	0.912516669713294	0.822909368820543	null	null	null	null
KCNE4	0.593613574812714	0.16182252127366	0.55991437081624	0.66786137201452	0.8681358668391469	null	0.55991437081624	0.669370817979957	0.86926774586536	0.557371305254846
KCNF1	0.546027644732768	0.385902715550992	0.693813792050588	0.300939902995356	0.9948146769870071	0.8829101948505601	0.8226685570313671	0.8783709415612991	0.9885709081170799	0.7180371361149621
KCNG1	0.32083770931896505	null	0.433759982911062	0.5550965310415171	0.8041408551251559	0.7271639252884919	0.495993342521455	0.48070552514887	0.619882725454078	0.27157063090336603
KCNG2	null	0.539959670590902	null	0.00351631352863124	0.319564273302687	0.18022530881119397	null	null	0.8716276651793671	0.384829656621114
KCNG3	0.46303021156628793	0.587843695010335	0.6636824879180121	0.383539424927887	0.8091358676610879	0.6931273099194171	0.464096460465573	0.38088452605361	0.0171291841886995	0.206860692666535
KCNG4	0.8841471480318579	0.756315682012922	null	0.21293201999795	0.628115942011303	0.39331515691569	0.154399565144457	0.850317045633495	0.6622310973922061	0.8580861187665481
KCNH1	0.354388452980651	0.18169211257900397	null	0.648425124134613	0.250885421639024	0.0622311389953737	null	null	0.44548300279581704	null
KCNH2	0.20820974683752802	0.8583889923981171	0.9263826358485631	0.836351948633092	0.543301545272068	0.110067723033122	0.956978093438285	0.46662624288323207	0.569728229926156	0.969634630385111
KCNH3	0.972284673907727	null	0.293259271623741	0.672927234948874	0.35890572765381107	0.3755050147154771	0.966622787217027	0.5729690335839069	0.8295166625666691	null
KCNH4	0.864057926861665	0.9352076477461051	null	null	0.40500759173021794	0.380966638148387	0.471992732101489	0.0207733836894681	0.0619639852247909	0.0141063372503161
KCNH5	0.32220785072914804	0.582696670877713	0.641783408767034	0.736069492684355	0.0644230303264961	0.0563765536185437	null	0.554066665764107	0.16545152992850798	0.287121954392811
KCNH6	0.40719013181097297	0.24322639349206399	0.14459273842490802	0.20955359640226603	0.721084300486577	0.730697568617467	0.145607220143073	0.173492353440031	0.524989417453274	0.314269132475993
KCNH7	0.614455080820084	null	0.286043350412355	0.7704289169522959	0.0209502032760795	0.378605666302525	0.199125029664976	0.0121545314968126	0.592249936191817	0.26859407233172605
KCNH8	0.12425290838661099	null	0.135174022671292	0.175217234222948	0.955520250137449	0.9697254535998441	0.13768626268278	0.0971482042940004	0.94488949883745	0.23594449998348496
KCNIP1	0.7890773571135509	0.544418060685009	0.0539157248656783	0.317771574912769	0.6149804877184061	null	0.937962353324043	0.94875776517692	0.0251300051145277	0.844192453195498
KCNIP2	0.567102657877411	null	0.5892203642503699	0.7949694692312281	0.6734353814241091	null	0.22697120324314002	0.261038328764001	0.48379428017959997	0.9976158459346801
KCNIP3	0.6889672740608139	0.7412563560860219	0.17633376950461	0.7540752760099722	0.25884389870110697	0.659546501194102	0.0356482417603432	0.183231238152753	0.12376202245827198	0.0805951383462776
KCNIP4	0.337958694017302	null	0.433689219589398	0.32303977364308695	0.7337687245540021	0.471658518163447	0.849605942354452	0.569503056628067	0.16919387658187	0.592002843162662
KCNJ1	0.572063306413469	0.6962049330351501	0.9078498165999971	0.8086619297719849	0.971855973289746	0.71607714329467	0.142365860137207	0.61113038359327	0.48187783711870097	0.518642304647074
KCNJ10	0.0938773487317828	0.914463902199099	0.405587484822276	0.48013812727649396	0.43642744069859296	0.275804037930284	0.265446879868231	0.38921328334776095	0.978364262997476	null
KCNJ11	0.7479796440959009	0.7145247423283381	0.503488194209614	0.6548140823952879	0.562525518457794	0.598924550447376	0.933649065337832	0.650912803750195	0.8386379681373499	0.798139475789033
KCNJ12	0.97314882032274	0.833808647397377	0.0118684217221625	0.274417999837773	0.694837877966966	0.7075380862403611	0.0118684217221625	0.0648304138511967	0.126591406256864	0.0176614352363152
KCNJ13	0.461741984857729	null	null	0.3657539218508471	0.16692410437017902	0.6547642950237671	null	null	0.212680848430776	null
KCNJ14	0.9971878104076551	null	null	0.772041023111798	0.5530478177686179	0.49443993411933007	0.49558700314362103	0.9993625193948621	0.547384719981218	null
KCNJ15	0.6945871710638329	0.597557444465494	0.393971464026815	0.43517449712254097	0.134865291839341	0.100061320081013	0.8863768206905059	0.14869966642072802	0.543436003941776	null
KCNJ16	0.47478958959814704	0.347929968244228	0.301424964908936	0.0188891537173521	0.534737171159339	0.5741161477320009	null	0.42037308801535495	0.9564350373790219	null
KCNJ18	0.424142048614149	0.782152852020955	null	0.0804330990389045	0.70862312841473	0.583032770529545	0.700725858574818	0.7399987571503269	0.8395314512926351	0.267373173015231
KCNJ2	0.33587327932162003	0.18147481483375602	0.8884857329825759	0.0492343919966922	0.345483942377823	0.43031757825089	0.989248219612903	0.147041959586517	0.9441557710061971	null
KCNJ3	0.6152763772456771	0.212914716804871	0.768062371559648	0.967375685905222	0.133054058675413	null	0.887852557684505	0.7523620292634599	0.582066402254282	null
KCNJ4	0.6532842053455711	null	0.932541215863764	0.9604822987059329	0.265832637589974	0.199557303924707	0.891952711192388	0.6838268713088741	0.35099315854336605	0.7997658886680742
KCNJ5	0.6169244193526421	0.0320734224670118	0.826967661574693	0.774459169784682	0.171559956647369	0.139149097095799	0.849565999000472	0.7422899871785309	0.19222269263184802	0.7303948508084029
KCNJ6	0.6256045271211811	null	0.9546730739895741	0.8489562034079409	0.20414961302302498	0.07629727367342301	null	null	0.007646226704038471	0.11476684001767899
KCNJ8	0.4564912799566379	null	0.898940040327033	0.930558232037268	0.7758903462542991	0.88352170328952	0.779423548735303	0.956336148638545	0.0507961433569166	0.0960535572963577
KCNJ9	0.36719854815137	0.678973446432061	0.543693362291532	0.558361013935209	0.7154873368405749	0.612005047069599	0.478502494684325	0.89699033969566	0.214407097216115	null
KCNK1	0.243779493240925	0.007106885821695609	0.10013807892468499	0.0300526772857901	0.7860783522581801	0.448354139066394	0.0183349301778277	0.043426708924815004	0.380273234968182	0.9373314049595409
KCNK10	0.7309405730327091	null	0.829569973211288	0.0971453233740892	0.891178246458259	0.865336277322292	0.0486755020844044	0.4820680217869289	0.0858932817531395	0.28122539237619604
KCNK12	0.35817537214406	null	0.564968915050052	0.366484990348264	0.31691070384573905	null	0.582526561080838	0.559052882420571	0.6266219065103891	null
KCNK13	0.589359714289105	0.8341084185545601	0.16150704292363097	0.627633214004328	0.415379304730434	null	0.996777385507784	0.805104700827999	0.660784104789409	0.9404285071230029
KCNK15	0.40025861735520507	null	0.35473088576377704	0.20245728798894302	0.0598722627611802	0.36801652001024604	0.17263185971707198	0.116441588976998	0.534078061723497	null
KCNK16	0.151743263005065	null	null	0.978314034631495	0.300316569434318	0.713643020571734	0.6291055670838871	0.973114725241081	0.7175785992513009	0.8000664514301801
KCNK17	0.11778380663016601	0.100846032266849	null	0.6752887071602189	0.39720857199852294	null	0.5459137244422779	0.202730036512832	0.9655601600136361	null
KCNK18	null	0.326309349509117	null	0.6115837772664621	0.9326771544035	null	null	0.480803129186956	0.0801664287534264	0.7960974692024991
KCNK2	0.355268254229655	0.18437670562861602	0.40316053244562394	0.158904899634456	0.265692188588702	null	0.42382269282444895	0.632699952569458	0.9837387440108991	0.6146502645288571
KCNK3	0.0873335967192514	0.807898330306919	0.22683967189125798	0.127748210711798	0.23712130552672603	null	0.224760650989695	0.13879090264851998	0.7241670505510479	0.16974850705793698
KCNK4	0.38666642197138207	null	null	null	0.0371560295508175	0.224215348044469	0.439610634307074	0.0928812432736177	0.142662736281283	0.113578071336616
KCNK5	0.560184728212699	0.666278393492045	0.531929879314538	0.653020027894853	0.10815573457990801	null	0.43744036317782203	0.0930442468849595	0.7646624893805172	0.00232218207420587
KCNK6	0.629380085632	0.5607879516399971	0.643050041448584	0.0741886871415669	0.856177630842056	0.425200032888528	0.6666849629664771	0.23389042479066502	0.142899845115434	0.0861375812346721
KCNK7	0.7538740797910469	0.143832485843025	null	0.180444306247807	0.9879242889486891	0.66920595553471	null	0.9915540119295709	0.455490914689034	0.21413723026561898
KCNK9	0.8347990959638759	0.9848615038668279	null	0.267637986562118	0.657695802586015	null	0.5971676954709809	0.29933142294680604	0.0801199889016331	0.27873231944755394
KCNMA1	0.7806805962953091	0.391222802082336	0.556600855088505	0.6955374429189971	0.48237594416321894	0.95320273288425	0.67062608539581	0.22877109495595802	0.45087482900221004	0.443236828021094
KCNMB1	0.936551290746064	null	0.0922502285203222	0.992573786395682	0.539648447717282	null	0.7521990382532721	0.7564161446156908	0.12179857898127802	null
KCNMB2	null	null	0.5193646747978591	0.150893810590044	0.348261879702143	null	null	0.231458639943563	0.893891765678516	null
KCNMB3	0.632661760314818	null	0.760596026554379	0.669481059508499	0.9603351986950269	null	0.855814740828578	0.647514394725436	0.199758259468952	0.7413318289570241
KCNMB4	0.7088770465407951	0.0192524858384264	0.47270851065211894	0.9115572898960079	null	null	0.23244216561463502	0.90171818597337	null	0.558964839745193
KCNN1	0.33864055603644	null	0.18137323922208498	0.7299385134486001	0.8683558124700931	null	0.137139712650477	0.511931265191256	0.7626394653642831	0.633299853263838
KCNN2	0.6235326602208779	null	0.416569328633221	0.3510313455629279	0.325525997497017	0.9892076274250359	0.9828699824476829	0.161914859392971	0.60659578129964	0.0984193768805492
KCNN3	0.30005843010909805	0.137549177592927	0.461577276618421	0.500926173091378	0.5232043007382691	0.40890578007964595	0.0299935247239598	0.327076387406327	0.0781822492633328	0.657104317249239
KCNN4	0.584440336255444	0.0329134052312761	0.6298466605661089	0.8365365299375609	0.317028593168319	0.248250548474138	0.344127345777131	0.5713159295814061	0.6366405225487851	0.44000573553105493
KCNQ1	0.275765123566532	null	0.4166418198743879	0.667486547237204	0.475117783825242	0.466374182096294	0.41183386721890897	0.8245326128531809	0.9866680229463031	0.4950815369742221
KCNQ2	0.9657534014027099	0.209015689081017	0.128830832843697	0.317436733700045	0.8443610537339521	0.5222555180183929	null	null	0.766625676777688	0.37514532345362606
KCNQ3	0.7234083163836971	0.8215841558609019	0.974244298516649	0.8795173209390809	0.7796418006983431	0.584285074765079	0.9916323581007579	0.9930542861834342	0.814751699467943	0.854342790047708
KCNQ4	0.42356806577288597	0.0174969414874609	0.860012783910655	0.7765480113104541	0.420940669297436	0.44649394797501196	0.860012783910655	0.7652763635508159	0.635602326389407	0.689135529675794
KCNQ5	0.283451734535794	0.6788789691685719	0.611469976451984	0.950385312276848	0.775714107089009	0.786146824891089	0.635681403501439	0.456671770749363	0.16862727916434198	null
KCNRG	null	null	0.22982038238417604	0.6402915732142329	0.109485659058811	0.20640599579157198	null	null	0.97430803187116	null
KCNS1	0.47054800424694204	0.67389172991208	0.7549943815810829	0.230072634825112	0.397671428222924	0.44722810952968606	0.653968543521687	0.759866503895244	0.794253853100678	0.557505938213588
KCNS2	0.656068836249779	0.0986601729619192	0.877815607103979	0.0049558643783254	0.666405306181701	0.562892377899703	0.761934467338928	0.0744041328155403	0.652094608596476	0.0578575249508948
KCNS3	0.60094768169154	0.8192551731227941	0.514920870511125	0.287518997028115	0.0561441815824473	0.00985611357448257	0.504320010251638	0.19683020157069103	0.29328415794388396	0.6166130298089699
KCNT1	0.494054182049641	0.257614832276825	0.806315032423986	0.11735185285109699	0.148128972435635	0.348180258682948	0.201498065040335	0.111375216868101	0.5722328540524361	0.568689857520302
KCNT2	0.116230551003987	0.2771246895039	null	0.0197363021255149	0.984385599966172	0.871495172997069	0.0665575725400168	0.136063007455252	0.43733216462949603	0.334690149847124
KCNU1	0.6866995928745361	0.24960294677904502	0.36996900598454496	0.8353329640858421	0.561093067623766	0.0286838787202242	0.425674657466763	0.210710943909565	0.498690179914451	0.109981114308136
KCNV1	0.598467886005194	0.884465301194867	0.270038368871633	0.48476324796149606	0.5038069417782179	0.5038069417782179	0.573084061004926	0.8155407733865309	0.8130207090918629	0.32483246415474604
KCNV2	0.216264005005778	null	null	0.681943015573394	0.168661169851401	0.0341499018291829	0.0479403884620926	0.9746459955279079	0.981760969435885	0.726395191184973
KCP	null	0.335170527644818	0.6281454262588729	0.9037207651097799	0.844252754561678	0.0641576246299304	0.376618586637794	0.589565905451773	0.289142636254862	0.7764113822011239
KCTD1	0.111544719212589	0.8375773077347042	0.31130311537886796	0.7336863813251581	0.0404892202643075	0.418621361567166	0.333753986033258	0.54352971192327	0.38595707469690704	null
KCTD10	0.9392404504321871	null	0.636968451851598	0.6377102521684439	0.600343255261062	0.7388633953228959	0.698362588618616	0.524949167155619	0.10864618805161501	0.444910376814878
KCTD11	0.6664463793403019	null	null	null	0.8938172288921741	null	null	null	0.405296190439406	null
KCTD12	0.18781729724471397	0.0766218660285367	0.828331040870846	0.539312094670406	0.677024830600652	null	0.7346236196678192	0.0734654917743898	0.528901392539504	0.973297050962375
KCTD13	0.898121715972861	null	null	null	0.625859998249784	null	0.240286752088531	0.8233290629175091	0.166357141474659	0.25894775717755897
KCTD14	0.737932186341652	null	null	0.9840043729782321	0.37987692122913397	0.369290642120863	null	0.28348782450106896	0.227643426714653	null
KCTD15	0.157558454828108	0.465615600938115	0.163502991711138	0.0535342226101907	0.29132808240734004	null	0.163502991711138	0.0375115340532124	0.690221989669274	0.089901365508477
KCTD16	0.46206648315933896	0.538889750811173	0.0599115398478831	0.24150073183118398	0.7030084679496961	null	0.7694483714080551	0.787779827105646	0.16933821676043997	0.7694483714080551
KCTD17	0.23561010110290698	0.653811752071938	0.316519427030847	0.48083930196867697	0.584564854710671	0.8146559330096759	0.316519427030847	0.65726745819908	0.994724151364333	0.5146748770809221
KCTD18	0.540832033619451	0.46375558379066706	null	null	0.760821993421827	0.997828934037299	0.634472754563743	0.8669140584162159	0.794178911770991	null
KCTD19	0.6362258935204841	null	0.40626926872799	0.297180494033895	0.0823109267614197	0.20383463987680497	0.346277506321062	0.5523263163062699	0.007578053048052591	null
KCTD2	0.662613198567406	0.801203298093773	null	null	0.7521067566689821	null	0.00335510135070083	0.0365879585410254	0.31047938794046803	0.00741242339582027
KCTD20	0.8909098200829159	0.0655200555294096	0.7751545118724549	0.902516859781538	0.192511026817316	0.0958193460346102	0.7044887989257121	0.7042188020833979	0.897039811612516	null
KCTD21	0.668254445872567	null	null	0.620013399787622	0.6908708442110469	null	0.285262321015475	0.393249723600697	0.591902794974162	0.318680265360276
KCTD3	0.0602886977177175	0.607057620672676	0.6953953015816221	0.0185089533925289	0.733790878279519	0.8584976240090649	0.681991337584438	0.15943526762972698	0.0698375157223616	0.11670762521185901
KCTD4	0.0175752988624378	null	0.011457443883733999	0.0639449669538906	0.0670631641956521	null	null	null	0.0933865647992402	null
KCTD5	0.0693986065558787	0.546686265823644	0.422335055644404	0.109208202023295	0.27255347647734196	null	0.47992346105577605	0.47915084045324696	0.366180467088257	0.38739430408353204
KCTD6	0.841447818335817	0.13957539503594	0.29284186145357205	0.9477612046008721	0.0585367206987504	null	0.8579494811225981	0.9996015462304241	null	0.5271008610930821
KCTD7	0.41562626027444305	null	0.0717084443766285	0.290956088551556	0.180433101465541	null	0.0167692484922463	0.36416334166031705	0.358543333969364	0.0867356921093247
KCTD8	0.0362084532624136	0.31440944308637003	0.351481118896638	0.880938101125427	0.0516603958309811	0.454274303648553	0.35693604152677705	0.270615039227177	0.645436962390345	0.796883765285389
KCTD9	0.15145934830190602	0.068513917721899	0.15230550942662602	0.476914400946905	0.5748603965681041	null	0.18338080998306	0.334826537977916	0.719980248636895	0.941836651978163
KDELC1	null	null	null	null	0.8811848725047671	null	null	null	0.22992435214512502	null
KDELC2	null	null	0.436157935960254	0.19319598447085	0.8006957624376241	0.29040532264561	null	null	0.9593037431431508	null
KDELR1	0.535501372503267	0.784666942242537	0.37570002435532895	0.65127193974316	0.0535300877261038	0.595597117368729	0.112702693851809	0.470404397252868	null	0.9962594735183009
KDELR2	0.407730024369045	null	0.507542168474932	0.0465001837331867	0.5593563569205339	0.81769226220103	0.13531416511202302	0.0473101473447328	0.0683822238970664	0.00132750237315493
KDELR3	0.166536709587332	null	0.00895525949722742	0.138653959601977	0.202229178790813	0.249265672431827	0.322137298557413	0.762284294868979	0.831050343326433	0.5121870602441649
KDF1	0.5404784625687511	0.131344777314682	0.9727000257052	0.3735717139474539	0.936115268901673	null	0.9424689734985359	0.0969252484814364	0.847340042093457	0.942986242827604
KDM1A	0.445931750259993	null	0.8002810352177709	0.857867841237775	0.982593139755105	0.7235493976959291	0.8002810352177709	0.6521953341250071	0.29157027879769604	0.9302513594034609
KDM1B	0.557774593960442	null	null	0.8550810224861031	0.14607802985593302	0.990905660662529	0.661819844068401	0.690629840938965	0.418308302962952	0.129974417871065
KDM2A	0.8726414033110079	null	0.647703865115698	0.43827144149904795	0.396355557130085	0.428827660248786	0.920759920954541	0.0753362514947595	0.419818492352409	0.7265843684729351
KDM2B	0.26449841303292604	null	0.853852840484568	0.9774712844525608	0.20917575825625098	0.3829869497755589	0.396680648553399	0.91150623766478	0.497149654318761	null
KDM3A	0.9811448735841409	0.0680291782731609	0.748133576118207	0.509808892422689	0.252442357669265	0.0115219515122622	0.748133576118207	0.36679310827238704	0.841059772713223	0.0505312829790756
KDM3B	0.8332459974767851	0.95395035954659	0.385791255100271	0.101403999052438	0.7201643744130871	null	0.431467323347423	0.101239777889465	0.5653376571428399	0.263618992779814
KDM4A	0.0522258110925338	null	0.23717698269652804	0.40404379245298294	0.13761464233004903	null	0.27799280235887397	0.484642545237104	0.0685766360059739	0.8618714142179922
KDM4B	0.46314689749656995	0.45935839689417496	0.810700047761647	0.957034567254086	0.0807080096551478	null	0.75945828685024	0.993578036477977	0.205507729623003	0.0978171201116784
KDM4C	0.6292434332911371	0.9960432060607429	0.327028882548476	0.7601999213180171	0.734505669474194	0.537850287423682	null	0.9824930879755451	0.9544751100877691	null
KDM4D	0.11213521241817	0.703298436072575	null	null	0.7215962720416601	null	0.17307147660949698	0.439241533317891	0.723818488956946	0.5188896059032361
KDM4E	0.78655355534053	0.748280250626888	null	null	0.6989914310097189	0.10834144641140901	0.0462440674533993	0.839779690841307	0.801238276353694	0.5386122378627141
KDM4F	null	0.8002307296257579	null	null	0.518582401068367	null	null	0.6975188877866679	0.0346589280671268	0.0630715140705348
KDM5A	0.7774735377623408	0.608446488924309	null	0.193154079852007	0.6487717430527221	0.49715158010435	0.7297896969288421	0.7394541365398091	0.905781123956622	null
KDM5B	0.25868701348768397	0.706473643193883	0.088478368413627	0.0920825650939392	0.933049381773265	0.139596064206824	0.0842055040119305	0.0566485232293821	0.425532854448522	null
KDM6B	0.494337166698829	null	0.84115766120535	0.24160936444203301	0.703483192310891	0.005816434767985429	0.354316667322068	0.9770125702303749	0.030150352942904	0.987644100183482
KDM7A	0.627012283233327	0.435876093977149	0.654289791181561	0.715879714838246	0.815176691344864	0.6225283523866451	0.42258685008095503	0.614511690335744	0.701357222610198	0.9192814578127622
KDM8	0.563008556538162	0.466684969335009	0.3713009293011861	0.276837226918027	0.195376573488423	null	0.309449298960616	0.137515077667651	0.00541982359942761	0.791740731034075
KDR	0.41256510761447795	null	0.147765505580431	0.020911518922595	0.12293114390163198	0.647415973019094	0.479719677574725	0.12418140596502197	0.111641237875418	0.0168526078348215
KDSR	0.359847037731459	0.861064253706653	0.186914193991041	0.880609446186347	0.65924466105404	0.706547460043928	0.7140258082290369	0.7754600451420299	null	0.0466055448340996
KEAP1	0.8780619991250179	0.912565712015974	0.340773037542445	0.21382270290669697	0.671971015450267	0.5050001371314221	0.340773037542445	0.0371572068103482	0.44005824525365206	0.15479193513912398
KEL	0.9741545117207528	0.9441699600803399	0.831702956459527	0.7964112402233889	0.7392713568777719	0.643418739208625	null	null	0.951116595815562	0.661847148135741
KERA	0.11177552932074199	0.315103855364273	0.0146358897894789	0.00409547630647755	0.33654720755568496	null	0.0146358897894789	0.0071683343164024	0.0236819686592878	0.43319078405156897
KHDC1	0.45029792193855706	null	0.616078402248717	0.5228151578122829	0.364390048173701	0.22475051154815198	0.618727541302678	0.5458344081258151	0.7687354393488349	0.8153265315897501
KHDC1L	0.593733162577019	null	null	null	0.31986515506790003	null	0.35696420999423206	null	0.925420660936945	null
KHDC3L	0.8403739101674279	0.937492995974935	null	0.21511825087633102	0.40920301710688395	null	null	0.626206724947439	0.00707337492177962	0.50352844533725
KHDC4	0.0322802573208244	0.0854356153936057	0.318179310072903	0.543859503934114	0.41749555554302903	null	0.0569494189674518	0.302912916047062	0.315817431697365	0.6896983334308789
KHDRBS1	0.46412891529691397	0.25020296877555	0.5951047345590539	0.6799442604936579	0.00325757602137355	null	0.7801200773804191	0.9855938424460908	0.9261820087569019	0.8296962478242241
KHDRBS2	0.213317709371496	null	0.157825172588236	0.537715358464019	0.549720771099785	null	0.157825172588236	0.836308065878497	0.806907314810242	0.8599994374816149
KHDRBS3	0.0490137932952773	0.26462357681202	null	0.602362414385972	0.0171261614746261	null	0.11897063942813302	0.448161744679405	0.41014763049827896	0.7304483821425658
KHK	0.41874424495560103	null	0.881718650248345	0.7797744516272429	0.787695313575547	0.934034114326333	0.7016396861829252	0.578186874762902	0.8747108667824119	null
KHNYN	0.0576344515598073	null	0.7164347520145491	0.657770440903214	0.134316756055249	0.7464737001926729	0.8759874760846891	0.7182095029920559	0.496853497726521	null
KHSRP	0.5793518455294661	0.6573135718153571	0.772313443468442	0.7482293622070729	0.719343464834231	null	0.5989713755798121	0.6666586505072111	0.54670654660856	0.8843464500784101
KIAA0040	0.8394810913813521	0.34703647275947996	0.696641964732594	0.8809045886385579	0.05716530195878901	null	0.6077488648708671	0.691066355701652	0.290858047452218	0.144794985690382
KIAA0100	0.6966353390378139	null	0.799829015386269	0.737343620987027	0.40705761820948994	0.645511265243336	0.286820291446302	0.25208758612773197	0.145902049515056	0.47297594733545295
KIAA0232	0.35367961999933206	0.299578887611491	0.919523234283625	0.719894440184755	0.7290189181121701	null	0.9266820236996551	0.324129867372346	0.991362054216827	0.7149047030977019
KIAA0319	0.30069017737315	0.507589887154652	0.617230901263629	0.7944196615008811	0.552914195254207	0.8969018918156159	0.34667229854686304	0.83921109349581	0.242350531707557	0.8704630686728678
KIAA0319L	0.287220719091528	0.482703811743739	0.8649632084047211	0.982434709162636	0.9726424204612142	null	0.6448733918738001	0.9645809956869592	0.9311932374108199	null
KIAA0355	0.390675679172799	null	0.344946096252587	0.110652718265479	0.6413330052756451	null	null	null	0.43955509763092204	0.0971686140377646
KIAA0391	0.458280883266704	null	null	0.9770502884672659	0.839734055175918	0.0913521236029391	0.29507539778622804	0.31208084357474697	0.00348882462492928	null
KIAA0408	0.5380903225152729	0.499038454616721	0.8996065611405991	0.994779806708398	0.46657054929864206	0.7471215332883571	null	null	0.388136301547972	null
KIAA0513	0.155467553251384	0.0454644282633456	0.165716861354254	0.0622624448634299	0.21622344513385103	null	0.0994814288141583	0.0444108729402077	0.302039551882471	0.0791114225647966
KIAA0556	0.313578649822388	0.834611097926085	0.0717328068120379	0.775406878250552	0.7601459266381949	0.14369520827307197	0.242018418813822	0.776113872128302	0.445265037688867	0.695857452963247
KIAA0586	0.670560405409634	0.161579400810484	0.299597240351133	0.18863284860607699	0.7244546198284301	0.630163681247593	0.254605346455583	0.9111387388427571	0.0854374864214427	null
KIAA0753	0.48311316209347904	0.5122073138755421	0.7501351829301509	0.460939365045015	0.580508211116864	0.398990558301999	0.917271108163729	0.912022205993695	0.55697534562755	null
KIAA0825	0.796737999875808	null	0.47299180691076703	0.336831709430568	0.3857500259465379	0.0463161729327295	0.488385566119496	0.488385566119496	0.587085780536218	0.6936530271930911
KIAA0895	0.0208489783216208	0.9311513947765541	0.147663634666872	0.118097085112895	0.717823738359854	null	0.28306797266707695	0.707804847306125	0.17912872859393802	null
KIAA0895L	0.572514995582318	null	0.9511394001674859	0.579179643363417	0.244546294844017	null	0.957819804981896	0.143393942648917	0.3732683659632	null
KIAA0930	0.560616052684648	0.37281660181548104	0.87063058820466	0.89264689101688	0.0253563352023297	null	0.34530624122073406	0.8333232219076271	0.701855842359556	0.7828216075474459
KIAA1024	null	null	0.322245149916426	0.30702537473533603	0.42672484655936704	0.7536999279571099	null	null	0.33424519007801	null
KIAA1024L	null	null	null	null	0.49017442009726003	null	null	null	0.9909446367262951	null
KIAA1109	0.441409304967655	0.141084213479113	0.6982515492195409	0.6846414582370451	0.9165650481730478	null	0.401685211800499	0.35776696874852293	0.962156929364348	0.682356122312488
KIAA1143	0.574258578328957	0.543327403870396	0.944356241200159	0.524852664292531	0.888740954397379	null	null	null	0.817930493969458	0.7505208497590591
KIAA1147	0.532605653981277	null	0.7051572760806	0.413844373760368	0.8024756196284399	0.767466648625841	null	null	0.442391264696961	0.288946498639115
KIAA1191	0.5206143357014811	null	0.839083965185953	0.9232236164425459	0.08626475965444601	null	0.839083965185953	0.31894206841527006	0.18818884475978198	0.6321163085103909
KIAA1211	0.753159057461119	0.488443407641114	0.39702307904772105	0.686175519037406	0.419535326633222	null	0.39702307904772105	0.8355852632610609	0.165286497162303	0.9080292188416691
KIAA1211L	0.6604861669265379	0.342663887035	0.690259877426559	0.21723495246174	0.46298503229741605	null	0.710091473141877	0.956424778537323	0.563006313696057	0.5724913688091661
KIAA1217	0.135197532593766	0.241508790670917	0.0634430035772695	0.8520813180555259	0.584777044026808	0.685496814281066	0.30046777921733303	0.343686569087374	0.110070020015656	0.36205838203955704
KIAA1257	0.6534210050842391	null	0.9292272464820022	0.49925414795836204	0.738749374707876	0.875405313701551	null	0.539325626761332	0.811227882048012	0.9609414906359549
KIAA1324	0.803658704683157	0.539751041476512	0.846059550964504	0.666474706573936	0.22064420415764202	0.18609129629246	0.3721411377266121	0.605878131257471	0.251259726980844	null
KIAA1324L	0.0806702821764047	0.46536339034790397	0.623232786995894	0.554097314506164	0.094715364759502	null	0.623232786995894	0.981809834831623	0.9833851013419129	0.828064330309728
KIAA1328	0.9559290480153639	0.596331994790639	0.210959828467918	0.10510698184627	0.22880256407974803	0.3925411807923371	0.582099207151016	0.942975334152678	0.663809058456648	null
KIAA1522	0.944993303236725	0.0570849692038005	0.626476064986759	0.9604794057573129	0.992089176428207	null	0.12112268551137001	0.14844293197257	0.7010963092230411	0.12625085583738302
KIAA1549	0.336069828830713	null	0.0282143233633934	0.11779276554225901	0.0894324076504498	0.790067071419004	0.75871107930907	0.243012278979128	0.276826131932543	0.334346190774779
KIAA1549L	0.403447729491529	null	0.207830561287952	0.8217270846248041	0.518289052685219	0.348676415634679	0.245570886698425	0.38672457770704605	0.8388515089247129	0.8050159735316059
KIAA1551	null	null	0.7859538897918279	0.671174862312852	0.624928388410965	null	null	null	0.7183665178404499	null
KIAA1586	0.947989129104381	0.0903040656119192	0.524543505107417	0.614682693720672	0.712669910198984	null	0.6254545415954921	0.0322190594979228	0.47545849247356603	0.416079969924501
KIAA1614	0.841234418706428	null	0.716058149381246	0.480565638789654	0.0670564091798458	0.0863765250483775	0.44417416533844606	0.490007979695086	0.7159960363574709	0.732639889996134
KIAA1671	0.0799001431661086	0.8577061167756891	0.427490525149639	0.788511576061422	0.474382495421538	null	0.366524865759541	0.0194851206974453	0.757321146133037	0.8767034493012309
KIAA1755	0.0727825632638673	0.5141506581889389	0.330385395395278	0.847890865111521	0.7351951837623381	0.17460792981290899	null	0.17868456715467698	0.845507606632486	null
KIAA1841	0.13555634300221	null	0.0673717332760804	0.0919339513921384	0.253202501318279	null	0.0509400349120805	0.0533896965178315	0.6498148826741489	0.0626301319870364
KIAA1958	0.9672519365041571	0.668737253653727	0.8469597670580741	0.576269718940966	0.713115728736774	null	0.752502458088793	0.69698225540553	0.942381262048625	null
KIAA2012	0.678747169924479	0.919674977796775	0.657853240611555	0.677681569278522	0.891446015100876	0.89596760664875	0.844729406347492	0.689431507699332	0.661187314563928	0.34595276601283803
KIAA2013	0.3761893968745829	0.9304889635857521	0.9178480229057379	0.622917463443896	0.7575795591149291	null	0.9178480229057379	0.657433924587996	0.14847320788867402	0.27727836847224396
KIAA2026	0.353349945433891	0.63465018586407	null	0.390516025093092	0.0275493977008641	0.872352819092265	0.418385017450056	0.12246047808281402	0.884617169477912	0.8346020195130309
KIDINS220	0.109791003884675	0.21967505976773102	0.834454355101562	0.580193809168542	0.47924681771546995	0.755691645773972	0.857141144676968	0.481977442401861	0.648630610058135	0.0490455294066336
KIF11	0.25439271190435503	0.784154046718996	0.28065004289596995	0.316299963313677	0.33457925569762703	0.8872921702934229	null	null	0.6284825784935321	0.396674675170027
KIF12	0.5577727368702671	0.833092269937617	0.9264022957156801	0.9986696877367941	0.310442979451394	0.056892585245185	0.946698526099948	0.998577923855772	0.808853376628063	0.959510723252938
KIF13A	0.688475336688072	0.39298408500134707	0.846730324878587	0.995553971600264	0.12655230738695097	0.8988459477679379	0.680596004349848	0.869616388363014	0.9600127501010659	0.354472035675949
KIF13B	0.796784119198344	null	0.402507148586804	0.768147287971077	0.13627088333568502	0.0238491532563005	0.7205551937637641	0.8205205542615551	0.121283673867599	0.601650046482847
KIF14	0.24315340934345497	0.7639102393713969	0.0376731902508638	0.571333644907912	0.7284211559711371	0.679124416842085	0.0345534935141434	0.625009891862588	0.7403887792379041	0.8635181947949541
KIF15	0.988172442584921	0.6964660690032031	null	null	0.6578468485281961	0.261498160305023	null	null	0.7684565214899599	0.7505208497590591
KIF16B	0.29061893840296305	0.551384943901701	0.170020326034718	0.741783839165075	0.20577077802760899	0.0439135979222326	0.16382862276486498	0.33958225166764305	0.34760175722173997	0.117779731302645
KIF17	0.0181308002620735	0.8009344345475901	0.948199166927733	0.9501259712130881	0.84397458911693	0.45212125375574497	0.8827827296370401	0.8737979744798091	0.8982630263772841	0.7772287035695059
KIF18A	0.8189854831000641	null	0.32650317060186895	0.15225153932228	0.180971794823679	0.429181061617753	0.422975333156436	0.8336891981780991	0.373945947842798	0.7987506541064109
KIF18B	0.14456466755061903	0.17032509367199897	null	0.430878536274002	0.139318284726065	0.86140513346341	0.48568449346770703	0.155391364623969	0.22842285461297698	0.19518153752717698
KIF19	0.22826129744837	0.6941791249879499	0.476101816209638	0.5759598192849129	0.345159820465416	0.996462358192703	0.46663473860481397	0.364098050751262	0.176398912450369	0.6478366484424449
KIF1A	0.5748948373466899	0.574562839541799	0.754879266960932	0.813536872621488	0.171060657143925	0.3863618238214961	null	0.643054132415821	0.671064370873198	0.7336321564887289
KIF1B	0.55669194517248	0.578680543558787	0.584577614538593	0.8113526265982959	0.9304489335627851	0.7586673273610459	0.6496844869318199	0.7518458636105059	0.87255052324809	0.8277930545240699
KIF1BP	0.153744688653901	0.20747160551632798	0.31880749808259196	0.509068683520959	0.930423664433746	null	0.69703691647814	0.483684884496478	0.522196462910383	0.210545538331245
KIF1C	0.10404974470436301	0.586705304734902	null	null	0.7082949222466078	0.569200696630249	0.99402257922327	0.260013032555662	0.5520531113339829	0.0710987634900798
KIF20A	0.368182019967001	null	0.540435403172164	0.735735110466146	0.47436548435013304	0.0048572238671227294	0.21118667191611604	0.7913071705126441	0.15835140210719198	null
KIF20B	0.45621625677357597	0.104922645206089	0.718550775379493	0.8629316496378249	0.35893254593738794	0.547196376329565	0.0905291584440113	0.13537806163367	0.7608291569376742	0.8939782413772741
KIF21A	0.0137504556204739	0.20963328929340802	0.00606232375764293	0.771647923088817	0.0749839804201463	0.48349734072978295	0.00671618132498963	0.524242426257584	0.994048756554307	0.570243516246545
KIF21B	0.585824043058917	0.155521583274109	0.8904118011566429	0.6505931185207471	0.31877553305875705	0.10502071279630698	0.977409146334095	0.621521331930141	0.7649701833945269	0.161449320384619
KIF22	0.498167603122523	null	0.33051243332171504	0.219934601016411	0.45689478289169394	null	0.5809548389245871	0.5030472371080089	0.347347498048663	0.00614922987862188
KIF23	null	null	null	null	0.836710615826446	0.249555578134526	null	null	0.37886078849973404	null
KIF24	0.0379294143100402	null	0.9657587144806509	0.5291667943291319	0.9410015690936742	0.851953427893028	null	0.422695320213718	0.7102973407878649	0.840384314355223
KIF25	0.256750215627619	0.442963344630674	null	null	0.0788663594773044	null	0.837387810953869	0.023385105258148	0.171911161933222	0.204581146407765
KIF26A	0.36024035059770204	0.4156336070548571	null	0.6901515270269171	0.22525182421079104	0.626994371966923	null	0.32231219195724	0.8890238811112091	0.9184377758452471
KIF26B	0.99599624678987	0.37969227844243897	0.901483395821883	0.240729275109452	0.4512368426707	0.305432326094612	null	0.215272459087067	0.404993734139219	0.448196970220957
KIF27	0.9713816764212009	null	null	0.8499260582777779	0.754000546511592	0.684618136365037	0.630213892070542	0.0262243129623565	0.67886851345515	0.7663348042731241
KIF2A	0.5883450498488011	null	0.454676143693212	0.8212057003845799	0.538532625769327	0.503212607523629	0.43812678343996203	0.651153350602552	0.512522606016492	0.9855493331482091
KIF2B	null	null	0.321677782694113	null	0.235458355646469	0.5274200747133521	0.12458474859707001	0.46858464394042404	0.805680165283112	null
KIF2C	0.0562095208526616	null	0.323820367750303	0.223235962128108	0.8584656445234141	0.0720366123944989	0.13716511275402302	0.15959658067195998	0.550330537255702	0.0918387600123114
KIF3A	0.266360747946039	null	0.25579110189150306	0.790130352814093	0.00824525579746993	0.00120898557597371	0.25579110189150306	0.631465562304025	0.16562693476545098	0.8161595627890921
KIF3B	0.489717981642965	0.611661244603984	0.36907298282195294	0.257533294324507	0.13669784424097198	null	0.36907298282195294	0.461276009793389	0.261282535562807	0.815484218874011
KIF3C	0.19540186806813697	0.588254690125683	0.5975198206983261	0.5185562982692761	0.608690781832044	0.16526663020267301	0.501580316258773	0.429353212733366	0.0914673573883606	0.85348281401363
KIF4B	0.355052932876073	0.661087375611943	null	0.249005609431963	0.719799268917928	0.431358926452333	0.58889579004324	0.665147380514483	0.499283829316587	0.273532109990362
KIF5A	0.36471568837702706	0.23062805865095298	0.329001967530103	0.660394012848174	0.43922911870614795	0.106443511868661	null	0.13353442058694198	0.47018269397396506	0.148152440709177
KIF5B	0.193767667557678	0.9559407712078141	0.294160578451448	0.20790762963172302	0.606411940985172	0.611761336545351	0.23135618889404003	0.20850190845369898	0.08980342834363	0.181560903202265
KIF5C	0.410560793433031	0.42414133853146896	0.739031691304399	0.888524051757802	0.761856254338817	0.50729288169706	0.889064567141557	0.9203601262894421	0.0867449655037011	null
KIF6	0.32214169798064196	0.7566134475035079	0.9482240883504341	0.7793909245908142	0.673030316088251	0.21049534673675302	0.8751491253556271	0.366661435906777	0.705692875349279	0.3528437786147539
KIF7	0.525995505616066	null	0.968684719418005	0.9051265845090809	0.39656266490940206	0.183122677494185	0.648856077486853	0.6821367038007938	0.330316682831336	0.42572934609825
KIF9	0.37049711739027097	null	null	null	0.733446962366275	0.744013994787269	0.10255232759578699	0.270330293495581	0.0767638038200613	null
KIFAP3	0.0790328004260499	0.987610423186641	0.7458551024818348	0.19143908045123498	0.6961729034730411	null	0.861055558074085	0.912978641794743	0.19418776886075198	0.0135299971699617
KIFC1	0.374208887000237	null	0.34253139423990897	0.46169808548169206	0.751439226832979	null	null	null	0.618815218615034	0.31105673633842895
KIFC2	0.167025915720625	null	null	null	0.0062329116863011295	0.638516164557267	0.42544987274920293	0.379450888658539	0.174080860806867	null
KIFC3	0.7330391267596559	0.6741848193191939	0.346547110353657	0.7827816808191651	0.7582365446113969	0.8296643404801289	0.10201031020834599	0.876556151186607	0.8370023017854481	0.458017882817302
KIN	0.13775371854100102	0.8078090022607299	0.309801599457618	0.6111865120994731	0.267440038646663	0.0028776972638167	0.7572660530587091	0.9814625592875609	0.306673882930624	0.4406167568755379
KIR2DL1	null	null	null	null	0.81308576086984	null	null	null	0.295595238092503	null
KIR2DL3	null	null	0.871041098645228	0.890131385382532	0.6304355306784499	null	null	null	0.584076923345347	null
KIR2DL4	0.41512921214471293	0.293943433108028	0.5564775060390059	0.5564775060390059	0.907470271932539	null	null	null	0.44275141832919	0.469167580845251
KIR3DL1	null	0.45560443456293204	null	null	0.207122593396767	null	null	null	0.7865067223238009	0.545208881021739
KIR3DL2	0.801139870927155	0.8894609667907489	0.4544556449143	0.4544556449143	0.67987978426535	0.855114546048309	null	null	0.439831801107378	0.7444069450788571
KIR3DL3	null	null	null	null	0.6001863920856501	0.8269332993559019	null	null	0.628176882861147	0.7786042785948492
KIRREL1	0.502433298292262	0.790868471703285	0.0258538864888299	0.16458446590968398	0.8390290376557231	0.763644734081295	0.121711333257233	0.103780144985149	0.5951925989132719	0.035383533675499
KIRREL2	0.3873538626225229	null	0.236779368003435	0.268212947052621	0.185623898870585	0.7608457330461129	0.22182990620970602	0.202476956106994	0.16215727177549802	0.183853662730511
KIRREL3	0.928840226830898	0.545609048299422	0.395963108399433	0.146002006175387	0.6918243788702211	0.636028177867579	0.45382653457950706	0.625964852030829	0.28447728434980607	0.27767946868223803
KISS1	null	null	0.223653402862624	0.39751297522086404	0.0528572851140148	null	0.0855074774807449	0.10219258062642698	0.5117996645663	0.203010041481276
KISS1R	0.6496827365920489	0.860257987205503	0.7478939415713101	0.8292430154814109	0.6717968769537329	0.11419609909940799	0.733028194348824	0.9154191182010191	0.48530748083096203	0.748951166745124
KIT	0.6543339321319069	0.524927202124858	0.021640634494742	0.053581791964882004	0.667073987371775	0.14697537294324	0.7117950740573271	0.522867752358776	0.10495894434416	0.33999941661537
KITLG	0.927005814131871	0.183983671008946	null	null	0.8722289401835741	0.8966687226149659	0.94214025261231	0.249423692409569	0.359956925362567	null
KIZ	0.543533332091457	0.150110394662832	0.949660164483284	0.9385738076920129	0.0625527749119991	0.7756116800912991	0.8738207419037591	0.229040156214278	0.41394865950708004	0.9582649667446791
KL	0.256895411565275	0.11976557370741699	0.557635202128228	0.8150408748979809	0.939839840897275	0.179282644271286	0.395255749071948	0.862362018267985	0.12511038836815302	0.592401362267443
KLB	0.45992609242820204	0.329920883769276	0.0744912929414979	0.256335920588595	0.540948015967009	0.642188281064144	0.203221456072948	0.782445655590861	0.985596303979298	0.5299622654673161
KLC1	0.993972836681929	null	0.900279959142213	0.939748987385267	0.767526167109141	0.719018090824822	0.6937205258829809	0.9603897384006801	0.506443181352626	null
KLC2	0.897536442008583	null	0.956928221307054	0.9374746705249258	0.071273166992692	0.10289851058662301	0.723357281170886	0.817532115465337	0.35030038803384805	0.5545547346933609
KLC3	0.402982769917984	null	null	null	0.29958822367142496	0.16059633482910401	null	0.269383594495637	0.502659162619899	0.871032933271182
KLC4	0.325850931409122	null	null	0.33076969244960697	0.859135734657215	0.505539164535418	0.727748131128261	0.456741078151009	0.928057300813683	null
KLF1	0.47588010250393	0.584065135424548	null	null	0.253033335426471	null	0.189204664554964	0.26251566942404503	null	0.8409356099566669
KLF10	0.684345649587667	0.830820217720389	0.35814682000320397	0.880776485851852	0.521393498429233	null	0.19808230803879298	0.20627160805251896	0.8250656798101931	0.684688732877318
KLF11	0.0450783793239036	null	0.955324955729068	0.34266419025026595	0.46949589970516203	0.223525612223752	0.537228923137794	0.165760612158108	0.6849469324525361	0.3563769501680011
KLF12	0.517219208263115	0.985667641722583	0.681996950303151	0.45402500492052505	0.252103344196048	null	0.6912425460051911	0.38401083258754	0.0281219026529096	0.672451710589661
KLF13	0.0165796614353804	0.08423012735388499	0.8592588649106949	0.506476827140901	0.14977326874538502	null	0.7697171781952521	0.781579830365357	0.7007238758264088	0.8448779788894409
KLF14	0.612052680045812	0.35079623547621	null	0.24006333644298397	0.516000642224007	null	0.878238341457324	0.88870120918735	0.765304806774532	0.688300835104344
KLF15	0.42037348266400504	0.9337697252890842	0.00641714318997799	0.38510323111738304	0.763749922322814	null	0.00338571426192902	0.17385150464533097	0.959547385963158	0.0759183971820576
KLF16	0.636981260842481	null	0.40086492834155796	0.526547756171599	0.47120448700226003	null	0.28327970041918604	0.489345633712819	0.837637159956447	0.166517871118025
KLF17	0.146812244834517	0.85530540080043	null	null	0.6182691012825521	null	null	null	0.227324355594506	0.0893598158901028
KLF18	null	0.27208457611757	null	null	0.504974421947096	null	null	0.525107902705808	0.299134375622426	0.22919443860535502
KLF2	0.484265817651731	0.0874043695528829	0.819753976498577	0.7454664542485921	0.40677193871267997	null	0.823924304457359	0.7801206430683281	0.888225312697466	0.777810531269924
KLF3	0.43605224543391796	0.255433700241208	0.4494839529389121	0.9601707548196059	0.20288259844895395	null	0.9355629139802049	0.9866337356634269	0.596906839804447	null
KLF4	0.610410541754683	0.554902996155058	0.493386640424755	0.450538892705361	0.0148711124932446	null	0.43567569724756	0.5892064991321371	0.5646015183587171	0.8512649470857451
KLF5	0.888417228967501	0.0255845594891138	0.5614800334381149	0.18581034748381897	0.449227052373133	null	null	0.0482650814591367	0.343543249256837	0.063008142729421
KLF6	0.927614515247158	0.99293072255497	0.8540113094359209	0.497024874759869	0.33599137554886893	null	0.852069122454845	0.8468558132237929	0.586907365710104	0.622951389476591
KLF7	0.5213843941106	0.170191206419678	0.593526372338434	0.4533241934137329	0.38673883836984596	null	0.6092929482684649	0.505190828267438	0.675782952572228	null
KLF9	0.942751791840879	0.7461053980618121	0.21126682451137804	0.22442881661687097	0.457421026074411	null	0.35252583233958507	0.48223823896702295	0.49324040857578494	0.8379152106908621
KLHDC1	0.447449219380888	0.7041359670302421	0.35337084602799396	0.256857660634642	0.277848454444424	null	0.180288851185134	0.480485677140301	0.6980812415808161	0.323825692184725
KLHDC10	0.5047410277520129	0.138361566632022	0.34350260918121894	0.7766023408514929	0.36419897500037396	null	0.33086005144361896	0.445064167274212	null	0.000368702533456111
KLHDC2	0.179063513908648	null	0.9906297311426291	0.994184182329745	0.0131498949869781	0.829965634442475	0.9906297311426291	0.996791727407754	0.663782946859892	0.9778354582076179
KLHDC3	0.867856121978704	null	null	null	0.361699316615044	0.4557128141121479	0.874264878667234	0.954535451800771	0.203814635175195	null
KLHDC4	0.8165093905964079	null	0.500236943157354	0.43620786610193896	0.6706076085872591	0.8332134870755251	0.024667287168703998	0.43160856232600503	0.15001943779619198	0.0801131161112587
KLHDC7A	0.586287368603567	0.36463525110975503	0.543525771606676	0.5629817475307061	0.922211592387144	0.448329424854691	0.543525771606676	0.643054496483209	0.435234400417979	0.42620608839379104
KLHDC7B	0.427350509869859	null	null	null	0.97123227108835	0.706424558366226	0.445461127206591	0.6756590223143859	0.4219400863978379	0.5565673152606129
KLHDC8A	0.0538727513171087	0.541478068650165	0.0554006778429845	0.15749628826790998	0.45336090009205393	0.043197453282787	0.9239017583275451	0.373167749026997	0.678245532517129	0.782782155331269
KLHDC8B	0.0996874326153322	0.11109069074777801	0.6251701187687421	0.6161135704173779	0.50721312669994	0.8399338256503041	0.6251701187687421	0.717608428591667	null	0.485779356434443
KLHDC9	0.5599135741269139	0.5844544918876801	0.103239945676869	0.203587325658686	0.97787140712798	0.45776102318025297	0.103239945676869	0.243526181636846	0.706222336404507	0.0782720402133859
KLHL1	0.8929471649812729	0.450822674302767	null	null	0.00581835538035602	0.00526488045100026	null	0.21940474530377696	0.216472921720741	null
KLHL10	0.537472464795038	0.191335727143472	null	null	0.779941259845511	0.28212866465014197	0.411491219708644	0.3491531672042669	0.0106745830782082	null
KLHL11	0.956943334681396	0.191335727143472	0.793623342676759	0.7843786065601508	0.62230744098264	null	0.793623342676759	0.8379300471381059	0.616166688676514	0.538744937875814
KLHL12	0.0528166032356223	0.48753159129485896	0.8417284655633042	0.7567619206457791	0.103952676909676	0.0796717757353888	0.8311338647518951	0.474585755249213	0.982981560382192	0.800393040922322
KLHL14	null	null	0.940844330361563	0.34331313747303	0.9005264490312651	0.569115498605526	0.8310611338421351	0.364765133924426	0.858774371207141	null
KLHL17	0.88769154099031	null	0.585681394340482	0.701389527574691	0.623097980805427	0.488718452632384	0.9622252469762579	0.886412320082984	0.6343928125502181	0.287585647157461
KLHL18	0.49437627326655703	null	0.472444459646197	0.8680544815573069	0.49026908933946994	0.0608246335559357	null	0.596716071570918	0.0632021624907235	null
KLHL2	0.186818406288302	0.34368719435845396	null	0.388221893017902	0.559646534662101	0.641297612977933	0.895561176228366	0.9103205009306391	0.519385437908419	null
KLHL20	0.398789078531259	0.8013823391342659	0.14287933896920402	0.151826339294422	0.696995628709864	null	0.13261767690274498	0.220434836174868	0.9346721711430559	0.217254178110949
KLHL21	0.302052777143899	0.643441654503443	0.166355934715048	0.29559235351008195	0.5932748635242939	null	0.0739491561013151	0.254893774136189	0.00112577423403404	null
KLHL22	0.5832465171686739	null	null	null	0.9999832348936479	null	0.9183389925703069	0.29353750822514196	0.0188290798200552	null
KLHL23	0.60550837939115	0.715645932313318	0.622382320591644	0.9355433478588321	0.6461857921411129	0.415755611413196	0.759307538940462	0.8357903936739391	0.37623540549446705	null
KLHL24	0.224575482471953	0.5015581005734729	0.0667054420356729	0.7371455062257759	0.122543725923988	0.916379461050466	0.0586796786774664	0.650824859650365	0.37257471924296	0.8311052986326569
KLHL25	0.024932121033908	0.316234307768133	0.336557032500927	0.6663530149772471	0.7036735609208872	0.7683768526029771	0.352042311371776	0.8711487980131741	0.0259831978777738	0.49620341547701396
KLHL26	0.886422210089351	0.16308150477873598	0.351011798976024	0.6868909229242439	0.8475807955189041	null	0.42208601762452796	0.39144117892411	0.0463894025146233	0.383074622368503
KLHL28	0.35278888270427505	0.9307185181176801	null	null	0.7470223375280529	0.55135379949626	0.683350434566793	0.849333643045771	0.41211333203446704	null
KLHL29	0.0128510586701811	0.0841164365349947	0.28839084957496197	0.59762809245875	0.7544236230271261	0.238066510228469	0.16823018023646202	0.610916237033833	0.0981063781051327	0.5551627173740981
KLHL3	0.566058166146552	0.0935822203003852	0.19627220542788099	0.11702875329379199	0.8717163578423589	null	0.36738794805489294	0.37236397898908796	0.840592869221558	0.421561826376476
KLHL30	0.454300507405335	null	0.8413016046379591	0.614240674544053	0.6852175140019301	0.9408786884779659	0.448890853020834	0.7485810556994091	0.8841295921377851	0.7699179890408059
KLHL31	0.89404526157169	0.47920125423609794	null	0.7877690133132629	0.9569608587116851	0.107949449629277	null	0.38408075826756105	0.471374087356892	0.8672946615724481
KLHL32	0.851002787240511	0.771378587203905	0.686523022798532	0.936395845444869	0.926743274291869	0.107132098980252	0.686523022798532	0.787376101922891	0.8582083428677809	0.780052875208447
KLHL33	0.0678606828535363	0.873347358848322	null	0.10031564512994999	0.435215896158752	0.6515078746280271	0.0406142749587228	0.0369307009721598	0.0346366138259193	0.19553107325807
KLHL35	0.6582852213608729	0.5080895589808909	0.13860794482403302	0.9059183225772	0.642559168006905	0.543068959338044	0.32470742362381	0.739938009533768	0.33315355441000705	0.5884173619750129
KLHL36	0.23856326482601103	0.40256510529124895	0.0144070067878912	0.495665654166793	0.46666240646572404	0.5859492956079849	0.0144070067878912	0.304590830000953	0.407876458653896	0.914878326094374
KLHL38	null	null	0.224010279928953	0.12622891423604699	0.312271935496263	0.6264573701953511	0.30247981477077196	0.40351846119960294	0.912094543967556	null
KLHL40	0.0469634459318571	null	0.30550335612133195	0.7568871205526909	0.24247097176385898	0.00476066414706655	0.30550335612133195	0.166278823787569	0.24552943716590803	0.29098717387742895
KLHL41	0.9931030586153929	0.828120866508018	0.168994946477344	0.173579678323485	0.10604264772527801	null	0.143395442158676	0.5641025798601911	0.741334809422124	null
KLHL42	0.925019506888229	0.49436115921932006	0.5096723778129799	0.0384530920547255	0.7509009650690921	0.765304365683585	0.9889998062273709	0.950227203930563	0.0400920367869972	null
KLHL5	0.94576023668429	null	0.5181068067617061	0.32563835989734496	0.14426980359627697	0.169005657203821	0.406940444689329	0.12680907058662902	0.8165256011130941	0.247599730054726
KLHL6	0.24510686745699	0.5553572139062141	0.6551873578540289	0.787378670360614	0.436647017782283	0.0010413721751830801	0.980990819909034	0.382091562847586	0.34112505950883193	0.9855049269303101
KLHL7	0.988598737093995	0.949310507512585	null	null	0.28018231498165697	null	0.618027387823132	0.7489686236780259	0.0985006270121764	null
KLHL8	0.0682848966613965	0.9445760806097341	0.0393605213704585	0.0121343436587431	0.19457718079010397	0.0673764838922404	0.0392356577259476	0.0133449270466588	0.0439992420467025	0.0115987360337779
KLHL9	0.7396119429708772	0.576336883079599	0.985673550580791	0.976184674724744	0.520021080448711	null	0.976241277612813	0.884061870373028	0.6969320286696121	0.8299853232251879
KLK1	0.630265715402896	0.437264557519681	0.8737866897560089	0.9882856890415709	0.5750588686687471	0.803829966827616	0.815647793531855	0.9641315273441271	0.8729131411749821	0.5585788628476639
KLK10	0.855570448159086	0.5576876267911359	0.17776912090459498	0.284620532795623	0.736842648241762	0.9261173103840721	0.22878216879341098	0.6540334046809859	0.9780955050659391	0.10905863753352302
KLK11	0.0815528372732401	0.9980716296971559	0.11083930630108998	0.0269007262233614	0.519750735283404	0.298558867371027	0.0748277316592399	0.0392526513953932	0.8573846672565991	null
KLK12	0.501285041908643	null	null	0.48084381729015707	0.12840165325731	0.0868311832583617	0.34005870458429405	0.630515423485646	0.5175059428112899	0.24278996379688397
KLK13	0.24398813416826	0.8455950063359	0.0348694315515046	0.145773505507214	0.6893742505011341	0.23917914172157198	0.413091875811906	0.16281834806037898	0.5534168769992679	0.389136434417701
KLK14	0.9634122618792149	0.593881563853525	null	0.413814643122274	0.848040202210535	0.617171971868551	0.75229698183172	0.45067719361244296	0.6448071876422989	0.122331351604952
KLK15	0.00976704445102361	0.6139415331577779	0.103301173947843	0.2980741165860061	0.840785274986353	0.751443556114584	null	0.5000629311300739	0.989366767652177	null
KLK2	0.546377096205752	0.0645379671033657	0.821901313800468	0.38818609428196604	0.688380800358811	0.17786759669344102	null	0.645709180811553	0.260998262675374	null
KLK3	0.5549571827059511	null	null	0.250120297045468	0.482902969432248	0.8545359739417779	0.41273972835682	0.15809310838969598	0.590416959734402	0.00294300349282151
KLK4	0.553602165809246	0.9576631254528449	null	0.10031664848807599	0.20314552711074602	0.0159757653479078	0.41565790298320704	0.22133458767153402	0.704935315265856	0.9708525926603722
KLK5	0.20453425340299397	0.163661138944663	0.5293489728270371	0.298806816902378	0.6740645554115351	0.641941903693018	null	null	0.43542029865892606	null
KLK6	null	null	0.349968871955237	0.37574527330897994	0.8936473124754449	0.9459357187197259	0.9334367305143431	0.376454589612381	0.606932002031943	null
KLK7	null	null	0.19474055767979503	0.7315943336024759	0.57707372719408	0.7766130783487528	0.465071228598164	0.62799588665496	0.0834573688124065	null
KLK8	null	null	0.46538447222108503	0.546001181205861	0.945203158141581	0.7956577701559742	0.444963150819724	0.449010561073804	0.32385968729416803	null
KLK9	null	null	null	null	0.0525338931602382	0.100979816695613	null	null	0.83373573825663	null
KLKB1	0.7475953621131178	0.0905702497129606	0.453311365043949	0.359806305606217	0.285432302563837	0.165802542215655	null	0.815240577564236	0.106946708441635	null
KLLN	0.10966824356903199	0.12526521333983098	null	0.9489993772297121	0.0773408573824095	null	null	null	0.885205537616073	0.5178094445338111
KLRB1	null	null	null	0.136896816826379	0.443464106954396	null	null	0.6182676265456589	0.0222698628451885	null
KLRC1	0.8022443855545279	null	null	0.811550889768408	0.00250496653371435	null	0.579770306325219	0.265399999214249	null	0.6961006622327919
KLRC2	null	null	null	0.142140621199286	null	null	null	null	null	null
KLRC3	null	0.008868543342643859	0.556772508668415	0.7053663743681021	0.12263061190652401	null	null	null	0.554622453349321	null
KLRC4	0.0166110920037654	null	0.0108485887774793	0.273720228325811	null	null	0.0746929096183745	0.430022556288858	null	0.355209227634829
KLRC4-KLRK1	0.693640340893072	null	null	null	0.332081227917443	null	null	null	0.8642320765864999	0.578701553407332
KLRD1	0.185846277757739	0.395593539456293	0.43275595274679995	0.44428004752372896	0.47471257890247703	null	0.49247887672777296	0.5219389856891711	0.8053062437518219	0.495938745986431
KLRF1	0.183837789286258	0.707840458535766	0.33595635250699296	0.831019342437388	0.214430607742386	null	0.22659453264850102	0.267333914436705	0.8661888024594119	0.155132050559866
KLRF2	null	0.0591938635656313	null	null	0.625562412274546	0.141924719409661	null	0.0560609425170133	0.551567366283478	0.167394765860275
KLRG1	0.361133408682046	0.159064756105132	0.49534460177434003	0.0448973642342791	0.3665790727718	null	0.0371935762463782	0.0590274937745989	0.48399319952674896	0.0366638102577006
KLRG2	0.0603142392085398	0.854912610075216	0.639398668590768	0.053350791878057996	0.7003552835469471	null	0.639398668590768	0.26447683482143	0.81876548528798	0.160885370556295
KLRK1	null	null	0.0554265013430323	0.88382430584748	0.37973842283306003	null	null	null	0.5923977317388891	null
KMO	0.428421135253926	null	0.51547424504107	0.612031905800959	0.9855483801058391	0.515031792139736	0.6996102579133271	0.640928722764381	0.5578705781848629	0.606605995031662
KMT2A	0.953719629354434	null	0.312825536568468	0.27813169522079	0.0232479082134898	0.24829246706190697	null	null	0.8277990582232359	null
KMT2B	0.379965255840723	null	0.1767344152398	0.39870323028495297	0.7158851391244592	0.30885253739776003	0.160688845419659	0.32673626095783903	0.0382339498603317	null
KMT2C	0.44126233710906104	0.79902854494803	0.0925289280479827	0.333764895454517	0.26090626076482104	0.7522550414472741	0.0925289280479827	0.259106949867574	0.771261007613436	0.0734504468657018
KMT2D	0.16741501333883	null	null	null	0.7636808876865729	0.0280455226681751	0.632704886610313	0.163579520489449	0.22250130868113702	0.3674309644639579
KMT2E	0.218854567915196	0.119473754279789	0.963179971780874	0.721292383999566	0.142751087151855	0.0850782441705913	0.654305327187835	0.230952160221815	0.219815981940318	null
KMT5A	0.152257418891483	0.7374118701361071	0.363296469581636	0.35137271825499994	0.9902972805170941	0.313446241306171	0.363296469581636	0.23046408895213397	0.00304282277380485	0.120531807930445
KMT5B	0.29779747111668503	0.890076769448657	0.223123130680847	0.692228354646343	0.207524771629736	null	0.223123130680847	0.409946634493368	0.0702620818182955	0.147074139261824
KMT5C	0.6843120578952329	0.994341193667978	0.9026281252125071	0.6942925389832599	0.401598899540575	null	0.785058338947747	0.538365057368156	0.965328790142494	0.6769905520175961
KNCN	null	null	0.9074237798484069	0.9886083141745551	0.0425320716744848	null	null	0.577330358479305	0.780178325362957	null
KNDC1	0.565810078259927	0.674015286593055	0.542530316106219	0.300556091217504	0.6424473376343771	null	0.5720293577511021	0.584565827167951	0.102603416207862	0.29450731833808197
KNG1	null	null	0.447817701189163	0.18588538304548002	0.216195381822204	0.0745755113999059	0.261448726452925	0.0729041663227148	0.23573193096001105	null
KNL1	0.0701485121273191	0.45202055912533	0.147688547282305	0.8593830810052749	0.21294779802184302	null	0.147688547282305	0.9233491951888401	0.218648300755875	0.36380674014905395
KNOP1	0.8129099555978779	null	0.8468338108852491	0.7241214383795771	0.499985136307695	0.17925466812996899	0.221651204876254	0.460374888455679	0.17799931733800303	null
KNSTRN	0.971377540287665	0.7333711953201129	0.0993901289491228	0.6759109154693721	0.169397258073097	null	0.27607538336006	0.916578093589018	0.47818161494661293	0.22111912990547
KNTC1	0.692678326013862	0.11133490350657199	0.6861998995665839	0.8428946312858221	0.551212114855979	null	0.0678659206603596	0.8406009792866601	0.315465602348768	0.0834919807639719
KPNA1	0.0760192123126425	null	null	0.631195061219994	0.0540521536227143	null	0.322016913721633	0.34192320050900704	0.6583804402954201	null
KPNA2	0.11111225009325999	0.455180347117576	0.242440843389477	0.0520612279714074	0.949264314817371	null	0.242440843389477	0.0637056494309942	0.19781503654336496	0.841758988439226
KPNA3	0.11251141657983901	0.831965028047995	0.9893210924052009	0.7165762234455891	0.5744787213004771	null	0.982010188399395	0.330228767668692	0.0316143377353282	0.9230970412372471
KPNA4	0.965420380730977	0.5283789551629761	null	0.7627647598870041	0.866097186411527	null	0.414962225978885	0.648870068536584	0.623193003380595	0.504926899489483
KPNA5	0.0698303551411238	0.0771287160589343	0.243189543949417	0.6086557164151121	0.631453982028157	0.941292553622658	0.243189543949417	0.7174682171144241	0.16262278904806501	0.484706173881868
KPNA6	0.9735194242533851	0.5800694353543829	0.385670340246385	0.226987456824807	0.33555571754368496	null	0.161751014580924	0.46202417866231105	0.579480242442425	0.139062325089297
KPNA7	null	0.376991758721674	null	0.28001132258264	0.39596184243058	0.329914708832696	0.0727407194764851	0.582182330328673	0.77087928955631	0.9085449157398009
KPNB1	0.114448875938717	0.540095337598365	0.6695293622177021	0.29787424241174104	0.353605373718789	null	0.7444702394722171	0.36873698994351795	0.0934838466595473	null
KPRP	0.39773652941864707	0.473831942261109	null	null	0.8784568879030951	0.772173857739078	0.73380781650969	0.70610918577621	0.8965858926389091	0.383831341990473
KPTN	0.402871642354603	null	0.24169627808944502	0.37824596451789094	0.9091155592375401	null	0.411966266992654	0.655400878030701	0.776113495629103	0.35909810879153403
KRAS	0.176826599578173	null	0.8782530481476172	0.528938520691989	0.7173443206895609	0.5481289088352249	0.8525844915551709	0.575868300236629	0.474859941825045	0.7622351319303091
KRBA1	0.6390313655372939	0.9534120805145749	0.852811890917764	0.0458476185752712	0.562999640080805	null	0.852811890917764	0.0680951919933768	0.99820555683164	0.0660594770876423
KRBA2	0.7401392696357009	0.584042042299271	0.6740482481282629	0.52612180678371	0.445875720552306	0.142664402206627	null	null	0.111184981545926	null
KRBOX1	0.251387724603383	null	null	0.0668168615373868	0.92976806059673	null	0.589474473578204	0.731710112673761	0.30936499618302005	null
KRCC1	0.85591703523393	0.9782502459785458	0.24235952519830897	0.644987331271592	0.5396359747327379	null	null	0.115731666569552	0.9581174479758041	0.117087045740032
KREMEN1	0.714998193071758	0.190369576225954	0.840831915692185	0.6463305465145539	0.806967937215609	0.528643756418179	0.8175037032807009	0.5634229149607071	0.736506736064785	0.806708321260605
KREMEN2	0.874595269181842	null	0.7556754246254019	0.834674018618062	0.774700127401672	null	0.7556754246254019	0.8871992485854341	0.630788283069324	0.709302391894764
KRI1	0.6817567185123751	null	0.7452125143492659	0.9170477001445021	0.59763966476863	null	0.5613481081414511	0.7811988715038721	0.867010647154282	null
KRIT1	0.838281259833207	null	0.28873706781596303	0.450486710886627	0.6369167430986961	0.208719851383874	0.9294062883357121	0.9294062883357121	0.0910721259958771	null
KRR1	0.8397258912835028	null	0.34983241250248204	0.37228818501098104	0.252433489597361	0.8126457844572741	0.178899962609821	0.746639607649862	0.34737360623303803	0.91594989824296
KRT1	0.0230004082683275	0.9257580786341171	0.210760321324993	0.540551640752659	0.643849357968609	0.16184487330598402	0.706025868273415	0.96473640803049	0.947021523964599	0.7948781279931791
KRT10	0.20677295066910897	0.32408542644611305	null	null	0.16881533718993202	0.26063916993425695	0.47831490085101097	0.47532087530057104	0.670686955926495	null
KRT12	null	null	null	null	0.6337125795767671	0.7090699296003841	null	null	0.903667338190529	0.7326453937285171
KRT13	0.71131232074203	null	null	0.7283202567062719	0.6577910131786371	0.22319581293020396	0.886986557913837	0.9145706675339829	0.207811608109347	0.722013126002432
KRT14	0.46479307406784104	0.448091136068095	0.630381396859489	0.5399411378276371	0.7709937946855451	0.758379160766754	0.35943605860116995	0.8027215210039559	0.15546736697259697	0.470078296149548
KRT15	0.0251908471732638	0.0412769511385112	null	null	0.155507652275564	0.0115680328004378	0.258664758247948	0.11943853557316302	0.36039591761844797	0.873592615531272
KRT16	0.988164711149912	0.120713348549565	0.873688562483745	0.594828804695251	0.184696242013007	0.495661043377683	0.47133176523297204	0.29495917866544	0.169752645985015	0.8797044998733891
KRT17	0.9002111997356729	0.19706503981063	0.630380418339319	0.41777379151370003	0.798801628801018	0.38820339734891796	0.58617723477234	0.21000552117296498	0.753339529737163	0.96356459789545
KRT18	0.356498461590602	0.386255282302865	0.9005988246845059	0.961718106953297	0.596451222734222	0.630945938522061	0.727229367155723	0.8080026729406751	0.7154294014374009	null
KRT19	0.006012194461989529	0.0547685736808359	0.306194515145324	0.0710569894868964	0.5474337265102679	0.518226461912364	0.42453948810151704	0.192112804021197	0.7384385546701769	0.130569555028251
KRT2	0.48437163000153005	0.7893966744399259	0.9209584073263821	0.570531296242775	0.245037315042512	0.13667811653456	null	0.682432320688536	0.18051765807701503	0.685411820665563
KRT20	0.0818159747895637	0.9622847071826209	null	null	0.954435785204484	0.978412222513624	null	null	0.10522137825452801	0.9403917548556701
KRT222	0.49790145437052	null	0.6033321607842729	0.644738998200722	0.9695665667216529	0.7019387387185388	null	0.0583251505529969	null	0.964461058940251
KRT23	null	null	0.29086358882524105	0.419314406559239	0.6316210984471079	0.18288336442738298	null	null	0.907984031723855	null
KRT24	0.0845936409320427	0.13434219285351598	0.22138706861978302	0.758455980077506	0.887043980813339	0.849372770409782	0.0543417606793306	0.19251915853438	0.093084602572961	0.042256383991085
KRT25	0.5340246728894871	0.10230358271125199	null	null	0.092709925158169	0.0903372277279066	null	0.7717256075522679	0.59931144220612	0.34315107852926696
KRT26	0.45767626448712795	0.718160740281877	null	null	0.49174643752435704	0.842814726150783	null	0.25427202466743803	0.133320504164254	0.00457335685392524
KRT27	0.0711487637751568	0.273962611074755	null	0.623101202082524	0.603211338360558	0.0700239830155446	0.836381301030306	0.649266324170023	0.28194559592768603	0.18146448989607603
KRT28	0.298125287134893	0.3916338687376429	null	null	0.16536757377847303	0.67375756122131	0.34477897137307	0.21169454616521102	0.806295306533723	0.216248740587272
KRT3	0.30396949134157003	0.9878667456070709	null	0.163095956374311	0.8039455499299208	0.645272555962528	null	0.562394863707236	0.0580936633170601	0.555864565033276
KRT31	0.105994860061018	0.537739177940794	0.15453891834552602	0.0816148098586684	0.610539501513388	0.17374842129280899	null	null	0.0485402792064416	0.17760045340190303
KRT32	0.5762698186729439	0.050507592378694	0.9976588885341009	0.13551116437645697	0.230797907940846	0.179152674452517	0.9757833246122549	0.691175280409447	0.43994261339675395	0.48187614699648795
KRT33A	null	0.0249249378275073	null	null	0.0237067510492386	0.246685202396869	null	null	0.377936696812964	0.00239410006783669
KRT33B	0.8884919343975921	0.0605851518107769	0.7897231364292849	0.9193736439802741	0.16110747553474	0.144373802993608	null	null	0.262258352308397	0.5105791313791721
KRT34	0.27809913103974104	0.6732611833217989	0.20053947576318398	0.41053647490808703	0.28908516483014	0.37164233241427297	null	null	0.9409782962675358	0.43640613010891294
KRT35	0.6806882433995151	0.8987287441301229	null	0.0977842991687911	0.7574479811901429	0.8304896686416501	null	0.33572562748031604	0.0683560560400891	0.7052692525790941
KRT36	0.364545606789057	0.6624759137846911	null	0.0632116964563927	0.298394411860884	0.497918761585875	0.254541091168471	0.168839785661451	0.323066323814973	0.0162870419778276
KRT37	null	null	null	null	0.20801087301751103	0.43833446517213204	null	null	0.782761660125148	null
KRT38	0.655771221008704	0.177167458357318	0.20438612923336	0.71786258661152	0.738982193481809	0.7931975475925671	null	0.578185128600452	0.463886207281303	0.595737660498386
KRT39	null	null	null	0.14636343258778	0.325609882796255	0.0372779282225557	null	null	0.7125002457103861	null
KRT4	0.18763415959457602	0.4696917900530171	0.8569797646822651	0.294307427726111	0.949626486703141	0.974767931708901	0.918499575115182	0.21831117729811603	0.272563780520932	0.13972708376990697
KRT40	0.12003965550171	0.19613211099381198	null	null	0.888267910388843	0.8264778296897439	null	null	0.14523803514401	0.857480241727856
KRT5	0.794890104323665	0.32185036451175103	0.982028147053674	0.6771547453637071	0.9496566541259	0.7731630694789742	0.9608796145763678	0.569079247301802	0.88446976548671	0.42784960633419
KRT6A	0.13574438724405	0.5876677986925259	0.348633510395908	0.0972222736885919	0.0813652252138097	0.0446117420233263	0.710936730540234	0.11256897269934	0.627140985508074	0.23510939453177
KRT6B	0.44006469020214706	0.601443749428874	0.338860362278139	0.555529875492386	0.49970708857736795	0.5038290240213571	0.38755831832486	0.45314757618690504	0.332461873239089	0.7311786812099029
KRT6C	0.642182532366511	0.8648478442616221	null	0.0854469394232911	0.43768990400760704	0.97405714342622	null	0.501167293100063	0.269248910002742	0.8730722511222379
KRT7	0.872758616073102	null	0.200869377423622	0.20469480742500898	0.8311671802904921	0.556282606391143	0.9281714460107049	0.969423050927981	0.40756252213155797	0.71342919132727
KRT71	0.605864222457449	0.8742022066062741	null	0.0816005288223587	0.41369374388860597	0.38583175334139297	0.7990497122204341	0.789709695998195	0.8237931682456	0.417784445891036
KRT72	0.934971527739321	0.463109242888461	0.896316967260783	0.977394193851073	0.41145235964212895	0.0259966636598965	null	0.962763482753918	0.451353803848425	null
KRT73	null	null	null	null	0.771688590738654	0.6536024597004829	null	0.851244321897142	0.726303557403852	0.730802027095816
KRT74	0.790214370372754	0.45924024626153603	null	0.840599746214423	0.47695067836674293	0.30891336317386503	null	0.39066406991487607	0.890299364476413	0.702585938545384
KRT75	null	null	0.7826443718544109	0.49243682438559705	0.0639547028379056	0.0732083420079661	0.848783148466935	0.728762993122669	0.11375880380121901	0.973181141341603
KRT76	0.6479966917936729	0.604859236899262	null	null	0.152242483273107	0.624187375710581	null	0.209074017082062	0.7846305335550471	0.6057096579434891
KRT77	0.848671544316934	0.9104948226387641	null	0.423303311836024	0.9919460982083729	0.9778253343457359	null	0.0400671484089683	0.0183501976854125	0.237348277023181
KRT78	0.6242840266531801	0.406284446532519	0.479793083754915	0.9799703311178299	0.7899361073809241	0.39425905858351096	0.326510421654458	0.945615659005139	0.296509317680596	0.811733793777485
KRT79	0.326572458820276	0.45096675613527903	null	0.21035335449149803	0.688355040013197	0.3263045180672	0.515938904692628	0.7174704326726541	0.510818249531615	0.810290967667876
KRT8	0.9726694371202671	0.6117631723719991	0.263972662220975	0.9581175631456469	0.460418378532525	0.45028404922080395	0.905851426674887	0.982843029636609	0.9549122356012579	null
KRT80	null	null	0.7617014547207421	0.603293292816083	0.716083923386302	0.34129130651245304	0.7167286351910241	null	0.726740202968365	null
KRT81	0.7658290498616841	null	0.7713394641074541	0.9686818446526891	0.5551186835176899	0.48123488145180005	0.802415060418191	0.991655563088785	0.731843078671398	null
KRT82	null	null	null	null	0.210026826926257	0.023047946258036002	null	0.35784075414226396	0.350060596457693	0.8125103976320942
KRT83	0.951253916522374	0.650120093991623	null	0.780464288815784	0.252119542513321	0.5908087618220971	0.148398701355643	0.592451474981563	0.608417131572895	0.944144370601052
KRT84	0.847565503085587	0.6829567062901519	null	0.118587908581379	0.0358317272834483	0.0192761446917664	null	0.32068788894510997	0.26671281410557	null
KRT85	0.22166693495979398	0.13722386516477902	null	0.48829937206790097	0.366090698588228	0.172446438344456	0.47285503189783706	0.313978773316678	0.8117675984891871	0.37316662611326595
KRT86	0.31432664405855393	0.37842840116543397	0.880563523241447	0.520181474261088	0.8271836955777091	0.7146048331915171	null	0.946281551566785	0.967297525542785	null
KRT9	0.586937690519749	0.0957310068228384	null	null	0.0455344856853098	0.0438466956796022	0.7089440037898821	0.300424095500166	0.541142446135272	0.5658308564604979
KRTAP1-1	0.300557899632254	0.0275138944850046	null	null	0.9444462925659158	null	null	null	0.832145854009909	0.36571277510485406
KRTAP1-3	0.294177195657268	0.738403428793788	null	0.41787471240940205	0.18790595910164198	null	null	null	0.35539430469397404	0.648372987777365
KRTAP1-4	null	0.36512203382165404	null	null	0.29382982190964596	null	null	null	0.335337923642441	0.6992761602868061
KRTAP1-5	0.17656826381128896	0.764238045563264	0.38242310898751797	0.364388508168762	0.290029295529898	null	null	null	0.306233958089848	0.356498627023028
KRTAP10-1	0.47238066679741203	null	null	0.245083667091531	0.884121868424702	null	null	null	0.290170731021186	null
KRTAP10-10	0.23265409712591603	null	null	0.8898942969717141	0.31240366261073804	null	null	null	0.857756277984283	null
KRTAP10-11	0.507265993101885	null	null	0.4955317589754771	0.22771325016786398	null	null	null	0.9900687136638829	null
KRTAP10-12	0.334040206073289	null	null	0.716081780689022	0.916916418949918	null	null	null	0.686267257078173	null
KRTAP10-2	0.620058902191088	null	null	0.00356223222609486	0.316190963608643	null	null	null	0.4914167484919871	null
KRTAP10-3	0.9100252240313199	null	null	null	0.66806512828344	null	null	null	0.640306376657477	null
KRTAP10-4	0.9898562807646899	null	null	null	0.649375006859053	0.6012091972602099	null	null	0.7731203383276171	null
KRTAP10-5	0.5388077800496479	null	null	null	0.634901244820122	null	null	null	0.34143587372674605	null
KRTAP10-6	0.558840575020773	null	null	0.595299673167468	0.5669037639068051	null	null	null	0.805058450904077	null
KRTAP10-7	0.8219288785254821	null	null	null	0.200307378771095	null	null	null	0.6891682927949621	null
KRTAP10-8	null	null	null	null	0.706553371831986	null	null	null	0.6014432817344261	null
KRTAP10-9	0.35572179841963103	null	null	0.162586264459911	0.5675964261183929	0.8545212977665579	null	null	0.620593414195156	null
KRTAP11-1	0.710719132674111	0.0554736037427028	null	null	0.95144844480096	null	null	null	0.7069469426252819	0.6924437218329561
KRTAP12-1	0.26123277427996805	null	null	null	0.170244502326837	null	null	null	0.435796585976749	null
KRTAP12-2	0.4067163396502221	null	null	0.0456679322220273	0.6501177791854771	null	null	null	0.779019668574685	null
KRTAP12-3	0.0748279114788178	null	null	0.652238716973758	0.7066086054889241	null	null	null	0.0282278361489221	null
KRTAP12-4	null	null	null	0.48908345911298706	0.19352012145722003	null	null	null	0.330867491525888	null
KRTAP13-1	0.6510437601859611	0.0412650257890819	null	null	0.32203529157374705	null	null	null	0.7757475753655749	0.0804969086683862
KRTAP13-2	0.248413622472035	0.43237649925730604	null	null	0.7474217674815841	null	null	null	0.212277943251409	0.38994921210080996
KRTAP13-3	0.6030250906024089	0.7467237366393741	null	0.446034248878098	0.305821921504451	null	null	null	0.789602277272272	0.0431450558737794
KRTAP13-4	null	0.899488434795853	null	0.0403310922311831	0.8808755227817849	null	null	null	0.7465438868523149	0.550208689571413
KRTAP15-1	0.106554499598828	0.16140490436230098	null	null	0.458071849632897	null	null	null	null	0.298770549441051
KRTAP16-1	null	0.308936911489877	0.117652928913089	0.0909966748496198	0.654232376561217	null	null	null	0.0778679050194035	0.871779078924125
KRTAP17-1	0.997578906713321	0.214239548420451	null	null	0.160428663438119	null	null	null	null	0.990937188221573
KRTAP19-1	0.301718479576602	0.882460867443043	null	0.527352248032089	0.11836841776676099	null	null	null	null	0.814007753707432
KRTAP19-2	0.0855728250851406	0.34709792710619897	null	null	0.6265926273251781	null	null	null	0.0625031164170465	0.285104304519854
KRTAP19-3	0.587353554276328	0.6521779566478609	null	null	0.9950807818185831	null	null	null	0.9304091983686629	0.599589920488016
KRTAP19-4	null	0.79065726674872	null	null	0.45654603554507894	null	null	null	null	0.0454074402590267
KRTAP19-5	0.48605054380957796	0.253473646123197	null	null	0.12167350793475698	null	null	null	0.138709843476072	0.49493401458875
KRTAP19-6	0.318506770121664	0.15443469530549803	null	null	0.847067105014225	null	null	null	null	0.7418217500947121
KRTAP19-7	0.53712061919392	0.590416330425245	null	null	0.54698760768929	null	null	null	null	0.0334105611692317
KRTAP19-8	0.0467556594692267	0.7509080372526009	null	null	0.810627975131912	null	null	null	0.205715901792211	0.7307846700572191
KRTAP2-1	0.410372262923093	0.48457370496231505	null	0.262221151837462	0.34920297000814304	null	null	null	0.7323351696229828	0.39362531892760905
KRTAP2-2	0.31424493406684695	0.187718822059165	null	null	0.416645043940285	null	null	null	null	0.248239609398433
KRTAP2-3	0.8167689098364359	0.41097296953733004	0.46274453212124494	0.34607440587742105	0.352536179214976	null	null	null	0.719339535584732	0.30134588047654803
KRTAP2-4	0.9844444652578199	0.48347298537113703	null	0.539688096329513	0.864787197542903	0.6894360788258879	null	null	0.9630841144011341	0.10687213848037799
KRTAP20-1	null	0.9547486940222271	null	null	0.519170593286164	null	null	null	null	0.84753830420803
KRTAP20-2	null	0.25170392807264397	null	null	0.0175507452722092	null	null	null	null	0.050926843817216
KRTAP20-3	null	0.25310453785568	null	null	null	null	null	null	null	0.272073384578564
KRTAP20-4	0.5343031119502519	0.45180942852493206	null	null	0.560018912030839	null	null	null	null	0.713561994996348
KRTAP21-1	0.540499371270586	0.21015883200732	null	null	0.0353288213851408	null	null	null	null	0.78183770528542
KRTAP21-2	0.0163764835205988	0.629229510219934	null	null	0.0466221192736069	null	null	null	0.585288507147652	0.860071131803975
KRTAP21-3	null	0.684107942624154	null	0.71465231938495	0.784949481716391	null	null	null	0.3745403782142971	0.8103031069956871
KRTAP22-1	0.333632830935299	0.971577690661422	null	null	0.7087981958219609	null	null	null	null	0.201585872897133
KRTAP22-2	0.376545708721781	0.5016446969728521	null	null	null	null	null	null	null	0.17575041083466797
KRTAP23-1	null	0.346222847095822	null	null	null	null	null	null	null	0.518570705911236
KRTAP24-1	0.14381181571305401	0.290503536101017	null	null	0.255294700814103	null	null	null	0.30145119144026	0.0658051408144988
KRTAP25-1	null	0.7091759340992969	null	null	0.911786614302481	null	null	null	null	0.306284506106451
KRTAP26-1	0.00511462879887303	0.583198231027953	null	null	0.357892402996284	null	null	null	0.117910314915928	0.207502398382374
KRTAP27-1	null	0.14829553551916902	null	null	0.29283381071740305	null	null	null	0.068708942224757	0.160594565136918
KRTAP29-1	null	0.6493427014436011	null	null	0.404585656631596	0.406589179276793	null	null	0.5769725817189321	0.905712603228534
KRTAP3-1	0.563621616889653	0.9079286191627299	null	null	null	null	null	null	null	0.0258771988943916
KRTAP3-2	0.965507473725265	0.0692527786580053	0.574673581592099	0.0980883361153547	0.701044331372928	null	null	null	0.17155484753141698	0.15252568733431301
KRTAP3-3	0.5690723386650091	0.136192538608962	null	null	0.0560650200495225	null	null	null	0.8741886084059151	0.9042829736949749
KRTAP4-1	0.26432355713996897	0.619111931055041	null	null	0.232555810798589	null	null	null	null	0.40268229514218895
KRTAP4-11	0.47485395507622397	0.46174834819886296	null	null	0.342736182708706	null	null	null	0.631364533394059	0.301887137540949
KRTAP4-12	0.6311951534510539	0.617542090664022	null	0.8684503056117501	0.44526261270808004	null	null	null	0.34057509842075706	0.528600445628194
KRTAP4-16	null	0.42730415779514497	null	null	0.8711303294000551	null	null	null	0.367221643858228	0.7803926240453809
KRTAP4-2	0.38299865338617206	0.22647317103302103	null	0.7914290358472371	0.514227354477736	null	null	null	0.6812256465452551	0.887885558189158
KRTAP4-3	0.968330551142698	0.973174205189153	null	0.8645893079854341	0.439339427888721	null	null	null	0.992294515682497	0.945252718927491
KRTAP4-4	0.80433613913486	0.9123039366359029	null	null	0.19607410682366397	null	null	null	0.896747172596325	0.829185414689229
KRTAP4-5	0.846378486993756	0.72186879005056	null	null	0.664361225028405	null	null	null	0.615019089518776	0.5066507475227
KRTAP4-6	0.6465413036811011	0.77082180894979	null	0.3550536892712921	0.042483949939375	null	null	null	0.22294050898187398	0.6672953016148521
KRTAP4-7	0.9503372468293629	0.661172512767058	null	null	0.266410048566548	null	null	null	0.0901038331086139	0.236201774386659
KRTAP4-8	0.662961352137058	0.296810098167271	null	0.46817454079422494	0.493676864269695	null	null	null	0.512576936777318	0.49674235766135605
KRTAP4-9	0.57978942234136	0.385309623055656	null	null	0.666404339775491	null	null	null	0.602916456171173	0.226692641189816
KRTAP5-1	null	null	0.499787548900914	0.40705081529522097	0.6297880220646321	null	null	null	0.7688237069482661	null
KRTAP5-10	0.460238659251471	0.2710909493273	null	0.280229158896272	0.738324383374823	null	null	null	0.890703015334303	null
KRTAP5-11	0.7047050444131508	0.363379679549859	null	null	0.11922969281937401	null	null	null	0.6219930797292839	0.184694367453767
KRTAP5-2	null	null	null	null	0.15599236557774898	null	null	null	0.43370967866562604	null
KRTAP5-3	0.7819751398544741	0.0230416530212108	null	0.87922929551184	0.640762129919732	null	null	null	0.156047310666095	0.8436004208787491
KRTAP5-4	0.999591814025501	0.7316575485753959	null	null	null	null	null	null	null	0.0192311934535481
KRTAP5-5	null	0.540562770878079	null	0.47963823436703	0.8485637673905321	null	null	null	null	0.190161012824674
KRTAP5-6	null	0.652744419853024	null	0.21533841441908397	0.550896537847805	null	null	null	0.49551709716274894	0.367565855182048
KRTAP5-7	0.663391953464626	0.170730087815159	null	null	0.9086057782234269	null	null	null	0.8789227660024859	0.712661503537533
KRTAP5-8	0.536622691536248	0.6955729045990041	null	null	0.181505776553382	null	null	null	0.243299871140807	0.810898187068168
KRTAP5-9	0.9776923929056119	0.7096475489060259	null	0.631862471187359	0.957138527120723	null	null	null	0.9248852768820841	0.743509035077727
KRTAP6-1	0.5821762990569229	0.5711051731059039	null	null	0.8602480332932221	null	null	null	null	0.601860834461384
KRTAP6-2	0.47204210154551096	0.175105995532079	null	null	null	null	null	null	0.0882964046806356	0.0965436925008551
KRTAP6-3	0.381921397227347	0.590937780380465	null	null	0.96124528580779	null	null	null	0.8394870669062849	0.406435261056645
KRTAP7-1	0.63095083777099	0.7567084240704441	null	null	null	null	null	null	0.0368728187161007	0.8114474445077879
KRTAP8-1	0.123839815244244	0.254904912771537	null	null	null	null	null	null	null	0.28576154130764303
KRTAP9-1	null	0.9832871896804429	null	null	0.0802575511441244	null	null	null	0.12114046598617001	0.149939487516698
KRTAP9-2	null	0.588509055585828	null	null	0.859128382492955	null	null	null	0.8455210545310471	0.8889756240943341
KRTAP9-3	0.68164101475253	0.0565640873200051	null	null	0.5406363531283179	null	null	null	0.834891744257403	0.61790170627553
KRTAP9-4	0.8008515102304	0.0862708951007796	null	null	0.230727821747605	null	null	null	0.122527827484188	0.448140947734652
KRTAP9-6	null	null	null	null	0.504687158782091	null	null	null	null	0.907884150415257
KRTAP9-7	0.440830331834235	0.704083452696376	null	null	0.4581003103436	null	null	null	0.9219352619871071	null
KRTAP9-8	null	0.21217876641625896	null	null	0.17457645877423902	null	null	null	0.45137880572115996	0.441974056156933
KRTAP9-9	0.23381581873125698	0.0982064774826858	null	null	0.881881636028765	null	null	null	0.638572310471162	0.8699311318106601
KRTCAP2	null	0.975385453995016	null	0.6352123913349921	0.36634647247677504	0.7960905476749208	0.409428845404068	0.409428845404068	null	null
KRTCAP3	0.141502186079013	null	0.30758166225468897	0.610916536692146	0.43508236327921296	null	0.221117819262883	0.14560824980943698	0.9226386337999499	null
KRTDAP	0.422615579422611	0.700045373857343	0.644468998063775	0.85069755768581	0.000922538244887638	null	0.644468998063775	0.878461526647798	0.8766742158890111	0.0799262323596655
KSR1	0.966102266813288	null	0.693657886263781	0.28455591991621804	0.864921580043958	0.363541461607019	0.747768254811999	0.216018969283358	0.39665899168968394	0.763349083666882
KSR2	0.987688762858938	null	0.328002990996833	0.0793907974284747	0.0445862190461188	0.8418395729239949	0.311032886947985	0.59606507722665	0.5713060543089901	0.29701562933325604
KTI12	0.33839965128875704	null	0.732189191174457	0.456726661825836	0.8832675795749692	null	0.495724643703864	0.38854778208542295	null	null
KTN1	0.24139770074480102	0.749561244472689	0.632486455012772	0.4424610219192979	0.366941319148909	0.297204899217346	0.0281821475766526	0.13285650480401498	0.8894488633545931	null
KXD1	0.829380905489211	null	0.7800646669215161	0.6896122795141428	0.45802047445786104	0.5588579917597629	0.6280653403986489	0.204596631909153	0.9163701266188149	null
KY	0.0103116308131133	0.835141675386619	0.12782761435457798	0.41734952347286997	0.306303376269979	null	null	0.784818530250972	0.0148474875799511	null
KYAT1	0.9375106555695891	null	0.18541755338282	0.12930260688958198	0.175364507928523	0.9118938354060591	0.18694685249666299	0.18331879007207003	0.243378012090704	null
KYAT3	0.0719862386869285	0.0113954805125297	0.0430550837706447	0.0595420266936885	0.936349097297128	0.887167099872333	0.0824106896722805	0.140359431184607	0.971163913953012	0.0567295631709366
KYNU	0.9625276485195792	0.164433501160853	0.345473646257466	0.864527860523202	0.744158795432744	0.936746372543695	0.308557390451508	0.257838288977863	0.0516033907590755	0.308854078367705
L1TD1	0.881459283549822	0.9836000387586992	0.496894024143293	0.818439295312815	0.5007419781213189	null	0.962339670270005	0.9296328829748041	0.524803998831916	0.29213441521117306
L2HGDH	0.8107407235729679	0.47811669622069203	null	0.5476250835556079	0.5342936331247801	0.24428618473405103	0.0731903173720435	0.488434592232861	0.0561766931591519	0.9283859102650401
L3HYPDH	0.654783497781515	0.559084639660983	0.241377913425732	0.60660909278707	0.615256989177419	0.458271563877065	0.433143246323815	0.6686236367649971	0.379136354540435	null
L3MBTL1	0.7393847122718179	null	0.335307177901803	0.5571291263951229	0.0511562578478379	0.0430332779773814	null	0.69921519319977	0.7881217500722851	null
L3MBTL2	0.0102175181945517	null	0.454576271074913	0.637528420815027	0.970540953376683	0.6455198719669061	0.32535822390220803	0.0178350403419667	0.0948594145156514	0.23020965470645102
L3MBTL3	0.616221032751709	null	0.527540980252114	0.6872003987700289	0.3660277494942561	0.988293285323797	null	0.6842739422261139	0.508141698557212	0.489323497018799
L3MBTL4	0.7446084182789481	null	0.294924756321303	0.31098668964692605	0.6818442461016538	0.330086741343493	0.11786519360740598	0.0264929713109812	0.315680999590681	0.7695991841704231
LACC1	0.665406328854185	null	0.48641370133696704	0.19502903975528	0.0675438858766384	0.18660765752509303	0.36717147721596005	0.601334042503774	0.559854388823076	null
LACRT	0.546537725811423	0.9271016863239929	null	null	0.997885899587142	null	0.372741080759508	0.747357316718065	0.0814797752535593	0.662228731813996
LACTB	0.441949047307185	0.42059916838828704	0.31816182622176303	0.605509061443408	0.7180348491127678	null	0.320339640803591	0.45004126937479294	0.7686392504987251	0.17689358990588397
LACTB2	null	null	0.16939710932751403	0.00798917283580758	0.8183301212019959	0.692252975308075	0.990290375025165	0.83137713735761	null	0.11064854397495599
LACTBL1	null	0.761347378168851	null	0.38249379640960707	0.9777882810727591	0.852828207506273	0.0660032340597452	0.5219847880786671	0.4067030349315479	0.0570932532948061
LAD1	0.260019290001918	null	0.658726062516819	0.904062984734665	0.6924163134390101	0.72750943317056	0.4503589002025	0.8249596616124929	0.356854565938919	null
LAG3	0.889017728579615	0.9844124906184959	0.0261970083940859	0.124340208186728	0.951526471535071	null	0.557118841987379	0.11872773691613	0.533204809397257	0.524984047802303
LAIR1	0.0119648267660443	0.26503959893789103	0.661899936146751	0.282853680871144	0.20026077653890398	null	null	null	0.788405369327269	0.21839139092047305
LAIR2	0.7986884149584471	0.8602121354463729	0.253172970149232	0.022880896644238	0.273641746613297	null	null	null	0.587990610124911	0.466771771066499
LALBA	0.6291051202816321	0.46659817008551896	null	0.943403772391559	0.026415391036761004	null	null	0.090154738326792	null	0.6803366161813311
LAMA1	0.687828177639515	0.0566671122790232	0.37843485510748603	0.145046943316027	0.390294398854902	0.694570665197221	0.4363571115853839	0.145810966471486	0.00495342385802833	0.8727551351722389
LAMA2	0.37125256370937704	null	0.36839388181676797	0.417297441584099	0.0279174046346736	0.521420137775384	0.36441436259932397	0.304771223240295	0.722957924804201	0.24848223870015598
LAMA3	0.0806314239797814	0.753529604147851	0.7766582167666891	0.22607162173498802	0.504285439307691	0.7078124630952859	0.60578939278184	0.593288463440098	0.41728367206469497	0.0914957089658723
LAMA4	0.972464316492369	0.46198646028120205	0.9743362335279692	0.63784505531805	0.7831246608482191	0.432687232680246	0.18659607655274696	0.10644990116045899	0.621461671265679	null
LAMA5	0.5475090760779671	0.0399029685362289	0.220315379363185	0.4002947961585129	0.148768107041952	0.30588677499750605	0.10486999704447302	0.3514867408317439	0.169815025871838	0.683703662196513
LAMB1	0.481707246877959	null	0.17294160575320003	0.0272932171937765	0.36679808544276093	0.424249385241911	0.16271385804695002	0.16329507783843	0.0218321275933793	0.29235129764670803
LAMB2	0.672104124369808	null	0.0734782724865823	0.7092528529954809	0.3963175589676479	0.230191538234659	0.07375984159370501	0.418724715474044	0.217587642368434	0.875635982003635
LAMB3	0.76778344557952	0.0165794133775536	0.544772151039185	0.29291665350195	0.00976404635958295	0.991390194865086	0.0264714058934259	0.0197577622860785	0.0206404229561337	0.086789756868215
LAMB4	0.5835276626333471	0.484918140124356	0.672309885204004	0.241223454739061	0.466618899133327	0.5465730491435471	0.485814614785831	0.636356859387477	0.9677362892862672	0.7245915841086971
LAMC1	0.00133217046358269	0.3989604624737179	0.294583907130167	0.8031942996560401	0.37933239344583103	0.5780073677336	0.00209637202991586	6.55019327491235e-05	0.30039057835631	0.422361330941566
LAMC2	0.707290204544342	0.971029529202525	0.9637842498952169	0.881447938098889	0.552957460035447	0.935489250093359	0.11218996960797999	0.112296612618766	0.763688339946255	0.23916669861014803
LAMC3	0.00690481983827773	0.5065392598273329	0.28303492857523	0.22426127869204301	0.638155481567365	0.968173562330396	0.280995315736287	0.0395189949707031	0.921438440777864	0.238982111329226
LAMP1	0.419558798090625	0.951732737129924	0.61159906061139	0.625345550285265	0.9475823186660101	null	0.599834476677756	0.7393044903905891	0.8837492750228679	0.599356551481443
LAMP3	0.745835936927707	0.671418279666398	0.969017565455527	0.0463310712266778	0.5857050793249791	null	0.908553239509453	0.6765179923931051	0.9255108022006129	0.15314861498790197
LAMP5	0.945862077907085	0.6696812625562291	0.10946718062980698	0.20878757917583302	0.0779669230920458	null	0.538332554608526	0.324089951085104	0.0564067241622772	null
LAMTOR1	0.194572952552357	null	0.9440667924982159	0.8334915602350479	0.317813232190788	0.0468819004986036	0.27517048960798995	0.27517048960798995	null	null
LAMTOR2	0.6731957947565071	0.174321158956523	null	null	0.569836472758408	null	0.0386457603019226	0.183413442856208	null	0.31723503476227
LAMTOR3	0.470344833920039	0.752238360050128	0.9490974688050949	0.6859414160671989	0.41064040866682894	null	0.948292329471658	0.369839855505005	null	0.224863599145994
LAMTOR4	0.8852579148546751	null	0.20959027561382604	0.249058515583834	0.6450905339535711	null	0.6067063538675489	0.377753610760582	0.6478119294064761	0.9340890232414479
LAMTOR5	null	null	0.164212496040186	0.156023407851932	0.159847238189349	null	0.169199253612707	0.0661090462760494	0.655274227928061	null
LANCL1	0.9465071442003331	null	null	0.243269122264852	0.21626949930621697	0.30092499975038695	0.8391029038101941	0.6618565732790369	0.0383542444448288	null
LANCL2	0.9471333861434449	0.0373885659699729	0.734613048614234	0.539692735450206	0.30891601283278497	null	0.734613048614234	0.55913302537616	0.18896724960648198	0.5858948336223521
LAP3	0.311777015860516	null	0.13629639922860198	0.9689044547636808	0.006145454865196021	0.512445546517284	0.0756558145502672	0.9450760821404409	0.8878389022269151	0.686688344456045
LAPTM4A	0.183690370475427	0.130305654214085	null	0.476409238336834	0.7081473418699742	null	0.0946779098178249	0.48186283916281103	0.7608608167323101	0.6675560003581801
LAPTM4B	0.567208150967172	0.8487154826707409	0.0406764111830236	0.4937823863453521	0.24490326895008802	null	0.040328176646819	0.101915861474887	0.032396738421160996	0.550982513514537
LAPTM5	0.9831452472932141	null	0.422558756632175	0.606528316597548	0.484678626428684	null	0.43390107813362894	0.42503538665944	0.11011930502416599	0.0730803370286606
LARGE1	0.21847368542887	0.586726308578314	0.39526892703243205	0.00716037321413476	0.518519974907723	null	0.0693050844575989	0.23850630457534	0.10306789911116801	0.610653753327492
LARGE2	0.42539575460600704	0.7279033270905809	0.532411465170596	0.972258783308594	0.564546961993648	0.575910851427152	0.941998430753792	0.8481556751663131	0.00145844646763749	0.5542119564941971
LARP1	0.7669272059224351	0.30436984456020394	0.99369883537469	0.935231288051089	0.334336903284364	0.847258431836481	null	null	0.993743391963721	0.45847827351943604
LARP1B	0.546743248504039	0.956715108548973	0.558248412690049	0.495242728848311	0.5592747036706321	0.0222143410653253	0.558248412690049	0.5108091508821729	0.777739541460239	0.5013480334177179
LARP4	0.618130775005688	0.750518838640977	null	0.277361041071778	0.5237302658138671	null	0.534088517737228	0.695543551113552	0.123419032164671	null
LARP4B	0.976597419128955	0.159571718484117	0.449024506415774	0.107915255374882	0.704921411904823	null	0.390537797207652	0.8009324200895849	0.4204067177583011	0.275813082660588
LARP6	0.0732127083617591	0.5513196587561071	0.0412199887108968	0.46410695833373705	0.00924148231812572	null	0.33668660957421104	0.494082319571126	0.420130173782567	null
LARP7	0.5748327793359449	0.6313553069240799	0.663747717888701	0.6883572877338231	0.8303584520754591	null	0.910931539179066	0.708306946945573	0.6918456337917459	0.506113240363324
LARS	0.605401536090425	null	0.7231747420767601	0.7359253049340602	0.675698328298734	0.41014910896427603	0.896141263642021	0.0481280067671941	0.128796482678485	0.15928107355022303
LARS2	0.4656759482829861	0.559785685478515	0.625469483301884	0.354634136269311	0.0445567606644622	0.817067844424269	0.9525529677959691	0.7075413108836209	0.109095256383745	0.510342293360205
LASP1	0.133887279895067	null	0.0226699724440201	0.0166295555733647	0.0184213731068146	0.3627812525692629	0.0120523802420738	0.0250424672125986	0.506271056003873	0.0571014385388315
LAT	null	null	0.920074159520435	0.234620317159177	0.6240870076734879	null	0.345660767886361	0.27441037384790395	0.353534085648465	null
LAT2	0.25831639104783	0.162413543305822	0.28644490724032	0.8846439158715791	0.47590502717663197	null	null	0.253100534761285	0.15253746477832503	0.463415000353806
LATS1	0.5967333191659571	0.304818028042399	0.60094411998366	0.7721345232597672	0.8923589590396259	0.683575203373248	0.7700417190763441	0.933178468492117	0.6804067468158871	null
LATS2	0.205808430012575	0.32852557608967403	0.23760340687374104	0.937079663362575	0.510723941502646	null	0.679151547627894	0.345743864827894	0.136167677491942	0.143918360900773
LAX1	0.249100804801662	0.293616787811226	0.457971245907031	0.909089691384586	0.7174354806944001	null	0.873709641575705	0.6732064018898	0.981841927295473	0.945131512647952
LAYN	0.938217842665433	0.9083153929875891	0.7789049631941322	0.961536103386915	0.5675006442042121	null	0.804135451009897	0.923054060121885	0.18501136676149202	0.547429389428968
LBH	0.25037656218783105	0.615356521340203	0.10315917014491802	0.655060757625046	0.492913477664288	null	0.10959035878909698	0.16559918484065303	0.422806041174659	0.0381708875911992
LBHD1	0.275814986814334	null	null	0.464834347184046	0.144580765105526	null	0.9176750682014599	0.433717716266231	0.0260912195663248	null
LBHD2	0.28107898237525397	0.548440234327113	0.943797745269398	0.20807056229768303	0.5862398473411011	null	0.663255116720369	0.226543439975751	0.47489251023771895	0.31643409543068896
LBP	0.826809252874144	0.720656854121927	null	0.20051073787180201	0.43164280356992796	0.6112483456658571	0.0851058811522984	0.803106447385558	0.102209638062301	0.8891816456838519
LBR	0.310784625315558	0.945148743069669	0.376293478796781	0.9712090050045541	0.6241931764939971	0.7621664864543392	0.324278398678541	0.98354935653578	0.8560580703512719	0.669830306078655
LBX1	0.929571477338216	0.38736395889420705	null	null	0.267259633801128	0.29678727592121096	0.0516234832754638	0.8410415769181441	0.45905980280954706	null
LBX2	0.32387095586989095	0.12730035690084	0.304677722696698	0.214447254130668	0.9770396280697641	0.800601183418554	0.31844712765099	0.217246100667739	0.00402480533969751	null
LCA5	0.18214410976333	null	0.139469815115552	0.6146350649926	0.586443387523572	0.183499961015784	0.18214410976333	0.381325983196111	0.423750306935456	0.7164722392353741
LCA5L	0.38444840608795205	null	0.6595956627883129	0.6194746165718891	0.42178638972925997	0.75745398140149	0.8317977871263629	0.42034659235700605	0.538672933683241	null
LCAT	0.31027058830120696	0.23730104447811398	0.0939714884296892	0.666576125976843	0.7074321404748091	0.6511570273558901	0.7267928907571559	0.543806621948104	0.9553854279655529	null
LCE1A	0.583850110040347	0.6273412356296589	null	null	0.864151522596238	null	null	0.265619159874677	0.191181234532119	0.849191582556362
LCE1B	0.605296687452869	0.937761425013611	null	null	0.53820212478763	null	0.8483345280576869	0.0599641805577034	null	0.42037375263044996
LCE1C	0.7031581108659599	0.7143868202125959	null	null	0.9647339761864979	null	0.9449477753894101	0.8780674179400619	0.792410182283672	0.0187336661364431
LCE1D	null	0.5908565739204611	null	0.5770406833796129	null	null	null	null	null	null
LCE1E	0.719374124426525	null	null	0.5775999350405389	0.24123352411346202	null	0.7610631531572141	0.8671728832673978	0.7039870862145241	0.15192545446863298
LCE1F	null	0.771739613058009	null	0.952394009004702	0.7762508979476971	null	0.8400665382406741	0.7462034805006189	0.9645569379875121	0.164728619164159
LCE2A	0.438601314694031	0.752337634166318	0.0580192449056032	0.0580192449056032	0.706557129185043	null	0.0189547915822948	0.700068541335243	0.394516862912433	0.650508658703037
LCE2B	0.766102271789746	0.6971256837876191	null	null	0.507734344370974	null	null	0.703038055431214	0.24394084401508398	0.9975672641238609
LCE2C	0.0570612002396983	0.14670877858669	null	0.7111271929651309	0.642865520737834	null	null	0.8348245224461072	0.531890132166064	0.777694027974634
LCE2D	0.187067175249203	0.286482979940966	null	0.316318342434657	0.39762480006024503	null	null	0.541017862152401	0.554405792278955	0.0361800355681641
LCE3A	null	0.693361905668222	null	0.0514527409810702	0.0161341105705539	null	null	0.363403215108149	0.8509900405336229	0.25678964658125697
LCE3D	null	0.5930356846745141	null	null	0.31617191064974	null	null	0.864708934870702	0.9845400979154579	0.8533766358364009
LCE3E	0.8594333779592621	0.8790063599375799	null	0.9714416010339159	0.819546959948251	null	null	0.660519183842753	0.9672972356016031	0.186663109030042
LCE4A	0.9468177518081641	0.7333264512923271	null	null	0.7944318501176079	null	0.32975383500817196	0.9481358085226809	null	0.5604543173790171
LCE5A	0.87093110250203	0.0861822331406189	null	0.150243505319707	0.47717974996336604	0.328533518032719	null	0.0622351669365979	null	0.21136587480004396
LCE6A	0.397001530288821	0.54503609848687	null	null	0.428627090893315	0.226511928719663	null	0.222903636303388	null	0.7808638009954021
LCK	0.219232136412701	null	0.650825519026052	0.97540627493397	0.9276559112748181	0.39578350966073	0.9709535039039829	0.7419383468715791	0.400684456075465	0.444688863575807
LCLAT1	0.604727715199705	0.652073427344925	0.41684713322140393	0.536594374524961	0.620581577465057	0.319228452884354	0.14662796162772102	0.347598780754089	0.137009446605521	0.541041461373818
LCMT1	0.12353267414957302	0.767308082809502	0.145558909160405	0.9334532819111121	0.990305832774532	null	0.415776795298075	0.894452965846477	null	0.41899688325039
LCMT2	0.980303466837915	0.4435130261073811	null	null	0.0457460453745704	0.0875663087190625	0.25571921765344696	0.0671467138567684	0.262218321587296	null
LCN1	0.8560894588558771	0.247042437639915	null	null	0.27765982887504304	null	0.197258557558132	0.392047427176121	0.32382310164074796	0.249978346065016
LCN10	0.6954077002863871	0.285202594315095	0.0538582275264086	0.266994650635743	0.8215987831721521	null	null	null	0.0969499379379638	null
LCN12	0.95224392580899	0.380870011958823	0.276948070196445	0.7972081529035491	0.0064285993809331	0.670466911713895	0.00689637402322107	0.875308598499413	0.4142947216346429	0.802766228427667
LCN15	0.47830229907606603	null	0.47893917826129995	0.45686985043340295	0.7229726871298009	null	0.8360290345996221	0.449582231932464	0.7450879322369691	0.6049569278647231
LCN2	0.9569434858271271	0.7370802792903051	0.7229292501285779	0.9307977360607409	0.688876701006574	null	0.740775432579353	0.5894436263289139	0.9640442550121	0.6552389229091329
LCN6	0.47492821760711207	null	null	null	0.7287285459418471	null	0.0839643563452575	0.582256980217811	0.26370752974696104	0.4674478402000179
LCN8	0.404307581755731	0.8271217347010692	0.0726741195971828	0.704174846848953	0.832653137947521	null	0.0522007433934788	0.7512491997335771	0.7243884622225949	0.790870364700288
LCN9	null	0.0163845589796081	0.233300261079542	0.622532275489535	0.259930227315786	null	0.233300261079542	0.0837547755048783	0.214051094303126	0.476890857828291
LCNL1	0.959333547983047	0.259484649511593	0.0158271550803974	0.00635771004399022	0.47631291305500106	null	null	0.20770167631418998	0.094556247246087	null
LCOR	0.617814218077594	0.7295821758103621	0.670670842189186	0.601016145360909	0.9673222410251421	null	0.568843602369829	0.6474616132822509	0.932481832805301	0.615711733474568
LCORL	0.690123239359407	null	0.8925175561016371	0.736058403904361	0.39037063694458596	null	0.875375782749673	0.756974775954733	0.451086830108084	0.6924121830492261
LCP1	0.0216229991537703	null	0.039056715259669	0.12325223962004302	0.383440003688849	0.130954074064388	0.7370994301678	0.303561796357958	0.99219925081239	null
LCP2	0.980926127049427	null	0.9237046537881771	0.529949403222682	0.46649588309231	0.617517712115369	0.50781077903141	0.139837655522876	0.8661286785750609	0.24030286081834398
LCT	0.297540461683229	0.589288755318923	0.661059218054151	0.746181780507495	0.914514904957618	0.31947433549183196	0.661059218054151	0.937479695620527	0.292224391454875	0.995847213809183
LCTL	0.6875266040250109	null	0.26095124358328	0.545709447147202	0.8307966290273531	0.9738539581135408	0.26095124358328	0.9041247721725669	0.809754326988726	0.399901266739185
LDAH	0.31048476548613	0.257297662541864	0.18592801519358299	0.20467559519939102	0.617866369440744	0.4941145384251939	0.18592801519358299	0.18154848766772302	0.435514528805461	0.18870556372573602
LDB1	0.00032882787017452	0.312824763865537	0.17445109083438	0.00019141639260345	0.908425652915145	null	0.9309388787499058	0.6658312539919101	0.20870499352722802	0.9838825067784479
LDB2	null	null	0.0143645398322434	0.766363072177787	0.8720883411825329	null	0.0129544791366615	0.27377245461460004	0.763096032569885	0.5355671255699129
LDB3	0.16971758518325103	0.842053939238341	0.177642684154721	0.432476199513231	0.10342215865744	0.0023417137866748	null	null	0.642282051688277	0.121071820388301
LDHA	0.5374808719191501	0.515148436725091	0.752778742914824	0.9517997871113629	0.47537134805016207	0.372291141589149	null	0.062615192548926	0.970505738934866	0.40623097500736
LDHAL6A	0.639748858138229	null	null	0.7934159218578929	0.604188079406911	0.5349806326189249	0.9670295605851709	0.0114636424766223	0.47324710944386794	0.50881957820181
LDHAL6B	0.8939613048335799	null	0.346602504703105	0.9679251959412521	0.7226438391027242	0.344442955186708	null	null	0.309496290697855	null
LDHB	0.7810241616849509	null	0.8640959482854891	0.8437676543665791	0.303899121896701	0.12800369421120403	0.8552312770076229	0.6240307262948921	0.6116526169777601	null
LDHC	0.269028255489559	0.41869917370277293	0.9088596412409801	0.7980452778872881	0.9377268599449471	0.97460074989472	0.741440786865571	0.868361953246582	null	0.426997347674747
LDHD	0.5065626363195039	0.8988608670539259	0.655670790857504	0.433083641790823	0.441621845916267	0.786251768878005	0.655670790857504	0.669906821236428	0.028467429557072002	0.218937356887958
LDLR	0.42953517167585903	null	0.295035797956849	0.971035075229695	0.587198488663849	0.913969229475991	0.34335775915279204	0.9276609303326491	0.495602092968764	0.4733149117472801
LDLRAD1	0.922247161671583	0.0711809596251487	0.726879673056948	0.857233949015106	0.232278284623388	0.8282207475547719	0.726879673056948	0.8987736658826558	0.22179549920560895	0.6835747396248261
LDLRAD2	0.905722605146877	null	0.248631104305078	0.6443794808239829	0.09618437469492999	0.49016440112282594	0.9088904753404158	0.184845650195923	0.08089740163092099	0.28188769508531103
LDLRAD3	0.235483774512307	0.7080745565422231	0.781543642943044	0.244588271302738	0.9988090188578421	0.994624036737785	0.539462995670724	0.876273686913624	0.30647484206528103	0.6603263065253221
LDLRAD4	0.86393688799876	0.507222206179628	0.944789680824374	0.621265414489396	0.68558590474308	0.9523400156415089	0.799390262666999	0.7801397592261758	0.45740412260539703	0.5940965373080279
LDLRAP1	0.6849635928273511	0.6729037213198149	0.0334415932745412	0.4470493274395271	0.7682125454844999	null	0.0396478962835272	0.40330859334757596	0.934019851890967	0.32230862913930103
LEAP2	0.062266209267192	0.315625986729724	0.05588747762778	0.172838987691349	0.7028800479559749	null	0.05588747762778	0.172838987691349	0.030368382452459	0.348618807650797
LECT2	0.50896256545202	0.16159603011912999	0.494012413777216	0.222063022790571	0.771774795288509	null	0.32331313708660303	0.343252646789221	0.980930508699606	0.13524805646441102
LEF1	0.20973320014178898	0.0750090794508522	0.573131809282241	0.10842024383250899	0.336676252467958	0.28452073190044797	0.5393117105663939	0.5427824541820679	0.411680810321562	null
LEFTY1	0.7797907930017229	0.5002870198017589	null	0.16896233524301302	0.589511851705088	0.808984107360251	null	null	0.0232501075232839	null
LEFTY2	0.0559690776060693	0.12176874241567599	0.8579655981357521	0.060513737260208	0.7886424690314878	null	0.06365106461570999	0.615910135812869	0.134998275758013	0.288459701303614
LEKR1	0.5420898347377029	0.435496032161419	0.81440914666845	0.9524282892173359	0.8372950427713279	null	0.7909509978446808	0.762917889923188	0.46879749987954794	0.9642867189827791
LELP1	0.9573199810774641	0.209392247011586	null	null	0.81352217385813	null	0.866241205819746	0.21937912391562198	null	0.7934135189565981
LEMD1	0.496287582917268	null	0.6146181518380649	0.721717815885668	0.0587574901655774	null	0.6556988781829279	0.239966842309425	0.840281814379525	null
LEMD2	0.201002682283453	0.577354014375065	0.9888606522176621	0.7716731420181792	0.7170739365193909	null	0.953921825050396	0.795558378984759	0.46870614850266396	0.276980214801785
LEMD3	0.712519579236943	0.32072930917875103	0.14472025795632001	0.21248264705810602	0.555273759143233	0.0271445301793085	0.4688625097571629	0.7849875205830529	0.7849145735758141	0.366409350027214
LENEP	0.5200939123639171	0.0806188453729597	null	0.7129127855914108	null	null	0.7663644568091941	0.7483978500278442	null	null
LENG1	0.167698294242099	null	0.5079312706889481	0.879992517537598	0.33794197261842196	null	null	null	0.336068153513289	null
LENG8	0.43710577615292995	null	0.614231831551032	0.0324381974280368	0.477928661600556	0.549112900479044	null	null	0.19370283183035397	null
LENG9	0.20957669712041502	null	0.637622889098597	0.0564124153674872	0.0695597025365875	0.0397510833285262	null	null	0.621859124271849	0.6789150921096619
LEO1	0.526299845965708	0.638599639836828	0.100364467117257	0.777100228219938	0.323574356165125	null	0.104261114072017	0.7607937162702291	0.723978125411087	0.864361528315789
LEP	0.716517323396011	0.384628375953395	0.7216973581715509	0.474318986066602	0.578202681240094	null	0.569731416017653	0.315698193518882	0.557809056629903	0.9025617890127391
LEPR	0.68186547545716	0.143443617934121	0.789524905195552	0.960626153827771	0.6245480929201421	0.47326245326558797	0.22142900239781	0.8634125874867851	0.9259189220087579	0.12121473670049
LEPROT	0.6502593844671539	null	0.825755703935397	0.9269514490807241	0.7408735468802099	null	0.8998387686401709	0.8960527909870329	null	0.12121473670049
LEPROTL1	0.27345901651439397	null	0.240276906026511	0.0969258701229017	0.0458901091024749	0.48672170805464	0.8160485124609279	0.19809530074435	0.0276303257143313	0.0622469825487707
LETM1	0.0709773907654156	0.274762103847553	0.147289774849885	0.177999805287357	0.14826634169389002	null	0.147289774849885	0.0486766529565115	0.20982664422931696	0.190940069952555
LETM2	0.9588984070321379	null	0.260565586993398	0.0279272245689495	0.6284522621959909	0.25188119940810605	0.351095694872125	0.8203130776896759	0.827366024244403	0.226709936435725
LETMD1	0.32819428049621896	0.8055937332161122	0.273741638906103	0.8994960251684498	0.267037415956433	null	0.273741638906103	0.8545202026318578	null	0.16773273274935802
LEUTX	0.954044749189816	0.317319231109885	null	0.5594360241280961	0.4951234845552321	null	null	null	null	0.287243476389925
LEXM	0.0501094358936025	0.6197827553163421	0.0581294880320808	0.0165981919651766	0.0712309005452118	0.39347629159206704	0.266428278986896	0.10180425832517599	0.43483533141869896	0.230240092028942
LFNG	0.418528031822945	0.23330852572653601	0.9551359491041089	0.981595456935427	0.963822232375851	0.271488027642906	0.738325098916563	0.812824898818254	0.8438289109303159	0.549708479350942
LGALS1	0.46888420647146906	0.896610414903391	null	null	0.8629880010097679	0.467803476201975	0.98186090192336	0.953585427637007	0.854835173069677	0.9576720582810341
LGALS12	0.504811401595509	0.15826718508825102	0.53831567993952	0.538879339322913	0.8496661435890579	0.33832379510230104	0.591594766667532	0.35780693057197993	0.5655996405832819	0.40894184138260403
LGALS13	0.29581866458142997	0.940942239969884	null	0.0273773976071248	0.0947890393039719	null	null	0.398636912841095	null	0.16877389432588902
LGALS14	0.21370660190128	0.0746842484105755	0.279350708848703	0.19044072073408	0.8982318059637231	0.0987974530733799	0.279350708848703	0.19044072073408	0.181570246080787	0.0269410115277078
LGALS16	null	0.0484640956633831	null	null	0.9524620261724742	null	0.662589589972541	0.0582383180111161	null	0.0018076149355700198
LGALS2	0.667085337207363	0.10092362673708198	0.287654002659832	0.6708104439895429	0.18175841281295396	0.633891768115105	0.48669247787902503	0.46901163345728203	0.471295503854348	0.6149314610374571
LGALS3	0.541684222216132	0.9291888215164141	0.0927580041159617	0.888512914011928	0.6384438544327969	0.0991985321590407	null	0.783202893808424	0.30235557525175394	0.21466468836565497
LGALS3BP	0.0899523373054867	0.32423867921701	0.8142499238791999	0.314166366383289	0.383824433946317	0.411867166844216	0.72846524404289	0.341996678320786	0.9803374212561942	0.32508027419103397
LGALS4	0.696720739803174	0.9924392739056429	0.816608406126359	0.147010935127933	0.475412966200873	null	null	null	0.8350396689420809	0.0778202457807395
LGALS7	null	null	0.7395795248345809	0.19318700306462	null	null	null	null	null	0.276334495779231
LGALS7B	null	0.0737257046633951	0.597073622189176	0.121916885330473	0.0726435618872349	null	null	null	0.440292109963321	0.669596959799036
LGALS8	0.6746808238230171	null	0.711184332823469	0.9129126703918341	0.891314349879103	0.8956671081988951	0.698061054226067	0.784116608741394	0.702745938969626	0.8054130457889879
LGALS9	0.0539649626188385	0.79422819475293	0.0178037385863337	0.14399613537217099	0.765023441951173	null	null	null	0.0115842466853737	null
LGALS9B	null	0.899858784246999	0.828705248379101	0.28217806022859904	0.871903079082363	null	null	0.9641207092828951	0.228740596467841	0.760677591225914
LGALSL	0.358777421008436	0.812908042430753	null	0.609629213243925	0.875346443233889	0.53947770258398	0.12109589741538601	0.464583028163183	null	null
LGI1	0.8272063942768809	0.0258784324235461	0.27138705882660197	0.466790734427962	0.42065984727076894	0.6179187852391961	0.27138705882660197	0.7354816706726072	0.0623164604103006	0.139200615420681
LGI2	0.864818986394734	0.42171251461831705	0.6105374634541341	0.310057638629703	0.901465620358327	0.8419388457476351	0.906197187568491	0.0900722284526889	0.0783818272508876	0.17473081360733497
LGI3	0.213389985768871	0.44569964335905105	0.0755689304874515	0.554002307489923	0.0446989415048269	0.259507627204677	0.544944398782197	0.630973441156539	0.8899332371249109	0.42546894889159503
LGI4	0.573968155218678	0.975479102518981	0.7124580381647679	0.7156995235375451	0.5913607916839311	0.6750848452940451	0.8708466758226601	0.41764141190200205	0.49148630272461297	0.321181152128307
LGMN	0.8354965762994621	0.6069434901366669	0.9989224834370409	0.46603960996635796	0.48691576865050207	0.5708920057816421	0.555031427898799	0.0434583845299246	0.906410003882051	0.8481632092543979
LGR4	0.0219933264846459	0.5617752040380639	0.74995612372617	0.65755495380354	0.10452783808711599	3.68834533512885e-05	3.71211910807911e-05	7.74257639439835e-05	0.261852578092147	null
LGR5	0.6461356636328679	0.47639266238933003	0.630187009823268	0.127767036963447	0.31560641372804304	0.00828788043463435	0.640936519124583	0.49282442309612795	0.885890631350545	null
LGR6	0.9736713592506279	0.35729628163578003	0.74201800567868	0.428631623706764	0.323355534718472	0.206157529340686	0.538246509856654	0.7587235426620992	0.5835743062881321	0.994574270557428
LGSN	0.28677594582814003	0.28188935206699295	0.178645254928465	0.0234519296132668	0.5272036301062321	0.27848960509701004	null	0.166711017606564	0.7121287444893171	0.521554386118486
LHB	0.36162807540581604	null	0.22125830141329103	0.22125830141329103	0.310749854773864	null	0.584070792825366	0.245800440490451	null	null
LHCGR	0.6646109931650861	null	null	0.582386327651546	0.671421078007269	0.502747719011067	null	null	0.8265834611962829	null
LHFPL2	0.88668442470773	0.5690640960121078	0.9403861815219291	0.8890892584655631	0.139799111935	null	null	0.0806243544634654	0.592054351998794	0.484942210331448
LHFPL3	null	null	null	0.6974009828172839	0.272114731608914	0.9139182453108029	0.264123454274789	0.5760119745140501	0.21180416573207603	0.383883706133559
LHFPL4	0.48907725082340003	0.547117596098341	0.807962151091109	0.807962151091109	0.572303351079724	null	0.917459356780961	0.554821174729055	0.9846538850423541	0.754064038931235
LHFPL5	0.131470909010495	null	0.529019736868649	0.434482198171245	0.137551673881996	0.5944283376878771	0.364094789288219	0.326837507801189	0.658346078881744	null
LHFPL6	0.806790627224131	null	0.50287306674964	0.436003586745728	0.424140490915076	0.604663963754781	0.45627592209529705	0.940956323758645	0.381317891736664	0.5515220284911511
LHPP	0.0536004402792714	0.652892904486953	0.0205244052727012	0.0572152839253304	0.008264278216849271	null	0.0205244052727012	0.0205053774481598	0.7014710593578138	0.0244060925027556
LHX1	0.126950600197156	0.06790595764518499	0.898526918833379	0.273564240811567	0.660196823270104	0.104829424725388	null	null	0.437515222064628	0.811869275172819
LHX2	0.68257745728582	0.637231340444389	null	0.9216772191265759	0.0084555708009364	null	0.97805418918147	0.26999221478533303	0.663138858010276	0.6083029365232879
LHX3	0.368865750307506	0.35687930528748707	0.73281333893315	0.7529952792951029	0.715578855813622	0.7060373153268079	0.154554897086836	0.276571766258047	0.51782124673539	0.613165745950207
LHX4	0.9848246193790521	null	0.22844688863906	0.839809178306105	0.0881402361926475	0.0831019107922036	0.0934371370889442	0.39176031312712795	0.769896105028445	0.35685075782612896
LHX5	0.9349424969094041	0.6087646278402651	0.9387914853269641	0.7432393032556128	0.0188579208571079	0.0187988542800839	0.523317824092563	0.8483492720264209	0.3536096761671071	0.21108427062966198
LHX6	0.8735859442075129	0.981193499780434	0.58515420404234	0.853215659719664	0.5579392310748821	0.677402301558103	0.58515420404234	0.9252798885668381	0.789405539818718	0.4583485240542489
LHX8	0.186539172540618	0.318861707025353	null	null	0.6548547119156128	0.81922006151146	null	0.26144997589268	0.015995479081528	null
LHX9	0.318133688865663	0.26938155160999	0.32155668369081	0.4855178684089821	0.620614443582246	null	0.708372458450501	0.7938670701164	0.132543657799173	0.795242467048523
LIAS	0.45417314800222397	0.646171532880411	null	null	0.0933466513664905	0.28499506985296696	0.5293394623465421	0.34341338595066495	0.541603954989471	null
LIF	0.0817702390859465	null	0.628638822789547	0.282403121145143	0.928254272230604	0.9621624912555881	0.718560151787357	0.5638023034204941	null	null
LIFR	0.39486161524602004	0.831238711515714	0.0863259894824721	0.365671415899579	0.185521219346362	0.574670203316929	0.08036849720471301	0.18203764144622697	0.959543137573649	null
LIG1	0.00346593172602738	0.948901738338882	0.0831580969732908	0.00319355869435589	0.0399884429079866	0.47132540933411704	0.0657785026352813	0.00338393230135237	0.8609431813582701	0.9173552297874449
LIG3	0.11584123713014201	null	0.7048495503020029	0.32505686023778196	0.0222345452140893	0.0522719995137118	0.40054464401540296	0.6834269447500029	0.23637831849146898	null
LIG4	0.648304781892375	0.70345535934937	0.60761918887356	0.243119346678733	0.7919048485085269	0.9357412346025129	0.42266190836311995	0.7163973733507579	0.768631260391323	null
LILRA1	0.591101147256718	0.481524260153634	0.407954079305358	0.41592807390493797	0.101698093941645	0.512683888422197	null	null	0.315647770842234	0.17196661655271803
LILRA2	0.48959450719395897	0.9431159673182841	0.49212762632890905	0.459098451418026	0.748137856596857	0.774437805040078	null	null	0.9190300620732191	0.11432423394510301
LILRA4	0.6980713155130359	null	0.762859359157347	0.6784830678645889	0.44959738157872103	null	null	null	0.22321286120971198	0.109350344959201
LILRA5	0.794358136173813	0.24748502774652303	0.507653032382545	0.218837383175377	0.5913262615547671	null	null	null	0.8709000483946151	null
LILRA6	0.9243361023992119	null	null	0.826826316645415	0.563940231199167	null	null	null	0.361094611745541	null
LILRB1	0.101621855379765	null	0.9193421769408009	0.787724111192442	0.9538447226570951	0.87555839435635	null	0.71740821679049	0.63082149100604	0.247103495524644
LILRB2	0.40914277046070596	0.545941838343412	0.8000514701545111	0.281594129434862	0.662864861390688	0.969010991263027	0.899066503168739	0.5975579558142211	0.829277444302382	0.6488756564391371
LILRB3	0.132999568881903	null	0.758996941850629	0.376327761780213	0.227117511821381	null	0.0667849674024334	0.0190913193956814	0.106919610083006	null
LILRB4	0.181186940356168	0.125788486910803	0.00188503801705764	0.7481856783900981	0.833197849509884	0.08021341130300999	7.24232838889005e-05	0.0766556382733283	0.44470447486070597	0.0491379860715468
LILRB5	0.705245063277335	0.337722846930959	null	0.0657066358558515	0.543936084615526	null	null	null	0.924003532163378	0.6023829677704899
LIM2	0.912248035964952	0.649168721486731	null	0.8938747481106859	0.7109660582891701	0.842436471169038	null	0.8621526626418321	0.695903043978942	null
LIMA1	0.917059931496667	0.416590187762545	0.254409313394027	0.360257568767727	0.45023177039379497	0.9162070556335931	0.38903756877277396	0.540540134137904	0.0182233074707727	0.384444674611852
LIMCH1	0.651234483637553	0.138854022177138	0.7117013386418621	0.862126693924769	0.23985122279673998	0.0103852124845289	0.201430889041558	0.47623952053834206	0.88864227375204	0.4573377851444799
LIMD1	0.7492533449437121	null	0.642816908762308	0.578839560574103	0.0755025643598001	0.8033676760830891	0.197522287718181	0.75016886868488	0.868134848175043	0.7941167059676001
LIMD2	0.587881771150511	null	null	0.00121099800011581	0.0763229992061224	null	0.5680214634129429	0.644231002803959	null	null
LIME1	0.477726814179527	null	0.81300402011898	0.506379358915139	0.454923591072957	null	0.440464632121314	0.800530646135685	0.9211186867323521	null
LIMK1	0.763030038213691	0.21069180719858496	0.464532790182694	0.9335234361318541	0.336168149102525	0.7695378129533241	0.338646952221917	0.7557969172207479	0.506853975552569	0.9382229263233821
LIMK2	0.3680464489939821	0.48362098746509	0.5934594233924321	0.280980765176955	0.6128816511005479	0.281494159837026	0.923152316164879	0.8536582387056101	0.9000002456653209	0.7992008710090039
LIMS1	0.5877075256591879	0.15839358701661702	0.040239656599199	0.696853667279025	0.18979475856902	0.362206198615517	0.699591738067067	0.407558629225654	0.27353625392580605	0.640075095746933
LIMS2	0.6791567467154621	0.47309336902376703	0.5002665325867139	0.8288518626236691	0.7142990154387571	0.472199836097966	0.500233738185506	0.16171494303319198	0.7734607410359959	0.128621854331291
LIMS3	null	null	0.388298538124204	0.0772040385913715	null	null	null	null	null	null
LIN28A	0.628722327446624	0.37895160717170395	0.871792953415923	0.5355883293713479	0.507725376590047	null	0.56265187973925	0.8370148405068191	0.27562947392389897	0.481412399341448
LIN28B	0.35544687490633203	0.911307405481948	0.441206549418272	0.276134183178872	0.632201147366354	null	0.7547435465779259	0.804163721027756	0.5512773915400121	null
LIN37	0.23875942599311398	null	null	null	0.0278147836420101	null	null	null	0.23587901109267997	null
LIN52	0.5440687807439539	0.36939436539899295	0.602777610175644	0.621804288545469	0.609814481232875	null	0.0889538305973052	0.7721587564386179	0.614708429525835	0.663703885907923
LIN54	0.5596561271940861	0.9807920038392711	0.47240895714655695	0.38772508331163	0.285871144814707	0.288494445770999	0.47240895714655695	0.38199268775605894	0.5924895856868261	0.513582623635238
LIN7A	0.812493072851032	0.53002145281865	0.155074844276646	0.8187844317790441	0.8285588822383249	null	0.13779370342327601	0.475360609476277	0.309157289622165	null
LIN7B	0.408348146116141	null	0.8658805830645729	0.0231886683803062	0.158034487853584	null	0.8658805830645729	0.0113569816471681	0.833531590608774	0.0145997981814981
LIN7C	0.142884434701166	0.244379753363974	0.108932555630281	0.7295287527520891	0.407374302359836	null	0.5976639164651569	0.479694891968772	0.8271637998767201	0.165706095088018
LIN9	0.22230420647907503	0.629116410050466	null	0.357002500088941	0.9688681681255491	null	0.756251560534213	0.765749287250659	0.850821526921415	0.12457744471541402
LINC00672	0.9995226656286709	0.37704677720680996	0.97716625426098	0.998972471700338	null	null	0.28093995049269	0.9819537317132281	null	0.752977794300652
LINC02203	0.46786839912318495	0.43608261737401	null	null	null	null	null	null	null	null
LINC02210-CRHR1	0.311220993156129	null	null	null	0.647650294502954	0.6875857490201589	null	null	0.701508497315073	null
LINC02218	0.0457715189030931	0.605441417249236	null	0.36015196816125294	0.608064776239131	null	null	0.38285209523101793	null	null
LINGO1	0.408195459050553	0.467402753390709	0.162007854799229	0.113976337995544	0.532470850276044	0.85758392407252	0.764138059303894	0.056075453679022995	0.7069426811708971	0.414202707428298
LINGO2	0.47620093145980796	0.74918246135253	0.879514174454923	0.991111205674766	0.7503491858831279	0.0122730276959975	null	0.0445747615192856	0.604666582814434	0.683564614386722
LINGO3	0.170821401686386	null	null	0.297543848363349	0.5689408745559289	null	null	null	0.47329871423199793	null
LINGO4	0.36647404397050604	0.8047220940077321	null	0.733372973228186	0.48504199420311495	0.316979505439503	null	0.477557568020258	0.6997768491602491	null
LINS1	0.7718536150822142	null	0.6717605376734389	0.902996992036739	0.859247896619789	null	0.893581584946781	0.7366158920216981	0.41133981645823203	0.7904345574102941
LIPA	0.052440255233808	0.0320981316576292	0.4069650356397279	0.699871373079458	0.786999879905072	0.311221396889286	0.11820530287285302	0.157141331222676	0.549207350944305	null
LIPC	0.15071008351837398	0.500122347131568	0.639398926879379	0.787877666169436	0.22024102648816002	0.0416501807481889	0.289528864879537	0.0811204415772642	0.9943363646969541	null
LIPE	null	null	null	0.7581836233725691	0.5957761017552099	0.27006852358718203	0.8935996865841099	0.39607035681739794	0.42357906747811397	null
LIPF	0.544422926396111	0.7119558546312991	null	0.721606937191792	0.791051994797886	0.47140201899147494	0.547403232578055	0.601993529610953	0.5182300411513939	0.14237218741819901
LIPG	0.446603467683889	0.912640580696111	0.325304513734043	0.251358235516624	0.8030215903436421	0.954986668124669	0.344118656891519	0.785099622104614	0.10781982806069	0.165964875494766
LIPH	0.0368553494913592	0.00113266423109937	0.8561120591501659	0.8623100766483579	0.7406813696536579	0.6887397837959671	0.8561120591501659	0.962117001894917	0.674605760892153	0.859208036731621
LIPI	null	null	0.730446971964883	0.730446971964883	0.138959837978749	0.181710949454188	0.09653439020500999	0.275592780279892	0.504259221454685	0.20891768494695603
LIPJ	0.424909669907002	0.5855180417692161	0.12907884902531	0.122700614180554	0.5245872081091479	0.34818883759356	null	0.6599532640355941	0.309850518890015	0.45325860516315297
LIPK	null	0.585167560194273	null	0.932197278409226	0.474220444793549	0.991208762825275	0.0980527886715079	0.0018947484050680899	0.0641576896691705	0.7962833290998199
LIPM	null	null	null	0.0922201999781374	0.24602082282664198	0.0159713007761149	null	0.29302018442148203	0.628370525578572	0.19263240153014605
LIPN	null	0.763661391216691	0.0980527886715079	0.325393819414692	0.625094768192602	0.0876220670680905	null	0.0831966141634097	0.353843769963709	0.0815157591525468
LIPT1	0.20561259338378302	null	null	0.13869008198227803	0.9724386344694459	0.35694250402930894	0.11636274408442099	0.16831950963315195	0.467322869051305	null
LIPT2	0.33727793455370597	0.0343994558034705	null	null	0.2112558284784	0.18788834916908997	0.287522174303959	0.0645632922891577	0.0144518459612646	null
LITAF	0.9730082728357958	0.170370555109087	0.18191823276873897	0.15924555217209	0.18996901553753898	0.15992695436948598	0.45700308413707397	0.691596526162319	0.5580701391136801	0.619774838683407
LIX1	null	null	0.8096619431706591	0.12108558483501401	0.926642171074979	0.146745087717354	0.794697425931433	0.498722300470128	0.964476691365646	null
LIX1L	null	null	0.49887513088702595	0.6824484497383689	0.47921934837923796	null	0.593829200238604	0.9041298014416049	0.798454862291959	null
LKAAEAR1	0.19033395923490598	null	0.8933333150566949	0.147973872795161	0.650070791064812	null	0.952124809679326	0.0725933926284135	0.0169806506156587	null
LLCFC1	0.10342224739685198	0.9441699600803399	null	0.59932156590243	0.597858345270077	0.87655280921491	null	null	null	0.31791429312832004
LLGL1	0.23219066607507102	null	0.30485615747358197	0.463019408444371	0.369019999953549	0.64512650130689	0.21166475628831397	0.51850120725352	0.0680185759658016	0.51564912937175
LLGL2	0.799375565597972	0.690313959221085	0.44962914484316296	0.8125612115259941	0.48609696156360904	0.0921761073287317	0.937575817348783	0.7776937333722129	0.29872802889845695	null
LLPH	0.157896278801621	0.419183682935301	null	null	null	null	0.0822951512026647	0.146199896594715	null	null
LMAN1	0.579964958352718	0.0950567145534458	0.299503087395662	0.934353896642979	0.413771815200597	0.013510522571526002	0.299503087395662	0.72706958259874	0.11669276765452301	0.896792765790198
LMAN1L	0.11387758197531099	null	null	null	0.4360099403664289	0.42582526646105295	null	0.341856036101219	0.468280190783634	0.0117930911434985
LMAN2	0.0642804626692165	0.9308522763158359	0.6351907444186229	0.0247792541151179	0.44617203379694	0.890312080323682	0.6351907444186229	0.0666813385670015	0.7587552898496149	0.931020930716227
LMAN2L	0.47099406657876497	0.5428605377633641	0.249705857653922	0.42932781774864703	0.841554436195902	null	0.424771917080313	0.334914644270612	0.70799015663419	0.0374054247017642
LMBR1	0.24392552478164603	0.23525575401276	0.8684517371940359	0.397593350706174	0.22692517956955302	0.444602489740109	0.8684517371940359	0.5755973204337329	0.16623694615767098	0.155039936613261
LMBR1L	0.291722217977393	0.846261536578278	0.265378981301017	0.6228417415730191	0.41072765885042695	0.758043144894359	0.33199924724426394	0.309297670245138	0.927080179575625	0.25983564114935304
LMBRD1	0.0413167235475452	0.329098871709238	0.5796197336924979	0.280375793625205	0.6872480705073699	0.0667213082239237	0.23730588298905	0.16952233959589802	0.31835302608938104	null
LMBRD2	0.0512487315259149	0.314672041731969	0.15175543408938802	0.805715970031336	0.654113417210365	null	0.9667478232455892	0.82937137295222	0.624074321114803	0.8910301475823951
LMCD1	null	null	0.931200921292343	0.87044335538994	0.296953877690671	0.596398152468938	0.9209595029849309	0.29667909248044	0.41744385053451705	null
LMF1	0.6016791048496349	null	0.5743170701531329	0.905555471958789	0.346810528094365	0.30370571317871803	0.537184497733734	0.6966329496767061	0.0402063257108833	0.34936038914889095
LMF2	0.23916402910734103	0.194843341788317	0.337189726136478	0.16370958675934802	0.506773896311961	0.763979081154652	0.39732103610356895	0.15025181076108302	0.80002125881131	0.197692077751623
LMLN	0.81678598424467	0.77287317827005	null	null	0.460384387422878	null	0.920400324201419	0.6869226792555191	0.645390562767417	0.046751624441806
LMLN2	null	null	null	0.35672239822729	0.4837524998230539	0.043354261160008	0.445925190773535	0.7478064205936881	0.428181219800173	0.201032201935374
LMNA	0.611181652964448	0.284689561500563	0.344600760665945	0.31326779587416	0.16256104337453303	0.0631356604965667	0.164479945428703	0.43455628854903794	0.17099753072173401	0.514476599877684
LMNB1	0.660404704309169	0.9980721218404479	null	0.68538470875781	0.9657750926207951	0.991451194939898	0.39527140590118104	0.453994318718186	0.52228842985366	0.613095340775732
LMNB2	0.597294606886415	null	0.8650938863325242	0.6804816721104671	0.857453231776261	0.854709308317496	0.9293099664425641	0.8451226480757299	0.708859516855486	0.634199520905026
LMNTD1	0.481305166367938	0.0447213094653987	0.951299460070211	0.841930936824614	0.608353498930669	0.7145014631797459	0.8232045334705459	0.8606418774509621	0.586979920779302	0.911260415025705
LMNTD2	0.19237494450355702	null	0.7410396201842271	0.399073002321117	0.823603316027342	0.9738789004161271	null	null	0.9270469406594319	null
LMO1	0.18448415763414897	0.8523226199102031	0.275126466415599	0.16150386891904597	0.4147034296009579	0.89458186311446	0.754278365781179	0.27835739324517605	0.847769699533003	0.37355681048499195
LMO2	0.0297444166952947	0.123979289185284	0.0641016969887177	0.0410750941069469	0.4346509239775371	0.14748709196604198	0.22464545241484501	0.105491144104557	0.23530808983566	0.7438241099568761
LMO3	0.27157472010265304	0.975081077166795	0.316225281008734	0.417177178194875	0.6291017407317679	null	0.52694461204137	0.5123033165447279	0.303634812060326	0.997723281934876
LMO4	0.8039533881361149	0.19939524687991803	0.0737020809774112	0.0217235866679754	null	null	0.0780018503818697	0.0207263978967063	0.7802396299519871	0.0401417677054281
LMO7	0.369048024885405	0.172678608298422	0.642845048859705	0.367551961118978	0.159952846175775	0.881737488454193	0.952052742811745	0.787290835272851	0.73017611602411	null
LMOD1	0.40050586925662207	null	0.32874445969161603	0.28473052356800393	0.477536158225503	null	0.38107380408949704	0.166851194278247	0.20714251708293502	0.224570575315035
LMOD2	0.0147296659596381	0.605803350739177	0.10437912213403	0.0185889185346324	0.49839770935197497	0.32944310317368203	0.798168364364836	0.0137239326407523	0.41175890222570205	0.22669427015431198
LMOD3	0.0205767718801855	0.0127538504422905	0.0170191401859034	0.103394817849052	0.0215790872868538	0.701799574165193	0.0166956273893867	0.0666060471427221	0.9715710432454809	0.8629077211905221
LMTK2	0.634524805904278	0.8366698172158629	0.9263351618676551	0.9184869468630781	0.5316082575461071	0.764547198661287	0.957644890690583	0.9389434365411508	0.356424898064363	0.425967598886046
LMTK3	0.0551342644587224	0.5629633659075121	0.39167218853214397	0.4125316589117461	0.393804953427279	0.8730674913989129	0.22620681974973	0.6160369636963051	0.511343105332028	0.887934189893818
LMX1A	0.802713475467913	0.6695053379778579	0.876703345371861	0.9900071576790179	0.394730519641183	0.0497442589228738	0.8078846726593409	0.145890268167746	0.840084412912338	0.6888275540542349
LMX1B	0.8046628044292259	0.35798951171603904	0.712317045677114	0.627424980165163	0.32523788848742896	0.572767034527143	0.20652675523764102	0.598333037811093	0.16236036141109	0.0129139282361828
LNP1	0.951214373944634	0.6333853964422801	0.9789653730492149	0.536482610076102	0.371440162039134	null	0.947443040129317	0.228083243607411	0.9306139346623	0.363690419898483
LNPEP	0.275002012245723	0.5926019202362299	0.139368426262519	0.178950940896185	0.0473751977191723	null	0.30025826717969395	0.17761086767365303	0.31666656366072604	0.15028124229493697
LNPK	0.570508403329136	0.16900794397216298	0.7460761044284708	0.21544217340524302	0.124380613978358	null	0.72095137586738	0.337313202311273	0.303111487431511	0.640532465840053
LNX1	0.0770192934198105	null	0.10599946847533499	0.00700919329028293	0.13017622714205498	0.128179525578688	0.0948303712575291	0.14881963967558098	0.0932832294725954	null
LNX2	0.46728834353323795	0.38575434660021507	null	0.42624311927752706	0.886614200843768	null	0.0262508872080993	0.0379700167936603	0.13389433914641402	0.29688942783175504
LONP1	0.579562979975848	null	0.523060693436852	0.303664299549875	0.0462369664196454	0.613386279588381	0.6298935332817011	0.7684923049654471	0.23213350305116698	null
LONP2	0.0112951431427001	null	0.00829391215447373	0.26579630605633897	0.155897686202538	0.663057294893	0.0112986816661498	0.00357528047438915	0.9684481170122919	null
LONRF1	0.8506010135576341	0.0935402375642996	0.903136611426827	0.82439129511536	0.69393440084138	null	null	null	0.0500191834652942	0.7381796779046129
LONRF2	0.8331739699260509	0.25484575028602996	0.44163811917554996	0.552031826101041	0.383829167769546	null	0.376708764332674	0.431837719753979	0.879648078841698	0.550638100058026
LOR	0.708301951033763	0.8860621626770291	0.467772790506561	0.9872750670885941	0.954301527365435	null	0.938993434076703	0.991505144832515	0.8761773548884749	0.296828545061685
LOX	0.9096877574209209	0.731461298563163	0.16038249341648098	0.8226720343053671	0.282012719701697	null	0.15872557696898498	0.16295351662353302	0.7021285862038671	0.286060668105572
LOXHD1	0.37143410696213497	0.634965905295552	null	null	0.916448218006652	0.7248881826897741	0.335834370630659	0.490773134174669	0.60011101250337	0.764066535953245
LOXL1	0.17242910194845598	0.41310144079165995	0.703041924900466	0.499780857441589	0.273356505538333	null	0.703041924900466	0.7404025265466779	0.9441233666091591	null
LOXL2	0.722217624821438	0.739151707226496	0.164355925776832	0.977478630762438	0.697553469445204	0.5246108462348521	0.371322824064306	0.252395537027133	0.11393980575181	null
LOXL3	0.461200405564826	null	null	0.33239239289294703	0.09011701904757799	0.27141197578215	0.0119996074123979	0.350405027149405	0.0996858605540749	null
LOXL4	0.7033013069261639	0.804198124371964	0.131528415867078	0.900210914744407	0.8632656317707451	0.325273004786984	0.0265316723219511	0.650077198816096	0.6759611837581159	0.33434932155061
LPA	0.8316433539696372	0.9988058870254449	null	null	0.34991919613844397	0.355255001329159	null	0.246469002955546	0.0419547458714598	0.140746073551744
LPAR1	0.78343347521595	0.20433959166288898	0.968193405573608	0.149741469363882	0.505387349506825	null	0.9896908100243509	0.851839127254712	0.857732972435868	0.9665497712315171
LPAR2	0.217938711493162	0.5960741974085451	0.239053360794339	0.296127294766344	0.0028112549233883	null	0.24438886606822502	0.0168985995248783	0.7938077332945059	null
LPAR3	0.442662466388516	0.64668810197499	0.9739045362345972	0.9840614376222401	0.0383532245629097	null	0.962307327479891	0.6746177946933161	0.687000045672813	0.24036165406055604
LPAR5	0.343913725042774	0.8192482450684291	0.4614628813577589	0.189233285361757	0.40058858802815706	null	0.353197702245971	0.394269529113448	0.855561386888578	0.573750456294043
LPAR6	0.8447497595448209	null	0.8410864410421891	0.977418037147818	0.779299345647353	null	0.526117406236032	0.98326982808411	0.666194057974645	null
LPCAT1	0.681445706534959	0.19478312563796396	0.596262284665607	0.786392755294984	0.439379356565039	0.757851799566613	0.762853006020813	0.844515897080468	0.254944615770725	0.551367741604113
LPCAT2	0.023132981088458997	0.9990303867529009	0.0472732919333602	0.106944934317175	0.335446180504052	0.270681961993668	0.250917808123903	0.0166879685787251	0.435594589314647	0.28326384234456503
LPCAT3	null	null	0.669998116052504	0.843745726136297	0.919056342573177	null	null	null	0.725224134907342	null
LPCAT4	0.821805592410155	0.970953020241545	0.704833528992203	0.0839800922077096	0.381136685986211	0.0053937706239541895	0.6674119723886701	0.109101799805285	0.0444857452523796	0.363183152547559
LPGAT1	0.692299664056444	0.386291815207939	0.11003175814742802	0.568981371082849	0.0329934615291035	null	0.11061139986264198	0.0784776266896523	0.0351508004047607	null
LPIN1	0.22973102835779605	0.190389409167976	0.17264250860619101	0.7364636879362308	0.29021259142332395	0.945452161417076	0.305687604838499	0.0532038120101391	0.984856881370905	0.0930714607892351
LPIN2	0.148794530153166	0.220832172302497	0.37274801348839903	0.552871393595523	0.30349937969714197	0.406401175270446	0.43642789024401896	0.829787903666561	0.844872312552075	0.916583027504067
LPIN3	0.7738589431459441	null	0.342242861815793	0.8868861934082809	0.9090552643501891	0.477307971886961	0.311038544687169	0.653142323842932	0.532894623750619	0.379355566479722
LPL	0.0891573568019595	0.617752132327703	0.528345367555528	0.210187043054178	0.5613619450522099	0.6010467374313578	null	0.338078718990584	0.8015168302458341	0.683513196501867
LPO	0.6383359624829461	0.8396437132586729	null	null	0.823355135686412	0.8726870810137929	null	0.9641218770524891	0.761544747434698	null
LPP	0.90415928401254	0.11680178611077802	0.6760026097596159	0.7216449946920609	0.0994192017592385	0.11921053447154902	0.25452566535919297	0.9490524743395029	0.8631453642798441	null
LPXN	0.586328000723126	0.0377486671050719	0.568370902533167	0.666086086125067	0.0918196593908376	0.11999965454086699	0.49089918456340403	0.34614662784572997	0.0593855809424365	0.499848878399062
LRAT	0.49177624154102206	0.25687096451777996	0.999187523272162	0.39592842445375004	0.00938237121030805	null	0.9929072310180229	0.800080704463902	0.10449903788009697	0.616419902652991
LRBA	0.45155698032123104	0.553201180082712	0.22212135772736602	0.8069583969513199	0.9792330293773921	0.9728511403184441	0.0144304403152986	0.8906644078314829	0.767119833124234	0.867209410367788
LRCH1	0.27001757682323496	0.834495947012896	0.6683360184779731	0.470476765598122	0.643132609559589	null	0.514740686623526	0.276063831707596	0.105200147989654	0.264547539587359
LRCH3	0.0401630619375004	0.0897070547371006	0.19101973803509198	0.11186171010411	0.0321350087501134	0.8361407342489341	0.27019359141404997	0.370071758199785	0.935405179997039	null
LRCH4	0.685601599756762	null	null	null	0.981038591548365	null	0.978988183883494	0.9623539908884171	0.6830395790371451	null
LRCOL1	0.36516070094979497	0.75514615640213	0.597784488914047	0.561957181136455	0.8919171577610621	0.18006143117532197	0.521164335269409	0.622882572005647	0.29066240354167605	0.8155221680022521
LRFN1	0.787336371788499	0.322559404958321	0.607316983755384	0.00457038202898685	0.0777505618958241	null	null	null	0.0274535824641078	null
LRFN2	0.0617119844574509	0.5386068571092301	0.449296733628824	0.0772598562006468	0.8971006776097059	null	0.47293477834333897	0.445593251754612	0.427399979690674	0.383135109105953
LRFN3	0.196016822568976	0.8894876929927951	0.171927305452273	0.100919539053769	0.167547181279059	null	0.171927305452273	0.0983979412542013	0.180817158584072	0.126583426213779
LRFN4	0.0404104802381475	null	0.7099167855346701	0.48686742489135	0.179704242895566	0.0740948606783154	0.06721957896890099	0.19439059245165602	0.606463884478368	null
LRFN5	0.000564691290966257	0.65664483150967	0.787959121419264	0.20492871890046102	0.0387989152334312	0.0887260131244154	0.00138705513832416	0.0104688225543579	0.0550672877972967	0.00229742365957275
LRG1	0.52814611081503	null	0.413039239064567	0.7606893241778999	0.918023717744279	0.6771354929676721	0.9635807998192959	0.917172423563326	0.871363888675621	0.942389351034967
LRGUK	0.0795894774858387	0.5320335513232121	0.140755485472155	0.502346315916495	0.477382975078761	0.5932261982834399	0.13976199025714	0.9275573383575291	0.432627091282993	0.00690874439121714
LRIF1	null	null	null	0.49462556265825397	0.0576720369877144	null	0.46623115120565506	0.758277023954803	0.72633708058699	null
LRIG1	0.0493063479750124	null	0.0478639951670236	0.176402524161851	0.0710756991167534	0.742829911025787	0.33219555976758597	0.0751778460387208	0.13106673078106	0.0588198751322166
LRIG2	0.780077227050167	0.771051841888451	0.38559044500754996	0.613148825845755	0.7243619081138221	0.8599741116348242	0.11155812589466302	0.89139185698164	0.5028158190853579	null
LRIG3	0.631986238209031	0.8637380636184491	0.443309288473002	0.514344838414368	0.0549841457337796	null	0.264168667528156	0.620924022789852	0.560732049019822	0.841911968691942
LRIT1	0.33119461271128997	null	0.0368354776455204	0.155048336610423	0.8661458996374659	0.290182350324424	null	0.748046702581075	0.41122585310518706	null
LRIT2	0.6082263326239511	0.479317319451647	0.7582069768367141	0.992900336978044	0.28123881200484996	0.370958537721609	0.7601057697969908	0.299099647533781	0.5049697064208389	0.0609734712490397
LRIT3	0.39503931727300706	0.506358726658729	null	0.7565742267702041	0.49014320666662	0.348161100835428	null	0.7017298364061539	0.589064711223891	null
LRMDA	0.21101711363293	null	0.9799401418670891	0.8825870337464979	0.82721073996643	null	0.872898106514872	0.8228883762664371	0.867252556749278	null
LRMP	0.554117589166037	null	0.0740586814851272	0.525363468370931	0.0617667970722693	0.440781743619846	null	0.250535145830547	0.0289500583647928	null
LRP1	0.0630438671960051	0.45706821768461803	0.29726341896269104	0.00412916082825276	0.18491995331381	0.563879726872014	0.0712606056646803	0.22009600875547403	0.12023636497161001	null
LRP10	0.604504702265041	0.465061797040399	0.080344144463758	0.18423043704519199	0.18477357852454201	0.31593074737257504	0.080344144463758	0.18408453507969297	0.297103313928998	0.5363144736248461
LRP11	0.816020632695659	null	0.85792069974291	0.809016133657843	0.44123618116325103	0.7451862595344871	0.790819059754746	0.790630500646933	0.34825622253318705	null
LRP12	0.445868144658626	0.8885716892475151	0.8603383122179191	0.9178223230881801	0.7207592403836691	0.652086537321703	0.9193148162211959	0.893727852303163	0.990966307613264	0.6702579079113511
LRP1B	0.0948275637135927	0.072973116950286	0.332070994637233	0.31516471264353196	0.17402259456918898	0.538613425141252	0.391485576565298	0.38310411995793103	0.946560429527125	null
LRP2	0.62500805984972	0.18805891334433605	0.6772628564888011	0.6229384020423571	0.850036224517207	0.699194533880998	0.693378457675248	0.339380002011481	0.16694941540645403	0.636869171738813
LRP2BP	0.565160399650203	null	0.9981201820435391	0.972031163706183	0.887191455427638	null	0.9647760057694921	0.7317177054302271	0.6188438332268779	0.7916657887449271
LRP3	0.695338645771046	null	0.11682937727136802	0.5284246492220279	0.388270476961385	0.114115208984202	0.195900345830854	0.14333868474754	0.36352192368831	0.2980434317336961
LRP4	0.392191534340939	null	0.23641525828244697	0.360736390219402	0.7519299833005121	0.361525656558146	0.45981122566228205	0.0252685063782477	0.107098304930962	0.13131314454506698
LRP5	0.13347736170179902	0.8218515342359529	0.82910067857175	0.763629785546138	0.24094561200323802	0.576838689870342	0.8970256906984009	0.7985327150145559	0.826980838314803	0.99073447397938
LRP5L	0.6199201466293289	0.5754108725403559	0.9324775609684449	0.757828857964771	0.29145720965649397	0.641883453487203	0.813128745811376	0.5991887482269681	0.18164426358142	0.11495210309201301
LRP6	0.8999804123535701	null	0.7591760447944219	0.731255928528831	0.258280108722038	0.688945915531559	null	null	0.00894752885160588	0.559237888324606
LRP8	0.43196428786989294	null	0.123934643205862	0.126005803871802	0.374891637798927	0.212023016480088	0.12409352127784802	0.11143488130387401	0.94483255237303	null
LRPAP1	0.270410346985077	0.7093764843315029	0.295633851542736	0.347597842055928	0.6377110916279101	null	0.558167845972785	0.893474883616292	0.777748007426805	0.8813406945624509
LRPPRC	0.952777310040525	0.5747257769118079	0.134620406353288	0.38314493256018495	0.345900736677491	0.801297126551785	0.114272557419115	0.274397578143202	0.18564100252181	0.29501778938068496
LRR1	0.350765481701736	0.259142838891339	0.9751321730167299	0.7723331665775379	0.536592084780557	0.404770379374458	0.98792782204036	0.8099220664906379	0.263388035701359	0.9172741296227309
LRRC1	0.5476602790118329	0.228642712354232	0.40080474868428795	0.6406391107491529	0.269717411117292	null	0.0282297076973745	0.235865066644962	0.379943572566493	null
LRRC10	0.446642789470558	0.165893539604892	null	0.704050704564233	0.22337999050528198	null	0.009000520649733	0.27024497561689703	0.7757618447957421	0.6382453537036391
LRRC10B	0.7062762726674742	0.8364151549445631	0.637143418034224	0.852161254725623	0.9312557768296659	0.43144012183689295	0.592655277735761	0.8383706047604791	0.35297541160634704	0.9130561635700649
LRRC14	0.648412709210788	null	null	0.679196256840528	0.11075621647353999	null	0.215597230132168	0.636771101913309	0.517528322066284	0.12230348965860101
LRRC14B	0.39232977008125497	0.24643574641456797	0.440347490046242	0.423830225806818	0.217313820367311	0.0303347033112633	0.440347490046242	0.842418836881831	0.5839250766202889	0.5770831911662421
LRRC15	0.612859322961153	0.599025494064699	0.349542706504766	0.8950377351616551	0.430780895484775	null	0.349542706504766	0.661664499752037	0.9596358014536059	0.5585572264247839
LRRC17	0.126967733417047	null	0.8295945871417459	0.9071468979161899	0.035763476926993	0.904586732202312	null	null	0.5662037674783629	null
LRRC18	null	null	0.764955774235569	0.9778385650312009	0.24856104320948702	null	null	null	0.148159448376219	null
LRRC19	0.724801746377809	null	0.100494519425122	0.83901261021025	0.8114696685995759	null	0.0634495983596319	0.0634495983596319	0.971178224299856	null
LRRC2	0.763626710155613	0.906729698001818	0.143542226051699	0.147312862180612	0.18826825808486	null	0.219308598250525	0.179919077670847	0.20251355746093302	null
LRRC20	0.644371128956672	0.22531789247877	0.9395180895604709	0.149171234772569	0.684714591078375	null	0.901884586139476	0.3859592026753811	0.944493908982943	0.0834543801996288
LRRC23	0.124689014593214	null	0.9023742189763729	0.737692147965658	0.5565280688653029	0.138909998222322	0.309042098230313	0.169298182836916	0.535620251229646	null
LRRC24	null	null	0.45217753895	0.5802806880258929	0.0438211369812569	null	0.299042972837432	0.458035733539895	0.419921966347043	null
LRRC25	0.327753081072966	0.5606664977808139	0.9080560661340821	0.939144161077206	0.9765258347580179	null	0.0360834314836838	0.04734157700325901	0.755981720689168	0.683636288474994
LRRC26	0.637149121081076	null	null	null	0.13573772177802199	null	0.15837931567768	0.115040374975727	0.10312922111846701	null
LRRC27	0.673262870259018	0.48321837017262104	0.8973901902668141	0.7989133597422091	0.560829328891092	0.437021317965839	0.22808826643590197	0.594005468969027	0.867103113503658	0.38693148077896794
LRRC28	0.42905696030350604	0.307906425985352	null	0.16738369186803198	0.489054419785594	0.542234227566806	0.6977219881857081	0.546568199161708	0.86937791461503	0.672513369666201
LRRC29	0.41284579750914796	null	null	null	0.000193010163596852	0.607543746716949	0.021570459388085	0.0187092035306182	null	0.76361782272737
LRRC3	0.552296277003476	0.746587960090609	0.316536239367888	0.657523379173959	0.5936986648328101	null	0.34745570817420507	0.6331694937541049	0.257110126710757	0.607705505697562
LRRC30	null	0.469025570989822	null	0.405489135915895	0.0521487339139259	null	null	0.502002661717619	0.216183796206385	0.4962901007758161
LRRC31	0.778148239366306	0.8760175317230708	0.38485262546069304	0.190302396228378	0.37352266872643003	0.607126388609083	0.38485262546069304	0.4400103961486311	0.159216229070474	0.618799383240331
LRRC32	0.229928284514738	null	0.28534947756574	0.234729502977248	0.849217306929094	0.526488709033879	0.408598784010091	0.32964760280640004	0.9143311258967199	0.34879748995607207
LRRC34	0.33035229925484305	null	0.443217904689685	0.152821722290012	0.808643082066062	0.275730214877432	0.443217904689685	0.0948272658572702	0.252453117056381	0.24392243144964101
LRRC36	0.9738450841161829	0.837007227759468	0.199548120860257	0.0723001986482148	0.9625647161615041	null	null	0.917344871633162	0.47890518898313394	null
LRRC37A2	null	null	null	0.35743580486008597	0.8213292194338259	null	null	null	0.974502142814066	null
LRRC37A3	0.8116170963424979	0.0940036595098084	0.6729309602663069	0.617444426368683	0.9340226057483041	0.30408463052067497	null	null	0.644637728918744	0.29829260238439803
LRRC37B	0.863724862361027	0.306463435154312	0.996338909350141	0.0820236829013626	0.0487756694369701	0.802948395337836	0.990936923559528	0.453199745258294	0.154517047203919	0.451483655124008
LRRC38	0.393872392897018	0.9248501463993041	null	0.219380135109556	0.903762923264189	null	null	0.568621292815402	0.132740282036782	null
LRRC39	0.0678615857163443	null	0.622061487025766	0.8315725803613259	0.500048169548748	null	0.0830160400687721	0.20390662357126801	0.648866488170371	0.608068242622703
LRRC3B	0.8871223282562671	0.179631594259174	0.957621014621271	0.0814744110170611	0.527326307509372	null	0.371093624152623	0.10810672137749801	0.519035758681137	null
LRRC3C	null	0.0478388060002276	null	null	0.8353458577745849	null	null	0.409725033415385	0.615592141716844	0.681184887560205
LRRC4	0.671223310105753	null	0.061391352380665995	0.0646906107436245	0.47605322127127403	null	0.20792868172343998	0.43611186511129707	0.138646134890108	null
LRRC40	0.214597335533432	null	0.437923484716656	0.8766993275491071	0.17726441957180702	null	0.741800662059484	0.5676884513392421	0.8953503913253109	null
LRRC41	0.7480464624791842	null	0.394176379666369	0.585450532783644	0.18888592337321503	0.186735482246034	0.4138394537693	0.597913147248513	0.18231927076671303	null
LRRC42	0.0269529139014435	0.23185149585295997	null	null	0.10958801168630099	0.0436528886654259	0.0303195049789239	0.032887176534968	0.196004287629525	0.0434975439005069
LRRC43	null	null	0.516445770261638	0.5535463696811229	0.813830677848165	0.7127191958981371	null	0.250115994388105	0.138421184279163	0.12295840928699199
LRRC45	0.44002926555920796	null	null	null	0.60445042925633	null	0.20186938414701802	0.117688127316239	0.08384858431924999	null
LRRC46	0.22745981850734398	null	0.0296373182229726	0.724339429733457	0.8885230365582809	0.843819316346754	0.8952590723284879	0.540135019450938	0.199976824303649	0.773938426615073
LRRC47	0.478731109421698	0.26718465339295605	0.405987216669641	0.361309972311615	0.674660980383621	null	0.405987216669641	0.33914296293711893	0.47376759608046204	0.298849259585467
LRRC49	0.1973902947604	0.936165699784016	0.168555113349275	0.11798197464076299	0.38064886483592	0.618823469061761	0.0072895577768779	0.0875861480543718	0.830670195928295	null
LRRC4B	0.0294386406722369	0.519266603240104	0.9920760428057241	0.963058183121555	0.0989366459008709	null	0.00753038756609037	0.0941570416623185	0.18873467991755802	0.4118161722279461
LRRC4C	0.736416394677335	0.367379930824975	0.583676653036552	0.18850036397911898	0.0885189378449521	0.0510478227353728	0.7594404479369269	0.5974650785673579	0.9507216620875859	0.78692718413697
LRRC52	null	null	0.43133979135618106	0.201396199202779	0.457612903029465	0.7480048579251429	0.8132295339390201	0.191448340730278	0.7270823684068671	null
LRRC53	0.132114120498234	null	null	0.31992918331643	0.6503817046041179	0.717240740944352	null	0.6389830778496421	0.7405990979993381	null
LRRC55	0.7740509293530029	0.36785602442276893	0.7148896194518821	0.8019747680983002	0.23557569668161898	null	null	0.17689862742367002	0.255286921544836	0.22610154553945397
LRRC56	0.4159170296858929	null	0.8141629069900129	0.692886084445091	0.893101349071809	null	null	null	0.713339073731987	0.40700917274000703
LRRC57	0.553586050620469	null	0.35539160073163206	0.418881197040476	null	null	0.39168428341842504	0.33891784422516696	0.4898194811333171	null
LRRC58	0.29657469847784	0.819965361461923	0.000109023950958687	0.074460909522892	0.29355796797232697	null	0.574834791477406	0.677656222637564	0.23059031053279397	0.577767812811328
LRRC59	0.185575742391856	null	0.353198353762555	0.503684785376608	0.568472068268756	null	null	0.627994491915074	0.226998376191395	null
LRRC6	0.508873609143125	0.22239940885064396	0.815710034493121	0.119807171478577	0.9166990717960791	0.0448743471859511	0.7696445180167909	0.0561154840914153	0.96126873667988	0.626939480026954
LRRC61	0.887284131870773	null	0.574428608845164	0.46554261430687605	0.7101714855177109	0.313499116552697	0.807749118421984	0.5499463608417621	0.5725614222802	null
LRRC63	0.214520495981328	0.14378303527160902	0.67192512349234	0.28032141664723	0.030577956390702002	null	null	0.10978524688247601	0.0430424716142529	null
LRRC66	0.27452112451573396	0.30474381877496803	null	0.41747624997196503	0.133326847202128	null	null	0.607987849989501	0.362207579683641	0.577611158848098
LRRC69	0.7932735929368541	null	null	0.166965860903397	0.716129504534187	0.7371585229246078	null	0.249541365468154	0.0387503193030516	0.424367145527931
LRRC7	0.33812276514006706	null	0.31081197811348604	0.40857093547179796	0.149656777280703	null	0.38602311099519904	0.678867756289011	0.0552994662393611	0.25376959359341605
LRRC70	null	null	0.10463045058218302	0.297891049156423	0.046729151063559994	null	null	0.45411279541374994	0.7550328354403271	null
LRRC71	0.7420127202314742	0.613102856434742	0.6259373722192441	0.664324533988344	0.619214710800573	0.516391971592929	0.679910987977283	0.139736728457901	0.998346722280713	0.408808320889896
LRRC72	0.313334167889148	0.391561101989536	null	null	0.5624141381467429	0.237937178644662	null	0.0723858344856408	0.811372856526597	null
LRRC73	0.31829700618432	0.170730653802515	null	null	0.9598218648458101	null	0.669706364631183	0.278425180962177	0.9116646547260941	null
LRRC74A	0.29156101819689395	0.5953912464971489	0.9574595995197172	0.9429815548277309	0.7956565304672449	0.5400127526105011	0.882198398102523	0.6528218404973489	0.0458517096210194	0.17401787028923002
LRRC74B	null	0.606774672351071	0.9858507227095279	0.9347916752106121	0.7037250718523741	null	0.9977683426921881	0.9583907186241709	0.763566572787288	0.931691701100101
LRRC75A	0.8253392130653531	null	0.993165119234266	0.848695236552376	0.0464085486685387	null	0.969360294035005	0.433087062635664	0.94426351938235	0.562319862140384
LRRC75B	0.795088255691825	null	0.45638440912481004	0.360370483725066	0.46589370614516795	0.21244710793975896	0.176819334048858	0.182764221067605	0.6218357564479879	null
LRRC8A	0.10376146068113001	0.764615203594757	0.23927728371884302	0.10240498879984401	0.89904918588745	0.510302171283072	0.21567952078459804	0.165365490750201	0.437385455676271	null
LRRC8B	0.8803076679875308	null	0.112876054149458	0.172632785621215	0.6883649155142378	0.585268503215618	null	0.932139496357219	0.37913262034294504	null
LRRC8C	0.26555441763010995	null	0.23644760874032003	0.110481663950811	0.6223493853491939	null	0.597688246989286	0.8213621185793729	0.0465130351571192	null
LRRC8D	0.554369644576561	0.9207197885220891	0.7155746671632219	0.37505479208751996	0.7373714166609459	null	null	null	0.62007745300778	null
LRRC8E	0.706401484418099	null	0.304329593704942	0.593268397679467	0.6546007623798579	null	0.19508445230914898	0.799468729720422	0.8271620342913909	0.254039940725631
LRRC9	null	null	null	null	0.459108509151228	0.425646640773198	null	0.247132787168466	0.890106855095172	null
LRRCC1	0.12419653826881401	0.6817217890723111	0.855484992956693	0.255514530145656	0.324319100216551	null	0.581008141506156	0.0180984050489169	0.21948518236511602	0.528861076573232
LRRD1	null	null	0.0819875487428099	0.46937990519301703	0.5353209136657721	0.22758403418271803	null	null	0.45905983787200205	null
LRRFIP1	0.0491128586307467	0.816298400820891	0.645419324698006	0.418312610484005	0.07757578626082201	null	0.8989674584149671	0.9461237546788259	0.00357508368119197	0.602501046345264
LRRFIP2	0.0285970903534788	0.561053238661487	0.30589673109365506	0.536652394448807	0.581049418785712	0.48640354113919804	0.0842743729220231	0.17415705609589002	0.233394901404876	0.823859161093416
LRRIQ1	0.837921192711769	0.933846607999605	null	null	0.215138667649282	0.48896946223144894	0.0873399802453726	0.0545677402400284	0.929395424498012	null
LRRIQ3	0.744531252803105	0.0922320176509215	0.0833911316388112	0.27179171300053	0.0797561506254949	0.42322978514053905	0.199577900720442	0.68642923618635	0.652597882464229	null
LRRIQ4	null	0.746812519529324	null	null	0.364757023319947	null	null	null	0.0217607888897969	0.87544281225472
LRRK1	0.572847395590926	null	0.688412925890888	0.6542290591466011	0.310875907303933	0.354948266650552	0.8825465623178199	0.8529920434457641	0.7842150206471971	null
LRRK2	0.6156434995203679	0.954980548131953	0.9759335674362261	0.739122333094002	0.7679639380462909	0.19674369397834598	0.761265359793109	0.834499774420219	0.831320131385123	null
LRRN1	0.461878858014271	null	0.257290870649638	0.9977543852978191	0.842074405810578	null	0.28856385464966605	0.944554386336581	0.22469100076933	null
LRRN2	0.204433976125842	0.729140020554371	0.13818978075815802	0.46740436462878204	0.39848722220541904	null	0.42114053735749896	0.42276703179970204	0.165519473391715	0.615393019597684
LRRN3	0.26616360900371105	null	0.448409375266072	0.407561651563545	0.60372925391705	null	0.203221713145901	0.4753715346895929	0.0687668396370869	null
LRRN4	0.36564334758269196	0.994716688689343	0.41520997095697404	0.11138263448811099	0.4126441551515879	0.26125161684131804	0.514301875342837	0.13752570723533	0.0403351219221376	0.774897248912854
LRRN4CL	0.6382646990561129	0.0980359907008379	0.56649854635713	0.991198532030825	0.576747877062195	null	0.521196852376382	0.9908019273848749	0.924813647794652	null
LRRTM1	0.49153629093065704	null	0.32145126538905	0.0602133003386924	0.0438510545248352	null	0.0612541780766351	0.035207372215423	0.0322522164090562	null
LRRTM2	0.24944987048355496	null	0.215646124669803	0.20798624107403602	0.9948423578253001	null	0.8539027083777819	0.23094355912829	0.144608294595544	null
LRRTM3	0.544554015457118	null	0.32328854615537106	0.7888223871497321	0.644453218902144	null	0.243564286120066	0.36629299564774603	0.681174809495244	null
LRRTM4	0.15290402542754902	0.41532299881218204	0.3639662700150689	0.42042145783180296	0.990237550828399	0.95669288022738	0.597316370841122	0.44155819733802104	0.128404966326155	0.32656277424860103
LRSAM1	0.0670713438210419	0.122734121908159	null	null	0.0007886992861986241	0.259547975123871	0.16063530558347597	0.0526334255423672	0.5016514208078829	0.059372288049601
LRTM1	0.33035843940890997	null	0.842767405179832	0.930693736108733	0.15178542155582	0.5391610548648339	null	null	0.9082230411587541	null
LRTM2	0.5583304984431071	null	0.15755869572442902	0.336962134686089	0.975307283755945	0.8888209786416371	null	null	0.100972479113632	null
LRTOMT	0.122372677276522	null	0.992563997655983	0.25156003180989	0.15309342720012	0.0475581270343536	0.128193485934024	0.13127060125336398	0.0938092256297991	null
LRWD1	0.7348128675002891	null	null	0.9539366915043299	0.22719684117912603	0.873427777992608	0.773543435193067	0.9420061544719671	0.41361548471798903	null
LSAMP	0.9560827263483029	0.856691447343228	0.120275989265461	0.0290519810543588	0.0528103900133741	0.10033806512664	null	0.25947605213332103	0.184327179434418	0.34616041410416304
LSG1	0.36219186495869504	null	0.09799981595812801	0.16697506924266198	0.9374698431245541	0.299831701836965	0.0731939530781482	0.207482336543249	0.282102146658877	0.0541068223301996
LSM1	0.260263348030535	null	null	null	0.681412946829672	null	0.305777843453909	0.0626619884350672	null	null
LSM10	0.7487730057133771	0.7947185253141709	0.9530278626033559	0.9649503708059641	0.9009687627685559	null	0.9530278626033559	0.9558012231880659	0.49856164188837604	0.252995264246828
LSM11	0.8823713963971579	0.8839543795144008	0.580625506497316	0.503162028761596	0.464106935613315	null	0.580625506497316	0.5154562450339939	0.674945814548979	0.7604953580930649
LSM12	0.49849321784758205	0.20001547869659397	0.8234109868069971	0.581559610371271	0.14847008846323997	null	0.8234109868069971	0.797437151996408	0.20264688193335398	0.9837735247480771
LSM14A	0.756492209252799	0.346302808857596	0.877507017826121	0.973311008708799	0.948278848403687	0.549377641573631	null	null	0.195251307134902	0.19541872834225302
LSM14B	0.6928096881046041	0.181747702496466	0.9178999076640479	0.301501835243657	0.232497424339625	null	0.9503838927187	0.277566070892553	0.7593738153427209	0.5248909716303599
LSM2	0.6969998966788851	0.8224369476791691	0.164495704539453	0.12195694542957099	null	null	null	null	null	0.151921862000051
LSM3	0.932481009215602	0.522808552978478	null	null	0.714572036794212	null	0.147349076978192	0.79278922181862	0.135965777553505	0.130766634785561
LSM4	0.301002346940648	0.798641996801851	0.8284653444961529	0.40430135045145704	0.0326410452343572	0.451934323860048	0.8636104475753761	0.591258793304529	0.881449055760637	0.647485277474526
LSM5	0.25856653405339497	0.161450053897129	0.9485494161605501	0.628327332279091	0.875188055301022	null	0.7069399688638741	0.623823931403619	0.45556964188162397	0.7606535269850909
LSM6	0.7887955663050251	0.7251670869708761	0.81117728022248	0.9151082773259759	null	null	0.406613123571072	0.7123039040124279	null	0.0941029987066746
LSM7	0.26224785731891	null	0.37199564399130003	0.0316199775932547	null	null	0.22505482735563098	0.233089391392093	0.965693970474263	null
LSM8	0.6444226808984399	0.568792805191526	0.49876737546623795	0.820167034768325	0.845676865377264	null	0.474605015627273	0.477082181590284	0.48048067087295293	0.38320098616788
LSMEM1	0.9733639786661741	0.12878168528531697	null	0.9413444060928922	0.0233464417681088	null	null	0.37068850235963	null	null
LSMEM2	0.526696596323774	null	0.621125949113999	0.606392933538486	0.98551834876323	0.22140997451644198	0.6026324551842479	0.519910163523375	0.272304932391734	0.32267160255494
LSP1	0.149864805999911	0.9408225600866971	0.23390240485662098	0.313688514523144	0.095578669695412	0.44234385312552005	null	null	0.284320743521286	0.17627005106660698
LSR	0.863951991675114	null	0.7432358135571671	0.81905271948515	0.9346607609177969	0.506541296348398	0.9250191563066991	0.8506426804692709	0.30884813793662	0.7898530016052779
LSS	0.222881004046138	null	null	null	0.0212626562255835	0.344336292864486	0.0441346576863412	0.241855539693455	0.626127411909743	0.28639325366862295
LST1	0.857432660991789	null	null	null	0.799651220469847	null	null	null	null	0.285781362676686
LTA	0.931177465528812	0.279767841522101	0.111799684207516	0.18935941943452803	null	null	0.9808932693948509	0.8261749712267621	0.934555333957642	0.746101483965478
LTA4H	null	null	0.0611145792537977	0.0550809541111565	0.6610300557404379	null	null	0.0797617091617919	0.12193580412048	0.393952293194601
LTB	0.775147592200397	0.283303691367656	null	null	0.22620581392962302	null	null	null	0.593796380553533	0.277635565053305
LTB4R	0.0920414690223647	null	0.342473259065478	0.276404325595235	0.000219262720845603	0.4404896227759	null	null	0.267104827073389	null
LTB4R2	0.154632169702124	null	0.305486016882651	0.193280486178208	0.000642124741297212	0.193560549766935	null	null	0.727134257431408	null
LTBP1	0.429599259095466	0.8914005127669509	0.12105641886750501	0.7004821873599909	0.22650830365174104	0.165634460884379	0.0844531293571331	0.36209900072039597	0.124904295156857	null
LTBP2	0.7732627102035229	0.544427400643841	0.387580284099579	0.5389864937763321	0.43532559616194105	0.375085605822939	0.23264877724410002	0.526202346067377	0.5591879693071761	0.5117699891532921
LTBP3	0.284278690228375	0.619756686848745	0.531955734459276	0.3700752769111	0.414722519395798	0.0611734585205208	0.31032994612178993	0.25052033503368604	0.850178058983898	0.586248232107875
LTBP4	0.7220588767798529	0.6214136129656049	0.9776666280321509	0.0964879208585094	0.42666846539616793	0.531002535400264	0.444403545536094	0.0307982331109109	0.420519188279117	0.438104479726489
LTBR	null	null	0.428595386208399	0.7053906370721459	0.41020665271393897	0.6659028669197911	null	null	0.31159065363301197	null
LTC4S	0.286717146737776	0.222213235560353	0.374556566436937	0.42477248128665	0.0469714700352307	0.7527553477092679	null	null	0.897023463949389	0.19688309202926002
LTF	0.0329605114369003	0.253233986373195	null	0.600927404374403	0.23668936986777397	0.9257866978294741	null	0.569997373740485	0.7693469030466179	0.39845031352722
LTK	0.86394141891737	0.796027417769787	0.9911369352505129	0.5022958170065829	0.191578344903627	0.19625418366955102	0.996940315263489	0.8758290080937791	0.727301314282659	0.40567103593427795
LTN1	0.714579550356636	0.9231135487413791	0.19195337927577802	0.9230264202885892	0.47203371915928105	null	0.17438229258137197	0.776129115030251	0.5982030083043829	0.0871110302447657
LTO1	0.8729784802623319	null	null	null	0.478675528195418	null	0.428792341545798	0.67267397511849	0.0973962794264511	0.64501241758743
LTV1	0.7510036873812289	null	0.276454660850683	0.174965165785192	0.5342923195407729	0.758019880885077	0.736618194731241	0.638866311124223	0.512078390992272	null
LUC7L	0.16180160036459698	0.432024400798603	0.254274611105222	0.7426059825677621	0.931893196274453	0.912051282185027	0.343316689409159	0.0669388362703502	0.8963768920149431	0.32437664849019
LUC7L2	0.5673288354598921	0.338720782409484	0.437674711554729	0.0356385581988851	0.305507674970588	null	0.6116428752392951	0.8628697617726079	0.4790759265613879	0.915328734064982
LUC7L3	0.18807721773848002	0.470542530291048	0.412137877655365	0.4126442915879939	0.9274329016362779	0.185216437143531	0.30112494928837	0.6710723745199539	0.940832359447834	0.423565056062484
LUM	0.0103132633260925	0.36202598524327795	0.0315552927936249	0.00433318582655828	0.912427633768116	null	0.0315052448330249	0.00889073183500333	0.0437186312164272	0.0274532490709221
LURAP1	0.40378221166066297	0.6024623401684019	0.024677918276557995	0.24177512266177803	0.872273871019828	null	0.273680489420925	0.221474119001382	0.22860962535083398	null
LURAP1L	0.402295018629958	0.994019233096533	0.7833763008437321	0.8023793830753149	0.920166732965238	null	0.508836197905595	0.856603103058302	0.99744146675478	null
LUZP1	0.42181636770741404	null	0.150446133532131	0.750517203672787	0.181941711001936	null	0.0446286960430036	0.169263201849847	0.0664954929233081	0.42812638132225106
LUZP2	0.102930487178307	0.6302584664728481	0.957685036622097	0.7998130148261501	0.7594969872159741	0.328748452564263	0.957685036622097	0.661575564189816	0.554166257608085	0.8187651032429171
LUZP6	null	null	null	0.766824381941855	null	null	null	null	0.334189172956945	null
LVRN	0.20379442655090302	0.5069673748703201	0.59719395517565	0.287174611666209	0.78809187867916	null	0.588903822256144	0.20775868294306196	0.294273473698596	0.8395353252784209
LXN	0.629182775510749	null	0.693538027271073	0.8605382645792629	0.6281626771404301	0.169081120515325	0.629818994786453	0.48732347491990996	0.015512188692044999	null
LY6D	0.941616067081249	0.878522928951708	0.6962024873589461	0.16425520379337197	0.8548876654017271	null	0.987172492780101	0.972332239907604	0.958777508722866	null
LY6E	0.866921402784323	0.0455619744801333	0.408503714333174	0.20630545044699503	0.30005167066195804	null	null	0.16821695361059805	0.589390605157939	null
LY6G5B	0.487058256044973	0.748403026317402	0.506118486184733	null	0.5106363542173641	0.34160298459018396	null	null	0.762720712487542	null
LY6G5C	0.0487356592998616	0.9437274499705941	0.746793491354963	0.8246773467424721	0.8261120808749179	null	null	null	null	0.925537714466302
LY6G6C	0.72447330091569	0.846326379122587	null	null	0.187658634976424	0.3962501070318621	null	null	0.830579720991446	0.340424991143435
LY6G6D	null	0.846326379122587	null	null	0.834351668590112	null	null	null	0.0275799706354937	null
LY6G6E	0.722269393640178	null	null	null	0.932282642350264	null	null	null	0.29920719330363105	null
LY6G6F	null	null	0.947903049182799	0.947903049182799	0.293222313940967	null	null	null	0.512264572849941	null
LY6H	0.5205002271953489	0.9523125144539091	0.109185591485414	0.0792734933398485	0.6800786025602211	null	null	0.00520373263890495	0.9277428198380591	0.0946181668998614
LY6K	0.48606917972066405	null	0.9721652546010829	0.383376146495267	0.5747960298352471	null	0.9242756634399709	0.8691374766366721	0.297433158422005	0.978761594218962
LY6L	0.726086959004398	0.5816980311320811	null	0.49438518898164396	0.27616597206467	0.20923870194648	null	null	0.18139153121508497	0.67079147492227
LY75	0.44405244449349396	null	0.926410707554999	0.618960299662218	0.957424128626155	0.744397600650018	0.250572808233533	0.5833452194830779	0.264061048528078	0.769232891314144
LY75-CD302	null	null	null	null	0.96074333344565	0.7771719247384771	null	null	0.26565073943046896	0.767534117365523
LY86	0.15220256382328798	0.36813672687763	0.777531538320073	0.6131127486925071	0.8608043123281	null	0.766781370627463	0.9139955865520251	null	null
LY9	0.0911366889935163	0.73699610067328	0.747290216022504	0.6032256713091639	0.133343731897165	null	0.321421165251708	0.35228404530648605	0.0377874304392161	0.563050868337131
LY96	null	0.6121214234943331	0.16859914734903902	0.464280490049176	0.226969528791563	null	0.16859914734903902	0.5877946941430789	0.9118081970879829	0.541433723413955
LYAR	0.915589410885722	0.986352347183249	0.11192073870270301	0.372708807792073	0.5616804487590329	0.23192167316983	0.8768582794854329	0.5600449968858809	0.779482304421856	null
LYG1	0.824638058832088	null	0.9264899489918851	0.85745851034569	0.586138110449635	0.8485356700932281	null	null	0.740924181348033	null
LYG2	0.0503602618294391	null	null	0.141534175942236	0.537977416618177	0.844468850066803	null	null	0.827959767154527	null
LYL1	0.2434162100259	0.0932353670685848	0.5742304723352181	0.5605746151857149	0.796846158150248	0.7248163965295009	0.335128206844516	0.412058181736068	0.7619766502635179	0.630707817517671
LYN	0.536071272283495	0.667237239915665	0.9179720622422679	0.261440243701935	0.0028911288838890897	null	0.44899131333046705	0.830980327972131	0.282155798181389	0.585301177901229
LYNX1	0.40899266840729703	null	0.49836560313945794	0.31685069637599106	0.15438468220562898	0.897440328032307	0.412343988770559	0.202671299662885	0.44855458638412604	0.42041025173385405
LYNX1-SLURP2	0.32516080048365	null	null	null	0.0229244008430974	0.5511895898555329	null	null	0.43467055847447095	0.170348667481505
LYPD1	0.10429982912152	null	0.71717910990185	0.0149706094463484	0.80769457336422	null	0.7391883693517671	0.0025878888956392104	0.7397594255271891	null
LYPD2	0.32634442751287895	0.102342336168708	0.468371750688	0.468371750688	0.49200119114301794	null	0.353420246100709	0.776239554850251	0.746580144744552	0.0953210534244431
LYPD3	0.920323953262649	0.97535241813734	0.594953860526026	0.558342493574292	0.49264791569690897	null	0.594953860526026	0.5057162319990539	0.840237981915303	0.38245064896858
LYPD4	0.29151631906395	null	null	0.7484806651701021	0.0257425367135224	null	0.100907790570365	0.666041914004265	0.5569366953903969	null
LYPD5	0.8351195400690541	0.279582669586586	0.664936797311409	0.00673977072144127	0.8089226993602049	null	null	0.9882891049791279	null	null
LYPD6	0.7966717562498441	0.8242937756338822	0.419488444706949	0.218355323238886	0.9400333489971361	null	0.520378214806598	0.532459973207426	null	0.642490861039839
LYPD6B	0.892114172339631	0.637998885334477	0.43527338598247794	0.881642910232067	0.0947637215531154	null	0.666954931148326	0.547859750705597	0.41949057455683003	0.982710066357158
LYPD8	0.18622424434876397	null	null	0.0327189406066564	0.273623017786103	null	0.0636140697434984	0.0326267246636788	0.182491098217355	0.454334304943961
LYPLA1	0.483065332921568	null	0.43905349486923406	0.392292433191211	0.9885950878743209	null	0.364821381578269	0.337077820231231	0.572974183518793	0.259191700053006
LYPLA2	0.215313240352237	null	0.0968585229098398	0.0727906142695369	0.0853362947390421	null	0.153007079305593	0.134690609241704	0.9616236540457271	0.15418347371859803
LYPLAL1	0.934357323484897	0.43398941309689	0.5879942474098271	0.954047759638068	0.6892642308627349	null	0.6628100246870771	0.9516090664888571	0.209108724643997	null
LYRM1	0.0816872025313871	0.280223525731085	0.6534938890011679	0.19133540773980498	0.603194501407853	0.35365006121465203	0.186322880718368	0.19898227462959397	null	null
LYRM2	0.619156688254205	null	0.236541484310695	0.319110357838007	0.541864148558059	0.122871041922021	0.00959346712948417	0.176455587059745	0.5431930116584051	0.00565899653298285
LYRM4	0.943862696324576	0.40693882463313497	0.6168243505802049	0.977960522969473	0.669303101816782	null	0.287398765904653	0.369923870151362	null	0.6492477775160239
LYRM7	0.693754582426341	0.37458689849188	0.579280006193319	0.49471311310491295	0.413429880045503	null	0.7627673253033821	0.538260345832211	0.826647047416372	0.5997332207841359
LYRM9	0.860104079214744	null	null	0.0834872103718186	0.053689252428965994	null	null	0.9643446203339789	null	0.8107110088328641
LYSMD1	0.20398171536916201	null	0.331006481982695	0.33157057743029805	0.6034276686274	null	0.22960195404762	0.26347458503306304	0.844726810317827	null
LYSMD2	0.210805988186325	0.0682909469375073	0.16450876663408404	0.131357918129971	0.0335723571314515	null	0.6005221616113969	0.299893672065847	0.0402762419006407	null
LYSMD3	0.6067265612274	0.318170696260733	0.44206797769617995	0.49828623050419607	0.679353483871015	null	0.502818672434426	0.0124581762424891	0.25072711305535605	null
LYSMD4	0.547159694917843	0.127276803906385	0.47596485993802895	0.00578365279135307	0.00646281299394857	null	0.48292476753679997	0.0294954601551785	0.5026109061425129	0.178911200743254
LYST	0.8752794070052651	0.5152596329896111	0.170141509393754	0.8487615060901591	0.0522914040418896	0.675327169288907	0.11346418181146302	0.877430240104672	0.992049868516746	0.373780022792136
LYVE1	null	null	0.902518030293195	0.169317220982496	0.24212327529180103	null	null	null	0.624587326223843	null
LYZ	0.5317487506320611	null	0.4568069389076789	0.514236095997566	0.503577715066909	null	0.610341319265517	0.47946396721903795	null	0.817336619774619
LYZL1	0.0636322475018011	0.42861996353167797	0.0993307601123437	0.127034948050109	0.521351232916721	null	0.16127102746476502	0.41361925822008794	0.3842129741603039	0.8643756440307009
LYZL2	0.9913621149957509	0.642177087354475	0.161129322332749	0.206127852217435	0.21791472787669397	0.29894318761804806	0.151244518661934	0.8799315913821819	0.112093697701274	0.0915853933324096
LYZL4	0.745511101846355	0.486958345512205	null	0.521694576498771	0.957325129118096	null	0.7053398432117641	0.560159895643458	0.511507903600349	0.618263723216798
LYZL6	0.857417806973374	0.175852402256695	null	null	0.137745829749552	0.39346674742334203	null	null	0.0245543173587353	0.8670552311801422
LZIC	0.57039518210707	0.6246831903356861	0.213592807134743	0.658795546660631	0.440751791081544	null	0.041366916709584	0.408889489193519	0.9110510192720509	null
LZTFL1	0.493477370413844	0.488354712891609	0.0985921010203421	0.0375071066905569	0.95355765135706	0.9007521203226151	0.0557016510943475	0.46830082650867105	0.7142434085150521	0.0179990804962888
LZTR1	0.0188392028013638	0.8479289018309929	0.11310703700574498	0.339461470232713	0.0224999182874019	0.04635698553077901	0.8683909908030629	0.8512836988282901	0.6258598099257879	null
LZTS1	0.171178527680885	0.849059430784663	0.14195987444652802	0.37221257397840296	0.700567014363476	null	0.11869228500127099	0.5227304380585539	0.0813592249714847	0.602373775171201
LZTS2	0.33824168264182203	null	0.0878454831112505	0.26623182760855	0.147397776404009	null	0.585808432103442	0.26922085134651397	0.0438350383074435	0.567893801197391
LZTS3	0.790162306342857	0.22744329822875198	0.765751294459977	0.94356780325038	0.649636805097631	null	0.160277739117249	0.5261471390714699	0.9665253691559409	0.602611909758175
M1AP	0.9944989566001969	0.100156000092944	0.5801611603465191	0.31179548958294606	0.44600684046687	0.853034863784893	0.275665149873225	0.839635771430563	0.8146803156785729	0.8816326560000279
M6PR	0.9691390937543821	null	0.0434539718873062	0.112199547694497	0.9214179136258941	null	0.204404092725689	0.521983885501884	0.16919652944349803	0.0366638102577006
MAATS1	0.786967384687413	null	0.85376911116098	0.8269618317186179	0.454408149166099	0.254124751354531	0.39910913709839896	null	0.569874381982937	0.771962151371332
MAB21L1	0.8589335742395191	null	0.00641016472662215	0.54386300206214	0.841761364576865	null	0.482705960971505	0.843921562610806	0.8484374781584672	null
MAB21L2	0.6278528814841159	null	0.0929601251680664	0.16286222321250302	0.9134280342181741	null	0.429541894950453	0.638152021391114	0.16956937468432198	null
MAB21L3	0.636596472506263	0.915722181315152	null	0.832315548320265	0.5233987301734829	null	0.345315862198824	0.7511044347808109	0.140989817169031	0.621258273579891
MAB21L4	0.5011036502529079	0.10916889592885401	null	null	0.20971400062624398	null	0.6940098277437541	0.00865132395478985	0.786027003692355	0.00152310966240443
MACC1	0.37350142946541204	null	0.7115954189205301	0.876146315403446	0.24991413197819698	0.0759395540211365	0.395784493418717	0.19834629792907604	0.785068346576476	0.630058195064083
MACF1	0.8516655049651909	0.22308367008280103	0.956983278091773	0.6416708841042571	0.873369116284811	0.72798757324063	0.5474483596594679	0.7809599180119309	0.6025211573909289	0.355558005845284
MACO1	0.7710639156725051	0.44245611710969796	null	null	0.5891899573062139	null	0.50162102622574	0.35922435048560003	0.31345735161298305	0.31982934778390504
MACROD1	0.898312924414303	null	null	0.526956190089482	0.7828759952682379	0.0914755564612533	0.9247819479686921	0.861802362558425	0.7673287187812059	0.561061061646315
MACROD2	0.137719435250255	0.6262863497444731	null	null	0.0690918588694482	0.631271618330182	0.58400325148205	0.300776877860067	0.5449183004674609	null
MAD1L1	0.598361626125063	0.26469757478426004	0.63416295429555	0.116655942844158	0.46997398387995004	0.48246922940545	null	null	0.278539869472023	null
MAD2L1	0.283379945384891	0.425560888816542	0.6817788043604409	0.7258416950409241	0.245279410082144	null	0.24165842039997398	0.392972178375935	0.597412303308843	0.574446516019214
MAD2L1BP	0.0166737685469898	0.682845859817781	0.518228408004294	0.21350743805262498	0.0282236729842037	null	0.014525478126506	0.016040518101381	0.623887594495105	0.6673946724409261
MAD2L2	0.10998792633716802	0.6869277586528141	0.0794776727292995	0.0586210785726999	0.9487331426118979	0.6798058777125721	0.0231703033939876	0.0759266031553472	0.773923048631233	0.13508476355617802
MADCAM1	0.503548463551593	null	0.300488923812419	0.471323138023177	0.704122509075096	null	0.342190080935007	0.501250531172556	0.931412596784713	0.7329147751186199
MADD	0.44755096220316204	0.950717965035354	0.813204303080221	0.92069210631624	0.386289840080795	0.869041546330542	0.911818717439824	0.989909719440712	0.9822190130417779	null
MAEA	0.29732576492402396	0.44558816158907205	0.0847414160685119	0.0964977653234422	0.28376999628436306	0.5344864249976121	0.0994083463936253	0.11746096226807401	0.472398479791417	0.12329869763927301
MAEL	0.730858916135779	0.8575007589877829	0.45732766690885	0.250986316094157	0.00871084258237986	0.0565365943187626	0.666162713810193	0.414523240068762	0.760656242449516	0.14708366022320601
MAF	0.8672175892995151	0.077700457604295	0.3622580968480421	0.196001547289094	0.976219662502764	0.9071487868919058	0.5656522431854321	0.48087950941751206	0.0627144019289545	0.20238782867345803
MAF1	0.869662997723033	null	null	null	0.86677784802909	null	0.367593949204245	0.69294611493403	0.051511835096575	0.7330815619286309
MAFA	0.254569740924155	0.400106136065284	null	0.6974206982820511	0.8784726212977522	0.9084875049644441	0.0975092536070826	0.7566761513305579	0.17315894558026002	0.643587492835973
MAFB	0.0995616792800214	0.670379873541373	0.17832611688660302	0.5172867176764621	0.15055142323712803	0.15055142323712803	0.0797399202222897	0.620731564823089	null	0.30016058193698997
MAFF	0.10387582259630401	0.254338221019117	0.533580683520493	0.25535317380452	0.357853550990832	null	0.43203082155260397	0.0903446284270453	0.8665052021382271	null
MAFG	0.30017009303638104	null	null	null	0.937375585537345	0.9495817283863771	0.21675164259063	0.3406092093396939	0.615416969158343	null
MAFK	0.7143782669874309	null	0.429923719632686	0.050938534552432004	0.0285884791206635	0.0285884791206635	0.8069828413822049	0.46217318314513794	0.00117271836533428	0.180692053854376
MAG	0.8888885607252259	0.48718585072322207	0.46064636326283204	0.882180123661337	0.376959652011902	null	0.312395065923224	0.488561128770447	0.592101725037951	0.319581455799166
MAGEF1	0.3879718192672171	0.0443899284074691	0.7094997813282901	0.108385333432231	0.437131363345347	null	0.433767447016891	0.370734287701761	0.185493532597312	0.547476927522067
MAGEL2	0.565834771280356	0.257090399742463	0.644701309084461	0.86149919111963	0.325970888727362	null	null	null	0.144138825935511	0.9291058738228459
MAGI1	0.9291260084239091	0.6204996498303691	0.8280978256028341	0.798203056572682	0.248340514507114	null	0.5029812909325599	0.7962573222539658	0.631793044505992	0.580737846073396
MAGI2	0.573290672628971	0.107436277177244	null	0.752654523772266	0.924916721327324	0.89702782401681	0.25209570587685803	0.00297183210704988	0.35426151554372703	null
MAGI3	0.96736663475666	0.2003436233424	0.8981550626914191	0.7867645769076841	0.29937065692057596	null	0.8981550626914191	0.532718150327507	0.8014591115014741	0.268707330354935
MAGOH	0.0761969498253934	0.9744976391806641	0.629825327159556	0.849170191434035	null	null	0.246248843594394	0.272076765365599	null	null
MAGOHB	0.42337543310052606	0.7594792797356659	0.930046284769591	0.9812600238055229	0.404923392505872	null	0.8294523139991	0.42346397608947395	0.9031350428006829	0.87470224164222
MAIP1	0.235339472881483	0.542999956402872	null	null	0.44177400968654706	null	0.121136880531627	0.0841300939234231	0.8540892020067871	null
MAJIN	0.865660860036143	0.00335113564336142	0.44352783015203007	0.499107478299551	0.34876006875921994	null	0.44352783015203007	0.27541569463427895	0.9493941380928991	0.048806901521608
MAK	0.546899508620778	null	0.7182549002029031	0.35273089478382497	0.179580574852146	0.334655758399572	0.667577870678908	0.539695509432911	0.651463032508751	null
MAK16	0.09825429145972198	null	0.0552141193083211	0.0310015940360231	0.599543947651792	0.295023387731568	0.0552141193083211	0.0345418409655223	0.214041510104677	0.0701608072581602
MAL	0.813378677812596	0.142401540513099	0.622905904899693	0.6134562230349561	0.6820543944598149	0.4735104426520179	0.49624231771694705	0.253337738312362	0.895180756978239	null
MAL2	0.8043965577236791	null	0.38087153928407297	0.776202052382198	0.830621611411092	null	0.931687207968491	0.525209313012588	0.9461758175227779	0.9892918295557042
MALL	0.9539592050425979	null	0.9659640495100109	0.969806334991124	0.6855401500338121	null	0.9659640495100109	0.9535642622530041	0.467552225652653	0.6044498954516689
MALRD1	0.810717874287154	0.543083249740703	0.6558689226617629	0.43141990044709005	0.311473283535592	0.0577630191995757	0.9455956944416569	0.34816879152862695	0.315497101737195	0.15698442665912699
MALSU1	0.6410710048670429	null	0.18758161834348	0.23473599571942397	0.7950329857803969	null	0.18758161834348	0.15095881211932802	0.847759056175445	0.121023156064828
MALT1	0.8764682792347019	null	0.9061184248828609	0.0740818326230679	0.34881999178316897	null	0.7589562580369309	0.977192898101677	0.9207149262416171	null
MAMDC2	null	null	0.9738161220145071	0.41507508651129604	0.107209393918349	null	null	null	0.9961484315041071	null
MAMDC4	0.00758464793555791	0.13542194865386198	null	0.9941213367449631	0.657980033975765	0.5102503951919239	0.130596855387687	0.36018680438495004	0.826637170780979	0.512122885730825
MAML1	0.6803645521806501	0.7701818609410359	0.9150855349971129	0.980359322438789	0.40202895798497795	null	null	null	0.996242143567455	null
MAML2	0.599639340436167	0.29806135524473304	0.953388264542053	0.668358507615719	0.28615455636092	0.000239501892545402	0.895399723000593	0.306721958360811	0.9563691854374251	0.300092594807845
MAML3	0.6255387308236949	null	0.7919902440851792	0.984892370929005	0.180532295816876	null	0.861928004445703	0.9451194622572779	0.525196322594235	0.8522926441636559
MAMSTR	0.509500657756753	0.29844158868358506	0.0528954164981806	0.21878662076751199	0.750387077934764	null	0.0592830243377304	0.0610470002783826	0.26127286801146	null
MAN1A1	0.768461849422239	null	0.454421039691305	0.517660051350229	0.20229469873143902	0.21442535100660398	0.629614441345189	0.752103292308328	0.564396440197764	0.129667224231763
MAN1A2	0.16196163596812102	0.262730573430704	0.27186954693758497	0.0866812204262711	0.49549530482699605	null	0.23879094047797103	0.0983879863815702	0.00546943971691971	0.691563347256184
MAN1B1	0.502133580823235	0.9810582440963249	0.32626314162645803	0.505666441190701	0.559740978485766	0.39706249703510904	0.337983301484319	0.638944533536542	0.5165829489287961	0.143162262742575
MAN1C1	0.28024203619614096	0.9516330231887099	0.250186036145076	0.562369372402453	0.612433175534419	0.651113455683538	0.136289231658872	0.267896167478243	0.09738880487100099	0.83397055305879
MAN2A1	0.9788464631840921	0.91007546855056	0.573209746325418	0.24260536304091398	0.316573245031593	0.6999814518849449	0.8937983938631159	0.21917475447817103	0.92871731102119	0.0254791762731933
MAN2A2	0.8144055233449221	0.41459930714560395	0.737549918102983	0.557337575160457	0.296007138560667	0.267130844192524	0.7724806466677471	0.46849236216907897	0.623716759489536	0.219418670658226
MAN2B1	0.48331157958603493	null	0.28322569042771695	0.261827087932412	0.27264129188798897	0.387181659154253	0.737389626619189	0.646565149392714	0.38074636561157704	null
MAN2B2	0.775871743764351	0.31871871609050895	0.825229342066992	0.324270952323862	0.285461069126195	0.0361009679691492	0.746861926339569	0.370726387312177	0.4885966437379529	0.54205193415938
MAN2C1	0.28283759955903104	null	0.9672668577628311	0.40660436878368394	0.28827948306469797	0.777993528438299	0.41860190492540206	0.300893444997752	0.5498818644901551	null
MANBA	0.508934182133497	0.47762890659901003	0.325164044804413	0.5410007272050229	0.819711465026443	0.6842744295495831	0.427689130935895	0.361713716054639	0.41615058221699	0.27641457251201695
MANBAL	0.7848246802735379	0.44818550751835706	0.64736670065714	0.888608771464932	null	null	0.832832078536054	0.524709653544416	null	0.609561419232598
MANEA	0.141605555015587	0.7415062927138449	null	0.996662852903842	0.8062926724412471	0.174952582983873	0.592849667151523	0.7977036691552779	0.7882321747402349	0.74621531618857
MANEAL	0.8108985644958291	0.477059171978979	0.602927755965708	0.7457559077668159	0.0528973783811629	0.321411735646674	0.6134177563964549	0.8876547336444309	0.32465226276737896	0.6522324844546771
MANF	0.19299931997586803	0.130070539791732	0.0353707398404577	0.24423896237059198	0.705507206315048	null	0.0171277034344305	0.34568025087579995	null	null
MANSC1	0.867470787032762	0.157737376282689	0.474719305773955	0.11650524284116698	0.19680464537380396	null	null	null	0.559884615834458	0.45024444244203604
MANSC4	null	0.128798308575197	0.0532425905538112	0.521413379971551	0.0790473789947768	null	null	0.618900624422097	0.666177185741121	0.628505285418359
MAP10	0.922787857095782	0.103090604137739	0.5505220474857829	0.21650276759574105	0.11336361637356	null	0.5505220474857829	0.0770264615059939	0.10383663565538	0.0686990384879562
MAP1A	0.323588944620936	0.35477383366458104	0.929207871603677	0.840895047517765	0.973125761792948	null	0.51181355593697	0.8978380162961009	0.7165294519964109	0.46991350142652705
MAP1B	0.7680812257642821	0.21874424586451102	0.188802699848603	0.507879421949265	0.4407555601508661	null	0.0775989989695131	0.745587211305146	0.7339510749679041	null
MAP1LC3A	0.121596487603199	0.784911106155093	0.7543713516223629	0.549693056316472	null	null	null	0.564015220155468	null	0.109736301600146
MAP1LC3B	0.6164348285097491	0.6147573312476611	null	0.66573566666269	0.5863877056937441	null	0.8018023191271899	0.658214211912778	0.306781308123291	null
MAP1LC3B2	0.298447088389873	0.29754973886045	0.15313609912235399	0.538737176254156	0.499676007627557	0.391741444197791	null	null	0.23262207822245395	0.10089917347939902
MAP1LC3C	0.503436084105177	0.10679462757850901	0.8921159029918149	0.370153257048151	0.315459518476713	null	0.8921159029918149	0.534131155198518	0.607044679240854	0.4518843682722721
MAP1S	0.424480075643599	null	0.7837350489057271	0.0075159486134611705	0.059574842635542	0.204682944255175	0.655734717344854	0.183190388821767	0.9889593131964891	0.508692991614082
MAP2	0.7385131934094241	0.0310853618199174	0.260801759738404	0.246239083631998	0.168171153675858	0.24971634027769898	0.0134921622853172	0.0333059881399702	0.7440171903226851	0.194173604141698
MAP2K1	0.935621566705496	null	0.9624661243871608	0.8232945221066801	0.7717028505649459	null	0.9079286443389009	0.9608788896060849	0.204510738356998	null
MAP2K2	0.7364736236190459	0.26288530832322304	0.9918713206070079	0.9458936959784229	0.536302505516655	0.49928617615678705	0.9802653065604799	0.82518057784078	0.5873494434977701	0.7717471001700899
MAP2K3	0.31270467989117895	0.189751702268982	0.34640351674970693	0.7330399342110451	0.8661410804114179	0.843252754323376	0.328333890740081	0.25859106956678496	0.45690812111417894	0.983669996140883
MAP2K4	0.563631710250442	0.898824461098731	0.6021467886872399	0.215318299063768	0.0579158014545459	null	0.523845570909895	0.131775103308383	0.0479909749136835	0.434245360757476
MAP2K5	0.593160440895376	0.729354391810881	0.543948693269219	0.24109548511524398	0.0259830298687733	0.007643697943957029	0.236436404105835	0.212767693031216	0.818962787066684	null
MAP2K6	0.11696952076805901	0.0774993616130996	null	0.43991372459379396	0.0302197171502359	0.45469296455292607	0.635921268323353	0.39918509827638393	0.5755399270338171	0.8122803786009442
MAP2K7	0.43823977945298004	0.0478931817712239	0.36872973851486296	0.7436051069422149	0.0710835049887706	0.6800331472769089	0.84504616057661	0.241084373193148	0.82524909395116	0.7301088173393159
MAP3K1	0.36139253651261205	0.8801627276296179	0.283330628015107	0.48371684042292895	0.7290489096330101	null	0.32956126345259	0.177709667468023	0.43153955335175703	0.18278409616604196
MAP3K10	0.33931381826559803	0.733245135844768	0.21390780105976603	0.7048435081122459	0.8948453061614878	0.9764606979495841	0.21390780105976603	0.709586181030817	0.900654529085308	0.48406693736513795
MAP3K11	0.318828838457703	0.21529601727472	0.35038630713944	0.9310041271425369	0.555360461690761	0.17343772594887802	0.21270101489222898	0.14556375146089	0.668596049093894	0.149825275705232
MAP3K12	0.7070208480282679	null	0.358434315490936	0.772124629974467	0.9237504818252121	0.0225285773876031	0.252256955889451	0.30747232776014	0.9397321830399421	null
MAP3K13	0.0342603474672136	null	0.697652852185187	0.235256774369441	0.9461348107851	0.143672312578715	0.40294073094565797	0.5718052593727989	0.393438860432101	0.0938769970828779
MAP3K14	0.344281950158633	null	0.22512660320259303	0.361710337024669	0.454388539138802	null	0.272978111179896	0.15915705153866502	0.0378892265875374	0.5481504108591511
MAP3K19	0.25255956328735396	0.19511955127362898	0.9035125877399741	0.629141603687685	0.7053921086834221	0.580769477948052	null	0.7204827594932571	0.894454161148738	0.961505940952148
MAP3K2	0.752636667670016	null	0.180424584426487	0.502838201424002	0.811530582523479	null	0.9283109747078321	0.254416358155383	0.8523738233300591	null
MAP3K20	0.682028686925937	null	0.668541784293657	0.622944998112674	0.33493262750383096	0.23223440536592801	0.455415394563595	0.317342458763461	0.23091411282455102	0.8365273112082321
MAP3K21	0.510126426748083	0.5390827338496671	0.89272090891061	0.557495367087024	0.609064928716638	0.105400606329907	0.89272090891061	0.6318263555839541	0.48478005336865904	0.451870488114887
MAP3K3	0.0159113543016065	null	0.519418364688455	0.37544778786865396	0.159970357631765	null	0.519418364688455	0.43553787139777295	0.015579861554758002	0.7613548996588829
MAP3K4	0.66106410697536	0.917214044078975	0.45298438636479205	0.139074286632654	0.5698777022524311	0.5280304438362889	0.8761324104065551	0.525676436707613	0.105086437089881	null
MAP3K5	0.261536259049986	0.297894678233935	0.0052071323817735	0.052562990580480994	0.285398631939927	0.432026257657665	0.0640934778588778	0.235296009554387	0.0237591334242511	0.642225799449359
MAP3K6	0.0957495808039539	0.263573932316495	0.0525787953110852	0.113537811321268	0.19982813082255602	0.0173213010198301	0.0616268105907787	0.0622041060857388	0.9247918152289051	0.0623547849913308
MAP3K7	0.9699174356849121	0.640575471383632	0.176071273773379	0.0266320451656064	0.36250395859641404	null	0.14264477074864002	0.4695644475499529	0.3590632931137329	0.19200359317947702
MAP3K7CL	0.6923182416310389	0.00393940085845257	0.0443588901724343	0.863374091659947	0.271234597056011	null	0.597027851453434	0.502911317660474	0.8329048968727858	0.6297421535868871
MAP3K8	0.495342236205031	0.29962947790726896	0.27562469231967895	0.26440249773253	0.8826610499481121	null	0.362597349129327	0.583042234547536	0.149796407945521	0.284905572974111
MAP3K9	0.33492200778665504	0.910510332444853	0.345347741248617	0.6541582257675911	0.78097628170414	0.679852638103722	0.7747756932017379	0.534179452851791	0.619503121168022	0.33862327289037397
MAP4	0.44402225978468396	0.35469431791262396	0.133509681907108	0.818084832374229	0.146566243878787	0.384151690732997	0.28916261506319796	0.364836884725539	0.134291820130989	0.696859719537707
MAP4K1	0.49954237280124203	null	null	0.45818033595415597	0.0961523479848846	null	0.276506549378641	0.683603402509525	0.666879500606259	0.7245390128073008
MAP4K2	0.523704094600966	0.47692111624223904	null	0.0949767747451669	0.47460488873163204	0.3436155139308631	0.9513268336426359	0.265945950598728	0.20610290750173602	null
MAP4K3	0.653199119411384	0.327104757062043	0.481320083754056	0.9047632227071509	0.124796706708996	0.566657375395977	0.304732533724092	0.262262011291013	0.853534584320381	null
MAP4K4	0.7735347137983208	0.5908386278040451	0.617739704822572	0.9402665610805749	0.934635052398256	0.6001147095592779	0.37242179102902795	0.504724069329414	0.6812130843420849	0.39363013441323497
MAP4K5	0.8599064433474499	0.0380143802624163	0.829726043226572	0.314211144051522	0.83105170828446	0.437754772880956	0.571793918642421	0.9339937564019201	0.7219152931199059	null
MAP6	0.790404676657168	null	0.10313181505013401	0.10626942794032301	0.12456934752616002	null	0.11260742762072301	0.133266101405119	0.26480149723387303	0.849133139614705
MAP6D1	null	0.959347632415078	0.155739514168702	0.29085116219345897	0.28488529450170197	null	null	null	null	null
MAP7	0.0531579071746549	0.0546180675958448	0.007798572422968891	0.008511788329474971	0.6875201956468571	0.883614772157102	0.49477410463076793	0.109748249390455	0.0978824327203567	null
MAP7D1	0.8184708486648521	0.615510140121202	0.501160360949093	0.383303937158024	0.217389885134416	null	0.32396993687439396	0.31944669422718297	0.838299436032121	null
MAP9	null	null	0.72821623789857	0.943947717451489	0.0514385160617699	0.5935577116465379	null	0.562868472710182	0.6104600019117641	null
MAPK1	0.183875814065388	0.37581829260977795	0.87775686373871	0.48391224240220504	0.272913175554488	null	0.87775686373871	0.48054094171240597	0.5164215844907329	0.8267517281079381
MAPK10	0.9980979733208442	null	0.93518271322127	0.952340001484507	0.229611749847482	0.5598476277395831	0.25654685557806195	0.559430598223093	0.798876719517715	null
MAPK11	0.49144375524608097	0.32377324635748106	0.522562338432597	0.42333106919812796	0.016372641775463003	null	0.260103096983681	0.743460862265454	0.9217254636170591	0.7244794277533839
MAPK12	0.0821101265155117	0.554614794666491	0.42056225150890403	0.883309455652408	0.35780130305195895	0.760709972661747	0.31891197737819	0.40821441358990296	0.438137807272997	0.7326898129672879
MAPK13	0.9568872596085559	0.26538843294164105	0.518873284225484	0.8179006757357841	0.265870825943093	0.8277878077583629	0.794081650624167	0.854744723546238	0.783677477498097	0.648337958617188
MAPK14	0.646902618296702	0.364143128088561	0.7200542003665792	0.774506908095387	0.727132545394175	null	0.7936659040780459	0.692525779203915	0.5916222453084929	0.9545129522443649
MAPK15	0.37244511189489604	0.362810752353216	0.27393830156483495	0.29717844956960304	0.937634111833248	0.433798247974776	null	null	0.898341573779213	0.558341305878
MAPK1IP1L	0.9456120790599059	0.951985827528857	0.691056646175399	0.6644272113404339	0.387184545289734	null	0.866854222307234	0.8291267052383791	0.986360904500885	0.926534028982019
MAPK3	0.25327354306017896	null	0.12636494347847302	0.0294515159318555	0.523503031192658	null	0.12893949349332198	0.0827302484449585	0.0808626257096368	0.241054759486208
MAPK4	0.865228076708688	0.16621119801812198	0.735463479812953	0.916046000581333	0.8330793150151139	null	0.7173974864522029	0.566208205800067	0.0693097392168152	0.858305983348698
MAPK6	0.786060798983288	null	0.6500536102873721	0.334212530213245	0.17668560192550198	0.213179074088796	0.59325294636698	0.8578694401789521	0.426764474555923	0.819310238426547
MAPK7	0.760635520796621	null	0.8194084989347791	0.900899244909022	0.756465395044705	0.536941269324927	0.861300197716739	0.7985815259904631	0.339844309606264	null
MAPK8	0.0224032960936231	0.21264107833684304	0.11172511746441699	0.18440988944848702	0.313990470722728	0.297565852466025	0.0377564642978692	0.129678336546766	0.9885773688449492	0.178179892169707
MAPK8IP1	0.925253681623991	null	0.553877905503984	0.641748760497065	0.865821578346531	null	0.997042983460996	0.836119926787475	0.590802896346152	0.337079488681101
MAPK8IP2	0.770475888367091	0.31639611980763105	null	null	0.21827703624641	null	0.954868267194052	0.8561765466654592	0.109928264400814	0.9664573427437081
MAPK8IP3	0.0421691153097195	null	0.0690509671186079	0.10333975892967301	0.16068642234643601	0.15369334327690198	0.0980450646606884	0.205273982367467	0.233060833778249	0.539095706743251
MAPK9	0.38221738498929403	0.5847652054599439	0.8734721330382841	0.6515425477680059	0.259533183729976	0.361186933733882	0.6104177604837591	0.7171559609872009	0.8217603353945481	0.16934929263736098
MAPKAP1	0.761110441751867	null	0.6890713680802589	0.7629398887100509	0.312507686595846	null	0.677694433942781	0.47816029689355394	0.6121572604754539	0.718472222222302
MAPKAPK2	0.5633917278031879	0.9862547201606341	0.609186506516744	0.242973371707387	0.7077937150928791	null	0.6696533004522671	0.9136426075638059	0.169329863252334	0.34341372918887897
MAPKAPK3	0.9009239347114091	0.536120252852074	0.24430339022614497	0.9256015394579041	0.283393493321192	null	0.49851272113049105	0.514744471941405	0.434229528873206	null
MAPKAPK5	0.19992506694661902	0.0456208198688165	null	0.880307104610424	0.9525656556578371	null	0.22258256527933298	0.328498692393606	0.649121262323052	null
MAPKBP1	0.34216009797934993	null	0.337549742845318	0.787092387306877	0.29098017031916196	null	0.31300112603991	0.812573752718802	0.529476683939883	0.627231093775352
MAPRE1	null	null	0.11687314448395401	0.415096299831215	0.9223481231924741	null	0.0452901924927236	0.0273579156887556	0.791438039090326	0.0513164930043464
MAPRE2	0.11811468395819802	0.9709380234512099	0.512433566226716	0.667425443042229	0.5587972553199421	0.9218977382572671	0.125651852375434	0.534087967582146	0.7283934985480641	0.9237589108786529
MAPRE3	0.687966132728816	0.24447077434973497	0.0940535066557632	0.033660907986474	0.48099259185567295	null	null	0.828030774257987	0.48155350770502797	null
MAPT	0.31708194765390196	0.6116280658822549	null	null	0.1015525852929	null	null	null	0.0368869338792646	null
MARC1	0.9162884892020009	null	0.36303888348099606	0.556284075308938	0.7365990919898721	null	0.7267039069734359	0.783329276964598	0.4159288173208521	0.401699118239086
MARC2	0.556049312626028	0.6463222982506739	0.567252781926436	0.5493078647440189	0.987057314206381	null	0.5946491568260129	0.6335561094768221	0.765453524936577	0.278055934549392
MARCH1	0.186272607057278	0.300458830499488	0.124951331006125	0.337017494623418	0.674389378138184	0.5921973612329339	0.0703975957620006	0.0916701946789895	0.22506549955607	0.571266170123928
MARCH10	0.486360215006147	null	0.38634414879400203	0.490621696826486	0.989262078911629	0.74758842749863	0.544930289575506	0.7666391267861429	0.885312058986645	0.151438311567121
MARCH11	0.120034401739913	0.6280329388221011	0.766654175737974	0.0383271870161772	0.0512315926584224	null	0.48053566499536104	0.135933805624108	0.45731437100664707	0.19191959657299001
MARCH2	0.5319471576945329	0.00534136920328177	0.569515466382558	0.746588529181484	0.7576970586373191	null	0.661979648118779	0.06722407206264401	0.38547249190073707	0.127908435644436
MARCH3	0.74378783346355	0.12642465952990198	0.460152548999253	0.565476413720392	0.9445736479260189	null	0.37777224030299394	0.20875608509616603	0.547285157733384	0.466007424449205
MARCH4	0.49029228145771103	0.42856093125817296	0.37795988287175797	0.276960417291285	0.10054465262253698	null	0.37873200101062	0.12845445968187	0.44401388854430196	0.837252786531769
MARCH5	0.272816422378804	0.9275029673517511	null	null	null	null	0.6308596469402421	0.665146669075426	0.9685129408987271	0.41689970955211
MARCH6	0.558892460764439	null	0.7029862871361899	0.8128341426420631	0.43596134840665296	null	0.9476579243667209	0.833821516695351	0.0746503433584905	0.6133652346758299
MARCH7	0.28053640555260995	null	0.5583300788505771	0.40024799805639505	0.522016055012396	null	0.6137867234158829	0.5362785472336671	0.996132580523	null
MARCH8	0.8003378852276128	0.7976037335936321	0.334423394771599	0.864262967238155	0.19232968791540803	null	null	null	0.521523702193083	0.33831697213858597
MARCH9	0.346374524529293	0.89323197133385	null	0.21857022509225	0.245091981711994	null	0.57517318210498	0.5919137622046869	0.87988294216555	null
MARCKS	0.889174141216186	0.982531982403595	0.705655104875215	0.871328682212396	0.918390177832543	null	0.22862696052963	0.4469197671738239	0.993682792890676	0.9217308287643591
MARCKSL1	0.5250088918143829	0.570665572001286	0.501336495062707	0.736482108229437	0.958279671313027	null	0.5923991020125899	0.339206530028104	0.867817628372341	0.0756557559853184
MARCO	0.749961426024127	0.58217284884509	0.155921410083031	0.41293961891933	0.6163719613907309	0.478842732520755	null	0.469716639084439	0.580847728462298	0.28921285332936797
MARCOL	null	null	null	0.7003607965624671	0.29730393873510996	null	null	null	null	null
MARF1	0.124818329603283	null	null	null	0.417724708117976	null	0.473329641129612	0.139256115900606	0.0291568996303432	0.9261178616497869
MARK1	0.7297572143438059	0.4368404463043579	0.22644273454658703	0.0655484454890467	0.22489164975750198	0.11650993056376699	0.224517979641805	0.22965599193842803	0.139637525308262	0.0629368700320496
MARK2	0.288381918904911	null	0.0690270700443553	0.0522544216184057	0.306422486932749	0.41480085681132106	0.0671443589577367	0.0382248379368511	0.633775077496015	0.26120483731754
MARK3	0.961505509060543	0.42261197906597897	0.319662642009516	0.6802707187103709	0.216441582538415	null	0.889041174389262	0.8841062302132622	0.272853969505108	0.0883637444577448
MARK4	0.422624439898269	0.319519193615162	0.770959034106889	0.39922590910632394	0.8628759095224449	0.227073057834047	0.418296436254992	0.725067950345463	0.9595154270630569	null
MARS	0.516594171861205	null	null	null	0.402008189049161	0.8831597859771929	0.9229684805965981	0.53256983056215	0.332642927691398	null
MARS2	null	null	null	0.7144809737749681	0.547235446439834	0.5644616896446689	0.7822883429634381	0.77363987337577	0.8031773001267309	null
MARVELD1	0.11035459723669801	0.0638736769787462	0.10931749323059499	0.19980074959543803	0.189218224217185	null	0.10911344524308302	0.116464689674112	null	0.180397044051506
MARVELD2	0.21120272466264103	0.235238540816815	0.133797809728773	0.207347666371793	0.180408343363292	0.0305762813450932	null	null	0.894859850254268	null
MARVELD3	0.300570406866707	null	0.761501929081119	0.569167955117245	0.323351574897782	0.7680815430753629	0.671397311147676	0.6414078786256229	0.08146744859002901	null
MAS1	0.197672413535951	0.802411552744769	0.122338109041715	0.470045774980103	0.859828424998823	0.796998210937925	null	0.228554886713609	0.699626181833833	0.13142926047484
MAS1L	0.21819819838390198	0.0712578764276794	null	0.45395588847435997	0.818505792662368	0.312355894135192	null	null	0.297514940174522	0.177739629122871
MASP1	0.32042785838887894	0.305060157925385	0.321783486347022	0.883741152508298	0.836916524058509	0.941412551121619	0.523350064902553	0.7366446134792951	0.302679321552725	null
MASP2	0.7938780871192571	null	0.585213671980292	0.973634013179925	0.792318668411147	0.4071089986622371	0.9303958280734101	0.99162341236598	0.7059262283649291	0.980367874716597
MAST1	0.158787784913308	null	0.9321448225908059	0.9853088799812361	0.435141307677401	null	0.38487222238942204	0.167389242657478	0.20962363638679501	null
MAST2	0.177598460247391	0.19657888222593697	0.458491358889753	0.135912407272132	0.12151606528400401	0.656343276608289	null	null	0.0905613429252173	0.38047892226063496
MAST3	null	null	null	0.6705700864497249	0.6039151909022049	null	0.4265795706069171	0.26098524019343106	0.27356660811395	null
MAST4	0.9534104646679509	0.198359400583811	0.146496687658524	0.387393193978258	0.4938640594660921	0.38720781550027294	0.4431841992156029	0.419591098724941	0.258059245144522	0.10776317447911501
MASTL	0.46627276840922705	0.250023846899969	0.354202902253469	0.50936417928763	0.27103791258670495	0.7640751172635841	0.319242820945067	0.630228052405405	0.536357160144722	null
MAT1A	0.108025016252314	0.9065808443216551	0.0671257983754034	0.916848878278352	0.252631841540434	0.15146278927566298	0.0671257983754034	0.7964087616332471	0.18661068113191898	0.7815038841859271
MAT2A	0.313882821167354	null	0.824540399298489	0.193828698412696	null	null	0.526381660154438	0.707489212566514	0.7057971368563829	0.897534564542914
MAT2B	0.934126489536037	0.47665755780444896	0.7897366537687591	0.925108190683041	0.262924421233711	null	0.7671589972597891	0.915776263525146	0.6681547732658979	0.148237936475177
MATK	0.950005570565834	0.922538696742433	0.45927550471312106	0.824725696661315	0.148014326007232	0.40141485235659	0.7161428042455129	0.96998629012758	0.15578154877026698	0.7968634349875079
MATN1	0.9262725313303399	0.8978141714431469	0.0425990430617238	0.10194983909410302	8.51177309435514e-05	0.7709822783414809	0.543883130987981	0.0205892732495931	0.345180442353677	null
MATN2	0.545424776027661	0.537726348103881	0.332040268100406	0.18673692639240697	0.253051060386626	0.12994974102172	0.3238068539949939	0.823611406364237	0.559744536526207	0.463813953481035
MATN3	null	null	0.933261220901136	0.35369821499492	0.681109870139298	0.549247677436504	0.9298500322490071	0.835657532002337	0.267751513590468	0.539769377913072
MATN4	0.272856519338952	0.44000015276319304	null	null	0.778778070108045	0.11784715738669699	0.8496919564762059	0.0223506555969194	0.14400174570254198	null
MATR3	0.799486914867367	0.87781734983771	0.0232859570620181	0.463643999486555	0.741815612546921	0.44483494010009994	0.0035821080638528398	0.657159053397927	0.8665070957659179	0.153816474728321
MAU2	0.342985851443353	0.57331557305827	0.119269789480452	0.0015189079500606	0.14199319462201002	null	0.0645343257867401	0.0636831903571502	0.424658103904751	0.0290449695650812
MAVS	0.43612387064328706	0.640191296514482	0.0858320696989672	0.175090702663793	0.8893991637553929	null	0.727106767259378	0.8837851169350941	0.976293563324598	0.139008954213367
MAX	0.0973986392941084	null	0.195329236032397	0.11038977335824499	0.375815278162156	0.0230711865786764	0.130947991255527	0.19961379992638603	0.6208965985461179	0.210971736329522
MAZ	0.625350526795285	null	null	null	0.49620084999391295	0.6328225040570961	0.747725716590223	0.6195746097874361	0.5628832066329711	null
MB	0.681807555489773	0.66098916573154	0.43799871536807394	0.7747823163045681	0.600535482871899	0.7899182751048821	null	0.17866653989387501	0.9236440900097729	0.24856807008283702
MB21D2	0.120817671594492	0.0512691396158824	0.319571730648915	0.5766436326287611	0.8669187544809229	null	0.33278222987868106	0.428206829703374	0.125371828137681	0.22529564499294896
MBD1	0.9900303262351079	null	0.987626651664577	0.7869381644350859	0.980277306128131	0.877486647239217	0.9893045566942901	0.307391684709149	0.0524080980101078	null
MBD2	0.7229928845612059	0.27251790979157897	0.151371427761977	0.0952110761884758	0.7342945766831	0.821661620020397	0.15339576565654597	0.36206621379986204	0.0634126239513733	0.279739879675078
MBD3	0.7922967711418321	0.8836143903404391	0.840361051634029	0.8943137038983839	0.30351388744580393	0.274833906127582	null	null	0.681229325020176	null
MBD3L1	0.404359888667393	0.8752012665383059	null	null	0.06406655752530399	null	0.0198474025286912	0.00187006002393142	0.5674845162611021	0.36648047242276
MBD3L2	0.693480871463775	0.20300360301210602	null	null	0.19765937520638102	null	null	null	null	null
MBD3L2B	0.6983540845958829	0.223404773815717	null	null	0.932949875412373	null	null	null	null	null
MBD3L3	0.659295474150021	0.0617454546659114	null	null	0.6843152220814229	null	null	0.6906189906329611	0.90572790974753	null
MBD3L4	null	0.726334655647155	null	null	null	null	null	null	null	null
MBD4	0.434536619823323	0.471508930675743	null	null	0.988206077739643	0.850816055630514	0.16888639029822197	0.5264468634795739	0.539302830489167	null
MBD5	0.999731882657229	0.40124211473412796	null	null	0.0525646302421474	null	0.18528979227957998	0.721692833949784	0.24492401664779	null
MBD6	0.9976165303993721	null	0.963212894575644	0.955150537851524	0.875258791502126	null	0.959293175808162	0.9208756824230679	0.751636588891485	null
MBIP	0.566014391315617	0.318928858014213	0.445313848776611	0.44253801582122104	0.42150162904676297	null	0.467540794255082	0.6425536473206469	0.0582046982409743	0.0920234624041996
MBL2	0.253459237081004	0.7655503765791899	0.8648529410830741	0.8633818853276591	0.5526164450082739	null	0.85583271070713	0.684860197362182	0.4300189380020471	0.6821941327737421
MBLAC1	0.6216288791953941	0.8963616289191899	0.654105310873254	0.996048316278757	0.7258626251734179	null	0.40103620172902704	0.9257100517274921	0.742648437054892	null
MBLAC2	0.794885808795083	0.731339840967868	null	0.682695750486939	0.38454253439036695	null	0.7359929161107021	0.7033423923892769	0.626880024887053	null
MBNL1	0.34144321500131897	null	0.301168789815148	0.0271955820207842	null	null	0.9040847430266759	0.0616947537962378	0.6424810604471279	null
MBNL2	0.186030289624092	0.6954042588542729	0.280549359975491	0.681898557589511	0.0430965537532428	null	0.819766374329575	0.665895028725527	0.7049209764940191	0.703261628783004
MBOAT1	0.20011713226525998	0.29449341657433303	0.451392435005994	0.33386291781765504	0.157364992793569	0.17230858715794198	0.4206195581108139	0.43397208681700794	0.36175823277195795	null
MBOAT2	0.757753333200203	0.6987531798786861	0.35690444568879603	0.110060170304373	0.41735617649505297	0.27592230649577004	0.40590857975983	0.0115693392738341	0.322355976915283	0.489328532027065
MBOAT4	null	null	0.251573295636582	0.6274099655862839	0.039258235681947994	null	null	null	0.027803638706297	null
MBOAT7	0.670390676771049	null	null	null	0.636453269586665	null	null	null	0.264262946205978	null
MBP	0.36037056414970503	null	0.0919400485988628	0.0579253018891108	0.61170012622305	0.584189165773486	0.434301553374943	0.295594420680199	0.7869074420725949	0.6503798974934439
MBTD1	0.157118931125478	0.21572545087957198	0.9063911220798941	0.0728733994847328	0.8145810774962949	null	0.9839711250941559	0.8803145814771841	0.00907700099581055	0.954141686798676
MBTPS1	0.7626458759584521	0.48479260465901597	0.6390314367299089	0.215563707720053	0.400243326869368	0.8041682497207371	0.818838377837635	0.9009907638620742	0.335998872250984	0.149331022259818
MC1R	0.0191817023327741	null	0.0210484145945617	0.0282459347131727	0.155870330921258	0.0848963069810866	0.0252134402871558	0.015660222460341003	0.12870828422603098	null
MC2R	0.251158587186663	0.5403727925188689	null	0.0533151889474175	0.16940070905346397	null	null	0.0557511044823914	0.12051636786887299	0.681867675174091
MC3R	0.6819653569803871	0.434107822047983	null	null	0.0391949176845684	0.39158638123586403	null	0.238799628475993	0.668620166909161	0.637244606643427
MC4R	null	null	null	0.7538298805926441	0.149055831204518	null	null	0.14257914763734303	0.9409785204029191	null
MC5R	0.220500244273584	0.41809105121792206	0.17088991119326502	0.17102168644713	0.662747561475913	null	0.17088991119326502	0.128931812041422	0.166643235677564	0.193788638547213
MCAM	null	null	0.222539203149172	0.46537071181995504	0.135695246605689	null	null	null	0.7788565814344021	null
MCAT	0.688290342995837	0.0150928975732496	0.741018098016081	0.7688876782182841	0.7482141384764419	0.254822346399346	0.8157348521564309	0.7381600320455709	0.49661076943232396	0.130225033275075
MCC	0.70573080388797	null	0.5098082614071989	0.7769321835519729	0.553739875083547	0.8732664922646891	0.7234599583311909	0.5432236745378279	0.342843268812382	0.583031482944304
MCCC1	0.0269039009278031	0.9902081857085071	0.666735332520241	0.978783324268343	0.8945365806239051	0.7714003441449789	0.783401161965241	0.09194123234472198	0.227503762373762	0.828714607491257
MCCC2	0.10517976847612301	0.0216717395517306	0.36892811302404	0.31028052004135304	0.524489440881801	0.276400038410752	null	0.19049556908385198	0.223700771195403	0.45190707248847606
MCCD1	0.0113630432478353	null	null	0.32674548193948805	0.49269871760574296	null	null	null	0.6209679242963779	0.19433197444601
MCEE	0.7169159467792641	0.28008068748328	null	null	0.84489294961036	0.8854943338599659	0.919419114404131	0.8977760231769091	0.557002778968381	0.9025172339071509
MCEMP1	0.24910099703655303	null	0.0315496080727431	0.16412398262001301	0.143509200564613	null	0.209529296797867	0.273846451907438	0.29574512194372105	0.0388005666332971
MCF2L	0.0634122603896303	0.333543854077003	0.10453189226163599	0.0332470082225453	0.592152000456718	0.7696881988076558	0.818816753970145	0.123457215326955	0.868310264949864	0.17620309919947305
MCF2L2	0.812967031345828	0.3697594478653621	0.406263714791613	0.745124409217616	0.7054536355149391	0.8422478464902221	0.510190245950915	0.56742748246234	0.281462431636134	0.893172868435477
MCFD2	0.233458866701545	null	0.114906092908983	0.378432994707044	0.574824227478057	0.28466197239932106	0.600553919639093	0.645403967390852	null	null
MCHR1	0.308402763368297	0.8659667176909208	0.738237470612991	0.6121006827555121	0.34502027370924704	0.40851649826057895	0.7422863096159309	0.411986503981868	0.653915607512202	0.33336756039712
MCHR2	0.27951743215530894	0.5829628010035369	null	null	0.9898055855098341	null	0.300678044705009	0.523681683232065	0.45849225681433	null
MCIDAS	0.39744680323524295	0.301170387100592	0.713316742797077	0.21525644985562198	0.197901147519355	null	0.713316742797077	0.213431405528832	0.229840740451194	0.279856441344668
MCL1	0.9027778986041891	null	null	null	0.6751208707181221	null	0.967574191757105	0.9418257978808191	0.57471418523338	0.9380851471694159
MCM10	0.34719005350402504	0.881608833380428	null	0.258425951634443	0.37898339166942896	0.6170833101237371	0.48357355569858096	0.7901503775754259	0.9603710241729251	0.826763407027239
MCM2	0.0639177721796457	null	0.595844927099931	0.8219944595359209	0.631006706928998	0.4326359818997961	0.393342326617604	0.356850772351062	0.736044010444237	0.341187829574868
MCM3	0.96124753766589	0.8114415854298009	0.9312584001583589	0.979666013721742	0.981661572128395	null	0.908263535636827	0.0355732897788307	0.9848575425815509	0.7740516302556321
MCM3AP	0.0348343027878719	null	0.283170694201779	0.581470827639788	0.0131989678163871	0.00118930002603523	0.27533385803210897	0.37890780680563896	0.5691323827713021	0.5006738076949729
MCM4	0.7532936479039921	0.904801387516858	0.421377787098213	0.356368794586633	0.784244624624284	null	0.9245460975337709	0.9553730771464028	0.9894770375219271	null
MCM5	0.136179685862961	0.778883920942282	0.7254561409762171	0.103977203012968	0.104537723352725	0.6506005118763339	0.62162015422836	0.24563897484187397	0.7379232517152591	0.4837249133506621
MCM6	0.529315349066124	0.7435099652708491	0.199714622536427	0.510738503450511	0.9832434393021999	null	0.20409235359405103	0.861841526010841	0.86978991551074	0.815217681268266
MCM7	0.9632448118400541	0.9939864931213559	null	null	0.27665194897451695	0.6181827206388989	0.92582279893697	0.997291274935325	0.9630082869321009	null
MCM8	0.642679673971065	null	0.9576453284717271	0.6966567225820179	0.170068962624971	null	null	0.66255478934689	0.144253397732399	0.92204790943653
MCM9	0.314086085313422	0.35064811858008005	0.345226476988421	0.947261293943668	0.8190770846695699	0.6416672537212739	0.7758221280538109	0.47583166000120797	0.502547151451374	null
MCMBP	0.451609493374611	0.576719936225076	0.0012928529606967	0.00279153372564089	0.89757092811515	null	null	0.302161905735372	0.9923617023598191	0.0033423812177813
MCMDC2	0.0817775074256363	null	0.21636725129868	0.138963313170051	0.0726581830021111	0.118431292969056	0.175910670808263	0.32542939151808004	0.24502321656611897	0.36021689836053106
MCOLN1	0.121072017069871	null	0.76038959360336	0.6832219228010401	0.386442494795942	0.678066681810583	0.6608026681821589	0.7272137277284649	0.34118235208731	0.970024237345954
MCOLN2	0.8727175286621651	0.916235377086122	0.9659001598218291	0.147529499789204	0.280133686645936	0.22115171105744	0.9500698234758441	0.910666612557756	0.14166513194786098	0.724703392917338
MCOLN3	0.23330320847040803	null	0.0441138628000473	0.8611580665978711	0.47677237819612706	0.33954200889640695	null	0.83626854949935	0.467518574901293	null
MCPH1	0.511928877106101	null	null	0.8867537850360641	0.595771866586903	0.14576593475837502	0.8598165064694351	0.995194735793228	0.521671568351558	null
MCRIP1	0.738261840370333	0.0943940467370852	null	0.877360371850173	0.038499106505576	null	null	null	0.39700712091253704	null
MCRIP2	0.17426222627926302	null	null	null	0.8455077632909019	null	0.0401591637785512	0.350971184199856	0.514503161887085	0.621244715968153
MCRS1	0.386703202920895	null	null	0.38872749184398	0.5912727977094631	0.571683783399125	0.485367447527415	0.5577474563201109	0.608478578787924	0.457559819043261
MCTP1	0.12065858568071303	0.828406601544649	0.884398848342389	0.8214702055834	0.24451790301985202	0.008813221021777841	0.47226577176295104	0.3408216702280711	0.159023743124455	0.519849285915074
MCTP2	0.40886131946658	null	0.492302192128052	0.0825216770320134	0.9477082510809259	0.8761147529289359	0.6546700029232739	0.582673579805107	0.7546591255665341	0.34441672148539804
MCTS2P	0.977856547978776	null	null	null	0.250516047961259	null	0.977856547978776	0.915264006763873	null	null
MCU	0.8985173561839391	0.523293963206496	0.98935628864488	0.9396092082770542	0.26460052585961497	0.804554223044038	0.9794332082834141	0.594107547239636	0.703733455974053	0.7090619153095059
MCUB	0.4809696230306049	null	null	0.5655379108056751	0.7189635736110559	0.8551281435188729	0.5436777580796789	0.708808994678001	0.37635897542302793	0.538367514421318
MCUR1	0.938197835117668	0.5932045161264361	0.859938651238843	0.980564598899355	0.535265694111547	0.90265235146024	0.8131917156086558	0.9283718560533071	0.729822475930894	0.9210429084226759
MDC1	0.8316744207014101	0.49759694618995504	0.720260551880351	0.46310955129038	0.353110725438459	0.19109601874499899	null	null	0.504642637440945	0.313734045581755
MDFI	0.6605758622536619	0.831570200375797	0.588367205570824	0.9426347510272759	0.7421746480916691	null	0.617653795865412	0.9367405485063051	0.902910948063024	0.98260947828449
MDFIC	0.5243084432851249	0.29697882176648605	0.815439993151408	0.804352019500274	0.171270429917441	null	0.7600933555915709	0.642440078518419	0.7664850094456109	0.404420302117539
MDFIC2	null	null	null	0.6445428831353679	0.933582241680814	null	null	null	0.909727279987721	null
MDGA1	0.756063945939109	0.155778833469294	0.28710120780724	0.0858411269957535	0.053012395327789	null	0.883922496281401	0.27023873453130304	0.0564516642597727	0.33907208698784097
MDGA2	0.948696839643308	0.5002600156046529	0.680965645139171	0.768324088338252	0.960239313193269	0.30128169889717893	0.8209826265888689	0.680847489443994	0.8758670641566341	0.38999111425976896
MDH1	0.42741492569894796	0.11705205274234802	0.16907018809399899	0.644236054227397	0.42517834114874603	null	0.6824659791616421	0.100425046826214	0.512739822254053	0.751391527840207
MDH1B	0.4198083016157971	0.6819328666645721	0.45078408407652104	0.735388620164682	0.8370341794853922	null	0.666236364443339	0.641607192635695	0.245041299319705	null
MDH2	0.5382872770310311	0.901280135169822	null	0.7432691751886421	0.22495100228429002	0.0317393718913872	0.6634909673023001	0.357599490808445	0.946106762118647	0.6096403742042739
MDK	0.500745146470642	0.967565424699938	0.781787535138052	0.8964644931499259	0.8292712704332571	0.134639307426023	0.7331698691078399	0.399831446456304	0.619883711211928	null
MDM1	0.0206348114789745	0.116045309991745	0.523634761346344	0.46344952508431503	0.19666721143201396	null	0.379843774066193	0.814861951022162	0.628601501481691	null
MDM2	0.8563265048136871	null	0.588969808527349	0.8379120885361079	0.8199067317185241	0.0579190266394365	0.44894894397606394	0.509818696228475	0.8388812851804599	0.999385820496919
MDM4	0.6337709249150191	0.7940606589066291	0.416524162279386	0.73859190275373	0.952682494377568	null	0.38879212196396096	0.0905499065870267	0.23359195885412	0.144869264246082
MDN1	0.922332206310842	0.264963086076456	0.9173149617421659	0.8271243413807661	0.523383093916145	0.50495202401926	0.855652553716237	0.23559409205967702	0.15693234363047798	0.8129437600438639
MDP1	0.007969423387004241	null	0.606616228652104	0.972463585711605	0.8153125707926491	0.9721845517696709	null	null	null	null
ME1	0.5913221211303411	0.755291641038468	0.613111866016467	0.8339915150684631	0.690649834699213	0.6921293672738111	0.613111866016467	0.6967390269176931	0.8771619450679359	0.64987395311455
ME2	0.638387750349635	0.454307399309142	0.71768907362446	0.416262288945005	0.9618194844294499	0.0902019253782833	0.6133026988396489	0.326539928052216	0.638395644418056	0.8585379836628442
ME3	0.366639991044972	null	0.768810087674231	0.5973397540397449	0.482991873767401	0.4090213862841961	0.531724360518451	0.50710510345739	0.375506014244819	0.5386910046751511
MEA1	0.23641060283099102	null	0.8552339812260591	0.5003091204798019	0.8791458226643442	0.4557128141121479	0.592575831373828	0.14087349292401502	0.736484526074453	null
MEAF6	0.432662946179924	0.34231158075401896	0.0526316091470507	0.0611036616591645	0.395863061313354	null	0.0526316091470507	0.10402093800680699	0.897344163751392	0.109626774746137
MECOM	0.9672388206323861	0.35584859359428705	0.747976729303626	0.8156450908982741	0.7260464671437501	null	0.5512016963618299	0.9514419345965142	0.0255199556549675	0.5499558861030179
MECR	0.760325486057985	0.42391169389845706	0.14791197043687399	0.513919200653113	0.9864008548050172	null	null	0.529446306393804	0.41532906483061605	0.217348923069451
MED1	0.212038883587969	null	0.5811320789755171	0.5974035226011889	0.77939615855984	null	0.311807531328898	0.7345875759556361	0.700274535353715	0.175716575421901
MED10	0.492753713958089	0.438740685741041	0.7090210910492221	0.20811271212352303	null	0.9861163582721619	0.464766903006432	0.382981274588464	null	null
MED11	0.85534776139598	null	0.5044753662413689	0.2588122611009	0.24680015486859802	null	0.7613963652217449	0.5615249262438989	0.669522384205484	0.0970624767570174
MED12L	0.7411695081587629	null	0.0774927362195461	0.278589199646039	0.764711816603162	0.117426519157138	0.185310755384772	0.30968852458333196	0.848099453007929	0.432221520495063
MED13	0.9552700776419829	0.135424583617269	0.0677557071511223	0.847183772023837	0.7444555703045501	0.8324416884766971	0.0705290525058901	0.157312754271995	0.9994130690241919	0.0428845604408894
MED13L	0.021680596228866	0.347082657080907	0.519133167220147	0.4277138468609071	0.27782640995430297	0.194966630280624	0.429297835276421	0.377131738398543	0.667420379333421	0.14954983053714002
MED15	0.9358662750552629	0.5178514936777521	0.17043112194580498	0.0287867345205364	0.769827522924312	0.369238566883408	0.0480684010102722	0.38422622880338	0.611140502730196	null
MED16	0.433837515079693	0.369983500598877	0.78911368060067	0.262662017926211	0.5513968250051999	0.558782506663364	0.900771383143096	0.28418095045102	0.5485582802104789	0.3397637132978
MED17	0.793701947582406	0.45664175815478497	0.566978553827499	0.165233655079788	0.550531223125734	0.0830077357901279	0.561093365692277	0.507984595375375	0.8385222149595221	null
MED18	0.8137306463908249	0.9748567439701529	0.939181989961079	0.971669068632019	0.8311586899531451	null	null	0.18540026552614602	0.855639194969234	0.31162654916314003
MED19	0.18434006616336698	0.872354020702858	0.7014520278462041	0.917713390041495	0.6864838287151639	0.571630887109045	0.7669492259897339	0.836426595749787	0.42536893248854396	0.572733741601843
MED20	0.0685508367918112	0.0876021789164703	0.580718903893584	0.35328612569697904	0.3617167950214621	null	0.196997424214997	0.6462553985934771	null	0.46623755117563104
MED21	0.3740410975868879	0.8585771966250141	0.896303725586977	0.927615115827529	0.43308261899279	0.8596429450119231	0.89386606483329	0.7412123485809601	0.11500272311299302	0.88500905384207
MED22	0.917069471538015	0.32433083343632396	0.6432194734616341	0.938845094570065	0.48554921841052207	null	null	null	0.6455994315893699	0.9829353094690458
MED23	0.34345026058218797	null	0.0687038120725797	0.182469479459522	0.524228639291294	0.368740081706916	0.0528623745226307	0.134037991286161	0.10229206258875301	0.870189917891535
MED24	0.670873444424074	0.174832898062521	0.499910376195035	0.6008910000348	0.404837707749826	null	0.297998354537347	0.7884061130431891	0.491147659637573	null
MED25	0.0107706578552978	null	null	null	0.297128269502038	0.7144636042633019	0.0674929182048828	0.37565738788381203	0.145934543282	0.949161166054534
MED26	0.9330026537409429	null	null	0.801806823530245	0.310860908821473	0.121718884921584	0.98991363724442	0.985943608980948	0.425172289474876	null
MED27	0.8970898561979441	0.0660489780258151	0.0780583143690554	0.0987031821317448	0.7943914366973509	null	null	0.7219737788459828	0.734332610046425	0.86742608246837
MED28	0.950555641379745	null	0.8821064160975199	0.656722383045042	0.16950682211766002	null	0.930414467102573	0.843811972201466	0.19904438554806894	null
MED29	0.43463820036504797	0.493224595203266	0.609005165462551	0.0708129631327518	0.526499392158664	null	0.8816042251376429	0.42711575200558094	0.5534445286473231	0.9168835579585999
MED30	0.885205409867726	0.8592595538374358	0.457599688694219	0.0266517491835063	0.547512466547168	null	0.876345256133326	0.155775963761031	0.324373970319575	0.994607152016273
MED31	0.46445452634776	null	null	0.8828966604099341	0.972258261903112	null	0.259636300548556	0.327158054055299	0.0929291645445179	0.518809773450746
MED4	0.461610741144187	0.134369685810609	0.503781350576622	0.062033495347707995	0.690099929434179	null	0.983386725021069	0.00482345607854229	0.37027279365061894	0.00596565710079378
MED6	0.7765070433235021	0.990822251310364	0.360760757576837	0.45202132553683205	0.0245697712039301	0.00158251827043698	null	null	null	null
MED7	0.255663093280334	null	0.5444078598411121	0.36086801837022797	0.759832377561479	null	0.295468254483205	0.257265383253401	null	null
MED8	0.837738254859553	0.0811118135205467	0.5662290056563679	0.403110757028957	0.339345349035057	null	0.709866063755631	0.779487160576193	0.24564942492750302	null
MED9	0.124618500327969	0.0234818946717273	0.9741235388451279	0.174888906008026	0.372190203813686	null	0.8446541795571808	0.27607373754719	0.873572940058934	0.298978546417467
MEDAG	null	null	0.0241746703215175	0.419520137896654	0.140808417209905	null	0.349107814732134	0.22205173621807	0.12937687531950098	null
MEF2A	0.7594554587322141	null	0.843875354639544	0.31343903652669797	0.37610209467904	null	0.40024312655611105	0.7404476445968091	0.359901024147838	0.0008855419149298439
MEF2B	0.7331111737035251	0.900925398464348	0.7256890637477701	0.7995787149342599	0.0993518461989047	0.15249567786356	0.6421831862764039	0.6421831862764039	0.38765020859598703	null
MEF2C	0.277543885570815	null	0.212531567966938	0.0769617892477474	0.8016135562826591	null	0.34703220860498696	0.150241127152234	0.10067614455158802	null
MEF2D	0.446386510235274	0.9639467651737771	0.9606215130878442	0.8787620867812991	0.202300537566805	0.0527328404070375	0.900536155182947	0.973585149378667	0.4335874298350061	0.6432898154065729
MEFV	0.47463975401849395	0.5218474173376271	0.0752786042987208	0.14252507236846	0.0576344648113609	0.685718030946489	0.619179701173294	0.604502625541574	0.274592677526401	0.153274956108993
MEGF10	0.21782430199220001	0.0486289693044598	null	0.470304954217784	0.9776081496554699	0.9507280788383129	0.6069840570839891	0.46955054713017796	0.20212110325861302	0.0323667801719314
MEGF11	0.141533345840784	0.6124336524092701	0.8905802106657859	0.712410937877718	0.935179873611843	0.601876787741539	null	0.992906934321577	0.659812287789359	0.173356754455146
MEGF6	0.88227806963274	0.502484335831223	0.7873143417508259	0.930409643216474	0.13615369527632498	0.7956697295400559	null	0.666786984111992	0.21819704159280803	0.916586594815274
MEGF8	0.7109351697387959	0.74266480695594	0.104615356812531	0.15526790563604	0.67597502122598	0.6622881328646529	0.948398474376861	0.408050622964616	0.36797882862795894	null
MEGF9	0.26152192658309104	0.973704071930888	0.8978928990046351	0.0571158888747026	0.8489383622128791	0.08577948056318802	0.7318057722318879	0.8977224187285179	0.40025216724922796	0.708498365935776
MEI1	0.620841443807864	0.5950117688228089	0.48102869970561996	0.9274986031753659	0.8023516543149359	null	0.4205340892962439	0.5006458239619289	0.885481048224992	0.4175089465447979
MEI4	0.537696678962473	0.101414702770721	null	0.43449429255466604	0.0979947759488808	null	0.5148352511741571	0.47800080462995204	0.000632678830061684	0.30968858978156394
MEIG1	0.700184274869214	0.6269050787032421	null	null	0.7508959988490291	null	0.774567792501629	0.300767465572476	null	0.7124068838552929
MEIKIN	0.423558192504545	0.297735295107984	0.928786970065552	0.7814195746678491	0.520770464773989	null	null	0.252398398506801	0.9772016425813741	null
MEIOB	0.60140239756609	null	null	null	0.21582043479871502	0.7006040027377801	null	0.8641922410997599	0.35806125044317	0.944755295340521
MEIOC	0.410905036462714	null	0.0657643425733793	0.08001596123779901	0.4920850866224001	null	0.414023422201981	0.9983589199340759	0.934234613822428	0.951327713810977
MEIS1	0.707830155378986	null	0.7805680608189141	0.768296706795532	0.520242991170082	0.24995415730529896	0.8130557525229091	0.959426905381564	0.690064088229672	0.9561951135579839
MEIS2	0.7458585148676279	0.150953118712844	0.104174506148461	0.365200789919298	0.0803329528437957	0.0373609388605347	0.10213060379871002	0.334337731169898	0.9378439671525441	0.09537207382080301
MEIS3	0.9440645454580179	0.131881471332693	0.379645610050923	0.547973355459596	0.26370228874005297	0.23430205047129898	0.6190520711416391	0.674676732068802	0.477317622465082	0.0276556026704141
MELK	0.0512517887832681	0.431390971191661	0.36207147433346704	0.46818025946786895	0.7804685269691929	0.273882659691515	0.36207147433346704	0.664290894748376	0.119069574903828	0.5051026995236789
MELTF	0.329698333641759	null	0.867708086134527	0.746400704236065	0.516745602243025	0.6527492318972	0.865719410228646	0.48085626324864	0.33963638844892097	0.558823115115026
MEMO1	0.8245023110125129	0.565034842619291	0.959559382182041	0.065623457203858	0.0109735985296876	null	null	null	0.8114615946066579	0.0746284397987098
MEN1	0.942143712122392	null	0.9540842502936501	0.6843501661728321	0.765939354638072	0.567507451668678	0.9292535056249671	0.904282661028067	0.12449734219709199	0.861645976892485
MEOX1	0.616598999824925	0.6522830968053289	0.852947740830787	0.850612197136537	0.47484845291443395	0.261289394340837	0.423559875252746	0.47085052077804995	null	0.319332277114318
MEOX2	0.759366169872097	0.704061093989792	0.695088545210367	0.563468602402848	0.91057616537203	0.606122542707089	0.6854316116931011	0.555335069026943	0.7588384861175279	0.145316658889414
MEP1A	0.37710330160662703	0.32882459892347	null	0.931483647480706	0.21286095872666397	0.11462847226098	0.916213228175334	0.926438919735802	0.537332079092231	0.36444269022310205
MEP1B	0.937627996289082	null	null	null	0.871165261225148	0.000316644365675245	null	null	0.42914285029497995	null
MEPCE	0.7245947229814049	0.189287658199245	null	0.605119617274034	0.17291958806871202	null	0.24363676408048301	0.285783864218833	0.121958636820244	0.18937103084307605
MEPE	0.313533687069901	0.574004573364989	0.4182831615828	0.21729211247955899	0.6464005810039039	0.733975161336091	null	0.620268781362425	0.151457733268783	0.700508678024946
MERTK	0.539098029296475	0.263484315962125	0.550489932196452	0.467867250739197	0.770349810301216	0.6766038127674789	0.5124050826341761	0.170850366727837	0.42220532133535704	0.130083371329355
MESD	0.606379796629154	null	0.162834387973743	0.24247154903628698	0.131714970414759	0.0907863918427877	0.651142126397874	0.4666985981487	0.307926805732841	null
MESP1	0.235063331239792	0.93710496041767	0.256892639519036	0.853662753499025	0.448997270773976	0.160139199433549	0.255468738389094	0.35058962096103696	0.908911815011396	0.221014756842092
MESP2	0.7732814290363209	0.21746906498231897	0.00572686601231531	0.6936916725466551	0.47133075589387396	0.6792741599680521	0.00545878878571149	0.29093305159613697	0.75856904885242	0.0106194654196553
MEST	0.660311309431846	null	0.517326704449802	0.18514477392930198	0.336414611305642	0.28395185043839	0.600093288388561	0.588290322189527	0.962329860439422	null
MET	0.39761998906263	0.293128731960623	0.471325050837873	0.7938014026712459	0.584815831592469	null	0.301357520616183	0.5049299703150051	0.7178037373225841	0.774971162626072
METAP1	0.18455383381819798	0.134837410805091	0.501679544472006	0.200724744394499	0.499428338343798	0.48726477192163603	0.501679544472006	0.20462488142554802	0.7941219840460371	null
METAP1D	0.0376374987530094	0.0747600767534254	0.234728724852108	0.362376635581619	0.9410486675238009	0.6531316089188011	0.254720792205531	0.187714261678302	0.00971276505628926	0.8105360180155959
METAP2	0.778464799667812	0.16194116421451699	0.936459500828769	0.40028017394956	0.719782107089787	null	0.936797018301653	0.423193053994839	0.410084921022562	0.0738259902280904
METRN	0.623981437255135	0.8956752388981579	0.0210559489896748	0.5979768623616271	0.18063988799799	0.11535727867999401	0.0215010455354061	0.5851395470216479	0.0111838836200953	0.394069282102959
METRNL	0.122613486087214	0.37138991220223705	0.606091704467225	0.366163026081046	0.35093833930714896	null	null	null	0.5320830011718921	0.688062558974434
METTL1	0.0469806556587979	null	null	null	0.0523588738852107	null	0.10308913240563801	0.5178208249199651	0.712259946255608	null
METTL11B	0.514055109834596	0.0908292972160782	null	0.437804858956683	0.806980471092112	null	null	0.857163554203803	0.47366370858195295	0.85689974774412
METTL13	null	null	0.436050169285361	0.685682724568896	0.021542673949672003	null	null	null	0.243445824825778	null
METTL14	0.543757662352404	0.20184546414916102	0.873846514543129	0.755375906069706	0.330750322790117	0.21094848409983502	0.589998342928392	0.6137212692868891	0.368192807068714	0.518088478088797
METTL15	0.25095120980383606	0.49099386959045294	0.689263522053925	0.374583549448488	0.0349856232272614	0.23105994880535502	0.71011301672734	0.4854154247783521	0.861604449518283	0.7987506541064109
METTL16	0.524831704713896	0.39793820992388396	0.21580069636120602	0.7100500549067891	0.5562036994827231	0.434087582481796	0.16083815564448598	0.250420339013423	0.9819666137919109	0.260835112339805
METTL17	0.153523836567441	null	0.5269500387031429	0.0852828700110526	0.651162276708957	null	0.5296469005137899	0.0775343599029191	0.130306603749275	0.0911923671113866
METTL18	0.17908883773159	0.22091081598509196	0.276975466868174	0.269953671059376	0.585944844605969	null	0.622982212382485	0.457772717126211	0.5223001056981661	null
METTL21A	0.978486458487239	null	0.30429372890666495	0.8614071659258291	0.977890272438985	0.44772263907933796	0.6276743642641129	0.600691830314445	0.08865370508634697	0.9887753152286971
METTL21C	0.0458660808919146	0.987658954439013	0.37576662598233795	0.467609597081141	0.5723555181389001	null	null	0.8795740213073809	0.7572775232078759	0.0780709003148727
METTL22	0.651473592295861	0.418936873153375	0.9584655359258051	0.0505058719488034	0.815277178107198	0.832822754900745	0.9103068711610559	0.75596589624163	0.651530590300005	0.451481641346116
METTL23	0.483023716083745	null	0.9221798460476759	0.650937912265249	0.530733271515514	null	0.6978832774444529	0.7242702805653409	0.49974220099630995	0.830720329572598
METTL24	null	null	0.46754562791862	0.44395710742299294	0.133046820787047	null	0.42639592041380703	0.488591749359514	0.526302191683591	0.406973407776772
METTL25	0.21220861826847198	0.18337840952245701	0.0232571520804089	0.0904895312045145	0.112468856027389	0.330253958016063	0.799867978526738	0.293153363143573	0.389969708593067	null
METTL26	0.0869950800615433	0.5898890622116729	0.851321260466685	0.32140123515972396	0.673559833352679	0.474703509670238	0.888398642039962	0.41941187468177005	0.600576636898289	0.685078978698666
METTL27	0.418204833990786	0.46302137155694606	0.990868314534122	0.964420478537537	0.5871172531750369	0.15404908182655	0.8900546068649599	0.726134312123425	0.8654098306155691	0.303446438484803
METTL2A	0.6142735080392819	0.460000295419096	0.0416952718072707	0.127226624675728	0.13035983401480197	0.0744171794951742	0.0416952718072707	0.13013807615172698	0.0443413434998552	0.460639920751841
METTL2B	0.17999619743536102	0.145431442558029	0.8748354398748609	0.5337851294061261	0.5068414960607801	0.402264712667671	null	null	0.0783757242814701	null
METTL3	0.717633573979607	null	0.544959376047072	0.0659671874740503	0.103401495016884	0.455288499961743	0.6966988658473261	0.0556035422789831	0.722173992434193	0.0745955480219189
METTL4	0.406486085453192	0.11857081725395299	0.242757660663587	0.0284689595071738	0.4421505307316121	0.35750591801021897	0.6712130010363678	0.636360175929658	0.598970957267266	0.37306755130591995
METTL5	0.41284581217065297	null	0.7806998887695609	0.656259335833966	0.263816902024615	0.485186935408206	0.8067982933989041	0.815229207073307	0.781365640150723	0.5823512311417529
METTL6	0.36457677042823605	0.226897997702947	0.41140627152642206	0.448322941110203	0.14388638086476802	null	0.19512218808745999	0.22919187978654101	0.264152292122779	null
METTL7A	0.35496467188071507	0.048413879833769005	0.604990429443175	0.126575099792587	0.9441073268958441	null	0.604990429443175	0.229653393634095	null	0.0670400766973117
METTL7B	0.634588986655779	null	0.9641290219218209	0.9150137610244929	0.8836732225951099	null	0.9635516094451558	0.905548190402057	0.167558528962465	0.7838583485705949
METTL8	0.9293486939301141	0.6136093849052651	null	0.872509129589686	0.955443347472751	0.5091042695246789	0.44120796806773	0.717195986786011	0.8928131550849109	null
METTL9	0.35139225436104604	0.878094480463716	0.24137585717532	0.13404709875145598	0.194536882655389	0.9863724993162679	null	null	0.0880543399963443	0.0254418980489515
MEX3A	0.686946238532691	0.416439734887891	0.130963462027425	0.663341356067412	0.983586345625473	null	0.741200964114902	0.93593517069621	0.946228172312647	0.514476599877684
MEX3B	0.7993602678356508	0.190455700208401	0.687947951915999	0.5986175106953779	0.632808780941292	null	0.7330868175923491	0.8535950853458969	0.7396405044017009	0.6229649910851519
MEX3C	0.8609243849477629	0.410055848956299	0.12279586970527001	0.339482240281147	0.626931822259859	null	0.7674419539696621	0.774008502118004	0.33406850186887	0.152439149081407
MEX3D	0.659285678078168	0.30339602350441497	0.0505840282858847	0.14308028115711802	0.9113974982878851	null	0.0505840282858847	0.105427616494944	0.257801224132647	0.168538401009898
MFAP1	0.8227615914723	0.3821060834025589	null	null	0.19714350675794895	0.17080864173280302	0.0714807025773796	0.49567517549576295	0.0811127753496347	0.23249780888097
MFAP2	null	0.3596391852135611	0.406778870125491	0.779261856406487	0.371936026236443	null	0.345432314621908	0.882174529465476	0.145208868701053	null
MFAP3	0.7328094537321159	0.960824126829632	null	0.0590560097092057	0.40702653288686497	null	0.13829675186910098	0.732769671711655	0.0112627167900181	null
MFAP3L	0.0107291900130777	null	0.16427666028272303	0.007499090048400209	0.385550438891524	0.465867922384948	null	0.846981766826237	0.125376810673844	0.7490410553043559
MFAP4	0.88540992061296	null	0.83420029593043	0.964028884651285	0.496989058310122	null	0.3170092873184289	0.879262814629876	0.781471161094369	0.252085648368463
MFAP5	0.7497399842140899	0.8161897983413822	0.7708645629955471	0.225105361413773	0.837536659719842	0.7050698834382808	0.563298816946898	0.22534684088068802	0.8150884070116908	0.844510307619205
MFF	0.16083667133348098	0.110952367226351	0.408067903247096	0.402906075882224	0.302292535415556	0.7733218286638929	null	0.3877801921081	0.972868954260024	null
MFGE8	0.0359204455614989	0.46755402169575294	0.308792665503998	0.9422863662295631	0.731197789462647	0.6696946572466229	0.489911691666094	0.655576010509474	0.301220963339483	0.6763933261537262
MFHAS1	0.9990920011511379	null	0.666023065037002	0.6331220720574781	0.655343013359934	0.164629818347719	null	null	0.5987121827582521	0.5557379704037839
MFN1	0.47238662108131496	0.4193156612292249	0.477783684468388	0.949989974126506	0.66396509698386	0.63771134658404	0.477783684468388	0.932112853522655	0.600720022590286	0.96942888071418
MFN2	0.131205029390593	0.7415066893882559	0.0125442232568331	0.0774906435545648	0.0109237958957595	0.00518591107802191	0.454308380048785	0.7700339293878008	0.193310213497968	null
MFNG	0.28902756293953197	0.703108245020007	0.22776338321737502	0.0645413684712441	0.847401236228621	0.8785252872453879	0.0836530856196874	0.28324482227352	0.7583711807190971	0.86218818113246
MFRP	0.8571322944271199	0.9893673572710219	null	0.18444414951088198	0.714178361162229	0.009401277168267441	0.95357422090783	0.6922737016781441	0.5896413752361179	0.7266440219472159
MFSD1	0.8506191324774	0.33772033285959696	0.291719594011245	0.658973345522376	0.38338864835990205	0.127761256937058	0.42523337024760405	0.42523337024760405	0.13200405534561901	null
MFSD10	0.7497096321319381	0.7322822748963399	0.392805423111775	0.756841346628077	0.352219856637159	0.6077515865251509	0.5060822854342389	0.7206387479814971	0.370955283661118	0.23597475209030497
MFSD11	0.358487653151367	0.464870325881702	0.341682191862114	0.7729212845502069	0.45599809121275797	0.7552124037724359	0.44212575470166793	0.0977997132620445	0.22267776780296802	null
MFSD12	0.644752921028777	null	0.41265861459797204	0.4785837509905829	0.23572860599432502	0.6749341360292889	0.735738350834716	0.5967232191376329	0.602116506837247	null
MFSD13A	0.276624400699287	null	0.510842450827959	0.8024680617062329	0.144661958269536	0.510521565578419	0.29895582556707	0.732863094410779	0.932985115495801	null
MFSD14A	0.46848181747328105	null	0.8791803915911051	0.70124576044355	0.636761117212401	0.8014923450068749	null	null	0.0494331598807023	null
MFSD14B	0.39250126632619603	0.462749747413206	0.421163800436253	0.0899626217058938	0.417708252708892	null	0.421163800436253	0.579876302839793	0.000947714670979427	0.155095497545102
MFSD14C	null	0.9359603241688891	0.788299796803209	0.218089040718565	0.661231185296146	0.534350467645242	0.8657750975771479	0.7953547133430229	0.7845216410660079	0.892824003329004
MFSD2A	0.48851627033373707	0.38194459209652604	0.736777153436067	0.91342952890129	0.175576547686846	0.21201796128996697	0.5187147563503011	0.841855038644958	0.0425481107099138	0.47769163218163296
MFSD2B	0.588379926706807	0.8625230033438911	0.9413163836937329	0.08447828689103098	0.0105295033367918	0.0100056904155195	0.922430109204275	0.282696025411375	0.7421294625074379	0.580086649190487
MFSD3	0.599642154407405	null	0.576409743897746	0.35219840905277294	0.596417833330663	0.531107307790029	0.5611886526066371	0.247178289882784	0.00498808380163329	0.4941424898022321
MFSD4A	0.802461120524794	null	0.24560773977875103	0.401060958447603	0.0797074610983616	0.14089139403092998	0.46299655235434295	0.14424534295486302	0.4541628163473371	0.5039191933827389
MFSD4B	0.495169285667281	0.36495093714644394	0.10000639808927302	0.7642952410582259	0.6936220052808629	0.34106641292309703	0.9225450148652281	0.986981265508136	0.24674910833337305	0.07793465365356099
MFSD5	0.177935911166776	0.0897531301353072	0.16957727509221698	0.185855287686034	0.340566512696425	0.391467491434279	0.17567761218896802	0.19607212392064502	0.47665764799245297	0.754686343194433
MFSD6	0.7985093539050301	null	0.27917181503752003	0.790150959678252	0.35755008372049707	0.36411873530424893	0.0992901112117492	0.14386915409173698	0.301862366580783	0.08866270769377999
MFSD6L	0.33992864872633194	0.288505342101103	0.45249023294079604	0.586725481145255	0.09160511560861001	0.8495141994636	0.45249023294079604	0.231790940191265	0.158132180390769	0.754555797494269
MFSD8	0.7759698556994541	0.734730952536902	0.0433885623222592	0.16779724225595002	0.7789743431714592	0.889037712640336	0.0643115144976767	0.573078879781633	0.419938055982243	null
MFSD9	0.7926982676427379	0.17206931340499199	0.610686914762005	0.968455936187293	0.221217744856621	0.786260730832242	0.332928737699325	0.40829970637596	0.838309842531439	null
MGA	0.710895010073317	null	0.325276276099553	0.585160118365501	0.5723989256901539	0.0399593921062762	null	0.305692044028753	0.9706585058271422	null
MGAM	0.43954106004361493	0.158403226204072	0.426271954607096	0.5111387278890179	0.6141554639874239	0.900914426714346	0.204136918601065	0.0838083592974934	0.22429899106260198	0.4321195054914939
MGAM2	0.127868292925201	0.693197914943209	null	0.351328987471852	0.462428640221544	0.9961333867882711	null	null	0.6037742237463449	0.398162150906241
MGARP	0.805369433204222	0.33067754104284597	0.868218230488361	0.7916970868719331	0.661764237673145	null	null	null	0.506752685922129	null
MGAT1	0.9661331492877829	0.7437420239852929	0.9265062439510859	0.930122977266293	0.363553233309279	0.8134589415696949	0.929514874490778	0.9565902963297009	0.5505981750288741	0.754348242859149
MGAT2	null	null	null	null	0.22247245707693103	null	0.140588178647969	0.218977220082397	0.427260087785286	null
MGAT3	0.611074390731848	0.947116147737399	0.61607448803384	0.8478203735730501	0.289180362269405	null	0.34985069170330396	0.40999699722582306	0.348933615848268	0.14719390155261
MGAT4A	0.758178982611771	0.96741429878107	0.6957083487727839	0.419765692850974	0.441569674807735	null	0.5143265718404191	0.132309182065172	0.7623293220761409	0.153917342912404
MGAT4B	0.16466558633978698	0.22453327517628197	0.617963564750148	0.9662922573221729	0.42034649402723295	null	null	null	0.939854498615104	null
MGAT4C	0.18614948404161602	0.52811141345555	0.941259273354203	0.8519839443508621	0.153768979203504	0.602494779677064	null	null	0.5128998756967029	0.717276989359232
MGAT4D	0.21979553836595603	0.87449361228195	0.29599511430134	null	0.6927774079824119	null	0.289284551569397	0.37119424456944505	0.8559082992206	0.376556827006711
MGAT5	0.0944812658159068	0.592818623268486	0.25616909778735897	0.465728757646044	0.0915363695911069	null	0.147945084739672	0.578197358409096	0.5616723185620199	0.17968613221494897
MGAT5B	0.189348631539421	null	0.6709986836276011	0.798178643496477	0.38227724446803996	0.85193814802671	0.6281338091191789	0.7166234570192499	0.7236853274439101	0.937915122787561
MGLL	0.502397513038383	0.36010409838105395	0.0409165058303267	0.791641732339039	0.10713401950371601	0.23417386534110501	0.0282325382047737	0.0358926685371992	0.98777960420819	null
MGME1	0.34562442737459803	0.980578682590948	0.9386182474215821	0.0043737322921645295	0.9547258715105401	null	0.8957602643384971	0.834063639064249	0.8505361268225601	0.44819861346439294
MGMT	0.0514359312912664	0.5890373236420401	0.27356970220764804	0.6237115943502299	0.43541687611259294	0.5813010051356601	0.28339503314100395	0.48852143770173995	0.258842206194333	0.445820276526035
MGP	0.7135160822128299	0.45792573873226794	0.44655204267941495	0.0783571258070317	0.525420443189477	null	0.521147148292156	0.069284422114437	0.464921662056327	0.422850327832192
MGRN1	0.42146259640723993	0.7232409484119141	0.43408022075024205	0.22351770635432103	0.0650102358940512	null	0.794885923722198	0.0158193886758495	0.86418743869643	0.6976414100749859
MGST1	0.8325944487106441	0.0756462776874073	0.0006262767742322151	0.0021861642599329	0.62182054994897	null	0.000496504467981551	0.000790001774323867	0.3539407839819071	0.296765080897774
MGST2	0.35590054474668503	null	0.176330453472571	0.39763046828539705	0.275890556812375	0.43650102262691604	0.169094266759026	0.12126352573543199	0.600374926147729	0.5157874534712821
MGST3	0.7890517778923141	0.273661573329699	0.44468134874307497	0.722066134582929	0.699261705916675	null	0.44468134874307497	0.29183798155691	null	0.166086225576608
MIA	0.239916619661833	null	0.277420205541343	0.285333787384785	0.6255600872879871	null	0.621304008497457	0.54124279436198	null	0.725331537224956
MIA-RAB4B	null	null	null	null	0.348349638899151	0.136041098374883	null	null	0.341113804894628	0.725331537224956
MIA2	0.9778142906427472	0.7715109867999971	null	0.6716810465890629	0.524619117803513	0.449470215644697	0.346174755705614	0.9314954725505251	0.176272575826252	0.5993161562949
MIA3	0.619861793459376	null	0.4846583164684021	0.6114733824487739	0.9266871765859158	null	0.22615190776622301	0.607774823627186	0.492809857925762	0.350328050934266
MIB1	0.824825192688047	0.18934180631147998	0.11811394199605499	0.268790866799042	0.531348071245145	0.101717084173011	null	0.344116988686492	0.8262622536090051	0.0948199562721366
MIB2	0.48271170330400803	0.307412215014127	null	null	0.7485795048408109	0.8115140768259891	0.7733077634556469	0.38240504439588	0.894092738283566	null
MICA	0.11029654476548	null	0.5071845385705821	0.40894493968473605	0.8603656401651	0.8686476202808441	null	null	0.13879561387964098	0.373463301601883
MICAL1	0.145842872508255	0.503814505563208	0.36508788304554296	0.6020354759996059	0.512216185978296	0.916898579015937	0.24562514922343398	0.13770545707964202	0.4680532525766621	null
MICAL2	0.7709326789049069	0.8833028037275229	0.4308745199859051	0.19112615715741602	0.537054590764834	0.21805763731081101	0.0867962890187715	0.27248636412624805	0.39712066633853293	0.524867535915633
MICAL3	0.513459024834682	0.0440310779921662	0.171678639666529	0.31445157409567	0.0934514459180925	0.7121961526869359	0.788942820583965	0.948392639841103	0.6936863704654661	0.6599467986487979
MICALL1	0.36564513812367894	null	0.6083863989587149	0.8753282960276121	0.2750370838961789	0.6451705873039979	0.5638180951625129	0.8401772687393001	0.24067021695675797	0.986469338296007
MICALL2	0.708524146012287	0.12679429710450502	0.618323837982511	0.9634201724918109	0.631664546378097	0.148101023096255	0.890992146599212	0.39091021794182	0.13111156665597198	0.9728565151443559
MICB	0.44442920514676204	0.305145030668415	0.31432611902177005	0.335089666730934	0.41043632457138596	0.537725750720172	0.515898496486094	0.524069334350685	0.42656964794480196	null
MICU1	0.36431193090101793	0.29011780178089397	0.46528384919507304	0.8350840371321891	0.287064476250907	0.7339677445574151	0.46528384919507304	0.90937655142306	0.6566352732960771	0.410441679835039
MICU2	0.0632161745193447	0.288740607485753	0.0942089585035362	0.176377880875585	0.5904850654722951	null	0.0994561463015953	0.0815825825073864	0.0296853309408446	0.806777202855565
MICU3	0.357311908384637	0.6798173263302231	0.39423615931425	0.38588291683785797	0.537999358514756	0.7668788660998309	0.9034562851443149	0.150782975868999	0.46612005714093396	0.756108151785507
MIDN	0.506585791996293	null	null	0.9624704410086361	0.555053660949911	null	0.24061142932792	0.198339475690841	0.0814881518871156	0.22526763039705702
MIEF1	0.573688437638015	0.386099316628161	null	0.931876068138782	0.08751516949967401	null	0.22318090893961198	0.676920314555947	0.578309499513571	0.999114457015004
MIEF2	0.512237078169661	0.34936476734456895	0.688215598493205	0.42864635559523	0.928151853956515	0.6971433208585041	null	null	0.988025031018288	0.28945871929683803
MIEN1	0.919340496154174	null	0.840888566589442	0.9374738762928209	0.718960184541468	null	0.947826259360426	0.890909800317978	0.8197620497566059	0.643619676072664
MIER1	0.8672530108811949	0.352556684359508	0.399784275075968	0.7256808726862819	0.9673862875460609	null	0.968424448236938	0.868571137843267	0.963206916912749	null
MIER2	0.6034448752217739	0.8404756817336891	0.944816394730351	0.9684060401639399	0.295893076798286	null	0.818140966623784	0.7065697658544621	0.8483057100791851	0.796621044931206
MIER3	0.542859867018335	null	0.9318948478448659	0.431436560832177	0.25437325550485	0.7644732338273491	null	0.7879421812327378	0.670712339235669	0.37039158865055205
MIF	0.7889044208374009	null	null	0.247464889765496	0.313632449540496	null	null	null	null	null
MIF4GD	0.865310628645258	null	null	null	0.621853216759575	null	0.880232442069554	0.0982829550525307	0.28617208765401003	0.497797881120127
MIGA1	0.163360192897172	0.35169910822246	null	null	0.8274345073911479	null	0.764523663951817	0.5804564118545389	0.441787721770115	0.335989853308595
MIGA2	0.874273077127203	0.8207896001428481	0.817069020587968	0.576565999961232	0.688785560475711	null	0.817069020587968	0.43425541934621503	0.891804495973449	0.866082434700519
MIIP	0.126071555770739	0.47458159834828495	0.947753217686934	0.432328761100758	0.40164674612796203	null	0.33361600548148496	0.6403121911979991	0.194129569766125	0.22945144759514302
MILR1	0.535015880913378	0.0704445881156553	0.476656635349517	0.699171905028553	0.40266036019956997	0.8975307148896999	0.37958810910998203	0.5895019690818339	0.38351623398447604	0.438983341658254
MINDY1	0.864946956637215	0.8099039826341731	0.8779053409775109	0.8754595949075059	0.343550912939325	0.210614396768691	0.889426833900146	0.925684037700092	0.806702089766977	0.308415791927857
MINDY2	0.49704488927085294	null	null	0.8054228491109441	0.7794970552140029	null	0.102818723254828	0.26587317997181403	0.0693456347746484	0.477451706175685
MINDY3	0.776504394983457	0.36513090688688504	0.33561331585997606	0.30245653634927305	0.122715347438991	null	0.333592368938682	0.36832902748179497	0.43770424180833206	0.181573184015203
MINDY4	0.274225162163856	null	0.0421083052834885	0.8064433488999051	0.618079343970874	0.905285121073113	0.16926398724426903	0.16926398724426903	0.7452874987421151	null
MINDY4B	null	null	null	0.0199065499320807	0.59163476423729	0.35580036320439296	null	null	0.0189053014031841	null
MINK1	0.805930859601477	null	0.6958093192711121	0.00821259445603895	0.7522360617991959	0.9902826532397059	0.66456853289575	0.0105122349670794	0.982322498143492	0.9197103415036291
MINOS1	null	null	0.44215702191012607	0.340716150665574	0.397047100094596	null	null	null	null	null
MINOS1-NBL1	null	null	null	null	0.757427188543035	null	null	null	0.318869514539098	null
MINPP1	0.7802433958217969	0.0987946273234708	0.5370308348569289	0.20048029397859599	0.46637244766466707	null	0.766297462259362	0.29338441963025	0.529516504943555	null
MIOS	0.0893297194017433	0.0929674496585284	null	0.717317548289925	0.6526170377081301	null	0.13703843506090302	0.20661951895051103	0.122669984803013	null
MIOX	0.6988246432831929	0.992032744110124	0.19963913179637802	0.0371353239935679	0.22882681739146	0.256738033028687	0.19719671860030602	0.589536646866075	0.49391536367341	null
MIP	null	null	null	null	0.658432348442995	0.231128084597432	null	null	0.660184976509905	null
MIPEP	null	0.924621997111797	0.0680807655767772	0.0661897543503822	0.77833461248775	0.814498340675782	0.0460397199876792	0.0685421508923422	0.71587519886547	null
MIPOL1	0.900730346475918	0.5647591681252471	0.8529333650345071	0.7573475074393899	0.911966464933783	0.19408338642301	0.785465599968989	0.7923601954032791	0.20956980426300398	0.8795351743468269
MIS12	0.287146250948215	0.32190279789121	null	null	0.49979913760648603	null	0.215869196645292	0.6745020886254529	0.149340731162669	null
MIS18A	0.558172291224841	0.6050773558996401	0.400304738624636	0.672041046520297	0.640365963114429	null	0.400304738624636	0.45037219627580205	0.723610221621499	null
MIS18BP1	0.344438643698093	0.45092851017936997	0.5485508328584671	0.19240411909595395	0.60449515620162	0.007260284684623921	0.463847094125193	0.19061727737262196	0.91807473428537	0.818324517513524
MISP	0.115165300263754	0.884478595153659	0.178401475815077	0.44803327250213104	0.171398699844215	0.757628503619557	0.6139365215580981	0.227558814755703	0.228895430013249	0.536504920779107
MISP3	0.612967543221797	0.6698077848530299	null	null	0.106146352417494	0.894840768339506	null	null	0.7220744681396111	0.0356656643207433
MITD1	0.05700253302105	null	0.710800528131749	0.14496634655139	0.8178473581697472	0.665740533720673	0.563226546760374	0.16733221117729	0.47085115858956	null
MITF	0.7703198218500692	0.13760425658343398	0.6600746444280601	0.0680289529962983	0.641473818397881	0.683895793789174	0.43075944174794706	0.0243887472841309	0.32684660534096005	0.565670475374787
MIXL1	0.27090920911023797	0.500192578439122	0.8254082346997901	0.429938475775124	0.8606865986803279	null	0.7070718831673929	0.157986888407099	0.532373649169251	0.9656431203067529
MKI67	0.20189074916440602	0.32399906111835497	0.30870624581101297	0.676435878415188	0.9246142082875791	0.8082024760666059	0.309951738123709	0.142025712211191	0.264180524125747	0.8453349113616009
MKKS	0.27917350368634397	0.547961262038637	0.295033374229232	0.35476800039637496	0.353197822966443	0.277519799878317	0.46018834888896293	0.512673044606354	0.31956904188277396	0.17863320531401
MKLN1	0.9954762992399129	null	0.778210850337984	0.286348171222802	0.0159667841105905	0.944843953000274	0.8389159611610171	0.37626576748034096	0.592555693127206	null
MKNK1	0.827491136238193	null	0.602689475258094	0.166062842204765	0.305275421246634	0.0776121973497452	0.42740007372143	0.29161414008734604	0.7929365710254341	0.55931531804218
MKNK2	0.327651685537482	0.9363671246139191	0.6573374892896939	0.605796305101547	0.722109513806515	0.40892463496209897	0.568656459460615	0.365505971143582	0.45936361037600004	0.418529685542475
MKRN1	0.9556327913496842	0.0422164626013013	0.6925544455584471	0.677854424567131	0.0720925230935247	null	0.663714031694564	0.770471785388792	0.10359827008605599	0.690848110832046
MKRN2	0.956568025631478	null	0.965270304482463	0.671551216752972	0.559277010838283	null	0.945097335059411	0.762171009546389	0.788479728481731	0.861511232256284
MKRN2OS	0.343450660845121	0.6827946886537839	0.35884423579721203	0.415198887661367	0.30153856599068607	0.0939433986811723	null	0.525305150618304	0.418438069762407	0.654408683874388
MKRN3	0.847378003200985	0.9463219095454259	0.851009812229281	0.970868592421366	0.91762592006055	null	0.8222699835828051	0.9795233397647	0.7164466922979941	0.114622614205968
MKS1	0.644432756436407	0.9175312445897909	0.9596681474408171	0.955381875345643	0.671195563645781	0.545474652936937	0.998655744843456	0.483951716442315	0.8001104420655909	null
MKX	0.15488144508757198	0.567796049986261	null	0.23956001063832197	0.9450520301033309	null	0.6349841630769251	0.995581364591673	0.835804617553971	null
MLANA	0.969350039103296	null	0.8513177965973209	0.982576246154133	0.234143088171078	null	0.8839714988531329	0.8457999040243108	0.841027454649086	null
MLC1	0.311948631962639	0.412753871916171	0.30123010402527	0.6210083826811329	0.8952098776173221	0.908373268891837	0.19605409955315303	0.262356466866209	0.0281854265581083	0.67467503368936
MLEC	0.285577464132388	0.552620321593772	0.6274016494308621	0.5973900325030539	0.35583360533018	null	0.56368360158511	0.832249412755592	0.13126222760547998	0.8784216343023159
MLF1	0.7605330563187851	0.479732959951223	0.22093922814864497	0.805597077304315	0.546744667413127	0.397627138363209	0.9069185805034571	0.8044680490827729	0.605531181558094	0.103874335190479
MLF2	0.9376335373932341	0.122961859950609	0.660280219139875	0.581006987560995	0.040671911879518	null	0.8146398098863159	0.58795524299875	0.22782393629101	null
MLH1	0.0690807987981651	0.328043573656536	0.376551330398736	0.22436350885856196	0.21225999237693	0.204954806390881	0.0718262412753256	0.0505761884461023	0.6239564584219599	0.998325553581758
MLH3	0.39905464124219103	null	0.10194510003184698	0.35086021928884803	0.3709745995668521	0.120331261902186	0.10194510003184698	0.28437324447504	0.347861096605249	0.4165669862544589
MLIP	0.216863466492037	0.0286692074007754	0.397672188190881	0.7219028286555441	0.734202398166078	0.47284342148632796	0.7670577467694398	0.372473269250355	0.6772272685483051	0.0640426252532671
MLKL	0.517009054122767	0.8180067706905501	0.30616997938345397	0.377553973676188	0.8616742735671971	0.7658342682905379	0.346485064076183	0.6311427935124879	0.633744829970837	0.35353952528727794
MLLT1	0.19538188790640001	0.691689623778146	0.318497334864738	0.0485905412061356	0.39890143491751	null	0.456827045901302	0.0232565828803288	0.36227829802809497	0.0086351184582546
MLLT10	0.9020722351712479	0.11516723867426598	0.7923866242788349	0.772236644701121	0.201592244178662	0.125380045831327	0.22351873214169898	0.510561303820708	0.41489851311000503	null
MLLT11	0.21550897093263102	null	0.17647646239040501	0.45474603467626706	0.20068002426243103	null	0.131004103383559	0.16455487760911	0.25242531793048	null
MLLT3	0.585537713262657	0.593217176982297	0.0166877683498791	0.7442351661670931	0.933456495108148	null	0.014562040075531002	0.7752730198919301	0.13768242865837	0.21335997564931602
MLLT6	0.7702472573298399	null	0.11382497007877199	0.358939962047776	0.32181140693006394	0.575155944710858	0.191971676616012	0.153499938514682	0.7429100701243541	null
MLN	0.735166965318052	0.270592934277139	0.919983666458129	0.882845899912341	0.956543298633995	null	0.409501783806	0.8702567221448679	0.127584895011341	0.8541089212720708
MLNR	null	0.9334906236528809	0.412197068100544	0.070009297897625	0.86647156475446	null	0.412197068100544	0.9327678930200172	0.3745267888773561	0.425466280680264
MLPH	0.9060248146478559	0.7451424896929321	0.464881616796543	0.749641257478977	0.5263564467650079	0.530204221060252	0.8940291074145541	0.6699941005446259	0.76660290922513	0.7056668461330441
MLST8	0.597815880339744	null	0.577177697647893	0.685552237900274	0.0877554484536816	null	0.407057765531945	0.7633751020977401	0.523958967294025	0.510640967459165
MLX	0.161876669774683	null	0.9522807982035022	0.760930565471638	0.8256235610850251	0.6401100757563871	0.979524799507172	0.984189038350427	0.356045919532661	null
MLXIP	0.7651532000402901	0.6573982921547571	0.46505629705745005	0.794305194596399	0.28073487018166	0.41228566236777	null	0.0699204383928274	0.35830244985428295	0.16693073572351
MLXIPL	0.25417284496557	0.794080597858299	0.5229787301449129	0.8197051106668721	0.98553570078058	0.8436325666125759	0.46986194313244795	0.525353493239198	0.15142606647912601	0.5704477940898579
MLYCD	0.0319661899014894	null	0.862338027221905	0.0312773027215402	0.9882039508012299	0.9587385276182191	null	0.0625681229816073	0.0820991494272328	0.7136994501325241
MMAA	0.252810106176552	0.93829070980022	0.5604295646887131	0.0117796611251182	0.5689419856676059	0.459403948193735	null	0.750933313926987	0.43473692705479705	0.5151530710367589
MMAB	0.582003101455328	0.7371877154419909	0.6452413236764539	0.0966437209164208	0.5110393576536021	0.657301437167802	0.7720976820497321	0.9369425663202829	0.6564795909461121	null
MMACHC	0.0569300480651038	null	null	null	0.20593355225701498	0.31241870755469603	null	0.147439096949866	0.130454072316289	0.24547267858619698
MMADHC	0.24006575560745	0.7935219657146741	0.426629076381755	0.34180887128019505	0.38961511463645504	0.821151466489015	null	0.7003035345488291	0.163476502852559	null
MMD	0.36668449187640995	0.12319018442475699	0.166055068627504	0.8386802531016841	0.237279408703346	null	0.166055068627504	0.37461547359151603	0.064356826667892	0.8591366791302378
MMD2	0.6671535596726391	0.481451716091834	0.9990563484346329	0.9932879369802691	0.6064458056455649	null	0.935897839851131	0.974206962927523	0.6173145965149941	0.752267603433503
MME	0.9660433011799051	0.904531237909124	0.7152337107682891	0.991474767723341	0.0223405974296144	0.0297547248814088	0.903011571435505	0.971802079441719	0.6992693892918209	0.624567049641239
MMEL1	0.9341996897295649	null	0.9253734149406591	0.25057692114194696	0.280232835844098	0.203175997132663	null	null	0.0305155130811587	null
MMP1	0.763399196383484	0.427561479156195	0.794456809179418	0.117484141198375	0.38156445297425606	0.7858146458519121	0.9096009434813229	0.196794801319088	0.797788440149827	0.7279766650722641
MMP10	0.568865583599511	0.8253066595545759	0.389883071448114	0.467944388109674	0.0544570549136884	0.879079939531616	0.377807627771988	0.613123041165006	0.307015524004703	0.22795182336056002
MMP11	0.43686181826750303	0.800263984279692	0.848884093601922	0.320328426636208	0.37921032535433397	0.47444813836800204	null	null	0.471726734614497	0.16160304787977697
MMP12	0.869072209911087	0.642168125385515	null	null	0.79715441062576	null	null	0.238673006827371	0.452337857637318	0.393860758182285
MMP13	0.964874174164294	0.21057751771931302	0.636657894485996	0.566900421726612	0.0405813319960519	null	0.309159622324456	0.459363216307599	0.5927953018907349	0.397965359377264
MMP14	0.66484983842318	0.0944038432791336	0.513721489225906	0.51604308061096	0.9401008071088549	null	0.465357946583661	0.251759778121718	0.12269952203801401	0.114490034765258
MMP15	0.342635826055643	0.0807323478007365	0.263245688153098	0.345417119568553	0.421064666379659	null	0.0797248867198952	0.5596812660663271	0.751020739517613	0.768756708941854
MMP16	0.109540608410997	0.650519138544519	0.763226870256669	0.0292699714147848	0.869089747767423	null	0.871274860150837	0.140251229931935	0.47154165822039795	null
MMP17	0.0061087863265020205	0.118935089801461	0.5898744264565962	0.42671201992748103	0.0749521961272547	0.38580552852620104	0.13541649922650698	0.531547658159865	0.182384954897283	0.533943382795924
MMP19	0.7587561663522451	0.11576488525839802	0.16893438772053	0.0754353593818187	0.829243510312442	0.591498998162302	0.699719134263791	0.7432581521900591	0.460840506973392	0.0503042758741009
MMP2	0.0056897959114381395	0.0269207544499233	0.260512617333783	0.554104470388746	0.821971754837559	0.867532034890737	0.00281224370282929	0.0875825205632763	0.205264309255683	0.663432918970259
MMP20	0.023285554423323994	0.665829283419312	null	0.160785061441479	0.00944345854115447	0.977392776201998	null	0.0257024484544996	0.18093416060360898	null
MMP21	0.35523717473865896	null	0.278493163682775	0.574870612737561	0.72587585732926	0.12490462934365598	null	0.8004194498162791	0.794996014959908	0.254571979885647
MMP23B	0.262780436583221	null	0.81097478810848	0.73732665952473	0.7130881945512049	null	0.9791472300427491	0.680923176563009	null	0.9977298139292221
MMP24	0.40963653550446794	null	0.451100812864766	0.359039422410346	0.8834189176409609	0.7636303306041701	0.5181375278558089	0.238141851431376	0.15123423816784198	0.170661049046319
MMP24OS	0.0541714358069612	null	0.352077603662557	0.448198925240739	0.876438402061417	0.7636303306041701	0.0443082530792822	0.0239660060470088	0.12110871365072301	null
MMP25	0.9543084154596941	0.8140408511339879	0.118016085324468	0.7345930471374521	0.237596908942473	0.60938955657975	0.17401104672104198	0.281896713282779	0.8794510682670692	null
MMP26	0.620563522958288	0.263207087716679	null	null	0.5625634105948759	0.548656410321748	null	0.7561008544858371	0.8188311851697092	0.611417012837344
MMP27	0.263507562096117	0.0351404435841889	0.10889716810121199	0.510582668653086	0.815012335708375	null	0.044111392427153	0.15465353698397902	0.505988430108847	0.28678060901222496
MMP28	0.3448198017452391	0.283135120222257	null	0.37151442194955997	0.362165960828161	0.9413839970548521	null	0.422015590538409	0.664044765560551	0.19182092693501998
MMP3	0.11548605263626	0.43537656562513205	0.378487893725471	0.8260785647918231	0.738074731698135	0.260581018115689	0.417670179696875	0.770998261189678	0.674398144352771	0.47265179642845206
MMP7	null	0.821425145495943	0.703026292979511	0.0694045757012005	0.614562693485222	null	0.69704732841368	0.19441667511577698	0.733733087680028	0.0290055445257292
MMP8	0.530260489586972	0.652894066211402	null	0.0833445489128537	0.00969768924836056	0.674199592574123	0.0357634337866216	0.06760098868621099	0.0334983723960709	0.11657009809386501
MMP9	null	null	0.473083186530427	0.496586926800695	0.567056820579322	0.168403514321981	0.263700179139839	0.195442808732718	0.85323578553223	0.113031479500666
MMRN1	0.10819909051795	0.24946024506693	0.106644025972401	0.106759203153602	0.177520044916045	0.11113117709572601	0.768503363947014	0.536827710782533	0.6041758601885361	0.517040763381911
MMRN2	0.888718920424865	0.610991239893512	null	0.9202835082619258	0.665343687664388	0.17149755644517	0.30119579831863597	0.994449992242298	0.961991914276718	null
MMS19	0.387584987259878	0.17499300899215098	0.5832480690007321	0.881057809114396	0.92848075717591	0.30513782941938106	0.5576993980153709	0.565523199314518	0.114401660131114	0.542037563320207
MMS22L	0.672210532855597	0.402565806315474	0.893152795646994	0.7030643738558249	0.858894724934146	null	0.866213906025178	0.8073960405664	0.8675690006287751	0.567104196578208
MN1	0.7830048795446719	0.5772414671827579	0.998128070171142	0.244908572521006	0.8886749654141	null	0.9057386165763481	0.658443882638271	0.11345736612418901	0.411471854747594
MNAT1	0.493302535232998	null	0.236226728107232	0.8542272833566171	0.320384585226999	null	0.236226728107232	0.46288482941819103	0.242770930737467	0.0477193181929059
MND1	0.153741614688926	0.0618691122375012	0.17558955568864598	0.40751676968552003	0.817417143008066	null	0.120712325822354	0.19230133873851601	0.7989904869447121	0.5528797264360781
MNDA	0.8572512635954129	0.551041513207926	0.227344488061862	0.7295678768545402	0.3645305275938	null	0.77202741632909	0.990276492796536	0.29129571862933196	0.8848598857898141
MNS1	0.467166027778597	null	0.8956074541165441	0.6978355514878539	0.9922875219889191	0.5449051920911021	0.9672395551391691	0.7432681642318891	0.85961662156018	0.8318766962968391
MNT	0.9471430828846801	0.911000452200345	0.203246738302955	0.156796502194444	0.0191908302438034	0.491278420841129	0.9454202812785929	0.17634418534993998	0.418235737775084	0.15296067108198802
MNX1	0.0691526310144344	0.7212481361203978	0.318582826002334	0.15426067772058702	0.176234916501829	0.608818779299333	0.3471887762864231	0.0432222908913873	0.109209195983058	0.08935259544921602
MOAP1	0.9992366952550809	0.522643915754614	0.706900660691042	0.678025238093047	0.666818620747425	null	null	null	0.753463988511221	null
MOB1A	0.340579536831419	0.9830885493794229	0.66986485693952	0.8173394088597041	0.137891591079733	null	0.6083535853627989	0.8675170437413299	0.171113552350135	0.9334467694311991
MOB1B	0.25261224911796	0.000261190461486205	0.27476931259882803	0.443169519767012	0.42811482264579	0.48682281028921	0.27476931259882803	0.496981653615091	0.00901959215447778	0.548095427336311
MOB2	0.7321075924690209	0.60859410253218	0.512649368870976	0.131366897806449	0.36013885471698	0.725678367666083	null	0.458762742545499	0.998595593377001	0.460877181295614
MOB3A	0.175999828448341	0.41995644218788897	0.09892851548967699	0.112280201856723	0.44767918473484597	0.9733134107451141	0.22207154929183104	0.587664558688531	0.7024345444227139	0.21638993889510602
MOB3B	0.0244756755935824	0.0296137293910443	0.7496454061379549	0.811306007848413	0.021050188736932	null	0.49054463331058207	0.288061747498122	0.870842558705468	null
MOB3C	0.7532385650309341	null	0.8303182751535301	0.247829262584453	0.38188329807504706	0.226780092863607	0.36835767826743104	0.11768205356145199	0.865573459538472	0.55931531804218
MOB4	0.9593187846047591	0.908228213755101	0.8884821758420609	0.647752922455779	0.23924877924581897	null	0.7329943634577091	0.807694263987207	0.9354635944703059	null
MOBP	0.6421976746813871	0.428453671419992	0.913568290984443	0.8489851836153259	0.619161571014843	0.115800010175185	0.631884957254337	0.8889499569889531	null	0.85942188464895
MOCOS	0.17762081484971198	0.38687029469792894	0.40435358432417795	0.856098041263091	0.637146406269537	0.110024405495665	0.31031024556084397	0.736236759690004	0.7464571713040941	null
MOCS1	0.820208132882485	null	0.742720665291803	0.8584556372136329	0.790952511825516	0.138533433024983	0.6125531341102249	0.513102186266941	0.486311234719465	0.8896242233911601
MOCS2	0.421088826773872	0.228329487493204	0.7929230279700741	0.866079037240634	0.518389753953718	0.7687931471535151	0.543152457158207	0.688628056679597	0.32028246536962396	null
MOCS3	0.925220270059948	0.651431172055177	null	0.442212047171381	0.547239058981699	0.719288910023649	0.34341393078616805	0.60241910676075	0.43457897001146	0.0912269339285161
MOG	0.193669014863987	null	0.286729314706597	null	0.22160688076781399	null	null	null	0.17155278044966799	0.9340549934097611
MOGAT1	null	0.0307986886716349	0.7634195538792321	0.270479231333203	0.534055336569485	0.572684308638536	0.889898577516307	0.398360511681016	0.79894989063778	0.7490629622929742
MOGAT2	0.834823766844244	0.571139818103396	0.631337600717598	0.328976845542937	0.761201948535134	null	0.6475866509653039	0.962689787391825	0.668282979193432	0.967153677322804
MOGAT3	0.15468243864676098	0.9885906858398821	0.0418042019516462	0.33050548454094497	0.967355725503345	0.8692254766691729	0.0418042019516462	0.508732583547106	0.610188818952482	0.27055231143922603
MOGS	0.56743276970075	0.35766845682528703	0.168898128084971	0.447163991705242	0.6075731795872371	0.117121347299005	0.742349871794201	0.466288223909819	0.334376598415534	null
MOK	0.323916507377105	null	0.560596031772756	0.525368017846619	0.862511194577788	0.57541951945151	0.368416310276356	0.0307965984393722	0.009712460499501809	0.929795455826318
MON1A	0.306313785737981	null	0.506486799491177	0.267006194436042	0.518729992273933	null	0.506486799491177	0.22707233613301	0.6761356256432409	0.9356970733337919
MON1B	0.168416116113924	null	0.47242684106978206	0.0692292233368939	0.54546742240849	null	0.557942728350753	0.0286240607557708	0.530597341874694	0.0481720752824176
MON2	0.38578940008389	0.6237357360782428	0.7585330166204709	0.18761052725684502	0.742604060350305	null	0.792072366960962	0.708381817295457	0.7317524833953499	0.310322551119045
MORC1	0.671695458723972	0.410278950337302	null	0.9560206151741999	0.43194458486236	0.253937810815351	0.0272449400937258	0.19476502694316503	0.934367552697027	0.193682706972712
MORC2	0.49101693379406	null	null	0.0030676027306231197	0.9833413554879871	0.914052074405842	0.0189609986409327	0.013324649683245001	0.312226091676242	0.0114432980705592
MORC3	0.545689624687362	null	0.410375629002886	0.7867819859473572	0.9031150049386859	0.8252303458730191	0.326367212266903	0.44672596435956	0.814366868873771	null
MORF4L1	0.284021300108138	0.46143814434928404	0.629510747379592	0.296389503066859	0.764511730057621	null	0.739596100744389	0.46943226303917496	0.935126730287486	null
MORN1	0.36192013801344997	null	0.8582856773022579	0.7557551590135391	0.266553113963663	0.9860239133175079	0.5319078515962931	0.538799539238762	0.0302495764031515	null
MORN2	0.938613786134043	null	null	0.45577589734229706	0.332304308886041	null	0.281584348295115	0.36469246185466997	0.283022684364911	null
MORN3	0.41798856718834104	0.326298437580794	0.0901461375768954	0.690798035856357	0.6141910491538629	0.7614651055172479	0.0901461375768954	0.782517242898483	0.7299755930381359	0.59903256552729
MORN4	0.9744494004126659	null	0.213019786776853	0.991037986641005	0.925044318399494	null	null	0.980206728353598	0.608676797333149	null
MORN5	0.707963047662216	0.458381349942678	0.7142378610223231	0.8593798159646809	0.24983557508201604	null	0.8508669101500059	0.722570895458564	0.727735846788194	0.67657391379186
MOS	null	0.584759194018751	null	0.667289545303546	0.256868679768968	0.22035518078480298	0.483254145804829	0.298609077584966	0.607292207382433	0.6609877383564301
MOSMO	0.518731656867317	null	null	null	0.8394612310272859	null	null	null	0.23831531835756398	null
MOSPD3	0.579686861149713	0.461834614974188	0.660527604290074	0.7692901643071569	0.46287802446181203	null	0.619555823509695	0.48438277726121204	0.449438125826919	0.0626357491804834
MOV10	0.43493683267250105	0.0303168842991193	0.15220420613399602	0.12174572397601402	0.20399483892398898	0.042948132649831	0.15220420613399602	0.126402901342508	0.506026601745701	0.47189407467210503
MOV10L1	0.9852627852949101	0.49019408661338104	0.8915261323459879	0.912809846834827	0.40575341013592897	0.9456127191320541	0.7340073326301729	0.9117092486431959	0.5507974764883871	0.0825409033787061
MOXD1	0.180130574175286	0.610148428718741	0.0410847305539603	0.0643910130820621	0.12283871696975501	0.30105846274806103	0.0382227723029851	0.00916143005234971	0.010133125504365998	0.0298278380145545
MPC1	0.682596966431987	0.8260186171254921	0.8673307138051469	0.447561104731815	null	null	0.585317814961169	0.145370573821367	null	0.379492053129818
MPC2	0.6885575771278291	0.11012412162723198	0.269959698768435	0.163578457031929	0.6050070198187629	0.880130895885718	0.279458929002638	0.441917065460094	null	null
MPDU1	0.108984721374628	null	null	null	0.9468744518523391	0.692079179685097	0.536824816295336	0.49332375430649394	0.00162833832393428	null
MPDZ	0.254501258129803	0.91473926228757	0.13587006554390402	0.141424527505327	0.9583730888958649	0.313547953787955	0.0807833891185469	0.172876646134275	0.5343216060404621	0.11925277777505999
MPEG1	0.635520841444571	null	0.48857388853855604	0.533837975753796	0.759863764832231	0.40967181679714293	0.68808694044288	0.8550372155527891	0.220577348743939	0.127680813442522
MPG	0.882453900837138	null	null	null	0.29963130456486897	0.396777843481049	0.8753141751606609	0.819947661728576	0.493218662985363	0.252995946634343
MPHOSPH10	0.841674217674918	0.5425587617135329	0.9236718156089041	0.551845879522025	0.131526248144349	null	0.668652883249003	0.34756080857381605	0.0860474016494938	0.9025172339071509
MPHOSPH6	0.630622701146722	0.754820658104012	0.7953043806800029	0.956326647114961	0.9079700540880821	null	0.5727738090032011	0.577450147784268	0.7461439269941859	0.638853447578835
MPHOSPH8	0.11331371546450801	0.29675607833856	0.575304765602926	0.923421487799734	0.172222544888941	null	0.717635423729361	0.9907782547012758	0.7699487583313209	0.945780711382754
MPHOSPH9	0.0174977058078277	0.5584983955218521	0.8351726818207291	0.4277983511867461	0.0948755604159591	null	null	0.42171651389963	0.442893764332955	null
MPI	0.0271339365969865	null	0.0491899824180455	0.0821419781012843	0.166732121094628	0.0850325414688707	0.0024833232633996198	0.0015752376902487	0.0435011510760448	0.283474131667258
MPIG6B	0.907672817088232	null	0.386924763347665	0.309790222188284	0.202835968005061	0.501089921462413	null	null	0.886100887461595	0.602931601066972
MPL	null	0.219615675159067	0.166694568310258	0.26203691154784503	0.7380659884543149	0.43004523200229294	0.385526243413556	0.281985527809634	0.419868760756564	0.6329318768032021
MPLKIP	0.5360083876858289	0.695663720001705	0.7862006688143459	0.555417132314345	0.5812445555295009	0.9553819616980059	0.994030462148956	0.623006022843579	0.901244350003811	0.6878806110560289
MPND	0.220845394133259	0.712452990814661	null	null	0.8579081573005078	0.256571020524045	0.822088504216841	0.479408941573658	0.47825290570208506	null
MPO	0.14737728030807998	0.985093303070536	0.129385726353973	0.4624617993495221	0.528558219086603	0.0742660459405959	0.39300470639327506	0.475155289138126	0.566454711232589	0.605410247077942
MPP2	0.0552624905718693	0.0892593647007163	0.009682330363131259	0.0524681377372689	0.10596765724974198	null	0.00546257844031328	0.0149051990335747	0.118684519835127	0.135030847948241
MPP3	0.346701140057747	0.873380071242361	0.186090968756889	0.377471213017091	0.666383163811438	null	0.186090968756889	0.33934041539295	0.7700787406938779	0.39106928581715794
MPP4	0.0821543531075661	null	0.0713437658878899	0.403294821633073	0.24187212469965302	null	0.0713437658878899	0.37613922903720404	0.0488385480560534	0.157196625973336
MPP5	0.162857566765512	null	0.306107846088143	0.16427189421306304	0.47123051982371	null	0.306107846088143	0.16963515107383703	0.110983058844475	0.210913341412572
MPP6	0.0916198052141612	0.77235369177507	0.47723112360896996	0.8979689219971899	0.8060623684876709	null	0.407650263130095	0.408676296677589	0.741609810122444	0.701674861683204
MPP7	0.22805106569770298	0.313889089972408	0.0201116392745542	0.0125154809210051	0.9936956970273991	0.9647139445600791	0.0829515085161581	0.12108816851090198	0.327784039133409	0.517240531652466
MPPE1	0.214987645269998	null	0.578552190376231	0.9811763301411909	0.6090684329896751	0.90704702502636	0.575747497794605	0.0253400961763544	0.20983588352999102	null
MPPED1	0.40745154306983894	null	null	0.8243029835198009	0.704931570810764	null	0.0229814363239306	0.134074482097045	0.342061111221795	0.0304347912660713
MPPED2	0.967860330381118	0.06527255181885701	0.849500783274788	0.14190153620039403	0.21809230035750102	null	0.8443403404548021	0.0485671373788756	0.9253040359834152	null
MPRIP	0.20061122330658898	null	0.30779976355669203	0.32007281858314	0.295855102243871	0.153448958150425	0.25720122647133	0.22662861537824303	0.32360356930690004	0.0728118235504023
MPST	0.316491919451337	0.5410776499274149	0.7517334877524731	0.0102269219747366	0.417469760344115	0.33687277528884596	0.0630520486914747	0.37358604360499004	0.60035087186943	null
MPV17	0.626038793761443	null	0.635490139427662	0.0202220507441848	0.215425814711678	0.521614710276063	0.509544948090401	0.465986466696314	0.47779131573261896	null
MPV17L	0.237707961452808	null	0.85342280449598	0.597026510710131	0.6937250644742959	0.9147927281965379	null	null	null	0.0013763660128262
MPV17L2	0.978442839622778	0.529478616745794	0.5755740552259639	0.36170870726178006	0.566005120097886	null	0.7625717895762091	0.6462441612497671	0.309184526586515	0.8888131826971459
MPZ	0.6737841710412021	0.263754602096982	null	null	0.0548249115603621	0.0323307411431943	0.0999316097491568	0.533337621972958	0.24086609711899698	0.65278575391293
MPZL1	0.397346836265933	0.5582202389297061	0.24649752202095102	0.8354492560007191	0.24660322680414498	0.8720192023480849	0.22945400530908303	0.668677109953626	0.498143979262315	0.29073425385123497
MPZL2	0.982871038408879	null	0.9230187212765519	0.915043294274178	0.954674088744957	0.8480390190645021	0.986713499825223	0.866782226101771	0.464306017912077	null
MPZL3	0.6072166434728979	0.5874396069160159	0.693293837681621	0.252758749039749	0.714924105213644	0.263013076862694	0.59178680556497	0.519582278447301	0.0155251473597168	null
MR1	0.9441229860286601	0.7946128723252641	0.670858429367174	0.977367247583783	0.31393983316116	null	0.330839664816933	0.9513613457660942	0.447803788999489	0.884817155751358
MRAP	0.708759112424611	null	0.33162657309912397	0.33162657309912397	0.6046254877789571	0.0970397587258083	0.909653402779114	0.93081058305538	0.408325041835103	0.806501298504421
MRAP2	0.103521896043511	0.34079017417762897	0.380306462669739	0.7274158890280341	0.9596089597779709	0.891765153688155	0.380306462669739	0.482823862258565	0.7794611262922059	0.27856133186109
MRAS	0.12554099576566802	0.21725314415810898	0.274760096038601	0.881393232333582	null	null	0.892451564393083	0.6990224587702641	0.988644016568979	0.8252863290956859
MRC1	0.729666659612057	0.22433151315419603	null	0.646922062532319	0.770657763212016	null	0.916998257055725	0.974019779813215	0.841484414234284	0.9823248751379821
MRC2	null	null	0.18458365251269798	0.13946098085931	0.6816240335308421	0.65389729665362	null	null	0.893965292610496	null
MRE11	0.71989045718512	0.188281773803947	0.52602392582707	0.4629166487108479	0.0678341573309433	0.6684683721542249	0.36560390176635	0.30223503161190995	0.42837499085253605	0.34878075485166804
MREG	0.0587206155492317	null	0.0496672935085667	0.0687299248545878	0.0810076121251633	null	null	0.0209531382989732	null	null
MRFAP1	0.309723412032448	0.736011218295884	0.3973375006049821	0.6239938117853959	null	null	0.3973375006049821	0.58831162979824	0.289484578962058	0.448762105835175
MRFAP1L1	0.6117312296945571	0.7617727200579879	0.7011026969863179	0.9571674398514121	0.9383821477094759	null	0.7181055749167029	0.9010914319638629	0.8331413483570279	0.8028764950980699
MRGBP	0.41543666585919703	null	0.15905498615684	0.837577635657143	null	null	0.5250216547229319	0.9309398539099158	0.29947866525974604	0.9409000623013779
MRGPRD	null	0.7947066132160351	null	0.748402111102777	0.965230937817644	null	null	0.689259701933593	0.36664640794679	0.371660115418406
MRGPRE	0.7309221003440691	0.608104477884115	null	0.257198598747245	0.0973898257564296	null	null	0.75623730524609	0.9054298960654621	null
MRGPRF	0.975951988853086	null	0.415380118567505	0.822944033303496	0.306871641794736	null	0.415380118567505	0.618789699617432	0.9857078094017451	null
MRGPRG	null	0.23764069071063396	null	0.9403252184612991	0.38353844094236406	null	0.951234870967115	0.8555433486424779	0.728261358360307	null
MRGPRX1	0.7680828939468219	0.105669258543215	null	null	0.627450470874192	null	null	null	0.259803704534713	null
MRGPRX2	0.9219809595071881	0.10439355838784802	0.8565766053225871	0.0334920883613246	0.0718583114128571	null	0.870234072543288	0.768937020505968	null	0.8130724758196071
MRGPRX3	0.166893144398112	0.20622715871230102	null	0.16220814127345598	0.5644796188072622	0.52628643772767	null	0.45462842102333395	0.59788275660122	0.7088056559716809
MRGPRX4	null	null	null	null	0.8939566443006909	null	null	0.143868595322291	0.18626365830354102	null
MRI1	0.23115620649552499	null	0.145965187157412	0.117897004225318	0.0301424066219111	0.0555175788509458	0.250887176598165	0.0316677945662641	0.062768421851789	0.875091321016005
MRLN	0.00503976949644991	null	null	0.16639029627634197	0.633903506434567	null	null	0.46577080095767404	null	0.9794255052048491
MRM1	0.0443614095781877	0.0444391758005553	null	0.0570586885494305	0.270782433451416	0.32484414123144	null	null	0.107805947686053	null
MRM2	null	null	0.6890365996583391	0.651316393032361	0.8196432976431541	null	null	null	0.9492084315684121	null
MRM3	0.901625533560447	0.762834759210033	0.796022653604661	0.758235867682704	0.7182022969703279	0.40831723803963604	null	0.648720825385494	0.93086595135121	null
MRNIP	0.547156478507156	null	0.753991799314673	0.868570844223173	0.7608655944383951	0.227130280521522	null	null	0.9415603851038971	0.0520142172587366
MRO	0.8988630086707952	0.315526447208588	0.6407359398209089	0.674276901586097	0.385642939253378	0.24802145816076698	0.968469971659873	0.72305726527274	0.11023709359721198	0.3950912773163421
MROH1	0.440874346901031	0.0277320828068752	0.8222109026874499	0.871029901260776	0.175043297702356	0.0933006420939813	0.7575906438090799	0.6438172960246271	0.46487088423489703	0.7910035174020641
MROH2A	0.0180629163233286	null	null	0.9893374261196121	0.732789306600866	0.48766639850162297	null	0.6666569361291159	0.438238414420438	0.7200373247882851
MROH2B	0.163700472500061	0.26920469366792604	null	0.6934953541657031	0.34626984237745	0.9855614314220029	null	0.16265578561424	0.559771556728303	0.105924160534283
MROH6	0.425216047100111	0.5478598395817811	0.039737514434351	0.0493328278747134	0.0760730109697552	0.32421184203784903	null	null	0.0873640527815784	0.0821278482159579
MROH7	0.276641788347302	null	0.5613217467021601	0.9272911617175459	0.5990245984749151	0.278028760090562	0.27367962744063395	0.154291018933985	0.821793973688837	0.898803403050237
MROH7-TTC4	0.912518032402373	0.32289752514006603	0.787240925209986	null	0.6146516053148511	0.37898861210280393	null	null	0.9448244379193421	0.898803403050237
MROH8	0.6466391995236049	0.180254374980533	0.716578737399179	0.771164501106153	0.11027821303730401	0.133218198365624	0.6913964683162929	0.731157431418078	0.23714888475307103	null
MROH9	null	null	null	0.618532874947546	0.6234931459677571	null	null	null	0.368913666417623	null
MRPL1	0.739333680303788	0.319763651646229	0.9800104192107908	0.9968398427218	0.9633550487463058	null	0.9816979665875301	0.9501500108841858	0.511082059016188	0.849806467812976
MRPL10	0.9359444481044191	0.129649757818704	null	0.240995113159745	0.113366371395869	null	0.379541661678663	0.52296344342221	0.688602555094191	0.773938426615073
MRPL11	0.177266619005469	0.774065040362225	0.6167639323516529	0.518500983591968	0.9085172179744291	null	null	0.8980261007156519	null	0.0663524413838923
MRPL12	0.8986535270717159	null	0.8330666625160071	0.9965453968257779	0.9285170904531121	null	null	null	0.254097457139177	null
MRPL13	0.16163499688375899	0.687546122763166	null	0.5880104435091479	0.648216527119272	0.6492807288231159	0.416841857073222	0.8655622639007241	0.15906888172481198	null
MRPL14	0.753661163217241	0.748858972648076	0.627740457559067	0.744290465520404	0.5100763400639879	0.596901197200567	0.46242158622673496	0.458215164677958	null	null
MRPL15	0.624253420216567	0.5810816490265	0.164718211061267	0.15070320811587398	0.108567741350105	null	0.16752409673124802	0.29050362781440897	0.345613052694669	0.856771752870255
MRPL16	0.858270277044933	0.862753519672298	0.20068399070656895	0.38556695403821795	0.21933559644011602	null	0.20068399070656895	0.381636907730363	0.799134294337301	0.438069625214752
MRPL17	0.803979665261218	0.0515932038473321	0.726753538487222	0.906590499628446	null	null	0.726753538487222	0.7772265974304108	null	0.6535347930542329
MRPL18	0.864395606250612	0.0313560459408917	0.49963699741090506	0.16257146316637	0.4536901203018329	null	0.9938261937043029	0.8300215843150359	0.409967391795194	0.5763612447806109
MRPL19	0.853787841721236	null	0.29204528699680604	0.7689424320294571	0.530324354981076	0.9066447589582349	0.29204528699680604	0.558276243069784	0.283258296547334	0.0951830263087847
MRPL2	0.47119575710168804	null	0.74096183214911	0.716859073902649	0.5033067778229029	0.323261452899484	0.558657040432032	0.803261995850226	0.220276224012844	null
MRPL20	0.9445319806461958	null	0.588825379231693	0.8948012476685141	0.28303131751238597	0.9490052569908141	0.860830493651556	0.9785160586648629	0.6485692749430849	0.634129265493084
MRPL21	0.7106943705869471	0.564964150877729	null	0.5026927495244671	0.43794946863037293	null	null	0.16138566153299402	0.933578724453948	null
MRPL22	0.8461481870763679	0.263419539872215	0.622915344236958	0.195542456709202	0.8999705888387759	null	0.622915344236958	0.198604405360036	0.757088313451756	0.17389680324837198
MRPL23	null	null	null	0.354868247164519	null	null	null	null	null	null
MRPL24	0.91171108001032	0.166045823147686	null	0.0969683214174288	0.8944233939133341	0.566848173273423	0.9070728040781809	0.482322143809567	0.542240377734488	null
MRPL27	0.277420839735272	0.529317878099233	0.267851283681406	0.389781711215923	0.34827740402192303	0.0879475398168885	0.30111839647162797	0.45569535137806805	0.662695280238559	null
MRPL28	0.674886679572234	0.7210928294866371	0.899139638772133	0.728645260853125	0.425683170319084	0.338521563299697	0.354782793901243	0.5309180660817939	0.683094547269635	null
MRPL3	0.42030232726367694	0.7623296773392171	0.390215733053767	0.710871641601085	0.479074665701315	0.9040962246082959	0.474578988989721	0.5466843802610011	0.503072648366642	null
MRPL30	0.026401371704639	null	null	null	0.7735153846671641	null	null	null	null	null
MRPL32	0.242024649619158	0.443383721071416	0.26609124351013697	0.448922553578621	0.7552108103325509	0.0041109244721651	0.7732174968275441	0.353624417238253	null	0.29827225537518703
MRPL33	0.17446967984054698	null	0.178488051062526	0.322813417923232	0.262619198097322	0.0286836345278634	0.169066648795891	0.12781070002347	0.46598827617244504	0.420662569326904
MRPL34	0.712517728699593	null	0.621855024547621	0.814764157317757	0.6704975767505921	null	0.9355649971448721	0.868168696961381	0.72547950207218	null
MRPL35	0.9657631087574421	null	0.967356627473615	0.6920207787210729	0.642370522085056	null	0.9783902455427891	0.921672293707896	0.7533804931414159	0.0925648948266744
MRPL36	0.208126845145481	0.669859992042466	0.6397843084321899	0.352524928725101	0.926088955734194	null	0.678525568632467	0.16301066643192402	null	null
MRPL37	0.9673853993043129	null	0.31128493635029303	0.0866544785684645	0.411821275710875	0.3296944998843	0.9274488797315671	0.865008872767191	0.615974254794989	null
MRPL38	0.0500434443455777	null	0.385100517771035	0.10125753787574199	0.5060728718617801	0.466908214319181	0.118757350937814	null	0.00774249610907707	null
MRPL39	0.18930756577253	0.00217689671810939	0.24612320441020197	0.0669459743096388	0.21060102927963298	null	0.160648523556053	0.0635320634669987	0.32812216922497495	0.0148526616970304
MRPL4	0.20305093817118203	null	0.138444413455675	0.36420020367354994	0.165602229923719	0.873615333596128	0.139541347631943	0.161624975310995	0.334884917859642	0.22628654758818104
MRPL40	0.438453260737356	null	0.230199468219714	0.432341555464465	0.0540122690613005	null	0.39535644514683	0.391596616691759	0.58025491689713	null
MRPL41	0.5256411209756501	0.617897153489401	null	null	0.474763612860235	null	0.662205252807467	0.261263178825325	0.7886249045679641	0.149277732633314
MRPL42	0.999149660481594	0.0629928056855377	0.39633413307206705	0.310432851208188	0.350478415205141	null	0.353827528067291	0.44066558651635995	0.7038638048671301	0.923425506983621
MRPL43	0.8729736231172008	null	0.253490341008558	0.242052834940065	0.0879144194353115	0.503117673077254	0.170229720659909	0.15288091955564198	0.483056823497865	null
MRPL44	null	null	0.694386524602382	0.18828163305061899	0.843309462841587	null	0.37812873591976204	0.7086909543539709	0.33418861836992403	0.989721509137903
MRPL45	0.29778786032711796	0.895260740490779	null	0.991964395515904	0.250559973076532	0.6402217489665021	null	null	null	0.265377347505048
MRPL46	0.00324896090148297	0.000633734707480738	0.0704823417850475	0.00141425458469024	0.00130987008525074	0.229856004831382	0.707123643265807	0.33491922559405896	0.10966911103669601	null
MRPL47	0.0759441527577746	null	null	null	null	null	0.584238400401566	0.782952512086305	0.65233641794987	0.452943432254745
MRPL48	0.937294842321244	0.5665316229336961	0.471687257562826	0.7333153366068159	0.641603203929456	null	0.48733046819042697	0.701117366496559	0.38159049100789505	0.6689037271859251
MRPL49	0.868136085926677	null	0.299615197957334	0.29812208179101396	0.670700300976944	null	0.8503812269465061	0.418560978746323	0.265380448990063	0.6901517301243189
MRPL50	0.234197312228587	0.531000592705967	null	null	0.9829275976224859	null	0.8583124395848342	0.33088440632562605	null	0.526650685630753
MRPL51	0.36984047212206395	0.8778462832729009	0.705880409557886	0.50223119886794	0.635234379537094	0.272515159472894	0.874193635664235	0.696689774196072	null	null
MRPL52	0.9901711671567559	0.711965366818289	0.8946420999004159	0.780208577280061	0.866161871209384	null	0.673671543875218	0.804497030846331	0.446515387504216	0.452266793882204
MRPL53	null	null	0.9292897281830591	0.279295404478698	0.9866962243189499	null	0.98268230921717	0.9189257425781071	null	null
MRPL54	0.811204125845232	0.891687804211699	0.0261034773450635	0.106750277905493	0.0158628003327685	0.29564995255394394	0.018695731817423	0.116746510336842	0.0311111769355152	0.38585734274992206
MRPL55	0.370529469400403	0.388775507724144	0.8972323694745842	0.11274671813624698	0.892876848215959	null	0.935393590752712	0.22810410844785198	0.266766727720195	0.601040353112686
MRPL57	0.639186442287359	0.7752994280310641	0.9597167728521429	0.63811256265498	0.831645539770762	null	0.87467653400868	0.8857443831615479	null	0.673633505103491
MRPL58	0.947336913686484	0.0972893070882626	0.734667875666274	0.909908029074528	0.6560882318746301	null	0.6868379896623941	0.9636424434913841	0.059786402870993	0.8953068316959959
MRPL9	0.21043696831822	null	null	0.07343322142203501	0.866214684279968	null	0.7199366328295921	0.8104162557136569	0.7358206303871859	null
MRPS10	0.44492123680352397	0.5718891748497371	0.300278465306636	0.3831612141802371	0.241842825716018	null	0.283726676399792	0.300614763984722	0.895109630013583	0.17540002681258202
MRPS11	0.0111006779787167	null	null	0.0042388272973037395	0.030161498113723	null	0.0278712642402366	0.38142026029328296	0.573775936367152	null
MRPS12	0.7771255615906381	null	null	null	0.564183750653308	0.142833655231839	null	null	0.4735041342394079	null
MRPS14	0.02328910048536	0.00465048272153845	0.125813562952034	0.131311574591834	0.427978518135774	null	0.13455104938258902	0.14952467983725798	0.00843105648820419	0.0895210824385111
MRPS15	null	0.935940358557965	0.193433815788978	0.770984486481635	0.20990771998872798	null	0.24593219092187601	0.7713401203775581	0.402644874616119	0.6567553976341519
MRPS16	null	null	null	null	0.9775032654972758	null	0.9809495266697041	0.8274743444401998	null	null
MRPS17	0.8291945066634642	null	null	0.724293386219365	0.662674777044647	null	null	0.133700502779468	null	null
MRPS18A	0.005501218704275	null	0.17806226825746302	0.44476257046237894	0.8882959408257229	0.672914742245069	0.17806226825746302	0.295682037489438	0.0847404648037822	0.629071785127344
MRPS18B	0.11764088205067501	null	null	null	0.0299953002668193	null	null	null	0.553048710869016	0.0458511130032502
MRPS18C	0.9691054656856701	null	null	null	0.354617962956691	0.400211231723471	0.9076436839295641	0.195441987483446	0.0509419309628836	0.837407879260456
MRPS2	0.457184574045726	null	null	null	0.477020569837031	null	0.8935392155933071	0.31641971635468397	0.624219920709746	null
MRPS21	0.975311908024702	0.8944099327680859	0.878409982937488	0.516601224300813	0.67606480989747	null	0.974691492298701	0.468764378562058	0.618109495624672	0.365362695738992
MRPS22	0.656386224112275	null	0.7386322885569909	0.501047273733738	0.8359598577258142	0.6097026342814499	null	0.193287867719953	0.759253229684065	null
MRPS23	0.48337268289668606	null	0.7198523141686121	0.7541655656590441	0.512662324423671	null	0.732851469947537	0.8077294253148051	0.28715309992415505	0.886610943981943
MRPS24	null	0.87813601393114	0.916210608795639	0.7963704587851949	0.46773140346143394	0.00680377250022124	0.063979367957487	0.495262409391408	null	null
MRPS25	0.45875994316943103	null	0.44583061992581896	0.9476461287301071	0.498081266885102	0.37367045496128	0.44583061992581896	0.9476461287301071	0.5459347627795189	0.9181316040763341
MRPS26	0.557754923833147	0.5049785407665001	0.34747812221900604	0.36495503430060205	0.576271125999395	null	0.48986009580512	0.48812738906520503	0.571785883382998	null
MRPS27	0.606756665130239	0.653825134347246	0.8651493159545791	0.777626513511443	0.35154515330065994	null	0.9679726157755729	0.0570433994817384	0.806316342082979	null
MRPS28	0.407367634835846	null	0.9900128779051299	0.492132088643668	0.935447107205226	0.659403298919446	0.9913821385459479	0.649195174737376	0.922653629747429	null
MRPS30	0.439244526509781	0.8965612292570351	null	0.813364172892703	0.272648521550081	null	0.622254207986559	0.31340897536350604	0.942420308645122	0.983372004828745
MRPS31	0.312567782540563	0.6967140270478189	0.0787221918618319	0.22883395227931697	0.6588765547572171	null	0.0787221918618319	0.308800476587376	0.0355121384276912	0.39709468978513
MRPS33	0.0563381489060266	0.914763862616548	0.641342514567601	0.208097405522995	0.0009061235046133881	0.714494208515576	0.8493875159228571	0.33107956969200497	null	0.881898920223033
MRPS34	0.357327019393081	null	null	null	0.308200264717537	null	0.391382133756705	0.5528868343305071	0.24892517525028002	null
MRPS35	0.15807584445486403	0.726779157827082	null	null	0.599870737097359	0.8621236058071808	0.598844873552036	0.212832918147497	0.47524191525971793	null
MRPS36	0.9645895809390809	0.832746770470493	0.33680284172342606	0.36582485167327206	null	null	null	null	null	0.377184898957625
MRPS5	0.846598415227104	0.666266752991119	0.155231153829103	0.647389505425903	0.265391641682792	null	null	null	0.165929534190526	0.793214156602852
MRPS6	null	null	0.8967615387421559	0.342414047728083	0.898458126805107	0.659341152314968	null	null	0.31752963690121194	0.850622673664414
MRPS7	0.556640970963592	null	0.14260078988067001	0.696528542083821	0.265222548464571	null	0.27856212960710197	0.167986540495735	0.42381091215010597	null
MRPS9	null	null	0.451946786331792	0.315466212168754	0.214824292422129	0.139170756636198	null	0.660467203979448	0.569524929575556	null
MRRF	0.9687642327382641	0.497006363935233	0.12483526359820099	0.268274436920615	0.0666072293558285	null	0.385670768760496	0.306043000706044	0.7699269222193341	null
MRS2	0.943134154304816	null	0.942186844357766	0.9511525875266221	0.35153050171795397	0.985106493752543	0.924887834223693	0.865722537614173	0.8949262082038051	0.495340108481539
MRTFA	0.19602060167342997	null	null	null	0.16286359952926502	0.181591034763876	0.954189695164457	0.8016748084563551	0.135135279196815	0.9561721480789781
MRTFB	0.8181641819506299	0.579427242809058	null	null	0.888973426446895	0.38540758728811597	0.804513649254566	0.860127206804068	0.21637401935156603	0.5907679823344809
MRTO4	0.13664619419218402	0.26242380820426003	0.270507812794047	0.329741126034037	0.128987300570429	null	0.21159522601689104	0.314833832415172	0.5676114250082139	0.29393002642007104
MRVI1	0.0816594604372535	null	0.9026209168546658	0.4871549586104821	0.7642873308832351	0.486921534417386	0.9665781808924359	0.529809692116687	0.412721693064534	0.25705243666475697
MS4A1	0.0880301617483379	0.80495378778475	0.558225792037994	0.326924815644844	0.17486552724673401	null	0.558225792037994	0.376496257970548	0.758101520687198	null
MS4A10	0.416494901319774	0.194692407521229	null	0.8382147687240692	0.6258021431456761	null	null	0.7905212336988491	0.489783723838197	0.8308415447231621
MS4A12	0.7605018603222059	0.472716029057552	null	0.348348745821911	0.947241330748605	null	null	0.5444113633417779	0.46521927022778203	0.480250534027801
MS4A13	0.118270895130521	0.24973046042677696	null	null	0.6945446252925099	null	0.45331294164678404	0.419178948123028	0.597810740398376	0.7834007463077429
MS4A14	0.8354399780507541	0.16547250590135199	0.505952986072213	0.286087510830067	0.33307395737064	0.458621268643151	0.37855399061847606	0.593257142705619	0.481684659145729	null
MS4A15	null	null	null	0.366491804856118	0.171721338059108	null	null	null	0.541112820413816	null
MS4A18	0.5597035570997729	0.292466872468927	null	0.8858325469903641	0.63836237411746	0.18089150106989801	null	0.922852678719684	0.78961818742564	0.79423867775909
MS4A2	0.157312138942172	0.8725066615337421	null	0.0500995110870939	0.049269043039971996	0.9842931717656609	0.0523371526822802	0.876568145625985	null	0.105253827778634
MS4A3	0.7994156651603741	0.634468658702781	0.8969512603802731	0.904669259068626	0.262047426093404	null	null	0.078125934467943	0.25103269740779804	0.0818221697942996
MS4A4A	0.18556942180543803	0.779524835135907	0.934067975491897	0.766062433538869	0.212848472507988	0.42301060731439893	null	0.6927582849946671	0.620338475616422	0.591675352780999
MS4A4E	0.9746245854615558	null	0.131351780469414	0.201172186693279	0.26126291314912603	0.42301060731439893	0.86680826670923	0.583505205267401	0.602002450006521	null
MS4A5	0.0503892894832302	null	null	0.34633128416089504	null	null	null	0.32856700709852504	0.250193417028834	0.45141548689066296
MS4A6A	0.115925628160755	0.634661565561683	0.8998890666457952	0.0450882781771867	0.53004486648028	0.0202193519790017	0.8998890666457952	0.0353812096974485	0.779399042542803	0.6158406876310579
MS4A6E	0.7251217231828041	null	0.5990126927519499	0.975641258878271	0.9694368773009759	0.498898257362032	0.42912339174505604	0.6778601071492719	0.765202307360552	0.976898925500703
MS4A7	0.871097081504152	null	null	null	0.9413940454960129	0.498898257362032	0.7324166747632159	0.7324166747632159	null	null
MS4A8	0.537078849390916	0.3898409570498811	0.521391600081972	0.30332982401150504	0.5271441715732771	null	0.710594637061473	0.21326295460837197	0.0589629943721219	0.827893373906841
MSANTD1	0.0300378078355306	0.9119502778365959	0.43636226622025603	0.49407638679255894	0.7064545987515071	null	0.898691168232726	0.9478986639606641	0.894686543554772	null
MSANTD2	0.8262417113259749	0.018649977567332	null	0.305857895062296	0.328480770509041	null	0.7206056734821551	0.8085460844924229	0.5189120660379489	null
MSANTD3	0.11570303918629	null	0.0845024249162919	0.25962394921533105	0.230644371891254	null	0.0681458765535374	0.36547725885293203	0.17785206173638501	0.33559038025419896
MSANTD3-TMEFF1	0.220155430071989	null	0.22951936160497602	0.0917935158773252	0.6688432044454151	null	null	null	0.14677771455546398	null
MSANTD4	0.579989534689297	0.194631358939506	0.861487492554494	0.00139846427799062	0.932557886916672	null	0.7903121339992779	0.000863788806697241	0.58592223121572	0.000839790242961991
MSC	null	null	0.5004282653817461	0.689584148059577	0.8103882154166719	0.8103882154166719	0.262826611685755	0.5870538564214071	0.812612363811698	null
MSGN1	null	0.197385808265544	0.3922921969806679	0.700339559931959	0.8756778834112691	null	null	0.5557434934395971	0.861678119848977	0.29935398024102194
MSH2	0.964056500640673	0.826379411275829	0.25771553068762804	0.40730626271984205	0.41608124909683103	0.425263447726774	0.254505733176672	0.433542153066374	0.509476356272006	0.945133724683728
MSH3	0.458237465771302	0.106511998990908	null	null	0.6615591774931789	0.8126343402408079	0.155291517998355	0.172418594610082	0.412178274945264	null
MSH4	0.708168693853485	0.381276699893919	0.238875072058493	0.415514837562994	0.502411775281312	0.476796335744867	null	0.464800186352203	0.5716912225397889	0.479424845129896
MSH5	0.856595547846937	null	0.256944895972938	0.34506050208850897	0.8159916252178789	0.36853700063861	null	null	0.793885585464102	null
MSH5-SAPCD1	0.23802105265417497	null	null	null	0.8446660510232858	0.392132183898367	null	null	0.808678295857149	null
MSH6	0.232867597722415	null	0.106848122201588	0.29970461040194796	0.7502290090654731	0.955261911937159	0.21948935069429898	0.40328212266635605	0.870332889931729	0.33776964942858195
MSI1	0.9738173150525359	0.9497979619738391	0.995017098027037	0.866930630704566	0.999591829148563	null	0.543059478325634	0.29227474081543897	0.0415264887502237	0.49581917691415706
MSI2	0.0239656422457648	0.11834091467671001	0.8942849218350161	0.837472066983419	0.541639307734026	0.51802666221052	0.955418827018359	0.9696598635050191	0.623726307087897	null
MSL1	0.5122212234451721	0.0524373585877869	0.540664596032345	0.657428307343954	0.8341750100712371	null	0.4543473767352679	0.562837447766596	0.60204330745081	0.596382559139593
MSL2	0.7067028310941892	0.280782142852886	0.781792966445249	0.727413247811468	0.555523990257194	null	0.84454797109836	0.11294930633311599	0.675005403009015	0.83031743592209
MSLN	0.815272432367305	0.27828010128506503	0.8334797076601022	0.9576931706979491	0.9281378693982559	null	0.8983961108600991	0.8477940947271501	0.506027265571449	0.9787412092828991
MSLNL	null	0.27828010128506503	null	null	0.860229073891219	null	null	0.765461311974134	0.6342628691363039	0.14408894567953
MSMB	0.5283473388923751	0.187499409866869	0.8024723643392428	0.854358480260027	0.598093033917828	null	0.686566483635633	0.462699476071243	0.9785207971554899	0.38801252509114104
MSMO1	0.7317840246018941	0.901639921380877	0.24221848816674502	0.575475287156808	0.67510539743883	null	0.244576307636787	0.54914763312613	0.356991555749766	0.373929178825943
MSMP	0.7298179791657842	null	0.662997757302099	0.673971791351531	0.914239122868433	null	0.899195808955493	0.8882110318185441	0.9889437371396279	null
MSR1	0.7317869990676451	0.567340483289863	0.015285477646019001	0.0736047687579012	0.431344585569375	0.7682774179557629	0.0398498669086951	0.41998001988708206	0.280065761236939	0.12482325183639201
MSRA	0.695030174713734	0.361468156077758	0.72393179971705	0.41193059286815004	0.983257640673721	0.89995125638429	null	null	0.288739104684038	null
MSRB1	0.665913069855	0.580097665524257	0.31862248763872497	0.7360672289598191	0.296051520279505	null	0.277496773774741	0.604534172113353	null	null
MSRB2	null	null	0.472620328739144	0.9096779874131701	0.240659721530142	0.676789238975933	null	null	0.082579650564238	null
MSRB3	0.0992877857339913	null	0.426061759174194	0.455298494838148	0.7434411712852981	null	0.426061759174194	0.465131253341598	0.399248531973179	0.260485825778758
MSS51	0.6736593509383261	0.495239006453617	null	0.87528918648678	0.712202747840348	0.0607421970737396	null	0.7065497350211529	0.546301488129208	0.518287115089046
MST1	0.518294309097642	null	0.6273729033800151	0.901710271757452	0.859120753703983	0.208983690719167	0.551352307660271	0.9034930787455909	0.25331661458453597	0.184581959522193
MST1R	0.257830370923871	0.860163212997067	0.6515188002055501	0.9770623881841619	0.228018497966347	0.7942353673328979	0.58698971371554	0.11955757800380001	0.16416383413266	null
MSTN	0.06943142126292401	0.7415153929784649	null	0.8579594425386341	0.0445890133640539	0.366297330764998	0.19723282451929	0.0217069928234452	0.868470307921058	0.856236905830169
MSTO1	0.986698165583588	0.94007976542221	0.7552806148001909	0.8280391516268509	0.37144579910490294	null	null	0.9909547370431501	0.382113949194905	null
MSX1	0.499364734089813	0.993943539541913	0.5602989478626079	0.9668495030570621	0.583402784593423	0.8519069331718421	0.5993257637435301	0.21529552325170898	0.60589634853343	0.453787222960433
MSX2	0.323300599365669	0.6836379158502011	0.7488693755520279	0.26217674102819	0.467167323291728	0.10864557504193799	0.8222818389906591	0.6173884638692989	0.384954046249519	0.7366335965129369
MT1A	0.8669800067704541	0.434092445190639	0.6234499848409161	0.0771880067628395	0.76332740737729	null	0.931876633247807	0.8055646160357679	null	0.130116550611392
MT1B	0.549172809454024	0.509023254070379	null	0.978780956496163	0.254027287609579	null	null	0.15962535623174698	null	null
MT1E	0.272084301846305	0.7098457547271589	0.259469889147462	0.555753084775737	0.272079382207762	0.326859435360395	0.259469889147462	0.589985423892831	0.197974784313131	0.284039869234977
MT1F	0.7303566938676559	0.8338758516030059	0.19495558249395398	0.6434329449334539	0.964669959617088	null	0.20320254603643897	0.46479600315272895	null	0.529855280315368
MT1G	0.7456744838245429	0.18024841587025103	0.754332673637836	0.851675820191099	0.304403418528222	null	0.689858702580638	0.445400803056631	0.7240104654560441	0.928833108035642
MT1H	0.8061825695737141	0.8206354592083409	0.8328323396947551	0.99867219673916	0.124118515641887	null	0.33003195813667896	0.7591551730723008	0.0902922874013969	0.392630331085399
MT1HL1	0.6219373888268559	0.878468911118337	null	null	0.729978472484015	null	null	0.8907626716952729	null	0.8814469675798149
MT1M	0.49566679899241606	0.12047742824921001	0.701513902017739	0.7837580533381501	0.7334897150668721	null	0.6431132644672789	0.727502417478407	0.970393351408627	0.281644535811992
MT1X	null	null	0.511290818604178	0.8685707311591401	0.780891549995178	null	0.357231766571673	0.365680706082173	null	0.777976542264304
MT2A	0.3543596335924721	null	0.48556465498152296	0.0887782258033913	null	null	0.4692236872763279	0.243310328365749	0.4033466027018379	0.258045304950053
MT3	0.297450294541459	0.22440171375617501	0.959110832316556	0.809915495817412	0.798068559183007	null	0.915989194575668	0.13455075827171	0.8020603666326509	0.37907077179110293
MT4	0.83962470453608	0.22722223591690696	null	null	0.14577494195503102	0.149779320278185	null	0.12355410973386001	null	0.732290650525057
MTA1	0.934289301433067	null	0.383337212684508	0.468442060182481	0.935261622993039	null	0.25842796097202103	0.619024276536329	0.34115888907951103	null
MTA2	0.940487160651737	null	0.6644360720728929	0.7331682613945409	0.305544352025183	null	0.6337043063549089	0.637030107153237	0.955807303526933	null
MTA3	0.12299356873133199	0.843001449688772	0.520166481884849	0.129677462034315	0.4381374368510871	0.126443370766643	0.695238341266723	0.935980701895712	0.717239874006333	0.206860692666535
MTAP	0.795137308000347	null	0.6749181873958979	0.589375264702448	0.855791108457311	0.41892407666426207	0.8354710048460899	0.8907062686352422	0.405082409545339	0.823369209995499
MTBP	0.617578314764945	null	0.45983033018454605	0.6495615061221429	0.5971420637153521	0.7612217384816371	0.639266903115179	0.752400282274521	0.678474031502202	null
MTCH1	0.8290934239083501	0.7810160678462971	0.5706314240488671	0.89018203554665	0.252889872359885	null	0.26781568452645	0.21113975155838502	0.415900347050569	0.5767484420844
MTCH2	0.6908592164608349	0.9519820827704659	0.7043317841429341	0.778388104451893	0.0490080668305014	0.0487000485227147	null	null	0.0851607745481018	0.0706329316460066
MTCL1	0.726294255697763	0.548698654238193	0.737831347865362	0.394111868813269	0.620674161463472	0.013623223937135002	0.632863232964459	0.788012165684004	0.4819756963624439	null
MTDH	0.837926714173537	0.8689408281170401	0.9028102492700351	0.7996921288835791	0.810932565856484	null	0.8947654554299308	0.790822502874317	0.9661342112144069	0.598398185860847
MTERF1	0.7835250203522259	0.0448041507598791	0.662188253422543	0.513062761573831	0.15046444305496698	0.4552087009708879	0.8969327919585219	0.667560899588692	0.9874212873909409	0.555027007024818
MTERF2	0.618357465502431	0.455956407146891	0.218407189699943	0.549850543991746	0.8227670717356209	null	0.13810136094399	0.5838323845582379	0.28529807440887	0.584484774636691
MTERF3	0.5208769214854879	null	0.6866370169312671	0.711772556220295	0.0288915495686393	null	0.768704016013024	0.72077747729094	0.28439460594926697	0.7415751983578199
MTERF4	0.10480810027325999	null	0.6723400590959839	0.269464382381901	0.501749153596613	null	0.669582292561622	0.027156160272615998	0.0254693449391177	0.8168664661319971
MTF1	0.8403606826762329	null	0.612533435509526	0.698580847105843	0.734588402324804	null	0.423245416709121	0.34443122160038897	0.9964625777536121	0.7251385447333192
MTF2	0.495563139102981	0.15930867203242802	0.43031234450309297	0.808319244126706	0.2955255117322	null	0.42942333622610906	0.514879764826026	null	0.29137521643576
MTFMT	0.9736477948398531	0.827781595536572	0.7511225444369058	0.5959118741602549	0.8102021923444341	0.809895101692511	0.737583261542933	0.872713727774582	0.625351354307206	0.652405828003244
MTFP1	0.999582821316687	0.343031970527747	null	null	0.449497369463414	0.258840596469726	null	0.810268695753349	0.252790262869143	null
MTFR1	0.409486191865827	null	0.133949553026145	0.972600544635537	0.9051234247587191	0.9721452178037	0.23792769174952302	0.9524624206185921	0.589296130760168	0.846263282032399
MTFR1L	0.259675929659516	null	0.0483716356457001	0.0232397501008061	0.9311587953695641	null	0.6143588702889189	0.48974012547234497	0.267617388268094	null
MTFR2	0.11904729648892999	0.00643519523427483	0.431742839281739	0.96477329545079	0.956005975586582	0.506146309403831	0.36783303895062297	0.7128844935095179	0.8943895863305451	0.9636284644200279
MTG1	0.40005323595588393	null	0.127710821767892	0.19054275203515803	0.594356834642808	null	0.457676728719527	0.490404194249895	0.5345184091522179	null
MTG2	0.26181093264579103	0.252384066075451	0.21222531807866	0.420939340385774	0.9753048821832809	null	0.472003677939005	0.342514233053439	0.547848450713084	null
MTHFD1	0.183934022158776	null	0.480472292202022	0.17658197002808898	0.580769961545818	0.439523005312247	0.30457720106722397	0.31199013056530894	0.323689267159302	0.283497066421809
MTHFD1L	0.873558755197315	null	0.9304201257120509	0.0954858880939631	0.847185616273373	0.7678936217921729	0.8310273108101178	0.467602465742889	0.254587598432858	0.585313164897686
MTHFD2	0.339774899530504	null	null	null	0.9748037989877709	0.9721955485746959	null	null	0.0542483519607964	0.805578029236589
MTHFD2L	0.533985266833724	0.14507746484099698	0.849648450553952	0.440635551114283	0.42962722039404705	0.69672110129667	0.668639976178355	0.788387387259489	0.0115886642468493	0.195746050263693
MTHFR	0.727766561637778	null	null	0.6018223350472429	0.0851937896571012	0.0456116790150118	0.0303433337152027	0.450316322546411	0.773387423838754	null
MTHFS	0.28814249794854996	null	0.651092942284587	0.7861325085419499	0.44841139215614795	null	0.666926461102678	0.646957973207567	0.859513007439785	null
MTHFSD	0.3658461951859461	0.37762296888264396	0.352694759568009	0.137646615387493	0.38298497763085604	0.8740690200460121	0.212338583995379	0.21617770182144103	0.434990332606002	0.689871161873648
MTIF2	0.995244696614082	0.371356875031993	null	null	0.503587608207254	0.5942308135945171	0.980500801203186	0.929132161830828	0.7504064091723481	0.837388779640447
MTIF3	0.7902423266161009	null	0.5610154484801321	0.46046793100874295	0.39105909231613206	null	0.527615381204014	0.104779225369919	null	0.136898663486562
MTLN	0.06953063474342999	0.766427991974129	null	null	0.27855370774351196	0.0532493499615151	null	null	0.17741753542408603	null
MTMR10	0.317363622631673	null	0.21962170312285997	0.579630189226631	0.17173000619022902	0.86098642739408	0.8974137217662791	0.8811506267646461	0.887246313587929	0.626846909016872
MTMR11	0.20222055490474203	null	0.131922264997396	0.303781265304683	0.97883727839781	0.90897143857787	0.421876756107844	0.618859630112331	0.0116632267371244	null
MTMR12	0.33972762871421003	0.22861529682654197	0.0548999272595311	0.526577646737027	0.41663851491980397	0.348902689195528	0.021796563566354	0.45442592325966097	0.594807010688974	0.0333222338201189
MTMR14	0.45582851413466297	null	0.938990378392268	0.4837513962658139	0.245718042875453	0.334310888696608	0.9648861610028249	0.46139817321799004	0.91521915764247	0.452284870449029
MTMR2	0.0636124438911559	0.164451643794398	0.161367310233035	0.0139507317265251	0.0483288740503933	0.8567134357906121	0.276893244553331	0.11583625234381599	0.0695186391411338	0.0572712975960188
MTMR3	0.768349102468604	null	0.978611262160408	0.3640406169906811	0.29015492688043504	0.9923618292020129	0.5186692667202191	0.422936667510274	0.41809550858614797	0.300887152241209
MTMR4	0.6642565101871011	0.10207183483792	0.0599478027940075	0.045436179462666995	0.80183074549327	0.9034008516286179	0.6483190261392161	0.824495932501281	0.604886047645098	0.659022389612806
MTMR6	0.7138893517855699	0.732329347954722	0.9104229795702529	0.887694413333552	0.6801359008561451	0.364529813120149	0.933034739602197	0.6537670800771871	0.666460375595376	0.30578488705925
MTMR7	0.929597700203146	null	0.10327629737871699	0.683017558581648	0.5118446239752861	0.970935814513461	0.10596934038338901	0.0144340758229827	0.471922540138947	0.681326623516581
MTMR9	0.9661431111817579	0.5990974727396651	0.6961551855421171	0.077857846554188	0.762665370744747	0.8291988944321129	null	null	0.237227796481837	null
MTNR1A	null	null	0.203093487685202	0.6062813357839879	0.577206326223648	0.567458917849773	null	0.8416628235215479	0.7843022375278729	0.765531848026997
MTNR1B	0.21826021587324201	0.21437779144948396	0.7014169774590849	0.7014169774590849	0.732434830124553	0.20021199589529998	0.7318513679107429	0.904428677455481	0.7213259599750089	0.243445272296662
MTO1	0.741670503324659	0.778005155274197	0.877092993362382	0.724255170017908	0.5230969271109679	0.705171969008773	0.7197763332178009	0.47870184896516205	0.461482908993473	0.18082129206050399
MTOR	0.52487170117425	0.715400158743992	0.4280817632864489	0.443350356253661	0.732069331982329	0.730807595555532	0.073318925190872	0.39582711675177795	0.678714720455042	0.324349526869901
MTPAP	0.913484717997572	null	0.0323543253704308	0.39419283988043	0.449109327763386	null	null	null	0.724989303989721	0.292684121779192
MTPN	0.49058217255900105	null	0.558397704922405	0.656964951078405	null	null	0.593793128520151	0.7084496987133259	0.742549266525525	0.35696741036168395
MTR	0.7963747749087009	0.8149236046032429	0.79513048131052	0.9609203476709358	0.128373364955698	0.0932132764700162	0.355787522939921	0.79838906756879	0.720899995382708	0.2588801153893
MTREX	0.9661263475511801	null	0.23965675774156198	0.669467264876091	0.49350982669328397	null	0.125778457427245	0.602055471924351	0.0855323937482864	0.46992516092935205
MTRF1	0.6418804124459101	null	0.730525796668741	0.545074478770484	0.7223357140768969	0.822145514578957	0.34002168067903804	0.0819992687094104	0.8632716267257109	0.356245035327716
MTRF1L	null	null	0.17573524346436198	0.663158344944786	0.0850250262477834	0.0016787968829266	0.0143541811466963	0.651087404284463	0.596870477845933	0.37895675944726
MTRNR2L1	0.738305277450473	null	0.269104063866935	0.255389342783742	null	null	null	null	null	0.40112630989518205
MTRNR2L11	0.199470083612705	0.0474411553093006	null	null	null	null	null	null	null	0.994970923004881
MTRNR2L12	0.7387675000030329	0.954249636461572	null	null	0.314084026980285	null	null	null	null	0.891469763558442
MTRNR2L13	0.283125882615341	0.44104622681256206	null	null	null	null	0.840815125662788	0.27918080220720504	null	0.28869862564482895
MTRNR2L3	0.398544379846635	null	null	0.20359969423611998	0.40975140899058504	null	null	null	null	null
MTRNR2L4	0.147267698379679	null	0.0432917523337244	null	0.8654926616905899	null	null	null	null	null
MTRNR2L5	0.0319292090656533	null	null	0.0856314286306871	null	null	null	null	null	null
MTRNR2L6	0.13538025062829098	0.7648944324561259	null	0.0999496481479548	null	null	null	null	null	0.919824721082904
MTRNR2L7	0.40190243186739505	0.6101049620365621	null	null	null	null	null	null	null	0.9067839128360741
MTRNR2L8	0.9215837218220558	0.58040919109399	0.890359684662029	0.8832987447759141	0.0741485319476249	null	0.9499004891813091	0.8624253526970859	0.571952628664425	0.8660440024748209
MTRR	0.278943346327476	0.703041948954097	0.17080529249340803	0.23421195955586702	0.5097688693028529	0.25300004184495495	0.171146954266088	0.709715555784948	0.43825590472667403	null
MTSS1	0.31659604403549	null	0.294329992420959	0.0925496215302146	0.5029954714301571	null	0.170685592699894	0.359360545290215	0.370909358311603	0.15160722001692
MTSS1L	null	null	0.268307000152512	0.0662411747373139	0.431875725344274	null	null	null	0.714414955682744	null
MTTP	0.23602234150806897	null	0.9394123742258579	0.6701868789293449	0.45771576201881	null	0.70827241077466	0.7101717103985229	0.466384478234749	null
MTURN	0.947275441148316	0.6454524910338499	0.0450174900441374	0.0660989302606148	0.82125212173246	null	0.150435740256531	0.15821936190608898	null	0.0410208551113151
MTUS1	0.55040749615489	0.644758870658263	0.9820480481707141	0.714979310695441	0.9845995676087071	0.368014492687416	0.665039338934173	0.558518270898957	0.49712746735058205	0.935158589354859
MTUS2	0.809117978919105	0.242999494381405	0.585466976869399	0.604328055565045	0.458185633620034	0.31486040882641997	0.9963747672510099	0.925081362898144	0.6894774048358069	0.8413523564963579
MTX1	0.0102941148188544	null	null	null	0.044254572470969	0.420528940014315	0.0107000314228827	0.17962306754544102	0.19499813775169397	0.24455627955181602
MTX2	0.49209721979010795	0.23877457427038898	0.829203925725625	0.357626016103874	0.14896026449674898	null	0.829203925725625	0.0982906789011389	0.682082790638616	0.210252284773924
MTX3	0.861356056865062	0.735705467079965	0.238944841971413	0.407605444201343	0.38902230939998605	null	0.17835115050232297	0.542827741663828	0.263892318908599	0.36247222338371704
MUC1	0.0647440763948861	null	null	null	0.965431023846485	null	0.8599217363074051	0.22675633806844198	0.8062293817736179	0.26880334312052695
MUC12	0.5720626886689829	0.35515702065581894	null	0.298221789220284	0.7764449194172092	0.510183438588165	0.772610531371862	0.843987432096807	0.6794429349515961	0.221897148603014
MUC13	0.8973394768321841	0.611086361702723	0.212498013492984	0.8135168238302679	0.0745889370896072	null	null	0.7217762391248629	0.167349230202716	0.877357221188174
MUC15	0.325073349843348	null	0.4038740448051	0.5911977018524219	0.197222563739651	null	0.545137691777049	0.619110080133048	0.0632656740682986	null
MUC16	0.6005433428072761	0.371903343713997	null	0.349372303892015	0.29712382387614505	0.5756104367345379	0.5862806336638741	0.829501828332886	0.929800951567245	0.139084385670129
MUC17	0.936785927554196	0.976462303813418	0.0258476373047116	0.6110954781537961	0.7780481121479229	0.0725529577994294	0.0213254541889208	0.517815199107063	0.18113999457685198	0.0598393292725579
MUC19	null	0.7582409202811771	null	null	null	null	null	null	null	0.906914898322337
MUC2	null	0.541225350591325	0.141901962530975	0.852938625891962	0.22118822393614299	null	null	null	0.518218412492321	0.3040819178966
MUC20	0.321178507760213	0.382954503600901	0.511561896333978	0.6006215268641121	0.17966814263097503	null	0.279765835776783	0.257619020755165	0.549890444483825	null
MUC21	0.294732982284719	0.172613110217003	null	0.816327523964494	0.251962099901933	null	null	null	0.889143158087887	0.831482875165384
MUC22	0.543219648324485	0.5713196539988531	null	null	0.794473183515234	0.9920899281487959	null	null	0.656197987827546	0.38287482341298995
MUC3A	0.535499996531853	null	0.790116095361513	0.276780115956495	0.7510999043208009	null	0.854967205949162	0.682716946938921	0.238426968226007	0.9070876360978269
MUC4	0.30810657245905	0.008632016289175759	0.32040583633423103	0.107640346561815	0.6802829279283941	0.647364062699059	null	null	0.648877347991558	0.30485272610661
MUC5AC	0.36233449307506205	0.446699580514609	0.8358792911929971	0.759702916049947	0.375250266515956	0.888770947168846	null	null	0.33401386639245195	0.7999940892234941
MUC5B	0.552395440084265	0.30862480378585605	null	0.732427213793524	0.463521974668532	0.231410720935839	0.26564141417557197	0.4048413638511021	0.5122534282408121	0.0661332600769926
MUC6	0.110083049312	0.5804831160665159	null	0.12208887147369	0.383997728023912	0.699572746883508	null	null	0.0292540283684432	0.800756579433191
MUC7	0.0438531458999482	0.131657181322899	0.44580396069599604	0.261572973932399	0.336859470344982	null	0.304740458507149	0.654270631340053	0.5874946630913299	0.469786880965544
MUCL1	0.858692196061153	0.0616411519550393	null	0.788421262069577	0.549006526580966	0.106260837356642	null	null	0.44685919743008296	0.5730463163671011
MUCL3	0.463330884604133	null	null	null	0.807724858619267	null	null	null	0.527006447190295	null
MUL1	0.8765901343179751	0.39880116016268297	0.311801658033409	0.6310364122716601	0.668331094133121	null	0.311801658033409	0.817387279209148	0.284451617226391	0.774438682944203
MUM1	null	null	0.145926963735469	0.152052943799143	0.103698824441988	0.385878675227257	null	null	0.0285408687693914	null
MUS81	0.11163382205945	null	0.20725289663103602	0.0178503067085873	0.169232055624175	0.45253848099613303	0.0970867871611792	0.132345212745901	0.574027438947014	null
MUSK	0.9890388717330991	0.172567121438412	0.8057291828028059	0.0787405048584509	0.27565875406129103	0.0865833666837759	0.937010897691205	0.8161577456596499	0.6741570577334399	0.169202299992216
MUSTN1	0.00333583374983615	null	null	null	0.19464020094141601	null	0.0060600209797006	7.71263897805241e-05	0.0329261735238097	null
MUT	null	null	0.8313190744362131	0.45386824207591103	0.635574648947625	0.5475949686561521	null	null	0.646281718752907	null
MUTYH	0.592156955391674	0.7485706219561559	null	0.130573924534738	0.350481216571254	0.13322996917590801	0.600927816027834	0.8480833369554591	0.08746971942913001	null
MVB12A	0.9290924949061009	0.474139063609055	0.316828506762533	0.341017664220218	0.9065626355938751	0.9085614569340371	null	null	null	null
MVB12B	0.573716409034667	0.0155917014766518	0.0910060052631796	0.404682809889552	0.0816321978278665	null	0.018835359526707	0.0432566335288748	0.924641409397674	0.0232862515187059
MVD	0.463420568983239	null	null	null	0.48987432228331296	0.108136134387458	0.983629471058722	0.476079699853243	0.575125197516551	0.157226659165963
MVK	0.5098054104019001	0.866478036382144	0.9511149881180442	0.732290312654763	0.24667541593824902	0.35043171137918205	0.888210229531091	0.596679554174151	0.577897389705674	null
MVP	0.594901623288563	0.615908373767619	0.974704289656653	0.5744616678033511	0.155941652839992	0.530313229563308	0.649049958104242	0.610702315717082	0.327807737462836	null
MX1	0.13724023575945402	0.9560541883576421	0.178909444414795	0.867909291820037	0.20055827488374398	0.105079195429293	0.171892021173734	0.487068302555239	0.0974961390499499	0.620123243529378
MX2	0.829362272702399	0.453400671071425	0.225540921654114	0.753994563976603	0.85709296860788	0.281699760128633	0.225540921654114	0.6245825651498461	0.514878673536083	0.278479498310686
MXD1	0.10107581368917198	0.362593394614058	0.234914690592684	0.93287620534373	0.9937110682191099	0.153956288811336	null	null	0.326419281975245	null
MXD3	0.47296855263594606	null	0.616747806803164	0.0487209311079935	0.139840639680332	0.9054145231478271	0.44333611890442	0.20028336967136898	0.528144223377823	0.520724290852247
MXD4	0.095111585586843	0.648937275786589	0.0641332439092352	0.15173533131268	0.855063374325106	null	0.50848332566416	0.19078820540618602	0.7626985205444209	0.364171089665519
MXI1	0.617764198256433	0.029921932459211	0.8260386414624101	0.7404691939546729	0.0143859886874115	null	0.9717224179724041	0.738383603591824	0.20933412016551398	0.8598490456449641
MXRA7	0.496855742179252	null	0.533680609101336	0.924298026141838	0.12079997328619199	null	0.8840333180987091	0.417298822900308	0.329259682703922	0.45543885212597995
MXRA8	0.7984728901716059	0.647023312409427	0.7024820682554561	0.9822922321147192	0.454652616362485	null	0.5677497607499971	0.996173604195943	0.006765336212618879	0.877942474549592
MYADM	0.576899895466056	0.7566131534530569	0.5986156809294799	0.6418971780091021	0.0228093725162251	null	0.753264618138625	0.762298079223681	0.22117453855264	null
MYADML2	0.6716887614876789	null	0.621891890751694	0.0397232296464689	0.0454906257722768	null	null	0.0411970160389578	0.41620563377065894	null
MYB	0.9732212428294159	0.27035178013961697	0.4398535872299	0.518251698406665	0.5470097634611061	null	0.35747171601420596	0.9928929485855369	0.9106923310286629	0.976480010836065
MYBBP1A	0.6085935068552	null	0.996448245724995	0.16882946923287998	0.699781099941962	0.821586876288825	0.9351839507610871	0.42266534235675296	0.36554001067125397	0.0579884320772449
MYBL1	0.268275423164619	0.5012793016307671	0.41884176247226	0.8588353778850691	0.610343240617734	null	0.685679625902912	0.768960574962741	0.47555281615961603	0.555466516163129
MYBL2	0.218980290974559	0.41130385505794304	0.222132978672772	0.20793157351219502	0.8845500581337479	0.718860331471187	0.222132978672772	0.139288959633373	0.70518241725649	0.262834819058861
MYBPC1	0.9037637018997142	0.456672317189127	0.9812219203627219	0.7626541291076271	0.798521812245463	0.676167377776117	null	0.774474763497653	0.36352790912569	0.775557490592097
MYBPC2	null	0.333126438218534	null	null	0.9794486041533191	0.307100328022945	0.602891492122679	0.886798232650428	0.407617360507684	0.7814111887721009
MYBPC3	0.588639418432915	0.9743132974886041	0.98316224086908	0.618282495691312	0.7241097514234031	0.17341449803631198	0.7814822592766891	0.516937089523231	0.115715281678894	0.11791396472235902
MYBPH	0.266996301850492	0.36788225934413793	0.493223304551746	0.977828884302748	0.227829436472857	0.15410687755001	0.634476831981239	0.86206562359931	0.5403948027646389	0.313133835654793
MYBPHL	0.484272400801497	0.9602109515982471	0.24462999272667799	0.377580440097519	0.636790098573479	0.622450643178213	null	0.457142048481978	0.0983605633890104	0.156215014683161
MYC	0.680781938504821	0.15209420560938	0.9270156723882891	0.9211613869401499	0.945554422107911	0.0734533806875628	0.7972933476439209	0.803127203613338	0.666000403250276	0.787809659496345
MYCBP	null	null	0.8702915132012841	0.374534326918096	0.27334623736397895	null	null	null	0.15713593861299402	null
MYCBP2	0.0945588565177217	null	0.0405544707389266	0.421576064883292	0.455549794251611	0.8663659529212031	0.368112400669133	0.206429691865064	0.43140998444602296	0.000443177999742805
MYCBPAP	0.24909132577430698	null	0.890870599159577	0.142083542338219	0.827178320980415	0.0269777658381067	0.834275204077148	0.15967200517792002	0.458790030232198	0.374071716926439
MYCL	0.638509944774026	0.6357015622456421	0.205876256763894	0.74335963754336	0.560853886114544	null	0.503498998393701	0.957027286239751	0.945994180582534	0.912350614369864
MYCN	0.5866114004256829	0.536824318656318	0.9312658290805501	0.9010422160404471	0.258230639819487	null	0.5604483579707149	0.697746559078888	0.621572588579161	null
MYCT1	0.291919569056181	0.22670602842601803	0.518553298863011	0.0482158203362164	0.315256396598839	0.17392408621907	0.518553298863011	0.040829558531186	0.8309995505939509	0.314913911697503
MYD88	0.6634144807641309	0.203264803524192	0.61389826220729	0.538987619968959	0.853069860805698	0.464785002047261	0.5243625901325529	0.26277417264512	0.12603925580647699	0.195698463902905
MYDGF	0.21046620036684602	null	0.856770741346174	0.38456524238983003	0.694110077685324	null	0.721944022548948	0.36341298772323705	0.629313929631579	0.888371135250374
MYEF2	0.39777308230610997	null	null	null	0.990038764885097	0.9817966506112801	0.845317558312309	0.14837212277922698	0.700900211000389	null
MYEOV	0.986260619206678	0.599256902354653	0.43093260589204996	0.663342536103822	0.268028221610984	null	0.0647244210795743	0.9520761338546742	0.7402612329028249	0.698608068653519
MYF5	0.6972471362717328	0.783854944803395	0.219354152760264	0.9296537855045749	0.31115636737758895	0.63214932441149	0.16433214025587398	0.70309893354332	0.33082176428285803	0.863184963990914
MYF6	0.7367329899091609	0.961871077871871	0.91807781832407	0.85216596543128	0.707614234909631	0.7432181302269221	0.91807781832407	0.8998726475052741	0.256572633528603	0.5123659134090011
MYH1	null	null	null	null	0.171413350037838	0.0856453216354814	0.15499202930626998	0.9436209506891279	0.712448784353737	null
MYH10	0.540297443994489	null	0.8286260456208621	0.0656995424616055	0.564337521951718	0.5440378028847439	0.91547680718465	0.886180488670463	0.548785152833982	0.0490662462559692
MYH11	0.287409379642593	null	0.680783304136516	0.46527844055309703	0.919442579496105	0.879657089604517	null	null	0.7880015921247501	0.3963383133597
MYH13	0.953838302164682	null	0.109862445882466	0.508933708818947	0.869605951135723	0.7366543793582	0.5183237133329349	0.0196903918366509	0.9904325058033789	0.9030915044804398
MYH14	0.6001558378833629	null	9.92739302417833e-05	9.46404863855221e-05	0.0353533883951538	0.0104527967334325	0.26763868624871695	5.26271421988911e-05	0.176434584225031	0.0221209921864316
MYH15	0.198176904161511	0.12986787206450398	null	0.420797725547919	0.0925905603549115	0.39963448358293496	null	0.446156301933435	0.783565528453244	0.7287389475039542
MYH2	null	null	0.594548842067473	0.6618110039028989	0.6908262183619499	0.7900347414590799	0.798891403944025	0.5173201238892859	0.613085443991458	null
MYH3	0.12188207602818599	0.9929350924272572	0.6402308529548361	0.7944847461595601	0.10781232040618599	0.186857924524507	0.22242041243264898	0.79755375727469	0.7483831555219421	0.847523010868884
MYH4	null	null	null	0.8587237304634671	0.9864437460272099	0.988121328528739	null	null	0.641149977766014	null
MYH6	null	0.268686077437035	0.74168631058779	0.9030911892411431	0.0850268167184534	0.0336324565657473	0.42355356066258	0.8437144881634859	0.6872209108425219	0.9929117472490809
MYH7	0.336260506464615	0.206815008801794	0.0506363943305598	0.21803718576802	0.009270445939402409	0.000313536145404747	0.0585654315105403	0.18990371188098498	0.47768461370273707	0.0688526104562743
MYH7B	0.20509441458168398	null	0.8269318990274671	0.515871549663887	0.638920692328057	0.603197393992853	0.647778501911667	0.332546779434136	0.7534278443470551	0.920731372344429
MYH8	null	null	0.56383519955149	0.0863318203617662	0.8298895316798951	0.913167597581663	0.906648320486953	0.6414358838550761	0.7676494510746941	null
MYH9	0.303121523050775	0.247488987448516	0.902026505735527	0.8947498161639591	0.23353963223907798	0.0991955565217657	0.805731858933555	0.845047088478024	0.930236550811731	0.905453640913177
MYL1	0.349359662608362	0.5997862170203371	0.38091133960953705	0.45391644274630605	0.38692833008770006	0.3857920963244729	0.797709435947891	0.7381351493917601	0.361940672641785	0.9307305870564179
MYL10	0.509710191247819	0.799021996191813	null	0.91265414684479	0.339840292101454	0.000778961048336413	0.6398524985377321	0.9015759652542672	0.9273544251077891	0.899683136738449
MYL12A	0.27781241503152004	null	0.529449137223271	0.35819520354644296	0.43388243528271203	null	0.339725114952137	0.276235501253778	0.035534420176888	null
MYL12B	0.6063932335682399	0.78205098674109	0.0682817620003149	0.27481025001389897	null	null	0.717554701200934	0.776078791879126	0.470180210059641	null
MYL2	0.9542298454450642	0.660947234624192	0.8758912549416469	0.471331576871888	0.219016663875877	0.23966146116846201	0.8758912549416469	0.49174828224779904	0.7850363447970671	0.884387798065135
MYL3	0.116142573985865	null	0.35799603943018293	0.7148634620133941	0.427092668493992	null	0.609943967880057	0.301831164346417	0.239207506864983	null
MYL4	0.42637241766124895	0.975443786380246	0.611611398376288	0.107780276819778	0.7822476891481159	0.46780195527379104	null	0.37226787010030604	null	0.7920983508392371
MYL5	0.8193616128010641	null	0.8448931633392299	0.74607102998634	0.5188263084799939	0.539088564492568	0.986510597528006	0.48103929823953295	0.355409292730376	null
MYL6	0.6021420703702769	null	0.377052738102575	0.526448129798625	0.49096141036126395	0.692921045756834	0.375593252201791	0.29608717382350797	null	null
MYL6B	null	null	0.31684960219247804	0.388443213715633	0.439834150930224	0.697174226538439	0.168799289675215	0.378750501981658	0.0575978609765171	null
MYL7	0.15782034736406	0.31201668741938	0.147073783565316	0.5401573075536921	0.0962181651612302	null	0.0039068992969709705	0.24058486036670898	0.19818831696702696	0.285435474998366
MYL9	null	null	0.20992012758565803	0.284392418491072	0.0154199238176516	0.0154199238176516	null	null	0.46870624825422796	null
MYLIP	0.0973418462454053	0.240685536427656	0.173452403655621	0.608736849176261	0.9864361053041769	null	0.387577990302928	0.0298740565842488	0.191714818707311	0.243187726682582
MYLK	0.4782890642069171	null	0.86735527148463	0.777843488935515	0.570723321379874	0.715142624907746	0.461320608119058	0.316991550386932	0.496374982257405	0.4392549105252179
MYLK2	0.585815210770677	0.242723251880789	0.60672518430552	0.6118563446706071	0.250787657168155	0.244294815300554	0.60672518430552	0.471319344817266	0.5659979280168349	0.246432022330615
MYLK3	0.8971739466921559	0.433609124213869	0.135708999638331	0.524059557993663	0.787258720676841	0.16952014166834	0.306245776072133	0.680342095573056	0.747143620396787	0.907072739065092
MYLK4	0.0804155551072655	0.036273603001219	0.9385837306843291	0.809184619018565	0.221691667054656	0.784377337480479	0.29323011016467	0.38775338845180296	0.277701816668534	0.231716445310229
MYLPF	0.9936103639528391	null	0.6223307663399521	0.0307221797202193	0.692317631076757	0.789068851282173	0.34081459469858305	0.27519029118726895	0.41443019181283103	0.12645850966470198
MYMK	0.9001511210019221	0.343619408029046	0.6323211359137529	0.952126993546766	0.0036667922206599104	null	null	0.915630915469953	0.166192560080559	0.999973967864297
MYMX	0.153762338097366	0.424139261571034	null	0.49916939230268004	0.684355060392117	null	0.495013414197396	0.72616002483942	0.7411456222472091	0.6334643881133399
MYNN	0.0370705869283594	0.654809058962368	0.484090733268594	0.7198998005321311	0.20808153964247	null	0.266797612625807	0.8296584763103659	0.40934137263422793	null
MYO10	0.290033696589205	null	0.736599064488498	0.0005690927034770481	0.00017135618481345401	0.21101035964409304	0.512609738026503	0.7799126938395459	0.28110570908121996	0.823566930688991
MYO15A	0.43332608976117	null	0.6461169035139549	0.13157981034084598	0.6856474184507039	0.745443817046658	null	null	0.11568732263207301	null
MYO15B	0.7804020787638721	null	0.575605559625511	0.88406617744978	0.346365362699093	0.09851316424821001	0.37698797632232	0.687743066462708	0.723622631320879	0.193819237000346
MYO16	0.279078309092824	0.6439180278939971	0.0408150487683578	0.0401418711418775	0.25472699531296694	0.0919072956658129	0.163816241264522	0.0515636596826685	0.0223404147769006	0.124056411689035
MYO18A	0.8902121891547661	0.43686027045366493	0.611287897171126	0.461209345587382	0.8487648000378059	0.8147177021051819	0.698421622801331	0.26620455909392604	0.24068106499566297	0.855047180146987
MYO18B	0.5735234512349411	0.9351365962719008	0.007405106130124571	0.49296962412358597	0.0911398079336804	0.288132877115507	0.0666828598327815	0.874158158893591	0.18060305002632301	0.318396414468144
MYO19	0.254924074787717	null	0.172463320320072	0.200619189423828	0.862332907751235	0.5182165649250561	null	null	0.19711992661995	null
MYO1A	0.909288135511444	null	0.91437045372503	0.34910265297193394	0.407853819911051	0.20730068312095198	0.835340568073353	0.306044038134073	0.634897630788379	0.39800900305363596
MYO1B	0.8891325892706781	0.20277517431353603	0.544314371688366	0.7026088847191321	0.52816974114951	0.7536697971608491	0.726289896042808	0.22822292879691397	0.768536426959182	null
MYO1C	0.87924816670544	0.33730877617182103	0.6135075346604321	0.202044772366245	0.48743363771983206	0.482186763189125	0.759397703331777	0.599654121921668	0.7164456380700229	0.399551594269629
MYO1D	0.19214159148393803	0.0595652403919575	0.9651010789259079	0.8486040708690459	0.3801560059772561	0.362824589021267	0.9638894864129051	0.9664630072896641	0.761227026811751	null
MYO1E	0.618575993086589	null	0.393001529319616	0.798676865777871	0.8479226347651542	0.5090728143117379	0.564093100136296	0.656975286186959	0.910033472033274	null
MYO1F	0.627861143102295	0.681644482332567	0.9057452763651791	0.82079742910978	0.270507581725815	0.679055298137422	0.7471375441033821	0.49731425099675103	0.604809330166808	0.6080259415728221
MYO1G	0.504101109085221	0.9971596798489499	0.740303163412031	0.794130959723147	0.12052742457700201	0.0687971103277809	0.740303163412031	0.735137665232655	0.122135738939747	0.7658717593346469
MYO1H	0.9371711441544391	null	0.6872258212548711	0.0749128766862712	0.7554028661784591	0.7571586525842281	null	0.101716035650282	0.0326669919111872	0.0901113927932087
MYO3A	0.364937231629076	0.230922743800589	0.857631076970135	0.295566321449978	0.9570216691310071	0.7329190333320121	0.767098869704873	0.576133998127727	0.545780960369769	0.880664131906181
MYO3B	0.138694698632159	null	0.9648326630034191	0.11331210176447	0.645995434775196	0.527826021676507	0.812682241712773	0.5665330231843531	0.201221086568436	0.000823938939029656
MYO5A	0.21728402568664898	0.822156607652672	0.134964477013382	0.44938355777225203	0.15861392398229998	0.6785526084618759	0.458792118255345	0.8628304634395279	0.27667033540214797	0.9566554480263271
MYO5B	0.9790014198570691	null	0.9872895362227991	0.363998906258114	0.189004324827341	0.166002884304343	0.9872895362227991	0.561329261096327	0.40635327592783704	0.10127984762900301
MYO5C	0.0520007005909255	null	0.7389543940870009	0.5301219174176021	0.592236428705904	0.9329073980541709	0.252407334739983	0.790317194540001	0.253916870022574	0.43491699491485997
MYO6	0.23201227014885897	0.115724664686595	0.262586859256984	0.469256302236746	0.358471713114495	0.631366285069395	0.262586859256984	0.503023738787158	0.261515625073618	0.227606260925008
MYO7A	0.8710357338413921	0.7371063782768041	0.306592320909455	0.345526513872739	0.44078759904512504	0.3969820557802621	0.411755465682909	0.9534465106394109	0.67095469403387	0.6834525167877099
MYO7B	0.885947530892621	0.47309336902376703	0.7324082279461491	0.9754861514951071	0.41271774203880296	0.304015025954419	0.6077726373824119	0.9713842411066899	0.845795718144487	0.9845528389202378
MYO9A	0.5734668982699921	null	0.5059370592460221	0.95439748128353	0.359180390812767	0.6101556857348089	0.3273267911926	0.7720645494109091	0.0790624570589797	null
MYO9B	0.30428124834159803	null	0.873664032816807	0.306010942997238	0.5543988277264611	0.933605368174538	0.826431117303843	0.7369942324625429	0.393971553707568	0.183890628169191
MYOC	0.8500592620369041	null	0.675701342185536	0.924377829622165	0.28327019845496504	0.47750571305738204	0.692849478767066	0.736719477813105	0.6901196085127479	0.7159113699283779
MYOCD	0.588933612463389	null	0.47867658242493705	0.39904877522987103	0.8916213729869391	0.261351566870671	0.47867658242493705	0.44768701386340903	0.710227604136367	0.491723731384433
MYOCOS	0.34479343315904104	null	null	null	0.225484043682448	0.525056244125603	null	0.8123756152541171	0.6001103777172491	0.84877600838985
MYOD1	0.527152027079895	0.7268875056281109	0.7289500340033861	0.721401084053947	0.391415941121438	0.37069592036759297	0.7289500340033861	0.6779679985987811	0.490487593781377	0.822574658803627
MYOF	0.9627951242128231	0.39100901433499896	0.7668126194489542	0.520602273322045	0.500256506785519	0.43299248296994997	0.24568641464472	0.0839088556827743	0.21398856884306602	0.34492740729640997
MYOG	0.10697671028954901	0.5835968444012161	0.279388675504041	0.4879140918522821	0.996800739638293	0.962675169372725	0.279388675504041	0.152114804039892	0.120334692691527	0.875783829884862
MYOM1	0.273913956968791	0.848996305818032	0.9658413240473009	0.9373583367991221	0.531087621312263	0.825722294927952	0.6925044039141861	0.532770858748003	0.159432852063799	null
MYOM2	0.13578832410105499	0.10482695997181499	0.5631815838327779	0.366776898471402	0.8324335172067259	0.18286771627053802	0.6640014537563039	0.927486962105083	0.27253830453180605	0.0991655412968799
MYOM3	0.627613769471275	null	0.13532129312654498	0.308508687428619	0.244951823814691	0.139822215814523	0.5004313461283411	0.0546890456967346	0.35917979201549893	0.153048423873382
MYORG	0.951171145968955	0.23596250149500103	0.6055518332420501	0.504123444398145	0.621419856871935	0.510776534195757	0.6055518332420501	0.399291873890829	0.5437889807718711	0.7775918356952921
MYOT	null	null	null	0.32310869304095197	0.395760742386825	0.53755177648896	0.8340486490045729	0.439404649548335	0.6811184569893679	null
MYOZ1	0.481939998699175	null	0.28183404281011	0.539105033642348	0.193214581105102	0.176841413411844	0.41179114315360704	0.49766744133333707	0.177128859640844	0.44393079449167294
MYOZ2	0.876040711370699	0.8391200432327421	0.880835200801577	0.9662056976447259	0.729906480523107	null	0.930000765356457	0.9758222636511709	0.19322867431357701	0.28318126684983896
MYOZ3	0.8115988756695269	0.8274907220257	0.165640045041356	0.5089258827225499	0.561887170921875	null	0.750005964035754	0.783975041605109	0.180462054192774	0.7060748392544821
MYPN	0.451095861710257	0.367905450423531	0.39337021647391496	0.438155539871346	0.467767087290524	0.15742527763034697	null	null	0.142335036924808	0.562261096332368
MYPOP	0.961536300310863	0.26595208986542396	0.52715916693695	0.260677153473614	0.8460368101135771	null	0.52715916693695	0.413955297065405	0.9682039654230429	0.28697392597245897
MYRF	0.764215272233347	0.862683961464545	0.12185583235621199	0.9084941024141809	0.0574656222597532	null	null	0.7472936953588721	0.17902072189392199	null
MYRFL	0.767951334165621	null	0.328001086821886	0.7946210676708599	0.5825390991084289	0.6538828512253809	null	null	0.9163091870292209	null
MYRIP	0.9386418412876619	null	0.899888473700183	0.8436424086866791	0.34229009576999503	0.7437145347249	0.691437151786207	0.0930641604749857	0.107746575716617	0.0132755595822409
MYSM1	0.888724718181542	0.7724348900887009	0.018111506246258	0.11018379746595901	0.46318533657696204	null	0.7026965042837329	0.575038876579963	0.87861130807139	0.5629605158022769
MYT1	0.96853201353659	0.932737193649203	0.11837481796309501	0.0133702742595834	0.31604521355646004	0.9843745043262991	0.5397616943012941	0.9845617508374499	0.6953107096345171	0.0063981317640693395
MYT1L	0.8900916825535748	0.79494704159578	0.0238960448664898	0.827734786424499	0.9160918303393181	0.672190407504045	0.6135812532196171	0.276510324105911	0.386585174618214	0.294701697087791
MYZAP	0.20831477298827103	null	null	0.0596910608894253	0.604661403509117	null	null	null	0.356744351908655	0.329514851684606
MZB1	0.593298160475958	0.594995022204668	null	null	0.24142245498679396	0.637219904825391	0.521209090961594	0.5616123812716851	0.763365823123813	null
MZF1	null	null	0.892509302200265	0.7861105011228621	0.830472631234278	0.439155109406606	0.652555382891429	0.8606514856326271	0.738389317375939	null
MZT1	0.495131483472194	0.13177451891182598	null	null	0.217322502095737	null	0.679326377293009	0.6381165495567571	0.140062525784666	0.7359045512780401
MZT2A	0.7683995816997321	0.252273886270893	0.881663585223371	0.8307426660669529	0.693613997930868	0.937665033855432	0.4291541042770661	0.6528383958927061	0.21634936061235602	0.378510998647076
MZT2B	0.0923115439365639	0.9570274376561829	null	null	0.573211559888198	null	0.323170115005045	0.414471426567498	0.140962579106204	null
N4BP1	null	null	0.7779714956278241	0.574931942344369	0.528723601472851	null	null	null	0.627457124115703	null
N4BP2	0.171984956323397	0.23486311755121	0.912947409761438	0.8735846592847679	0.600478961605907	0.622138639496803	0.7278019679452521	0.764729075205415	0.8713092968305279	0.8480232512910229
N4BP2L1	0.44445479592338705	null	0.5444369904836049	0.9730217085089959	0.13108933848533	null	null	null	0.936269323722287	null
N4BP2L2	0.33737931857582504	null	0.9792951376416579	0.928916345872138	0.972947775600517	null	0.549434154048483	0.8166244409039891	0.45843483091769005	0.6395695405702729
N4BP3	0.0264375140683745	0.27797542667903496	0.7471739116810698	0.57963320203989	0.218904172405089	null	0.577679138209339	0.9341925796085291	0.3659302375533529	0.640790519638682
N6AMT1	0.7454745642362329	0.32668694508025503	0.76073758720567	0.778423377802629	0.6396090247764921	null	0.8943198824871391	0.6055589129425961	null	0.562915502926826
NAA11	0.337640299298267	null	0.8697725010568179	0.368610187648329	0.20641545491893304	null	0.966204648548601	0.882637518481818	0.48814690457634	0.38206663102960103
NAA15	0.528127669590183	null	null	null	0.0247624916416231	null	0.516540975171982	0.35124617086239396	0.473843239945355	null
NAA16	0.652896159929073	0.14299934592962601	0.896991357863626	0.244998482404666	0.6078799743805949	0.8933131552817909	0.915018333753455	0.32174700620327	0.29665352025689	0.805952103503125
NAA20	0.0118686646901467	0.19815626586157398	0.0574544718490327	0.160959215349355	0.534658834208666	null	0.958438212967908	0.0883656031938134	null	0.657253568315326
NAA25	0.102261279107515	0.158661942398655	0.408238219611611	0.23380356162942498	0.315655957734986	null	0.3999231836162879	0.10569974804012401	0.133380604643427	0.603420689974464
NAA30	0.640332510199251	0.659480081495052	0.550362514589407	0.480202519390068	0.67136456422419	null	0.550362514589407	0.888006531269899	0.775205783750004	0.422172524832846
NAA35	0.762623364083244	0.707108790358322	0.265224867924122	0.45847303404607	0.31984690463492105	null	0.7822555590401559	0.688614365659203	0.0563844247989608	0.37886623743786796
NAA38	0.0578704519846225	0.893484578884871	0.3612765018963479	0.6201043399203371	0.770880533904621	0.308525306082873	0.5210009946431899	0.7378402990436809	0.462884226922587	null
NAA40	0.233461463526653	0.717405659118381	0.41334375602611495	0.165901786643524	0.39598419016096503	0.82997839287229	0.362931469334522	0.42659288811597207	0.650123801208147	0.236827968324548
NAA50	0.33229959856274605	0.287187963646404	0.487038150030648	0.0796068016859702	0.20234843991670298	null	0.9064260934005329	0.155111648375731	0.366925286301089	null
NAA60	0.590945152740178	null	0.58546869784237	0.558073861561837	0.369755740640565	null	0.982814830016483	0.5759832405110761	0.8569649965466629	null
NAA80	0.195873299676688	null	null	null	0.6313956404853089	null	0.216267307790537	0.322573456781795	0.5269719934202061	null
NAAA	0.8283943690527241	0.7647561643797091	0.11941698414176401	0.0690946725734005	0.0752452382582014	0.01484000643449	0.11776091523240302	0.0834761112778001	0.48188445848964795	0.10330701636983901
NAALAD2	0.663901878040343	null	0.0187063721343164	0.10040290124743599	0.8621253114399141	0.761073966839016	null	null	0.6793213313546851	0.57284970420165
NAALADL1	0.936188941660167	null	null	0.287724841639715	0.08694514227272701	0.664235569672681	null	0.746139372769407	0.0090527578904086	0.944909864546586
NAALADL2	0.378947550757624	0.792494391698366	0.6670350186435671	0.5167332928566889	0.8983810031591709	0.0956899597463334	0.802024811216354	0.25912951735438	0.9488254376596809	0.5736943480461071
NAB1	0.195571699516038	null	0.175386311703641	0.42149918075910703	0.5927336962317371	null	null	null	0.16777886801134803	null
NAB2	0.49618790982813	null	0.41115826835519	0.503590226133645	0.618914428122681	null	0.511332365158234	0.624954058289833	0.715996789195895	0.311752486579466
NABP1	0.263131231540198	0.7561460633863801	0.652183855696619	0.90201951324885	0.128504553673314	0.737919786404249	0.41723122361916104	0.670990966752426	0.38350608443776796	0.24285977283200397
NABP2	0.6556752876454671	null	0.22951028498560197	0.7796392124886758	0.426629451493344	null	0.319922326646943	0.641493152589414	null	null
NACA	0.0798480486580417	0.73337065496335	0.0442276800512206	0.154784295333323	0.649603389849613	null	null	null	0.737435228676668	null
NACA2	0.9443142146303621	0.72606583888385	0.46845682213020295	0.8661369865313392	0.6964340022629361	null	0.623787927080713	0.47289227530186206	0.144218738333249	0.949297511287149
NACAD	0.0398077721962768	0.7531690235700269	0.37805163427205196	0.224921905447434	0.0962253076144475	null	0.40537839838754297	0.145131842772081	0.593527624007157	0.8265684875090692
NACC1	0.649246528193673	null	null	null	0.7918278505029499	null	0.0155970571642502	0.382700838979555	0.712786732608676	null
NACC2	0.18900680366376899	0.38541757168125607	0.144075544178128	0.42111853156017	0.322576331991216	null	0.14507418041825598	0.181082551783335	0.5009059422289079	0.16999122267293498
NADK	0.516333033493529	0.9071459918348059	0.581188143723272	0.165537300257326	0.466005873531642	0.505130969924327	0.592308032122484	0.0972715779552801	0.44746418316016207	0.805892272061098
NADK2	0.323093441022318	0.487224094917586	0.399373080177529	0.429819115381866	0.719747308289582	null	0.3993840757857971	0.25927481756047	0.645343112779136	0.219672823074781
NADSYN1	0.747970974819097	0.359239241249099	0.500465261095167	0.8163977223856491	0.6278754739657291	0.5704379671922719	0.998010362969614	0.6775886828865811	0.712018899856212	null
NAE1	0.299062254957527	0.688884562845272	0.36083289537426	0.16638975531042802	0.48325854673158797	0.519557252619137	0.147648357969969	0.321881657730698	0.8127428094852119	0.0973606361268424
NAF1	0.9342762488502769	null	0.358747409992901	0.0141683553680337	0.9317842948851259	null	0.6582681877404011	0.823281778771393	0.430188363727618	0.9827279059482209
NAGA	0.0791228884382662	null	0.730039542435191	0.382835150046279	0.294897999499301	0.35456380986639796	0.5965367130783211	0.6280120611469261	0.8437183282892109	null
NAGK	0.0778700829550095	0.0514596012367401	0.27083113376489104	0.0554933019973374	0.44085063665440904	null	0.450177186015493	0.0130057098545115	0.289004759577257	0.526774089634046
NAGLU	0.21713445542307	null	0.7155403999072991	0.18817957406632896	0.28323347023195	0.12091467264154401	0.35064123173121603	0.0473983126968466	0.265152927681037	0.0768617456058732
NAGPA	null	null	0.339404999759721	0.243426635354531	0.613809220280722	null	0.349426373242286	0.0848396755079412	0.38452016835193603	null
NAGS	0.8231038063680001	0.23152957896436496	0.15319516982552803	0.333060492135766	0.665422299745843	0.45621577741398206	0.158324567769847	0.377613050096531	0.5981788931129001	0.20324950769886804
NAIF1	0.36829046460896403	0.779999567308107	0.0784558127510641	0.23425486374429397	0.629858864749076	null	0.588728708382114	0.19553615452322098	0.650169396160582	0.07662164538258501
NAIP	0.0707766171493535	null	null	null	0.17944068452893897	0.585162868495401	null	null	0.774624075706826	null
NALCN	0.67751659653565	null	0.7428844237289591	0.0424618840813265	0.9098046327133621	0.89620845716234	0.8282172840146129	0.35287887117531896	0.14511370461307402	0.048619363544244
NAMPT	0.991166368058846	0.96024636077251	0.0841255983283821	0.0797884059832142	null	null	0.207563677986481	0.256992022469552	0.433827458311764	null
NANOG	0.834116704235629	0.195063321526165	0.613271839666397	0.744434756493348	0.803267330216154	null	0.6069442201175961	0.7869289538069759	null	0.13661075619579802
NANOGNB	0.15220577734694798	0.0995110528943935	null	null	0.780823832408944	null	null	0.31653668696930604	0.34771492078427896	0.125109855208123
NANOGP8	null	0.687728376683914	null	null	0.158129589917774	null	null	0.789939276087646	0.503753579833258	0.860030835034167
NANOS1	0.796367365905153	null	0.940678205924815	0.8555887599192099	0.9786432383182361	null	0.8859079767039358	0.8143996818950379	0.17109443384121303	0.887524182607259
NANOS2	0.9639640668269142	0.18658128914133199	null	null	0.7040773089970179	null	null	0.0325601502207726	0.298632482467913	0.0262994470972108
NANOS3	0.105550374807514	0.0693304271205524	0.0482727429713649	0.10823409812099499	0.9172121779437329	null	null	null	0.0952153432530458	0.7921493175688149
NANP	0.25691752819836805	0.402063022747604	0.176984599129711	0.3805321823601311	0.13664172010184403	null	0.32434387088166805	0.367558362953182	0.301310642704641	null
NANS	0.8063871924600851	null	0.6908941660089121	0.9730465996251999	0.62451872094025	0.48831392081196395	0.49501969105494	0.7641993720567091	0.17368431845638	0.188564912578911
NAP1L1	0.45952489645824895	0.7616391100327221	0.323391780248733	0.242816948319802	0.552385968806881	null	0.323391780248733	0.315501429661958	0.988781978407846	0.824792707292629
NAP1L4	0.32669803230651895	0.299078804355403	0.24881695990800398	0.162723368328453	0.22868955927583298	0.658548463087286	null	null	0.6618501417581178	0.19608168761483102
NAP1L5	0.6824707308961829	null	0.9481331461439342	0.7584749264604791	0.613445213583045	null	0.8804644995776201	0.6188807820433121	0.7421605966353041	null
NAPA	0.21179312614343104	null	0.30668582338145695	0.5380768564184879	0.29817210842467495	0.25755612732943	0.24457724824214302	0.5949015268051441	0.893524187980537	0.552012856727999
NAPB	0.511461327508288	0.389466582433135	0.069236062617172	0.10852394321290199	0.100218538149141	null	0.39916375520859493	0.37069112287192096	0.0370984578759439	0.37950176508763395
NAPEPLD	0.652645200168	null	0.6116536259383679	0.42969000957865605	0.661098286037764	null	0.7931999456590929	0.59998703620279	0.452691479512925	0.43907297363642606
NAPG	0.78182704206388	0.834199132217174	0.6526554979394351	0.16309669943832097	0.0104659344931068	0.21493164976720802	0.572636828959855	0.7930206306191879	0.5749932459666179	0.6557586122822421
NAPRT	null	null	0.6957612617780871	0.38422892191177793	0.666000455891608	0.528777045204866	null	null	0.075624983148563	null
NAPSA	0.953779733071734	null	0.84049314887776	0.0641582143669729	0.76278390128288	0.49634322866675606	null	null	0.392707611371397	null
NARF	0.24708703142535898	0.572270974587056	0.34683147424971505	0.596074728957299	0.42348998069344795	0.8765285240192808	0.0143509900109496	0.0157949411229162	0.47850467256311996	null
NARS	0.406847817845477	0.377263040160779	0.44753719142372494	0.5834491671140121	0.280255077060653	0.23186555335508702	0.37262230073688796	0.292419711190137	0.61124848663327	0.285108938914437
NARS2	0.869177828961626	null	0.9953921775355871	0.17214316558440498	0.52669611819883	0.43023089049140295	0.556145807864662	0.453009845766692	0.697572634712871	0.0405467331544629
NASP	0.864014778207678	0.108280836111186	null	null	0.295774022102082	0.42752057498154206	0.89169085438079	0.24220751242792302	0.755671943220277	0.64452481901179
NAT1	0.611674273038548	0.6784406940087429	null	null	0.36111733304477794	0.994032806694815	null	0.298179431300193	0.47956998776137894	0.973726216483695
NAT10	0.871227793724889	0.37429555413918303	0.896299693500451	0.944361754939062	0.591249995373967	0.710987675733134	0.8659352436635992	0.39514759652003706	0.5180144974486021	0.45344980800737605
NAT14	0.480750418261875	null	null	0.4159411894431911	0.7106058604548899	null	0.323059617774989	0.7658159646431708	0.596546485412336	null
NAT16	0.686443701417234	0.781991978194423	0.668915590146611	0.9348862247390309	0.157407348270841	null	0.547645291764133	0.607038951563789	0.18614788922876702	0.8621212139912181
NAT2	0.875662423754067	0.20877603137224202	0.938007230542332	0.9997700271398381	0.145704061558174	null	null	null	0.816652358194083	0.892716099289833
NAT8	0.772499622056894	0.791040693811531	null	null	0.9356399057752609	0.847044896377649	0.535085256258394	0.8594099100367192	0.635056378187597	0.9871275970519591
NAT8L	0.258598395899869	0.351210935605288	0.572222496070719	0.85627049485637	0.5205827523294579	null	0.7044691826847941	0.9340318113165529	0.8844100288349851	0.24962068876144
NAT9	0.32310687071805894	0.250539513416423	0.10973810995783599	0.205220343925002	0.7880930176860291	0.371186885944369	0.0606360111998305	0.39177555615320603	0.979191027380375	0.461902446422476
NATD1	0.883955633520778	0.0539798809953487	0.38836037950545	0.7413325003087621	0.593165901368728	null	0.47813089952955107	0.295601530935695	null	0.6962045150260079
NAV1	0.7308356321449492	null	0.664679965366724	0.5044086934685109	0.805894871374678	0.338823232598603	0.9042536497174871	0.6643686055399929	0.18141539668833698	0.7986198461236871
NAV2	0.247808893798665	0.4594986774199	0.929783526859256	0.496103678668324	0.2545522262079	0.21297651971211898	0.898937425924268	0.8553593756519391	0.33880871707034	0.170867029519535
NAV3	0.8161509093629999	0.20562187217439998	0.542618465567843	0.11766061726469	0.0642599751323853	0.143342244102666	0.538837289344856	0.594249977274768	0.5107955385081521	0.477424134333071
NAXD	0.331464735468291	0.18678156196994897	0.7049171727210891	0.9274549207781729	0.503133407580795	null	0.441279536904533	0.816775642906	0.0828647755680344	null
NAXE	0.693892104339211	0.8635607908485949	0.536900675111938	0.22257485343617997	0.685434595335427	0.176845491668234	0.751598538535859	0.6783529425561379	0.649435458511244	0.712533362530376
NBAS	0.281271200933026	0.214435413791516	0.244355998061283	0.992590096283671	0.889146794375313	0.24648613050818696	0.145713216542898	0.5894263392615121	0.565608992592957	0.517098003507472
NBEA	0.216365560660687	0.125396790638382	0.209054099908756	0.7082920807149449	0.220521759028712	0.96788836968767	0.245455548195519	0.354870774249421	0.553237592798916	0.209796923011329
NBEAL1	0.533738343566814	0.213207570262635	0.1094094395239	0.185199231020196	0.0180179223521254	0.942439629364002	0.0946670680658283	0.111475636703461	0.14500210341041597	0.144915317460736
NBEAL2	0.21923362605544	0.41694479521357797	0.40896725256974803	0.000925165069448397	0.251530742006254	0.8058786075169301	0.21643134273319603	0.329936693848087	0.149862901975409	null
NBL1	0.47014592985529496	0.38059604376243894	0.9153041179138941	0.576463881162645	0.820660992937254	null	0.570903921540195	0.2975687340855	0.29452924466531394	null
NBN	0.222920881590655	0.455878628768185	0.6539357694538009	0.9251537118925289	0.713112249711476	0.622377576435023	0.239977052824954	0.26672500384553305	0.20913862317394502	null
NBPF1	0.485334262237671	0.8984642525469481	0.9120934932087441	0.9164062538508699	0.913470381215119	0.421860295505499	0.9120934932087441	0.9223269080080609	0.557482550907992	0.48667791888552003
NBPF10	0.752264365842053	0.6874531158924251	null	null	0.46287392825594603	null	0.856332546833737	0.490519937917272	0.17610059541732698	null
NBPF11	0.20176064748484998	0.565897970002877	null	0.492555119046572	0.944807260432591	0.9960629655491601	0.22006640053837803	0.111006075866929	0.301050507437569	0.501229953690618
NBPF12	0.843759797715562	null	null	0.265493128985028	0.9467376500306172	0.9971233465404001	0.12294191576181199	0.0735713821148647	0.8071404643640558	0.0542324800999745
NBPF14	0.753529774972986	0.83090069533124	null	null	0.5397943050063639	null	null	null	0.630604622629424	null
NBPF15	0.659678964234255	0.62385038910089	0.5475335158661889	0.6924532162074721	0.467091344376012	0.33168698548748	0.5475335158661889	0.6924532162074721	0.349431404321189	0.643364515870249
NBPF19	null	null	null	null	0.309049089377398	null	null	null	0.419139732813372	null
NBPF20	0.749854271224512	null	0.8858902916653821	0.7606965477008248	0.493214421024361	0.581797297541601	null	0.291454887135338	0.511889209281058	0.865682023935639
NBPF3	0.969869150247335	null	0.433263743317711	0.411901227049231	0.777804800087146	0.990427826958519	0.857552699779457	0.7401615672818491	0.8654827494301741	0.999433300591511
NBPF4	0.24255603954873997	0.257289576157084	null	null	0.188962956589438	null	null	null	0.6508492125457521	null
NBPF6	0.0286546265712118	0.45528029371219897	null	null	0.17599958215685998	null	0.695725482563415	0.760083604014896	0.552159294152664	null
NBPF9	0.5590437881822199	null	0.49768783989354604	0.372850774766745	0.329394982685927	0.514551993847259	0.271456783168272	0.8278447369132671	0.568603879626719	0.37898860728298
NBR1	0.825126584120818	null	0.283693989199386	0.595271548769112	0.957081952568236	null	0.8668240909813208	0.94626542769375	0.98738518289364	null
NCALD	0.7360091813393129	null	0.21418969494816395	0.923658676142004	0.9576263454434559	0.711744135431924	0.5549123943555401	0.38218868465447603	0.444138859025802	0.9226905062021391
NCAM1	0.167983537032506	null	0.300573033288099	0.22812175824932396	0.17297239784196697	null	0.0245102697021786	0.1404901942384	0.956155284170932	null
NCAM2	0.0289572241717092	0.44267193118741704	0.9930212783601321	0.03583004951146	0.49334632632558295	0.973320547980177	0.972152978932424	0.0150072763307451	0.61822146008538	0.753788238383019
NCAN	0.15348064427070301	0.0503904395587952	0.410951085604622	0.410951085604622	0.650724404763489	0.7367678285258921	0.664875000493207	0.5533135201906451	0.35689395123578005	0.495613812304808
NCAPD2	0.333280408694143	0.9343473453304659	null	0.0814327398849269	0.502544771941942	0.8167674274267471	0.307678387195386	0.32502151426715997	0.41757296198086796	null
NCAPD3	0.17579501466128403	0.697542210932381	0.233655894704958	0.607075537317723	0.7074159233052979	0.7339868398792181	0.5499692508109201	0.350672067391159	0.747955776461982	null
NCAPG	0.0269710275039505	null	null	0.13723197493729403	0.136056416046879	0.20915621182669603	0.10275731783646799	0.29979905514080396	0.145270898251833	0.252191232418591
NCAPG2	0.337790534841703	0.9344830266455909	0.18813905298633102	0.3628648429801021	0.572286339402431	null	0.18202385750485398	0.541515968295544	0.10993316805401598	0.15594627852649803
NCAPH	0.8549154327691599	0.386934868661709	0.582071702085939	0.46004764490719496	0.572612610321553	null	0.582071702085939	0.470573826410198	0.0488001415336068	0.24807141505622501
NCAPH2	0.395632143075546	null	null	null	0.9824454651637009	null	0.29544199077696504	0.294057865868937	0.320762106803625	0.197692077751623
NCBP1	0.0038559698441558202	0.8215633190852891	0.0127624503075177	0.427674637496906	0.5345104433449891	null	0.0158328570425554	0.334652001797157	0.0125207393642738	0.47209432969223
NCBP2	0.187326302692978	0.41234448952479497	null	0.0866874576273202	0.41613188155175296	null	0.302462638107296	0.168173772913214	0.52256142572149	null
NCBP2-AS2	null	null	0.375087581107231	0.223965675063797	0.7148704025476779	null	null	null	0.669020142256069	null
NCBP3	0.726263978406532	null	0.34933961042336603	0.8120459580900079	0.645882252812919	null	0.36680420652690704	0.40702890384707796	0.871813050641186	0.46403992487829404
NCCRP1	0.6812432842274979	0.0258898388495611	0.5643015835615279	0.818730720704421	0.4757689070549	null	0.0564094263958871	0.164530626528804	0.0110621402736326	0.933275798702299
NCDN	0.8014360647077622	0.75373779936864	null	0.807962694294355	0.39761836941509604	null	0.675902000194855	0.854223548629097	0.7355739402539291	null
NCEH1	0.47852902994770197	0.535573858263527	0.4594268651775771	0.9654189851243029	0.456381576309998	null	0.535803311462251	0.731406178157833	0.6712244992758721	null
NCF1	0.243647019504775	null	null	null	0.0597269356619123	0.5401301803946971	null	null	0.785265768577109	0.964339276183858
NCF2	0.543773962661323	0.8829042370187621	0.7420918800259709	0.673848191472462	0.6328169658577241	0.6674474499157951	0.6919965206266802	0.8200139600907179	0.993490582200749	0.3595069885237171
NCF4	0.8834926616404509	0.9645402563171221	0.10937847131675302	0.80935105053551	0.30680369349202	0.527867955996432	null	0.5156492661932021	0.9686709509715641	null
NCK1	0.117067077383541	0.451631482857042	0.344885656125075	0.255083469398615	0.842285754741646	null	0.3661740210294529	0.482517467340891	0.17784499148596303	null
NCK2	0.0888060427612989	null	0.0924685235834799	0.0627470129672221	0.00427657705385864	null	0.19988393769287102	0.152422575725942	0.9668679595624821	0.134506121088996
NCKAP1	0.7574332036426541	0.189439377816871	0.530035060984458	0.267919996859604	0.323921619324724	null	0.530035060984458	0.284700358098229	0.367239845732558	0.031603418342397
NCKAP1L	0.9193621035862399	0.26279756694887	0.510571473060157	0.0019812121256712603	0.0436388704974762	0.483751595862109	0.46985391358029405	0.00190847654839588	0.804668907347908	null
NCKAP5	0.560047502485401	null	0.30303287804674794	0.51479044308587	0.175887897656743	0.8526965184412522	0.0224568253342325	0.4423570539391471	0.171894002798789	0.7179147025093359
NCKAP5L	0.16658183319367903	0.701491517995847	0.754403527923148	0.7428342563164542	0.0555393076827503	null	0.9529807011294399	0.8333744225755779	0.0795887036569216	null
NCKIPSD	0.511984204657259	0.7910747768165011	0.36118680071664505	0.7348566899752041	0.7727046454077159	0.800198110921211	0.10690830082033999	0.8499851579680741	0.0844941807176144	0.5215358414720129
NCL	0.296698259046021	0.778326218765851	0.23082240651003397	0.911283803283063	0.8633909667699671	0.9886717162035629	0.445342368753253	0.6899396881553801	0.425750590652476	0.706350678738952
NCLN	0.326629709623505	0.00951053209576269	0.6726786671151121	0.533094772291464	0.859732410434144	null	0.6726786671151121	0.38621550492199896	0.7890410402714141	0.155868205887492
NCMAP	0.929719760958693	0.9578864936528391	0.261341795036091	0.605156005746859	0.684338717609232	null	null	0.524143652061347	0.0397149298533825	null
NCOA1	0.7887127667716121	0.643684536124078	0.630751844550408	0.7071368175136908	0.9627564220929499	null	0.7341522846089391	0.6482261616192789	0.0037277999008489297	0.6788364631567679
NCOA2	0.23173408712081303	0.78401961460821	0.6756709465845729	0.7059490021298909	0.9014343538843269	null	0.6482679254940501	0.0536031099460013	0.39548112455512896	0.5952585619625029
NCOA3	0.983202360701805	null	0.241565220340476	0.816307187748071	0.598348039291723	0.841252680810603	0.7355205519266871	0.946025661829257	0.467871485447152	0.93429968935285
NCOA4	0.628105873330716	0.31927463962950303	0.17146963517386096	0.335886079113349	0.0142723342678874	null	0.36888936778088505	0.292000719439532	0.5664482863789351	0.0965964052605929
NCOA5	0.538911586439048	0.0348760067086984	0.11942599214590302	0.33224664651037394	0.7029024687806751	null	0.3067923363182539	0.791860737953853	0.44037411359118	0.68771792207392
NCOA6	0.9582768501020229	0.8935006929743481	0.0922716463236755	0.527414023758992	0.177097133571659	null	0.985325315684772	0.9646862097210379	0.9766714461800091	0.9648831968605921
NCOA7	0.506463607664265	0.299509731991747	0.335723044791641	0.936556684784417	0.383790002442315	null	0.0473153199822184	0.5470589575283941	0.907438759248458	0.7026487698689949
NCOR1	0.12241353122137401	null	null	0.0659372869931252	0.8641850947544929	0.112732472423211	0.9309446220885551	0.81238868104255	0.668459289360381	null
NCOR2	0.580000300435548	0.8071665366173192	0.9352684861468349	0.8924112723873291	0.799653895401794	0.7970627700916658	0.49042201139893205	0.720252077029496	0.7880127107634158	0.798094213604265
NCR1	0.17507699391864	0.540282964241149	0.88872967362362	0.9304441618978392	0.8840710662037601	null	null	null	0.0835960118394552	0.919341161894889
NCR2	0.8192470100480591	0.37455861894543	0.23673386022247103	0.478070237100733	0.9974497944971178	null	0.231937661346589	0.39003898443215507	0.7422591596163491	0.504813636903449
NCR3	0.648368192503373	null	0.692992991998225	0.7366104342888051	0.20928625083761	0.658032808730368	null	null	0.37831742580353706	0.311303639232365
NCR3LG1	0.5829874339890949	0.921512709836994	0.0257321493828323	0.0172347983754888	0.5849299770863371	null	0.6531492063238901	0.174628513907178	0.364045078132125	null
NCS1	0.36252530344923706	0.9784509152569442	0.39627292825305394	0.897873789534472	0.170124362211038	null	0.222422822149643	0.18309353410665602	0.348570744222771	0.42273514000398704
NCSTN	0.8041702832420521	0.41577694635034895	0.868968567728288	0.492368223861931	0.984767263543303	0.37722179122900107	0.880784415139192	0.9940679357141909	0.33762248559342495	null
NDC1	0.64401420676798	0.401627855243906	0.8728043547476658	0.575754644899082	0.0154889104917522	null	0.7962711499586309	0.610549705228162	0.0732396691334454	0.280563294138469
NDC80	0.979263226288387	0.473084316136086	null	0.0802249666302748	0.6248851272404979	null	0.789069127827989	0.41456542144931	0.8208967953766679	0.37306755130591995
NDE1	0.661410577306977	null	0.0341425798281169	0.603475974311932	0.969907952520261	0.81393112515404	0.751201288376234	0.43492363352260904	0.386173860347692	0.9261178616497869
NDEL1	0.0277402736600549	null	0.8105819607339251	0.630455193998567	0.617057417892584	0.976770113058016	0.6089679081582371	0.577918948319857	0.5824899957446421	0.629579867705722
NDFIP1	0.140175147536228	0.0701565060946823	0.124057883239636	0.0232280243640918	null	null	0.254018055670465	0.30937568578212604	0.825475623086808	0.272287034182682
NDFIP2	0.30473721431996903	0.17678725258314104	0.12791840917143102	0.243474794887518	0.13940892796465001	0.9893106762146121	0.12499815021042099	0.404206780657997	0.597219313855431	null
NDN	0.657395019240006	0.00389609318571515	0.121386165829865	0.32007541110000703	0.10579636940355001	null	0.121386165829865	0.36658309195786604	0.8246144587485771	0.00147880375834175
NDNF	0.444773656069025	0.6717760055087391	0.658892803485864	0.9651417554629041	0.226821412204448	null	0.23125880204040603	0.6915235930372899	0.007907451224170579	null
NDOR1	0.0761193559923063	null	0.132549170589736	0.29991361305807596	0.343555101203767	0.19496900934904798	0.0422160477228782	0.0738453296898747	0.490495840489466	null
NDRG1	0.12399086959310099	0.5642538142589301	0.146911006940189	0.700962106113015	0.0742588487386637	null	0.0525250995903902	0.253328616387117	0.46774274123737103	0.150498481385195
NDRG2	0.36345092299997295	0.576976434717965	null	null	0.6398085585211291	0.15815572788082502	0.442603059159532	0.22977576091953603	0.840099982751738	null
NDRG3	0.288339127204727	0.914996726895678	0.872404774703526	0.790375818934762	0.47963464283249696	null	0.40069603384994795	0.40813867321752206	0.10214117296314301	0.280639299129386
NDRG4	0.7955711178134699	0.643443575829779	0.986314785430111	0.935738822005174	0.373689640861193	0.287477624901212	0.8023103475023531	0.782345195387303	0.148945794900059	null
NDST1	0.139851329418726	0.9656282731656779	0.839940952475756	0.41649533276765005	0.6603268977883311	0.12474192555538198	0.73298120238991	0.9789181341681149	0.7281007919595799	null
NDST2	null	null	0.0167410272047259	0.165338214116333	0.391248893963821	0.0784806984679044	null	0.48391563610365296	0.34869530556191103	null
NDST3	0.06293606772496	0.0604358379443946	0.897384668265177	0.846107945923904	0.610773519274848	null	0.5844621623213461	0.0388354620629241	0.0325555113338308	0.412502557320951
NDST4	0.860671098247785	0.868441865296617	0.7500842181949631	0.44915555697764203	0.790111986751977	0.284739562922825	0.7021595614913181	0.0216906156442842	0.5574809948251961	0.0621396062974913
NDUFA10	0.49319903289683503	0.739362394072008	0.0831600926983638	0.66853972612046	0.0209741591435268	0.144875612406952	0.0180469778807251	0.604087893792416	0.8720111700515251	0.0213244002472567
NDUFA11	0.36389482040747395	null	0.0540383491390897	0.658838375008718	0.97092924683109	null	null	null	0.7977653111292979	0.27764422673124395
NDUFA12	0.83661819333337	0.0817053900642879	0.7040277548608092	0.464384272791232	0.5370628878558781	0.7491225440245992	0.367010091035695	0.888508295410593	0.320779203706171	0.2614298907324
NDUFA13	0.0920890985094375	null	0.0392182424785947	0.178767965171951	0.0097534085672093	0.005604487352776521	0.34738957281374	0.48259534894418105	0.349500765043287	0.8330748381733829
NDUFA2	0.0401768516443681	null	null	null	0.5783789807578771	0.609850183020186	0.460094336417889	0.44476651951613394	0.6556517712630021	null
NDUFA3	0.7675132781838141	null	null	null	0.179805166083213	null	null	null	0.44481253048942604	null
NDUFA4	0.308077564174015	0.0302125160262938	0.738918856768566	0.299181220792513	0.639958918632893	null	0.46505398450263896	0.0875804642165601	null	0.7753004208559059
NDUFA4L2	0.168465123449237	null	0.6756098890591771	0.634464918857872	0.992668121849847	null	0.659770774432509	0.7601081632399531	0.0373775993563424	0.647465075789158
NDUFA5	0.20648325690453798	0.626304064386851	0.337123241830948	0.41827101393958005	0.9802752048544341	0.213662996444754	null	0.653441866719349	0.125330593533237	0.453542375083376
NDUFA6	0.0768252057491727	0.7234717536148331	0.6227692079534111	0.7277502757945911	0.12416844456206098	0.20938774471129398	null	null	0.203800577494525	null
NDUFA7	0.0807792301822831	null	null	null	0.390359397074421	null	null	0.280496808500342	0.254128828944948	0.819521859959447
NDUFA8	0.9052830427145079	0.308296922447545	null	null	0.924917684133397	0.9703487373276051	0.19079410599990804	0.738332005750463	null	0.67657391379186
NDUFA9	0.19784524395443898	null	null	null	0.544143475563884	0.545581584850137	null	null	0.0404154359824223	null
NDUFAB1	0.20278396261164003	0.182478392010656	0.139674590116606	0.547673042633233	0.40668577741821	null	0.139674590116606	0.5787258565011321	0.232117401437188	0.813332009607245
NDUFAF1	0.944644001226056	0.7163160938230799	0.923926642951968	0.435990214576502	0.594619534408365	0.20913607215955998	null	0.6009839736964959	0.143335117278307	0.255136120211037
NDUFAF2	null	0.789273950662871	null	0.0864830313996164	0.788734880649354	null	0.8103744245451351	0.585360888923535	null	0.361789032412066
NDUFAF3	0.539315390574463	0.6450074782404039	null	null	0.9644074907662029	null	0.576066626957417	0.9358375796043108	null	null
NDUFAF4	0.911285746537399	0.925304754815701	0.20862483108615	0.35567308846150203	0.00958751670237157	0.10933207656591098	0.20862483108615	0.5494278307067321	0.543184919386464	0.517261819376361
NDUFAF5	0.247147534295184	0.9711648924281501	0.4991325496827079	0.147788227774664	0.118007371196928	0.0581432107475122	0.0892358097747985	0.16055813367294502	0.0708385775245749	0.9848847192432758
NDUFAF6	0.212358109098155	null	0.357089366779854	0.699675586914927	0.57619454497296	0.701635787641616	0.39216339620595897	0.44213907924083	0.871326360708611	null
NDUFAF7	0.062792073546536	null	null	0.35964141758074103	0.22437539572839002	0.186748933601042	0.363057359840162	0.608430681144833	0.0266826639991031	null
NDUFAF8	0.16701472430201997	0.979141082678848	0.8861277628135529	0.338371286048996	0.242133045821287	null	0.616192193609094	0.875696610098638	0.7610361760698399	0.267100058568149
NDUFB1	0.0109052737316131	0.9772745680895991	null	0.0225634057289779	0.0621146131037623	0.516601091721681	0.0387737248927522	0.0163142248696577	null	null
NDUFB10	0.316657900924445	0.253803041660188	0.0574414375476797	0.331065095021509	0.661270780247826	0.5427302468627391	0.0572546765971491	0.31173322199626397	0.007740405762246771	0.420639326334202
NDUFB2	0.988750122444348	null	0.689890634429611	0.788646880254657	0.750501341530596	0.0810778995541181	0.689890634429611	0.9337704915749809	0.5025990009612701	null
NDUFB3	0.0677115649543255	0.713327512099958	0.772038926282652	0.153160771545175	0.885349527590886	0.5960400794161601	null	0.0551569516007085	null	null
NDUFB4	0.8241293468735792	0.689138282851471	0.8404484880877671	0.8435086307974301	null	null	0.9185453468042291	0.6395632529337371	0.13068317975886198	0.487794313988985
NDUFB5	0.343548027788889	0.0044633455508817895	0.125527754735149	0.21310157124522697	0.10862930771020599	null	0.11520589380382301	0.26116030620471803	0.387111485808682	0.452943432254745
NDUFB6	0.325238485326913	null	0.26709421116889204	0.575276358736421	0.83786830960639	null	0.35660997538841605	0.524912438613425	null	0.39896961156207106
NDUFB7	0.41343967437280105	0.9412255937230011	0.139465265127579	0.383039638535247	0.16565157177275502	null	0.581006188929429	0.810309521130731	null	0.37915168320118303
NDUFB8	0.176850268026052	null	0.466772149209332	0.573520888578081	0.1161050419778	null	null	null	0.39181315299368896	null
NDUFB9	0.46661615724344896	null	0.0132383464488262	0.0926497212007673	0.0589969615615458	0.237866717252066	0.41006044982543394	0.7540691368841079	0.20119206368134399	null
NDUFC1	0.850342477979537	0.317100365824806	0.842104036246475	0.717195198002724	0.930232824190685	null	0.8318360022254251	0.564326237593491	0.499257421986931	null
NDUFC2	0.2533014881891639	null	0.18432793671900802	0.19824947181058303	0.538416012595303	null	0.11144053904439001	0.101774416989736	0.9377748526670698	0.8210262599418101
NDUFC2-KCTD14	null	null	null	null	0.9418316364521692	0.837614164018615	null	null	0.359992976353022	0.8210262599418101
NDUFS1	0.486422728895277	0.939006780497269	0.8624042808077759	0.0190503862522966	0.6711178672507271	0.39056197999214204	null	null	0.0805938107665651	null
NDUFS2	0.650309618580568	null	0.9932709862808541	0.612332639513528	0.718365730858458	0.0125356166595612	0.968538973452736	0.37359938902241496	0.725341693138787	0.521971469155218
NDUFS3	0.0264828306384717	0.418956246770457	null	0.7589319210630721	0.10343751505541197	0.690313216915479	null	null	0.038489514172374	null
NDUFS4	0.00658127551921095	0.256366118010523	0.165286080993312	0.36836991555472604	0.467994804228803	null	0.165286080993312	0.8660427358814621	0.6751640332237201	0.7236862487775519
NDUFS5	0.526968757092968	0.16297653054805403	0.7207980902536851	0.676621040177903	0.520286134618074	0.788491067400136	0.5482941881422311	0.550637521209869	null	0.9905584084436441
NDUFS6	0.729127631572302	0.08211012066153199	null	0.5833545847826379	0.0168198317798491	null	0.538319814330003	0.8282797423601559	0.14903417699096	null
NDUFS7	0.5254811154388149	null	null	0.828780542205412	0.24074297422175697	0.18057525157541	0.6853649797783449	0.9845395282704971	0.0423995223991664	0.998337640514882
NDUFS8	0.143231930042263	0.5344035955127739	null	0.285772048509545	0.209791030139317	0.7185585918416261	0.151923004925363	0.17801702581603698	0.132094342527352	0.19242561689782395
NDUFV1	0.7830501148269029	0.6219574007368079	null	0.6023078674016271	0.797581940502864	0.9095752165525429	0.25613874851964197	0.6412178663973149	0.860305842463004	null
NDUFV2	0.45862780890798904	null	0.9296295961805721	0.8812467830771609	0.7630454674860521	null	0.526235941331045	0.430389957933885	null	0.04470702590808099
NDUFV3	0.6631492184668349	0.954207415430057	0.7579741209218159	0.9397645803111321	0.46182156412608794	0.169081554427178	null	null	0.436941056314262	0.6913084626383941
NEB	0.9900774894442341	null	0.488726833344367	0.336291442533023	0.59219162764655	0.271592533891526	0.0825788343213771	0.11233036380904901	0.682416737794341	0.16038894099666298
NEBL	0.016257198482293	0.530728768091849	null	0.305482556315498	0.0554461710402721	0.633343211373251	0.0124661814349756	0.107835176005497	0.349876274577773	null
NECAB1	0.38870813407517	null	0.63667480244433	0.645561050788204	0.160175361194932	null	0.315275564772407	0.8572413372450779	0.45510229424797205	0.710025363022583
NECAB2	0.824279570646521	0.729720774345047	0.41602718373323605	0.45323023615317404	0.18138780905983604	0.463479312099721	0.566193199727167	0.7893653438949501	0.871711190663784	0.586813135833315
NECAB3	0.0874355588490758	null	null	0.284284261606961	0.599598636666415	0.32484573515808	0.339167259624741	0.0815330344316565	0.9452731367384641	null
NECAP1	0.36233063301667295	null	0.27210035253222803	0.256715423338568	0.0677539479319782	null	null	0.0373151217243954	0.210111277099969	0.9161111692623409
NECAP2	0.9246625986926881	null	0.9149458105036851	0.9814739087185199	0.650077839319207	0.0508458943376638	0.918365353806735	0.9974955812317379	0.8888298646528159	0.5561795609983909
NECTIN1	0.82305038065998	null	null	0.5600389611476371	0.756561650917978	0.42229212896399104	0.9064317359221491	0.441483679295123	0.6509750422654229	0.18107515645582103
NECTIN2	0.5042595721733271	null	0.462537076952326	0.7492202623448571	0.759417806732136	0.10526433351939	0.0838189216878167	0.580680396081965	0.16822245437296202	0.5250594428032209
NECTIN3	0.098566199300322	0.259127612358684	0.8115608318524701	0.0246186529391397	0.23259255697233397	null	0.830528486578688	0.024590447700198997	0.7191596755909979	null
NECTIN4	0.24555426324536897	null	0.6806179808333149	0.33679171305347694	0.0984653658831508	null	0.7653466379532671	0.8122918640404608	0.00386215410328228	0.954892226476697
NEDD1	0.23736227646392002	0.10918202981306098	0.24317509527988798	0.286642461974152	0.8009215556513319	null	0.279208837641219	0.15968017939448498	0.0290801250725541	0.22075988435150798
NEDD4	0.7393239715008729	0.325190321542576	0.8752947494075771	0.019945737563130003	0.982232794000638	0.88883496391957	0.695797622241333	0.0300750386639204	0.0276632974186358	0.0368475598526145
NEDD4L	0.063066186678017	0.5548548486457809	0.6987893847105339	0.9468182053096071	0.7974079802228791	0.29780485012989505	0.923550419010085	0.9898268924229159	0.638232257984913	0.981032632418918
NEDD8	0.2434150645349	null	null	null	null	null	null	null	null	null
NEDD8-MDP1	null	null	null	null	0.8153125707926491	0.9843602451724909	null	null	0.7434823553102671	null
NEDD9	0.6846108007031341	null	0.152590639911764	0.161147156866109	0.38756328694595	null	0.5951730592728579	0.0300278340364539	0.9330215726100741	0.4581179419816021
NEFH	0.936283391059179	0.9607236833492141	0.742775576604917	0.6080464453174901	0.44894165242490797	0.9395235056728379	0.7888697746853609	0.534561000289682	0.950118720449292	null
NEFL	0.294945608949294	0.960157250648804	0.6509140756314661	0.6397619692900489	0.218407822258594	null	0.243961092695652	0.37131440677752003	0.622089571972954	null
NEFM	0.36899179541660204	0.273388470046188	0.296933041200973	0.465760171352892	0.23589804040530998	0.265537605255346	0.7034609724049361	0.371990078088925	0.460793926454618	null
NEGR1	0.9161008858514799	null	0.291552655048436	0.298975610261046	0.706449112551284	0.676419688334052	0.3965998652096289	0.450658919998944	0.21420027563237898	0.622603809010209
NEIL1	0.61924692101429	null	0.885293427488861	0.864852804835266	0.22160494075829898	0.354689481410697	0.967542479892927	0.5930500284502579	0.41672813917831203	null
NEIL2	0.626515609768958	0.805884645639607	0.191644035900105	0.19393855690885	0.17756002766303	null	0.32597087274182396	0.26610269770491296	0.21280495350860898	0.0362951844864532
NEIL3	0.7892977521055551	0.0542227421260985	0.6836630031193329	0.107346543631764	0.726258861855205	null	0.664109839254199	0.497601512227484	0.686138825345939	0.28509759501353604
NEK1	0.00459738716390845	0.6820019874799611	0.00351486067142326	0.0690676257762792	0.614380254235802	0.22005024144770802	0.0035216021308890296	0.00560320668896774	0.999944534029237	null
NEK10	0.252527244549707	0.813316541219738	0.156270606752404	0.0675090434266585	0.8535215360131959	0.44140500149486295	0.150472809848854	0.00116342941070857	0.944864344156562	0.914594594328931
NEK11	0.541547471148998	null	0.529355970435147	0.78603883879518	0.788198293934064	0.660506367620354	0.393649588868545	0.8150836200485649	0.255396847781667	null
NEK2	0.7274948916335559	0.7442955895143171	null	0.10443106054668401	0.6426995935344549	0.40232883834513	0.889138853178655	0.765534804730687	0.7047958579658911	null
NEK3	0.8515440959646361	null	0.830820350403852	0.990238314287502	0.94777419114102	0.9592225409876579	0.875489688129707	0.95677394624504	0.700977608721633	0.9167095508313051
NEK4	0.254337418589437	null	0.6100924670962379	0.215893208723918	0.487973208948808	0.759747002163039	0.6100924670962379	0.667168588291474	0.149961657917955	0.9727565962425769
NEK5	0.0443651362579717	0.478121641785509	0.11607062561045099	0.8166188410164	0.21920594111130398	0.9958572532879351	0.387653804968779	0.8804226207363179	0.00375575083135438	null
NEK6	0.794369050105295	0.23085251871467397	0.42016740992103496	0.41689905232264296	0.00862926947341247	0.9516881109575009	0.39122652739658703	0.211550256033452	0.609667018453926	0.947914635022643
NEK7	0.26048963585303603	0.575954746353381	0.20350266241217102	0.146551890486784	0.801536344050377	null	0.207133620823633	0.23609711363573604	0.396787189500329	0.5126889327144121
NEK8	null	null	null	null	0.502738443206358	0.0562239831192617	null	null	0.934853929457696	null
NEK9	0.723194368631655	null	0.7365059557454279	0.234896560127788	0.45242012321911296	0.173899843550856	0.39132656408212796	0.31463777138809396	0.35302102595464296	null
NELFA	0.7682162496503689	0.6004145149544581	0.21989306380904197	0.5301420708436211	0.167532041237727	null	0.21495151324688397	0.253929466776166	0.33434070804166904	0.684917738698098
NELFB	0.072345261957004	0.42819898290179	0.41050789985852204	0.654588165306843	0.833099331484408	null	0.802748662837625	0.206983373126827	0.841426279562718	0.27190114420867
NELFCD	0.10975152186928999	null	0.0908318053475334	0.148100656299181	0.41963151792136294	0.946138208413856	0.687562529925825	0.8810870419069571	0.808007099134179	null
NELFE	0.7477428544191809	null	null	null	0.550972046780048	null	0.7433407437409849	0.44569073796643505	0.970459530285521	0.9246570905422621
NELL1	0.0645861608249652	0.0735850630715573	0.0759048163866881	0.0759048163866881	0.75955858864978	0.46889828848285603	0.736009314337929	0.7918950545582409	0.7628730497925301	0.95877731007702
NELL2	0.10479729630556	0.6922231765171899	0.575955451549022	0.46786322885440507	0.15619590998572	0.821260926006393	null	0.0349312377501325	0.709604053283432	0.0290266159560639
NEMF	0.7987908331065608	null	0.603065404822478	0.14897904004300502	0.0712277759405765	0.309181126085855	0.61206591062741	0.141048250801886	0.0644641798408785	null
NEMP1	0.0233376058424781	0.819825201867121	0.0389446321673101	0.620147551798985	0.9468069901661981	null	0.23003256256756696	0.179688622685677	0.9565482706391941	0.9190534038852979
NEMP2	0.893770347285719	null	0.496062899193127	0.23438613486671	0.760160806271034	0.387658324098336	0.22946349321182397	0.24221251062979396	0.39085985652609795	0.720055283422014
NENF	0.757197278501869	0.7037936492631569	0.72106822790732	0.20539546094372602	0.8172207764858299	0.13988918014851	0.400344150035104	0.244202956921983	0.7590541442661422	0.560119600912567
NEO1	0.5512781664637839	0.344176517885766	0.7375993574900059	0.7419333987073091	0.935863160632679	0.41940362810563897	0.964732220365067	0.9576874954763008	0.6479574565002281	0.917766414507369
NEPRO	0.201465615884585	null	0.8544603123022578	0.84707440991491	0.5131076675675139	null	0.6688021132929539	0.861983830868646	0.661167770907568	null
NES	0.0163494010893898	0.50742459509704	0.997601221366901	0.9815489434317269	0.7875151389824119	0.713017104769143	0.993844915995211	0.8851782102916971	0.757913302668287	0.552565617610879
NET1	0.98373702645501	0.171163210033262	0.45513821051056297	0.49835057321691	0.8250918661589749	0.849999111245116	0.310058784972148	0.200400035087227	0.247024368169096	0.416734952113031
NETO1	0.0101837725048257	0.514382332503478	0.9385003895325621	0.9620700828359541	0.43549529459724606	null	0.875427421734975	0.9115991711091099	0.87925546357342	0.7047354499904691
NETO2	0.672945465270121	0.8045304283690742	0.22138041180613605	0.40516884285169497	0.6680515318729829	null	0.191004451306994	0.7262034419386609	0.8780146625970541	0.371480090546296
NEU1	0.34366753274721	0.8547483256641701	0.262175398314371	0.33177337590893896	0.8089198713942101	0.39129291057582	null	null	0.468488085817504	null
NEU2	null	0.436569089426255	null	0.884478977417583	0.8283695275266708	0.841776489997977	null	0.8856536907936509	0.49219284366055294	0.748594538670478
NEU3	0.761376393476812	0.0625012295127385	0.670494928363468	0.432532438274875	0.5450033148924139	0.37460208972664	0.670494928363468	0.42274470219028204	0.6319003957570589	0.5779768586192371
NEU4	0.6074578029170881	0.987567628205743	0.8675964003056259	0.43786617100042896	0.0405710219638532	0.22386517114664103	null	null	0.272460300615401	null
NEURL1	0.997681224202364	0.7734200193901959	0.467330233905303	0.5096646642425701	0.8346099858595891	null	0.11679583643159401	0.0534418991439303	0.965179552206759	null
NEURL1B	0.353295563688598	null	0.6843962130904331	0.44142889804352703	0.513789381118584	0.275800955574302	0.4136921880575779	0.330608945274607	0.37722535180047295	0.43466655291670003
NEURL2	0.5554455316765771	null	0.13854991770925199	0.150800037005018	0.8322178121540141	0.0534776076731698	0.5123717048152521	0.685081366072037	0.602388161785907	null
NEURL3	0.501078058592706	0.195942013457361	0.33173862028273104	0.7994183227952859	0.857139341637236	null	0.33173862028273104	0.5425426681854	0.486442639982709	0.167248780246324
NEURL4	0.664466144040146	null	0.504008292606169	0.129408917338131	0.15598927336316198	0.0535689908038099	null	null	0.884316703904749	0.421821038168138
NEUROD1	0.793294361591371	0.9395895678666359	null	null	0.486380102715313	0.79422818234064	0.5187040938475089	0.7702921803567571	0.19189423694568203	0.43048142562383396
NEUROD2	0.260430645246249	0.453999847910335	0.684434153447365	0.658385005071534	0.434509697244625	0.148137815516136	0.387089225299709	0.588297292056946	0.265708506331918	0.015194139545865001
NEUROD4	0.797667338416325	0.6233728491805699	null	0.364351416444327	0.147155401826144	0.462085869657177	0.465194153205581	0.0697690992929608	null	0.0782241218681251
NEUROD6	0.560775641339204	0.0774826840298714	null	0.6847684923857789	0.9749744320221441	0.8932184215017951	0.637578674250438	0.0895961396709792	null	0.0671868917958629
NEUROG1	0.557369578430469	0.806123742843103	null	0.294104533619097	0.00966133812391412	0.00773976109877994	0.575668482722514	0.37456763079455896	0.736670692337937	0.27512380084302696
NEUROG2	0.9994654737165319	0.7698595194133391	null	0.437856073369897	0.8697210486641841	0.9399353598909108	0.8903294113864879	0.998207103606399	0.6334103606072061	null
NEUROG3	0.343831349057035	0.267706826910858	null	0.6673298555944189	0.17925184578125897	null	0.40117317150527393	0.474030734040239	0.9113014785977759	0.495906796230651
NEXN	0.162872921721466	0.276792758173844	0.111003137810742	0.18355070728649103	0.8262261973987	0.264756132264495	0.18647424930981896	0.20285857845668498	0.568725422519493	null
NF1	0.146997277711794	0.9700829509054341	0.393978076086434	0.8364005739319129	0.9473999556606669	0.8398497091666658	0.850353003650279	0.924827277589845	0.328292895583462	null
NF2	0.24981162444844598	0.23492954396914198	0.8492860376274229	0.630355123588765	0.244794570676042	0.30889197771425503	0.9686932745184	0.6673417839478621	0.47202375121704704	0.767015202500055
NFAM1	0.7727816675458109	0.7712369024315229	0.652879061351417	0.794134637289591	0.493070168752564	null	0.5236398334241761	0.255318705699457	0.90148751578967	0.199048820349143
NFASC	0.23659912407044395	0.0494473666037839	0.317712775830576	0.0933409759216914	0.45005404371165997	0.675131978026813	null	0.4941928904577079	0.957801089724745	null
NFAT5	0.26426637265151603	0.23732920087709503	0.853663353694742	0.603049965244304	0.7597177354832231	null	0.8397550817880229	0.28634682322047	0.18792106935107603	0.63471744953264
NFATC1	0.858473040119994	0.34726464715867794	0.9137601517932991	0.8208586794718009	0.265900020495106	0.589939139879848	0.819665440846392	0.88164113419359	0.13096850532605	0.871191586554245
NFATC2	0.9085537369988149	0.581546387371032	0.928554520172604	0.541994748604095	0.12342055294282	0.667069604955696	0.312664969462325	0.8518092614680591	0.17619011382352398	0.29597618877585197
NFATC2IP	0.11661287121751598	0.578845841972566	0.661968899026557	0.346181300341224	0.33125111977531296	null	0.710567119238922	0.4378544118830421	0.0310841788283802	0.120790703186613
NFATC3	0.0182318773322758	null	0.903255761279365	0.995375222962006	0.42795062748244395	0.17326182371641	null	null	0.536958496893731	null
NFATC4	0.309514854239596	0.32700402778182897	0.702476576604303	0.00513282397952364	0.318833920199057	0.0181167536969695	null	0.846634437953287	0.6858866111683289	0.331455361905863
NFE2	null	null	0.992638290800927	0.8750263860145829	0.41114395093005396	0.870147329270797	null	null	0.45638173946416294	null
NFE2L1	0.603173389594586	0.361442550211814	0.8600459598029709	0.3637449465949129	0.654426187632374	0.45795499457638705	0.8917360196141991	0.970670194108999	0.746594210253384	0.272538786272254
NFE2L2	0.6907946781914599	0.8338866122359291	0.15599378733133898	0.303437681239138	0.857283863040847	0.931700048064511	0.30009329753531	0.627668246950291	0.981573761601554	null
NFE2L3	0.202315325358402	null	0.9806951355469251	0.8258013397568751	0.9983465771834521	0.974202539217853	0.9708965472192099	0.430228877791634	0.222062407928673	0.7577232880573991
NFE4	null	null	0.89993412220358	0.7399166317902729	0.769002498002137	null	null	0.732722769718762	null	null
NFIA	0.857557463307164	0.516577844219396	0.676615507572027	0.921625317706532	0.321768313159805	null	0.6630784240223051	0.378726747018229	0.00744453287007563	null
NFIB	0.654244378735245	0.948456610250183	0.32723020789663004	0.7835884042671801	0.0198815257135972	null	null	null	0.885523304482979	null
NFIC	0.9364716363385971	0.914437959652142	0.173997517988484	0.107089768220865	0.275138654550091	null	0.878702553318086	0.9838495179139921	0.0737760157277516	0.28084296144779197
NFIL3	0.151420752822029	0.37874304923441	0.441200187707801	0.68340625993724	0.110071722204489	null	0.0982475103622495	0.16991391428802496	0.720495729694356	0.20298895303107
NFIX	0.657464783851818	0.0932353670685848	0.32093442339969797	0.3518269038385481	0.5744603675711851	0.360630846384205	0.37916790275692297	0.899663576751268	0.853658754065615	0.7167447948759229
NFKB1	0.8886382305317401	0.572993422287618	0.670959546616071	0.6584225616469991	0.337567369167098	0.39446022655220003	0.659279121932539	0.626598164167468	0.773275614689622	null
NFKB2	0.9084675314186558	0.000154710946095094	0.7733479842107809	0.887901415197639	0.238463813847653	0.18781560314763798	0.690094359336531	0.589534510865579	0.503485711633311	0.17159724820714098
NFKBIA	0.628588020412551	0.954865050982191	0.7237471373774409	0.900000909047964	0.8850232605442171	0.649999802742293	0.54799002649881	0.68240322092483	0.334262037464237	0.218051341531743
NFKBIB	0.00540665307863986	0.196748716630885	0.865717674260756	0.20579405697073702	0.7286949671156371	null	null	null	0.27656546427295803	null
NFKBID	0.32737949559869894	0.268060616529179	0.0709465230618982	0.18794276763917997	0.125949388093592	null	0.46273606795813704	0.35858214995944	0.62770850290661	null
NFKBIE	0.42631813088717296	null	0.923540009668258	0.53663402404352	0.17825132143427397	null	0.16427170208796202	0.15764019251202	0.184618145900346	0.11362201809203802
NFKBIL1	0.0117279755146369	0.143668144723126	0.396454451637901	0.22499168586195897	0.5403976372101861	null	null	0.28630909430614193	0.734999047420162	null
NFKBIZ	0.266406240431538	0.845421258218773	0.5941319548315279	0.332248376262862	0.528277881520245	null	0.0936278914120251	0.182215057923344	0.364833839105509	null
NFRKB	0.5555376988327378	0.20879591888784	0.31715804326820696	0.456153342881419	0.265215262638379	null	0.265022620099896	0.860730144394765	0.44705976874448	0.77655105312134
NFS1	0.514831219929445	null	null	null	0.435448914261794	0.45308076186694	0.0186709062513151	0.6961930653600301	0.29266634835516403	null
NFU1	0.18851188532472196	0.449163341167659	0.355814901000911	0.6673915729498039	0.65798243281262	0.642895687495333	0.36162272913938204	0.43754808281220003	0.684014382208583	0.726425977867781
NFX1	0.6289745120981151	0.769000233913858	0.8433198377835491	0.968076420588703	0.5773196818612709	null	0.125293859774174	0.921464670555588	0.220703433255191	0.279862949087731
NFXL1	0.0230214408163963	null	0.0710213128770741	0.0294009264817562	0.0584186486514002	0.475275059030575	0.07151979677176	0.151614956964345	0.27309283059666	0.7766048670096409
NFYA	0.9941798324451059	null	0.701856311946391	0.20734614360622197	0.34157727082932005	null	0.9918886928980699	0.0288334377442253	0.917053637326141	null
NFYB	0.41121123270257304	0.798942530357519	0.95464172987848	0.3973345250903761	null	null	0.95464172987848	0.526214960903424	0.5672531620064661	0.747152951431583
NFYC	0.49255658998617297	0.921905466820263	0.9173593329311421	0.403216635127568	0.46664244274854294	null	0.473037190273275	0.909532627087178	0.984727671778486	null
NGB	0.948710555516954	0.9287965207473791	null	null	0.481910637292304	null	0.750418606183396	0.8943242481398851	0.8216606970008861	0.320338955931425
NGDN	0.534160907255923	0.21939527781463197	0.7325673354612391	0.0231413541510778	0.327374311481526	null	0.42084234504447104	0.0150447982156918	0.14956432750978602	0.00703784923428452
NGEF	0.34716539067574603	0.7067709774594251	0.14370251378767301	0.625707542266879	0.9315625735041909	0.351970415244923	0.35594969479551897	0.9903544336825991	0.147557201097362	null
NGF	null	null	0.826533581525758	0.6702162025821391	0.5304397038839821	null	0.293948623262579	0.8423400851913772	0.884875587761001	null
NGFR	null	null	0.6199422723851221	0.617093003061139	0.912072126183756	0.7822656559365929	0.9928791534646179	0.9206364380293649	0.8966769681864409	null
NGLY1	0.34726303459864	0.942011227673641	null	0.654390845718728	0.336099032051177	0.371162158981707	0.358969666088795	0.509654740889231	0.9694475103926159	null
NGRN	0.9137530988319491	null	null	0.241772820250981	0.204101920177797	0.6118476164092671	0.31697545779635905	0.31697545779635905	0.478815470693485	null
NHEJ1	0.132299197059286	0.238625392298237	0.622111687677445	0.102573101205782	0.9872541046583628	null	null	null	0.9885158006791029	null
NHLH1	0.3664305564277971	0.0582676032368072	0.466319508983056	0.972320729896217	0.8571670218141021	0.256863065816278	0.190606600124735	0.557466217168719	0.8379383170516591	0.6105983413727839
NHLH2	0.11875753527972	0.49731611871427606	0.660977744807436	0.46768079875183205	0.4645682059977321	null	0.333663420428589	0.0840162825302886	0.0344986922235195	0.4424039244529989
NHLRC1	0.07842166628877702	0.0700083821035734	0.061154846035770004	0.0539726394557306	0.668272301685337	0.256045357579999	0.0566419545416095	0.0518251439041226	0.185551979158597	0.0756318000027448
NHLRC2	0.0738724511168045	0.11668212085367599	null	null	0.22814309396077104	0.8080073177842779	0.6069767199646059	0.5090634427453511	0.5134317553944979	0.7748200027095691
NHLRC3	0.0756536044248637	0.14293962513265399	null	0.532531964870434	0.0983586971594927	0.4796039393847729	0.0671001291230253	0.13537824078837402	0.4924950759907629	null
NHLRC4	0.81375801480237	null	0.340836819481472	0.743912105154175	0.542115021746613	null	0.9315900729897271	0.28784536264949606	0.476032123233839	0.063491440778667
NHP2	0.18872216915211398	null	0.7368176317931171	0.5522149053230699	0.63944779571914	null	0.7181634643642241	0.35285337391141103	null	0.47627159599322294
NHSL1	0.583191705348838	null	0.49158169725428796	0.636687334786228	0.284978217963076	0.445959185920881	0.26922818975177	0.606196215926961	0.41925525631450294	null
NICN1	null	null	0.4798164159110711	0.0527471442036056	0.0442349943620317	null	0.528430466576037	0.34868893308418	0.339388260742042	0.053437038212252
NID1	0.997198175706958	0.180870061112317	0.9851393126358299	0.640912526018133	0.15790956364385197	0.7155878995899301	0.972385032822504	0.913248560780205	0.0345654117585252	0.6433212864480601
NID2	0.352425185870749	null	0.901573719494552	0.11970302350271601	0.311700449410276	0.322718004015331	0.9018572677061659	0.44525028987388904	0.36831963292540404	0.13848060501655401
NIF3L1	0.0190792807926066	0.35970013693275305	null	null	0.8636125208702441	0.11397858910606	0.324054970027448	0.7441231519454309	0.0206191040099468	0.381490737397044
NIFK	0.7669294189478649	null	null	null	0.8584604728585591	null	0.9550210531914329	0.43492158463346203	0.19651132492847503	0.0470124696439105
NIM1K	0.13681064208230098	0.45186111129211104	0.0185217600475491	0.12041985891027801	0.964877239418323	0.267735061680941	0.0181484183572953	0.0334613526738055	0.740884781295543	null
NIN	0.122597474817664	0.684196345426788	0.715130922319899	0.0320484938991012	0.12362735143791198	0.735546727019511	0.531500430971509	0.0249304580006896	0.8872413118980621	0.055007711185345
NINJ1	0.507078157455383	0.35612315124270394	0.315291423080737	0.22100918317642398	0.350632569037721	null	0.292181330494088	0.415531324417052	0.000426071861669097	0.276286852928106
NINJ2	0.682513971779776	0.548554399198822	0.23796552443040603	0.5289468847025689	0.23616413429635302	null	0.11504441568489998	0.183196854320267	0.5903842843539511	null
NINL	0.28531610444175	0.9175785198136499	0.25857609730523	0.37257838828416995	0.278248738688023	0.74836283003103	0.30918419314219103	0.33145443326520396	0.112088333647216	0.825336502834902
NIP7	0.6295640714593579	null	0.486132616865151	0.5158118525795999	0.563038082441442	null	0.47842886473965796	0.555222900558004	0.36064541482958296	null
NIPA1	0.988446635418994	0.7258113063777191	0.20844698505247802	0.0613737833231738	0.20594942743890196	0.314243507212116	null	0.718089427012848	0.0136319890279053	null
NIPA2	0.0800039140364722	null	0.0991955826287805	0.00454079789496187	0.060591751812029006	null	0.0991955826287805	0.0129819335344676	0.55428812000405	0.00523402146930474
NIPAL1	0.25856158326009604	0.6862522099735271	0.36600811374231	0.419910775443531	0.567955041448131	0.9829081090364109	0.169261816872183	0.348566873863471	0.8857668814325641	null
NIPAL2	0.9118531979162892	0.135400101250698	0.30316893711071996	0.6534199650258511	0.581691726694174	0.150912887517444	0.299926920100136	0.318777211320124	0.7939100299560891	0.229439858933362
NIPAL3	0.44088837858533503	0.431972560807977	0.57901282512249	0.463718846340821	0.7942471450312769	0.37423069841113	0.708889399600831	0.717921692409984	0.843310513786643	0.35499662276029603
NIPAL4	0.25850172175680897	null	0.9640613628376469	0.40463408082843394	0.462445577219461	0.8743662305058101	0.6463389169456629	0.23046715676965804	0.623084085307009	null
NIPBL	0.3849124095764071	0.6869239178736549	0.8153850481606701	0.23150859648345298	0.0352438169730277	0.7145576384816851	0.832249534565068	0.7204586227455481	0.18698026965574105	null
NIPSNAP1	0.7325368710818828	null	0.420922278049011	0.6656794171664211	0.0720282033610308	null	0.514386879364912	0.6136402787204721	0.873404381367784	0.862352045801318
NIPSNAP2	0.815937729837473	0.323342999766933	0.951081280681663	0.966770667544249	0.41316595483870394	0.892100124337877	0.647760903159723	0.647760903159723	0.40021165076076703	null
NIPSNAP3A	0.21461301405147	0.6099778311019871	0.787633411575315	0.720849668887301	0.16200297785255802	0.6017084373843999	0.772949267087369	0.401912480641159	0.5641599065675379	0.31201052305453403
NIPSNAP3B	0.56083214838814	0.803985890549803	0.42924140449695297	0.559725611943197	0.840941158175254	0.532248618992593	0.42924140449695297	0.621094364612292	0.37897845363615507	0.548367184603704
NISCH	0.29413780581869103	0.63497481697772	0.204448027377733	0.264540278795109	0.436694094500293	null	0.23502901370738896	0.0375440955657549	0.41357679585267404	0.259273186782591
NIT1	0.184429927261314	null	0.6642157918051129	0.580770951327055	0.233576910542831	0.0128823338975326	0.539955895822426	0.16174341567524803	0.103541726638356	null
NIT2	0.863203998737191	0.8350944128395009	0.9096777372794891	0.6243505562034221	0.912886301252441	0.700375847070338	0.9096777372794891	0.7018428446614571	0.00102094630100313	0.160630647933998
NKAIN1	0.43198370905037003	0.5955560859494671	0.260263291505144	0.102166379061851	0.768230021067657	null	0.11686935440092801	0.17575203270109302	0.780167772233516	0.37803731058622597
NKAIN2	null	null	0.9659158869615699	0.7443844042093779	0.7041789015471821	null	0.9536298048066999	0.833741874963058	0.860015583112021	0.46220190347899104
NKAIN3	0.33881618957119003	0.931768746875128	0.236539638461105	0.542717604605444	0.47450275145774795	null	null	0.46404727116036104	null	null
NKAIN4	0.311406312038056	0.0488455059623198	0.349504081456951	0.358501830171682	0.78157184238466	null	0.152200547154659	0.324171113273445	0.0610416117999841	0.762789648394194
NKAPD1	0.7946575061351729	null	0.71669595070152	0.7624730398442622	0.744251216486609	null	0.7341902518117019	0.95470285807072	0.32582273064322403	null
NKAPL	0.46680240201300605	0.335713701380325	null	null	0.9935230710103651	null	0.146951350772051	0.092873853266349	null	0.301080481419868
NKD1	0.11988782504346199	0.757957161773794	0.7942992154840429	0.63734018209223	0.7250524572890401	0.5113947587967029	0.5889227054069129	0.20711158763690196	0.320957730869398	0.317364201745918
NKD2	0.898088352820799	0.0484440309871954	0.3691131206045	0.6938966596116689	0.266254150142892	0.991307211148758	null	null	0.659202405189269	0.926935891752657
NKG7	0.6582329689677309	0.42618564370620204	0.9289935867056379	0.9484708773265991	0.7097898150558001	null	0.828700419917458	0.318302089753359	0.813352941941203	0.496922974793275
NKIRAS1	0.7283813977924879	null	0.714701600042545	0.165521918081069	0.674029377915235	0.6376717915509771	0.9195747950817719	0.0164496876209155	0.4196365348282629	null
NKIRAS2	0.7085015032627009	null	null	0.301507838922443	0.714403290098394	0.533675459464736	0.43964692124412	0.493941818050693	0.368478796812805	null
NKPD1	0.9117525835523391	null	0.26158728716446306	0.224063946008497	0.520005854444622	null	null	null	0.282467142661172	null
NKTR	0.30128575623867104	null	0.0561093774816226	0.22382307870619603	0.259451586904925	0.784877352324702	0.18875256109583702	0.600632458266087	0.0498412414453288	null
NKX1-1	null	0.91167072779563	null	null	0.39663329334297703	0.6430059271477789	null	null	0.287100189166547	0.7060920554166691
NKX1-2	0.0263124042787622	0.00695242922009565	0.35599138195219504	0.810662619283981	0.17126040069253	0.17810338253391397	null	null	0.327436836648011	null
NKX2-1	null	null	null	0.5538543365730699	0.6023296938773021	null	null	null	0.40629525204997896	null
NKX2-2	0.783197140736559	0.23444942381867498	0.512568225537407	0.75330940269123	0.464854859953776	0.16714537674582197	null	null	0.9491536271380719	0.428086343003766
NKX2-3	0.28148032529063105	0.6809438197262471	null	0.9182883863247859	0.8802408671143609	0.915529160819302	null	null	0.833591494137705	0.0581024111941775
NKX2-4	0.10737855022699098	0.855169130243504	null	null	0.022143432184341002	0.0887497552814598	null	null	0.256351022736646	0.224440813763989
NKX2-5	0.170578011751906	0.16034401055898498	null	0.00366586058882079	0.43998246488729	0.8092239177453969	null	null	0.0376778634996122	0.8308542201891931
NKX2-6	null	0.0202862160003925	0.618608513923615	0.778303890577642	0.827983543277968	0.33973990011369504	null	null	0.9633570666954409	0.48904852614510497
NKX2-8	null	null	0.663206545072476	0.6030918740370961	0.12001118309021902	0.55891179947395	null	null	0.982663372575226	null
NKX3-1	0.9684717451478561	0.35734593990891905	0.7779420059375459	0.8183521941937489	0.9119344996189159	0.839649179568804	null	null	0.7740305781585409	0.6255738381660949
NKX3-2	0.2161201421873	0.665328729178328	0.7206753964701779	0.12945138248015	0.33581935255942097	0.841421118815658	null	null	0.502965359125888	null
NKX6-1	0.633458024160119	0.6024769896654439	0.11176794306690302	0.656295619683387	0.233011450742879	0.165708176141037	null	null	0.34747926223798603	0.8520980109120591
NKX6-2	0.350420544678849	null	0.7943398930603031	0.16387308893051802	0.9149801736582049	0.977793276832047	null	null	0.939006956526265	0.0613014559751611
NKX6-3	0.817550821591321	0.828528140289436	0.7658637966274799	0.992780628697743	0.143747442457275	0.11501250993842999	null	null	0.8263336519047091	0.18765819680731
NLE1	0.0774618732351043	null	null	0.703648425823995	0.528656900191546	0.7326459116544141	null	0.11982111776014999	0.987406143736269	0.746388536993673
NLGN1	0.199732401540327	0.19146004886878099	0.321229930454434	0.139994593232177	0.00568841429611677	null	0.31934135344655395	0.262623239765107	0.155019043042477	0.181665880521941
NLGN2	0.594031637702985	null	0.2552593266034	0.245146008154428	0.6464290617940021	null	null	null	0.7540590260290021	0.414481097390494
NLK	0.0911834941436525	0.81981326615227	0.36653969826927707	0.325340816010212	0.7202093372079459	null	0.36653969826927707	0.40364098692133793	0.5860236265941159	0.8335145797443299
NLN	0.616079047543652	0.815251918747111	0.823746019105097	0.854606867839262	0.313436426249291	null	0.5549249659422321	0.9830940067303342	0.983307563932858	null
NLRC3	0.351755782628869	null	0.13381558029030902	0.8256186850084128	0.9103832952064308	0.660427906272121	0.134813465486588	0.7214426746355059	0.5913685097859821	0.506309197720982
NLRC4	0.0284241246074495	null	0.6814074668035061	0.18946478973266	0.644861782208485	0.5245915097376079	0.681711191911605	0.327369315685922	0.7904695405359341	0.6512067752263531
NLRC5	0.24960298330036	0.433835419332472	0.334525300363453	0.254714005966911	0.9884857214829	0.49188044784192203	0.274195327224685	0.35678518381200997	0.8280043299825709	0.7417915551369431
NLRP1	0.866824347451853	0.17674699080450895	0.6687828231912629	0.4529187352889749	0.29337179431387	0.288310163616599	0.41015342156070395	0.9013089257301999	0.8469197882007141	0.67339294726154
NLRP10	0.987722508662159	0.9082908540594609	0.9706168933566891	0.9684718421900341	0.6649786952531489	null	null	0.4705426762095829	0.17904593065953303	0.8680415316002651
NLRP11	0.21540143730689998	0.936054424432297	0.028347832464668002	0.594506602687103	0.29286549982036697	0.865608651774506	null	0.8249275207430551	0.37911970033185793	null
NLRP12	0.8227304849860271	0.7913185167947181	0.25710145232388	0.699799415465224	0.0416678316525824	0.326259401014843	0.24431442488457397	0.520519107784942	0.546355707608262	0.8150004220807741
NLRP13	0.38654630248287103	0.43880413066074997	null	null	0.7642456933258241	null	null	0.891704962106973	0.0561778422015735	0.0641427547003749
NLRP14	0.31999466705255	0.5503681661852671	null	0.603154970929949	0.27038896463209194	0.556299750687782	0.23929301918758605	0.437778790535935	0.33419811833421903	0.617228454743589
NLRP2	0.35326990972507594	0.813161504128004	null	0.289059443798867	0.7013100825688391	0.14836048916979802	null	0.5488499172133979	0.288370968740524	null
NLRP3	0.585157860332573	null	0.6052203719014879	0.30567265209656896	0.899690965664687	0.21439822525175303	null	null	0.32017472933118	0.9812382177298342
NLRP4	0.8310678451038102	0.739283879119884	null	0.200948641593944	0.653825500522333	0.625611810414728	0.028347832464668002	0.5504103344920601	0.22152402178907302	null
NLRP5	0.7344849539662701	0.369408373125804	null	0.9719771371568291	0.304173341903415	0.546203578497665	null	0.0732814071431531	0.95117481296536	0.9357901775176608
NLRP6	0.628098677326273	0.9432842828671271	0.346590004294846	0.871316337777821	0.261656677525841	0.533904373950028	0.299697816763229	0.823393438496678	0.47402792960807005	0.31831240263942795
NLRP7	0.502324318625254	0.521241024032452	0.5160323708005039	0.5796371201247421	0.803506900181749	0.00235079089353141	null	null	0.307163903055814	null
NLRP8	0.48500770931746295	0.6164515199931639	null	null	0.641476580470678	0.937457849491168	null	0.406505562650299	0.5098393537966789	0.6897498093313101
NLRP9	null	null	null	null	0.46659755053827795	0.169112192811081	null	0.20146072736209	0.957844782196252	0.9824396590635329
NLRX1	0.449501011088636	0.9394429861814201	0.31158181932661894	0.41679721200611	0.660675368353504	0.19043172527517496	0.31158181932661894	0.13990798612654998	0.397425860938382	0.0166252031785659
NMB	0.9144763038452829	null	0.44541830169576707	0.056681100882627	0.7088874607941429	null	0.7506175768215171	0.0686289947109839	0.0896258939614789	0.18030621017267398
NMBR	null	0.950525572973652	0.481808102614087	0.5825388876461322	0.34286519974139007	0.724923319995208	null	null	0.6430817354065601	null
NMD3	0.488700777772969	0.44068108060793393	0.481750816634752	0.0132829535199978	0.0823373786759932	0.037844851414348	0.0822084697910181	0.218300916949463	0.446039942753089	null
NME1	0.0631772683374583	null	0.0276721803802724	0.0783555098706973	0.9538895890998019	0.474583703061077	0.0244671808279924	0.334795025965549	0.209477506903824	0.40544099188331395
NME1-NME2	null	0.62038645671805	null	null	0.21813582210881	0.265428114551733	null	null	0.26151178625152105	0.9284408119675059
NME2	0.565116432349038	0.62038645671805	0.432375922357326	0.7313520971921171	0.0557295827496564	0.23162779553962198	0.425834987084039	0.3668617265925901	null	null
NME3	0.13369189894517802	null	null	null	0.9280012942257171	0.0109625608162769	0.0637076112855509	0.0674294322616109	0.052155506280577996	null
NME4	0.45708959188090104	null	0.620456493593453	0.76443205016538	0.45758183610920705	0.506285908512156	0.758975707263654	0.782182898163355	0.0129264506671543	0.512859685275334
NME5	0.222138542198897	0.112003998931756	0.48010486894288795	0.13787359414925301	0.8274742999864549	null	0.585911350303421	0.9024224002030179	0.159726335077573	null
NME6	0.999907851887284	null	0.995409696074778	0.9929049684650451	0.574773143348562	0.697265185417306	0.999082056832592	0.993309068314087	null	0.8535126117733199
NME7	0.21990212533415898	null	0.0567296941852921	0.150849884468815	0.15563450846131	null	0.19832889674579102	0.33803311721793705	0.756222751002925	null
NME8	0.20018145651438102	null	0.266158977611854	0.825522580902403	0.435366665088739	0.914320560203216	0.09837145839949699	0.132560133148099	0.0875113107771301	null
NME9	0.10646986426576299	null	0.817906162695688	0.41075055623516604	0.53336230416425	0.8281181873787841	0.875113458350557	0.89330076725721	0.0068549237601913705	0.9512236329349549
NMI	0.0396463582530893	0.306433413959733	0.232076696396252	0.23249872330772697	0.3534001557193879	0.24195472102816298	0.31326384763814097	0.435249080825275	0.6884740445100799	0.5917707136010439
NMNAT1	0.296206804527558	0.64134429638378	null	0.7915143220784359	0.462161572191317	0.7840387844354599	null	0.98367904597661	0.0037940191750431796	null
NMNAT2	0.957332563949187	0.18517135686075303	0.396595626931303	0.8929157127353979	0.7084749570328259	0.715114889278049	0.454028390610942	0.723162995722657	0.5915697989884899	0.18666967314845898
NMNAT3	null	null	0.37706728530524997	0.288712843868274	0.656874506042746	0.6947882252344411	null	null	0.7166994027179499	null
NMRAL1	0.11232980795883502	0.7673268089854219	0.11050962571411199	0.236228965317882	0.7610600242700009	0.310973078522522	null	null	0.0439392455724654	null
NMRK1	0.341543477411086	0.0839592958318333	0.6655286901848749	0.0326260280585261	0.8041286051210171	null	0.880061182496453	0.0702594085772132	0.7395280056926871	0.761552163119867
NMRK2	0.507612807524856	0.5795643966173821	0.22096829525441003	0.681855519552525	0.254019572243088	0.668976602049719	0.190882398271208	0.8332295060935649	0.8560920271686441	0.60923312478748
NMS	null	0.26070198247897897	null	null	0.0445152584475031	null	null	0.126328479829785	null	0.302277711032483
NMT1	0.906580195839566	null	null	null	0.7918955411074409	null	0.933964251879977	0.082927259411455	0.37327405227569105	null
NMT2	0.8537536771264359	null	0.373458246130625	0.4720169076856311	0.052573214036267996	null	0.42624459888715	0.94694803546371	0.442772952007019	0.539165081735829
NMU	0.379702904151407	0.465927692139396	0.37535945126973497	0.6208036049067179	0.369156644436149	null	0.45101996801325106	0.66000857441751	0.7580161569305891	0.242846446168438
NMUR1	0.004017821338238471	0.10809411686222	0.671759840108516	0.691010700514583	0.33237618497552196	0.833190983064067	0.188344517384347	0.90381887164948	0.19708072344967	0.6871677589562369
NMUR2	null	null	0.624694600403146	0.624694600403146	0.0009684029964471821	0.36568876147568397	null	null	0.00329232625737208	null
NNAT	0.282521981590328	null	0.399984019088391	0.663630303141325	0.20037338674546104	null	0.31651896467865603	0.386842781272761	0.8979158464414929	null
NNMT	null	null	0.40437987091923205	0.7458600785908829	0.6513224681833579	null	null	null	0.35628485942800203	null
NNT	0.0475050493127041	0.125340188007138	0.080385994535243	0.0396481921427938	0.0681068871985244	0.895879747038093	0.9954582106675971	0.192095860129491	0.318868591183428	null
NOA1	0.333995130291659	null	0.0736973546540551	0.0021494158746824302	0.178583877414295	null	0.0506378191946321	0.0613111245657166	0.8198398667456909	0.7123252065838471
NOB1	null	null	0.0509998088044571	0.282048615804937	0.300006752976539	null	0.600538235064938	0.10791782096674099	0.7675050486968291	0.7711589773784159
NOBOX	null	0.31269928747291	null	null	0.679364944560048	0.573346511362272	null	null	0.336041455556813	0.9008971915590009
NOC2L	0.291406483021118	null	0.94946265655643	0.7235172506683001	0.679656553925194	0.332889025876999	0.749679607809864	0.34707239063441997	0.452223617450117	0.22760323561951898
NOC3L	0.158061330632852	0.45726068456997404	0.47850975256329403	0.191117839618349	0.24793786788970898	null	0.46038595986534103	0.26417565265356	0.38712037600428606	0.34257817165071697
NOC4L	0.9497011650920231	0.8778012186957671	null	0.42914130914912796	0.9590833220823771	0.45047522983277	null	null	0.8355709313078292	0.249899887700339
NOCT	0.384946280759502	0.6087369009334029	0.6945279567859038	0.901078244984053	0.5928604535485239	null	0.641954373252627	0.6557123074605279	0.8384612439938499	0.875287307982225
NOD1	0.0690703185400914	null	0.28899893492988205	0.4711214182676071	0.404776621590114	0.45934531982105203	0.20606920654032604	0.33059925722257105	0.0454417196904662	0.238418004323006
NOD2	0.122762800365386	null	0.0223202841457553	0.11423970539638599	0.9677995200013371	0.363738344141104	0.834854689417647	0.713061790932792	0.265756962669905	0.81223264350354
NODAL	0.796898559962883	0.0555097198768225	0.40013519223998395	0.8730352185454041	0.371309734038449	0.8562758109690609	null	0.46612873013802	0.665208293887965	0.485251912428461
NOG	0.5458478024957679	0.0678668362371959	0.8523551901890509	0.10070553193923401	0.8709086926535942	0.861207343250033	0.930734660242711	0.21601006746502696	0.8199439481375691	0.46274139651633
NOL10	0.719404389274407	0.17638650017366	0.6633669346527911	0.46341951982357504	0.204486345842225	0.15385292038889098	0.0587719866478941	0.0082684987463929	0.639063273408076	0.47983971919297497
NOL11	0.11318956428693902	0.689099792068959	0.53531992317093	0.325251523205264	0.33494425408346507	0.188633327413269	0.9485749573949092	0.809546624026156	0.8289245825933179	0.774228663204759
NOL12	0.592617486692838	null	0.947328131758407	0.9329222905204431	0.61147937663921	0.7307192929222259	0.899971019468842	0.791070986600997	0.42990814674003497	0.0580219864859648
NOL3	null	null	0.7091454412576509	0.557017915197414	0.5964525042783659	null	null	null	null	null
NOL4	0.49412733238116496	0.382728044214155	null	null	0.33332073252086697	0.130572518985368	0.441377278576062	0.6544944222200849	0.165014843107212	null
NOL4L	0.319069945782169	0.589751537785355	0.562314996847591	0.907918331507561	0.828943662202799	0.0205949042478544	0.0244449645702444	0.0161773260929987	0.8635764449945229	null
NOL6	0.306175061292973	0.95841228699482	0.481027841523043	0.5726634763119111	0.72627140272708	0.9946110399522379	0.863683639545223	0.724617078625122	0.337122153299128	0.679294929376641
NOL7	0.7223835110889621	null	0.315775445403474	0.538886352463589	0.0612403905813997	0.0590278854361664	0.290032664058102	0.841520136881235	0.15255386339250798	null
NOL8	0.274790659181057	0.9600692660109399	0.330303044963122	0.833131149084863	0.558671727653005	null	0.0782512109919884	0.0649071453807301	0.746221735924311	0.17355946996208602
NOL9	0.48899906414636607	null	0.192888882146665	0.6456871418589879	0.47656263049603204	null	0.21124321358078896	0.701510552616131	0.374377006056925	0.37780707670832003
NOLC1	0.0006284966875589331	0.0817951906075982	0.000458456039007071	0.00323069528520892	0.0554778797938524	null	0.000458456039007071	0.0031261771670047	0.7661910190152791	0.37143570110258795
NOM1	0.18071889554611803	0.35623577562128605	0.0669966337547421	0.0024692806880612897	0.6244460641834959	0.305667785801231	0.30753053527697904	0.398100610401661	0.38135989664409004	0.8210797598245959
NOMO1	0.642908904765403	0.278663261422429	null	0.58960746305856	0.665957976421171	0.179922925765858	null	null	0.8317627088438789	0.33539455849397
NOMO2	0.6847099027479591	null	null	null	0.44257837934370203	null	null	0.9239071107427791	0.544286135425779	0.17569089542725597
NOMO3	0.944361411989111	null	0.9220206831240841	0.495005130290052	null	null	null	null	null	0.583210269936671
NOP10	0.629250619727326	0.7329519422621981	0.9972025058535959	0.601536741768331	0.8361293790944101	null	0.9955767643284591	0.986551098750125	null	0.994303868434677
NOP14	0.9711614152570991	null	null	0.60442417123686	0.9293766240369371	0.0328456429955235	0.808712264286617	0.576112797185198	0.944354656137823	0.30522744698430704
NOP16	0.9393182096042358	null	null	null	0.35227590735469394	0.781869809845587	0.8162240126673751	0.8162240126673751	0.15562834671857997	null
NOP2	0.546945711898869	null	0.931248705929254	0.9252929627177879	0.582081389939235	null	0.37847130337415397	0.294610258555909	0.749683819304106	null
NOP53	null	null	0.126185525247155	0.11127047763291902	0.10274977792210302	0.29353464922206296	0.136287752614023	0.0896615579282571	0.14047544697806197	0.182987068999921
NOP56	0.493020417069156	null	0.899106366663792	0.6953609126685761	0.90570218496253	0.739424303868251	0.8659296789783231	0.307903892050522	0.15065254694520802	0.9885395083778392
NOP58	0.763534007939917	null	0.387759262788594	0.498979392649506	0.23721837194626896	null	0.62593207343081	0.496546071192431	0.491743117804425	0.7660509478495049
NOP9	0.23187311547672898	null	null	0.55056401316298	0.0235532409005983	0.24938985258905103	null	null	0.22287292267710299	null
NOS1	0.914348685027332	0.114628674183004	null	0.9367258481065258	0.7890637947474479	0.11426872288615302	null	0.0271880518934706	0.29226809832899797	0.18213052234235297
NOS1AP	0.0384892194947792	null	0.154281714132879	0.26581968403586	0.672999098143238	0.806652245683822	0.15016545106723497	0.0739978861552324	0.606523265088952	0.283795428272406
NOS2	0.24410832390157897	0.0633817491646068	0.743614540397418	0.547462554451789	0.0318386599098117	0.21971524565692202	null	0.583326044438954	0.0449615129350248	null
NOS3	0.546558273181137	null	0.753863925003241	0.9629009739902371	0.94747284887608	0.18677998732855897	0.765391549828092	0.9110774294377629	0.292053795835081	0.810528226831223
NOSIP	0.42783559537137605	0.119875580294431	0.6884304871768461	0.104765529177657	0.7767548049488199	0.7952173539370858	0.5817218049749431	0.0502954480152491	0.29645949035379804	null
NOSTRIN	0.526327505728338	0.5506045391349761	0.627937985026091	0.0869411232376325	0.582149694952927	null	null	0.59813939141214	0.5553979993298709	null
NOTCH1	0.3815959619087779	0.45267254342778007	0.334123361977667	0.44618536329521097	0.170213972592634	0.23790789078331198	0.6208599561106779	0.7843223914725609	0.4505921875614651	null
NOTCH2	0.902459987470335	0.42169699898603	0.0364183369027193	0.588826264369736	0.6957856902177579	0.34252356291882	null	0.972467895412669	0.270018010211037	0.961350804125442
NOTCH2NLA	0.771025966799864	null	null	null	null	null	null	null	null	null
NOTCH3	0.8416804475094649	0.0342202680415506	0.448852080563085	0.748814435713213	0.680074893911676	0.278060367179276	0.469878985866738	0.9055193384763679	0.642096957879639	0.846271490871668
NOTCH4	0.12593469743028599	null	0.32973614471628604	0.9797290706217529	0.920944682273885	0.6608008791018439	null	null	0.734991837242405	0.999593110172626
NOTO	0.966731940729086	0.36330470692260397	0.698141448724424	0.6760222634248	0.7692279446212008	0.784867971097807	0.698141448724424	0.767607010830844	0.166129232373243	0.622346889090046
NOTUM	0.9263266636101541	0.968280529445392	0.577257822960625	0.25919648517123395	0.45212622000586206	0.113549934141711	0.577257822960625	0.304569932683298	0.940549179579886	0.403792622601357
NOV	null	null	0.292885351562802	0.39237883978922905	0.6468773733439571	null	null	null	0.890830157483591	null
NOVA1	0.6735271782008291	0.68093421941285	null	0.8934898847337241	0.19543157056996	null	0.286124589261416	0.45497394420434006	0.136719014528877	0.7897585731599879
NOVA2	0.623144270332929	0.824737579189399	0.288598782135331	0.152593458240162	0.6478137287480761	null	0.290127662796781	0.437580628550307	0.518129954921943	0.22736328008931
NOX3	0.943577943653397	0.0152342449277074	0.869309560837456	0.5562696711710761	0.248603406282242	0.800085152833869	0.91489573967516	0.19534439629705302	0.264839997649085	0.0703481922267404
NOX4	0.512789590791705	0.207261897880664	0.326959029690632	0.6093185225115461	0.47295898111976703	0.376188012886433	null	null	0.214980044301609	0.2816682039956
NOX5	0.44747401694396005	0.43135791556946596	0.6535538364988169	0.425400049011665	0.457155134424579	0.42465851644887	null	0.606478869958933	0.5011009625132989	0.13189002270144998
NOXA1	0.7004613407554029	null	0.15354050990634	0.235851745245428	0.0660543782363067	0.807888242569144	0.0494152724533408	0.0366316834061527	0.61600979941456	0.35291657841131396
NOXO1	0.22405874412839896	null	0.602603520587475	0.7387729811146809	0.63076693476193	0.20847126211585604	0.7049671143191959	0.7163443876314741	0.5243685174532721	null
NOXRED1	0.12405314996439	0.10947467967242301	null	null	0.135810076160623	null	null	0.8540502646831658	0.53442183337137	0.133162487599748
NPAP1	null	null	null	null	0.44853578535573996	null	null	0.511486374875038	0.8696206129061429	null
NPAS1	0.61658238287837	0.6475503508607421	null	null	0.593877108381104	null	0.652557785997352	0.945410357011365	0.8828575678565159	0.9932781499950329
NPAS2	0.0905513419203055	null	0.674713277427647	0.3730085933552921	0.574439737352711	0.978807152798215	0.7229735868038609	0.753203990128237	0.204466589788472	0.7000426154977819
NPAS3	0.076892305758578	0.735020029899557	0.25355846265918	0.22974656229682397	0.721512802555911	null	0.213601636537027	0.306244732691885	0.9429765221525	0.21829417714062502
NPAS4	0.888557501005039	0.326310319531019	null	0.871819086019544	0.20714068148050402	null	null	null	0.758239778733374	0.38981306703677504
NPAT	0.39016046523851	0.6989129532240501	0.74595077509533	0.5173882689924141	0.443837086831747	null	0.68165306666193	0.39689416269130395	0.536793149099536	null
NPB	0.33291371473229603	null	0.884361255864055	0.9222372092878429	0.370112336444615	null	0.836023772631373	0.262498686405293	0.9727806508019761	null
NPBWR1	0.36294175643920007	0.323567578757144	null	0.859062067337455	0.8193095472284458	0.24192389829053196	0.5585027577287409	0.5988280347651279	0.7262498797462791	0.48621668661532397
NPBWR2	0.6665555575706321	null	0.832169866445252	0.8640221635200942	0.41650338156412103	0.9341533792325891	null	0.345469948917255	0.172183434227111	null
NPC1	0.191433733431802	null	0.101798475686721	0.274932007965335	0.441409134215137	0.00961935747489906	0.0792555100235777	0.109687845736162	0.9362350503439391	0.124487097092638
NPC1L1	0.19019323539600802	0.671924968476729	0.24337246901602	0.6956361656480101	0.412406534443533	0.6578795448372621	0.139048425537892	0.44972479965906104	0.623167453427021	0.12449094726424001
NPC2	0.6423744444702321	null	0.39657928569587	0.191948059243111	0.500021638999481	0.9238802100016551	0.860926786080172	0.17204311041565	0.7251649023789559	null
NPDC1	0.18889669843477103	null	0.180048036767628	0.7603174814484741	0.8765151513305458	null	0.279761993883152	0.6173879328576031	0.459239057355674	0.282565005805962
NPEPL1	0.0804761952488979	0.999093351699899	0.914224914522905	0.818994481065986	0.21719856260395395	null	0.538858538926778	0.7741655034500559	0.370013078265723	null
NPEPPS	0.129743271005071	null	0.8934427364692881	0.45848427674182796	0.5295340313018979	null	null	0.0924462953196108	0.978311030493397	0.12041407190536699
NPFF	0.11579676548248499	0.21614911930533398	0.0201145095811965	0.0531842862191507	0.402453871797546	null	null	0.123322120090394	null	null
NPFFR1	0.5324810741607121	0.35040203416504695	0.147811187067708	0.15969672484587302	0.6278357570459351	0.0218945802346387	0.735520867985261	0.305447999916925	0.6171393251813361	0.8550946295608141
NPFFR2	0.40586757466084206	0.557713068589491	0.245939375102117	0.437334367371939	0.684455167289555	0.4089955083563211	0.399128316065356	0.404968127840372	0.33502833205809496	0.5781292789462359
NPHP1	0.949922092454266	0.567039186820955	0.7772800499412741	0.0826348769979734	0.541612207107514	0.57435002609451	0.631380229043296	0.0814278079444325	0.613534422498433	0.10447666486957799
NPHP3	0.7547016971577379	null	0.375532940585721	0.9082027241096179	0.28044101548913697	0.15798655025360098	0.36491081974548295	0.6551296987775771	0.373881881117877	null
NPHP3-ACAD11	0.372720169546276	0.7894189301051809	null	0.12988566448752803	0.32016629174596695	0.07809788849889	null	null	0.234645568553812	null
NPHP4	0.0996521337762264	0.33504790347618896	0.017101722700990002	0.00830511963293867	0.136776347664045	0.94335315455881	null	0.18841430830073103	0.111673277175908	null
NPHS1	0.541256870628581	0.8628186496327691	null	null	0.23198423749768	0.690572887887941	0.42690326421014896	0.28634273832141804	0.232701993228869	0.163651016529793
NPHS2	0.440810880009399	null	null	null	0.763346319477337	0.769559918347711	0.240072636681858	0.5503233852614781	0.6384624392060401	0.465674863778353
NPIPA1	null	0.6520201370270989	0.0176399927322219	0.327650278775817	0.55903683762223	null	0.026536525378941005	null	null	0.0947164997264864
NPIPA2	null	null	null	0.7825648211061491	null	null	null	null	null	null
NPIPA3	null	null	0.5604073211558129	0.753358284659968	null	null	null	null	null	null
NPIPA5	null	null	0.9961704654732441	0.8795092021697042	0.6537618440928579	null	null	null	0.472165077788976	0.25251928418535396
NPIPA7	null	null	null	0.0225126012487475	null	null	null	null	null	null
NPIPB11	null	null	null	0.48800543113464295	0.9719066623824641	null	null	0.978599383031063	0.46447662178773796	null
NPIPB12	0.11292318660097199	null	null	0.9746679165902379	0.49817589211406105	null	null	null	0.362861899671393	null
NPIPB13	null	null	null	0.26005346495118903	null	null	0.140299167570203	0.301922273483141	null	null
NPIPB15	0.6405999736508771	0.525806715893537	null	null	0.473612668443555	0.30396682937804803	null	null	0.45280804032454297	0.14775014902313502
NPIPB2	0.606820508851775	0.38929694740364396	0.7018914098345479	0.5318499051745661	0.106027464565714	null	0.729971326465268	0.31041441941117404	0.306219190160203	null
NPIPB3	null	null	null	null	0.354464411594511	null	0.193320526371443	0.726330466547702	null	null
NPIPB4	0.639587836533083	0.8684537106491449	null	0.6083980385188431	0.85212103366054	null	null	null	null	null
NPIPB5	null	0.9831943575659959	null	null	0.815806785465896	null	null	0.641884298740276	0.0403258283755912	null
NPIPB6	null	0.155154795965733	null	null	0.578866723311371	null	null	null	null	null
NPIPB7	0.807371566866755	null	null	null	null	null	null	null	null	null
NPIPB8	0.36065483266596204	null	0.376632805645479	0.433139381405203	null	null	null	0.106745005019577	null	0.0494758008910812
NPL	0.7749371832873991	0.8671593467882059	0.6866102223230159	0.575459528238797	0.790237034741574	0.7249495442864899	0.725786928876261	0.190442701121432	0.12804089723051498	0.8819493709028441
NPLOC4	0.45705722238778	0.44908443092758393	0.964393263153345	0.178609632229948	0.294537446158966	0.9936538249437541	0.6842337182653199	0.559605014449312	0.32180394755010494	0.970429916281729
NPM1	0.249851114936784	0.637664789298598	0.9813030686703259	0.22087954627585102	null	null	0.9643222290881049	0.691891904876245	0.0419790457704396	0.18145503504975
NPM2	0.416798814457987	0.975310275117946	0.0642563321826906	0.41414927617189706	0.0315270131241998	null	0.0642563321826906	0.661350031497163	0.45349995510474506	0.30857036709629
NPM3	0.252018757353027	null	0.478204166569252	0.647900235422287	0.401794063972072	null	0.7467214452130151	0.36144206217282204	0.33871335541200104	0.8083462608827711
NPNT	0.6035041477135971	null	null	null	0.273189045935915	0.935719175182915	0.6745336300153381	0.49321006354305996	0.636113171581584	null
NPPA	0.00833311902059686	null	0.0208191235487247	0.013763816010618	0.43040513917164297	null	0.0204504956613514	0.007352883243910041	0.0048143498505173205	0.639611265109287
NPPB	0.522699935113448	0.393815860946508	0.25061986639676603	0.692164359294092	0.8846197272961509	null	0.942214908762261	0.8895023053051059	0.956389418403434	0.98167082295872
NPPC	0.37101560146256296	0.471544153040666	0.9245529354370491	0.8357639664719071	0.703683735149104	null	0.9756431290830541	0.928144802761877	0.22383684166764498	0.847946221547172
NPR1	0.189911198160894	0.46564621605426093	0.12394558119738498	0.41330595727963393	0.37935254463179297	0.46008539174878704	0.10237051174292698	0.44984408086952904	0.45241062045325897	0.21354113171720798
NPR2	0.0473873180421689	null	null	0.458811649098005	0.9526974516886879	0.8750095695528031	null	null	0.7325168870922281	0.185678591185907
NPR3	0.423070453403404	0.7028553398606341	0.256101722043239	0.7626287725843349	0.657437692432604	0.506897311034778	0.45770705268847206	0.526968334171654	0.32457442891466604	0.283329986988092
NPRL2	0.00442075283201726	0.7937553431515669	null	null	0.12262747959987501	0.3755924706110779	0.00409367232905555	0.8351671778386991	null	null
NPRL3	0.919424829699922	null	0.987776018508192	0.6160111713789339	0.8501243388624549	0.14206856433160098	0.9797034948537839	0.8627296400999058	0.226838320567488	0.9245963315117439
NPS	null	0.4001649013873	null	0.223639495664555	0.0948379329879764	null	null	0.106696641820935	0.637977278963828	0.35361054932095604
NPSR1	null	0.8768684938851379	0.0016305724265242	0.00461798077280351	0.896542765194207	0.0972931398773933	0.9799424788120671	0.39435448863854294	0.64378961729508	null
NPTN	0.5555490236309549	null	0.619095977353685	0.412041981367635	0.31550820758461307	null	0.716239844488014	0.27285259008454105	0.368150613783495	0.46600043023729204
NPTX1	0.45533912318749	0.5583043784731939	0.940444638427515	0.921866032614638	0.598252985904537	null	0.8584610169079019	0.880602174731532	0.95723128235845	0.884711063164154
NPTX2	0.550322343077015	0.38373630326235897	0.126941727725874	0.36200298565288497	0.15048062826623498	null	0.128000427311694	0.154167470192462	0.21211934471179197	0.41131326639835997
NPTXR	0.12913704240009802	0.8676493229010519	0.9645254265473291	0.7259436065993871	0.466128920197661	null	0.9826738271682199	0.873603750409023	0.982324539584521	0.861402436087832
NPVF	0.4342380677376261	0.144028822929355	null	0.8396410184590172	0.11661816476930499	null	null	0.251762441122696	null	0.0978192964015464
NPW	0.6532290283407359	0.3732984714598929	0.737144409379929	0.8229773244685841	0.8959319111302629	0.147698579495651	0.14932174827009803	0.20884082432194398	0.801881940569085	null
NPY	0.27283699994134003	0.45888802245168103	null	0.6891491212576539	0.339523748677885	null	0.402019115915196	0.33044012358485303	0.59354116185632	0.812288105403932
NPY1R	0.20555666629502498	0.7798421527406031	0.16375866054483199	0.546806100701861	0.950405246991193	null	0.586653884886822	0.6224399531267161	null	null
NPY2R	null	null	null	null	0.7541313338594491	0.283371788577435	null	null	0.289764979239361	null
NPY4R	null	null	null	0.238392215029484	0.797073442127404	null	null	null	0.5107251803082029	null
NPY4R2	null	null	null	null	0.48883764602457397	null	null	null	null	null
NPY5R	0.24179205070068502	0.48271597644188	null	null	0.6360483772047	0.500875514964997	0.390492265924812	0.543366373481301	0.947538865672184	null
NQO1	0.5143212567554261	0.9340558628798571	0.845188826703133	0.663448445504295	0.9428858097963871	null	0.685270862845358	0.594289853459168	0.0128383931309746	0.816819909666562
NQO2	0.7792185612316841	0.451361058737013	0.6985806845105099	0.9626288083466742	0.9520198792799901	null	0.810819904011555	0.9838765635570981	0.49637638097779496	0.27530544081791497
NR0B2	0.363784049134357	null	0.0356362539905846	0.884374102411852	0.7309728963279828	0.672444308493652	0.0296731358955582	0.608481709656779	0.0256230682705774	null
NR1D1	0.23546735259976997	null	0.5665748182341279	0.0903108796180276	0.28478068114109995	0.13715349816993	0.291600852879055	0.27569116657168397	0.34428418157897694	0.543051003148908
NR1D2	0.8393709354375001	0.76445754820662	0.684691541068458	0.405604108176347	0.21586456560657002	0.39861876113052397	0.49594292194170103	0.8559702481446492	0.152540651576599	null
NR1H2	0.6141152911950051	null	0.6608408246719639	0.853796202792093	0.74962767545573	0.720619242062259	0.7284398277104001	0.615211106800727	0.581573953592026	null
NR1H3	0.39728905663240904	null	0.06119057281472799	0.214707849099808	0.0624124283007235	0.0128984426314249	0.037541477532209	0.442464733040509	0.749020087626985	null
NR1H4	0.5014681206282029	0.37384631829229104	0.7580831990398249	0.9725206698149429	0.0986972195426996	0.046101658440611995	0.6899100343812139	0.321423757169874	0.737167862876126	0.6909162862818921
NR1I2	0.810289073547371	0.0365308029624974	null	0.840211365160182	0.585450735242554	0.9799669989856858	null	0.5271794296165639	0.89877738588434	null
NR1I3	0.409109942447687	null	0.662399363102983	0.713953221801495	0.814965050920603	0.777716331856515	0.6331497344840029	0.6708799276071751	0.13139963663296197	0.046407892425681
NR2C1	0.8027087120324949	0.8053320058505491	0.9394918146539151	0.26486711416700104	0.17954770544748802	0.0753037865512516	0.8999070283427281	0.937746026299559	0.526744375734859	0.9773206072443679
NR2C2	0.42783234203436205	null	0.231773557998642	0.341455809027247	0.148264018348199	0.0227396067148455	0.29741616914154195	0.25880878007771	0.672082546051	null
NR2C2AP	0.739960404691917	null	0.26555196798830605	0.8626207158056651	0.30680551596022604	null	0.264188920147087	0.17681879880566	0.9537627078747549	0.160028455134758
NR2E1	0.35541723993634605	0.9383395593757671	null	0.191032937098695	0.8159680301684681	null	0.25462454063671397	0.472576529760528	0.13141208797346499	0.5902882417826619
NR2E3	0.68810372485642	null	0.0603360319998175	0.9863621444323921	0.48777841478837797	0.199761594462686	null	0.203724264252989	0.6901280513408071	0.286977208378339
NR2F1	0.691025967801308	0.33076468874315695	0.5713402521692851	0.635571584310542	0.0811406956635169	0.0574962762178233	0.587584221216109	0.630220400788588	null	null
NR2F2	0.8050390019612551	0.42016705594714904	0.8267786525452909	0.281969724261837	0.00922707860977745	null	0.675174802895428	0.68327877002361	0.9074025488159292	null
NR2F6	0.22721514574961105	0.8818525282711221	0.5649200121810601	0.24994709555164002	0.172350466000017	0.475762065566901	0.248359785381674	0.18755699500737802	0.94800566116756	null
NR3C1	0.282318471134568	0.23300068754612602	0.80771220457269	0.19085271008743498	0.281800085683518	0.9805630637265369	0.120839566772569	0.0821549053578736	0.376788918579948	0.68775268202804
NR3C2	0.40256247222634395	0.221391100088266	0.873747000118038	0.374992041349736	0.666996226641713	0.92471594198585	0.8218721967927121	0.246936645854145	0.36020930243356897	0.208960245798611
NR4A1	0.455035904765985	null	0.0416146759458257	0.11223186772065499	0.335840281914662	0.993906464156525	0.24473055323431397	0.257726942974303	0.632732695483209	0.647250170264995
NR4A2	0.7759085100338821	0.11347136257248301	0.36991964539902294	0.0789016615573344	0.0267910203436861	0.8240823275441529	0.780322289742513	0.595403672319996	0.184089151122185	0.527091355413124
NR4A3	null	null	0.15666693983423	0.122470869328465	0.832014951637155	0.43839707841888303	null	null	0.7911320154645299	null
NR5A1	0.47201088540055297	0.976971624155297	0.8387170192393909	0.9213788278300831	0.662907840048988	0.676217045959896	0.340508793564285	0.937265371172383	0.7333855362891499	0.13182657424365699
NR5A2	0.0018758045296634101	0.750204656164701	0.19020155420342102	0.00430605909317194	0.37739228428919	0.423908152985892	0.24680373443377202	0.0036657213194646295	0.0879913602979265	0.251415085286684
NR6A1	0.96199768247194	0.646067416401092	null	0.780042074821838	0.472029207066164	0.513256905090559	0.459269000836568	0.741059963123653	0.45907432477525206	null
NRAP	0.93033147216613	null	0.961636554682019	0.21909963681057998	0.078684866481088	0.0447309427196784	0.926329728009654	0.5407710048746289	0.818842552880397	0.0940944330107414
NRARP	0.37428653742545204	0.28020434345122996	0.6135111409813199	0.733372318026765	null	null	0.6475073234598249	0.69293493718427	0.8871362101706379	0.42144478140350394
NRAS	0.645299171444065	0.179159375622015	0.42884551368241397	0.501168755661052	0.3496271220781261	0.103931412498533	0.356023224216105	0.764534012893029	null	null
NRBF2	0.692569471169866	0.391049412722596	0.7771659672038199	0.625636226477156	0.45237012878929206	null	0.6945138988357359	0.664919720249551	0.5151316760987961	0.41507883847919
NRBP1	0.236555592166805	null	0.44435586149790796	0.049461333290914	null	null	0.38220981429630896	0.24281694082251298	0.46968012173519397	0.375692607273012
NRBP2	0.229519636839361	0.0819113529003497	0.629850822994557	0.0416671756343285	0.656993070351547	0.591285311175895	0.220783543970147	0.0974175331827138	0.7299067735631809	0.32704324036800897
NRCAM	0.517755457144104	0.6109183505313929	0.8228427769844058	0.713258840761115	0.552508240457942	0.323567974642562	0.742886815754982	0.5096766915093079	0.547887126869379	0.23273771487374698
NRDC	0.128982792614408	null	0.25668922027753605	0.532972404125124	0.826245064771285	0.5496017487038231	0.25755295295526504	0.279540559027293	0.6587791965079661	0.431817775751535
NRDE2	0.0377229407592802	null	0.9945063222062629	0.8876428505141871	0.666219969482918	0.465549147903063	0.985184414911813	0.22911910167132601	0.0710321215086313	0.298374634852612
NREP	0.38576415646834905	null	0.7563553142019219	0.273563596824409	0.853063070276158	0.0731272849077713	null	0.458039089272948	0.0478396965121139	null
NRF1	0.34513018814755203	0.828297933330745	0.149528998628519	0.5502562071771829	0.9568347574522349	null	0.33881264366999797	0.512620403555808	0.282332952013118	null
NRG1	0.9532023453146009	0.591129025861014	0.20072400946295	0.9110324328804159	0.298249177929093	0.14141063417664498	0.856401816600562	0.3818743977133211	0.898061641390685	0.6902055915099169
NRG2	0.228639791529781	0.8411007391473021	0.5639129106139921	0.472070124247964	0.512496528722367	0.323927784710364	0.551415531171328	0.7934404135823131	0.9174812496172808	0.940805716111713
NRG3	0.261702548806581	0.592229736673231	0.0699890960225487	0.0893552895485099	0.807149645531646	null	0.902267529491963	0.13257854321079598	0.836574430819384	0.969488007310155
NRG4	0.613695221003932	null	0.440526655122789	0.393925406050625	0.9943125366368399	null	0.7452429931050749	0.920788640191933	null	0.713701678699942
NRGN	0.20485805386460398	null	0.561296843919079	0.600108015714148	null	null	0.4703446339161099	0.609809893960273	0.231699572988048	0.42622427150349496
NRIP1	0.4898942280771429	null	0.589420566117354	0.985236845027997	0.993282716000856	null	0.7469182102307209	0.169011459051576	0.706087172127187	0.8044006763462679
NRIP2	0.00669840743130445	null	0.670507571698192	0.7708967253010501	0.884992893510129	null	0.0927819782274764	0.107332277133175	0.06034425580851401	null
NRIP3	0.8427165715380649	0.539157670553886	0.7295238840316128	0.786881275501812	0.19893357771466602	null	0.48524587600276203	0.0506201503649492	0.8992654447460121	null
NRL	0.839095228787591	0.9513708530714341	0.694349985034089	0.876541574200495	0.635088686135299	0.397917665699822	null	null	0.21117588080279898	null
NRM	0.280765777108203	null	0.643459915076832	0.678300254275877	0.52138194280614	null	null	null	0.757392886953001	0.6694377836105949
NRN1	0.681966762134822	0.48537345785398106	0.483881243426712	0.5370476170100921	0.304361151903865	null	0.40860517376494804	0.49574591705432897	0.926039868274236	0.8630784437432858
NRN1L	0.0145186305487077	0.0429559535040844	0.44846006497873403	0.990012293648712	0.5274582131678089	0.7603081723438059	null	0.853215825281859	null	null
NRP1	0.423955900733511	0.493547818826748	0.384208029115868	0.33014782753583694	0.192476073651735	0.30876139309631606	0.526738846950352	0.613224958051854	0.139190131212077	0.49432885858042797
NRP2	0.578698830452946	0.27726184593044895	0.5836236605562221	0.528867342017671	0.6696529253323511	0.31446710748223106	0.475917831636424	0.37737099563832	0.42703948497666405	0.518668286018298
NRROS	0.8800840990319051	null	0.509522885661409	0.966433464772508	0.534200347460816	null	0.24757900237240502	0.8658474653381478	0.6891720895816529	0.6259923160437479
NRSN1	0.39748274087353797	0.453161877345085	0.0238411572073751	0.43041247913922204	0.375894185873145	0.17586051231072197	0.0238411572073751	0.138268679139612	0.5076853155233161	0.722347853351684
NRSN2	0.613618683041671	0.21005904337519102	0.5502987169373579	0.866367381633562	0.199286041132772	0.728615813146542	0.0876371571758334	0.18498107931070398	0.0547059888413555	null
NRTN	0.90400188282673	0.6545301973850971	0.556757796684664	0.6436126588892479	0.533547788025776	null	null	null	0.5996245709116229	0.99356863890973
NRXN1	0.9938205728108079	0.560309893795565	0.946540184497447	0.548886904056417	0.969325817249223	0.754128617216137	0.8514294260664169	0.624702545944748	0.36237370513982103	0.547375683910129
NRXN2	0.883558628156547	0.00592881991752314	0.28308860640966105	0.3111390082228	0.4769610509901	0.832045551729631	0.25570851119971105	0.675297181987788	0.35760703963302903	0.61586452634657
NRXN3	0.8809274604123729	0.34040514607468103	0.7855855006806051	0.280422683749366	0.0944334626616498	0.0730694850501789	0.0660367658343901	0.33334752439101895	0.21003525725026503	0.216762757440614
NSA2	0.487349981843871	null	0.8272348074637529	0.999329857817629	0.8299464625100049	null	0.8468394917877741	0.956509232520271	0.47957092656601896	null
NSD1	0.8915581586977671	0.928163089952734	0.077314829041774	0.526142009568813	0.972910598330583	0.420251216143543	0.0724377235705117	0.29697209242270506	0.535554519246813	0.881160760725418
NSD2	0.0722795911809287	0.6004145149544581	0.525422181190809	0.423461323458871	0.39161094549561604	0.27351861063157396	0.484294462285961	0.347040498785275	0.15256865527985097	0.0249447600391207
NSD3	0.5790629251641729	null	0.380404620844016	0.7804680991840258	0.30153279552421003	0.30730960874503804	0.559612842544369	0.649014209119226	0.507081540098926	0.10400296111919699
NSF	0.83579307758972	0.22585624658917103	null	null	0.17787205712385104	0.69138459849552	null	null	0.0574865571298226	null
NSFL1C	0.458216801917416	0.781376327102805	0.7479897695143279	0.331084561212493	0.8558345141480981	null	null	null	0.8405394875398741	0.8887605874108571
NSG1	0.268667536960228	null	0.17987309539156002	0.354584328820691	0.76799351384782	null	null	0.289669123475667	0.8002521190209579	0.00572232543496676
NSG2	0.605716601413093	0.633221342461658	0.578958836885592	0.36089777675886897	0.6886498568552161	null	0.8730155533366141	0.9668349953645959	0.0285535107169154	0.7308679934857599
NSL1	0.22095768672016897	0.24053665297281301	null	null	0.44589469460301795	null	0.419061437780931	0.32786885438571806	0.173865461320749	0.97313027401477
NSMAF	0.324302316033921	0.0834262122328432	0.311551750050275	0.39867718120535606	0.340867886997291	0.523505028592523	0.311551750050275	0.0978188277775676	0.420307172263864	0.029369582517595003
NSMCE1	0.193479487262159	0.31871288105287204	null	null	0.367231246801061	0.301064302516867	0.665777100042983	0.32105600180677	0.0708322020846313	null
NSMCE2	0.18708896862089197	0.8754623704111759	0.0016057870521795099	0.00397433154906857	0.97278022828585	null	0.14016273069449697	0.0342711865567288	0.132501901022414	null
NSMCE3	0.3819551058512671	null	0.318311187351632	0.271180509567735	0.302305945676688	null	null	null	0.120898258227262	null
NSMCE4A	0.417270038131774	null	0.414707636275585	0.360409365172545	0.43463972106769705	null	0.405169399257166	0.500992919136237	0.253119763633485	0.620185836542678
NSMF	0.8858062925597858	0.0412746373971823	0.6668342203199311	0.553237261091978	0.6540858668718729	null	0.880338917226804	0.912327338772426	0.939325921704625	null
NSRP1	0.430358474454967	0.813480391127491	null	0.10014919794878499	0.9939044342578008	0.691565062804773	0.977997045602055	0.547520090852808	0.870887194739735	null
NSUN2	0.284158337446143	null	0.25636694157790196	0.38521601063339295	0.7392612092487529	null	0.277189783951211	0.269322101713027	0.517752830365033	0.221300822910504
NSUN3	0.931479260581121	0.45540788129151294	null	null	0.8947586615829649	null	0.0659579967328729	0.8549604116432901	0.500544963201364	null
NSUN4	0.10328629364056699	0.0924339900958779	0.124298707911459	0.0450922785647525	0.0147623684031422	0.500747840691699	0.123637772081567	0.0415098169073639	0.724062571063195	0.477029499916778
NSUN5	0.407757161206473	0.184282622339465	0.32672768482024295	0.580951714393009	0.158708361992901	0.918570759491596	0.32672768482024295	0.642485117376813	0.128150950064856	0.7095855278811741
NSUN6	0.15243232336306	null	0.7619227983626311	0.984990865429182	0.829388272055451	0.710470638795902	0.505718726406735	0.90563207295531	0.79609562215792	0.197745957177427
NSUN7	0.6053530056905071	null	0.036517360076449	0.865289671255088	0.36757186745261106	null	0.00974819046656727	0.342652348822996	0.0212873353494092	null
NT5C	0.5704483148179439	null	0.20099906408795998	0.524799337435238	0.781363907964592	0.857887574075876	0.565230335917316	0.9382561225265691	0.932494038061886	null
NT5C1A	null	0.301220704217273	0.41246419849060295	0.254012656740897	0.5292243247975179	0.932855118593453	0.15014349579672304	0.21583407062561602	0.44017946662403296	0.13191885151144903
NT5C1B	0.679182157594313	null	null	0.6840258588369671	0.293344858344482	0.864563650175153	0.520739655923714	0.0237085404144803	0.593871399660676	0.15460243304042198
NT5C1B-RDH14	null	0.194587333303112	0.244479764431246	0.383338348707505	0.265618364003349	0.4350921593821721	null	null	0.305397844427338	0.15460243304042198
NT5C2	0.527560810353365	null	0.316040022317579	0.438917642691966	0.217914003604793	null	null	null	0.4980600032950371	0.353777199926401
NT5C3A	0.693289900876856	0.800553469749427	0.611202133206649	0.985592890622574	0.169764931310618	0.7371570842820709	0.7974770481413779	0.9251238419791099	0.867511766182738	0.765502086305476
NT5C3B	0.20590472606441398	0.235303021480705	0.8605489168192969	0.37117592922507897	0.0228042211011255	0.0205747347787946	0.477232000349652	0.30506755714629696	0.966991676851626	null
NT5DC1	0.8059851476780421	0.680707215570703	0.43097549233345395	0.7386270037785471	0.0284981929786039	0.0852434185753806	0.6701324724051401	0.641333642467126	0.559497670061052	0.769664419331727
NT5DC2	0.9085190534809101	null	0.502302084937279	0.224487755212988	0.348043210904604	null	0.5521729254326989	0.144297979735767	0.731233381699332	0.47506122454529703
NT5DC3	0.37729091016197897	0.9279896725846191	0.30699707701921697	0.32183982379813697	0.447028292888479	0.22675002159189298	0.32886095200654497	0.179217429987325	0.0386164218982613	0.788460610320494
NT5DC4	0.20004325788038702	null	null	0.9181982621410629	0.42943229914867104	null	null	0.5507327734152541	0.9977910182459979	0.434208611659639
NT5E	0.264060191420682	0.205165760741717	0.132479243337949	0.48429309156500505	0.9116263868137591	0.303313795935537	0.174341311196013	0.19425212739516198	0.581614801983579	0.145909030515926
NT5M	0.253797667728682	0.8673542536544371	0.692160242524611	0.6420745036659671	0.850980672213057	null	0.691271345944781	0.488477505689806	0.5589494070015579	0.241439249183433
NTAN1	0.491246653024938	null	0.470331381439766	0.823675584071563	0.4297253752517779	null	null	null	0.7344367439716091	null
NTF3	0.949293778786865	0.45614723513576394	0.470421971490132	0.8049820888111658	0.9939384086369599	null	0.7707865944703409	0.841515512231744	0.0807685328678549	0.9144521102217449
NTF4	0.266872832392327	null	0.7028833551502239	0.0988644808886997	0.9995913348951609	0.155809646958669	null	0.10088620393242599	null	0.389323335525418
NTHL1	0.41360250411439503	0.6713972953863001	null	0.37913987040199293	0.519070716168819	0.595535965003135	0.64748984026497	0.887778170433048	0.808186240639828	0.9098186036122831
NTM	0.258718395316224	0.629179190812109	0.0883335170465374	0.401266515776771	0.978633004390103	0.533566644325313	0.193684181700298	0.0311485211550016	0.260684620224907	0.856206567062359
NTMT1	0.7676300279053871	null	0.9671915322367841	0.9759629206601371	0.0810565623531988	null	0.9838061406577628	0.9082236919877561	0.843129901260884	0.606698342510359
NTN1	0.8282298945990121	0.82544962501734	0.809749067351878	0.424282681022565	0.816779038929443	null	0.927036687371731	0.6161880736169599	0.268921326157059	0.779145581659634
NTN3	0.0511397492471608	null	0.9757622968461329	0.8717515605231879	0.6294659176684549	0.34979441867109	0.7167647067614781	0.557355612533761	0.6101855059650679	0.792557149984369
NTN4	0.793939318121955	0.44992130100863004	0.143922003546459	0.00338690104666972	0.10928064128315199	0.9255375543153241	0.143922003546459	0.0025946241599910103	0.811132997768942	null
NTN5	0.509911593263053	0.44177956385802797	null	0.6145848321324949	0.748514949698229	0.7176068817693241	null	0.0593697894737824	0.37083387355419	0.5467660044305019
NTNG1	0.5745678642438511	0.33025400867490506	0.21723351421371698	0.399203985553334	0.30613415257035803	null	0.21444031301992897	0.31439453680973806	0.866212128045032	0.607944439536787
NTNG2	0.27997608546677505	0.378801849985118	0.9736198879813801	0.26036028143456197	0.6089077081111429	0.13896830298295598	0.941715284403667	0.8798119248138109	0.8917899582504201	0.6988221901951711
NTPCR	0.17649712529022699	null	0.0496718897731232	0.290751220043818	0.10505528849280302	null	0.0525082279466733	0.0260658831269411	0.987432468659978	0.0586023812004538
NTRK1	0.588127177526194	0.10995316332551401	null	0.25900241489627396	0.386862876802632	0.197934837724443	0.2077954145551	0.254272925340932	0.106941657851263	null
NTRK2	0.0313178958598908	0.21109754398521602	null	0.70887357195657	0.6132785529152421	0.583983970939731	0.0873184513621326	0.11303223777449699	0.29894202291716804	0.225690893302309
NTRK3	0.118884142825169	0.0826438972493027	0.47364307488815205	0.28160892461058595	0.0443667711993462	0.0192724192420541	0.232254512223471	0.257908180765528	0.5525577029423221	null
NTS	0.45641706383931396	0.100041493398801	0.9491153786123959	0.9808720065934108	0.454131636755219	null	0.931990406412748	0.9808720065934108	null	0.7691927528309591
NTSR1	0.7712479106653469	0.0696150855861022	0.425753884770094	0.25341550322637396	0.43563671509361795	null	0.298433419496852	0.5286505598519621	0.0946810501567319	0.21923142986461
NTSR2	0.121639705058282	0.00259666105988099	0.19132594837071698	0.24154720254172699	0.662460389318678	0.148360285482991	0.508780284290845	0.21384215624838396	0.918976704785542	0.663041131161037
NUAK1	0.82196101424959	0.8011614512310591	0.970425905150495	0.47567591603596704	0.663235947074215	0.7963193801473301	0.9731854637481071	0.8503502599160708	0.09765210619701499	0.8733999060779641
NUAK2	0.7701850972414058	0.46114223164676205	0.477384612754814	0.544566366288214	0.8186831198657009	null	0.462283946476636	0.798086269448403	0.14699152655109	0.5601233013441421
NUB1	0.15500191292253102	0.3500691496460219	0.386859588347367	0.4601956669821311	0.41967751068264203	0.3375188342915711	0.38560332938323105	0.7829213518192301	0.761563500870878	0.587387051971599
NUBP1	0.37959772492550103	null	0.6134730012726689	0.6691753625578171	0.00579328102104315	0.4360600196853471	0.5923214432022309	0.289154413811498	0.861328632408831	0.6281280368475151
NUBP2	0.114705578232246	null	0.215998650277959	0.0648540923995286	0.7969739600373641	0.758250116650754	0.713337302056177	0.0445869211095999	0.906292915521418	null
NUBPL	0.7873193770849809	0.323549307351383	null	0.245702695115136	0.8383772066310029	0.48043561091616793	0.337634246817498	0.572905022140902	0.928309691183856	0.18502037464272397
NUCB1	0.9128589036877459	0.0194123393500837	0.18529376659116198	0.414753214159967	0.358968243870941	null	0.831388773626234	0.93065729722904	0.49846732986093895	0.9787251998452791
NUCB2	0.789325135965687	null	0.974083209401898	0.953775479663011	0.678762850709681	null	0.313939231380945	0.620622593680918	0.290863549889395	0.80674817844991
NUCKS1	0.9152387809913131	0.5213138911574289	0.332431053977035	0.250470657516321	0.353927421830174	null	0.332431053977035	0.233118078379371	0.5524046533722421	0.295679576574005
NUDC	0.12348835146003301	0.314210857365688	0.410821508341091	0.143829888230687	0.924511944674296	0.34499831686576193	0.6175886335401171	0.584230225309328	0.0203005216739605	null
NUDCD1	0.44569911547052005	0.370375171806841	0.0431637126987929	0.295718352692593	0.8747198284074029	0.7293983041635	0.902442006581338	0.49305784559151	0.3770157486072221	0.568199858319422
NUDCD2	0.271505711439798	0.13657637117642402	0.30251526507987203	0.236491890276719	0.6688752239214211	null	0.635608519401969	0.135681207511371	0.9295052012825459	0.6825721781059649
NUDCD3	0.247925158267897	0.9382004091554129	0.6195682913215022	0.34281465126873606	0.0478507103864231	null	0.459981204124813	0.191213311733273	0.8111530037988991	0.151584268830176
NUDT1	0.559709286862291	0.617685243733579	0.139736743926002	0.39807918814432897	0.0359737953995426	0.265075082219638	0.764789867279332	0.36606035715068197	0.639929965485785	null
NUDT12	0.4399890468204729	0.7895032031651379	0.558455166135117	0.7075606719706701	0.851193610891521	null	0.7077589348611629	0.924856536429616	0.8575976529607301	0.33814945991431294
NUDT13	0.540670264733582	null	0.9711722825901629	0.545615345803819	0.8177701110083639	null	null	0.972176308603528	0.321685119145356	0.7571027884263021
NUDT14	0.686699904483547	null	0.9688687608454829	0.9416457430957231	0.609160319341313	null	0.686699904483547	0.9527985326395271	0.0105571563061418	0.19256970883094396
NUDT15	0.5425231140061649	0.8525772429874859	0.0038520985617769296	0.0265850729193344	0.880472743367966	null	0.0053741344168199996	0.0408231280750546	0.767247538166139	null
NUDT16	0.783861310670234	0.334638375063864	0.477563748733219	0.623929904698173	0.7745434474071949	0.8604852630190408	0.19292405371343102	0.8387033655061491	0.34832447917642995	null
NUDT16L1	0.973578954174418	0.537665812925098	0.763096040130112	0.678447586851976	0.619737513880668	0.572485603554025	0.67010675141413	0.35698497972539	0.8609442560663109	0.268560332601441
NUDT17	0.370876590466109	null	0.9528271102216451	0.17283845792209804	0.71779507437722	null	0.7171443541481709	0.318035898487563	0.8235002377883001	0.101374823428263
NUDT18	0.0212732572813455	0.26621293058869	0.34868270267347606	0.797649760832016	0.9936150752103579	null	0.0436721850472939	0.129528884674921	0.249558245531215	0.47623347006915995
NUDT19	0.0809066997954605	0.510976532582675	0.537902284690969	0.44123438182795793	0.24204212328084598	null	0.32117809937291	0.148312245281953	0.0948607886142412	0.833901949055442
NUDT2	0.0151595016408225	0.286115526983471	0.13768630313534197	0.7587203848495909	null	null	0.11399010637678599	0.73734085740999	0.477543342573651	0.8411657050310309
NUDT21	0.958301331450682	0.5705690374079979	0.7194620813308409	0.8379093820002671	0.344671173771383	null	0.739460147800678	0.9672053576348659	0.22470193275872602	null
NUDT22	0.508413011424094	null	null	0.28078960848567	0.8974127246484642	null	0.642819659661098	0.9450539478401031	0.658803395206891	null
NUDT3	0.914876609568382	null	0.617319066033687	0.703888743273135	0.0379664787293887	null	null	null	0.11739403869711801	null
NUDT4	0.734801313235963	null	null	null	0.48808829503924295	null	0.558530978805958	0.8936151922283541	null	0.005268811454060661
NUDT5	0.0860809225878096	null	0.5632092107008341	0.600195889764583	0.0744657208076008	null	0.119293607248544	0.285976374082078	0.29459809715456503	null
NUDT6	0.21556172768248896	null	0.229380615765226	0.704167844176808	0.35791379341594304	0.0865137055789177	0.38632877373758706	0.23524042601987197	0.11798606332198999	0.6507081189390451
NUDT7	null	null	0.129079863061794	0.503074777473259	0.556077641934183	0.361336714821446	null	null	0.610805195286292	null
NUDT8	null	0.181816969286072	0.359760082635157	0.266369175609245	0.4736803259974571	null	0.5487562328924	0.20357040628721804	0.921305296582212	0.110233631653487
NUDT9	0.929256355007183	0.849100813122894	0.559463174911388	0.462610677759372	0.465033459142873	null	0.559463174911388	0.381067444215031	0.0378615279742185	0.315493485812991
NUF2	0.827903166900173	0.646082658340916	0.8401166681323929	0.954944480166256	0.947975559654994	0.965959615311713	0.7229736852794829	0.801215487706135	0.905037190379161	null
NUFIP1	0.27945417457540506	0.629838926952475	0.635290345775154	0.226142957677967	0.8486865760726321	null	null	0.755614879787313	0.642850566043405	null
NUFIP2	0.470993493998614	0.246383105941965	0.499481009483484	0.694811538836468	0.558673087478355	null	0.34029296676447696	0.7262333621899371	0.84568673880686	0.17865621105258397
NUGGC	0.6212062637774829	0.940105497372167	0.633623484852219	0.15171777103996803	0.909327978210412	0.903649566951011	0.633623484852219	0.18245903536524602	0.216156594960007	0.619564203736984
NUMA1	0.298112446994433	null	0.13409480214272598	0.286643910329633	0.5040092260242021	0.251730427824652	0.312748375737218	0.148076084220689	0.638850227202073	null
NUMB	0.6716474086845021	null	0.7360000985686129	0.914861332050249	0.7596926006506991	0.647392912276912	null	null	0.346924447387828	null
NUMBL	0.477634537406613	0.0516446920874194	0.24841990695363897	0.3582798125934079	0.8030867310025391	null	0.260708425441637	0.25608773214462804	0.0012192054668223	null
NUP107	0.259376196152013	null	0.597857261282215	0.8856385049715491	0.156227574293087	0.28592733115738	null	0.298002892262368	0.511269177996611	null
NUP133	0.910260574493473	0.6212889355485259	0.727331050232231	0.507913616037765	0.696838190778632	null	0.274618915578417	0.686717500109135	0.0219379229100339	null
NUP153	0.7430659166044209	0.832891220824778	0.0186691588047443	0.893131795112378	0.00912722730540017	null	0.00439502523727531	0.765625362021291	0.680120818038635	null
NUP155	0.618433348903506	0.25472818611131104	0.9794451306755629	0.5936637465632211	0.556087417595893	null	0.9794451306755629	0.5775281168521221	0.34732141001262395	0.7698965071602779
NUP160	0.344375581487782	0.0584131073933779	0.0205970247204829	0.45975078612689296	0.116143088851547	null	0.8360290290242242	0.7733559732529491	0.7580235765377991	0.35491688696100504
NUP188	0.381614506739761	null	0.6706921358105601	0.478774097330734	0.42652344724704205	null	0.550773923364104	0.550773923364104	0.0951357795187608	null
NUP205	0.30842670412945195	0.165792356413553	0.7987654831459059	0.446030575717137	0.879491573061955	null	0.266659282843425	0.24277223659115602	0.6842813165454731	0.18104311346523103
NUP210	0.686791301241933	0.0917528078195122	0.313922427089235	0.0725406186484048	0.0811566624399311	0.382494173141611	0.782536776601951	0.46142217509885297	0.14652421260387602	0.35946847029547496
NUP210L	0.9611905975775691	0.0247335152837649	0.33531450536992696	0.731555451467489	0.0553643970361168	0.1504182112631	0.936972475464943	0.7366455675030621	0.9750453838143629	null
NUP214	0.380649701377285	0.621710550926788	0.35949882196289795	0.913322780671737	0.652701873214927	0.470206507251789	0.3721956195222829	0.6308421763951391	0.4286884665382609	0.27250944084940304
NUP35	0.0116292487239896	0.977134585519902	0.534246408417865	0.49031858407147794	0.758507682832499	null	null	0.764262969015345	0.6292259312627839	0.146758567322965
NUP37	0.193919086611504	null	0.05531607579117401	0.11223158465404401	0.14860656586212698	0.157001113117117	0.436734807628476	0.5366778419690139	0.0741887398898315	null
NUP43	0.17674353190585199	0.45312599713105395	0.6525236749151221	0.935525296795342	0.714311210050114	null	0.81683747463109	0.5936340682879521	0.0170635554888434	0.838014306297068
NUP50	0.00613314708048995	0.142730454022182	0.9173367271252741	0.021620614328367004	0.7465657919293108	0.9338320274085021	0.962910400967183	0.0237806417484023	0.6585196900059611	0.8656223224124259
NUP54	0.8037557580378141	0.46754167438665395	0.0919054624839384	0.10980299616825201	0.6098373171255489	0.900021911578243	0.130601209469973	0.9902273774424359	0.5710192151776079	0.0503033631539046
NUP58	0.687528849135201	0.308847997186714	0.37663657589527705	0.7850523209463329	0.7626607396330629	null	0.29229368038180104	0.9870863901457231	0.370108844026905	0.7047580752161701
NUP62	0.7757650982988209	null	0.134725813526954	0.29350402356289396	0.7747445969003279	null	0.7130371811845191	0.761170843247359	0.0431732858549608	null
NUP85	0.800511504443783	0.633696541638465	0.7826924687377859	0.5625434239005329	0.0547214261663881	null	0.6861507749032522	0.6220560170230172	0.610032765872452	0.7817862194964759
NUP88	0.38437538052805104	null	0.9253359763726109	0.0820743923979546	0.18085449353198896	0.518507220257184	0.10137025782257499	0.560448911119781	0.163045659919175	null
NUP93	0.403426775100077	0.6360544187231569	0.745970197168843	0.7662152451733921	0.47843493704878004	null	0.884436419785282	0.0707448728221335	0.191520040948542	0.720150650143774
NUP98	0.6921629187385381	null	0.358338532416505	0.975250513151685	0.32859638468087504	0.115686609093656	0.251075176427041	0.507841323922596	0.851741498822443	null
NUPL2	0.309688513350557	null	0.133844305203147	0.6590958491575429	0.653219704452953	null	0.133844305203147	0.46867708940279706	0.619756367313583	0.520318929193889
NUPR1	0.588009878000728	0.875388625882673	0.419476918973276	0.585994983196659	0.4054603363540661	null	null	null	null	0.0801023557292171
NUPR2	0.215279487170345	0.8363736056469571	0.41380669695522293	0.373938074172896	0.434790489387011	null	0.41380669695522293	0.65958093926228	null	0.6211233407389061
NUS1	0.41189750037814	0.665785244052119	0.5711517363649771	0.0565604455042241	0.563252406704687	null	0.5711517363649771	0.100133444157199	0.6884809282779359	0.39286734044500604
NUSAP1	0.690563232431667	0.419098790803793	0.8196811659690451	0.9710867538831851	0.34526966465375697	null	null	null	0.10870333835532	null
NUTF2	0.7918474960952571	null	null	null	null	null	0.8973140486281	0.796373402634746	0.397061767114639	null
NUTM1	0.5508256280817211	0.970953020241545	null	0.12023732109236	0.377766469548388	0.381403998108711	0.6043078493662299	0.187412650071474	0.0257450600942827	0.994303868434677
NUTM2A	null	null	null	0.651701761899986	0.65144459762976	null	0.6198160754320889	0.583689450633551	0.29040749282548	null
NUTM2B	null	null	null	0.194146075079978	0.8339083117786721	null	null	0.0848139605206135	0.0818017899502761	null
NUTM2D	0.880509506352494	0.28046856778904306	null	0.740820247216457	0.9499490681222109	0.688372551116835	null	0.366082955125568	0.199934378812989	null
NUTM2E	null	null	null	null	null	null	null	0.17212102635828	null	null
NUTM2F	null	null	0.310270355838555	0.5985194911315911	0.322681774866742	null	null	0.828015126841495	0.634647005075923	0.61861384504437
NUTM2G	0.32077935349673603	0.23191508379455303	null	0.99325311034142	0.7270266459655319	null	null	null	0.613846591791515	0.35730768034028
NVL	0.8593026418961641	null	0.363458149256756	0.51619567753665	0.426421479016343	0.234997215029728	0.78989287644002	0.828836243183925	0.44974540113190703	0.7115903561625699
NWD1	0.240525752605012	0.7915327544198381	0.698019648193817	0.384608069561959	0.751822063890135	0.0215030012378545	0.668616291189724	0.33758128235481394	0.24843776788002103	0.415240618300502
NWD2	0.6664645424485229	0.377418468885033	0.33696428399237394	0.7974433179221091	0.0320926509011819	null	0.7578655676524019	0.952638479060615	0.9639659698677829	0.9886714689907821
NXF1	0.41416512783786497	null	0.311485005920359	0.7735540202710691	0.880391472849592	null	0.9815907514802751	0.7336275227724219	0.42421095875307596	null
NXN	0.9013248896965129	0.703199357917493	0.6900575203919239	0.372935668468401	0.316139023689733	0.9225718174723292	0.519933317250281	0.6884750260802801	0.0099031764588019	0.19784758725557997
NXNL1	0.9057487441282719	null	0.746874592653468	0.152648747244193	0.9996120517462571	0.9921161719585391	0.833905237439167	0.528530746434931	0.488807721594906	0.23377489372274302
NXNL2	0.38967891006229705	0.878172715774864	0.549972933418873	0.642326345516472	0.3566420053383879	null	0.541513299486996	0.32599368968722303	0.0570810703968548	0.49100370627758005
NXPE1	0.18004440268090804	0.631909630408926	0.0871487665737148	0.13344126602740197	0.6028572588315531	0.473162468093204	0.0885096806900868	0.112755089065888	0.58020929501104	0.124768088139326
NXPE2	0.16571210555487698	0.4968278253537539	null	null	0.387557745546615	0.606393054890339	null	0.22675951603454	0.299329746304428	0.693650924786263
NXPE3	0.448252847756693	null	0.517153078144307	0.567177945101667	0.470047283470383	0.844778871660279	0.7827089237805909	0.832549791955431	0.49762907496894004	0.21288435368763298
NXPE4	0.7042714688213791	0.334287096378136	null	0.0956690758170058	0.656040754388673	null	0.169476495359618	0.255147397740376	0.118981406456744	0.5571129542385229
NXPH1	0.109550172816645	0.316350625223046	0.630881685340281	0.854904593334064	0.806759662599792	0.9749777995628299	0.0618718092132058	0.21449893156619898	0.577056070964308	0.913412692632887
NXPH2	0.352033578880687	0.127906225652841	0.6480942773831171	0.648292552628385	0.575707972921287	null	0.660372823986742	0.924469007362103	0.3615084186872511	0.7770200000409541
NXPH3	0.0428112809373561	0.0200576114737439	0.590806604429973	0.986907891552083	0.0805548211417492	null	null	0.0631454458887656	0.27997596807007397	null
NXPH4	0.9516738483881999	0.131714811953794	0.6999231953280771	0.9261506612254939	0.890734496723604	null	0.48929781893785795	0.622993818830614	0.104427244491109	0.19560473299712802
NXT1	0.33578917537808	0.9863080057899979	0.322071319569955	0.13390671865361	0.00158770469535074	null	0.00456531259158122	0.25755058368260897	0.650613863208537	null
NYAP1	0.39744331117197795	0.17873908837262198	0.737040836411169	0.710945436739708	0.535315415312905	0.22504392180444502	0.40561567400839893	0.62672778551938	0.37447005973204905	0.42163784070865207
NYAP2	0.43278252153063795	0.44007571499732206	0.161074121866671	0.161120616853426	0.11008871817260099	null	0.19709571646054302	0.298562444973607	0.76544277250184	0.10565032013539599
NYNRIN	0.183119836224452	0.5851120398337329	0.520733620479038	0.74023265428578	0.48674602938521794	null	0.426921464321825	0.68199587600742	0.562735725798778	0.6310415818362889
OAF	0.24012934841412897	0.14443974233919502	0.0908760137291862	0.419658383997576	0.882271834966982	null	0.0993221843272478	0.20109351412555804	0.288447747758026	0.0445745884137274
OARD1	0.25119367511929197	null	0.684069798477999	0.9340246576212329	0.307962556574221	0.0265843722000912	0.154589908932929	0.774386887101433	0.191773318502974	null
OAS1	null	null	0.662140495208112	0.10438283413092402	0.0997335092159652	0.34957395216825105	null	null	0.145235615137551	null
OAS2	null	null	0.16266815802872	0.0724560327088637	0.737226040791471	null	0.5289465658053439	0.488521042410576	0.826336520656587	null
OAS3	null	null	0.834496196409785	0.81930017103768	0.0349085992640656	0.468125876888869	0.7151209286450179	null	0.3979036716071989	null
OASL	0.273539783485054	0.7539433806408601	0.0577008325274069	0.89083262861472	0.6273012480859109	null	0.0577008325274069	0.8673874458815841	0.202556880895291	0.38841539658775104
OAT	0.544916847078479	0.15389434880291902	0.575670928166123	0.811185080677567	0.42076512578394704	0.30272030008046197	0.59385085282016	0.759838183133389	0.5738656972226579	0.0659635709022355
OAZ1	0.0526273733241824	null	null	null	0.8784820562753871	null	0.9750733692053529	0.8458272647886959	0.168827199777073	0.9366328480955299
OAZ2	0.9251953480633961	0.0984336766677536	null	null	0.450581023963456	null	null	0.848691247040644	0.0303933574340578	null
OAZ3	0.7616692824674971	null	0.913051550387984	0.9367773247522799	0.7751618150470759	null	null	null	0.783660007890665	null
OBP2A	0.8720582963234809	0.224492148814666	null	null	0.14501704383213798	0.29244860336221	null	0.284017219151971	null	0.468753439533231
OBP2B	0.0857559288059095	0.007529983365174741	0.670452339402728	0.350117359482901	0.427434921786434	0.7813249906266769	null	null	0.42312112866255297	0.205312903307558
OBSCN	0.7071768440753751	0.7066500433804309	0.9893408275784741	0.541359970689227	0.772196204210017	0.43343699891700893	0.3823138933664121	0.653950846216814	0.555735269282589	null
OBSL1	0.599686970487877	null	0.8787122753904549	0.6220562386335401	0.5024553756085071	0.207657900972537	0.724228280755837	0.0426282211924625	0.49326968212996297	0.37707121604158095
OC90	null	0.9720014885842378	null	null	0.551085913828527	0.931212507012102	null	null	0.8071019499319799	null
OCA2	0.390326132361575	0.732350538814441	0.7044156523046659	0.810469532083912	0.6527782303015389	0.6126165974446371	null	null	0.0165879248286706	0.9290175987467959
OCEL1	0.189465359837218	0.77298477467519	0.9547507286173609	0.8253440063608309	0.7784144807763891	null	0.7678324300138009	0.35126786189882003	0.243411774265971	0.669808893780339
OCIAD1	0.562997581898218	0.5035239525134849	0.375331277663322	0.0766366757998808	0.11903961502205002	0.891614843904009	0.505099308417618	0.945892332239671	0.509155110659646	0.9747913065636049
OCIAD2	0.9724874186067042	0.37804178388195797	0.0576319439210864	0.18763157876535103	0.34530687240673197	null	0.0517536505376479	0.37927571594921	0.363248623108091	0.285377328294969
OCLM	null	null	null	0.48794380985155	null	null	null	null	null	null
OCLN	0.490469447289037	0.821147651195578	0.45338272536215096	0.7937129676731328	0.374461880947486	0.28176623204685997	null	null	0.911789450321626	null
OCM	0.892784339800396	0.49315604704185406	null	0.5692987928695931	0.295058260033836	0.37583428610500796	null	0.902207901232071	0.953649034427499	0.7421845689641919
OCM2	0.750950633516423	0.07236834164379	null	null	0.9794751564539841	0.9794751564539841	null	null	0.555392740826322	0.0593773088172225
OCSTAMP	0.0935106477652988	0.395540133716193	0.937801731632673	0.32099058493494603	0.429315774716935	null	null	0.61335238608627	0.406751685233992	0.811615951487899
ODAM	0.34414031591998695	0.939966907161662	0.0433342227386452	0.0433342227386452	0.301044086020781	0.9180323304267521	0.0901768992743938	0.257296310774605	0.698575760974423	0.07118466650718598
ODAPH	0.27790745084014196	0.47387460698358097	null	0.0844508493290997	0.667989776358648	null	null	0.0321686271870358	0.521272202911429	0.0614475526387634
ODC1	0.162138523681144	0.9182637733742249	null	0.26647158681020605	0.997054242514795	0.895490987759951	0.0546732700505133	0.21374545891006697	0.409101464561541	0.150446621308536
ODF1	0.972866164361677	0.8090685021705569	null	null	0.919493554802966	0.915299559594338	0.939617108303236	0.746494793607545	0.551232839478447	0.7479776132452328
ODF2	0.0650893400787048	0.956366293477021	0.0286530024621483	0.0742434422700275	0.507483964434373	0.427280115096643	0.0793454375344578	0.0743468716476101	0.991926052574225	0.913490538656867
ODF2L	0.5834868318961229	0.5255055507975929	0.710180301113448	0.7615959794414309	0.653635969042918	0.06342864027947201	0.870791354358093	0.945707192145635	0.44803928718670505	0.742257118644394
ODF3	0.740552032706751	null	null	null	0.7592214010926829	null	null	0.9882069112797941	0.9923269891338921	null
ODF3B	0.0613733005672074	null	null	null	0.45115235946573706	null	0.291099484314654	0.41305008673999294	0.5674820699747739	0.6782492362895469
ODF3L1	0.913416503370569	null	0.383645249618169	0.838714276464593	0.9998490475207159	null	0.383645249618169	0.9385508768105849	0.5974296542023699	0.711990190891834
ODF3L2	0.755411547661085	0.0999763434951014	null	0.803951927246869	0.886520691180273	0.38484974359268004	0.619876644952857	0.339508710780513	0.355559524610288	0.272041928064184
ODF4	0.840991191264943	0.8377964178164169	null	0.7456593933163091	0.7773081703339471	null	null	0.995070270915609	0.660271098310937	null
ODR4	0.516269541655026	0.5102753468149129	0.364700721754613	0.364417410507702	0.457475223222108	null	0.945615262671759	0.819918326404912	0.6488141139434029	0.854134719358958
OGA	0.537013587758848	null	null	null	0.606066022638342	null	0.400860064779305	0.339366327891727	0.398812696825712	0.387097243493531
OGDH	0.43375784934906	0.956664098143391	0.25413386918282604	0.313671092649893	0.40554134380536	0.13876418680810002	0.243906880060202	0.280244543075284	0.443383237988813	0.46411161479104496
OGDHL	0.392590584076672	0.6963472618538609	0.334671207726572	0.456700622246732	0.7152165847047509	0.516291586993457	0.265906599470699	0.6952548112932729	0.334801159511315	0.893104145463197
OGFOD1	0.934953971454833	null	0.892969737226355	0.9868385492484141	0.954316048932212	0.382422808493526	0.362584119317464	0.8300747289662249	0.9821230478034781	null
OGFOD2	null	null	0.9750353194161541	0.0312921191284187	0.00790406613174777	0.324706695043812	0.9065822499270729	0.0047743298117866	0.108099372823254	null
OGFOD3	0.40743011177987004	0.8761116959684231	0.7537747989763629	0.254118789815527	0.410107199207242	0.871227797939515	0.36457797625635796	0.65099416360772	0.30608130925966803	null
OGFR	0.136225779938029	0.1302463171972	0.378549471848534	0.5384539916317801	0.7293277440168711	null	0.453307878230514	0.0866263652964263	0.7487932668099759	null
OGFRL1	null	null	0.903207771251463	0.5583193087412939	0.966091477372165	null	0.716253463347412	0.836102223409825	0.8774897127943181	null
OGG1	0.8920712894424829	null	0.38490061183550606	0.15319726074489	0.0495934937119591	0.13711219791537899	0.39708121644350103	0.749151645861093	0.916075817585861	0.6944027016703922
OGN	0.592139918658672	null	0.6881575264220939	0.6121438459025821	0.0476475422067404	null	0.108512198142608	0.155339160741056	0.22104486351399302	null
OIP5	null	null	null	null	0.0267816956157551	null	0.1865681353233	0.41170162029437296	0.10809700602830499	null
OIT3	0.753044930692401	0.844168936590032	null	0.6553095198997939	0.9151708011163001	0.424593508180819	null	0.115305976369985	0.9891487743362098	0.514539549452528
OLA1	0.0294771299000292	0.393651880142834	0.744780156162702	0.31706604483714396	0.3398437531474411	null	0.67023439700206	0.28958343880597603	0.748273045367287	0.278178432742424
OLAH	0.11094294601365302	0.313007541428294	null	null	0.9364182356583901	0.5719282882570079	null	0.64857828473858	0.0383356877070535	0.46814699774758006
OLFM1	0.29969267373950204	0.958011335065133	0.6271798308824039	0.276652192293161	0.8682408319962249	0.371971170336615	0.596222144565199	0.6480959356981729	0.544298968769086	0.458413368059492
OLFM2	0.9011452462942671	0.9388876871945259	0.8594655381474119	0.797934481366131	0.9400706584138431	0.612164617075686	0.831008091290931	0.81590499127487	0.252509720669685	0.48621039414123496
OLFM3	0.24432444225267	0.0288945247207363	0.8459005577613771	0.362445445162438	0.20342298272150502	0.547158822711012	0.956447071440354	0.0818157283418806	0.17601128907598	0.8840452314704879
OLFM4	0.9628816680090849	0.700694894271471	0.17391276127653302	0.36661487426302003	0.673551881671791	0.9233573657870259	0.396460666001887	0.830666859336215	0.3722524447985511	0.7358786985596469
OLFML1	null	null	0.352643199081692	0.16911270664945996	0.20810842382458103	0.50062884598598	null	0.347936304168274	0.0483281762619305	null
OLFML2A	0.9274354595825199	0.468186076045089	0.0810925919117478	0.784773687035888	0.242363105347625	0.30671561447805296	0.46195888458087103	0.9021954396141321	0.808129895220543	0.847664138390539
OLFML2B	0.7518985521998242	0.865578864679903	0.6890062255707	0.735107196067518	0.7381441194206999	0.233890360134358	0.6763008086643609	0.830729836592903	0.0708190448567627	0.721305446668649
OLFML3	0.671448432952252	0.10426787351791099	0.00990157993249019	0.0338616789440164	0.746274114395442	0.265870673826791	0.8660995579145742	0.9623692696894219	0.774374640359515	0.7334186561745409
OLIG1	0.611332708347157	0.0706586739446025	0.369556577695394	0.005262831084029029	0.44841144465731003	0.28046961364710804	0.7059913842585079	0.28361690290929903	0.520675283766794	null
OLIG2	null	null	0.7855385172178979	0.583667983545924	0.7612510700015109	0.969843973858838	null	0.591262425203249	0.405490154958723	null
OLIG3	0.669906824944421	0.29041751234700003	0.776837246915662	0.540390456286721	0.106561814322122	0.801151243275532	0.9143367704626851	0.421818048201361	0.506171451833829	0.544876028820512
OLR1	0.7610799086527241	0.348862727665739	0.662831203858042	0.833511733558065	0.284361673861125	null	0.5601040711606441	0.587965972974315	null	null
OMA1	0.41658565085720894	0.28785506590904103	0.642136476123035	0.997091549788583	0.42474091100304795	0.265736217951025	0.604776746834025	0.814556066110705	0.16735488114995498	null
OMD	0.585023898916125	null	0.8232568030701841	0.9045048537049781	0.38341189566248995	null	null	null	0.26853892697183396	null
OMG	0.999941407524717	null	0.47586468052828496	0.0850797488127173	0.44598819355286	null	0.80767501999137	0.988035044811756	0.48723372026345	null
OMP	null	null	0.405643255783376	0.143243160628905	0.0997690226799048	null	null	0.3634004581857271	0.658694004230808	null
ONECUT1	0.334847628359806	0.40418924017025204	0.769454460923468	0.643379949277912	0.645997844278208	0.8325876839602959	0.7526742047598342	0.745216258213306	0.742604363968958	0.24777082059856895
ONECUT2	0.343845481896367	0.36188494666347293	0.618399436849876	0.6241558410640229	0.593063976589099	null	0.271832501205646	0.7261576332053009	0.253840350019719	0.8574535645152241
ONECUT3	0.35522576261482103	0.36304929832180893	0.5633809061448449	0.0168520147889091	0.353891727554048	0.68084704410712	0.789491909723361	0.9819330114051099	0.258250385290369	0.7143982711465571
OOEP	0.470882159175599	0.7388755413206071	0.278745351533937	0.4790979893962511	0.839386067196641	null	null	0.506028455183562	0.141047133208996	null
OOSP1	0.0748927694964852	null	null	null	0.23437758024863198	null	null	null	null	0.7500695971876501
OOSP2	0.12565302918994098	0.8212128275387671	0.35586560599783895	0.961670750739322	0.664682607716339	null	null	null	null	0.7954278788387109
OOSP3	0.655577135995548	0.22676061458388103	null	null	0.88922985004051	null	null	0.11650206078783501	null	0.16310806087578
OOSP4A	null	0.38778484580538897	null	null	0.46391684049742793	null	null	null	0.9854278077835229	null
OOSP4B	0.808144749376037	0.39846664922103797	null	null	0.0177275241057073	null	null	null	0.149390142123835	0.509616855102505
OPA1	0.16091591061401	0.447284694223498	null	null	0.199598225881199	0.734211274007525	0.099241021885112	0.218152464772156	0.136710959204053	0.0643720968554486
OPA3	0.6153502539620079	0.43530771739375607	0.640830528080185	0.7648468165517891	0.6771159857989579	null	null	null	0.8378070370383051	0.250807455547961
OPALIN	0.503476715469641	0.809532625718902	0.5427401321130251	0.964758411160673	0.9593295064893872	null	0.0743227640649586	0.35089318737453995	0.9857609358122191	0.7573852254258621
OPCML	0.42686062623164506	0.42722408046610705	0.40267668139727897	0.470316049370683	0.20546696347565396	null	0.300109386847995	0.21407333537709697	0.5086180881339849	null
OPLAH	0.9987337777776429	0.5699702029475091	0.94550047816553	0.772642274849516	0.8672867731915529	0.253235132903303	0.775327088254943	0.20051681778837396	0.0243940739012142	0.59119421876946
OPN1SW	null	null	0.263341936782602	0.0629292254470739	0.76018549876617	0.854063745384703	null	0.31203099736315304	0.7781612605144229	0.9009580451847691
OPN3	0.565280559030419	null	null	0.417810443643955	0.6068456532580649	0.6780777292478299	0.48782324613384703	0.48782324613384703	0.461377122756165	0.6549785637923989
OPN4	0.662604543283148	0.7589294102806741	0.264711677616848	0.7253794599144759	0.8703221409849309	0.23330154332828898	0.250004439652708	0.835984898692032	0.497292617641728	0.402551740248738
OPN5	0.218486700454557	0.419076023084879	null	0.7458069242435581	0.33118420534472803	null	null	0.51660282964991	0.0961682261500402	0.43449431551899104
OPRD1	0.32721894345907504	null	0.251783496859878	0.133604717443464	0.8685990625192991	null	0.5615973735835961	0.181480911495855	0.0615262928392695	0.589507396322178
OPRK1	0.77253091016877	null	null	null	0.9764168923879442	0.7232607404805741	0.867796505726812	0.286128186302845	0.949594367777532	0.22988983427127696
OPRL1	0.678011529397634	null	null	0.0954830961093717	0.542861273178157	0.6425057930174929	0.545007874484615	0.154852604557419	0.62050212268308	0.14605421667197196
OPRM1	0.673028049493133	null	0.328120178511903	0.314889366145529	0.7656145382376851	0.310217208510231	null	0.8875388546752659	0.523818668497613	0.9557511274997559
OPRPN	0.532359154064164	0.856128627691584	0.45006277924486204	null	0.13970153455946202	0.8438988315300459	0.502068258848529	0.0550307853963643	0.824202295019239	0.22158106490722101
OPTC	0.386575959076928	0.7241149162491579	0.36359858573515796	0.413435687554865	0.463506561911681	null	0.306818500535199	0.47225362744968297	0.49373218480794295	0.206986144451865
OPTN	0.51961027204378	0.435086579673565	null	0.878764220574013	0.165264530492228	0.7283253470337958	0.959777018734848	0.996792439753588	0.900057163859142	null
OR10A2	null	null	null	null	0.654880003833078	null	null	null	0.8595018924857379	null
OR10A3	0.774539610725182	0.8272068612358641	null	0.312429540996304	0.8423477516938379	0.281105084409445	null	null	0.987750726760052	0.977394861854104
OR10A4	null	null	null	null	0.0726225343400914	null	null	0.560379833812771	0.7449051200947221	null
OR10A5	null	null	null	null	0.098169578119375	null	null	null	0.324820844913972	null
OR10A6	0.938745205319625	0.25118264601851104	null	null	0.945730943721826	0.531698548750116	null	null	0.462428272524189	0.271836890023686
OR10A7	null	0.47614265184498794	null	null	0.679722834305484	null	null	0.410556581759459	0.6012812246794139	0.40798886612141705
OR10AD1	null	null	null	null	0.389945946716082	null	null	null	0.737241907306832	null
OR10AG1	0.6114994387866031	0.11591743353540801	null	null	0.27961939288258697	null	null	0.9588955418965609	0.525090426354983	0.68452883907974
OR10C1	0.811440830798213	null	null	null	0.018142072298972	null	null	null	0.0751324332130441	null
OR10D3	0.44400370773226394	0.23924981834977202	null	null	0.41428055265694996	null	null	0.10410231983049599	0.356820598936375	0.5536189274797679
OR10G2	0.10112558594504199	0.7680312789179531	null	0.7466210911405698	0.772544630958789	null	null	null	0.762735765327445	0.157133562101049
OR10G3	0.992659811682415	0.7450019048359521	null	0.15449754720367098	0.42288524574562	null	null	0.83631862973314	0.212337768073413	0.663840705085524
OR10G4	0.535121137106968	0.19607435838685996	null	null	0.400001067995168	null	null	null	0.334874287322775	0.9859865253382809
OR10G6	null	0.503748472638984	null	null	0.00687004921970702	null	null	0.32605960871082695	0.360030557407234	0.771754666198287
OR10G7	0.666479191277992	0.677737399433405	null	null	0.166869862353366	null	null	0.573947732738866	0.5407321779264721	0.5572021889511259
OR10G8	0.6574805086343779	0.642979905436717	null	null	0.19359749871921103	null	null	null	0.16303526261576598	0.693882029111106
OR10G9	null	0.653519770696505	null	null	0.593837345509717	null	null	0.455564681828846	0.0994386567869681	0.484444639027338
OR10H1	null	null	null	0.946775599619606	0.8278487893005501	null	null	null	0.308624353629377	null
OR10H2	null	0.20740913903031	null	null	0.624094121513205	null	null	0.323729645431537	0.44054531086903603	0.245101688948098
OR10H3	0.0301852730546743	0.105468658960444	null	0.0939438931994306	0.433132593123055	null	null	0.561167772372682	0.585994813981653	0.5562357068498339
OR10H4	0.6432829848029971	0.0972923045603518	null	0.314072740414989	0.511039870623165	null	null	null	0.8083920385887671	0.969482413907447
OR10H5	0.505971079245792	0.255040782946687	0.424182513510651	0.425029121231997	0.47846064460243704	null	0.0919972940969549	0.845922246703797	0.8292694528239879	0.202480426717191
OR10J1	null	null	0.8377847220900241	0.857139573128511	0.6295214670358521	null	null	null	0.12594365907655	null
OR10J5	null	0.5274872553536629	null	0.395634613244117	0.292016371144341	null	null	0.6975505860414161	0.762857545894272	0.742880272933558
OR10K1	0.8661828470690051	0.30772977418890396	null	null	0.8056920412088929	null	null	0.8805185978546509	0.68026330663085	0.7841665739362329
OR10K2	0.550697673163734	0.616936009110918	null	0.376754855041104	0.609852428357777	null	null	0.36562856245014397	0.32164048072595197	0.604955689424276
OR10P1	null	0.0429793124761635	null	0.754267832436264	0.8413122081335351	null	null	0.49516247958112003	0.7412018826581991	0.458164466850911
OR10Q1	0.546947653131593	0.254832579812916	null	null	0.25032325520304	null	null	0.566663312453551	0.670303429992632	0.247420986045322
OR10R2	null	null	null	0.837478049608856	0.47957607683342407	null	null	0.0817214481777498	0.657137599895453	0.8392317798200799
OR10S1	null	0.22330658010748003	null	0.798334402267662	0.79833958252324	0.170027814666276	null	0.7774730017167941	0.593944771899192	0.41508998087100796
OR10T2	null	0.43741364017841206	null	0.9792387881984359	0.103775178761322	null	null	0.10182293409749499	0.711547130549527	0.53473404048873
OR10V1	null	0.62429283381996	null	null	0.5860556981886259	0.861722627758972	0.91409438686932	null	0.529795728957031	null
OR10W1	0.0407002780418968	0.280537201515125	null	null	0.348683543916015	null	null	0.971176585317338	0.0577399038975962	0.623217743575349
OR10X1	null	0.499340958426725	null	null	0.354381963014714	0.544177790523002	null	0.6687798581628879	0.0323253393669138	0.567578524451046
OR10Z1	0.41026073557708004	null	null	null	0.892160254289588	null	null	0.143983034690057	0.356290849727857	0.836564025390322
OR11A1	0.7938843018446851	null	null	null	0.0313624838486587	0.00627568841698056	null	null	0.133631493892656	0.8977325760889531
OR11G2	0.271120080421178	0.306925763478636	null	null	0.439951736729272	null	null	0.130504933408401	0.5239167864490409	0.59979883699553
OR11H1	null	0.573068408006064	null	null	0.226473221607567	0.46961432051656105	null	null	0.878446039834872	null
OR11H12	null	0.545186956725231	null	null	0.6749812368727371	null	null	null	0.854644770187129	0.116784156171505
OR11H2	null	null	null	null	0.20599638346964103	null	null	null	0.865606180360555	null
OR11H4	0.97037500004235	0.81579346627244	null	null	0.0580951810198092	0.136424717702568	null	0.43084001256398496	0.121810887504851	0.8250008740257521
OR11H6	null	0.7273730187948209	null	null	0.7464736829696371	0.00761655040815068	null	0.29889396833223303	0.6082929065017371	0.118642301942276
OR11L1	null	0.647647569314687	null	null	0.295929125832501	null	null	0.637951197463444	0.5757449536492	0.28551989964165997
OR12D2	0.0714720921615801	null	null	null	0.196871256571546	null	null	null	0.8624324362152609	null
OR12D3	0.151218256116995	null	null	null	0.09391256163813401	null	null	null	0.0159762208934374	null
OR13A1	0.17411063638809196	0.5770663851066279	0.0379863671782347	0.562664119473193	0.6275422323769929	null	null	null	0.208339510024191	0.735998532885472
OR13C2	null	0.682033209354995	null	null	0.4482486239450929	0.138881413201031	null	0.547824842642869	0.6991626189557861	0.141897797936355
OR13C3	null	null	null	null	0.24028359388214202	null	null	null	0.14457297369373498	null
OR13C4	null	null	null	null	0.457639911442019	0.606951898321371	null	null	0.34036087694078004	null
OR13C5	null	0.48203466836131	null	null	0.0919170726602021	null	null	null	0.65717673357591	0.503533221297429
OR13C8	null	0.712379442192949	null	null	0.798452339755531	null	null	0.5981221958122299	0.514877133928771	0.7144405623944899
OR13C9	null	0.641502860333208	null	null	0.276355039026178	null	null	0.371590812522889	0.822723031213123	0.282173580819954
OR13D1	null	0.16990157395854302	null	null	0.340998081728832	null	null	0.49378990893048497	0.0322311670040254	0.455518743711721
OR13F1	null	0.0259668294736617	null	null	0.54551539166847	null	null	0.7800487752701128	0.42177335635046104	0.15732967651118898
OR13G1	null	null	null	0.0945372163183658	0.62206976166143	null	null	null	0.931640556680645	null
OR13J1	0.264372042892307	0.0399344463205643	null	0.576092395770258	0.253008422241116	null	null	0.43859453297017403	0.55309242339663	0.0308808169408461
OR14A16	0.13906224566205702	0.880032824661109	null	null	0.7677910963784301	null	null	0.0243508924756958	0.3175026118996311	0.0473152886109149
OR14A2	null	null	null	null	0.7870868180035201	null	null	0.7710247596366179	0.0006897658928988191	null
OR14C36	null	0.15751347788389	null	0.37316618093394704	0.959087267907069	null	null	null	0.00400189060279732	0.527495416323186
OR14I1	null	0.7550235382349971	0.00801962314699178	0.0133788839548377	0.0102781674444383	null	null	null	0.0111867327304874	null
OR14J1	0.0452944252029863	0.0749702548948632	null	null	0.31747782263991997	null	null	0.45000189557014203	null	0.46758324600888496
OR14K1	null	null	null	null	0.711328247079435	null	null	0.8254791931534808	0.9428653684220849	null
OR1A1	0.0380987340290148	0.39911453123233603	null	null	0.365479473849641	null	null	null	0.29411342792101197	0.5641743967949661
OR1A2	null	0.335792003820715	null	0.20431645378537902	0.44723827928337795	0.346460989574864	null	0.794903422437209	0.646202230304064	0.580335169343099
OR1B1	null	null	null	null	0.40873905271577904	null	null	null	0.39198395126935703	null
OR1C1	null	null	null	null	0.36057431336142803	null	null	null	0.19675635398945301	null
OR1D2	0.8798541737271128	0.239192064513016	null	null	0.0663330302508509	null	null	0.00411299091835748	0.859205029823028	0.289749580181968
OR1D5	null	0.10884896060902902	null	null	0.253600116321063	null	null	0.0191792260636909	0.44016559786555	0.899052103471757
OR1E1	0.463334165507664	0.21022066490323604	null	null	0.948890216033541	0.44921240233881	null	0.569681277173755	0.7470556678181111	0.183124612671526
OR1E2	null	0.284972638385329	null	0.49529807492141603	0.42399817975057497	0.302145526220781	null	0.615323463158662	0.536842267787538	0.0958279678891978
OR1F1	null	null	null	null	0.38224452964394	0.456083559731122	null	null	0.261362012683232	null
OR1G1	null	0.38985390564325295	null	null	0.727967057890443	null	null	0.5124670930025329	0.0511254597992258	0.212010592432798
OR1I1	0.9474776390400541	0.836176718581678	null	null	0.797557030977468	null	null	0.7622644440970648	0.5795685434505511	0.991150761613553
OR1J1	null	null	null	null	0.131232431527344	0.16930908101016198	null	0.6561299456677471	0.692972756970718	null
OR1J2	null	null	null	0.9025228935841508	0.178937207437381	null	null	null	0.34875927031950305	null
OR1J4	null	null	null	null	0.31356586826541	null	null	0.30585761930462396	null	null
OR1K1	null	null	0.5747488179862471	0.828100421373823	0.0664085827221553	0.211881815245197	null	null	0.307284601621483	null
OR1L1	null	0.6904705331738609	null	null	0.19306364332503897	null	null	0.753005928203457	0.5611158621668829	0.288391401374186
OR1L3	0.159493774060554	0.7229747982327109	null	null	0.737828356599548	null	null	0.907091592335577	0.294710727045434	0.31038376707057597
OR1L4	null	0.269889026693549	null	null	0.7552675699082869	null	null	0.6872995419064171	0.583791621734112	0.9107990641727741
OR1L6	0.70493817286441	0.8158992410686841	null	null	0.652900821218505	0.408946962869677	null	0.560288880984467	0.835790844781482	0.973813833338332
OR1L8	null	null	null	null	0.349656974244814	null	null	null	0.0104795866730053	null
OR1M1	0.0634213066517892	0.429257292426992	null	null	0.188915484810487	0.37779186916884994	null	0.37725281224885604	0.0294420756550238	0.7290166650493739
OR1N1	null	null	null	null	0.785845846664963	null	null	null	0.58357018778485	null
OR1N2	null	null	null	0.0423873484447695	0.449962826079197	null	null	0.251986193251542	0.663506561630163	null
OR1Q1	null	null	0.5793683405707161	0.400313038930133	0.7955030962924751	null	null	null	0.696107411374611	null
OR1S1	0.468615943132033	0.5498003324045451	null	null	0.0202965772060628	null	null	0.439180097092577	0.5269574654667271	0.5538070410246559
OR1S2	null	0.649364037821824	null	null	0.7224337988463599	0.512594782210043	null	null	0.39315422388737997	0.388493123592901
OR2A1	null	null	null	0.502805601329395	0.7651729319215559	null	0.27844027779900105	null	0.375972060630616	null
OR2A12	0.9414340055277329	0.9891253993868442	null	null	0.0511081955760649	null	null	0.9991901944982541	null	0.46052989039848996
OR2A14	0.397242707915442	0.264484813733817	null	null	0.517515059866786	null	null	0.19114524137251102	0.8871746359338909	0.18136755782816
OR2A2	0.47084216207855895	0.676314998936961	null	null	0.0963530395790488	null	null	null	0.121862154227548	0.7412620157564541
OR2A25	0.18516504612186	0.7470408751091581	null	null	0.22491992509259398	null	null	0.28523368268659804	0.983963532312073	0.46800268718515703
OR2A5	0.615093284633303	0.796594292793948	null	null	0.35915280806995603	0.6863519721000071	null	0.282698792505278	0.9319662871912131	0.51891843327516
OR2A7	null	null	null	null	0.5618152733973439	null	null	null	0.879817688242786	null
OR2AE1	0.845442567774593	0.202047202901098	null	0.6900265632020649	0.9571984731229221	0.7075137072005271	null	0.593790642375542	0.384188345065979	null
OR2AG1	0.89922971699221	0.8722895941106129	null	0.9499457463918249	0.8659708112854559	null	null	null	0.46711319186994	0.8435134390267479
OR2AG2	0.785755013087613	0.17582010004294102	null	null	0.995059882633322	null	null	0.437817063152161	0.17040363188428198	0.8567773657275791
OR2AJ1	0.260036450558319	0.21922185608064398	null	null	0.9022703143589421	null	null	0.315242783497033	0.87045617532822	0.557090033731481
OR2AK2	0.786166244301471	0.28525052775844	null	0.247836079222064	0.144866506166358	null	null	0.19861836452985399	0.789486876032701	0.9655005458097079
OR2AP1	null	null	null	null	0.8987599991898559	null	null	null	0.184716399071887	null
OR2AT4	null	null	0.316415518554075	0.35308277606548705	0.9963232886946221	null	null	null	0.35711985216944603	0.412604048821406
OR2B11	0.23213299106911997	null	0.8692136550708051	0.8294386962806909	0.7325774975472561	0.4158571252155329	null	0.40856439511376597	0.398654216873318	0.49234492803637
OR2B2	0.49276185204822204	0.0666335323849798	null	null	0.18439292598684803	0.226181964263234	null	0.7766927650210971	0.865048201733886	0.257257719229279
OR2B3	0.950437458002457	0.262831897561914	null	null	0.645086063015763	null	null	null	0.570403756651342	0.0846888736447787
OR2B6	null	0.10719304488933001	null	null	0.637669894030588	null	null	0.53907449160912	0.535341689963817	0.5669799931310999
OR2C1	0.60095295709731	0.471365428725055	null	0.6393685041349829	0.413537637937325	null	null	0.0125340630385886	0.0169986443793433	0.8685127448375151
OR2C3	0.0933545469342453	null	null	null	0.0690499314566821	null	null	0.37536648751301105	0.325853262051259	null
OR2D2	null	null	null	null	0.746802586807107	0.37159152454305105	null	0.9804943252509879	0.8724856540501009	null
OR2D3	null	null	null	null	0.24967998383938	null	null	null	0.250533552264909	null
OR2F1	0.40729312716431604	0.9436034002333209	null	0.0768931196490699	0.5303422502965079	null	null	null	0.193054365659914	0.407159704606942
OR2F2	0.706149803478321	0.11102425364578698	null	0.602128252568633	0.5588160519681551	null	null	null	0.7265383447574609	0.738775705158793
OR2G2	null	null	null	null	0.939878682510946	null	null	null	0.965018357861229	null
OR2G3	null	null	null	null	0.0038204115318831704	null	null	0.6246260112884311	0.9520563907096371	null
OR2G6	0.9142004953722851	0.35958641621698106	null	null	0.527020869904061	null	null	null	0.00770316688288109	null
OR2H1	0.0328458853949221	0.31870586772758697	null	null	0.3551189937114771	0.12896559141670502	null	null	0.0706452847830596	0.8977325760889531
OR2H2	0.8286412447332842	null	0.39220950195958204	0.39220950195958204	0.453481457635491	0.57558935355361	null	0.829161987785092	0.91386222091839	null
OR2I1P	0.33889706137670195	null	null	null	0.7492990272103851	null	null	0.561490765511789	0.53076770349814	0.7227098965789109
OR2J1	0.182334878219839	0.05573511603797401	null	null	0.0358181954805047	null	null	null	0.8102814970021479	0.0440202937139786
OR2J2	0.19845132216760103	0.036520361535501	null	null	0.0669606496250807	null	null	0.0563711351800595	0.267568569900251	0.340744906126574
OR2J3	0.5736275977162719	0.8987462008773391	null	null	0.466081367159729	null	null	0.642674161815033	0.735940088370302	0.47788784600494505
OR2K2	null	0.5839962713241321	null	0.17485735989511497	0.104002719063876	null	null	0.193503761521466	0.0676234644138934	0.9728119145899939
OR2L13	0.703318942356325	0.8052676706647649	0.397047922149136	0.086362502232726	0.629316015696778	null	null	0.393475054473859	0.9060638045386541	0.5591532536064849
OR2L2	0.0985437719807923	0.33044414471845096	null	null	0.107619532286941	null	null	0.843896762481951	0.0562000555579307	null
OR2L3	0.560890276757174	0.7132364274791829	null	null	0.411494446132238	0.39530859262656204	null	0.930007326943782	0.6195705351060551	null
OR2L5	0.7446069397011259	0.314960796506299	null	null	0.17401125116890698	null	null	0.184725338691992	0.882642908951277	0.171563670384019
OR2L8	null	0.865262715556914	null	null	0.305698404908492	null	null	0.644132084706843	0.26737302183760603	0.26231778106663606
OR2M2	0.992036844587273	0.8184202622504281	null	null	0.145098446345612	null	null	null	0.969398553098609	0.520446327135569
OR2M3	0.471479522131502	0.7205763799248579	null	null	0.48231935409852794	0.26154689380372	null	0.48553261724629404	0.309473621262423	0.34115394879695
OR2M4	0.9522395782310021	0.6572612676486961	null	null	0.802571487550917	null	null	null	0.9442632627911851	0.6711191718615699
OR2M5	null	0.4124315181728139	null	null	0.65234960710048	null	null	0.0262818539375396	0.994284683545253	0.114211886783656
OR2M7	null	0.984729880358697	null	null	0.539422135255119	0.9314651303050769	null	null	0.9921056598011391	0.99285665960272
OR2S2	0.253241742971347	0.0057952883288989706	null	0.44091571696976795	0.7987344290190759	null	null	0.19663093916046898	0.186883643910615	0.0283819884602117
OR2T1	0.6294143860951801	0.36234908331283705	0.609736858222552	0.536965282793622	0.116386272807975	null	null	0.625776624893902	0.7526732361378481	0.0596322039466626
OR2T12	0.906688259516506	0.121474066224619	null	null	0.13904371611784602	null	null	0.957385528891713	0.03098391504745	0.809370777149968
OR2T2	0.374466950450616	null	null	null	0.882642283165193	null	null	0.10025700236682498	0.19777787457773	0.0190078502590242
OR2T27	null	null	null	0.38245206252175706	0.0885582956584949	null	null	0.565362864509511	null	0.9685612464911608
OR2T3	null	0.9828061531943258	null	null	0.279905655997039	null	null	null	0.7054030330945942	0.48106867064412495
OR2T33	0.0372692718679193	0.786160354282856	null	null	0.711790917172182	null	null	null	0.567380922542962	0.9530299891471921
OR2T34	null	0.601990882901011	null	null	0.185513971125682	null	null	null	null	null
OR2T4	null	0.24866852217448202	null	null	0.0263566761088403	null	null	0.11573774567111399	0.164587165606126	0.27516079846872804
OR2T6	0.893521677032902	0.45925110866236607	null	null	0.520476384020047	null	null	0.177614057621419	0.764489593123744	0.134656539592067
OR2T8	0.0813837465247	0.6480208040977621	null	null	0.33083034466446	null	null	null	null	0.995784401668805
OR2V1	0.0477101307764412	0.734635034367329	null	0.19155432016868	0.0157727444463255	null	null	0.0355595582755999	0.0403369300859593	0.0052001616202673705
OR2V2	0.037195416420106	0.349597597626618	null	0.577138992472456	0.925636504867152	0.520836579779657	null	0.98589461438219	0.9086623080904449	0.8850112373186941
OR2W1	null	null	null	null	0.8395170292111509	0.26141971421197896	null	null	0.807625949430366	null
OR2W3	null	0.674129879432566	null	null	0.36347567648593704	0.281702553821611	0.12837980864102	0.24228262333001002	0.0258621474119362	0.44390526979545397
OR2Y1	0.180811324826137	0.9827328672981059	0.582641862861995	0.35346600389251004	0.669840680165343	null	null	0.695737396050828	0.41604063208450703	0.45354709023041906
OR2Z1	0.994021773160359	0.9061777879101899	null	null	0.450015537011519	null	null	null	0.297446848186133	0.466331691027307
OR3A1	0.7728092208895708	null	0.0229122695046129	0.0240964129108177	0.616582625598884	null	null	null	0.48955336216930395	null
OR3A2	null	null	null	0.658852974614915	0.0264594082950267	0.5664524960600489	null	null	0.43527250358858205	null
OR3A3	0.30687410239724605	0.006180952149764329	null	null	0.899145308149169	null	null	0.0986619667067388	null	0.421975849476215
OR4A15	null	0.500161755309202	null	null	0.0112261504853074	0.641519593925606	null	null	0.567701319863952	0.49150785609689795
OR4A16	null	0.762708123390184	null	null	0.11212860068573599	null	null	0.5076831347072829	0.26475780199848303	0.6820004500532121
OR4A47	0.4681353784329779	0.412554066377136	null	null	0.6995593084286441	0.782096790087852	null	null	0.660635498063725	0.7735794417651529
OR4A5	null	0.34415250119956003	null	null	0.639001498773025	null	null	null	0.0467872998940725	0.0299188338597315
OR4B1	null	0.8075157403823828	null	0.12727421523923402	0.16561985682743802	0.709515030404277	null	0.0808836060892004	0.6535932331214029	0.157813270745193
OR4C12	0.19448598746661896	0.746649386250996	null	null	0.338216938692341	null	null	0.794048793362333	0.757915436706865	0.668140579642029
OR4C13	0.6221587099471589	0.775036515975091	null	null	0.0972420695476207	null	null	null	0.9613613346618091	0.32131218472175704
OR4C15	null	0.522213439109389	null	null	0.269684102179081	null	null	0.677996109432646	0.8697353022538051	0.29606151037864803
OR4C16	null	0.9457771772503639	null	null	0.825924781292097	null	null	0.88728167841069	0.259597360072665	0.18048253635328698
OR4C3	null	0.17724450132311198	null	0.157304017489047	0.49485223426794106	null	null	0.41845225172123796	0.326735239818928	0.255866821541482
OR4C46	null	0.156647753889354	null	null	0.0733387272145278	null	null	null	0.693003528859511	0.947389039500386
OR4C5	null	0.46732161637036207	null	null	0.176946185375686	null	null	0.179148314151778	0.181554113697755	0.156054858278938
OR4C6	0.22852308467287	0.396120323407391	null	null	0.969063043279853	null	null	0.8607617365106129	0.5803437823876371	null
OR4D1	0.8765823288461361	0.0620389449525666	null	null	0.359097135637009	null	0.197161946043558	0.528017147123153	0.927885500445088	0.168500966494526
OR4D10	0.204095944241829	0.11422021235661099	null	null	0.19867336821818898	0.5667421040379771	null	0.44509563043022	0.3312874471936	0.309673182030044
OR4D11	null	0.5527077313664069	null	null	0.68059258736529	null	null	0.859234518689355	0.540816671952819	0.330729599142805
OR4D2	0.43923963314047904	0.937375828805101	null	0.769380975605098	0.289807539329106	null	null	0.931366741114673	null	0.11104247987927
OR4D5	null	0.333025473806076	null	null	0.562196196171432	null	null	0.38087843852554404	0.42316401565490297	0.686563692401704
OR4D6	0.572396471125496	0.9811158758408771	null	null	0.820649854160673	null	null	0.8891685746014941	0.38048342720136896	0.69588850975705
OR4D9	0.089818822169898	0.449786872129274	null	0.5691128482747579	0.5445390145232311	0.261221108595519	null	0.270934227361882	0.20094100538636397	0.15108017122507
OR4E1	0.726519867016997	0.560287684792466	null	null	0.905212405055678	null	null	0.37937320755285503	0.892864012271225	0.860620695876977
OR4E2	0.697122748770265	0.560287684792466	null	null	0.375262859172026	null	null	0.846927158798253	0.549764587659193	0.6466513728528411
OR4F15	0.233686581820235	0.42585370071037604	null	0.17142387507665	0.5094199450464051	0.965099385517555	null	0.34818909966781497	0.7912868749261971	0.297670000468235
OR4F17	null	null	null	null	0.14056312832069	null	null	null	0.10520055279504198	null
OR4F21	null	null	null	null	null	null	null	0.43932612452221	null	null
OR4F4	null	0.9716239858957321	null	null	0.286772386301171	null	null	null	null	0.139207427467013
OR4F6	0.0163276459973627	0.24647556586580102	null	null	0.6903640484039019	0.9658556532509629	null	0.0611940543472669	0.391028450521209	0.8135592047714141
OR4K1	0.32409852719212895	0.0619999889061744	null	null	0.518927592609024	null	null	0.43187972439044	0.0751751642704599	0.8033696179437
OR4K13	0.7260599110797241	0.0968472234680634	null	null	0.10853698608718099	0.45739626925332	null	null	0.267886487712238	0.629871153513421
OR4K14	0.634167901659744	0.0276216939617955	null	null	0.767365977355404	null	null	null	0.631160548285043	0.928335431861242
OR4K15	0.473907416948877	0.279506973867524	null	null	0.7107006820078521	null	null	0.404907668513748	0.0534319250740629	0.45465023900634105
OR4K17	0.6582875617005389	0.020626327516722	null	null	0.584339313780309	null	null	null	null	0.666267040489364
OR4K2	0.623769710225954	0.956448050445407	null	null	0.133868973136433	0.217047790634313	null	0.7157648747563121	0.0578356643852158	0.77121991122583
OR4K5	null	0.276538926901831	null	null	0.421595781381404	null	null	0.31268110695417	0.34093995530080795	0.43510578314190795
OR4L1	null	0.910850081871635	null	null	0.130416819097862	null	null	null	0.206030938034595	0.258533639837046
OR4M1	0.742609653787953	null	null	null	0.21344017958223999	0.989559877711131	null	0.384301613186396	0.595944178365919	null
OR4N2	0.982020103109573	0.17802081466165098	null	null	0.140016338711666	0.0416247384635124	null	0.969939164882434	0.989287069140292	null
OR4N4	null	null	null	0.898088731496846	null	null	null	null	null	null
OR4N5	0.393796644815312	0.795227874322076	null	null	0.415588733346195	null	null	null	0.127102861492911	0.19263215847418397
OR4Q3	null	null	null	null	0.381292686390803	null	null	null	0.971349781686412	null
OR4S1	null	0.5637694636626429	null	0.12473723148631	0.6704800512875121	0.116588822210417	null	0.7525403416489291	0.0874087582620293	0.515998328958593
OR4X1	null	0.6947213484265721	null	null	0.45122289412488	null	null	null	0.8422082912175959	0.9643704074031549
OR4X2	0.222596701278879	0.0405688448725647	null	null	0.961737520798937	null	null	0.0267057311629992	0.8158693266370459	0.45647803660301
OR51A4	0.30995962162576096	null	null	null	0.30525790509917	null	null	null	null	null
OR51A7	0.9365129671881249	null	null	null	0.47738298874134494	0.8503362755303571	null	null	0.3817460723857729	null
OR51B2	null	null	null	null	0.36374724716732704	null	null	0.29182485423153803	0.939409175612625	null
OR51B4	null	null	null	null	0.245248266310002	null	null	0.17988095550239802	null	null
OR51B5	0.647476344641996	null	null	0.0258371624250822	0.355494864161845	0.989912092815775	null	null	0.10987149684417401	null
OR51B6	null	null	null	null	0.12300934701466801	null	null	null	0.0553294980536726	null
OR51C1P	0.9971940933823371	null	null	null	0.9716594651687491	null	0.9314641272004008	0.996828871553157	0.296089468125031	0.500601031811354
OR51D1	0.435023962352979	null	null	0.0571926773109317	0.0752497109146451	0.37045946677383795	null	0.22907323677545	0.8489845073529251	0.34018524989878995
OR51E1	0.714630211490116	0.46654417150832705	0.500040228435166	0.6601945275990121	0.81188964837486	null	0.500040228435166	0.30083629414856	0.60924118728597	null
OR51E2	0.7370198917827371	0.690448808556031	null	null	0.7679429156614581	null	0.298620778922175	0.340484421875102	0.600262947954723	0.502515227853666
OR51F1	null	null	null	null	0.446781867678622	null	null	null	0.8382363094681742	null
OR51F2	null	null	null	null	0.9027794214127819	null	null	null	0.6849052060505479	null
OR51G1	null	null	null	null	0.149803001053237	null	null	null	0.881212462240681	null
OR51G2	0.6099675092683678	null	null	null	0.154623205924653	0.741016434031383	null	null	0.31159889539079805	null
OR51I1	null	null	null	null	0.09383918572963601	null	null	0.032167091807585	0.9760741709494029	null
OR51I2	0.7924998780136079	null	null	null	0.75853499317358	null	null	0.938615008828423	0.079070803612554	null
OR51L1	0.424230077995473	0.11497017985384	null	null	0.778473342585484	0.875608441862066	0.585912970593396	0.667073366589266	0.8444207216365419	0.395691898439404
OR51M1	0.5479783660682109	null	null	null	0.557114505462744	null	null	0.7808030296922779	0.6321289952199449	null
OR51Q1	0.40075489477223003	null	null	null	0.8253593996860759	null	null	0.45370781713058	0.141905987410052	null
OR51S1	0.09111990088431801	null	null	null	0.8359755537335509	0.8285968717981379	null	0.48909723636616104	0.391156243391736	null
OR51T1	null	null	null	0.923695643180798	0.267442174090041	null	null	0.31881639135263695	0.9669798219619241	null
OR51V1	null	0.6975251167022609	null	null	0.0603272490299082	0.9834916566053599	null	0.0447917234597259	0.399164964732413	0.12303027980367
OR52A1	0.9250865697202049	0.742357890181251	null	null	0.6400118163924089	0.7673840824541099	null	0.9826886816984879	0.248059520052852	0.697096560057714
OR52A5	0.515774166075039	0.63640750443905	null	null	0.224043005850049	0.56661508695121	null	0.91819130213084	null	0.6563202824754549
OR52B2	null	null	0.393924150014121	0.38821898853112197	0.343255305485256	0.21172664906604502	null	0.21162346219611802	null	null
OR52B4	0.858584836344353	0.792182385877828	null	null	0.62398388162105	null	null	null	0.9107477839821779	0.615855369510089
OR52B6	null	null	null	null	0.60874724057483	null	null	0.318516292686746	0.21677978997618302	null
OR52D1	0.135369458580787	null	null	null	0.832623783211472	null	null	0.135369458580787	0.15166465854837302	null
OR52E2	null	0.9224441785951341	null	null	0.7666673186774949	null	null	0.8112830792567339	0.132997994592564	0.684064094553275
OR52E4	0.9350623378415022	null	null	null	0.588667502748807	0.6876726933194621	null	0.900881990767638	0.5053839532274339	null
OR52E5	0.643025642499041	null	null	null	0.550525485709529	null	null	0.6448549411316	0.46646996036978705	null
OR52E6	0.08968647005831198	null	null	null	0.8436582767846179	null	null	null	0.710594429604711	null
OR52E8	0.840231245591599	null	null	null	0.579642124972665	null	null	null	0.032660318704121	null
OR52H1	0.748599037229258	null	null	null	0.0988138621096252	0.441129530165677	null	null	0.193343298129909	null
OR52I1	0.338228524294933	0.811815002486162	null	null	0.69099175133735	0.558014399592679	null	0.843846334051811	0.973471113555775	null
OR52I2	0.24157030015415	null	null	null	0.92152830997117	null	null	0.10195939705314501	0.292501355000653	0.42717625494151296
OR52J3	null	0.45503313559261105	null	null	0.47626289389838206	null	null	0.37140879004148	0.9303238025835121	0.706079853282768
OR52K1	0.9373057351671441	0.42477766690855495	null	0.28374244094839396	0.149689517874948	null	null	0.965256225524486	0.0981625752660742	0.981627268412197
OR52K2	null	0.27615080232276	null	0.5047301351800519	0.8607527688954599	null	null	0.444663732481258	0.8941761373977021	0.8771679166673249
OR52L1	0.35225657771189506	0.670918698736239	null	null	0.452739310303399	0.6168797666858591	null	0.145638286144446	0.17917802312898498	0.8460194279609409
OR52M1	null	0.410562261759409	null	0.804864939051853	0.698136864627247	0.580493967492675	null	0.848909103068303	0.724022282822948	0.9237749352481841
OR52N1	0.456704799991062	null	null	null	0.9118476104790141	null	null	0.537111340700682	0.9421281691497528	null
OR52N2	null	null	null	0.4353826260217679	0.332767704341682	0.0837222030180025	null	null	0.5362223429674771	null
OR52N4	0.589780883555074	null	null	0.9309212378269659	0.876588667663424	0.736457453429659	null	null	0.568265751285696	null
OR52R1	null	null	null	null	0.6329171997256839	null	null	null	0.307987456945176	null
OR52W1	0.39698428411186404	0.53789092667268	null	null	0.9070723483576261	null	null	0.14754713550476997	0.133828362130575	0.9728902802192192
OR56A1	0.530067353818898	0.268273641293187	null	0.16162244133439302	0.598147114303072	null	null	null	0.464297475068354	0.7067500577008431
OR56A3	0.41492408490973903	0.7390417845894119	null	null	0.8412841889046528	0.20261328661964498	null	null	0.46226385990259106	0.4630018176077271
OR56A4	0.159314518358544	0.700802994608846	null	null	0.000776529640460488	null	null	0.026099702095276	0.301544489824592	0.349591343248758
OR56A5	null	0.570575292822363	null	null	0.355742912265988	null	null	0.00664558718685693	0.5297748617991079	0.0014970217869378901
OR56B1	0.38992690609622904	null	null	null	0.559267847479643	null	null	0.50496179192766	0.394703466689705	null
OR56B4	0.303933007971206	null	null	null	0.908431434491365	null	null	null	0.814468637111575	0.0119196183485435
OR5A1	0.566523029542369	0.521611210404759	null	null	0.64633408439757	null	null	0.783643308371222	0.503719574122741	0.7746738297613109
OR5A2	0.5108981150265061	0.47307671893840997	null	0.608902981808629	0.43733456174979	null	null	0.40207204754313797	0.11915183459261	0.134931022571677
OR5AC2	null	0.72161451175963	null	null	0.17886775604772798	null	null	0.416029749552869	0.11352428214115	0.4115424354949939
OR5AK2	null	0.17650177636896397	null	null	0.132613392761213	null	0.133443604515635	0.12034169686532302	0.532272430705746	0.746309195744991
OR5AN1	0.21546849027464798	0.36077011246894397	null	null	0.18219395588953896	0.817059995594802	null	null	0.0944857432542607	0.32154735432108694
OR5AP2	0.529976639081006	0.21922863149822	null	null	0.539018297506165	null	null	0.722997262850405	0.85323117483025	0.276623031940525
OR5AR1	null	0.974533134657036	null	0.312551517576183	0.00750909489400597	0.00194784006811677	null	0.816412608627266	0.74158793370343	0.37957586784609293
OR5AS1	0.8563705385992959	0.6788999609492851	null	null	0.788941523165841	null	null	null	0.7897686981192671	0.104025555615721
OR5AU1	0.282830023113085	0.0643786488351784	null	0.964761591155338	0.446923282398889	null	null	0.17650890103964198	0.9892029583885419	0.866982978983075
OR5B12	0.7306240825256279	0.74250249590235	null	null	0.629770831169946	null	null	0.9232122474351451	0.898703556174758	0.317556817912945
OR5B17	null	0.684328927657492	null	null	0.0958916210606957	null	null	0.401261916335029	0.19923608702969298	0.948783359688601
OR5B2	0.1032064130339	0.541136180368847	null	null	0.14458517975265	0.792240369418321	null	null	0.27611166175187296	0.11833347500766901
OR5B21	null	0.577588111496359	null	0.85916102888803	0.321545985530291	null	null	0.33167968160153305	0.44315199483529205	0.13626654801627197
OR5B3	0.31416474838431796	0.142594258696185	null	null	0.534561169201978	null	null	0.29906167274973905	0.18551770438057602	0.6422613254907951
OR5BS1P	null	0.577127062419452	null	null	0.0527824387257204	null	null	null	0.385727422324941	0.26432112564912696
OR5C1	null	0.72125774832877	null	null	0.8651661747038258	0.9883930625062421	null	0.606966698795005	0.8307268632108101	0.836041048632524
OR5D13	null	0.9368757592712759	null	null	0.233349413405644	null	null	0.9279056248080009	0.8027032110600459	0.257358126304773
OR5D14	null	0.5303287854868	null	null	0.656581521440918	null	null	0.996710707476971	0.562005033413227	0.9093025546201999
OR5D16	null	0.599420132073379	null	null	0.288858030208068	null	null	0.5389879067898329	0.9616081904845659	0.952075879282537
OR5D18	null	0.6979544644294	null	null	0.6868535312461931	null	null	null	0.7432582667820992	0.007815920957483291
OR5D3P	0.172627360341192	0.928231178570126	null	null	0.860482391416829	null	null	null	0.8732624812187479	0.9469534010044821
OR5F1	null	0.582116185481605	null	null	0.817646267730946	null	null	null	0.9168935221394721	0.7812762913042791
OR5H1	null	null	null	null	0.754011735045045	null	null	null	0.62551924377752	null
OR5H14	0.9081523826236629	0.116578515371782	null	null	0.623497115401707	null	null	0.954260985666356	0.92601782879343	null
OR5H15	0.620994791290588	0.7614352036302909	null	null	0.14347758510013	0.604430380846231	null	0.76041299498526	0.9113409176873248	0.643140274059099
OR5H2	null	null	null	0.8351359464479108	0.48308645724411503	null	null	null	0.9040478775953691	null
OR5H6	null	null	null	null	0.5853558782468361	null	null	0.343603970240512	0.23037106768827398	null
OR5I1	null	0.800296140375864	null	null	0.557617856114385	null	null	0.41960873785876507	0.846472727953934	0.16618627861544
OR5J2	null	0.40615204586938397	null	0.9229513687668341	0.8985549671811109	null	null	0.544541988054568	0.0985825745349209	0.724337060412388
OR5K1	0.0795522413632912	0.6049620733480601	null	null	0.661163649609184	null	null	0.749946434053686	0.0848922818457334	0.32812245435391696
OR5K2	0.452760971043697	null	null	0.485670284486518	0.27511234319558003	null	null	null	0.0254195708466549	0.4260998142584821
OR5K3	null	null	null	0.8792888642184129	0.45911983423003205	null	null	null	0.0620542427794153	null
OR5K4	null	null	null	0.7665833255805831	0.767090696888573	0.0615453413947346	null	null	0.994269736858486	null
OR5L1	0.11374381722076099	0.9227155296714421	null	null	0.6593236856215511	null	null	null	0.8962049978359521	0.244749596629973
OR5L2	null	0.27353830988099	null	null	0.253244596306839	0.0358230065766518	null	null	0.0693942972898923	0.125777365879901
OR5M1	0.9289014279428671	0.973534780250048	null	null	0.74940216874427	null	null	0.889948005921157	0.913912939184436	0.6191465768240041
OR5M10	0.194188481042712	0.45463036986365996	null	null	0.7107935670848191	null	null	0.956397185603693	0.47069999444960997	0.41405956104184705
OR5M11	0.288281042691924	0.494018530136937	null	null	0.111095388039767	null	null	0.771387774248875	0.60671169475349	0.589369314576655
OR5M3	0.23156889314785198	null	null	0.678993400322125	0.596678359490375	0.442207527084867	null	null	0.0510869885738329	0.46938776817099603
OR5M8	null	0.7917177486297579	null	null	0.0716039569568423	null	null	0.231410574561128	0.829402284465397	0.9473866815156059
OR5M9	null	null	null	null	0.9915288268138871	null	null	null	0.6976453690480551	null
OR5P2	null	null	null	null	0.922115214740351	null	null	null	0.306656480017039	null
OR5P3	null	null	null	null	0.9154716141412571	null	null	null	0.6480612827880899	null
OR5R1	null	0.681757483945942	null	null	0.9271859501030509	null	null	0.399926485404485	0.175618455999039	0.276022920988859
OR5T1	0.43075601014160103	0.859916903406109	null	null	0.835760014654459	null	null	null	0.9092241054022511	0.749203465478168
OR5T2	0.19446653355111498	0.693921515988903	null	null	0.650948021270105	null	null	0.0945174604319079	0.6612358099862371	0.320049668995237
OR5T3	null	0.7658153001357441	null	null	0.5899435248367291	null	null	0.386228507722562	0.0263097148960458	0.895107739311711
OR5V1	0.280054753933181	0.0543574871253292	null	null	0.131364235370398	0.788566076484558	null	0.960156295939485	0.0947317785047415	null
OR5W2	null	0.490834580794914	null	null	0.9779775759977509	0.988259230977398	null	null	0.6715861586176701	0.3951695648722271
OR6A2	0.731648847314917	0.8722895941106129	null	null	0.3696617027682971	null	null	0.154488999576183	0.492400057046889	0.543914297827938
OR6B1	0.510178350065825	0.468757339054753	null	0.511651423224541	0.481043035073114	0.8764335740743651	null	null	0.24170776745298003	0.373451877496812
OR6B2	0.7473922865113671	0.704047998349119	null	null	0.12991651742625	null	null	0.701665637765729	0.18493953026196397	0.935016651907262
OR6B3	null	0.24150542914829398	null	0.328475833725612	0.8779170990677742	null	null	0.632448013074172	0.227217296966042	0.17036299041731498
OR6C1	0.39213766001620703	0.0332750952317906	null	null	0.44103540161221794	null	null	null	0.386961983540022	0.79678612440257
OR6C2	null	null	null	null	0.23523993636674104	null	null	null	0.7805611969886149	null
OR6C3	0.8479706300828621	0.8733825352155692	null	null	0.845390422051107	null	null	0.951181481466772	0.40137779723409295	0.48202265552046997
OR6C4	null	null	null	null	0.334817892840213	null	null	null	0.7207772239963279	null
OR6C6	0.6721826464210561	0.098764817870838	null	null	0.33272634548290503	null	null	0.781487291749568	0.9883280199695791	0.14946255244235299
OR6C65	null	0.282613402002129	null	null	0.308852349058836	null	null	0.378830395539632	0.613240761890736	0.739261741546935
OR6C68	null	null	null	null	0.764112283305307	null	null	0.3894823060371839	0.29993742559120395	null
OR6C70	null	null	null	0.837072976157422	0.7809776490702109	0.608253297648639	null	null	0.472104350910391	null
OR6C74	0.140747141414468	0.207255057164822	null	null	0.32289812932276	null	null	0.869364218321153	0.178621360006204	0.954482733152407
OR6C75	0.537718649055885	0.485037247525383	null	null	0.0306720861310049	null	null	0.29855062506682	0.9773484972332621	0.301053919438195
OR6C76	null	0.126280757505845	null	null	0.0498344847266506	null	null	0.53543802142442	0.657696662287402	0.9707969651318729
OR6F1	null	null	null	null	0.637770959249271	null	null	null	0.0463923940715369	null
OR6J1	0.675097436224314	0.6728295424297149	0.903356630999766	0.29488768874350296	0.613946083656286	null	null	0.531241891453536	0.21696448801324397	0.18784453524841302
OR6K2	null	0.11791381846089899	null	0.540567697597839	0.17034091649091299	null	null	null	0.13556393050773402	0.502842526557355
OR6K3	0.377218484807733	0.302715068129217	null	null	0.154988464378845	null	null	0.27126465459202903	0.9113224983600001	0.326300147807524
OR6K6	0.869618527929823	0.517862064809775	null	null	0.704306042405811	null	null	0.8472159694341558	0.28749412879264	0.339614663444777
OR6M1	0.18479549928358302	0.80055707973599	null	0.0475630225157435	0.5889337125212171	null	null	0.38161566679493397	null	0.742234444721048
OR6N1	0.12088956638305699	0.622206636763134	null	null	0.44359261132857397	null	null	0.8696132503710671	0.313951193864872	0.44342393560859
OR6N2	0.9255559218069279	0.7815064501083121	0.8993617338707509	0.164120028726749	0.463002207942397	0.17406365681836097	null	0.9090044508191021	0.168622649140005	0.721855089481286
OR6P1	0.32585857036614696	0.46397397672145096	null	0.6486025264764129	0.38623775185991993	null	null	0.512587946906642	0.495488723856688	0.10105928044424901
OR6Q1	null	null	null	null	0.198007546299161	null	null	null	0.6671821895494959	null
OR6S1	null	0.17614336496007602	null	null	0.956516591971522	null	null	0.935154472225814	0.31764931243800104	0.0631164337565634
OR6T1	0.37037741211134906	0.49882441997815297	null	null	0.68029907323969	null	null	0.427470475291864	0.401244609291231	0.46682644854512995
OR6V1	0.5624621594391159	0.501486965247995	null	0.779695489887265	0.59655253378604	null	null	0.27019029250229704	0.41777558688040706	0.00158477729900963
OR6X1	0.36563707418520003	0.08273773960700599	null	0.29772681673876	0.253559511821613	null	null	0.239610317268073	0.6416960307221059	0.33283518125032896
OR6Y1	0.55285416356339	0.635729471435044	null	null	0.710110619654002	null	null	0.7430826904737291	0.702985215728449	0.933237157430254
OR7A10	0.22660286739029797	0.7074663518657229	null	null	0.30783485093608304	null	null	null	0.5259034448450111	0.342493025503487
OR7A17	0.6242760667667779	0.19549486860269602	null	null	0.40184821445301794	0.848950916411439	null	0.652318673666229	0.535578754904938	0.313922495194899
OR7A5	0.380081264182214	null	0.978207793262853	0.7461348153906969	0.0357878928044366	null	null	null	0.8178724701994441	0.6390621538022839
OR7C1	null	null	null	0.547482973414484	0.0477931288554543	0.26102564556369395	null	null	0.7730488227609681	null
OR7C2	null	0.9723284814273622	null	0.646863684312859	0.69072999044747	null	null	0.9270143614635459	0.679502218988122	0.37791433368912103
OR7D2	0.46822495575501205	0.5468673160209799	null	null	0.0670975066263613	null	null	0.9279297107811619	0.6610883168420999	0.39488177014697
OR7D4	0.655386794804835	0.581094733780932	null	null	0.905709304810746	0.881510099398774	null	0.187025668675167	0.443168556948205	0.13905534037307501
OR7E24	0.23045855821438196	0.148528065278187	null	null	0.8391502654009629	null	null	null	0.0618197057055975	0.0253894478841252
OR7G1	null	0.7857761903152309	null	0.28950647884433	0.0298181018283006	null	null	0.0247409995433938	0.12000630290877198	0.0768097913488904
OR7G2	0.0447417306091145	0.95129823192817	null	null	0.741410680184342	null	null	0.0266976779747889	0.25029229826096805	0.0303372910993585
OR7G3	null	0.23149974702495002	null	0.42536680517394804	0.27824803321137104	null	null	0.6509235931988929	0.10748030894350899	0.23790638890507299
OR8A1	0.6261238742074859	0.42142695615864	null	null	0.7430058296255649	0.6101099578151931	0.605519393529182	0.488099174760675	0.628945772743298	0.221516611973601
OR8B12	null	0.627973868931012	null	null	0.033829447792372	0.025449856456125002	null	0.026678373538475	0.7123115507983842	0.39881963925632796
OR8B2	0.844596709906397	0.099871334175581	null	null	0.562591386802477	null	null	0.8496449991903491	0.38732239632944604	0.9983108664898521
OR8B3	0.669923338744766	0.9453704670728129	null	null	0.443842097726306	null	null	0.5615553677834639	0.691973431781057	0.9424095412282459
OR8B4	null	0.6028422467872709	null	null	0.24343951313007	null	null	0.0814079239756292	0.5058365645410949	0.14316635160167301
OR8B8	0.473983299802294	0.7494189156015071	null	null	0.7016936006254629	null	null	0.7817923278826531	0.585616856872203	0.49145787441733596
OR8D1	0.0212897315761524	0.927446889351667	null	null	0.43561132817254106	null	null	0.0892229253310857	null	0.50866566886217
OR8D2	null	0.450633817526872	null	null	0.7461136832608141	0.355603275918716	null	0.257461003710844	0.3567366521921	0.34825051772258697
OR8D4	0.400003453897851	0.0832568403539836	null	null	0.0612026898941136	null	null	0.757009509359338	0.26814742026712896	0.0368243176586286
OR8G1	0.31478932932926895	0.405477295693175	null	null	0.60774420198415	null	0.729716533583947	0.411628684642199	0.0949484409634447	0.251153644257796
OR8G5	0.262559377994596	0.284487426084526	null	0.35853715332975605	0.17463707669850503	null	0.38573802626934295	0.557348633601087	0.511160419262849	0.82170286232264
OR8H1	0.589915287430115	0.34012481197287797	null	null	0.49967271651000106	null	null	0.0675103896497935	0.512196992345658	0.188286423107105
OR8H2	0.9482064054014442	0.21655215357254698	null	null	0.8957580642346009	0.8826137736481708	null	0.770230525007806	0.6925552197586021	0.811801225390497
OR8H3	null	0.186177450135357	null	null	0.8270245509116371	null	null	0.0707617255471019	0.420171536767471	0.8303011671126559
OR8I2	null	0.696059443109082	null	null	0.152300668995451	null	null	null	0.607851553307446	0.492699238377034
OR8J1	0.23929050989239997	0.31791480315281606	null	null	0.523451268391258	null	null	0.43964317162096395	0.655154775791084	0.892839398497674
OR8J3	0.7336048703889421	0.8436406296558828	null	null	0.32103246321994605	null	null	0.813185720418349	0.8403399660321669	0.11271477192084299
OR8K1	0.382807046619	0.682781201676666	null	null	0.679485201038398	null	null	0.48260972198526203	0.8644504341404801	0.34518508511596596
OR8K3	0.136008224688292	0.856678787652407	null	null	0.7430123701893191	0.646404586873235	null	0.959015348876549	0.70697578281187	0.12444199137458099
OR8K5	null	0.819855383944865	null	null	0.9215859773023771	0.12041571390999699	null	null	0.8709628053132621	0.907730561367521
OR8S1	null	0.502331560172226	null	null	0.21184363032525896	null	0.10740396358540101	0.05119530241059	0.7243756683203622	0.5824487656208189
OR8U1	null	0.344367918837514	null	null	0.289338270247585	0.550148675081679	null	0.494693338469008	0.27013044511346695	0.3843272309092029
OR9A2	0.9023517180493629	0.9934943059560021	null	null	0.579365851382121	null	null	null	0.697413937940011	0.310740471519819
OR9A4	0.44911851708225503	null	0.62216817423004	0.5430884223702009	0.315422312794792	null	null	null	0.71933719592665	null
OR9G1	0.540558968906491	0.063017407731167	null	null	0.922357366856915	0.0617363378962485	null	0.0963040610155221	0.288627037702528	0.804822860285422
OR9G4	0.227683001987654	0.0644185470116061	null	null	0.9957546387050171	0.969842840332263	null	0.803699354269775	0.500606414003067	0.672750818310433
OR9I1	0.9748301045628549	null	null	null	0.761568620385175	null	null	0.27059742113636803	0.9348607234875681	null
OR9K2	0.5217236452228731	0.9684347267561642	null	null	0.683880382319777	0.144891188122727	null	0.622689551276995	0.441414466649786	0.543480560903769
OR9Q1	0.859314051388571	0.825984720026121	null	0.422233607440748	0.829116971318167	0.8297863033132571	null	0.540513297065555	0.942335740951795	0.27501242229794304
OR9Q2	0.08540307186280999	0.258601403608741	null	0.44480216663757793	0.47166198014861405	null	null	0.20530757573792896	0.9945047082325099	0.897497789714822
ORAI1	0.55330748699232	0.576061837868217	0.989314956428368	0.785372745760253	0.3631179200411	null	0.996509988475052	0.9795980973638241	0.349385498053313	0.970943001937999
ORAI2	0.242549912231683	null	0.35340701303653294	0.538461556227931	0.9483242534041421	null	null	0.174113569047958	0.144041563503221	null
ORAI3	null	0.7393632220728961	null	null	0.9604716842279659	0.666385258895443	0.86765025626025	0.7775803235486071	0.9181224068344691	null
ORC1	0.6381378701263231	0.9576696735966441	null	null	0.45288412555059	0.106698849085864	0.5298100953189521	0.60157455478473	0.42190833575809206	0.5298100953189521
ORC2	0.57353391844481	0.7554041689368841	0.728992323935345	0.638129407795014	0.34544924005658	null	null	0.730014298656047	0.341105500113444	null
ORC3	0.913799250764684	0.20766161404092004	0.9837135974292621	0.982348924979472	0.9532532402230189	0.0650215254355115	0.45924900543222597	0.47184223574584094	0.9542679965315392	0.189912502890535
ORC4	0.11458838463798199	null	0.38301015164269997	0.923274407960753	0.499773161480034	0.9233486362035279	0.0691819023562502	0.45899719232976294	null	null
ORC5	0.35834354124981893	0.0933065523472795	0.93631773173969	0.996625667959801	0.531019585669299	null	0.7494900687369391	0.294055437070666	0.819289030164223	0.47685015182649204
ORC6	0.6107844208515071	0.894318800797244	0.296122219086714	0.09402259731455699	0.885100083635162	null	0.29852859192917	0.0567371717546529	0.693694962179634	0.0691002590558818
ORM1	null	0.0781897012902582	0.267530352322868	0.6863509880652622	0.257538882009716	null	0.302186847324528	0.8395397486716899	0.9552409731784108	0.567540824528412
ORM2	null	0.9889858879319828	0.9672884060445219	0.506905578500339	0.0396885503248365	null	0.01411108340417	0.34624198730219397	0.0344170647203395	0.331190185414177
ORMDL1	0.9159519846077421	0.12759104843404304	0.9599170873962021	0.6923025384596911	0.26952739843825796	0.836859380700471	0.9217946991494829	0.8921564997004872	null	null
ORMDL2	0.839364848020384	null	0.6187020643449019	0.9369076983952521	0.267942803191203	null	null	0.659628046569796	null	null
ORMDL3	0.874508108900639	0.352243790096344	0.186468095248091	0.6552876633833941	0.7779730704056741	0.422948979562618	0.110716607150374	0.525778301596634	0.283919112514958	0.84174101616144
OS9	null	null	0.523972263668401	0.801312423620448	0.489597931082159	null	0.27234272878589605	0.723199477977267	0.8325962945260641	null
OSBP	null	null	0.0322032394279407	0.039673839074656	0.33374613140837894	null	0.32586795726818896	0.32586795726818896	0.0838107300545905	null
OSBP2	0.49845205891601396	0.886849918746938	0.618685159412497	0.6023220780865389	0.574875101171719	0.7175642182777031	0.45100995678720207	0.20311209317176201	0.159077828968704	0.497285878706505
OSBPL10	0.864308919288048	0.0291791085043628	0.36181255351816294	0.735180875467626	0.775979556628642	0.17942781838582103	0.503832095522076	0.30501216438836	0.182907353654385	0.5980692345153089
OSBPL11	0.829606766983846	0.645811888985494	0.482191613039302	0.8155837342625479	0.5036531686617001	null	0.482191613039302	0.5917376576567199	0.787876761851256	0.6954619092168771
OSBPL1A	0.10229778040013	null	0.535890164276404	0.144757404012361	0.694442695339188	0.9756165031814241	0.494711842307989	0.0533100027837352	0.16327734657128	0.0600405253285693
OSBPL2	0.28171974517564197	0.330778496210614	0.21913233143052802	0.0107430580112982	0.103419350398752	0.6794329705658569	0.21913233143052802	0.0876646029319699	0.967406183863679	0.175792233262464
OSBPL3	0.0193025518673205	null	0.833302019720348	0.740374839980749	0.0935189661943339	null	0.859283525212155	0.50132071414946	0.692855267060495	0.794617217329189
OSBPL5	0.125912256362444	0.840846329932749	0.6128569258181451	0.586352631680138	0.329307429203663	0.326852300746925	0.724654436857186	0.0664333525602554	0.403679548478553	0.7746151805259591
OSBPL6	0.0543602689442725	0.6460785767853809	0.1286436171674	0.10726667081595098	0.24641282246640198	0.12654643995773499	0.11982729200643301	0.100911918488112	0.22027657341556198	0.40843236468352007
OSBPL7	null	null	0.35714975198938503	0.693523871838903	0.6904357421113199	null	null	null	0.9438563104422621	null
OSBPL8	0.8804986900480171	0.593902339566349	0.296485546776703	0.248915225773746	0.611584429012576	null	0.267956097744456	0.36571592062502206	0.9397891416702829	0.246958110490718
OSBPL9	0.257467690222794	null	0.8268990123953129	0.636554344838366	0.510045643410815	0.6037399310103541	0.8796776296102321	0.260631776825809	0.994974483170463	0.21614447536435102
OSCAR	0.9341676573898721	0.875176252370447	0.617450816916542	0.655019780859083	0.29631743966488694	null	null	null	0.5687740718371329	null
OSCP1	0.0256159461510881	0.859092885784634	0.0892916092411885	0.053708465654699	0.20250922054728002	0.367413859709264	0.518277795657113	0.671460945778321	0.0896413404724432	0.458279003215366
OSER1	0.786920069518886	0.0599959369224463	0.12506263199186998	0.9613758334659499	0.44118229862571395	0.8228481009268	0.0412116272951661	0.49057198224654297	0.0352797395765186	0.14647120777861702
OSGEP	0.0454392140173951	0.186287133482724	0.200516930958051	0.35302603895501705	0.203538520582733	0.402380108293503	0.557364394880064	0.754217132794085	0.7383842200241091	0.298575715489981
OSGEPL1	0.7834337890294351	null	null	null	0.281387502095596	null	0.770145385712643	0.779226493338046	0.510032144858399	null
OSGIN1	0.36039029021936	0.7113135133526429	0.567833785687183	0.0415595331829217	0.32232072231867104	0.255040824184315	null	0.167287441716762	0.721659558607302	null
OSGIN2	0.10524292419233199	0.18015597266626102	0.968255632899696	0.556004856945609	0.107960880892899	null	0.9633854660099399	0.549105903275675	0.8445075566477389	0.36051155193776396
OSM	0.149667389507997	0.190292681539936	0.7685379365764441	0.22314790415691302	0.764774459446678	null	0.559801285613375	0.049358510886184	null	0.10282917473800698
OSMR	0.247311036338689	null	0.149378179455898	0.323655761834737	0.8844996616291321	null	0.148541890403875	0.42411841561504104	0.699559667554178	null
OSR1	0.26887650500915	0.7142420167703492	0.148034485125044	0.0211283638547355	0.20191380793032898	null	0.147312336676663	0.0202214247157773	0.0187937457264646	0.0404633249212143
OSR2	0.147534467675704	0.07369066917523	0.0643792076365524	0.0140883758253849	0.6881037906156121	null	0.0709928344524278	0.0928165619567645	0.198974637449282	null
OST4	0.374187202606796	null	null	null	null	null	0.224140825419146	0.09242481006130099	0.148311704933927	0.0779028926014873
OSTC	0.137757404446486	0.31866486180263104	null	0.7955232508659409	0.026672274585018998	null	0.615495402986389	0.268927597895061	0.9502777989304209	0.070002182194446
OSTF1	0.524570208970765	0.0194745962865656	null	0.40086263308560105	0.106557244378656	null	0.22854167884438	0.008633975544688371	0.770845492416473	0.761552163119867
OSTM1	0.165961931437221	0.15641209240994	0.7360035289343759	0.776892243491115	0.7328806314976579	null	0.638165030999485	0.993750497224354	0.0316707760361777	0.5902882417826619
OSTN	0.47276792628484204	0.57909391331891	null	0.181722010424374	null	null	0.765930017178449	0.495604974540255	0.22056612689755997	0.32225119683030895
OTOA	0.21572181939328	0.21512157930239398	0.231898911603855	0.26136170252227103	0.0355445831898096	0.0274020258632104	null	null	0.15793698830467498	0.545089783783926
OTOF	0.843939657943453	0.7398473207473969	0.639482024547081	0.9747335936492909	0.6365676465261779	0.183665742532298	0.5959463992452	0.26295144015420197	0.8092020521053069	0.37610875622828105
OTOG	0.37741037602970007	0.511649307417132	null	0.637377519694313	0.69102348309728	0.42243323617943895	null	0.7544804278315921	0.276975877319646	0.714754817369068
OTOGL	0.7150452577028829	0.140465907517278	null	0.23950721928288102	0.0809232480530858	0.964925135214267	null	0.563868865963871	0.164798658677884	0.488155974944719
OTOL1	null	0.724124521675898	0.520109018404887	0.8385043027709742	0.625361673623802	0.32563438038808895	null	0.0729015663032841	0.18517191185355603	0.46644925413609994
OTOP1	null	0.5096232269161389	null	null	0.233941124374528	0.9594409616771791	null	0.101011339518564	0.9477552676127471	0.7053430481019141
OTOP2	0.8014719477284259	0.986994597397453	null	null	0.162161941624694	0.45238722662106895	null	0.827039075041449	0.562698574250077	0.762585723758318
OTOP3	0.7780324144601328	0.41960538361391797	0.383271925291474	0.681055991332722	0.639425890501296	0.602321851578043	0.651870227021203	0.827363270348256	0.546964445324589	0.49674902758983597
OTOR	0.556695285544231	0.11318215225596501	null	0.756393064565642	0.507387724719096	null	null	0.391449966384873	0.48220126867678903	0.919532099354652
OTOS	0.154482040199928	0.267270388313765	0.634725757089799	0.6790389639508531	0.902273948190567	null	null	0.17634955390571802	null	0.0818424924086936
OTP	0.570603728855961	0.837740461813556	null	0.0894229652947404	0.501373222904019	null	null	0.623766547239241	0.0936323886634518	0.623749782240954
OTUB1	0.6268537253662221	null	0.708195716350825	0.08172620957704901	0.3833717516968211	0.483978580889249	0.5540519010890239	0.129466414084494	0.10264895759026801	null
OTUB2	0.715356919866679	null	0.7348245544558158	0.24626168324392397	0.37889541473823907	null	null	null	null	0.12892738150746902
OTUD1	0.808517421155628	null	0.5111990986380449	0.0582527111803173	0.7256000341786529	null	0.4680314046448661	0.165264710517075	0.5459558247887221	0.124790269205021
OTUD3	0.9693684949342571	0.9406283991437622	0.32317129465384303	0.701769391588307	0.366229026747421	null	0.245042719647122	0.18006705726303399	0.4007631312534871	0.555604641530682
OTUD4	0.864460011998986	0.9291338824130491	0.70721958491374	0.0822111199448874	0.777342723455758	0.453782195354899	0.454767163015555	0.22100726265883497	0.586758633063845	0.8496363955342059
OTUD6B	0.5670327930795309	0.8656212542304019	0.176120847183628	0.162754081152579	0.983820127427234	0.945209228651989	0.772649995061407	0.3593833526635011	null	null
OTUD7A	0.370801283541187	0.288819357086295	0.9307399400145401	0.687107444268813	0.9148159452578509	null	0.7314954025160509	0.405282404533836	0.295510110834047	0.42672952770599
OTUD7B	0.641688664537516	null	0.844605465313892	0.32694837511577196	0.8215056280134692	null	0.796070314715983	0.9116553606572511	0.27555313172532	0.20660193900267898
OTULIN	0.0188892294801493	0.595407432874283	0.434070943943736	0.674726245406941	0.530333853823116	null	0.127572369947556	0.0843005670212583	0.29595374316435696	0.0489201634086071
OTULINL	0.718809576473409	0.530939363952196	null	null	0.44910158027092406	null	0.8280269855791559	0.7252277739998729	0.42828566960558506	0.8643219895624709
OTX1	0.987835682233665	0.8022782954474521	0.386849291740121	0.617455881199421	0.290833472518817	0.176669616200407	0.454515891948239	0.5463279968237991	0.5877864793403871	0.18342712971346803
OTX2	0.282296678133987	0.30078780120431603	0.989565001793879	0.7206214957375949	0.7485854632312009	0.6285314483677479	0.49981787409233003	0.9118208336963008	0.0954961187127832	0.9007066590680141
OVCA2	0.8421886947784509	null	null	null	0.520576823017325	0.19705281067965102	0.645985696015899	0.7669499263445501	0.543017320382437	null
OVCH1	null	null	null	0.38329388114813395	0.8553053723112349	0.395398336503274	0.0703255372487777	0.10341290873126	0.653830027316616	0.29521122387931703
OVCH2	0.6140808789538079	0.27993586900494893	null	0.721714940363904	0.839592711100989	0.9979813449267321	null	0.635460118871477	0.7661355423044971	null
OVGP1	0.478686978044826	0.875861679425832	0.18855675822617396	0.643639396253716	0.586062821589884	null	0.8344566405240109	0.6414530678251321	0.36917178095452396	0.717630432872303
OVOL1	0.404683770090131	null	0.45462082570526396	0.194121337983401	0.603554324923502	null	0.557096373942974	0.254419480504552	0.670689594709884	0.646946868675564
OVOL2	0.00163054965896792	0.9151702806039129	0.9089686274376321	0.26499113771912103	0.235560806937662	null	0.836008329287872	0.101730595754325	0.878627574447799	0.7280497812643041
OVOL3	0.863006618454649	null	null	null	0.140701069039407	null	null	0.5144902290262899	0.8543725746400991	0.26998865538870304
OXA1L	0.0749054507761895	0.635628835914502	0.0682921545947519	0.103227446605241	0.0463397627917095	0.20877060017385102	0.0582093869944815	0.14395926840536	0.562239029871272	null
OXCT1	0.510127614535837	0.31390835313730103	0.0496856334583806	0.19450928219802	0.660693575504211	0.204485868287047	0.00865629852145267	0.5077249589176099	0.139033032175663	null
OXCT2	0.895486875195162	null	0.8456511912761949	0.9367529492119399	0.481051547815189	0.5154793331683161	0.8456511912761949	0.8469070018405379	null	null
OXER1	0.300810911347117	0.0211378711068358	0.222861695199023	0.6117148523614521	0.306681528685219	null	0.12392074353689199	0.62500646310406	0.0468454967155338	0.549339071615753
OXGR1	0.0735566799763696	0.62437787242854	0.8124503878385341	0.66501407393805	0.8065547090542979	0.6893883274152379	0.391429455793544	0.7128202285752271	0.328651230987741	0.11688510864237199
OXLD1	0.656061572080425	0.7557972572324381	0.9723975960085541	0.530612282705624	0.6593679952705129	null	0.563378597543736	0.742168353228903	0.581835509301676	0.730891687889673
OXNAD1	0.0938512680968703	null	0.15327147968409197	0.239002276647677	0.0190294728861502	0.22764086528300898	0.17410186788609303	0.0974154942949028	0.9654779912524709	0.11347098505588198
OXR1	0.8453822149591859	0.294688964588814	0.212410952072871	0.47374384629709104	0.15195659040084197	0.428320790430307	0.5089406202162899	0.396770907400144	0.888899725031251	0.255730287654432
OXSM	0.5415522956945711	0.7253436759417621	0.740439464097404	0.374880221948947	0.313119488267701	0.56497152909452	0.604570467941959	0.549292637572252	0.45575381320774705	null
OXSR1	0.43300088035772294	0.76045686137629	0.272350010379636	0.117927787373691	0.8661405693878391	null	0.265727382245786	0.0707097643776644	0.0832830301127037	0.362276304643956
OXT	null	0.887335044223926	null	0.274881924080959	0.4012653390007271	0.257469397814311	0.668705902446847	0.7681109482143299	null	0.368288604447563
OXTR	0.9615230586700309	0.16993390032423902	0.826521489243087	0.0385221662444153	0.78025554759918	0.716245842899729	0.605358077180276	0.958538367745743	0.35897993799824796	0.9849093516946171
P2RX1	0.5371062794123879	0.8123491774319549	0.478132967813401	0.49774373340468603	0.7462791366311501	null	0.734082942391191	0.31109014930031703	0.721232694254869	0.32825471335225
P2RX2	0.0721980293589697	null	null	null	0.29754546070697097	0.259259115980651	0.49704885959060796	0.32316678951997196	0.767779895624053	0.873796583007472
P2RX3	0.9439618932744159	0.7229834350722242	0.8604904382309342	0.5454820355918181	0.6669241276917691	null	0.385020432157774	0.630838488558071	0.626869138768117	0.968656495299209
P2RX4	0.149370649128087	0.6278912979454211	0.553219159706671	0.698215036907964	0.303204876749759	null	0.126753057426081	0.10524382326131401	0.775136809961696	0.0982572208968786
P2RX5	0.9957596360752629	null	0.577369966199772	0.545172346652941	0.0265620959902632	0.0223650204357204	0.712666324431612	0.633554560323548	0.05468456823214799	0.714502216940254
P2RX5-TAX1BP3	0.7245043942225871	0.0633100304082066	null	null	0.0348642830273183	0.0227347379611809	null	null	0.0178997865207816	0.714502216940254
P2RX6	0.566652348449477	null	0.6376843134842021	0.9185529910316591	0.987210571107189	0.494107460017927	0.39260103404692404	0.962338311150143	0.3852413377994529	0.47860547041360996
P2RX7	0.927658503349093	null	0.635061237716693	0.855907306842792	0.783463043627547	0.737485073692063	0.8550936075381089	0.9870537311705591	0.22419959488096397	0.9064372004985369
P2RY1	0.5162730158894989	0.35735294740434403	0.586604346861439	0.6223425626231489	0.0937297766538713	null	0.504931215777951	0.5006569738728821	0.34688205964114693	0.420000980594389
P2RY11	0.417262079438736	null	0.992675348135293	0.987624121462086	0.957267938211251	0.5230069586258179	0.929768912376319	0.989802228078652	0.717115947120434	null
P2RY12	0.25616994962534395	null	0.31438242486737894	0.5469762766314841	0.0901684829047448	0.100599995004999	null	null	0.438472924921967	null
P2RY13	0.442648638127747	null	0.0809009298759995	0.679118372832474	0.406367796520898	null	0.120452597629173	0.648451058828333	0.7270709890201039	null
P2RY14	0.0452823452881577	null	0.0148991533295054	0.42911369687107503	0.311035344917178	0.19270815968954103	0.00168292728967345	0.00171876601778687	0.64078239190636	null
P2RY2	0.150907537226637	0.9281234269687809	null	0.8575663850798829	0.28119969278559903	0.6658637505316141	0.948106908058354	0.7032605133659661	0.4509520407767829	0.6569017351808709
P2RY6	0.18911455983366898	0.998874806367218	0.6252508908290191	0.200729223427247	0.570900564836857	0.7243123741036249	0.9831645184462221	0.797569676815517	0.9057957253708342	0.259420546048964
P3H1	0.263928478863151	0.6308463960224909	0.298807294206103	0.5221919925757179	0.35473322944856206	0.702411982836528	0.8532411840638021	0.827755435509826	0.303630077925365	0.575073061159074
P3H2	0.29195690054272805	0.602840373668573	0.546716511141471	0.85408450555371	0.9224594734294179	0.5519395947131279	0.5670912869664321	0.531043628784285	0.24493942421586104	null
P3H3	0.574516618458778	null	0.29021229817857896	0.10125508398491699	0.148058681766773	0.566711589553058	0.388254730625983	0.128106958693066	0.17882411751858104	null
P3H4	0.33700091203356103	0.514632584827914	0.623664431558428	0.8879486964411379	0.8591185395158821	0.885310736382432	0.920916130058032	0.71275025113657	0.8887315350445941	0.8896011499382691
P4HA1	0.8382055315950809	0.977195206593947	0.6240543554872521	0.6877761864092969	0.0901415603352843	null	0.6240543554872521	0.6877761864092969	0.16454002530315698	0.521329131445845
P4HA2	0.7333389784435742	null	0.906418257187068	0.9067589798853779	0.270860250198742	0.437314484723299	0.9778920611144699	0.7782105430144709	0.727108602566288	null
P4HA3	0.603299192924841	null	0.494983024039065	0.6026088305841519	0.37423581427604496	0.00460886537944438	0.667496345036998	0.7532290583886629	0.9018867249708399	null
P4HB	0.44258958563939704	null	0.471719580787549	0.908396571082104	0.977086677657442	null	0.512333054553596	0.728164005054048	0.0672593441188637	0.9070134193294691
P4HTM	0.111567012741767	null	null	null	0.8079665814235609	0.48135378950185603	0.9953913906740269	0.384860150285791	0.15091666211742802	null
PA2G4	null	null	null	null	0.308567766496162	null	null	0.12903863160682302	0.9601642671176809	null
PAAF1	0.8763680943633171	0.27188538109286303	0.376264960213821	0.329921268732204	0.7858125724271171	0.21373679681801397	0.37607320875083095	0.855354502780778	0.737688820699136	null
PABPC1	0.894548170208671	0.3804733431784771	0.45811615659906	0.0594437864383001	0.278109353692089	0.713333352460271	0.499960255216652	0.487028705381565	0.521808845803899	0.286820879632034
PABPC1L	0.135635110524201	null	0.678998012160258	0.567653113312708	0.603951953529453	0.43708771935874297	0.678363426830646	0.130774134142888	0.579701640110869	0.78228499113959
PABPC3	0.0284533192569673	0.33441251620930895	null	0.170086249388662	0.27190817141272	0.8477160589019509	0.24054137446962398	0.23504595994151897	0.283963665273531	0.20069064480495497
PABPC4	0.497941743465125	0.6920347088626291	0.476264099756255	0.884630510480339	0.30003280961527506	null	0.478464658258264	0.6813300732339009	0.195254033340032	0.43145895667689504
PABPC4L	null	null	0.26387120935271396	0.6672036233222021	0.38392365842417503	null	null	null	0.886622903619393	null
PABPN1	0.13510948173012502	0.13871724587136802	0.644223677502214	0.8154156608249159	0.45600922080590395	0.27531584166494605	0.7572878199546371	0.5132262636854	0.457080977341664	null
PABPN1L	0.383761734148359	0.8368102121123101	null	0.455692805055822	0.828314507665936	0.914613134347323	null	0.574663557404494	0.489648296063556	0.760672272528705
PACRG	0.21598555946850304	null	0.0286255302628065	0.17746812328996497	0.980488520707575	0.32674380053100605	0.0265336059179123	0.11581784642495599	0.0255858328690444	null
PACRGL	0.21049513488094895	null	0.67443944546682	0.41016630384104497	0.15234979037409302	0.1962419479963	null	0.349117342010886	0.5805074676536179	0.633317586398636
PACS1	0.325061106872627	null	0.9171219694789359	0.237316301250909	0.40205623885022995	null	0.47550626337880797	0.21916298122249397	0.7207385569441171	null
PACS2	0.87262553471654	null	0.24458192812176502	0.462306501488669	0.371063161870641	0.5578442831684179	0.43491851994307	0.8065221303045179	0.28744136008395	null
PACSIN1	0.948826000363848	0.800495906381198	0.559550594028962	0.68455395183865	0.11926534519235	null	0.7510206028609658	0.778950280033185	null	0.301231831186382
PACSIN2	0.5994614943621079	null	0.557196442571349	0.110183314098976	0.310711445455092	null	0.0527235863079598	0.00940840631409667	0.479937457407882	0.9803959286053191
PACSIN3	0.6154911992320999	null	0.007838076749518091	0.48914108903126	0.953302329104973	null	0.880959486281749	0.876839184603485	0.5821698311287479	0.125396636058016
PADI1	0.100112986433456	0.0645392199622669	0.20854442664581602	0.321557032832701	0.7269302084411229	0.32439990846806	null	null	0.46049373856692205	0.06718368373165
PADI2	0.559253007519321	0.8945397263402851	0.8572003072043829	0.23614406778826502	0.312227857545485	0.296698550332111	0.865140184633022	0.24920692436725697	0.38237646530967495	0.227933924807
PADI3	0.0157911024446553	0.648955444676519	0.5397162212035089	0.0405033901749667	0.0414887045995183	0.410047188195628	null	null	0.9674269425047151	0.30878524506266897
PADI4	0.20921172960035198	0.410604709440685	0.434449717190461	0.202933408437648	0.132944983207	0.36248087526691297	null	null	0.6185199177086921	0.14106586220161998
PADI6	0.249259057269382	0.389916186738753	0.715305068225787	0.715028785301065	0.911465005777464	null	null	null	0.32614034742157394	0.571937786386101
PAEP	0.029599833649949	0.8845748258638841	null	0.254227857061456	0.0415303703177531	null	0.053967262396805	0.0332807971654652	0.06072959682959	0.40744966946318106
PAF1	0.0563076607888036	null	null	0.288400605281706	0.173670350462307	null	0.4891180896786021	0.0685915024206294	0.943661842486881	0.9168835579585999
PAFAH1B1	0.7419980168520529	0.283156096181667	0.314545726740426	0.6232428194773559	0.631333546225954	null	0.38131346530630894	0.757782424993235	0.366078259875461	0.28859815085924395
PAFAH1B2	0.158464832869082	0.805249069521573	0.9187103496201229	0.958996341510293	0.0120941159947038	null	0.9187103496201229	0.9597366285813861	0.164457165902082	0.935444983984285
PAFAH1B3	0.0598210861165134	0.9342843275684741	0.0465038736168821	0.0576235196655297	0.487618894853383	0.41428998443382503	0.0619362264415505	0.0702972172505332	0.585318392571114	null
PAFAH2	0.47201278144100606	0.44898582480908095	0.42467017296938003	0.708645783820739	0.0133073863436663	0.00657779904376887	0.377549084963983	0.38214365849352294	0.430987183497238	0.705247192723322
PAG1	0.35837435265299	0.360851139451276	0.17903469761760898	0.0900444249812549	0.3983234173331261	null	0.41205740449661893	0.313839979275952	0.42209232399353297	0.9103372115066941
PAGR1	0.3616902192894699	null	null	null	0.9598400125060709	null	0.7332219122879301	0.35898773264062606	null	null
PAH	0.494847323806656	0.600307216940031	0.15053428076987804	0.154099750549563	0.120912574483121	0.0789789773546206	0.40425955904815997	0.39899060928601204	0.504543966869187	null
PAICS	0.187576004331982	0.403699820699098	0.16498624415189903	0.178335597281603	0.2567980070626	0.0278280364418573	0.6023807737786271	0.260410700501282	0.524004545282605	0.9302156964199508
PAIP1	0.176476371036302	0.31817901989524106	0.16648764445142497	0.255531170754871	0.45379898801389096	null	0.16648764445142497	0.34368334002041695	0.5285532863859671	0.24901209599076302
PAIP2	0.894850243115452	null	0.3799727334214771	0.7024158529260219	0.416152607236257	null	0.5285912088161551	0.6346427832009909	null	0.22633959144731197
PAIP2B	0.14183133105422	0.280941643064139	0.0453626732496107	0.46070453501618497	null	null	0.0453626732496107	0.396741970854359	null	0.43048779597160997
PAK1	0.967393596835745	0.0474555299442454	0.44355423727082394	0.712405198349376	0.703647464441061	null	null	0.5667887301639809	0.18105142745316602	null
PAK1IP1	0.9830724154714151	0.74601776081153	null	0.5315132550045429	0.271680436558997	null	null	null	0.24574017584662097	0.419470978931099
PAK2	0.370058955954526	0.669661569952082	0.403855942692069	0.8962416444578521	0.273314505812749	null	0.38491204838495596	0.786869074970239	0.37856809772014	0.405049275059919
PAK4	0.19952040335000304	0.165665479994166	0.0125976094411779	0.8464591991461741	0.9367068691927322	0.919978129083716	0.712274770400831	0.891572631372218	0.420187669581815	0.6825960865691011
PAK5	0.103591285206065	0.316909717800415	0.953759199023759	0.9550636338769629	0.0235973227879628	null	null	null	0.46624832733512	null
PAK6	0.589122164957819	0.46361572981617205	0.6409836935838691	0.980247728153393	0.888984980155879	0.7029012727813261	0.0319731276015626	0.0325468238834268	0.8503900281762521	null
PALB2	0.0518443420069088	0.0231459028974079	null	null	0.0460535003798325	0.8557485883052841	0.0387965702782644	0.052237640229049	0.0239333796801665	0.5688566219707191
PALD1	0.7210607221697579	0.426617622558302	0.19918254852429998	0.228688252948377	0.10755379436927401	null	0.130434693844172	0.248302205229805	0.0669095354443917	0.530036813862271
PALLD	0.0426641075096179	null	0.8901170763974509	0.189598627396112	0.7281953560742159	0.681242318306681	0.5150920341926091	0.9551145847326089	0.79673394456451	0.9771431286194431
PALM	0.7140479231209709	0.2724077234334	0.335103539007062	0.18636167471756301	0.6221474939664521	0.38165192384349195	0.04810324134397901	0.4829792186275829	0.32023985190978105	0.372467867388852
PALM2	0.13226969787411	null	0.8821383634005341	0.275919341545025	0.336832045486318	null	0.9391531989172142	0.149134141222404	0.00136659557519503	0.6799201890255501
PALM2-AKAP2	null	0.0101941872522285	0.224078388939537	0.25287245868298397	0.879503061511247	null	null	null	0.19288218911034197	null
PALM3	0.9276366090186329	0.400132006031142	0.294658853055322	0.607100587811223	0.00628813321581789	null	null	null	0.70033303246884	0.165270883986226
PALMD	0.147988911008315	0.0623125422007341	0.822114652634573	0.7784668949974921	0.53581565643859	null	0.601227068734021	0.727119408453946	0.9090924927617429	0.736910580501062
PAM	0.631698884054955	0.19484765752922098	0.8181925923360109	0.8381201212432459	0.520328463219059	0.396348753550485	0.596951711432131	0.7419979487321501	0.247584850640918	0.7910317338306558
PAM16	0.00466528066449157	null	0.6867906709385191	0.03231171883004799	0.667386079872994	0.00268052032606714	null	null	0.919376370297134	null
PAMR1	0.98165265531497	0.507307695047241	0.799935258347618	0.452267238346798	0.32101470514244	0.309956369638769	null	0.158732107075616	0.35959136163837	0.170571462831107
PAN2	0.5259248882635371	null	0.36570843199949504	0.44330869280503005	0.139969961067931	null	0.5556671677765439	0.6646007590960861	0.509243254248559	0.194291246912397
PAN3	0.266483268701646	0.24811255604194	0.38947733015842495	0.252140942700448	0.5445060257413089	null	0.6816433009086078	0.38596366353592	0.223039947691088	0.70298302547878
PANK1	0.47869414138776706	0.160714716510874	0.0468690777165264	0.0124610172550437	0.0475122091507929	0.0233159393180806	0.0461146193751809	0.0138174469921294	0.0534194011537835	null
PANK2	0.0413440393836948	0.9212603448200091	null	0.6549948819831141	0.297679107331286	0.413677047023595	0.29964910149589	0.908531270699194	0.26639958867758395	null
PANK3	0.533950891830059	0.073818660850592	0.153663143956292	0.25349957760052105	0.3551684067072629	0.3551684067072629	0.153607381772426	0.24990022307650897	0.279711435857262	0.17450945403933
PANK4	0.86398999894659	0.572849895560204	0.313061798873774	0.538761991821859	0.48712301134375496	0.41784252340151795	null	null	0.905682676401367	0.33393490791827696
PANO1	0.189345313173883	null	null	null	0.40527293004705295	null	0.48374993901007896	0.29934980456116	0.437902704573687	null
PANX1	0.32972582326332894	0.6451219131683461	0.0415270649830612	0.21770409757048603	0.5091033409215999	null	0.0387162530757931	0.15439355069320598	0.923023506735544	0.6753129395117691
PANX2	0.621904786438713	0.122499953505012	0.0554959184008723	0.15587558396840198	0.9169296872900441	null	0.0554959184008723	0.144988837172667	0.24255768627796198	0.16547924455556798
PANX3	0.9495492948907991	0.39145532964370205	0.524708381836179	0.524708381836179	0.586850319254277	0.8023605176704369	0.297094137970919	0.272836178451343	0.6425886261544971	0.8095900041011421
PAOX	0.485479635546011	null	0.351824403738819	0.296462304992438	0.896737959150042	0.636959965059309	0.351824403738819	0.20723634596074697	0.314223206169675	0.490513948046262
PAPLN	0.26046029393632103	null	0.103099621745959	0.522389076815618	0.132055742935715	0.0907743371088507	0.36969541001733797	0.952335671212478	0.907605841350124	0.527289672205435
PAPOLA	0.846990983428975	0.689410270606594	0.973604655681639	0.876015746915136	0.5374696763647561	null	0.940302868539264	0.167415872852436	0.8893762394828321	null
PAPOLB	0.7405574526942099	null	null	null	0.38073727772297494	null	0.533905728837852	0.42486459470595206	0.9983688511502059	null
PAPOLG	0.507644522274113	0.725027921259726	0.36789872140442	0.9524484546201509	0.708755599567465	null	0.37987874307009295	0.45497449924199	0.262590581116068	0.5834943278261271
PAPPA	0.397431184073016	0.9895524101250329	0.7629455960731809	0.390841470633355	0.5285969773552921	0.676170140966421	0.567906757783869	0.15364547268845302	0.571139363390014	0.0343303587682032
PAPPA2	0.436804413895	0.326490543568449	0.114317650580065	0.112626206574566	0.327000352354861	0.8128348954777409	0.203349123263732	0.404637526322303	0.8569832958051591	0.0856266257556284
PAPSS1	0.253967198247877	0.3818107828293979	0.615145468548768	0.310164737156622	0.653917752038987	0.666720766202671	0.6176036054334639	0.20980110813903	0.381696269050677	0.6046833962107021
PAPSS2	0.487679705662535	0.8523364606873142	0.111638751636367	0.388012056344925	0.406051498960748	0.505759959798579	0.0659972443334804	0.0611060333823928	0.868896916556263	null
PAQR3	0.41551149230417794	null	0.7269870435612579	0.617887554794793	0.9637902479705441	0.644342852591219	0.581959432220899	0.808513897608988	0.474431282016376	null
PAQR4	0.288289326553224	null	0.40312096064295894	0.902537892605658	0.5373189284397971	0.12081689569733302	0.49418552613860206	0.865671780107622	0.557850485469112	null
PAQR5	0.639287323302487	null	0.48353119769629604	0.372746670338686	0.246835336181014	null	null	0.601130904601572	0.320671614605301	0.300292022080211
PAQR6	0.203899456627197	null	0.37714675531107106	0.686391749427324	0.799702969710951	null	0.430859912149826	0.709102964676693	0.0827261133156266	0.45222202320202703
PAQR7	0.23249317447417103	null	null	0.17933474096242003	0.416568140714586	null	0.6944176455960539	0.0932115518225064	0.7144328730763181	0.25345760204224804
PAQR8	0.31505089467196	null	0.8224021505183199	0.0100892072675742	0.449899556627938	null	0.759589214074074	0.985156407183605	0.378639704694242	0.446075712196889
PAQR9	0.0592854505687758	0.6700458153857571	null	null	0.7065843848275891	null	0.645569414707838	0.7748175648775941	0.75401369072696	null
PARD3	0.44458644909633005	0.23103644702977102	0.676256182161856	0.833983688205881	0.866873656155006	0.646306617211542	0.618807978569819	0.618865280976888	0.287076086987474	0.644657091195167
PARD3B	0.445309701662404	0.0155936259123322	0.30010726924291603	0.525432571342471	0.8181688010982429	null	0.255181691967997	0.4044315704882929	0.263479905622559	0.9510615804871109
PARD6A	0.192737275740222	0.23782783446813602	0.245496661638119	0.43564369042758005	0.173535421467303	0.517849439594489	0.257763571429595	0.122812363198387	0.32566163489807204	0.8872449626275359
PARD6B	0.7167821917998779	0.610724667261167	0.9842304214625379	0.907568223446545	0.8596779002496469	null	0.7096839665900591	0.8727451298126	0.857047029291314	0.8456436182998609
PARD6G	0.0272305740903298	null	0.37931202853402796	0.9023909582173991	0.9311793165174259	0.509953917702499	0.69283561452961	0.963904545736614	0.671675242882853	0.882964474243177
PARG	0.0978854447292551	0.7503456156016429	null	null	0.763657792916252	0.885627706182279	null	0.7884153520271009	0.140056057842278	null
PARK7	0.9336950657704302	0.408614306335687	0.871364637914317	0.987742428626302	0.476754686460163	0.371854449565443	0.809528267178143	0.8534662942315551	0.174372977407488	0.886555617687464
PARL	0.363585451023141	null	0.41567418368235404	0.0136437831386513	0.270558026593283	null	null	null	0.49108324284300797	0.400885949254572
PARM1	0.47430257802171094	0.192298556091288	0.6823324340477371	0.36709920896987	0.8868048246928399	null	0.6823324340477371	0.62898394042859	0.816626474037201	0.252096253294742
PARN	0.777957751732831	0.307603092003591	0.8897651292891959	0.763862389170672	0.7375511048833929	null	null	null	0.568066436108587	0.6854112266188829
PARP1	0.381588889634925	0.771870605447066	0.734985237242845	0.74292194590936	0.310900705432849	0.33149909720462895	0.565184567711433	0.3897110782278211	0.71361228170049	0.504870816500797
PARP10	0.793822048208275	null	0.795616587515122	0.9121560415013941	0.0904865558617701	0.00889955488914629	0.692267921936516	0.101180320135611	0.207714113154684	null
PARP11	0.182533535563883	0.34172304936923803	0.9352617146793729	0.55595052843629	0.9558154591281341	0.5999270191074761	null	0.786228701333514	null	null
PARP12	0.6416358217500091	0.929346874279086	0.281652091973708	0.592805457712439	0.137720775994021	0.47295004411432506	0.308417427874224	0.0290779674615363	0.9075134276595859	0.787042356439798
PARP14	0.9316032676651078	0.919407701376065	0.4196150539961	0.397759891787813	0.41436472464140994	null	0.00650096599878314	0.00905674247559007	0.17432849652375199	0.0138700860624456
PARP15	0.686650159768847	0.9055100910835508	0.980653926915614	0.9602831113001591	0.65320505636475	null	0.991443265912198	0.924398731633185	0.467814784184123	0.0634619652593507
PARP16	0.43413333003279997	0.0598304743958766	0.406538847518061	0.0964823134998085	0.8794015619620471	null	0.306726836347885	0.037731172145136	0.954560489258077	0.220241223034647
PARP2	0.12095686058725501	0.4586716881038839	0.0437951455946436	0.31775098192220597	0.8810593499734659	0.620196594943207	null	0.374029449991743	0.7675496061507892	null
PARP3	0.972341218384876	0.718661456703912	0.739295116103957	0.245212554990906	0.7685874887221199	0.146619736023421	0.8339962223208779	0.335529587855643	0.958970904642082	0.560373795664792
PARP4	0.412837711516519	0.635934973715776	0.34290005596526	0.7048143232658639	0.972419969725311	0.7062119384115679	0.49472911191876395	0.46383498518439004	0.4497180895513621	0.870561104595444
PARP6	0.164463358171436	0.9703197267543671	0.14679311651878	0.18003480339562397	0.748138510622629	null	0.295230791311545	null	0.644131794801303	null
PARP8	0.495981111616771	0.060917876059178006	0.7828632503969571	0.0360686308852327	0.9005576817315991	null	0.8382210686641709	0.943709093548484	0.749301916025797	0.950835829208162
PARP9	0.25766715621264896	0.8260225217924542	0.587468205848808	0.815964051110501	0.213161759522225	null	0.535372059246704	0.764541882698739	0.708695638955015	null
PARPBP	0.423895933651744	null	null	null	0.11421447006005099	0.509966610660281	0.0466677260869173	0.0860927218200844	0.988410989018818	null
PARS2	0.6684134998361221	0.373124787863943	0.397410457710243	0.8669390428010191	0.9067127472231491	0.758199146763879	0.397410457710243	0.885960406719557	0.0861736035012644	0.5665317911808679
PARVA	0.482834463606873	0.43142747012532706	0.115347784429144	0.324104555270219	0.530226062589235	0.691859254476251	0.0598785420829396	0.526485025156852	0.5128351928532171	0.125549716476229
PARVB	0.877838486505124	null	0.66348515712625	0.7272740303785071	0.532339673739876	0.306040907743119	0.8595774627059131	0.81092029499309	0.708396885666315	0.406876092855549
PARVG	0.500851507232161	0.40657071059724	0.9472017432610641	0.613326340101446	0.8473910126832859	0.8339365683402729	0.9911628884374641	0.457232520547183	0.29940222386715004	null
PASK	0.155837662410463	0.596385490709658	0.134762440762846	0.117523265575737	0.616667877108894	0.533504474268175	0.288857189545598	0.8363714313396808	0.0808289994039744	null
PATE1	0.7385067973919008	0.475614876251393	null	null	0.8047650128805509	null	0.9545471425771651	0.49703932066178397	null	0.48897149546888297
PATE2	0.7859195990046179	0.756367224066415	null	null	0.260662967574708	0.291203302320724	null	0.511041391192869	0.5297000213109629	0.47948013946886303
PATE3	0.387443528660317	0.44606107123541294	0.248531762355185	null	0.248722851141858	null	0.394613789399988	0.36501379718554294	null	0.558840464935875
PATE4	0.0755565532760385	0.46969002945343896	null	null	0.12771822732783	0.9790052572622799	0.362694446034873	0.0507032391225493	null	0.788459006037208
PATJ	0.13560851397586302	0.54698755760433	0.8231857884263579	0.8863691418410992	0.8193205764874829	0.574771933592457	0.9482218130248541	0.0458114735233537	0.345279327940779	null
PATL1	0.13947465410784102	null	0.0936586924334976	0.212383941207905	0.6668233052616789	0.341271044357196	0.144294072826792	0.42094220441367297	0.299467095760267	0.21594451632102102
PATL2	0.816181016995838	0.10349589444646301	0.0229753613704271	0.0908987562899715	0.5083006453376779	0.146324064285057	null	0.35056626551349795	0.24321438341204302	0.572130833007567
PATZ1	0.0761953040370886	null	0.0047194671600607795	0.163009176071796	0.307790665452242	null	0.0300997531989706	0.917431260644833	0.0242343878023459	0.254001304498119
PAWR	0.349976216193579	0.32029836996015504	0.30436054660481504	0.35492562962536106	0.17847981481778302	null	0.139559733610061	0.371782843145117	0.608684293497443	null
PAX1	0.619390658571519	0.6153099595683629	0.661997352934173	0.326444454869393	0.0703007633941035	0.130778160061675	0.8500360147936279	0.251763609212692	0.48010453274871706	0.35773599567257897
PAX2	0.6437184715010721	0.67881714272954	0.8600150681112141	0.8028640549079609	0.3615975366300879	0.3615975366300879	null	null	0.36616611362261	0.276062103959615
PAX3	0.4186330555520179	0.709736640467455	0.520291365833622	0.7191038013168309	0.9174296288140601	0.8658852328245892	0.7405126527148309	0.10947528286329901	0.6592584893557779	null
PAX4	0.8313345876410791	0.54195721725334	null	0.4979613824798039	0.9051242976643901	0.7392200166978051	0.454010455613814	0.752052298684907	0.470377874991197	0.05222026389543599
PAX5	0.811348819882279	0.656161286489401	0.611674007212203	0.7186124562832109	0.7680428921000769	0.380305980268976	0.22735123837941001	0.7982674216819922	0.6963464685585451	0.37037703862813504
PAX6	0.35399907204084	null	0.550211361191748	0.0380819783070314	0.363999744918079	0.448411376976858	0.433739056428456	0.6113908178359311	0.5784999719309871	null
PAX7	0.164132819615131	0.435701575165871	0.45882021798510497	0.0205080633515159	0.8935582939432021	0.9961039718601931	0.608781688703038	0.117801680657965	0.5916974204908549	0.972661828029631
PAX8	0.7635029975976321	null	0.270257046958802	0.574405899467866	0.768480231560159	0.869345850570539	0.24297173970744398	0.0513669461192614	0.007070465410686341	0.0550240214641615
PAX9	0.0531198371879675	null	0.8044370716704179	0.437270522521524	0.11633499974567801	0.11633499974567801	null	0.51573223378785	0.7880640831869179	null
PAXBP1	null	null	0.8940147417709879	0.45465774547560295	0.670736963204034	null	0.657737677817444	0.8987660314914889	0.16504007618297303	0.511381768979035
PAXIP1	0.399049057169924	null	0.9369696920756211	0.867002818122553	0.576279015688039	0.84178115590414	0.0858005120660384	0.0488649967380772	0.7348049336142559	0.0466181535227888
PAXX	0.0815543546149438	0.999885772330646	0.6694384150313051	0.8688848085108221	0.826810167762598	0.11102909209025699	0.22382948468991498	0.7369768222418629	0.0192712088830178	0.8530147441432071
PBK	0.223091857406818	null	null	null	0.25098840075344	null	0.592419454162168	0.8755779979638499	0.9844994160202171	0.7461905958536149
PBLD	0.9157660693928671	0.952696182456266	0.00869592482913784	0.64198661521722	0.451666085740153	null	0.778050085491025	0.507711432065968	0.7671111990434879	null
PBOV1	0.309626198652497	null	0.6851580346037559	0.725035438194672	0.851019199288343	null	null	0.624557957054279	0.9080198384925291	null
PBRM1	0.0125855414668752	null	0.26419291738066203	0.25481677649763396	0.9382792228349559	0.4706388565231261	0.9084156815778349	0.13296846300773	0.0432204680038053	null
PBX1	0.168609790796881	0.8924645132874809	0.0412101289237986	0.38102527737640596	0.177916398500503	null	null	0.19987427872499	0.57870812532586	0.290530874116233
PBX2	0.9300540135527959	null	0.872226356731271	0.46218973175569494	0.8826206078327121	0.208395220921888	null	null	0.39486961554942207	null
PBX3	0.8506760853755442	0.629316470171433	0.31742108496176097	0.0242852596483345	0.595647701665929	0.55596246433972	0.4720330875257679	0.397495044421959	0.17223876947193	0.176079627159665
PBX4	0.634965820240489	0.416653244373794	0.627677101800418	0.776112118927045	0.361926237948461	0.9465752918173671	0.635430766759512	0.8016937093097719	0.758269698890114	0.8287584474129671
PBXIP1	0.588215881735809	0.7397434082836228	0.7042431855366958	0.6215540761924511	0.0303437455077724	0.938570442829972	0.406644808650305	0.33358515117129495	0.11524208142321	null
PC	0.275440142501695	0.7777476031086329	0.505711775799663	0.7316527448536079	0.33222163323081605	0.23900443061870702	0.573746777111023	0.6902501614532409	0.947015151250643	0.34014532841431
PCARE	0.057335596002317	0.0283535729291864	null	null	0.31907422403025204	null	0.5898721077779879	0.630304859608935	0.0546132312970655	0.23342673172151898
PCBD1	0.0763866326909287	0.539862890941681	0.215341188622015	0.0850091896927521	null	0.866943657015905	0.253437176113595	0.6212712113676899	0.195157676452453	0.471591489446052
PCBD2	0.8164645655671801	null	0.461228951090072	0.345670177756795	0.447872755264378	0.327695605595346	0.536540231475949	0.211824780122605	0.73761629887419	0.0508663970608708
PCBP1	null	null	0.0391737476940941	0.124868721025104	0.397218984005137	null	0.0316758105211061	0.0789679904158493	0.556019885512021	null
PCBP2	0.6160983205934251	null	0.9526544346006508	0.253037158935057	0.36807098212038203	null	0.656893633393227	0.483533289098979	0.15651180525466798	null
PCBP3	0.560262286624982	0.556795357596942	0.131800372757344	0.9450677878507379	0.6401048169939809	null	0.9089771854876679	0.606779390207693	0.741159727528345	0.665367395781458
PCBP4	0.0591816605997406	null	0.316775662509508	0.127966722370751	0.142887331105859	0.831842871373808	0.0613986556038032	null	0.724781297314705	null
PCCA	0.8673331684022629	null	0.9035499636269442	0.421433368594706	0.7910279446990109	0.553011885451303	0.386834755798851	0.301584114779947	0.460767907447645	null
PCCB	0.642060425705058	null	0.4651477013985779	0.870562943075921	0.817279984073509	0.804272279149094	0.291774468435614	0.15642870353948002	0.15294115684928197	0.38663025992229605
PCDH1	0.23373972239837199	0.502807126647812	0.733581351735356	0.163957418246902	0.9368208754216941	0.0150620864658459	0.783845996910237	0.0904967245064692	0.9428938979658309	0.218310666800707
PCDH10	0.24167084977042103	0.68269179588691	0.8382406103831871	0.0100360986266566	0.7082509188162941	0.479391061038073	0.0839994583718271	0.0461394307067284	0.566859050461615	0.550326020681639
PCDH12	0.528295760557097	0.45982313304029704	null	null	0.48271408575449	0.7737811286596221	0.979572823963356	0.7362713132008509	0.847641570715125	null
PCDH15	0.7491062236085699	0.62861812709702	0.0306850393487498	0.45231185043937394	0.46090312027956704	0.5848668706022699	0.0222401182273091	0.645627817171783	0.6715088468465009	0.9178429410576099
PCDH17	0.326177034771426	0.5354245688696251	0.210979924587525	0.19394106344942602	0.14050913355364003	0.317362026933591	0.237821616172969	0.0819082301560814	0.9960897353922661	0.0854976923515999
PCDH18	0.27604169235243703	0.40643334990937896	0.250052414650677	0.9742503757789309	0.31756608702013106	0.9040744935624491	0.24806757289404802	0.8732337169858159	0.189048350500025	0.5216502238905371
PCDH20	0.8205901724787621	0.682847807242918	null	null	0.522834174345457	0.334685216583427	null	null	0.784450478657225	null
PCDH7	0.9882020385985308	0.527346266024636	0.109742642931632	0.628111930669981	0.393747024362605	0.656135363853895	0.0169663873071284	0.00222295137125661	0.004615966914099929	null
PCDH8	0.5744951304057561	0.248002527594827	0.525511792492117	0.0304255063561476	0.900664536669835	null	0.489162553045825	0.8573810316997451	0.831800909994473	0.6751170645730601
PCDH9	0.231334507684833	0.690932224455536	0.42535896937639794	0.45915360340038003	0.259677946434075	0.6784226755023628	0.0655561717726367	0.0761265208013608	0.12493618696744802	0.0363000983377741
PCDHA1	0.14356437533571698	0.902765294550384	null	null	0.6824264337603609	0.302264660035346	0.847014163261797	0.9538174909539141	0.35985400830379205	null
PCDHA10	0.717843488375153	0.902765294550384	null	null	0.6357799304700059	0.6484755824448629	null	null	0.311984500958458	null
PCDHA11	0.953259395718378	0.902765294550384	null	0.684629442989024	0.6029667188510021	0.5686009481354101	null	0.7944508933820541	0.23409380265408702	null
PCDHA12	null	0.902765294550384	null	0.172337865961591	0.44455676937421096	0.448788942160975	0.9657941915704841	0.07504891665388701	0.13731578135226802	null
PCDHA13	null	0.902765294550384	null	0.6317215517224449	0.631423400108834	0.576240281193395	0.310137672671303	0.8140995016879999	0.12196869255926499	null
PCDHA2	null	0.902765294550384	null	null	0.709508149195395	0.257257248516215	null	0.0443921100541121	0.33426826029731105	null
PCDHA3	null	0.902765294550384	null	null	0.741459590900441	0.24381093834659195	0.27087485529794597	0.348728718083954	0.24984924737448397	null
PCDHA4	null	0.902765294550384	0.7199759869609329	0.671839571376677	0.749746647274093	0.263057016422576	0.690912933259224	0.56656511334405	0.236120530810197	null
PCDHA5	null	0.902765294550384	0.26267518369978	0.26465220648141896	0.641178268537748	0.26228068007547894	0.798572542757799	0.31040817764438106	0.233839040839875	null
PCDHA6	0.0451894328065388	0.902765294550384	0.7976368987255942	0.6738126442966589	0.692969778028187	0.25099762814462195	null	0.24372908002202998	0.20019256277648	null
PCDHA7	0.35628633644719304	0.902765294550384	null	null	0.69702037650922	0.24428230643840101	null	0.182030894932287	0.20099244182660003	null
PCDHA8	0.539236035761983	0.902765294550384	null	0.5823340922040171	0.6641087750490289	0.262934623955971	null	0.686625447652196	0.179003200873348	null
PCDHA9	null	0.902765294550384	null	null	0.627069253036184	0.637357815862304	null	null	0.32065760273834104	null
PCDHAC1	0.47476757711548107	0.902765294550384	0.901521494986455	0.896168997695725	0.527855912133001	0.597693734525047	0.7727800408777671	0.0477091339528553	0.0824645184378161	null
PCDHAC2	0.302216663740782	0.902765294550384	0.533161937413463	0.8369000681930899	0.35043874432878896	null	0.36704506418276295	0.6826609315751679	0.353145597701452	null
PCDHB1	null	null	null	0.289529575442546	0.79579010005878	0.779875827496977	null	0.565737471510705	0.826262429279688	null
PCDHB10	null	null	0.7799592133991731	0.7799592133991731	0.347957439420102	0.198857715752537	0.245468311586258	null	0.191384541286034	null
PCDHB11	null	null	0.0549688498590354	0.0549688498590354	0.503669587723961	0.11297680438852001	0.7505190570398441	0.22056419275856196	0.7148766154685859	null
PCDHB12	null	null	null	null	0.9787949836195942	0.6258719504570439	null	0.7674096631383001	0.675237592916753	null
PCDHB13	null	null	null	null	0.00942514893469615	0.6880801375642371	null	0.556586783829003	0.0172752896396036	null
PCDHB14	null	null	0.974814223471347	0.9461557694479771	0.9129337818512351	0.8430131586214	null	0.5831043036559351	0.38702799576031105	null
PCDHB15	0.341194266561083	0.599493851122088	null	0.8457468942279971	0.843764441681728	0.794492022280522	null	null	0.904933913824698	null
PCDHB16	null	null	null	null	0.7650544867918109	0.5759609287240269	null	0.292285871796085	0.465777539838227	null
PCDHB2	0.0680776502592861	0.6551672056235971	0.16087461990996202	0.233000148216712	0.35772698674747794	0.21771698339266396	0.108533652346093	0.44555896213344603	0.17198064273018498	null
PCDHB3	null	null	0.8716602893310909	0.8716602893310909	0.36848653173704704	0.9995417878602729	null	0.9489687754353181	0.526675189527666	null
PCDHB4	null	null	null	null	0.415378544822316	0.320756964270451	null	null	0.29904948371343	null
PCDHB5	null	null	0.197384777366901	0.252303812386721	0.8402051851745258	0.7088888745343391	0.7915741368903192	0.86034624139888	0.989269022377036	null
PCDHB6	null	null	null	null	0.388694457599595	0.121179237582404	0.34727289298988795	0.040634047424627	0.44698671344835	null
PCDHB7	null	null	0.6949689929736359	0.8868647705990401	0.502628709188004	0.5597412382629621	null	0.7748931262244592	0.181504200112863	null
PCDHB8	null	null	null	null	0.41528516133566795	0.17268431652282504	null	0.0821682625681892	0.337191717713872	null
PCDHB9	null	null	0.0251747595560072	0.0251747595560072	0.7194436838383871	null	null	null	0.570542637453235	null
PCDHGA1	0.524768740424742	0.5860676482106091	null	0.431687645005498	0.39100301083278605	0.881860301506723	0.6236186323658129	0.508766518042638	0.43088984431231203	0.0924280671012647
PCDHGA10	0.22758252432430398	0.5860676482106091	0.15804285971964402	0.105251463623898	0.8160456444829559	0.5315206891939079	0.180035718656906	0.171323777355103	0.623975468920856	null
PCDHGA11	0.40286918589335097	0.5860676482106091	0.277269936112893	0.266755790870252	0.75207355679372	0.873195122636948	0.26597301220763897	0.305004086686947	0.578369767382548	null
PCDHGA12	0.61008479632572	0.5860676482106091	0.853293760779956	0.30646680162942797	0.474228562536708	0.5489042831190549	0.9273577423692959	0.530831937015093	0.50885248667212	null
PCDHGA2	0.5556578332702521	0.5860676482106091	0.000111127300733926	0.000111127300733926	0.347222175720485	0.8921979407799492	null	0.373585021252734	0.4212404224283449	null
PCDHGA3	0.327876094337748	0.5860676482106091	0.767335198304859	0.767335198304859	0.35200491631271	0.9026519687960299	0.9285897421796819	0.354590191096367	0.506918108259686	null
PCDHGA4	0.547218905084334	0.5860676482106091	null	null	0.474038341540284	0.8694792925428209	null	0.780541745676153	0.556014684981239	null
PCDHGA5	0.6629133399277111	0.5860676482106091	0.128364542807545	0.00687696696275819	0.5885564298434239	0.8297324167686569	0.0938497824177651	0.701193535934979	0.510695582418491	null
PCDHGA6	0.349249710719756	0.5860676482106091	null	0.37393646818309595	0.646048849727577	0.807854309343764	0.30660275951721805	0.208603902401041	0.538850897007941	null
PCDHGA7	0.7270615323908921	0.5860676482106091	0.55594691705067	0.56792455951673	0.661293076796354	0.7843703253559391	0.7507754815914641	0.5448505035676029	0.524782467744029	null
PCDHGA8	0.253904522579118	0.5860676482106091	null	null	0.7139211338532341	0.7397858951162211	0.134787147712775	0.8055176453313281	0.5872244321223741	null
PCDHGA9	0.022634127437039	0.5860676482106091	null	0.520669402529267	0.805561604398831	0.574782881831219	null	null	0.599882973199575	null
PCDHGB1	null	0.5860676482106091	null	null	0.36969092994499697	0.8749682129731641	0.9358327087262379	0.23677608620816898	0.502031010468826	null
PCDHGB2	0.27647333993464	0.5860676482106091	0.196343526670183	0.196343526670183	0.556064714606236	0.85871829007703	0.18456213110152497	0.20518010799837802	0.554033810007574	null
PCDHGB3	null	0.5860676482106091	null	null	0.677760167552066	0.8116272033433659	null	0.521277231544823	0.532741680744544	null
PCDHGB4	0.323058764237235	0.5860676482106091	null	0.884143223436155	0.6989653196805049	0.771243490348082	null	0.635766607213747	0.5167629542971189	null
PCDHGB5	0.549082605989082	0.5860676482106091	null	0.15083550844434498	0.7110002476456609	0.661998965857768	0.0317301361561365	0.0324126223017648	0.6514665739536329	null
PCDHGB6	0.23273976263148102	0.5860676482106091	0.301794899929372	0.63763086047845	0.678638538327067	0.5688275960453729	0.38787036641594397	0.967378778883646	0.538257002663697	null
PCDHGB7	0.635819253214575	0.5860676482106091	0.605604622695297	0.8133725812230821	0.7955342645657042	0.8173416309048019	0.0616113280651103	0.7559592442808001	0.6365028482915489	null
PCDHGC3	0.915044690235402	0.5860676482106091	0.342886387123474	0.418183320424252	0.546042101033031	0.624090402016322	0.342886387123474	0.319152519424701	0.35374857065843107	null
PCDHGC4	0.561936567447485	0.5860676482106091	0.6897772959135551	0.94747026147612	0.620886480305432	0.775137168828703	0.407608187300184	0.493045280708526	0.34704208786634805	null
PCDHGC5	0.000130631850531748	0.5860676482106091	0.5627768618459511	0.7328085150435429	0.9257581605291508	0.6209694738481221	0.0105065313650705	0.568116266015755	0.429406193853183	null
PCED1A	0.458203652805084	0.755508233100645	0.770972657736888	0.587145173057417	0.745751368781165	null	0.778742169188914	0.553532437659722	0.45887972743332	null
PCED1B	0.0248948155885929	0.9794922863356771	0.212530271112637	0.989855289411357	0.00181669764656756	0.4465765463639121	0.13375148262955802	0.472371097043206	0.720375962938308	null
PCF11	0.368518469691159	null	0.0476346972446225	0.0718959850841487	0.26311432707943694	null	0.47667161674485	0.745243027857685	0.288415315344747	0.7800501859500301
PCGF1	0.691555230686898	0.568648337656771	0.387589034340246	0.5536186086221501	0.0145746936175857	null	0.40554993482734203	0.5592924642037729	null	0.7414351026230821
PCGF2	0.16910877203210298	null	0.7151687223205049	0.910008733725576	0.8750628050094879	null	null	null	0.787104600915225	null
PCGF3	0.9699839287914079	null	0.6496425035715091	0.616160124672184	0.49650239261974394	null	0.8692295941260592	0.356043312067261	0.6492985342051639	0.19680526111292002
PCGF5	0.516907200441443	0.6268365621963149	0.467202742701111	0.59458924286638	0.7716581710171999	null	0.42800969958651	0.259177850605447	0.5496529178763271	0.6015951459213961
PCGF6	0.153235084496241	0.6571351496968659	0.885086699923445	0.9853062114806959	0.7020448001110101	null	0.885086699923445	0.0829989972969616	0.5788040520644849	0.901753243722343
PCID2	0.0166197018990839	0.0590644042767687	0.603564017926572	0.0985165672167423	0.18111254194457002	0.975164518500413	0.789612594303457	0.0200263923676274	0.153764021732135	null
PCIF1	0.250482088151518	0.170413737319559	0.721032719851667	0.23089297765013397	0.0171460516008898	null	0.820100732340127	0.52702835673668	0.045912251789039994	null
PCK1	0.753633603495232	0.213157388525262	0.4403883884809	0.243611305359793	0.119243086567513	null	0.320104153044951	0.670467807888097	0.262927990979799	0.7091025076902191
PCK2	0.615668366238265	null	0.31082806460682105	0.298950902099022	0.615514391577937	0.36508654017802	null	null	0.18717154850708603	null
PCLAF	0.372398071379134	null	null	null	null	0.1937298904864	0.8071662771023621	0.10684279438118	null	0.672658652029575
PCLO	0.649890939702954	0.411105865815385	0.294571219845466	0.0275712262301432	0.14901956701570002	0.743317109219986	0.294571219845466	0.0294072715942419	0.859365144026749	0.464268500384879
PCM1	0.43271677532365205	0.488334191907202	0.6010941645138399	0.44726538791879206	0.45424662309336894	0.005078327750454029	0.982788113139908	0.641805767686668	0.243980114042506	0.807682662722394
PCMT1	0.491084891104095	null	null	null	0.305352245266588	null	0.37474896773757504	0.9529411140106819	0.9746053311372439	0.5815956540398229
PCMTD1	0.16667011613524899	0.767589941686808	0.21500336052102695	0.533812706852005	0.13717552675244402	null	0.290241283804069	0.42061413555622207	0.45458617012676594	0.608930211447015
PCMTD2	0.555248711103069	0.240078269463779	0.7847249857315941	0.366928655723197	0.369939808942588	null	null	null	0.388709336707543	0.8861049564408701
PCNA	0.799775067249783	null	0.626022693181443	0.8119736232357471	0.41515115697842603	null	0.574408438387766	0.7746419454680151	0.795760943946438	0.0916910827558719
PCNP	0.405799790567346	0.5168803371801509	0.741991325460981	0.9927521370988109	0.751087355557068	null	0.73548636828153	0.93526143027666	0.9450557974469559	0.9856304995247019
PCNT	0.264574297825177	0.533765833360518	0.6932534979732691	0.169493248943859	0.18826147650291197	0.8813792721842791	0.65226203080836	0.5110723323074741	0.915872569420366	0.6310724751801179
PCNX1	0.24726357452256895	0.0191518230699783	0.8105116381109669	0.9647094378846299	0.772564483823047	0.31512832940935903	0.616125235701471	0.8275640105890072	0.0118725169154146	0.611638889433139
PCNX2	0.609771598622662	null	0.878549607736915	0.9228377320526829	0.9987966022140409	0.43930487419827097	0.878549607736915	0.7913089852768141	0.891496507374721	0.7960315741589871
PCNX3	0.9714666007739889	null	0.14602909454307	0.371164218293995	0.7740239955461559	0.5229154970606621	0.888889537122368	0.9782644861228399	0.17340039726861903	0.779300667614297
PCNX4	0.6844375278555079	null	0.0873000834891262	0.26058420572194396	0.933223534275652	0.318671809170642	0.0931670985989863	0.0971610786227399	0.09068212749334299	0.29592961615051805
PCOLCE	null	0.44277497236103297	0.9499928336424119	0.15283686320678602	0.932907697767396	null	0.0538560787323887	0.141098804794474	0.48361127743161797	null
PCOLCE2	0.41125827181720703	0.447604384698589	0.256120789723672	0.5296825412972329	0.283854425852769	null	0.256120789723672	0.0693031205868151	0.6882517045493969	0.32285937566529105
PCP2	0.40430709668194204	null	null	null	0.00843725546557739	null	0.39165401450507104	null	0.545972531157149	null
PCP4	0.5688656405938709	0.495793601144643	0.621512086816338	0.9005259304455421	0.21172055049695998	null	0.6519394271430631	0.8307924505730591	null	0.0625421104542399
PCP4L1	0.48991669332665505	0.152477081100794	0.834398633429884	0.0872601374534718	0.9802374052892611	null	0.23483466955181898	0.10087896342933901	null	0.12682272470156
PCSK1	null	null	0.60935112206678	0.27711120476087797	0.11040254552010599	0.9722295707387081	null	null	0.23978515283518698	null
PCSK2	0.061360779671112003	0.330397204589648	0.00274707920278128	0.4943203220919579	0.8342064513765921	null	0.0936490629577814	0.5491777917337021	0.626995688031708	null
PCSK4	0.864802166487264	0.191634572802495	0.428570004889294	0.53789550579073	0.770395574015473	0.445044026618504	0.4664773694295	0.6896263451308801	0.800311335462631	0.42992693630047607
PCSK5	0.7430464666892921	0.509550881924948	0.5490410706866771	0.218614855839849	0.931037923743046	0.9995938011566329	0.533180289536379	0.236195975303146	0.0038058061121468705	0.46415716279740604
PCSK6	0.584103037817605	null	0.768474902717381	0.8839521721651991	0.9158704484450759	0.94853841593796	0.7334813641386441	0.93838597169094	0.567355388123933	0.7538632969367869
PCSK7	0.120297726619381	null	null	0.37616989630654796	0.920283029172505	0.772463646576098	0.4616271337972879	0.0512496308555335	0.64806198041561	0.441459309326019
PCSK9	0.9334604402184351	0.767686557152005	0.912618554824051	0.147225573115448	0.154966861212016	0.0212915031770415	0.912618554824051	0.648048457192626	0.334277538650694	0.928794077697183
PCTP	0.36741338989848904	0.888471922171443	0.7033095563717809	0.635099629736796	0.7359536411945421	0.0357767813854566	0.7033095563717809	0.336600807040888	0.942719957014016	0.659640040469499
PCYOX1	0.221132491134904	0.6182777391784731	0.21750137524364102	0.695322731073966	0.266983663423376	null	0.29733944595368894	0.9672027583771942	0.592138426189771	0.8857708950822121
PCYOX1L	0.8451804364032909	0.377842478756302	0.39761479944127	0.6679763944640129	0.789758590755051	0.04866755035128	0.412798070434567	0.7967237821930749	0.0923944943387722	0.133690573220231
PCYT1A	0.33715672684447995	null	0.7871589846069871	0.305110922507964	0.655152211658161	0.813411787820552	0.42965775162082703	0.665617826501221	0.16786239399236802	null
PCYT2	0.307928792117598	null	0.7245814712202842	0.9560836556977099	0.866825787250927	0.917306795529654	0.7597736774990509	0.8701536672794008	0.700957218215242	null
PDAP1	0.248119168319684	null	null	0.129860433681099	0.27163772003116393	null	0.544088102190514	0.0859289904049267	0.285731756459567	null
PDC	null	null	0.37452297921893796	null	0.8397578329134542	null	null	null	0.942676850903534	null
PDCD1	0.0970736008060293	0.26657730202496105	0.35846023332263	0.658249266004806	0.4342113505016679	null	null	null	0.25731913685860297	0.605675229505316
PDCD10	0.264074568969146	0.905055806802101	null	null	0.293701536216886	null	0.931800365302734	0.14410812153479502	0.321767158029884	0.8686071887299069
PDCD11	0.11358190998285601	0.519320293032014	0.631070771341827	0.629741633684391	0.108653113002775	0.8804479164611779	0.7650360755864208	0.726374898094748	0.273654288561882	0.7712202499630791
PDCD1LG2	null	null	0.182939571416257	0.8579201673275021	0.8094033699964541	null	null	null	0.14283708445005	null
PDCD2	0.0457160996704551	0.955502161533021	0.43961873984690897	0.0358290459974784	0.974774273158448	null	0.41020167119232104	0.0784208776318194	0.8112149178192399	0.331028831830185
PDCD2L	0.494854970767586	null	null	0.0753096426977988	0.45583652293208204	0.193308760284498	null	null	0.14995062108897	null
PDCD4	0.8212824439327321	null	0.9420644392526959	0.914301739315394	0.7657694667207131	null	0.675186095123705	0.9535207687574859	0.540169227374732	null
PDCD5	0.293633000847302	0.0912887128827993	0.280117779207739	0.21362848095693	0.209098103615758	null	0.280117779207739	0.174452633539448	0.698470655920883	0.214817807359788
PDCD6	0.6445723037492571	null	0.0724968008642266	0.257539369654373	0.45838564411616706	0.43699202485576705	0.862640958440095	null	0.8956169661456859	null
PDCD6IP	0.5320052426899079	0.501378897256542	0.9128540388075459	0.9046022675537241	0.7064105530690808	null	0.6871818686580511	0.7583633829349481	0.40606596571438	null
PDCD7	0.7957513190490401	0.8045227689272009	0.556759126836937	0.8948942598404219	0.181490459305225	0.0162228391135023	0.521413796883669	0.635676523371852	0.968414301075737	0.436968280387025
PDCL	0.148143728614056	0.0573971010971793	0.365970561479716	0.733228488079953	0.0627772192596969	0.211881815245197	0.365970561479716	0.279929955959224	0.496404539896055	0.235718336795775
PDCL2	0.358674828106638	0.47031221903439097	null	null	0.00609855383183389	null	0.49088610369321006	0.526053670814267	0.25414090134539197	0.7013321857888148
PDCL3	0.5300007215913201	0.899602394699722	0.29395388151622104	0.672026925206151	0.328179193556368	null	0.26483298727262805	0.7403301946930921	0.6255667119161341	0.646923264868305
PDE10A	0.466096722022969	0.7393309244065881	0.8406832802562919	0.7382006059163241	0.483255144335122	0.6597396203121171	0.672377148801679	0.944842018536936	0.894743038388018	0.0539293436964088
PDE11A	0.5463431211519171	0.28667598141425604	0.818946157379698	0.0548495883715161	0.12002610607372198	0.34700255278656394	0.386342078308177	0.5945067917698771	0.7806442815698521	0.820873351845018
PDE12	0.900370180244732	0.43674055796138794	0.0816001834508043	0.20761662865075198	0.0583212404410369	null	0.080519777956324	0.221420023614407	0.450164718732359	0.36404095460940206
PDE1A	0.9967956537684419	0.350707775168742	0.6515591785261171	0.410713442349483	0.14596660040996398	0.21729602853554603	0.4740264579391721	0.0147171903875075	0.38217399150664394	0.434251625526613
PDE1B	0.000216252843569187	null	0.7311463728271009	0.747497592334531	0.5657362515241271	0.249872796321162	0.723011908712114	0.6890150623720389	0.48104105114619	0.0258153403424894
PDE1C	0.614564733207421	0.43028883721847994	0.7735994271559431	0.954111663383613	0.7018745671751679	0.13486660030699	null	null	0.976844253218077	0.38982428548188897
PDE2A	0.8770928992102359	0.857700901190805	0.567334957564048	0.6532003566819901	0.127565483975255	null	0.852485939202577	0.482810816531255	0.9300859066484681	0.627434867349443
PDE3A	0.325564610958415	0.058799084395087006	0.754158729313873	0.21420320508140098	0.52898756352232	null	0.830968040459161	0.313069942719981	0.112380750529421	null
PDE3B	0.8169713187617591	0.41824949464435707	null	0.0769397011033449	0.0132930239031206	0.9325390648383349	0.5568244770193311	0.5945954223336359	0.609148398415073	0.654603700545499
PDE4A	0.60443000645374	0.8782171472418441	0.982015303432616	0.980757172848907	0.9930159356884821	0.45999143292671	0.490391434674766	0.47060688929503397	0.112575789465289	null
PDE4B	0.44576729387585995	0.44371447193644004	0.269229605553464	0.562202365935395	0.26675005089179604	0.11479442489301502	0.192693873491588	0.464997562881108	0.014776799839481	0.72016370642389
PDE4C	null	null	0.6149919186488481	0.31569422536581704	0.545913089488023	0.354436957929886	null	null	0.7933625650601239	null
PDE4D	0.8913774920556999	0.766013768420229	0.784842783322549	0.21590198264176	0.11257851401485801	0.0117585781107494	null	0.46726071005283	0.701613423693264	null
PDE4DIP	0.321670321210549	0.711282508303427	0.313092696498151	0.8621853442182231	0.920997367807117	0.6879293684418809	null	null	0.7978294918224341	null
PDE5A	0.9852434077028821	0.741842277355965	null	0.857001461288114	0.9130290718747769	0.372689015059753	0.962972041046537	0.9427362637967099	0.45103968636460295	0.541540775117729
PDE6A	0.721667985292255	0.10110802686736699	0.5576532442549871	null	0.0866173654740544	0.132664436219869	0.00064088259382844	0.89652026202583	0.850264161082036	0.0401498587316176
PDE6B	0.790755623417969	0.996838697631932	0.314615777938538	0.272692000010561	0.3915613737299529	0.85096809625545	0.785520863935552	0.860614410966453	0.44671999287205505	0.302231881488378
PDE6C	0.800442771737811	0.0664569778126349	0.33422319108633197	0.936855710168588	0.6411400139113129	0.852397289622948	0.13986321727722	0.925482594755751	0.83562599671778	0.524818174264683
PDE6D	0.0549757104296409	0.355614491903689	0.5205520724331479	0.259379527482385	0.911502192493875	0.642286522739817	0.0957456320966126	0.0444462133608241	0.841404646233569	null
PDE6G	null	null	0.49255058616559205	0.845117915179046	0.7266357517636651	null	null	null	0.7477263059854939	null
PDE6H	null	null	null	0.7997042909818521	0.33370138230293	null	null	null	0.28963313378131894	null
PDE7A	0.35059529172045395	null	0.121132731816285	0.356317238447437	0.432234630203535	0.45159097368015794	0.0923463482927253	0.105137162455817	0.762444205258624	0.19965206207157002
PDE7B	0.00793466048968772	null	0.816385163638753	0.19713766763509102	0.0445877135017003	0.11882350573262598	0.458762249052137	0.11040950857538	0.27038441656288104	0.40185924778032706
PDE8A	0.357161527229403	0.00354568740982952	0.39585364308732396	0.540014816803849	0.651775663435306	0.6776651634671441	0.411887703904599	0.24866294937199498	0.302066065328323	0.0799885203225952
PDE8B	0.214413750414067	0.37815217669124396	0.310017674570375	0.3447216124730039	0.584577923538719	0.306543865854359	null	null	0.690367208453833	null
PDE9A	0.051133659480779005	0.0203207618062148	0.107735637660886	0.700648617458843	0.8798150206084109	0.429977409204424	0.0912187641340696	0.40023916245738395	0.329642932013125	0.7269851512891491
PDF	null	null	null	null	0.20374531567756798	null	0.10297523489212401	0.590762263274021	0.10439744996887801	null
PDGFA	0.5561214053820289	0.48033994745375	0.8836371857909959	0.696368993199249	0.941894549486643	null	0.837275585247405	0.6300485626421178	0.551388873825687	null
PDGFB	0.459890754302349	0.8383208908300079	0.46432888148235707	0.5512513798642149	0.7392056864934	null	0.0635406127875124	0.0661370104041434	0.495097821497911	null
PDGFC	0.8442450321652221	0.5837917609808161	0.9900077471053199	0.371588190622866	0.18705770003838604	null	0.9876591198858901	0.5294477277548629	0.39022878460121296	0.651853958422454
PDGFD	0.33285281562651897	0.612286451054862	0.5405238534429601	0.3752516472427	0.0292267411973758	0.0663838551538343	0.524619702122822	0.6433343054586059	0.8471330093502221	0.83344145041804
PDGFRA	0.166186408756202	0.848317786084788	0.448497676988291	0.14273879839489498	0.8275357380537909	0.589928454255765	null	null	0.685751859706402	null
PDGFRB	0.8300598274544251	null	0.53998616965043	0.707099376399903	0.36445505432525893	0.0932978332490642	0.619608053210966	0.5427026329290999	0.45385381919111795	0.7491851513188951
PDGFRL	0.5815503549706851	0.644758870658263	0.287730850293701	0.0462871471651005	0.750609259528605	null	0.11367393985239099	0.156919270440895	0.470259930005989	0.138294933067565
PDHA2	0.9052418615789409	0.238652885527911	null	0.890994745466754	0.14850466079258998	0.15219917580591	0.8116548155618821	0.920913989539912	0.9540901666383851	0.811145215676459
PDHB	0.542774524871728	0.769461751804685	0.8368656860436021	0.8358667977130121	0.40690095324367503	0.36142122372646	0.8368656860436021	0.717882198166227	0.577004543869114	0.8060752570265121
PDHX	0.0817453315650725	0.326759715862547	0.7970378414362541	0.0882442868667852	0.11333021603270699	null	0.152123393776227	0.835096348120649	0.8145193368497491	null
PDIA2	0.266699966620505	0.9802180060254809	null	null	0.061354216293289	0.0367152264437913	0.0685581950910281	0.0125129381888706	0.367671891255492	null
PDIA3	0.350023121286917	null	null	null	0.49245771810326294	null	0.9639151880255992	0.81690840681777	0.995274155190495	0.812830449839255
PDIA4	0.7922705882956949	0.31080343002315197	0.7550209739035121	0.587244023177531	0.9901303950778391	0.766591236705961	0.7550209739035121	0.8039021988276001	0.671068872781344	0.7050241656651149
PDIA5	0.23652595478695804	null	0.607852610217352	0.793667309329391	0.49758588597487	null	0.607852610217352	0.354610815134741	0.541937988599758	0.21528959846749302
PDIA6	0.406292336994961	null	0.567181909989565	0.74381465657824	0.35803992665141604	0.403100241813573	0.561869338231712	0.36203360515233396	0.7321455842100559	0.0678822122401281
PDIK1L	0.0442523635595229	0.8835315153944691	0.98679204631166	0.576448531497175	0.996629187149909	null	0.98679204631166	0.670386115526074	0.409016691294177	0.870282593322473
PDILT	0.645985419067292	0.6859405724387909	null	0.544205098509144	0.18104663230561	0.43768891071343896	0.0156656725148858	0.338272604485389	0.5595547072385469	0.16545989578248999
PDK1	0.8515335223420779	0.826750241121323	0.6804614845233171	0.866128571545317	0.793841785772028	0.961288616259211	0.0431034387277205	0.3917689289124529	0.8451860849412121	null
PDK2	0.821259974781957	null	0.620919568178098	0.841849844544114	0.7450860768529621	null	0.9996871346626629	0.759012286747784	0.8801761352829801	0.408364684519457
PDK4	null	null	0.308553082434602	0.182872883097838	0.249898681744349	null	0.6126794461658001	null	0.0288784143217397	null
PDLIM1	0.9268671767966209	0.0059730009573503206	0.851482319836552	0.285937850394779	0.5729208050707449	null	0.6522191895946179	0.6045398929255179	0.548138207830501	0.294194824687026
PDLIM2	0.482294767996496	null	0.8599743856308121	0.7150093411756819	0.6200839027532049	0.647643971584497	0.8558949853852901	0.5493826665969079	0.90038448829024	0.99951374018188
PDLIM3	0.3660184682826839	null	0.48429954254605606	0.127053783627973	0.7881410860165671	null	0.8303999891379	0.0679959732081346	0.348004570750764	0.80506801519198
PDLIM4	0.241655421630404	null	0.8747830816127671	0.8391185819499999	0.148568908651301	0.44573848542614103	0.22514682119649201	0.14260222687151003	0.7890359763480508	null
PDLIM5	0.383367674478641	0.190542577415953	0.201685818212749	0.0476136997660286	0.0796421606959408	0.14452765822486402	0.0431082752567531	0.0389996373050805	0.0511399793058274	0.7584567934058539
PDLIM7	0.249019777521418	0.622944868262778	0.253652091296654	0.8119006832339429	0.69029467435195	0.282635459778566	0.11587501760774499	0.0695610711892678	0.0898542599310308	null
PDP1	0.951029390572168	0.595061972110263	0.734670234699309	0.8616587610869899	0.493163630378137	null	0.32552268798643297	0.8733244796688381	0.9451287725068729	0.48321776777663
PDP2	0.100589722231753	0.760903788934778	0.36499142974643395	0.488800204780948	0.8955312832119	null	0.282709307438236	0.48176053968517996	0.82195566981231	0.164206444834371
PDPK1	0.7502608688462099	0.37318441903152705	0.829519912650611	0.351519028148857	0.7315046994231149	null	0.516401464020876	0.48207100539011605	0.9990278101354599	0.13209963452110102
PDPN	0.9463475909019691	0.5509285702835239	0.717845339114255	0.141231283696282	0.733564674773466	null	0.7891962506167309	0.212282392387238	0.6878339433911801	0.0109073889269873
PDPR	0.6840043840390789	null	0.5630270052857479	0.661204879141448	0.503774076698688	0.165390176209772	0.5630270052857479	0.5923538899801228	0.0421888164727389	0.924158052287835
PDRG1	0.810929218092477	null	0.6253662699082428	0.0716120582876931	0.0184742073848156	null	0.60644194110934	0.140467081429119	0.8541109632153628	0.603243705492731
PDS5A	0.880568724740698	0.514390257031364	0.87805309790501	0.79074118671912	0.96209144856464	null	0.9639955871010492	0.867342095881125	0.7359542292960459	0.601328155882854
PDS5B	0.46671330448375004	0.138529206184119	0.24660963947537	0.433079923396416	0.8148309975428051	null	0.23821699983623001	0.906364987697016	0.191865579911726	0.357997254576289
PDSS1	0.383433531712971	null	0.591693332897671	0.21263421047648298	0.366475606894491	null	0.448423748380673	0.9626544552742771	0.390868288409062	0.6562363516722399
PDSS2	0.6439982560835121	0.317179577606049	0.992809327653123	0.694101666474068	0.8416309277989921	0.8505037161076892	0.992809327653123	0.480534051731887	0.24831228287820398	0.44886634962787797
PDX1	0.776931067922849	0.535049320959937	0.51042512812018	0.337078205301898	0.0391910232461139	0.6479978590542149	0.0522767493242109	0.0495043829777411	0.215439356224849	0.812495797482318
PDXDC1	0.7104374190913508	0.353494075345423	0.349042162212698	0.396259246196516	0.881284912814937	0.8596661535165909	0.8514620799689169	0.120912816739369	0.21639748441363899	0.207064487225057
PDXK	0.32969827645899896	0.361984941097942	0.9462554474618851	0.364085160992401	0.137518907220768	0.8271131563832841	0.898632867258452	0.8175839248526201	0.701062208479477	0.705734599326202
PDXP	0.610173594888319	0.777248384225678	null	null	0.7275732920776551	null	0.31713350904973103	0.8793451787375891	0.6323560792412249	null
PDYN	null	null	0.35852284991840294	0.501147080000496	0.24923775785003302	0.9984724676822341	0.7563284419585821	0.6355132191829921	0.8644657670538409	null
PDZD2	0.21749266801575798	null	0.19373291472364398	0.585574292094968	0.35355484636827605	0.140908360978836	0.9498698876985892	0.037599994130027	0.15670953399385598	0.107029080603951
PDZD3	0.542351266006829	null	0.102765827321206	0.0613647695720201	0.0262374869696198	0.219699634789352	0.102765827321206	0.18923765062666398	0.19234927644305497	0.667458381459842
PDZD7	0.5924961193059279	null	0.432746189926872	0.6146397924165771	0.15826031580195601	0.48372408854980103	0.537277291114711	0.417922492179071	0.172238851014022	null
PDZD8	0.6296404296236939	null	0.13248129604517697	0.4921849076498879	0.0699423328034074	0.17079184102398298	0.13248129604517697	0.539584965413605	0.286957853568615	0.716231588663591
PDZD9	0.7494924197578441	0.660416693615213	null	0.726551727667021	0.807630557894175	0.863625532696808	null	null	0.39408717070810995	0.393228103408712
PDZK1	0.187850404466034	0.6003516209972021	0.97095563921111	0.7166127322177009	0.11936093448158198	0.793378215241953	0.9444468132053371	0.9304283212882478	0.435612877766577	0.9232570405220799
PDZK1IP1	0.007287535684746941	0.88149253142971	0.0245929357043364	0.00457075124553308	0.6036436328808	null	0.0278003954651256	0.0129246989622175	0.0123480304975701	0.25212876533558604
PDZRN3	0.526082286747273	0.179508434131148	0.7563128116653142	0.0561506517034391	0.861982189803177	null	0.380516994163785	0.213240019665389	0.0723938463224443	null
PDZRN4	0.083616232156881	0.9787774046299359	0.984977994103149	0.965544749512407	0.825184090409977	0.166978500111272	0.9264687017726999	0.380783951772805	0.37844104329672096	0.33622800261494606
PEA15	0.187153449824845	0.9190515047930892	0.8664469926142441	0.9684409332309291	0.0455505225517654	null	0.427832356931099	0.558189834562973	null	null
PEAK1	0.214135683535374	0.9297230730152959	0.8800683186243691	0.0435471719623159	0.9216726757160001	0.205657558913066	0.0294107013776082	0.430310575541906	0.98063703519863	0.17096509866305898
PEAK3	0.526176533698793	null	0.401095538109693	0.8821965850114108	0.813224161016545	0.37647670515350795	0.501728355697348	0.501728355697348	0.113890981059571	null
PEAR1	0.7423424473176099	0.99539935959555	0.977465067784245	0.46502561635461503	0.962323666882354	0.0268361310083279	0.9843152259845992	0.14005269904727696	0.647267233127594	0.019754130380117002
PEBP1	0.450883411724086	0.29704815903648807	0.9418601945113829	0.553101002675829	0.9567224179486691	null	0.129115561516174	0.162401351376565	0.8276597204593811	0.0607349238470521
PEBP4	0.134069228624731	null	0.34111083904821704	0.466625987658384	0.0235631148697799	0.7209875722099058	0.589262964121581	0.339722388125751	0.38590398837739504	null
PECAM1	0.181051230638402	0.7809728203168079	0.9519709330606559	0.508136474651353	0.883003076430285	null	0.650247945670046	0.391635791557407	0.581189389089396	0.9252097333199759
PECR	0.41201196847962396	null	null	null	0.0763347964373856	0.876965478322785	0.147223977502732	0.9899237731595629	0.0338593546175909	null
PEF1	0.14979815607730598	null	null	0.44779948688103005	0.30288346655350395	null	null	0.43889583398163495	0.0832142245996174	null
PEG10	0.31826846766674	0.575394690305072	null	0.784323500793126	0.51059203974036	0.65233297729314	0.10112507532602301	0.673194363345458	0.570628165757735	null
PEG3	0.29524503891946197	null	0.281943856401704	0.5059377328525251	0.6285753711825269	0.5648007423396401	0.284981537507627	0.9071692152035791	0.508055079182564	0.920205836982229
PELI1	0.0732619083447832	0.31802667601274	0.5334491333228161	0.5245328843332029	0.7754305799477591	null	0.8608383117183541	0.8080907712431529	0.822153410602639	null
PELI2	0.0220906928374486	0.8403114611445649	0.0137107694380068	0.821747156914503	0.984863577651562	null	0.0117764024655858	0.675603643516763	0.552241712709136	null
PELI3	0.565001341842033	null	null	null	0.754300342847474	null	0.5422870721565061	0.5122981054009109	0.0890417774176869	0.19846253658949398
PELO	0.648367679056509	null	0.6818069050084129	0.8125277479519509	0.889979545567741	null	0.7566712271866949	0.265167137176392	0.130111327274443	null
PELP1	0.991495681428629	0.298108025725812	0.724981693770248	0.943057634336537	0.9018277248805091	0.45126663183879495	0.9476095308344771	0.60566300732252	0.993085767558172	null
PEMT	0.47542943427305295	null	0.874432555296374	0.300294403876009	0.6050917326071179	0.9438836130590791	0.7386724692097719	0.9365733415368509	0.761609712336511	null
PENK	0.8606898347230799	0.6657901875594	0.972191549666589	0.925617162408129	0.11066463875388902	0.15248388870038299	0.810363801004771	0.8500800161484019	0.469520930176331	null
PEPD	0.0662265008897465	0.0923014170390932	0.13567396682375302	0.876986513545271	0.0890244913973333	0.258381099093673	0.24502244280801602	0.891992476117785	0.8906886498324879	0.501863158662935
PER1	null	null	0.19261244418061	0.18816056557224697	0.220478252385275	0.310276033975475	null	null	0.30431948398733805	null
PER2	0.583214030410792	null	null	0.523322531030799	0.24949825339509196	0.0553766208378064	0.5810400300939781	0.979201340525963	0.39129399314981794	null
PER3	0.934150868142405	null	0.9015756736395921	0.8678336395953292	0.581284022518123	0.286586853540851	0.9310345596511221	0.466741770009733	0.5637368508751971	0.886365292968145
PERM1	0.5285899566177751	null	0.119564502644093	0.0876538865864409	0.273518870844834	0.644175644715814	0.958126005081239	0.44029318539829204	0.435880965253445	0.7586223570838991
PERP	0.8054390257994659	0.8275082218580949	0.0319694640112554	0.00327560864245713	0.258392762801529	null	0.034474720596777	0.0929355223315055	0.178257796157032	0.0386133643533091
PES1	0.35732303099171103	0.31787458208426694	0.6988956443400921	0.649671424015222	0.234635954721175	0.9705850992504691	0.9848207858965949	0.467724564521632	0.622273996172505	null
PET100	0.017217022172725	null	null	null	0.07813890680605	null	0.0110737203078409	0.0110737203078409	0.928298235366098	0.5226724450168561
PET117	0.718554384409208	null	null	0.0632258959728109	0.296469866644937	null	0.14174334258533802	0.119119864106547	0.18860107955907102	0.738381735396051
PEX1	0.0755630468293975	null	0.24618961450035104	0.63336845930169	0.5099479725475279	0.331532523175964	0.160386236338457	0.5194861278926459	0.734510798175797	0.24745638852519003
PEX10	0.28775950829304603	null	0.571573234661212	0.85171292785985	0.8438138771024771	0.59447471923888	0.837409973392909	0.991303942242413	0.983574392843103	0.916957317869481
PEX11A	0.857072845133946	0.530996869086524	0.995543801921435	0.9975899806121551	0.21743765070083	0.39844529172965293	0.316750266216112	0.552290682638429	null	null
PEX11B	0.748873902966357	0.646716294102241	0.7165173778527959	0.752418460013528	0.35642999544736603	null	0.6979653103738621	0.146377803477659	0.6847123208764979	null
PEX11G	0.526797396300796	0.68182641198671	0.990310835056062	0.7355579608946559	0.7506302723474481	null	null	0.279431121214455	0.737601202657626	null
PEX12	0.0693452251275535	null	null	0.21019302981764898	0.809631374680098	0.24956956298810395	0.0703894710119453	0.0340967906813986	0.32370211338972	null
PEX13	0.44708125946531296	0.8796243097926809	0.295200730218668	0.295200730218668	0.845603336383007	0.988482901819001	0.42496962211226397	0.285391272606945	0.516570118590603	null
PEX14	0.0364003719687448	0.00539715248609252	0.954761548009215	0.566626745363003	0.204733237461063	0.5844737357455091	0.802158417138482	0.9714238333614521	0.19732366784123	0.21533601185051102
PEX16	0.47929442361429797	0.37519539259614104	0.8594766789226741	0.9319993774079549	0.555253052199311	null	0.8594766789226741	0.9467723505084319	0.636524486724812	0.927862594190149
PEX19	0.09843173747300599	null	null	null	0.232935633958443	null	0.0943179390265581	0.49439525850139	0.9798048832617859	0.9773575359266842
PEX2	0.251380365800026	0.506256624269525	0.24792568693488698	0.595847503940928	0.7437808844069499	0.112816571326333	0.24792568693488698	0.46167661178256103	0.6607680107452459	0.300895362935258
PEX26	0.364664639852361	null	null	null	0.249919583511249	0.17170441162621802	0.28648092532088104	0.544566667022223	0.66316537182619	null
PEX3	0.0712476042140299	null	null	0.932002565743144	0.159399024189641	null	0.06902340502520402	0.44943910577354707	0.04209203309411899	0.8702056878925
PEX5	0.210696927927875	0.533331854822783	0.49890067222166595	0.48595850365471704	0.594443106736338	0.616171988435427	null	0.35249358479622706	0.281924554653793	null
PEX5L	0.140340172266596	0.14759851683973998	0.0272453849242136	0.4241404469855721	0.39095859862245896	0.690394118320123	0.0169003887365563	0.224160784813863	0.9779652141937479	0.0740370777797734
PEX6	0.217266280401177	null	0.20387892504314703	0.550721966546187	0.456064264085651	0.6802461306463771	0.148613513964414	0.563267117685254	0.64393929534936	0.40425749268582395
PEX7	0.368112597046433	0.657109504180002	0.416502754266166	0.300354200591082	0.22060122638636898	0.21810279402745802	0.33864735434718696	0.6227781660466589	0.7422798590567831	0.9918241216085508
PF4	0.883440075071149	0.3655981917458329	0.0441685778918783	0.8144894944609978	0.0532332637473055	null	null	0.307845300609294	0.6493702532707111	0.389961202112415
PF4V1	0.395623299860307	0.00361701187672359	0.783075500681044	0.17318225948794802	0.6434501861415649	null	0.5282597266622029	0.0920993806505406	0.470701413004044	0.827255998155484
PFAS	0.859314863799563	0.595920158440097	0.0102781256071292	0.7194094493418071	0.7140384052759681	0.00122517066594607	0.00045872016962889006	0.21839455513464498	0.29610238298703	null
PFDN1	0.632880146252549	0.0811930360274548	0.659957328530039	0.316872503949288	0.532692408517356	null	0.2662204108017	0.261124425805369	null	0.6713073404732199
PFDN2	0.40250682382912895	0.584454491887679	null	0.331223867977461	0.220942940071433	null	0.48698219021129296	0.945713185195618	null	null
PFDN4	0.8098297501780359	0.9845196831751171	0.113878993214612	0.6344226800815831	0.7062235208038309	null	0.118532093016858	0.606241346503184	null	0.61254429966697
PFDN5	0.284738125073094	null	0.4771775850355329	0.3930453174029121	0.8451334982791279	null	0.919794532720554	0.33761489609865597	0.839062086613777	0.40534381452382795
PFDN6	0.639607846090336	null	null	0.334988056940157	0.41730124660756795	null	0.77596460619766	0.555651075835241	0.924693209547295	null
PFKFB2	0.6306479234439271	0.0812511566713496	0.431011127792871	0.22325688929201504	0.5442203513093211	0.415211783175975	0.310983925426766	0.784182532489781	0.5627143939718411	0.17779879942218899
PFKFB3	0.0627622340518946	0.395386265428843	0.300796725451583	0.36126021421885707	0.9882829380031151	0.5756255624460981	0.326631356611085	0.14933568286721302	0.648961920634776	0.545517536595629
PFKFB4	0.0029649607254262898	0.258022394219327	0.11730076753439199	0.142982234949082	0.635009044021886	0.9794039031283979	null	0.0435016718521923	0.49758906760424504	null
PFKL	0.942882311999063	0.9076364921740441	0.469877612361674	0.295811847496222	0.15333244567948903	0.50094740461271	0.39620933336009895	0.8275929767953929	0.157738009639426	0.710944281946081
PFKM	0.66317671922419	0.31683565183987106	0.21656650235604502	0.357428866675195	0.968469094305068	0.9256921970615419	0.354538748651492	0.945896997386377	0.096927452668122	null
PFKP	0.111352296970388	null	0.320296269883058	0.0399364392045595	0.12348986362849002	0.0124380278967245	0.16928138023025	0.0351780939416835	0.808894715474751	0.356418066794834
PFN1	0.11894908826619198	0.492448950140912	null	0.44555490895221794	0.27469917674087496	0.282595222640231	0.0177633566995494	0.0250664004885763	0.0044073515080878	null
PFN2	0.6325388190716129	0.181206519717353	0.500105981270689	0.38212506929068396	0.19920006172593102	0.17221297994315699	0.48828144002878704	0.5252804213047151	0.485989088931414	null
PFN3	null	0.375971976909165	0.684947209956364	0.684947209956364	0.290311845896411	null	0.798248209636064	0.8874129063080659	0.629475096282288	0.7595897708832591
PFN4	0.90181667492448	null	null	0.78745204204311	0.7318051092475791	0.51286251393841	0.9923973292367521	0.893394129247785	0.739868919384803	null
PGA3	0.764305401805239	null	null	0.361406711053564	0.327771909029618	null	null	0.3505876444601861	null	0.179085593269374
PGA5	0.676611377317045	0.415823408297956	null	null	0.530663354227055	0.0214629929142407	null	null	0.6393859858479259	null
PGAM1	0.5717467483850369	0.250865156600281	0.404867626354982	0.942105026232856	0.342552163441327	0.643176839966053	0.5376860212467539	0.9780456020988899	0.254744471768496	0.3289211121281189
PGAM2	null	null	0.272862900704468	0.389942210158296	0.261558266093797	0.615455148982068	0.167542157613152	0.5883672117396689	0.162507068904016	null
PGAM5	0.49836179085208	0.10692168829702199	null	null	0.7470104367017428	null	0.339264111880999	null	0.154829733490716	null
PGAP1	0.9361954645022009	null	0.8974467335280458	0.17019950909646803	0.592846400645593	0.37026674175757796	0.887211930128272	0.86020342092763	0.5773613961487031	0.20350903151857502
PGAP2	0.40642580193108796	0.39720733310169504	0.3893021952620061	0.77779109317387	0.0617301116934688	null	0.0684790031742021	0.410905394101577	0.8394474969252579	null
PGAP3	0.654056036986291	0.0224197090271776	0.185936530045615	0.432818232523653	0.00254304203455569	0.39547635991158503	0.16428479087672698	0.354305501609139	0.525256236602209	null
PGBD1	0.14401308816041	0.288357234847704	0.000223892905044765	0.6942193094098871	0.0848528742347826	0.0681492536755017	0.00018312203972725702	0.8636224506541459	0.0197699895247903	null
PGBD2	0.9739501102381751	0.576466085201035	0.670725077963206	0.385043953981295	0.0949258822975565	0.048957718247699004	0.6428409909645211	0.549528292648127	0.5669961527904239	0.207363510682976
PGBD4	0.786931394742521	0.174473200889147	0.35925675370991295	0.133778255763871	0.9784805408559829	null	0.10125153292300301	0.0278183828983649	0.0146473419570624	0.639708564813656
PGBD5	0.43475605797361605	0.48006402675862203	0.40123453720822105	0.245916027148292	0.15116992130571302	null	0.8443849790480301	0.502941166249137	0.6516362656120179	0.20143042330662
PGC	0.0424019661867316	null	0.0250277602036728	0.0641664725164667	0.6709322146897869	0.159895885487229	0.0430920255693041	0.0303097407567949	0.069399415991503	0.10573991903320198
PGD	0.486821313326636	0.40064685204126393	0.8950823492488541	0.653217732731556	0.0822969622384094	0.9871019957950541	0.718905629854327	0.7774783372178771	0.0308585069420899	0.23297004674677696
PGF	0.9622030304475121	0.286295831099618	0.879770960954058	0.180161235029933	0.27428399400597897	null	0.879770960954058	0.200217127422412	0.685378137877546	0.156936863605357
PGGHG	0.36583556806125395	0.76894271794941	0.757706654583575	0.75523407682842	0.538435233123908	0.802572158540912	0.8304023965161501	0.968912174843328	0.6186343283631021	null
PGGT1B	0.0193389214676735	0.388486418189996	0.7389106237271321	0.249538951055828	0.95814058204838	null	null	0.124996908482658	0.48619574465301396	null
PGK2	null	null	null	0.595736324786508	0.884100589305356	0.865961236955616	null	0.482702419074846	0.150526188333039	null
PGLS	null	null	0.167881587780805	0.11053659981515199	0.0867115420916977	0.846256665366137	null	null	0.9866441198847831	null
PGLYRP1	null	0.6771862294342309	0.8877943134315279	0.479779283735426	0.6989518357683759	null	0.44131503798637606	0.665353644066155	0.137728455062229	0.6953910568745311
PGLYRP2	0.231956277632425	0.840043904038852	0.606350389196919	0.7897322591140029	0.355759944863817	0.6551482423210501	null	0.267404511779347	0.32273007009529603	0.941840459938238
PGLYRP3	0.552710960909305	0.0165247288115858	null	null	0.19530862225346104	null	0.654534519418722	0.51130350538207	0.62151122142244	0.6127759626593111
PGLYRP4	0.286841098452686	0.815576562083851	null	0.24679167051242804	0.117764887587384	null	null	0.772390099367141	0.980509657838597	0.509094386657617
PGM1	0.63155027584564	0.422190854357519	null	null	0.9922870587075769	0.975788598888098	0.9635286839120429	0.9056374658098539	0.44557715392701797	0.934126769072497
PGM2	0.619988462676656	0.579398290107607	0.35714296522244393	0.40203727166720293	0.7465442461915909	0.728139024718131	0.36090039931115203	0.188775541380405	0.798293361032005	0.132298177524597
PGM2L1	0.9335614279324259	0.324706355817094	0.648081247757431	0.7418985964771129	0.0585821780194911	0.462212211815418	null	0.8061628944375842	0.945487300363636	null
PGM3	0.690684592818673	null	null	null	0.778357347894562	0.616268030523751	0.6939649801628129	0.365198427525501	0.878825828095817	null
PGM5	0.49737861358870095	0.6927229296074089	0.9149606600336321	0.940924083618636	0.8280299814292561	0.4365498116544221	0.89827632873852	0.9607760028568041	0.271068987274033	null
PGP	0.0515616625924268	null	0.30516618693836794	0.138978540678803	0.23194184563209	null	0.30516618693836794	0.62178395933876	0.167330357678651	0.722903499979256
PGPEP1	0.447501053173209	0.613397169941936	0.407606359136577	0.43374299515759296	0.8799808287611129	0.7729400345379159	0.3449500383423161	0.12359690417070199	0.5174869117398039	0.21634737131351103
PGPEP1L	null	null	0.310865609348346	0.602020312257295	0.6038792340295429	0.13651641199243303	null	null	0.614434921967216	null
PGR	0.539610441711255	0.6780649647850511	0.0346344420319494	0.0379936716824114	0.0342127307851823	0.241602388068718	0.0422727342595764	0.0384749997166365	0.912172295486109	null
PGRMC2	0.347713779275651	0.410980549087664	0.4012502452856839	0.0514675031632155	0.84412698063232	0.8190124761204749	0.40720295363966397	0.35659090945407795	0.138510036686616	0.988346656737474
PGS1	0.673306912936717	null	0.789052918832088	0.9807685360373969	0.981923449363842	0.957651719678751	0.626869324075882	0.43210201730972797	0.7613466924944201	0.9935601986446071
PHACTR1	0.554729998356432	null	0.0740717425746178	0.8882629422162691	0.0955706329481993	0.23781300898535396	0.76209025161764	0.631885150379753	0.702723837773147	0.614057564495503
PHACTR2	0.532152908023581	null	0.00255258396089353	0.118573471839606	0.0298223950128699	null	0.558469128271262	0.262401654273543	0.636233911678647	0.593580602042486
PHACTR3	0.957414998168977	0.35529464783301296	0.9869192750778749	0.9969509626287291	0.251343775968654	null	0.8319373408092271	0.996932589927461	0.44078133228928296	0.0180534761888431
PHACTR4	0.30943807779914395	0.21033651335984901	0.933197869401096	0.263015090835933	0.8081791106610959	null	0.7471640884226259	0.24505771848293598	0.23604891378932896	0.9349869209804641
PHAX	0.0905507219397303	0.0509070613093052	0.437933542516872	0.22334051947822697	0.631380463593275	0.0916392171904161	0.9313630405423721	0.399819270924045	0.7477804505636959	0.0489495258635823
PHB	null	null	0.0717740617937543	0.583713306377885	0.10858802060698401	0.111042315166882	null	null	0.315495791473867	null
PHB2	0.8592958967728291	null	null	null	0.20251233828675602	0.839665503392552	0.533142861384416	0.39623608707773106	0.938730263275771	0.997421981217462
PHC1	0.34003095784112203	null	0.19720226860092002	0.0980394236769215	0.749700230450431	null	0.29366284802437	0.381656019538464	0.340201076084377	null
PHC2	0.891186784502109	null	0.510705612171683	0.848892539368235	0.161571813302709	null	0.580020105978532	0.8643727534727409	0.551696748061541	0.65829263684398
PHC3	0.723881998426197	0.26742913019766895	0.00237081731497657	0.6046938484976401	0.13277798616978803	null	0.00235842611767767	0.5052571272947289	0.506511025176018	0.46769351876798293
PHETA1	0.6919929959625121	0.41215323518794894	null	null	0.607695753017381	null	0.663837323834598	0.543379893976319	0.685231411414431	0.31534963770573304
PHETA2	0.0868182636975762	null	null	null	0.7067126907358959	0.80598401327741	0.766425142909632	0.22122928776674103	0.582097402371035	0.7246164058479642
PHF1	0.154639299822613	null	0.33168601839914197	0.5017932193369149	0.8772497798980899	null	null	null	0.848711018182095	null
PHF10	0.357404883162581	null	null	null	0.281986590527098	0.629582580847611	0.14641902610195198	0.5574527412166329	0.306745752692928	null
PHF11	0.378371020380342	0.45370731022119704	0.0133992880577647	0.0470028906313595	0.246336306827332	0.45070756138806894	0.008761020152335491	0.0208673836101287	0.9223741532740949	null
PHF12	0.0263159878172404	0.12452772682297901	0.0385890477062767	0.0178869251752543	0.706695014883559	0.4897678549111721	0.0418541624117958	0.0109184250241459	0.9214148298681121	0.276480220182774
PHF13	0.8640451973548371	null	null	null	0.17581804434669202	null	0.847464305452285	0.488431115317965	0.11797149092923802	null
PHF14	0.704018276888977	0.45822176456622793	0.481521435469224	0.8203134092862651	0.798758764572094	0.9592556379478351	0.46495690815442803	0.762777266404343	0.230884047013191	0.513068605099579
PHF19	0.45914900361951394	0.660441511010634	0.30018056505905294	0.455540250251117	0.615892310340845	0.533160813894249	0.981123076446305	0.259084697160673	0.20660796198858603	0.0822089007469347
PHF2	0.235053635836747	0.690936924356626	0.8783152501846879	0.92772734184647	0.0277273743081372	null	0.898930732493255	0.7704497828706091	0.29897660384472197	0.639302986420068
PHF20	0.35623021571081603	0.7456322595571959	0.886427287440439	0.7716912022391899	0.6910225569805871	null	0.9224989590970241	0.755059131867481	0.33825584031585	0.666785670052699
PHF20L1	0.0463023343130251	0.5915677296637429	0.0381571265690712	0.038176345670675	0.270327625078992	null	0.037790471091202	0.0397588301141004	0.559424250381053	0.8312280732288121
PHF21A	0.9659442110297459	0.5031766200647639	0.8638218165871991	0.9495923667333079	0.5274139716526121	0.35070485096347304	0.8520339410580879	0.568350781814291	0.105475829805946	0.7195821768719
PHF21B	0.283500821760206	0.676642503140699	0.28969940867925703	0.44672072444529204	0.7805188769566921	0.36222080864734396	0.28116819380122604	0.466497588754057	0.873813835527675	0.540509422270134
PHF23	0.11479055015145599	null	null	null	0.346885528159155	null	0.0988658679575496	0.7158917138528229	0.957964716820225	null
PHF24	0.875036806042864	0.7859004013896859	0.591202164587717	0.30002624388494203	0.19225042067631604	null	null	null	0.8829707787887171	0.5099218100443971
PHF3	0.08718356630669401	null	0.0799315935500508	0.0264182077724618	0.983126618559853	0.9026466038405091	0.0673790084088061	0.0705395738531889	0.251343256018012	0.0885370812882471
PHF5A	0.517437679374314	0.785491575459248	0.9242231883692941	0.8956348141987079	null	null	null	0.921449074235405	null	0.9155619781180542
PHF7	0.100727469410563	0.0379539217204078	0.500219620456946	0.381237695450468	0.594345337502307	null	0.103691401405086	0.119325709553806	0.6933270154586789	0.9319696634241401
PHGDH	0.8305762887630129	0.248093130543793	0.69465539584985	0.9568473391524559	0.725813665070375	0.810700721089229	0.536690947859259	0.48940000359850605	0.5922804001001619	0.9252900460880891
PHGR1	0.7612810284193441	0.620763853676352	null	0.8504185352800259	0.48648157722932706	null	0.716779531810993	0.0777128614598798	0.6479231131088079	0.8743787260595072
PHIP	0.55797241087997	null	0.691785711925202	0.27846118717317303	0.43809042270638004	0.119650841838756	0.66620210567876	0.773431824634999	0.7364688527878709	null
PHKB	0.404158350487964	0.934487508933052	null	0.279466193845253	0.202764531932874	0.0938601074064618	0.289453920087446	0.307979841094046	0.411955713646314	null
PHKG1	0.6795179396104389	null	0.8745244138831278	0.892257788245835	0.318598924420077	0.503253555481116	0.8745244138831278	0.616907467800828	0.172320720628417	0.8846507482311021
PHKG2	0.0045615064402621	null	0.30322365696914194	0.240529322215772	0.0686951841302212	0.913758896737684	null	0.0329740440706749	0.135928605609451	null
PHLDA1	0.904633161012815	0.7553137435464939	0.8198226122049449	0.7966847755570379	0.00316195532501662	0.11719269849611699	0.0833889389254545	0.0852468786133188	0.282962062559807	null
PHLDA2	0.08253497252794399	0.29122328488947996	0.157488692152968	0.257426420203434	0.409607793480865	0.15312339792322	null	null	0.37341597158803297	0.16658260419447302
PHLDA3	0.0736315855413696	0.43073099232577206	0.103671615375915	0.119541455117514	null	null	0.150843126733517	0.115058144442034	null	0.226731330765099
PHLDB1	0.902876928935559	null	0.897474184144374	0.919975157097567	0.842985439251572	0.44048230801151	0.9681871164156128	0.8351064220609941	0.29810667285348197	0.41569200230726006
PHLDB2	0.699640012350651	0.13225716257766001	0.24595290152880103	0.32204072949366197	0.248155295093784	0.259865436597229	0.35462518155463896	0.570107897432447	0.757530206308991	null
PHLDB3	0.626346963394806	0.37257393482181	0.599754805308805	0.8605297882022099	0.232054993278067	0.218843173305347	0.7654008629132809	0.8916055332976259	0.17099975999757996	0.828344713267269
PHLPP1	0.607515756426024	0.132791058385911	0.5995705063195171	0.9420276025977901	0.22709679453131798	0.7712822478678291	0.4507625626770321	0.9482509171438341	0.8296331465138079	0.0798143689770293
PHLPP2	0.746775213575675	null	0.5685642754621241	0.7367764417068391	0.484914064904202	0.664356882637993	0.0469630362858082	0.46725155259173795	0.10548749683068401	0.567373016252397
PHOSPHO1	0.232059348929552	null	0.342910014356722	0.8114856357742479	0.5849460941240561	null	0.39934970779884005	0.8852539047190631	0.644836068187526	0.00827179281679347
PHOSPHO2	0.40266965071836897	null	0.9226006363734249	0.407155654006484	0.5673626493599571	null	0.716752472957249	0.716752472957249	0.875912354946571	null
PHOX2A	0.5667178380975689	null	0.8203803781533141	0.49949915881495605	0.847183371887995	null	0.9251613384923321	0.9186256497955569	0.42972942278082704	0.9193914275563091
PHOX2B	0.9981015483921141	0.699495453427479	0.00818605250044646	0.0814860314109545	0.460879070714289	0.6065515730486839	0.0066659664255003205	0.267865931612091	0.7435118518921501	null
PHPT1	0.16629500702992198	0.991603560222341	0.0037485407160339204	0.6595091986457329	0.0009566881349847289	0.5814728537033921	0.005152607694548729	0.315850270784793	0.26482334475937697	null
PHRF1	0.502789962257865	0.7401750212829878	0.8631894912794809	0.6716741053848121	0.40068259290057207	0.735700771342793	null	null	0.628201618365418	0.973766131284211
PHTF1	0.0822414847872354	0.063542366138492	0.0287279635308693	0.0625158454959316	0.8338016992996929	0.0751799797490926	0.0287279635308693	0.0276538682708203	0.9039150072980021	0.228242075667108
PHTF2	0.0472348262643838	0.807721099839465	0.272213242425222	0.272213242425222	0.4176852662074221	null	0.0696523151514516	0.050299216258804	0.0806828025717659	0.0731008262400328
PHYH	0.614826571430599	0.605070105557463	0.774024214347705	0.826126891543024	0.9945858925008481	0.9345912859507329	0.774024214347705	0.9099096219912409	0.254480775005802	0.7460497755992339
PHYHD1	0.876659684574461	null	0.764852089384472	0.198570751889333	0.760574336345357	0.650973161863558	0.7434747015963341	0.7420245021466021	0.8132404795683491	0.884309434815975
PHYHIP	0.96611856378248	0.307516938360791	0.408481545684551	0.0916310036237634	0.6276791682849879	null	0.55133080323089	0.24257627425689604	0.45889287744781604	0.43728216499548206
PHYHIPL	0.12411199519978501	null	0.167316519805079	0.0393500012765883	0.921150752513516	null	0.275239623805395	0.142455736535535	0.216178527474441	0.28117760858019203
PHYKPL	0.6137146090248621	null	0.286251411154593	0.586295475287306	0.42942517078813297	0.5989997858485141	0.28638479150617	0.30061363464613894	0.81807580282797	0.942339595355893
PI15	null	null	0.8749205886854409	0.748360272528273	0.824784747032727	null	0.747175920136385	0.42166636152500003	0.14638177414198902	null
PI16	0.5218848348578959	0.0924260089379735	0.294877099422922	0.471046625077404	0.144717950839411	0.8591955728123779	0.7614279429839058	0.571196806106348	0.0613990369186793	0.346893976907996
PI3	0.9687797684319329	0.19460014548866397	0.44005555717029	0.405590850818799	0.419770182165754	null	0.6427591387888331	0.0903552264011047	0.628228625590388	0.612431732004285
PI4K2A	0.73969940017122	0.8607036650007869	0.566001591180766	0.6160279795718361	0.5199701032526	0.0865959266595218	null	null	0.53202099830656	null
PI4K2B	0.222927387904316	0.34581840863462	0.807440149070832	0.35013808752499	0.9196282827414509	0.841128584277865	0.615567669140656	0.881219853949461	0.44550304330830703	0.737591452159898
PI4KA	0.257908633999899	0.0276131436866824	null	0.744889333465131	0.139184602609886	0.273458148364302	0.942726695373022	0.969151543378792	0.696003775324137	null
PI4KB	0.0879064491440413	null	0.0783163515696405	0.173498885888549	0.338096955807257	null	0.9946481931163721	0.374447649434103	0.846236425077696	0.05811333755960501
PIANP	0.441935211139146	0.356063264859024	0.30884372378421804	0.210367435562811	0.42454675016997395	null	0.323139163316084	0.20750044955309802	0.41706673105223707	0.19384205237016
PIAS1	0.962428918937303	null	0.725589714467233	0.7943022456687109	0.62018555312894	0.20322300435830604	0.7431907823952719	0.5928623751959899	0.9324406795051559	0.13150222366936198
PIAS2	0.22588548848676301	0.700281851833352	null	0.45122678503169394	0.8107201121565041	null	0.519075970982067	0.459708928307028	0.166418777766087	null
PIAS3	0.48554488791670397	null	0.173274349155219	0.5812855142380771	0.38738552851319796	null	0.0929664523169133	0.31579317945967	0.888432007349869	0.484572653767562
PIAS4	0.60231737739921	0.365165605859204	0.230560766803135	0.968872634295841	0.46778014116420796	null	0.0746454763081446	0.3713504837897729	0.200539319652071	0.0572438424740094
PIBF1	0.796109183490542	0.465150964174721	0.8942804310930541	0.47903402897871294	0.24637945600731	0.918077610362116	0.6780527013819051	0.9927105340051529	0.14514548128086	null
PICALM	0.8005574637710992	0.978362074368667	0.789617097651203	0.188836993821448	0.537973139727495	null	0.837065225411324	0.220516789497112	0.0487562332688587	0.483210639332885
PICK1	0.8818289125864449	0.226596543128184	0.685476465639185	0.260419930153348	0.556777678073094	null	null	0.427118591091659	0.171665730653551	0.72408691453289
PID1	0.705253863886372	0.920812303077745	0.0437459930168136	0.0833889349358128	0.163460137452125	null	0.365048157482831	0.181437822491041	0.0985368150458736	0.22129315538628302
PIDD1	0.22600580630228198	null	0.18935253899377696	0.42335973703163	0.42493863588966707	0.7615679409870779	0.122861427517252	0.7481173439569581	0.21616375439939	0.774536345461941
PIEZO1	0.526907061226995	null	0.7415236681016959	0.415313059316177	0.740935255835495	0.6712342283982	0.928516595927278	0.6647558531548051	0.7206704163304789	0.51565062719535
PIEZO2	0.32407966003438	null	0.8159846773980309	0.36316283878900796	0.40835447898263894	0.20516055121341	0.34937755673494303	0.850891880492977	0.39742000673538996	0.79833778876176
PIF1	0.611165352668415	0.160226587379871	0.20982177680885103	0.322711771623031	0.168086241383298	0.0669567027426511	0.20982177680885103	0.225224376512452	0.12727462257011898	0.5447971385181679
PIFO	0.39261660155141	0.273699152267334	0.793386883222317	0.9346852426267509	0.44561194278870897	null	0.8656041125901149	0.631062152381501	0.5520396511316911	0.913318345838777
PIGB	0.980709380797514	null	0.9087784059979591	0.106476142258271	0.936799688268239	0.543215348267622	0.968690977036615	0.6678318590970931	0.22848248515305103	null
PIGBOS1	0.703215078346156	null	null	null	0.454832613561928	null	null	0.907045403147775	null	null
PIGC	0.19414591305880902	null	0.332221142141552	0.487522514181365	0.43373487359567103	0.551498254233171	0.0692487305341408	0.4139081038300139	0.0600343713085303	null
PIGF	0.7184499819842741	null	null	null	0.16475653768877302	0.8918366373999879	0.914491729134166	0.8612588093848079	0.9097995138160708	null
PIGG	0.13155064521961898	0.968685761038597	null	0.500755502417849	0.7242521483472991	0.41357958254014293	0.46733128842053795	0.5357025246855499	0.51204393178565	null
PIGH	0.545183954931886	null	0.53238561776406	0.0512346830619539	0.9326199844388922	0.27812703619076196	0.45562506447381196	0.0816202725157131	0.005813366296940179	0.016644351591606998
PIGK	0.101054032816521	0.588751103792569	0.143762529106826	0.16576557441082698	0.948957269970379	null	0.143762529106826	0.215221435919154	0.154828420868413	0.14827896976790697
PIGL	0.235185274512737	null	0.9362727124188571	0.8418540476567221	0.963229990254187	0.374813232042254	null	0.90901464586691	0.5174378444879421	null
PIGM	0.556316928533172	null	0.8215445399381409	0.444841085574512	0.18896283695398897	0.7545256352976659	0.820714189639522	0.4870882412092079	0.900188601233059	null
PIGN	0.715254100625063	0.34461179769807004	0.8024332148322522	0.5918489831281021	0.130305605272082	0.8763492767724301	0.7834338334724309	0.513126727724292	0.341954908672897	0.77042665440808
PIGO	0.0351362495224599	0.0512391367279439	0.288903171991495	0.23993303174378802	0.726732789509293	0.49990922754474	0.7152720233800509	0.0256451611791086	0.0882619145190631	null
PIGP	0.0278106120432265	0.600825630041407	0.20076458407814302	0.0181624328770112	0.725480050773327	null	0.48766191614342397	0.12456271073221101	0.410713898813552	0.667358818735723
PIGQ	0.640239172992086	0.29437781335156704	0.533643036586253	0.536715632841601	0.275372053486877	0.12633223049646	null	0.390852401177495	0.0331838611085686	0.063491440778667
PIGR	0.22162619219254398	0.552170592613295	0.682077140617668	0.0112231576787343	0.4828655746669221	0.163050210416911	null	0.40402140930238895	0.30019625947150397	0.109132051370099
PIGS	0.351763475855774	null	0.35733256589288304	0.423299926165822	0.914868089582354	null	0.7082447655813241	0.0820371938213629	0.6969664941585699	null
PIGT	0.8924041226556579	0.552853484226715	0.601334245620364	0.340938160381505	0.862981617119002	0.626464795293252	0.7872081943338258	0.755410700652778	0.14743467337856303	0.0562322276347387
PIGU	0.0338149496434623	0.784911106155093	0.123464422295742	0.663066189392116	0.951144083829744	0.554523743452944	null	0.9553002472643148	0.198629822734898	0.998250715112366
PIGV	0.10332360249512801	0.36968973309861897	0.0163898017893054	0.27050572166687803	0.197264463799011	0.147617165740443	0.598211872897948	0.124700201749401	0.22818912357627802	0.0284819892346995
PIGW	0.137365656145375	0.10159959110070402	null	null	0.37947626074780205	0.712118703798864	null	null	0.4223825913021789	null
PIGX	0.9146053168756411	0.518618211979678	0.33792950217962503	0.907877293026492	0.6015031268522281	null	0.91959161351679	0.5734040365163979	0.6527996489894129	0.5499697296044771
PIGY	null	0.116415195749392	null	0.7406482287023399	0.6100686043803579	null	0.6492036987408	0.67343111495914	null	null
PIGZ	0.367866577070861	0.6640363661041501	0.360391680165971	0.6925441493808749	0.145416987068164	0.929728312418759	0.360391680165971	0.278248755426125	0.6877937517589039	0.600202261074961
PIH1D1	0.0330564046107102	0.9952238074478531	null	null	0.376579325256486	0.168741918686724	0.436851442417179	0.0462781682645272	0.864979652361639	null
PIH1D2	0.323418142667864	null	null	null	0.779341368271641	null	0.19706360556822003	0.321198189051855	null	null
PIK3AP1	0.535901920760877	0.146365407557354	0.19360333524198897	0.345639235207127	0.535075584495091	0.7132746405334309	0.327580926224269	0.623217573674489	0.500190716736898	0.917517809701484
PIK3C2A	0.0506263339992198	0.15452628944979097	0.6433405149777089	0.156700970053904	0.788120552720611	0.432973102416562	0.59186509417217	0.738353837643636	0.31315927718751696	0.80674817844991
PIK3C2B	0.717971842011747	null	0.51942116016215	0.6767183805721779	0.265079846595499	0.498040137393438	0.164037997511387	0.321882227861621	0.77707239601597	0.12386571696942199
PIK3C2G	0.543635136962865	0.8146360963800431	0.17510047613089003	0.21368760207812695	0.12234029534608001	0.36968330424501894	null	0.6411187960890219	0.678645656850985	0.9633397822043229
PIK3C3	0.515073075044531	0.333392557784065	0.215259028378389	0.7364182734394692	0.609042854362454	0.153668876740754	0.28027221639995004	0.20275510943019398	0.8700052575047099	0.587190371295312
PIK3CA	0.868884243650718	null	null	null	0.195184679539881	0.69511169888145	0.873381837031063	0.7212738868931841	0.9433611645395971	0.5063282224360189
PIK3CB	0.825506389154411	0.00548378605320998	0.7409653853502909	0.013862937744298	0.0158907036298501	0.23083118780897502	0.7409653853502909	0.07364894381229	0.0347473061119057	0.95783096420161
PIK3CD	0.717456023103792	null	0.0811151325846711	0.429079518584935	0.7225125080710859	0.675457043192664	0.451631623916968	0.73778146758364	0.848490446715857	0.8734552501938091
PIK3CG	0.5950151519740501	0.869642162968397	0.196451025085207	0.202268259650179	0.8887870345037641	0.891715012347168	0.24655374553649803	0.44862861940838	0.6751887399904029	0.517949085746437
PIK3IP1	0.38275648290409997	0.25292216221113195	0.322857633190217	0.80850587478401	0.0811527634270196	null	0.231942903188013	0.626715065220021	0.5642866456023101	null
PIK3R1	0.133818345184538	0.5703263547869051	0.49936153890223706	0.580797930115816	0.31690242673906	0.597103499046956	0.7058412452000808	0.561665968737121	0.39056028317255603	0.404498683634483
PIK3R2	0.7555360563078689	null	0.00175710048281386	0.252918723863365	0.8250105917046751	0.273670229666378	null	null	0.137416875520151	0.0986517431182621
PIK3R3	0.105594181289355	0.0198443931470572	0.107981076880619	0.0850185021368552	0.7951131659899799	0.8942319490501199	0.108532130534539	0.0916387669480997	0.362799335459674	null
PIK3R4	0.65217396918385	0.291142734352541	0.6847576457627851	0.8773680872145792	0.0753707957712813	0.30625167901389005	0.6891184309710351	0.954900926906027	0.278665068379717	0.821073434069442
PIK3R5	0.581864223000454	0.903881701820693	0.798396447376952	0.7032896298323311	0.11852326285786999	0.941517516835533	0.564507951125889	0.911388188001798	0.273785936845329	0.548980072660892
PIK3R6	0.342158879111333	0.0346639887042186	0.7678499641183579	0.480892675629586	0.40325344826608395	0.38242261295959	0.634737673335119	0.19732447723477803	0.0686318590896343	0.8909377962302409
PIKFYVE	0.7505208207937131	null	0.84989571821506	0.9869720180683441	0.9182643701628129	null	0.818242132622145	0.9871678219478109	0.7472107386536729	0.799440814372504
PILRA	0.90590755403373	0.547590463566466	0.989410487536231	0.7724744587663409	0.246108901438884	0.5123475654529229	0.52097681886356	0.630729987238263	null	null
PILRB	null	null	null	null	0.6052842152320229	0.901008752963081	0.416981342946007	0.728309822781972	0.7494398147412309	null
PIM1	0.696740839753549	0.9294235245965509	0.8661321198384059	0.154026776963235	0.144467986448255	null	0.9135622840508771	0.49548078089009495	0.47536818428120703	0.9339691766112429
PIM3	0.08163444767107901	0.889853034144263	0.530902293252558	0.0795357780763956	0.190164596357887	null	0.52386295305588	0.158172183526309	0.306161289478663	0.733647045893771
PIMREG	0.9373220853240991	null	0.563453700576486	0.355185938208094	0.6787165659462181	null	0.5705654118473149	0.0217381270045726	0.245360267110043	0.6358432488749189
PIN1	0.12134973565528098	0.5663815586702281	null	0.8538811841449151	0.839051454401331	0.4305394088921671	0.683999998356057	0.690948069217433	0.174039633943814	0.7362248615716809
PINK1	null	null	0.6608951229940521	0.15374982996130998	0.664104592980412	null	0.506113729953273	0.5686244259831911	0.101779044183113	0.0464923706263851
PINLYP	0.9899364606996942	null	0.439287144517496	0.5101525592044001	0.0913565087719113	null	null	0.975883077702637	0.55337414156432	null
PINX1	0.9246300698333559	null	0.786966820546374	0.935868643155342	0.86522809583681	0.728781115193973	0.8196796028895951	0.8181350791582329	0.12365702685958699	0.25284321383682
PIP	null	0.24097998742696802	null	null	0.8661615930884751	null	0.5087180084574849	0.901670338189653	0.5124937519259479	0.788800939927015
PIP4K2A	0.168803205301308	0.730332081824884	0.16808438741611903	0.360515112514883	0.40830494734109796	null	0.0594661218509714	0.0609399038332636	0.27757046097114696	0.191528695889998
PIP4K2B	0.9493947785558591	0.8630175376544051	0.7893427177416	0.537868900286855	0.19906662929387398	null	null	null	0.252827641316866	null
PIP4K2C	0.6938294779842061	0.22192204174547603	0.49399201432390205	0.685391627749856	0.0429620870782887	null	0.15207238982805	0.41928362454480106	0.5532507304213921	0.8749373528056109
PIP4P1	0.8349695604646641	null	0.472694212199441	0.769119216195092	0.996344707395653	0.0951921626212942	0.41899677854993395	0.7618088612554441	0.579182553685454	0.9438206772475051
PIP4P2	0.490175072290285	0.13807083410173598	0.23166476278225304	0.254711973765671	0.15708934445442801	null	0.23166476278225304	0.253835934439236	0.16594576606456798	0.0998432051663277
PIP5K1A	0.351503098222479	0.130260583139821	0.32675003430170396	0.5102853331791579	0.0362504691404764	null	0.32175222149411203	0.215339540054158	0.950850229018015	0.28103205736509396
PIP5K1B	0.37621752973111494	0.15807584809943698	0.531318045550468	0.9044923871993821	0.824549795786376	0.916880378383771	0.487261811991247	0.514336444158185	0.31924271954602695	0.0491877490908311
PIP5K1C	0.6171412191917529	0.8426873597415	0.0210452844947902	0.551117859056239	0.43826561464337394	null	0.0199045463902675	0.44826551467365794	0.6723666156407081	0.40905571297890997
PIP5KL1	0.7810152594597	0.0900530212932013	0.46763935770057996	0.86356253050667	0.38714106831783895	0.7101302384625021	0.154403410472199	0.7668758644248872	0.195399346459989	0.35695446337586606
PIPOX	0.9289579204744741	0.43814993051818296	0.48762574358805605	0.48125554450745	0.12926113259011301	0.00699444016457218	null	null	0.47638295388927204	0.520430475970519
PIRT	null	null	null	0.0279506355525724	0.412200601341257	null	null	null	0.9733662380144771	null
PISD	0.708790477428347	null	0.334717324277478	0.413462320284212	0.632765255529655	0.542826719262429	0.255715597874448	0.201704604755578	0.954521364715721	0.470829301808651
PITHD1	0.105081601297659	0.11456130852090302	0.0196484142382762	0.0973777175258527	0.549064654028123	null	0.9562336289672941	0.8963359822364059	0.517623118305552	0.516938838555521
PITPNA	0.22466989914070104	null	0.448104424360938	0.36130078766347795	0.78687804767956	null	0.264964166988822	0.13998972966707002	0.148521032263689	0.874738126906742
PITPNB	0.5541992457335649	0.4114257781572	0.8126223749542479	0.0746631569242526	0.9436259309122671	null	0.876326894640539	0.42760875365809903	null	null
PITPNC1	0.864239138648162	0.9293640534856229	0.246065850903162	0.13153950504538198	0.0324281558754012	null	0.835284321365103	0.99304015475812	0.49842105926583297	0.9968092216288729
PITPNM1	0.7528663232732951	0.31741033007258096	null	0.651939754107443	0.347883058016489	0.20312896590979895	0.976285374441472	0.0181159712195786	0.0941830365944611	null
PITPNM2	0.38403364471292495	0.308817266842735	0.0228978539082029	0.025033425979785997	0.527682552642337	0.874068439627203	0.0139704982361541	0.0214889723049083	0.0111402218397265	0.0077209102108089
PITPNM3	0.8963354742045849	null	0.647002305172572	0.104490984008435	0.458812042842533	null	0.5395849957343879	0.9491388104062649	0.8635114687367509	0.669866820149255
PITRM1	null	null	0.5376855819602859	0.0175108045267647	0.0216476006412174	0.20531378092865898	0.580262082260202	0.11732362254231199	0.660978589496586	0.15427094547051298
PITX1	0.0339678015424456	0.363500228926057	0.8399929654933008	0.7297411021607509	0.48707317103221404	0.199131011767346	0.826003374026893	0.7022971313467111	0.0355918600140783	null
PITX2	0.11738867756964698	0.9898191055611492	0.807190496641155	0.0670032951151779	0.295986844902871	0.43689398986975	0.553417724143095	0.6176484123096011	0.00336127593195568	0.44835899506138505
PITX3	0.131041538804253	0.48574542899970596	0.279996238406102	0.000656099278583566	0.687724242222084	0.5603167635897529	0.9723167112155842	0.00042262460541076	0.306776585252303	0.000255965554362581
PIWIL1	0.17448338375236902	0.301171574715443	0.299157710212062	0.32740146068759995	0.38537480895955706	null	null	null	0.24434615148971103	0.395965075150248
PIWIL2	0.860757423782978	0.8961325320109481	0.98869756678739	0.9000415525324541	0.604605568782883	null	0.0542459778106889	0.36417208972296605	0.9770136940892992	0.22094735616212
PIWIL3	0.54080704786291	0.444497361729414	null	0.562807579625527	0.8493835771131121	0.658801681009385	null	0.0215227722271096	0.0717071934833254	0.257554184494524
PIWIL4	null	null	null	null	0.894952228185347	0.563129403588252	null	null	0.158491636817711	0.9675583124048921
PJA2	0.34452718144109995	0.383255398576591	0.441559031383798	0.30335018592771995	0.19473728030094398	null	0.441559031383798	0.30736399645292	0.865087297139236	0.438061768764354
PJVK	0.46608287775480395	0.18790449581196103	0.8739671719886372	0.5278101465238211	0.10770596711786401	null	0.702004350280235	0.488622814852092	0.774164226647657	0.7399877418230469
PKD1	0.556804944143344	null	0.658923632068508	0.250875704400873	0.717395273252981	0.609262580874666	0.271516350104988	0.0969487185280035	0.770939024516787	0.0466248189321194
PKD1L1	0.845524495822905	0.078900050110271	0.834294911690763	0.45645088609759493	0.36687093026549505	0.204002465733166	0.8746119881177808	0.8989979511020469	0.13968092180681	0.39040981156755894
PKD1L3	null	null	null	0.6091859825766	0.9816874152837908	0.830871254574595	0.7775294535365459	0.274149897698066	0.8058811387404008	0.5175862148263379
PKD2	0.891492468210439	0.503186001917272	0.8487233784601171	0.779652707052751	0.5620374230184499	0.6176522686531121	0.6269421677967061	0.7304046100090841	0.35101403729445896	null
PKD2L1	0.7323954460407809	0.8260403851253789	0.0762634551798711	0.7634832814050999	0.0602963157734721	0.10223667381337101	0.276824336208418	0.0226535098394111	0.170106614950996	0.606483700867069
PKD2L2	0.156613483337707	null	0.616477083755938	0.24816956805211998	0.061930545471893	0.0570018108196872	0.10188922812644699	0.0859045041360704	0.489175144635226	null
PKDCC	0.8119883508383701	0.195966364947435	0.0987444344759925	0.261784252428122	0.104169527263299	0.53435334761567	0.39245245182841704	0.11845063840521902	0.6029201731001479	0.502784222304415
PKDREJ	0.12774603118029498	0.0180083497515493	0.900619547806185	0.390564714263456	0.770629042469825	0.709607317928465	0.8404451042601679	0.132581980144106	0.0670245739211148	0.10058082134832
PKHD1	0.90149899325104	null	0.8354527479539681	0.20018224545449	0.6356409090378211	0.17049394903470003	0.8354527479539681	0.6339400331659361	0.545626677748054	0.7856023058786871
PKHD1L1	0.009820254299907521	0.0151747529490426	0.0509081969059685	0.0889072654996739	0.052941558336384	0.30233311736247603	0.0375151797593749	0.0264689958839088	0.849471770405254	0.707735207559523
PKIA	0.503032953652684	null	0.0866477253529429	0.23447226066129104	null	null	0.0945399234829687	0.14802282737472597	null	null
PKIB	0.24064963825862803	0.85885388708371	0.0925203715050154	0.17627039775377	0.803461441118664	null	0.0291801000718711	0.0291801000718711	null	0.0291801000718711
PKIG	0.400402198722926	null	0.764815784315865	0.8637389363341841	0.0938700515644131	0.7033345517980191	0.7753440505917572	0.7030116611226569	0.781628998663771	0.572543335612387
PKLR	0.5816610981616279	null	0.6808457432468371	0.7500005662651509	0.753163865356927	0.870292866514986	null	0.22628731938169896	0.521983451301086	0.931053938464538
PKM	0.6431044164422621	0.4019653242228	0.38014605620896397	0.570661781461401	0.683805583864495	0.7314615630228509	0.49524633002624197	0.637895601360264	0.0636118931655885	0.822218985112088
PKMYT1	0.10314384150643499	null	null	null	0.97634008406615	0.142637667618804	0.7830621541030671	0.7291423749092959	0.570562094981889	null
PKN1	0.0969314613325107	0.7286357464222059	0.518637538914924	0.8772366300148399	0.9889250384042859	null	0.35289511374241905	0.268635218847499	0.12708244680477698	0.40942994739393895
PKN2	0.0200889755980578	0.13498667418886098	0.0127477144728394	0.0581869882528064	0.247465454462207	null	0.0138249180919158	0.0221548730975756	0.0277821281799202	null
PKN3	0.7790609986754179	null	0.905780991950044	0.24325634317220002	0.53350080667689	0.25697186691765195	0.906568979210992	0.935133606788298	0.659784369017961	0.944939537946955
PKNOX1	0.878953818086205	0.47089883076200106	0.9475014851315259	0.950155800832127	0.33260421890734804	null	0.9475014851315259	0.6863578476524399	null	0.698508672453915
PKNOX2	0.328063866137763	0.403502120941878	0.39093126003320294	0.312016903231795	0.5242197106363279	0.359367632124528	0.528292428045945	0.0916023276230928	0.0105592772660312	null
PKP1	0.272978519422609	0.221150586037408	0.9073490330193649	0.153199910053923	0.0841710136750566	0.312622184302156	0.773513686774326	0.6320273626295451	0.31917357506996097	0.676420938846226
PKP2	0.63252476524961	0.390478919757137	0.528443168260407	0.6257798310342261	0.362532601775521	0.34822833520573304	0.552834073837249	0.56267391685209	0.9900609956063942	0.0641673184995086
PKP3	0.9791180033166179	0.3703763059525739	0.17942239448911101	0.927556702426285	0.194491251609656	0.9198482324710769	0.172107210943504	0.963894298911441	0.8084626760907958	0.9002526594974699
PKP4	0.202837826947373	null	0.195997421449572	0.849876285882972	0.860288694499909	0.45586051551446705	0.196969565962474	0.661632212135436	0.0361324911280569	0.670689787397946
PLA1A	0.846152520606303	0.61340319951558	0.796652418259475	0.661235913852536	0.9025156030204371	0.9027172489595621	0.44247473093368395	0.447841162144683	0.111349653207755	0.787428685898614
PLA2G10	0.554970633556274	0.170597785855594	null	0.997390664221596	0.941644599389163	null	null	null	null	null
PLA2G12A	0.49004759539717396	0.7742608552025259	0.355792297332784	0.519265716057872	0.6625107899112049	null	0.448091164364884	0.6556159119128879	0.0259683257176828	null
PLA2G12B	0.125896920954242	0.210534946816748	0.286210923723785	0.383619211754117	0.326313276383947	null	0.286210923723785	0.383619211754117	0.0426587311345977	0.48880004914680103
PLA2G15	0.747686667491766	0.6486892653358499	0.9287522533530059	0.0645997218278512	0.24389731565576103	0.236476388992321	0.9198953343279441	0.0616039890870532	0.303839227115468	0.853770131956266
PLA2G16	null	null	0.380876877113344	0.679435718722973	0.0980482978565674	0.12733261462783502	null	null	0.574663208675523	null
PLA2G1B	0.0271592300165209	0.8577323501918249	null	0.538806569646374	0.8402863480174421	null	0.8171680689887241	0.839692056873681	0.71605657399605	0.57044343437163
PLA2G2A	0.15146235199769198	0.43151168257527595	0.212098318299209	0.44079827471922295	0.430592178797132	null	0.224098786734275	0.43907321785343795	0.189050836975077	0.25187673493823604
PLA2G2C	0.19910869147446103	0.404669674528921	null	0.123352318222075	0.15924402634362	null	null	0.148491380386218	0.362100145969846	0.817967546392485
PLA2G2D	0.919938475479845	0.14004199927071398	null	0.0413935363486693	0.28232614762883895	null	null	0.916950858535112	0.0073035779415449	0.43759847175961203
PLA2G2E	0.796327314760245	0.771977249209685	null	0.391982712955873	0.15459360988356502	null	null	0.8639202248744549	0.514489660504554	0.45076532181038
PLA2G2F	0.110508412935884	0.35602074599624	null	0.8930288630407142	0.188617502683599	null	null	0.305466388213788	0.5071563212462871	0.30666918127316
PLA2G3	0.970334964670211	0.989986473782016	0.0343060844672228	0.049494577163432994	0.4211212069530901	0.249832752310196	0.148092492803697	0.21836377550031197	0.6309300814047839	0.6087509006943449
PLA2G4A	0.0213254202400057	0.564532932873743	0.314793591470786	0.523390438762981	0.9935846572520151	null	0.314793591470786	0.463526878800155	0.574009382918667	0.535144306008208
PLA2G4B	0.518320399225715	null	null	0.8999266216613511	0.38512743853167297	0.117739567816905	null	null	0.541135600532581	null
PLA2G4C	0.48499834662819297	0.8838562140969829	0.0072356656176890705	0.0136198995955956	0.011152328817959998	0.988399256429996	0.0127266562088418	0.0450818571865499	0.461794547265854	0.0566043632325519
PLA2G4D	0.533215611244787	0.8929258870075899	0.0628710296806605	0.0857448097120629	0.23200934003877102	0.546428025744901	null	0.6049175796507379	0.8349254158705892	0.696253088073942
PLA2G4E	0.40225662095742604	null	null	0.398610395143733	0.409937927990192	0.359377166810238	0.48293531786042204	0.784901826984162	0.230892280554608	0.359651206963223
PLA2G4F	0.7412324287238771	0.160005526661027	0.5370593677047539	0.8552359536849541	0.419725262979609	0.880286155278508	0.525616154450579	0.708890596649353	0.36421510009307506	0.0956421276905639
PLA2G5	0.451474164401458	0.393036155544075	0.20431374055936702	0.321005248000042	0.312939090080941	null	null	null	0.61943260902531	0.18984256998981602
PLA2G6	0.732974098663824	null	0.6701447869039979	0.273222546944744	0.0934023517237219	0.20862805217160602	0.38924741263942	0.656901556123051	0.430125585770985	null
PLA2G7	0.42121677569027605	null	0.44789260512209206	0.37831086355197296	0.264351044733031	0.11886506567038302	0.832402560337735	0.889202782348662	0.558271700963573	0.9425465782980941
PLA2R1	0.10154675080190301	0.8512098700165219	0.009453745998221571	0.176980420689858	0.0194048452103326	0.946958669666593	0.007757828670043491	0.33514434922481107	0.17941891989163802	0.04456007354914401
PLAA	0.5792618132206321	0.36191835117599197	null	0.938716377513264	0.31419413532902	null	0.0241110068485564	0.371239216119999	0.0929183917921726	null
PLAC8	0.940897250987761	0.876718956375229	0.481350568802432	0.7628651140012959	null	null	null	0.8391076691904309	null	0.674274087847773
PLAC8L1	0.28480005621863896	0.6913007445136271	null	0.8590097694480899	0.0596052987783777	0.402078053438675	null	null	0.986783964062819	null
PLAC9	0.414383503117784	0.47357901910702505	0.289798202424289	0.505065167151479	0.38594848693067296	null	0.251522762407205	0.44500183644771096	0.527899623737306	0.35618827491384797
PLAG1	0.894727323893081	0.695532755269921	null	null	0.8816310552876191	0.438567712098669	0.475160561724046	0.780062253901088	0.7001086998915589	0.912711717705503
PLAGL1	0.12338185280585	0.0120802765972154	0.47222783464451396	0.31241912354317103	0.0191500528148554	null	0.233969756871219	0.0805604817835319	0.570133794640396	0.0780948824941295
PLAGL2	0.16948258371100303	0.72544433543216	0.0027663984688856	0.0395518744496186	0.122214435053297	null	0.410922513102815	0.246348898186337	0.460811542575372	0.43528712102758504
PLAT	0.9565497552515	0.7455628064090991	0.7916359629403891	0.607391938015707	0.44912362219716495	0.171808523991405	0.7916359629403891	0.497473245676257	0.23293810789271602	0.930956445920267
PLAU	0.0965789247429469	0.21973201984520802	0.30643704862984494	0.312339808825355	0.35105470346296197	0.136697219192174	0.197597809614808	0.164890608972384	0.39316194975932	0.8915004668250991
PLAUR	0.0683025952138536	0.4245910133887179	0.7205683941386931	0.9350719265877808	0.16220710847574601	0.532485539055693	0.596662033577547	0.8669791970156141	0.725690457738902	0.363869917740046
PLB1	0.8291229472078891	null	0.304527754452664	0.27991978096776	0.552081191942062	0.536770274200419	null	0.938640552492238	0.7063967242635301	0.8368741457005219
PLBD1	null	0.5555551973853861	0.27496553631905296	0.16541162892285	0.0567462173925433	0.4400378066121311	0.829222373478181	0.18970354098103198	0.521715923756181	null
PLBD2	0.462225650114082	0.5167444613696219	0.548733068127683	0.755319253016446	0.7073429175607591	null	0.7418733516313629	0.9967976630824359	0.0423159870665998	null
PLCB1	0.616839125937523	0.769700229356782	0.168638890265157	0.174526198896196	0.9888967510626461	0.934487997874763	0.6730224321365079	0.0284573622112055	0.122118244111322	0.67493773920247
PLCB2	0.6836549431041821	0.511555260145583	0.7602685050852059	0.42167494704166203	0.669914169230982	0.9958808961202471	0.7602685050852059	0.339136457157572	0.647113644484671	0.297838262454627
PLCB3	0.430130293421454	null	0.553795883303553	0.9193871645692429	0.8588303744299192	0.448263863520163	0.5410786394753649	0.7568573706231941	0.7257213021082192	0.408876638089739
PLCB4	0.459869377204817	0.6133010004156229	0.365302870011221	0.478068810881197	0.776514704585558	0.19441835673736602	0.49279664261023903	0.7734216432931441	0.7722226012707479	0.62022543014944
PLCD1	0.0655878490512786	0.628189087135314	0.0638446803579619	0.0679813494327405	0.368991007391489	0.4062616938596021	0.0968584450313059	0.0735347349148527	0.200804777563807	0.9991955470528071
PLCD3	0.136364576623485	null	0.665784683408662	0.231897862355189	0.8106032068389442	0.0730788877077775	0.584983362674746	0.450485339886169	0.771481682548532	null
PLCD4	0.0403520704006345	0.535535645392268	0.0749027724578754	0.41256683411244305	0.566537907747178	0.46259528473534894	0.0678871863832942	0.44393406030434995	0.21545093479653799	0.686974604393035
PLCE1	0.214054274077203	0.45726068456997404	0.117695942179217	0.311250976042732	0.551360788909389	0.47379211429862395	0.822370234178548	0.9480837047399521	0.943415180299057	0.819989435415124
PLCG1	0.523067905386431	null	0.0463667594803985	0.10919142944487599	0.45876807118100005	0.10257032799190899	0.0449217852083016	0.175883259381525	0.602870150641241	null
PLCG2	0.0516354732918867	0.0635759451539202	0.288834909223248	0.5917438171446611	0.269335785098475	0.565768979064781	null	null	0.8523946947275021	0.44659867341567205
PLCH1	0.0546246290643932	0.7058778673877159	0.0634300543821131	0.21840858775068303	0.208931075937816	null	0.33603012467092996	0.384309200042955	0.16203861832964497	0.192402922730701
PLCH2	0.707193935528112	0.9968219070657021	0.725928198643533	0.8144049918668571	0.345235658785036	0.23856489871245398	null	null	0.5424929206004709	0.31435521782424103
PLCL1	0.210720882759035	0.898926149227629	0.312907674707633	0.68231454142679	0.964219862475519	0.7262388025737231	0.358106281168763	0.38447019250591496	0.00397630541521887	0.63418415266771
PLCL2	0.640693660138985	0.469818114355341	0.387708856109512	0.40976530189371796	0.119767562130644	null	null	null	0.9035939795510369	0.43815760924527897
PLCXD2	0.6086325536811421	null	0.404546206611002	0.143504953101717	0.778991305962532	null	0.692482504016083	0.35844320908512706	0.626186090371702	0.48178314444437104
PLCXD3	0.386013508304367	0.292291810648128	0.20137588731622197	0.5724691335763089	0.597108544966224	0.31136396068135497	0.14592219782050303	0.880078858231633	0.19024898921347302	0.6745409503795781
PLCZ1	0.0838090355439047	0.9128555145184359	null	0.849819192422604	0.603636407832147	0.3525759685595421	null	0.0840472792214486	0.148075051428843	null
PLD1	0.390491816466375	0.313955303803703	0.167268354580667	0.31271830028385805	0.7760487278029521	0.5380438467521761	0.620739514328058	0.63802770609793	0.492988798846382	0.775780066429652
PLD2	0.446053533000205	0.5814017758612761	0.222785450716826	0.228714288483597	0.151937479871232	0.48550901113390704	0.223732526130145	0.336778207315424	0.6501289963515821	0.347867675657082
PLD3	0.20385379095632397	null	0.361896757984663	0.39646975260662803	0.31184428026784194	null	0.803403719008943	0.704480739472073	0.137517808742449	null
PLD4	0.925078821616956	null	0.9053627372885109	0.9666697210088628	0.9349687828629941	0.5634693260592479	0.9053627372885109	0.980823947090558	0.814238924982994	0.193536469370667
PLD5	0.6360199181067789	0.193615433872517	0.23417905770497502	0.878013308425602	0.617419996209396	null	0.22127241643749399	0.360947202972751	0.72735115337696	0.5637190312919029
PLD6	0.43027915047573206	null	0.7217264022830621	0.322499427081498	0.27158800487556	0.49878401608980105	0.7359121792457209	0.5497330740979179	0.633029571977967	null
PLEC	0.216978134357963	0.605187490347802	0.6005532450429301	0.44541403330536	0.8364276308457901	0.894123461121047	0.5942230676926589	0.709912963872104	0.239686519860023	null
PLEK	0.4577503478801	0.9893034331135779	0.326352501345188	0.0584762342160379	0.965783569428927	0.660616697743888	0.7886780949554271	0.217210297140122	null	null
PLEK2	0.17337191972981503	0.8629906136283649	0.314151487789919	0.8980116941425409	0.6015614082046079	0.27235686409601395	0.755869397838201	0.9036815789340699	0.9734007342241441	0.85348978855897
PLEKHA1	0.665239854231937	null	0.192376574719612	0.138610796272285	0.778800694226374	null	0.18994126959045302	0.32555457774476504	0.774141492595468	0.161724809083156
PLEKHA2	0.633261443827883	null	0.557827229748929	0.819188443097683	0.698483125419236	null	0.893545475305938	0.9939207044628421	0.105829645598929	0.8091206424370609
PLEKHA3	0.24774199311816397	0.0853372702890354	null	null	0.5883986629438089	0.6104146094143941	0.7235443979206481	0.695573751161424	0.190646420129443	0.608414359610038
PLEKHA4	0.741151085070889	null	0.6890145192162679	0.620920770257039	0.0969798801468246	0.158592578945197	0.8268425623502621	0.805939869022395	0.846395910003818	0.7652494912292801
PLEKHA5	0.9489758368431899	0.430023340421107	0.702530865323779	0.419659203904341	0.520080380243032	null	0.837983457020369	0.9742141686022461	0.989266273747292	0.370789916677038
PLEKHA6	0.33811217863494103	0.5168985424900581	0.212904212853902	0.10076700285364	0.43281050545310296	0.45227216784754903	0.8959679095141341	0.522408918928336	0.20594114030712102	0.157219243059684
PLEKHA7	0.7327173327203059	0.42523513268610996	null	null	0.295301517972093	null	0.16828607645139199	0.18241138993728	0.801834187516308	0.32090558048789597
PLEKHA8	0.34720173494899803	null	0.788794376509947	0.0156826588593153	0.526440174784435	null	0.742511064863252	0.0110420496048746	0.095680519313399	null
PLEKHB1	0.17808149812085	0.7019756135126379	0.0556630627940178	0.0314048310237813	0.315231292169187	0.334581866570003	0.0647852330530997	0.0257477512443265	0.0064736172699544296	0.0849780994527723
PLEKHB2	0.438246293481891	null	0.8404823038655409	0.943584427874125	0.9922535175161071	0.817159311007759	0.6038060518849749	0.908812544454342	0.8844639451568209	0.54763972784845
PLEKHD1	0.22288444110119598	0.0664646382562192	0.0116069251422157	0.0388352560328846	0.54910662545122	0.41810494489063704	null	0.83795646233547	0.6928993414944029	0.0180960852554348
PLEKHF1	0.9598446632019741	0.9389171906184509	0.50662085934575	0.8256444367068342	0.993326238743365	null	0.9432843459916009	0.927244979431526	0.417680960072008	0.15001386760214402
PLEKHF2	0.0348802390465743	0.20221426501474998	0.23128779243262998	0.30561724544019503	0.0576731587398207	0.110711615310934	null	0.27250445720617605	0.14997908687284198	0.199876355679651
PLEKHG1	0.0137171803223417	0.0202896997563278	0.5286904645632511	0.20812317607633	0.0210295096928855	0.70965330440713	0.780171957058495	0.948704519597131	0.0831442775854225	0.8677966356126758
PLEKHG2	0.026712317469497003	0.8381644732369019	0.641531492500975	0.5166908983169729	0.659446488109217	0.560724490106297	0.0075145479693780005	0.60446411697033	0.33906438073454803	0.29294996406263396
PLEKHG3	0.6271566660322391	null	0.374719924440961	0.294945865019437	0.564455227493178	0.261097603968784	0.8483452903360631	0.975219036018859	0.521855328048336	0.8815931760364599
PLEKHG4	0.0971168252228853	null	0.103773397150623	0.34130642011463697	0.9958580442678459	0.837215991098309	0.103773397150623	0.34130642011463697	0.0126422837793858	0.0139941030151263
PLEKHG4B	0.621539208805764	0.7945858754311751	0.240159379872468	0.21313713900518202	0.0495964137849121	0.7910287987212099	0.00702979261245384	0.0269406276589443	0.806324869063355	0.0159940880651214
PLEKHG5	0.0689570210539275	null	0.867775489678458	0.103387550291598	0.7591741751864519	0.43582320767606103	0.457349094197802	0.499885739614896	0.5172411218698421	0.42930671647278495
PLEKHG6	0.290205406380683	0.8567645977185809	0.8867551952373001	0.6248687809826999	0.7979499194459351	0.47738304073617494	0.656762419134848	0.30275946860316494	0.760239668314177	0.0713563722369254
PLEKHG7	null	null	null	0.983807041382493	0.8788664593842059	0.695531617314927	null	null	0.9515703746255291	null
PLEKHH1	0.9689754072634591	null	0.45453648792727	0.236743750400315	0.356930572816272	0.277168086729511	0.0267964202662436	0.5719522056368871	0.340775136235308	null
PLEKHH2	0.781724261559789	0.448203935784255	0.7874368233409691	0.986716384061602	0.102758231404534	0.9707367700618019	0.607252796829847	0.250069861876584	0.9960810872706729	0.28658284954817703
PLEKHH3	0.864048322030788	0.355988715918356	0.36119460404853904	0.8272712845123291	0.8813938776523059	0.8732874803135819	0.29924688337812705	0.77358859268066	0.8390854088576449	0.393988545255044
PLEKHJ1	0.551035714155236	null	null	0.41771715648753704	0.9437732789999721	0.248830738657136	0.621769276021862	0.403034215114093	0.11169351473233	null
PLEKHM1	0.426742730098091	0.381123420892561	0.282795114371089	0.158654494809022	0.658102232300159	0.45611617710124897	null	null	0.9038047983956391	0.36032194844548604
PLEKHM2	0.232684269748203	null	0.738867116842682	0.5982421742742621	0.541992078617513	null	0.574195265383312	0.41330697461353494	0.9480079830692969	0.0978940733686674
PLEKHM3	0.7956418774617049	0.7573970911071078	0.47371061037536705	0.813407392405011	0.949790509748322	0.31509135496449897	0.505083325474324	0.681478764635728	0.961878040275731	0.419041670745134
PLEKHN1	0.9149984804051422	null	0.582211840489714	0.9759874968225559	0.760191486397006	0.910735207919089	0.582211840489714	0.976991739311852	0.501503595496964	null
PLEKHO1	0.0858367507756005	0.382424567592832	0.584478581684199	0.604187812977444	0.883617419456328	null	0.53220411924988	0.7851032485640942	0.265507393632392	0.23424471779547698
PLEKHO2	0.0774517311836688	null	0.391524473826707	0.5366740603082021	0.021457801515138	0.294146323069384	null	null	0.985396381259542	0.387793800679041
PLEKHS1	0.864977276686072	0.36334524461948603	0.249553171008065	0.661126431234327	0.043153791900324	null	0.5448602804711261	0.81189970174778	0.601730304829548	0.670363121006929
PLET1	0.7163005552493841	null	null	0.9881361126791499	0.32346006481418604	null	null	0.854024463520765	0.7724869627933342	null
PLG	0.8629839972648871	null	null	0.642355494005897	0.9471037062418349	0.811244679751862	null	0.5759289421511441	0.6310095926630911	0.7429384986718559
PLGLB1	null	null	null	0.328173389316226	null	null	null	null	null	0.7949049442492959
PLGRKT	0.569712386444322	0.9865110566944459	0.18972427027337	0.5630804738047571	0.943972979228919	0.9901007154375909	0.185196181189774	0.647438517176771	null	0.27378439234795
PLIN1	0.961391089770419	0.912102582602192	0.798656489565134	0.7309873134295709	0.0387447093887057	null	0.997459381902048	0.0231969154686085	0.910938899499159	0.41813851454129
PLIN2	0.10408346357061399	0.25128808365524696	0.192875381891157	0.0964651407117914	0.12073447619486699	null	null	0.0970076770461632	0.207061959503418	0.389007873665733
PLIN3	0.409916580967265	null	0.549203341024629	0.811593107161581	0.605995715168959	null	0.523878416757866	0.279138871755425	0.604657763743928	0.545244613292257
PLIN4	0.7709564279171991	null	0.8048863855053471	0.5587539811565749	0.963566857306375	null	0.8218970192638241	0.212940221822878	0.327659604189656	0.757176884266175
PLIN5	0.250701734425978	0.22225451551858702	0.8792288241201	0.44312404699868296	0.11234010095867698	0.7456560192314791	null	null	0.248702622820113	null
PLK1	0.0021111974865242198	null	null	null	0.12471721193770802	null	0.00763333019749735	0.0038630497203774295	0.6071764563567961	0.00250427421796762
PLK2	0.682345154593336	0.24861626527085898	0.425276511566778	0.322559091704794	0.0761845362545422	null	0.28155181994062894	0.13550087709973402	0.7844616090727021	0.287237520211652
PLK3	0.584029426925893	null	0.51156957743792	0.285228054360558	0.143766876108358	null	0.485334434627923	0.43735434931861	0.46747242264629496	0.191289540201868
PLK4	0.615131834261209	0.438552709028731	0.24663722322986104	0.8580304818269001	0.120872012238493	null	0.24663722322986104	0.739259855756936	0.951474199743354	0.555716317833521
PLK5	0.0946225998166845	0.278344167402651	0.25706991886467	0.266643089582712	0.124217474099836	null	null	null	0.9931689986179	0.115110076829161
PLLP	0.9113143425983009	null	0.8115184072278679	0.358974291830841	0.9325584303103879	null	0.241956450899763	0.29107677892421696	0.8990943447596159	0.09655213999683
PLN	0.474393020921848	null	0.0568254442338186	0.942720432029765	null	0.29431942070134604	0.42793039004103295	0.510799040977985	null	null
PLOD1	0.0613036682485828	0.15577877348481797	0.23533508236325398	0.568245069783722	0.453449508472367	0.743486359291549	0.12293583618543599	0.135477938112778	0.7438267560246948	0.7440084035158611
PLOD2	0.240287757571753	null	0.296769625735099	0.224398975027692	0.32911320923288895	0.0297684563100995	0.107225607427496	0.526654296389255	0.362076969656635	0.38750916049716205
PLOD3	0.265604301924025	0.5463715349561911	null	0.278656178063919	0.28303492408611897	0.6323546481082111	0.45302992581886603	0.4122488708196811	0.7387630845000429	null
PLPBP	0.5972489075038461	0.927091670165192	0.371852249362056	0.101127762928627	0.9321796825305501	0.540492790921859	0.31628526761155895	0.130363781026473	0.34238380425912	0.0540549823366319
PLPP1	0.9888893406846949	null	null	0.48470087318520705	0.41374262356765396	null	0.97001846350598	0.925155860431335	0.24761711392144398	0.7979412517247221
PLPP2	0.227417995941766	0.523858073721726	0.352891453959295	0.0348807218743072	0.0340606389081259	0.21665968549671802	0.45176861067145296	0.0643726135532348	0.152627070806867	0.21125746311845803
PLPP3	0.857982855532846	null	0.859320315068446	0.746175807773453	0.86546207790266	null	null	0.14857552601245402	0.34211757866817794	0.489628414972331
PLPP4	0.9936949933595111	0.890451731514868	0.9720963605587429	0.6793110845453461	0.9619605594798779	null	0.5322093109892699	0.7166233506007349	0.15645136927854902	0.378571827025677
PLPP5	0.132144533074325	0.218284614194309	0.268049110457135	0.496365793298118	0.767880894685688	0.588967514667047	0.261885426162504	0.25875141691349	null	null
PLPP6	0.6678919165557441	null	0.388861132554375	0.7619254951271149	0.32519083251616304	0.609288577746448	0.6911881625427979	0.48552190506572607	0.7709927617407181	null
PLPP7	0.42758969532605	0.5059381069351551	0.5564752411911651	0.5586736189175561	0.0522427525259253	0.047094046305114996	0.0829555464105557	0.77029681305526	0.43346411832080295	0.0761832924476042
PLPPR1	0.493698840932505	0.129327228783984	0.26971582830753	0.44611724701639704	0.48409569577878403	null	null	null	0.130124720021134	0.16273342118754097
PLPPR2	0.306534822386692	0.0920113848793813	0.73060126456548	0.38504886638711794	0.571038911711289	null	0.637537963721499	0.8122002858983481	0.867063306441983	null
PLPPR3	0.104671858723357	0.13356350090815802	null	null	0.190285812893696	0.92169376736258	0.385216246905299	0.890141256701618	0.164416782335167	0.150182184282181
PLPPR4	0.20563625470766803	0.6936591497467309	0.8223548067982159	0.299885063979508	0.7732690927340101	null	0.881912035382856	0.46127956889022903	0.6843288256724439	0.583299834467165
PLPPR5	0.2585124453653	0.330073625612972	null	0.0423908770126413	0.0484153923613755	null	null	0.9217470086966429	0.389403641422306	null
PLRG1	0.5694941072284361	0.8707507182830408	0.0529637351132448	0.0458141687959208	0.919045870075391	null	0.0529637351132448	0.0751043108542003	0.37608211001452296	0.146477621727892
PLS1	0.36987135481661	null	0.454623102614085	0.523260688953225	0.6316484280422071	0.621549312150674	0.468624258978553	0.545785374116299	0.758172616548547	0.502871084571631
PLSCR1	0.382763385724736	0.178120775611137	0.254798681168042	0.6173537441025899	0.0067661867333042	null	0.25786365289499696	0.0486191369959486	0.12056148107298599	0.280854374368825
PLSCR2	0.477810237844646	0.0770077913393573	0.000627236680686982	0.0369378138727559	0.8340408379573571	null	null	0.27722062578169104	0.0684325837311829	0.0024113613174980802
PLSCR3	0.10126121761968801	null	0.18841912186231896	0.35412373692224897	0.280650541499493	0.525145039811826	null	null	0.237520400780727	null
PLSCR4	0.41172651856392695	null	0.740340800870507	0.870985898150253	0.9045273793151609	null	0.7631231628225259	0.579746409037749	0.570909957167081	0.9503204242589749
PLSCR5	0.22490539345538502	0.310903655918221	null	0.39013807388644206	0.549412597788232	null	null	0.44681829095919495	0.517746277973287	0.8550162217727041
PLTP	0.7890898972443101	null	0.21993165419970698	0.33910219182566703	0.152256964965732	0.857431597530001	0.514901218541038	0.159987698265884	0.147554378685987	0.7062844688338199
PLVAP	0.876111502979552	0.9782108028811771	0.970412814228836	0.558828638208639	0.9883711037364309	null	0.978963486803913	0.465606262655998	0.340097564605532	0.273523423825172
PLXDC1	0.6283197083124351	0.665092291646363	0.0659632057573827	0.62470539258253	0.0654224447905613	0.365911800556528	0.13416179312313	0.7436617482106569	0.598091851241577	0.676491528019787
PLXDC2	0.316133256536368	0.8413520396495371	0.637188908809611	0.540980537371204	0.7850298834492199	null	0.7496445401900209	0.17034949783609601	0.64572219828822	null
PLXNA1	0.499794027591194	0.641928235630531	0.308546121152834	0.45206271263576203	0.655887599889547	0.837671154765994	null	null	0.34758398574617894	0.38598534195164597
PLXNA2	0.8753830968866729	0.4281303586184721	0.9246003124966792	0.9022771493794459	0.662315176811457	0.323951973402736	0.645286415986309	0.65711739283227	0.952835129010465	0.9075771206516229
PLXNA4	0.739947291403338	0.466609371663344	0.694276686784827	0.4445132263828279	0.511147785715747	0.36762396520627505	null	0.689779985314087	0.44926515073296897	null
PLXNB1	0.0482455562257065	0.385350948195206	null	0.39737971389328397	0.29615092986368297	0.29385287936629495	0.344423445001215	0.161035048911634	0.867120642190966	0.590061303392513
PLXNB2	0.596714950259214	0.82299465481559	0.9514956201810649	0.386498174565019	0.726517471551209	0.19510811846086398	0.983557274052145	0.931864560499795	0.6246848292491949	0.17436215292824897
PLXNC1	0.9837734955628821	null	0.847251795528715	0.192042196820761	0.8294080243664042	null	0.711473322944275	0.278505732015623	0.801647080885938	0.631281861320697
PLXND1	0.14680256951690196	0.542963817860557	0.9358436828491551	0.219322734998141	0.457611920061786	0.7711731897253941	0.9969660785633371	0.126447480760042	0.43036530743969	0.8595675368129592
PM20D1	null	null	0.136750090858403	0.0802250063832726	0.48652930056175103	0.5453334512235061	null	0.8405259381718371	0.778083660521225	null
PM20D2	0.8595423224975429	0.556635549561088	null	0.36990283506928495	0.796052418585662	0.33957319420629806	0.578764288363797	0.9078327782420771	0.104100677150076	null
PMAIP1	0.537696341057498	0.15423117940394698	0.592757032043332	0.23771079065390802	0.35041884483176394	null	0.708618013544465	0.6173528942251689	0.8538440697627709	0.419400259585844
PMEL	0.327332301685743	null	0.309570367150276	0.25215182333483	0.9234652868087171	0.781977724237967	0.405389868172785	0.36686736342877396	0.23097851967203897	null
PMEPA1	0.747748256574783	0.8593292291882489	0.955175246192293	0.9680514694974549	0.6617463619861851	null	0.952874731412093	0.974419476065013	0.788480485256989	null
PMF1	0.314295639165853	null	null	null	0.541186236599749	null	0.169571687889333	0.118778991547472	0.908635325154203	null
PMF1-BGLAP	null	null	0.0320599250003284	0.0303550735273649	0.5455010094957	null	null	null	0.908635325154203	null
PMFBP1	0.40522685466220604	null	null	0.38030839987853005	0.410194136628486	0.715336897392075	0.587662967806059	0.23381551073166199	0.11441667424155198	0.781646059369415
PMIS2	0.7042491642203701	0.503721819004762	null	null	0.7314517440081121	null	null	0.7170223716191949	0.19311525800930202	0.7238455442234429
PML	0.0342263524169205	0.36984775851287105	null	0.294131613620031	0.7088454918944059	null	0.0610585151362595	0.162795055900845	0.0709062463871855	null
PMM1	0.868986896028128	null	0.134852369013614	0.29770678245272	0.42779827656156005	0.14443521609180499	0.134852369013614	0.274582164809299	0.7267549512498019	0.23080365135685102
PMM2	0.17223478992493801	null	0.660624551452789	0.825897699745509	0.444794493936692	0.50921077706872	0.427343124256902	0.786999601284916	0.0170632939269924	0.779461421670497
PMP2	null	null	null	0.957801413533272	0.549437470711946	null	0.532244174821911	null	null	null
PMP22	0.8963890665282058	0.678484121227933	null	0.336143023949286	0.9785714971590501	0.927964871970807	null	0.319627429842677	0.700992406730081	null
PMPCA	0.859655412031468	0.9711548540755659	null	null	0.0119866265680059	null	0.0163931563572248	0.168385844967325	0.8589906812455071	null
PMPCB	0.0872452289146214	null	0.17744507267822102	0.830622924507085	0.6560726639215849	null	0.252327581458099	0.131850070612253	0.0371938154053442	0.579197677444254
PMS1	0.9734534928617421	0.41841355308505995	null	0.0527879080649218	0.431546243882932	0.449453147731101	0.7559863174105609	0.7748995762871981	0.5941279972269731	null
PMS2	0.9148323727805551	null	0.692190000790974	0.745219044980472	0.977070559368161	0.930923584734257	0.910627377860274	0.670751774341924	0.83894529711763	0.391127526794895
PMVK	0.379945546868792	0.6929217122883239	null	null	0.8071425322646558	null	0.273624647237787	0.286351357403246	0.38246793700478293	0.0374019494156089
PNISR	0.350254645010525	0.38396586003131894	0.94393949505007	0.35050841362263596	0.161792758346062	null	0.894521462196567	0.352547263399438	0.19757890988576102	null
PNKD	0.916272839489566	null	0.384457400077634	0.7370253517127671	0.7566699270248229	0.821760682268433	0.9637114649878571	0.8214389043398729	0.597582374221623	0.447321163510617
PNKP	0.397062104433016	null	0.0731216996383741	0.0412925530396923	0.0281377346973187	0.742781334942449	0.020113689239691004	0.0427002895637821	0.8981691805470758	0.14104621399434
PNLDC1	0.9239270605945059	0.21851923592600603	null	0.858434332236968	0.28624258644907	0.392249716324333	0.973657378497601	0.112796914470414	0.9361702900184811	0.304927645558838
PNLIP	null	0.0632233508654498	0.0958625562650177	0.46573827484906005	0.589437044021672	0.780293045620575	0.363760172251992	0.49063345003480097	0.0979905489840313	0.40652310505503997
PNLIPRP1	0.511266933786105	0.902200526112275	0.401344962218014	0.47213773615097604	0.208281722887129	0.218342392984813	0.39304490152482	0.337677036760068	0.546778720354285	0.836416227471726
PNLIPRP3	0.34463607110916195	0.12698322912229199	0.262139874853902	0.5824375942919879	0.332161906639008	0.733458137548503	0.262139874853902	0.575683703521986	0.0617421693411992	0.977931971946595
PNMA1	0.29889259988522804	0.618567267680969	0.26797594263707103	0.20898355963392998	0.16987405846078998	null	0.20046703262812499	0.23803155732371498	0.766435860784646	null
PNMA2	0.32603030453538695	null	0.11926023415755699	0.3743839713008	0.45054312412873404	null	0.0392071563673237	0.531683064642884	0.19064436190305104	0.436989913957005
PNMA8A	0.772243069959885	0.396813021191186	0.198949823046168	0.6772500354843771	0.0933870734883491	null	0.184113346157565	0.284759947266294	0.373811911302177	0.5459590491563631
PNMA8B	0.269224122214965	null	0.5637198428786611	0.580158667155099	0.761883587600261	null	0.8248754404605959	0.297055923755551	0.345090672885788	null
PNMA8C	0.814307456144423	0.220606828803314	0.555434558206843	0.24341708840385898	0.60258705735108	null	0.540967303063401	0.42387200757914295	0.0378562139784127	0.23370740562577602
PNMT	0.492530124878288	0.0224197090271776	null	0.255737652746441	0.110469731378699	null	0.331942400734195	0.40738589205551506	0.343766243227779	0.46260688924364596
PNN	0.315021089832608	0.631656866411208	0.707090546966116	0.679572869549468	0.830184693948038	null	0.871566373200254	0.34960893570613305	0.9273255628864979	null
PNO1	0.264413559623492	null	0.5507726599564781	0.46755491199010707	0.47434804226634203	0.31920700211003306	0.32289250254067603	0.27358186586124	0.42844312118088396	null
PNOC	0.31370871580068	0.0853797116272095	0.000482232663369442	0.394065959987537	0.10443188491008801	null	null	null	null	null
PNP	0.417291709643611	null	0.7931738382992719	0.885307237320734	0.9610675178648059	0.8901395644157621	null	0.973405746366133	0.992994388660244	0.266691045594548
PNPLA1	0.2672428866792	0.32670990980392894	null	0.9309150465538231	0.360945302451283	0.21909915068485503	null	0.866224336089432	0.0770400824881134	0.897120055038394
PNPLA2	0.561555347419183	null	0.20681578209607898	0.596689905231633	0.468564027639043	0.9537426116778309	0.26669241517528197	0.49035061726188006	0.228985276711438	0.8060445658374742
PNPLA3	0.7069326529013441	null	0.48678172480902904	0.728604047664115	0.20412491448045603	0.116615524726646	0.48735581884355395	0.178667253410526	0.438063360930973	0.523643546755698
PNPLA5	0.357126123175517	0.33894442687771403	0.931643631402873	0.29355116192176894	0.14884977639176097	0.18850070538018202	0.931643631402873	0.0781396216260706	0.594891065493812	0.268610994341826
PNPLA6	0.27887897745200296	0.313368064540143	null	0.9305057566566791	0.3679248161331789	0.95449413964585	0.922686686521478	0.28751230875142	0.582971988478628	null
PNPLA7	0.9056532698136971	null	0.774166278935804	0.6320203897920219	0.583971704907812	0.897513510639527	0.677354454131131	0.208028836158983	0.595317350709137	0.345627991383703
PNPLA8	0.9210340772481871	0.773738519406884	0.79265044774278	0.7769604681161449	0.22599208274106897	0.0881340916558745	null	null	0.268018152604213	0.25387751441309897
PNPO	0.20194907399662804	null	null	0.292414591430247	0.342927495955466	0.6117951970858161	0.583961443416495	0.37780480305172	0.8969523946252429	null
PNPT1	0.8417805775547079	0.19577907518680399	0.9469653833098071	0.8269150346743621	0.4965686803786629	0.5025307496928829	0.9469653833098071	0.5493554626345071	0.392845696433947	0.227397514653777
PNRC1	0.823820172045171	0.21029455723582502	0.298961660512794	0.40517115728432296	0.6907207165747661	null	0.6409255192423361	0.703031704334807	0.539330629049074	0.27053770131662
PNRC2	0.159067686365889	0.704198377029623	0.18441899751012697	0.525199018086497	0.0337304834988029	null	0.251102188308502	0.42446481281784204	0.335737092629923	0.10888735081012599
POC1A	0.8489546948310891	0.36084988554546	0.699224238181006	0.892682877337707	0.0528676165279558	0.0558161102221263	0.851766648547153	0.879866625843402	0.6513694815539239	0.9986222561538408
POC1B	0.770901402025308	0.47890163722357304	null	0.21310403398515898	0.554203070286016	0.575805958148814	0.528852214084423	0.361400192500145	0.45560592239801706	null
POC1B-GALNT4	null	null	null	null	0.46541232554114503	0.48992074631753996	null	null	0.403882562598318	null
POC5	0.23848471265417398	0.586079761464386	0.7878094024516791	0.682545829434513	0.302149340236396	null	0.19194085546832104	0.172351550470526	0.157428647478823	0.908331099778671
PODN	0.954925083558715	null	0.25489510416269	0.010457830626929001	0.811440991052082	0.831173881406031	0.401721944882166	0.820289261038509	0.10484917006403	0.6973430714085649
PODNL1	0.655974165571073	0.6792331248465789	0.35581457458355503	0.938689828844545	0.23940250911268302	0.752836263079453	null	null	0.764592948104569	null
PODXL	0.379231494286595	0.252336841077328	0.0336054251241067	0.21379922473760601	0.9505029147239581	null	0.009437428029621109	0.297933005054675	0.33496318502259304	0.231364845930552
PODXL2	0.467629941161678	null	0.463318539409754	0.4283156343834621	0.10204494356423299	null	0.590748628045033	0.481528161819074	0.9324534142088841	0.16693474303365502
POFUT1	0.276382418977273	0.350790714024226	0.269314198162262	0.31399252527443106	0.41066680689634494	null	0.38818199867889003	0.16622184245002303	0.42002663171527205	0.43528712102758704
POFUT2	0.874754134393229	null	0.524313853115722	0.0761569849199841	0.51824048576518	null	0.623554827188005	0.337366181356157	0.7757948957890201	0.0573733648912942
POGK	0.377152733737742	0.386155041146835	0.7766859064580959	0.877444690382181	0.239263962439008	null	0.8806456709928051	0.86653342490871	0.505659076579869	0.749660903876264
POGLUT1	0.0580883859587662	0.262695595227472	0.648858485051768	0.5908917883753421	0.5694305526161949	null	0.648858485051768	0.34550317931403995	0.8128160102257149	0.895369005155362
POGZ	0.353693933198641	0.562872600901221	0.9287327172846609	0.6476380927456801	0.398015443167669	0.7571985108905591	0.9839880512973159	0.537398464303564	0.400581884183765	0.23819930039884502
POLA2	0.292451684331562	null	0.6866396340446029	0.7182475475592959	0.8272159266855559	0.710228799248963	null	null	0.915128038452147	0.651676485920147
POLB	0.482205667398033	0.446054738645256	0.386684017431786	0.161278354847286	0.294676221435899	null	0.253345984967972	0.200853123446142	0.309807262905894	0.0461629419902567
POLD1	0.0157903380868232	null	0.678448345066014	0.491044953164273	0.641907159972229	0.95366741115368	0.6663535588494339	0.0417359234278639	0.514251839854771	null
POLD2	0.458426719710567	0.0297118123261655	0.33002221132898996	0.12453226121579598	0.234394383449792	0.6596293135723531	0.33002221132898996	0.14620990383790197	0.512308308555496	0.8299366138856421
POLD3	0.33939115202837394	0.289288984491576	0.0360879726978574	0.035013456175178	0.0583732449686394	null	null	null	0.0726871400357014	null
POLD4	0.443726537566255	0.677979592912884	0.358671099053386	0.914216053698862	0.6127807857089239	null	null	null	0.0572627065968108	null
POLDIP2	0.127560371637891	null	0.403225689245845	0.0266760398136148	0.9107389641148409	null	0.99370816237894	0.987826501076965	0.885225513808845	0.45800857408297396
POLDIP3	0.50390553282134	0.9956384277369771	0.230357903579977	0.3571212762521121	0.208949708920928	null	0.145437110879137	0.371684716668841	0.50786911047884	0.539153766668789
POLE	0.149430451789888	null	0.0800803336849696	0.404458604281574	0.394234188252305	0.568076281635982	0.0189044650626062	0.0721022923638692	0.9763038469446851	0.102515771443685
POLE2	0.5078705432707911	0.153144143085051	0.33951568665832105	0.782305536396894	0.0174309740663336	0.220518127440873	0.33951568665832105	0.7351022446886178	0.650316531627799	0.7589838255145129
POLE3	0.18612848499253898	0.6928839751493101	null	0.517757277855946	0.8834563465580592	null	0.168762172516238	0.35012486509213997	0.54229682374633	null
POLE4	0.129498663919627	0.13249611046204302	0.300007808263846	0.8085603063061608	0.6731216971201719	null	0.300007808263846	0.7842491265501299	0.910316897288737	0.7541675858840359
POLG	0.9736739047369429	null	0.9963240412883849	0.395219429608413	0.534593840915865	0.676326915569957	0.759081287506116	0.273499545773135	0.35916948556577505	0.9214938538741191
POLG2	0.621542355502027	0.545469431828923	0.615964379922648	0.534012787959475	0.3864092699268761	0.732104732057991	0.5679583041039961	0.546187131802886	0.17665018069766603	0.605076132248739
POLH	0.304625430196456	null	0.57616814893332	0.494070367001149	0.5566996168789851	0.72976417478743	0.10280491827739999	0.671181710365445	0.26111674479591396	null
POLI	0.8864772403349191	0.9261907283515429	0.686974298612787	0.307037438849031	0.33500972696824105	0.822980587238216	0.806286662382882	0.957398039227368	0.16417116878223997	null
POLK	0.776567786073112	0.41258507395006605	null	0.539554572905628	0.491659501620219	0.296332695279367	null	0.193016528169582	0.20984010181874696	null
POLL	0.162982952232447	0.6466903147777701	0.0592389888282678	0.0165950353385813	0.38268287411772794	0.332676806402239	0.0477691422767756	0.0829121321391761	0.522823449040199	null
POLM	0.446330099689745	0.44998570718789205	0.149892974214643	0.34584476487622307	0.8028773688941879	0.33087956258917	0.5567646090904069	0.29879692681777303	0.635692926089906	0.32856542828138596
POLN	0.473352473194392	0.0897570232711551	null	null	0.12565288559941	0.5088190972987581	null	null	0.535562145185158	0.621444426835916
POLQ	0.323832384107915	null	0.799192932823769	0.00521976489663079	0.7284272289473571	0.529769146024194	0.799192932823769	0.0054016828490292	0.870438427313887	0.8580090881876931
POLR1A	0.324154279255963	0.353445192109312	0.385419376078329	0.661091116448939	0.603930277900989	0.6249790842423829	0.143848577928494	0.46872782232201704	0.153145924800716	null
POLR1B	0.0732230950931044	0.976606337908481	0.41117922017540603	0.324468626538635	0.22118271846024498	0.895632996022209	0.36692277184108396	0.38815650834594706	0.9453384969850319	null
POLR1C	0.44873772226051	null	0.521186388299948	0.641396786148429	0.324525866567857	0.6242018627627299	0.931336090787631	0.554890308636797	0.495112592140455	null
POLR1D	0.45798194607140896	0.401099390743495	0.39896351986032597	0.475053697795471	0.683565735734213	0.5028550388478951	0.25518402858224803	0.600392949803393	0.944518876431054	0.29688942783175504
POLR1E	0.29272246151649395	0.23364564647801803	0.136358786162604	0.236442270634005	0.0621891273784747	0.8494169303007459	0.136358786162604	0.16572477290338	0.14224493169433403	0.12837008711605302
POLR2A	0.37960606180580897	0.11237896169527302	0.498625259352222	0.83721957035652	0.8864684777262359	0.800911863560607	null	null	0.286061795714887	null
POLR2B	0.313863587552393	null	null	0.0146457368049797	0.7576138702005709	0.41268406722755996	0.7031179695615452	0.753753840522351	0.635416590165778	0.7123252065838471
POLR2C	0.720045421375996	null	0.25318253536979196	0.48864046717707893	0.9306532706988941	0.8505799714083481	0.0899521596172861	0.47046202724397496	0.328703283962446	null
POLR2D	0.61567323865749	0.9106298040387621	0.7485484937523601	0.11812304486911	0.7609352444961051	0.6053253840866689	0.7485484937523601	0.0847554824429553	0.256105354302269	0.966522329969424
POLR2E	0.78228047403595	null	0.215222086194929	0.9818981051047858	0.43899177845603204	0.21985350497127698	0.230267826259206	0.956211631961626	0.216969524457874	0.9531096325676909
POLR2F	0.823476184617822	0.48174756954414794	0.41163134552269	0.677940949507888	0.5580049800542289	0.280040802639973	0.579732920304215	0.8649728800713109	0.180469204384307	null
POLR2G	0.156811503475456	0.611997201867778	0.39889779819535204	0.20691854142068397	0.310681772983549	null	0.42579458819576504	0.31597064013904497	0.7127927883655579	0.36885994724507504
POLR2H	0.19177495088816396	0.664872905343746	null	null	0.8543592034029491	null	0.37477513414564095	0.10173941617464499	null	null
POLR2I	0.767157835696107	null	0.778888602206465	0.3573143070735829	0.953435599398373	null	0.719189945082811	0.47260336324752705	0.11472641996794099	null
POLR2J	0.564114015415436	null	null	0.892056411443115	0.763861658653832	null	0.21583476820748101	0.659270411587772	0.859376209930663	0.9782735674610241
POLR2J2	null	null	0.88486354932391	0.8766798007328491	null	null	null	null	null	null
POLR2J3	0.928130762046718	null	null	0.244825826634304	0.43138383506802297	0.6629300565673879	null	null	0.5733564877870689	null
POLR2K	0.462120118336605	0.317101907238098	0.6246898364667309	0.6279948751268829	null	null	0.63507676737123	0.565818026390906	0.6347734388650961	0.20593718142133702
POLR2L	0.0652750746328681	null	null	null	0.8340744054052649	null	0.24196853907815502	0.0713519770949065	0.979155148247918	null
POLR2M	0.0729655192961902	0.915286418270313	0.369489337763625	0.19685552915145396	0.909430162790999	null	0.516483009321969	0.0422947731166915	0.374609761952577	null
POLR3A	0.968387752412318	0.36548360728962703	0.542655769730104	0.254584125074376	0.963566122699157	0.48722126224970297	0.472575219015747	0.737727853069002	0.820227502118511	0.649633676903927
POLR3B	0.918542379020065	null	null	0.397220558819572	0.923227933784271	0.642551094643601	0.5461923326626149	0.732294623077057	0.20573230182515195	0.45841814567850503
POLR3C	0.623077531231582	0.443212629786193	0.45419384103389204	0.416705735509378	0.299024370413606	0.0257296084662737	0.43785574483969303	0.6993698424270309	0.5406318429143879	0.652556243615833
POLR3D	0.467698902660984	null	0.24850951911501298	0.731803431436094	0.60095001720143	0.216932193299797	0.807495143595514	0.5207330417575821	0.670240848179948	null
POLR3E	0.585220929508695	null	0.0739709026679733	0.221133323052147	0.35708709474399897	null	null	null	0.19685639071488398	0.5555505037752111
POLR3F	0.995261717334396	0.49034216445684903	0.9968044660644559	0.40118968117719894	0.565668807016018	0.970627493806703	0.9920590159449341	0.9881336729570842	0.988380790665029	0.6103738198751639
POLR3G	0.519819415712108	0.558537397637128	0.8456508193175609	0.7800055947015742	0.40126722315989294	0.7928923607997459	0.22242053780298698	0.214506327683186	0.341065882506226	null
POLR3GL	0.515350405272187	0.783906153456856	null	null	0.958646974120788	null	0.9692794018277259	0.9692794018277259	0.24440595451875602	null
POLR3H	0.13284425120433802	null	0.567776666500881	0.8999547509676992	0.20562127828568	0.730357177456879	0.48868031487394104	0.5929946012623	0.858274219380661	0.562689230012883
POLR3K	0.0698121393535232	0.4935489451340879	null	null	0.7240586516867571	null	0.5285277091573211	0.588390881753214	0.849012124111703	null
POLRMT	0.7589531932731791	0.134223139137966	0.8168690210853629	0.8112660817619499	0.9852503790077489	0.308956725176672	0.8596174265689459	0.6661846659445739	0.9466665874587521	0.6813317240502811
POM121	0.238747690700915	null	0.116618243367744	0.21359845448424303	0.7753266550381189	null	0.00791780110735885	0.0875620731885216	0.0421274833070665	0.161528475343516
POM121C	0.621486959204954	0.42929785363846296	0.9631128035841949	0.677801846014484	0.0877480774830256	null	0.947178440294627	0.79664329947549	0.5261676892470271	0.47440809291816793
POM121L12	0.24625587552654601	0.07288912149369299	0.439857529702522	null	0.963228009007387	null	0.75655728458938	0.9895834000387409	0.0400688738258481	0.538595425323745
POM121L2	null	0.913687901431665	0.9123169132978342	0.287948520197628	0.500487724610154	null	0.938648119338139	0.47610810592642405	0.41054290928589293	0.27690089469207396
POMC	0.16242714289245902	0.44259014061660995	0.083633708439056	0.00771484822635582	0.46319949377507597	0.117359152347017	0.128481907972298	0.0148352234567207	0.991853504757992	0.115234047276616
POMGNT1	0.25200530855716197	0.19320979327355606	0.9002586176487741	0.225128283569096	0.991811608614031	0.800041442037869	0.11252417149742099	0.0483872772277048	0.21549306303778198	null
POMGNT2	0.8005267438065359	0.37301645896914704	0.29913984213338696	0.146631635257583	0.46371650244300106	0.166151231561269	0.29913984213338696	0.606367670413404	0.49092417871971505	0.9509052110802769
POMK	0.716603545592425	0.392164381898017	0.7631447052972059	0.6642935631018921	0.0960965267680076	null	0.7631447052972059	0.5901947121193779	0.6207998333846679	0.5569594668701651
POMP	0.8085418552360679	0.16620782458782501	0.84547685415425	0.814231690397075	0.7289079356866379	null	0.75488791992586	0.537375101888498	0.34952171759848605	0.522162395358817
POMT1	0.7805639167920491	null	0.41217288186143397	0.6211744297619	0.768360513091019	0.9310932017255041	0.870947514563346	0.7908680075541291	0.30284252527854	0.955699297185542
POMT2	0.62149592628504	0.844310812592252	null	0.0501348848213613	0.360309443570974	0.6816052178011911	0.22507238459374695	0.15455882156415698	0.187824898817339	0.44251818338802296
POMZP3	0.39423313844975605	null	0.262679248125517	0.7151316417172701	0.48746699955680795	null	null	null	0.15105052710161498	0.0573005691492862
PON1	0.32683617165452006	0.9179390165310409	null	0.0985852162211359	0.25344475528891197	null	0.623553714760901	0.31509766497767894	0.8285885505017779	0.789303718573417
PON2	0.0251906580760799	0.688305811695728	0.10992183397042599	0.906972132718147	0.998758020798012	null	0.339019070865741	0.8314096123240051	0.240101480580152	0.8262835654804079
PON3	0.917314294245963	0.882162060403653	0.748520932021698	0.664415026190648	0.43466637036354794	0.866750775774313	0.748520932021698	0.915767737645154	0.932871181219825	0.906456145264045
POP1	0.48284119859154107	0.9448715687398459	null	null	0.13000230008077002	0.45252400944899	0.63455303416339	0.7461153602138481	0.27976381833284303	null
POP4	0.846900457103669	0.5138697360945289	0.6875643311701989	0.989058130090933	0.500254086355091	0.606666091099841	0.56022675754322	0.559550794205158	0.224007909418548	0.367994258978805
POP5	0.259820477678833	0.659420076546656	0.945885965242163	0.5427895884220449	0.310968334580665	null	0.9591577710030691	0.7828566800382339	null	0.878350550695318
POP7	0.7703595303872048	0.0751666175280321	0.7157052196026521	0.484978560403919	null	null	0.7157052196026521	0.466152583951438	0.540047542249508	0.47365561239579995
POPDC2	0.888858167070532	0.949637063607527	0.692941762834541	0.8364588802025509	0.174791739034638	0.757206417076321	null	null	0.703851162100119	null
POPDC3	0.30580584527275295	null	0.24143360270312902	0.7565374724685329	0.9785440703370891	null	0.238062378225463	0.9266231675389409	0.510149200573385	0.35599498444222794
POR	0.38500052761712	null	0.727805125738417	0.681226171283525	0.9104574360153371	0.8769806409945949	0.5757501263569711	0.468423411694784	0.7185573438426541	0.107451491170163
POSTN	0.0382257538580524	0.0519107569389438	0.115575491731601	0.780455852034955	0.9194529650350779	0.603425970063493	0.11832226028813	0.144939318531765	0.862067007926639	0.7899148708442341
POT1	0.5700756147814761	0.970896712697766	null	null	0.7590800017657021	null	0.19606375201830997	0.43552159692027204	0.229965916430775	null
POTEB2	null	null	null	null	null	null	null	null	null	0.617141224169744
POTEB3	0.6670247777654731	null	null	null	0.908888243029509	null	null	null	null	null
POTEC	0.8778914797142741	0.5751199469773149	null	null	0.36467236052304297	0.89486368806418	0.550829318054282	0.437629723244806	0.887323050744908	0.29030866979599895
POTEE	0.708069862084465	null	null	null	0.978301500587891	0.688530349871952	null	null	0.881186114932709	null
POTEF	0.0247669513481765	0.5697506168475961	null	0.513490070711035	0.7730770955384498	0.9996221285111322	0.0573972276701736	0.8273763966920421	0.621343662306358	0.0821314472560912
POTEG	0.036337861752103	0.0200283355660291	null	null	0.664251427778916	null	null	0.876986040491136	0.49962798297976396	0.36400483676938705
POTEH	0.6648342121297179	null	null	null	0.797353572624726	null	0.708298429756519	0.5082782021772879	0.333963088519414	0.9269018275759471
POTEI	0.397805115499096	0.971484905016315	null	null	0.582493349111972	0.613499824697968	null	null	null	null
POTEJ	null	null	null	null	0.9570962165185991	0.929430550050236	0.0926913233258956	null	0.902210096871503	0.476277526525455
POTEM	0.5982275109222011	null	null	null	0.36239924963156395	null	null	null	null	null
POU1F1	0.7367759974841541	0.4092603068428689	null	null	0.4754802554172	0.160095164488585	0.569779099457586	0.493378206926004	0.8186122129103429	0.787376698453892
POU2AF1	0.36083233513495705	0.0397838433909473	0.248337516391566	0.240434333625983	0.6760047366811329	null	null	0.25882101029945603	0.0960473537873	0.23533140103837
POU2F1	0.682617511368915	0.999123208795106	0.14920156601252899	0.510917885040016	0.260451892632153	0.0413805158502422	0.7558068906652841	0.786204430082898	0.479948246288268	0.143651251763944
POU2F2	0.47753724120385	0.4498516022127929	0.492993975299669	0.155310598747424	0.9901830714067009	0.9179477056786629	0.257142702816879	0.379177655660118	0.40451610652316994	0.332462541060622
POU2F3	0.282502736407372	0.18152238565755	0.642381628106947	0.635164733429448	0.139316755778875	0.246006501690587	0.6591966775240339	0.272879889026575	0.800563091059705	0.263241894034084
POU3F1	0.58055179534262	0.51339702244303	0.8188974544917009	0.382832861533298	0.993750971209888	null	0.595963999322136	0.41820987636679	0.34875697348481394	0.5968186083138171
POU3F2	0.58492415848002	0.42900986921576595	0.586149434406936	0.0389279550491068	0.110975434045157	null	0.20109518706925797	0.0328438916479031	0.9061994839785841	0.0056807459654386605
POU3F3	null	null	0.361476215948173	0.864632198186121	0.313696838512715	0.406923710870693	0.256491935815655	0.664242773231926	0.877874638612171	null
POU4F1	null	null	0.263347968606997	0.21898587650913498	0.18054456831577695	null	null	0.174380646756315	0.157994363612621	null
POU4F2	0.505290130393905	0.5978061385344839	null	0.615271606058135	0.90704968143611	0.781442825883927	0.173264536395397	0.399961039524534	0.9961827384415831	0.215357279360225
POU4F3	null	null	0.41608120990870295	0.19379371361001604	0.45251594122950894	0.291993520417044	null	0.362947678985923	0.0334378045864547	null
POU5F1	0.11020978961314698	null	0.335601028109781	0.28989983811156106	0.501593250267331	0.560252871191547	null	null	0.965515365319801	0.68657089900125
POU5F1B	null	null	null	null	0.8049113230328041	0.575559829649202	null	null	0.568722448328239	null
POU5F2	0.0686762024645581	null	0.756507338165742	0.0616240814642015	0.9405140806194541	null	0.756507338165742	0.9319040514875649	0.0253745334300848	null
POU6F1	null	null	0.231725836106726	0.331186796779368	0.0890754074021767	null	null	null	0.820812139664543	null
POU6F2	0.611350522762169	0.272230115423264	0.6508616894426109	0.9361499080975841	0.22471967681591898	0.60607256939617	0.458985084988098	0.7153555958721529	0.336622010897024	0.007517273253980879
PP2D1	0.22598043019996603	null	null	null	0.955650803871244	0.92697180195536	null	0.7747067863641011	0.793131207663856	0.327466266757618
PPA1	0.58442373873808	0.37293886635589896	0.0432012514713207	0.20525666201055198	0.9000388832119781	null	0.13977822150422198	0.142250640568802	0.19487759180754602	0.0907430146008338
PPA2	0.28111301865241994	0.903197666187087	0.392647075988471	0.631486810437903	0.690868846088008	0.543149517100594	0.391583080551548	0.680779698764073	0.15079149966958802	0.25094335181548605
PPAN	0.809308583971803	null	0.592207317696695	0.9515598309064419	0.7494373812908391	0.051542455086785996	0.8848157202293431	0.764356567180983	0.931564294806187	0.7707951786876122
PPAN-P2RY11	0.840121444639218	null	null	null	0.9605226954264771	0.22966322139700604	null	null	0.9466628008308391	0.416795944726785
PPARA	0.753064102093481	0.669443549183241	0.42120181990271705	0.925905896843024	0.30578066956470196	0.38992911546626	0.40590979896761	0.431515568405596	0.461425611916709	0.5973265890245729
PPARD	0.45885138476717896	0.0137419555733624	0.5525013400868779	0.442062878021007	0.7720007264452851	0.8762066002695941	0.491330235286542	0.514358709590009	0.4462819498129939	0.0215402786968548
PPARG	0.501167507361461	0.9454374213325221	0.48776847859712497	0.671115767925959	0.569576485844355	null	0.540997400195202	0.591807096518902	0.9848336280089108	0.780534759867032
PPARGC1A	0.0946329964029731	0.158518750599697	0.18755951243050697	0.124766439543937	0.608105562734209	null	null	null	0.6369360704661011	0.31007869675180105
PPARGC1B	0.152633873320198	0.210502553311464	0.315191122022576	0.41826721664700606	0.415543574549106	0.286478448192279	0.29948727613289	0.463206092525105	0.36122242687160105	0.6068784387010789
PPAT	0.0817185357044002	0.0775082988167252	null	0.31927523585643297	0.27167340267478796	0.5535756085204461	0.14775893404056198	0.18474061813327103	0.673786322826676	0.9302156964199508
PPBP	0.5883210293573641	0.568190903363009	0.0979210466778982	0.22233993198903101	0.5143074229820179	null	0.0698637176034791	0.208344108078482	0.855787625947557	0.206944907378495
PPCDC	0.135058640623026	0.36356813904402596	0.8419727542841929	0.59516572380756	0.674626463157151	null	0.981375816842284	0.292976567619593	0.216766541718448	0.0694984675407166
PPCS	0.344594393583349	0.9137245965828259	0.623752457054045	0.156678659609829	0.38428506446637295	0.753612863807242	0.5522655247552299	0.216736351449613	0.3989419744599079	null
PPDPF	0.3871622596845011	0.42658894523173896	0.783047200155994	0.4513090409995201	0.391787271782714	null	0.783047200155994	0.430623452456515	0.36187255661672996	0.723925386385369
PPDPFL	0.924935779383148	0.8014885384866391	0.0710490957845107	0.336446402139544	0.304546392318725	null	null	null	null	null
PPEF2	0.322147757890856	0.677136064389759	null	0.721756816909837	0.386071865795152	0.81443956469238	0.66944436609903	0.0322718802142689	0.248306135927612	0.249552156280396
PPFIA1	0.7245649863408059	null	0.281703096730857	0.0836281898012285	0.15637983752881	0.404334802918191	0.0427133910960884	0.0182202341739701	0.713033824617756	0.17323921443001003
PPFIA2	0.66364923038135	null	0.557980456541579	0.7899584902040151	0.41259556223201094	0.5133369361828061	0.8080481162918409	0.8184755240340971	0.456589567843312	0.91816601126981
PPFIA3	0.575152780648558	0.43338558247978903	0.32892624136631	0.127016986479472	0.9652690311737621	null	0.126275791327991	0.0533569344843501	0.43840844275728497	0.20217650123567
PPFIA4	0.5721160999307829	0.0329656134213843	0.363459966668924	0.32388610832469106	0.381235289670484	0.764607087937076	0.762170053565371	0.272389269298518	0.0932487797789953	0.166910926501833
PPFIBP1	0.26948291901225196	null	0.26067386854905394	0.9212606654937591	0.785951948081114	0.809399147690093	0.37150821065107204	0.7347514820192329	0.0159822984160638	0.15378148575202802
PPFIBP2	0.30212221693017105	0.194225812532152	0.174149191634137	0.22829395153402302	0.7283465161906341	0.0753649186901677	0.28569905012879404	0.38013145338840204	0.8009160058419069	null
PPHLN1	0.6644819741543829	null	0.665145024260048	0.24455676350869898	0.44929436913256	null	0.660223869818581	0.0917033060269714	0.22466559068973999	0.16406183852393802
PPIA	0.24361288830515002	0.22319626214089397	0.903658515972493	0.97223899887152	0.0325021495830755	null	0.9087078602829209	0.8073277691178059	0.42503982839278104	0.9250537052367289
PPIAL4D	null	0.111071022736503	null	null	0.966343050432535	null	null	null	null	null
PPIAL4G	null	null	null	null	0.9437546688421421	null	null	null	0.721583585729153	null
PPIB	0.6335847143922461	null	null	null	0.0118320684696632	null	0.6833892677277911	0.853645329095124	0.331835946052105	0.920941137365147
PPIC	0.940813655629078	0.18053086212982503	0.459071234597004	0.367095309380243	0.499025203570272	null	0.5850694244768929	0.562581808140157	0.6876112298289231	null
PPID	0.103735715047911	null	0.5245567517104189	0.5425082917072511	0.417668586879828	0.34766676813551695	0.0743817197869954	0.37263639673893295	0.0293653583844959	0.34088838407291705
PPIE	0.3628264948111521	null	0.25191516950681997	0.296705782924648	0.135957419417078	0.217518741385284	null	0.9854320227197071	0.26942487024362805	0.8658430593256969
PPIF	0.300683519794559	0.6365183889358901	0.356179725952276	0.156416356624104	0.554857480034667	0.35451201758321294	0.6494280302982349	0.8401701671404921	0.627409305759141	0.693656572039565
PPIG	0.227095093148883	0.47599250120106606	0.5882523668902541	0.511806568494906	0.310535210205888	null	0.5648602521745021	0.350239253584536	0.18643652105243697	0.998637320812896
PPIH	0.793684755863773	null	0.497704179816417	0.562643760499019	0.187991942950917	null	null	0.40067953866214395	0.9013984358291501	null
PPIL1	0.936932909258808	0.5918044269845071	0.158001510435944	0.9509739999109591	0.105567510780936	null	0.0904498991562777	0.6262383897295589	0.10345742418781301	null
PPIL2	0.28948152670026095	null	0.465104583627129	0.120545847906811	0.966550289722628	0.7296470085332609	null	null	0.43076744835642605	null
PPIL3	0.437761915067883	0.90921773103244	0.655223751511496	0.7902213470836371	0.996338813506404	null	0.6172289980083661	0.41268068175101796	0.0240168936347964	0.381490737397044
PPIL4	0.797891301768048	0.0967214262040272	0.50860066558921	0.41924254553213397	0.0568112946941204	null	0.50860066558921	0.610937577698457	0.7046119239325291	0.7836554593893579
PPIL6	0.8812523908535258	0.8359017866600891	null	0.590589945732915	0.8287888071089591	0.9651853941761221	0.614145848570136	0.48899696055299496	0.844303620813453	null
PPIP5K1	0.898801224154344	0.966067955144745	null	null	0.803162304879967	null	null	null	0.764447545136281	null
PPIP5K2	0.31690176658508196	0.44306710815054207	0.270951577366678	0.311616929696932	0.415245346875647	0.37274561983139	0.16840909455163502	0.19117721571664398	0.993180651680805	null
PPL	0.0714686459830616	null	0.8041510547252	0.456738366878747	0.173381465283061	0.117891201904468	0.604974075218281	0.0954017360518514	0.7953890200648349	null
PPM1A	0.832184718613116	0.91458864192053	0.156179027276216	0.7035038603023809	0.19730473817095998	null	0.338778892630168	0.3939987905272221	0.44923473015416493	null
PPM1B	0.999767619202841	null	0.13340883404203502	0.234422411030265	0.424031415408298	null	null	0.760017217556511	0.185342310072008	null
PPM1D	0.286684836759597	0.620457200161235	0.949165240144848	0.998353741153266	0.443086177579201	0.203574851676303	0.949165240144848	0.98483573380365	0.9279362540900609	0.981827952227494
PPM1E	0.238233844967669	null	0.766226430406389	0.440253505222884	0.48110600077078	null	0.7960395931327809	0.513536067053007	0.267134307950627	0.00047341907670461796
PPM1F	0.289701958560339	0.491947958083447	0.834118613329628	0.288489242985005	0.3511838462096649	null	0.776030397953977	0.32081489110623496	0.7740517999777171	null
PPM1G	0.0247760376960775	null	0.5719144934781071	0.6182457500336279	0.27752705171788	null	0.0977839263265032	0.11463645365612199	0.21467590732774303	0.914816655291665
PPM1H	0.78829572492403	0.989215013879498	0.9061107802577131	0.510584882883132	0.164886050402935	null	0.9061107802577131	0.0301359743135565	0.543927532243627	0.9733582616022181
PPM1J	0.434720174277543	null	0.0623412455549357	0.372461805255109	0.35114884724495893	0.47057884498252206	0.30907797937006704	0.7175741810329219	0.33610507758571806	0.41311400766083295
PPM1K	0.9836811532667041	0.320541846424132	null	0.63678229740333	0.8962565676706821	null	0.961381711929345	0.875870197750109	0.388123469438122	null
PPM1L	0.9274518816378571	0.7887246455169821	0.148121460149032	0.642226751509753	0.507221847043589	null	0.344220146987147	0.48584103179632104	0.040590837217890995	0.418636397218937
PPM1M	0.993828810439698	0.08860649475977302	0.921598804917604	0.0353661866839772	0.12888211065055302	0.8721842260605079	0.89311036501254	0.0210024033488776	0.444002840665765	0.145842932608355
PPM1N	0.821353449897367	0.50418329017145	0.7963051001162671	0.6220287321036391	0.36398767651168196	null	0.64981353370197	0.8505234955365258	0.8210410520804929	null
PPME1	0.7133914463698149	null	0.31934546729763896	0.37499173731757596	0.262486556180171	null	0.522430125734103	0.710466522080135	0.8147148059231051	null
PPOX	0.14754689140218696	null	0.28925150112705	0.55901216723522	0.985178079801522	0.8248396258957971	0.313662798793908	0.5373568966711401	0.6518790529804991	null
PPP1CA	0.861746534574472	null	0.8752691070905171	null	0.8053460629784241	0.0344322089841242	0.551946604939519	0.309486713957341	0.438782913875023	null
PPP1CB	0.7761650731504008	0.279559815434485	0.338161190074912	0.5755469247535151	0.139908644966538	null	0.27284104299261003	0.569335766068181	0.485096575650191	null
PPP1CC	0.732633739870902	0.5015796720730961	null	null	0.9828956672762559	null	0.759264730003915	0.518168114524903	0.88190012999872	0.536150786577058
PPP1R10	0.877945975608547	0.0325634440750553	0.120362722895992	0.0353961405256975	0.13937318960825698	null	null	null	0.0547018355398445	0.0458511130032502
PPP1R11	0.25666276895031004	null	0.83935614091153	0.41892666327392797	0.164663293896198	null	null	null	0.16675193543105402	0.0194916206875931
PPP1R12A	0.22663198809939197	null	0.66958711130177	0.27714395513482804	0.0518930836217411	0.47345319680610404	0.77810274052351	0.41298000111611405	0.0846215177705124	null
PPP1R12B	0.842305160942452	null	0.38069434861013	0.550629903726334	0.27036198553065804	0.37580641875355497	0.207311910552821	0.41943463249514507	0.667238885042839	0.781840147034563
PPP1R12C	0.298130945621237	0.9322664567046	0.932606546258445	0.6793944337569089	0.41965979689332594	0.8988828476670091	0.9860695741156541	0.8174239123785609	0.957238481289603	null
PPP1R13B	0.9793680249212711	null	0.835286383640217	0.785892909856616	0.354699269425233	0.8912796237580269	0.916880071901764	0.4858189968729071	0.893532464174009	0.391749694675991
PPP1R13L	0.279795815566783	0.508138715950067	null	null	0.139562168230004	null	0.0632571214126652	0.320391547693734	0.7382790062174409	null
PPP1R14A	0.0522235861227346	null	0.0728273371530421	0.17065938248865803	0.7928919633124849	null	0.46047584091696503	0.435416332752156	0.22581679638595997	null
PPP1R14B	0.97050621824597	0.24427068644008398	0.31672727498485403	0.268930528060737	0.19961157052871698	null	0.887143636595501	0.993742306410582	0.170464205763245	null
PPP1R14C	0.142700731799384	0.19934259204101898	0.0759313892184312	0.993646743010209	0.7521716199491251	null	0.0725390831758596	0.0446988551026952	0.525820815434591	0.117596127328127
PPP1R14D	0.98172064624421	0.7496330678010309	0.743084055665833	0.17037694264852699	0.6995207005846921	null	0.743084055665833	0.783468887570229	null	0.338190349013922
PPP1R15A	0.56938677790547	0.68678936169503	null	null	0.9797270774543599	0.269341663526535	0.5498642705524871	0.10207427332054698	0.182430612717467	0.026307994862497998
PPP1R15B	null	null	0.008117563997101509	0.0659932552881444	0.0507105560087185	null	0.0113435630242438	0.00306689342590216	0.222890895620515	null
PPP1R16A	0.181503462995084	null	0.22118573081744394	0.11611583269116803	0.0549715614434205	0.273647329523841	0.148059674532332	0.0062995354962289704	0.41519430591778894	0.19227206741074399
PPP1R16B	0.397423740147151	0.612800466576391	0.42963958711570294	0.864045927193465	0.22063856179417898	null	0.301889586761269	0.7089051666134558	0.22584196975183302	0.35214905386103795
PPP1R17	0.8799835867870259	0.7231441365970291	0.454237150680257	0.21480814023279998	0.23266329232445299	null	0.10559335591450698	0.24851754067975604	0.209369524118038	0.345028951308203
PPP1R18	0.15474235980875198	0.22677857528703696	null	null	0.40918443297515794	null	null	null	0.9571923382880799	null
PPP1R1A	0.0029789257246259897	null	0.0109579149383037	0.0373869459057263	0.125710939607229	null	0.005243674676078	0.00357777565851236	0.501699431769552	0.0098667248322506
PPP1R1B	0.507677920427241	null	0.9422993691068359	0.8936339160023199	0.312758235954236	null	0.4523693041021761	0.8113474341648941	null	0.810013258521952
PPP1R1C	0.9181621180052879	0.210068123315292	0.87551612516611	0.14874167041635	0.36728003101565293	null	null	null	null	0.21113230518349
PPP1R2	0.355210256773198	0.7362521864180799	0.5269767299682129	0.7950962446673601	0.15039676885719	null	0.34672985786972604	0.0811865815049002	0.3781723777094261	0.677364381345297
PPP1R21	0.0554936209297403	0.972649006089261	0.7035823260359549	0.490954809091329	0.220827257367549	0.980643156920085	0.9654243058700139	0.5306028943687779	0.29249915973978696	null
PPP1R26	0.9339679676515742	0.8594656341568291	0.41649580621940596	0.739707171489687	0.696371343505595	null	0.42788286447514506	0.8404485484782439	0.0580527130080661	null
PPP1R27	0.9575557710824301	null	0.0721790440548775	0.200256611705882	0.5763404750432571	null	null	null	0.453499656576401	0.779346460082145
PPP1R2B	0.9003656611359658	0.670123038129004	null	null	0.10570983849391401	0.133718273267747	0.327086706921747	0.389613806420706	0.560849676114133	0.41949202415134995
PPP1R32	0.709528607195389	0.42460137250040203	null	0.522442977382505	0.810105683956338	0.996984028093067	null	0.9578440358466221	0.966136483600437	null
PPP1R35	null	null	0.207700132145857	0.227207761838505	0.611715557918821	null	0.13835154700315	0.16125684695698597	0.11327275302367501	null
PPP1R36	0.3813604975883871	null	0.708634718833325	0.483951241534559	0.152204718354733	null	0.708634718833325	0.564790181895557	0.0607518877250387	0.601064143746269
PPP1R37	0.6704829235234949	null	0.27748578487377396	0.277437988425971	0.451672412693944	0.207437801469474	0.844258073326855	0.7279888998176991	0.7172160885321159	null
PPP1R3A	0.0136496705962492	0.287701645072364	0.160103445949806	0.162744087258057	0.6154226112811789	null	null	0.65279375096545	0.0989023367996481	0.7069725095639241
PPP1R3B	0.46173594594583206	0.062080152452871	0.684010715356244	0.0591709783090704	0.9915874096857842	null	null	null	0.71496109210242	0.612051926725466
PPP1R3C	0.661059897199298	0.9952782842805741	0.5860992331849649	0.9054571104080258	0.897555486156943	null	0.5523011361849289	0.33774677247745394	0.237152393217565	0.49878070329195795
PPP1R3D	0.421448618399892	null	0.320369452987924	0.35553613056263106	0.0845796457084755	null	0.014842886987123998	0.298034401923737	0.37077461147229607	null
PPP1R3E	0.241637764263584	null	0.3888253275649871	0.12614824105544	0.138228637582386	0.274077909859876	0.25264305917992896	0.317145431669714	0.494514337616497	null
PPP1R3G	0.54627174240968	0.0116186024638996	0.9264183409670679	0.324869351098141	0.40912026299982895	null	0.9576818867561879	0.40582425137893796	0.269810941383591	0.687768836730983
PPP1R42	0.151744181978501	0.292483978795285	0.42196460975553796	0.273995287404666	0.7925423140581909	null	null	0.671965771129197	0.298063951151201	0.5674019328665
PPP1R7	0.640402682814386	0.82189678985678	null	null	0.062342831451722	null	0.555626528096119	0.0717512961929514	0.32582849282466997	null
PPP1R8	0.120720753147934	0.39089536262848296	0.70949933305882	0.6335556574482989	0.326532363415107	null	0.540396064600173	0.23828565452335604	0.686013659135449	null
PPP1R9A	0.43633633345499395	0.484124607145551	0.690328890037947	0.139062634560046	0.96820249987025	0.456256717921531	0.69734607432952	0.582780705385006	0.48467989026083796	0.549499975342514
PPP1R9B	0.38482122966478005	0.7561155117222891	0.5533487715006451	0.8709110182623381	0.0801837612244725	null	0.523860113859592	0.9079559612240741	0.982311374006269	0.6918170413733481
PPP2CA	0.108473191821983	null	0.6528261830833829	0.7151506917794309	null	null	null	null	0.5843616020199929	null
PPP2CB	0.8350193334158971	0.65737481017114	0.9296342639167801	0.480433101602735	0.888335477977551	null	0.936234937796349	0.8301192406724991	0.7742869148145161	0.22554205731718302
PPP2R1A	0.336246025831714	null	0.8576208357579409	0.7332211629224751	0.89650806938846	null	0.7775582895073959	0.656243845623468	0.9432155615258259	0.557173733230355
PPP2R1B	0.456216963309254	null	0.157123138763056	0.37944705923061295	0.53750935411407	0.962701100841981	0.0587473895592205	0.84879033506807	0.5673875758190121	0.7288542845444979
PPP2R2A	0.229686748380647	0.386054577378382	0.253555325749421	0.428888443347932	0.0760780714991136	null	0.163245929395056	0.28746923684988696	0.662193454280924	0.41055520701305503
PPP2R2B	0.89682706500057	null	0.125773556961419	0.2311066027981	0.9935584454108091	0.8511553422416529	null	0.0664299145981788	0.933778146665554	0.611543884852292
PPP2R2C	0.358803194775971	0.100843383324937	0.9609326192779359	0.953758199027586	0.533885036603566	null	0.56668282435246	0.888168259238427	0.502071907704381	0.66770860899599
PPP2R2D	0.486395237230088	0.0704787888153737	0.15259294460081502	0.382006492531624	0.8540727919067241	null	0.138196904848691	0.284824552819788	0.503870376705586	0.0688089190436603
PPP2R3A	0.8819358735697029	0.280782142852886	0.40113338390685604	0.423214854903844	0.7323396195820608	0.8776788018073629	0.0373404710241998	0.7962312967347119	0.378088111788534	0.0407146787712946
PPP2R3C	0.9078520977204109	null	0.5368162237913771	0.19746082387279398	0.3535723929733211	0.984447809949021	0.9915181096239359	0.228985082789566	0.311165350985944	null
PPP2R5A	0.513405228984066	0.10876494040034199	null	0.5984115778576121	0.8288091588634859	null	0.828991901122622	0.678827673594207	0.823958174365851	0.6465076331079279
PPP2R5B	0.7823308712306891	null	0.879392609410074	0.298243884775644	0.39817842101215006	null	null	0.46838245146298796	0.842319170725319	0.40243241634808297
PPP2R5C	0.94415043663203	0.986612047551481	0.8480598498575509	0.758522047532803	0.0255819749536328	null	0.954066476090955	0.823829257363639	0.302386871935781	0.7632415922654789
PPP2R5D	0.5635620653939959	null	0.7543328550558779	0.5187515895449439	0.20561664938374602	null	0.818609886806304	0.126272541702549	0.0381191975131643	0.166160036121438
PPP2R5E	0.0477315173281887	0.0214797143063619	0.8198892951470709	0.709964475147842	0.136270435656441	null	0.5234750060583461	0.551581931421827	0.9229650800220041	0.7394341993119999
PPP3CA	0.57349723055331	0.10557627497760701	0.761515306878055	0.48285850306934297	0.29461281010240803	null	0.281325955773368	0.3974938186252461	0.33299693496621	null
PPP3CB	0.8703990051964459	0.733153369781489	null	null	0.27598568770260995	null	0.697603568899833	0.6531192049691079	0.644651442877776	null
PPP3CC	0.803193874557779	null	0.0467679600412438	0.00724646819668728	0.5726767370459829	0.598857053917118	0.8888420880505671	0.0901779416201953	0.214849573538702	0.0406244092237112
PPP3R1	0.0492505557567267	null	0.0133541174708369	0.0185497127478174	0.760925864119657	null	0.0868531684985959	0.12090223232229302	0.535601792558412	null
PPP3R2	0.491403515385218	null	null	null	0.8617531094939409	0.26141571349368	0.9213431872067299	0.263173882439902	0.6547869238388471	null
PPP4C	0.0945455236314601	0.6975518321357571	0.0787460515482836	0.317794229337968	null	null	0.0586320776155478	0.18123856743494	0.9169913412706551	0.26500881934875
PPP4R1	0.7543602425565571	0.000826431505825176	0.490878009440396	0.650531455149805	0.49311728442316705	null	0.516438514507113	0.347728298917931	0.11384325107637198	null
PPP4R2	0.433329275966421	0.7476850397054922	0.819408310110758	0.0946747350825563	0.40050500672107303	0.538822994692426	0.693307590566293	0.202479713811368	0.6961691060162429	null
PPP4R3A	0.8601961120386891	0.594792794210632	0.8406257191986508	0.752646335347652	0.7057208965774009	null	0.8371339050686429	0.8184336165718101	0.37644944248497203	0.382805830205725
PPP4R3B	0.19827149594472895	0.522479515492146	null	0.31316342357161897	0.198334834030672	0.875438108496537	0.0706612437595505	0.30796060502968503	0.89750985058511	0.901048258267985
PPP4R4	0.641715897547933	0.7204140166802929	0.0403420886546432	0.392056724914695	0.543789095335762	null	null	null	0.40811588683556	null
PPP5C	0.75789117093669	0.97988112547767	0.9627459202190091	0.540417805719444	0.576459992482858	0.7633614076574909	0.751548512990447	0.17418964779778198	0.0834894232871792	0.9663254514684421
PPP5D1	0.965370862308085	0.49529795429894	0.264696815966057	0.121069902992044	0.5013372155197879	null	0.256622349180284	0.40889070286644197	0.353142151398924	null
PPP6C	0.9737160694342241	0.564664686447631	0.716266575040697	0.843230766465217	0.916782027543775	null	0.716266575040697	0.9415046588132121	0.690138998018931	0.830637019266568
PPP6R1	0.88567723892012	null	0.0637275526334573	0.7804540876621521	0.911899343143753	null	0.179264216142628	0.83985245257979	0.562269015957683	0.0577546447860594
PPP6R2	0.26555505151676395	null	0.6967207829302939	0.12753079146604598	0.5726939073562901	null	0.43177387629920705	0.25954178832685104	0.17197596524041198	0.25282328734869
PPP6R3	0.5143959796631851	null	0.10818751278315301	0.9854109984702529	0.8969000691248129	null	0.0738596464985832	0.7684102471017459	0.855944131141804	0.75990130425128
PPRC1	0.5020291041876179	0.8341369567207192	0.405652968366426	0.7914440639731529	0.450636018627911	null	0.634082883197984	0.8415878826525091	0.442031879896579	0.7478918676696691
PPT1	0.023084824398492004	null	0.00703590576357771	0.26788476565464003	0.211128283453028	0.270509667348622	0.251927241794568	0.359791153175758	0.386645697522543	0.805057485372713
PPT2	0.586040727557153	null	0.0903047684659013	0.75696871137013	0.665328397521881	0.7089534428129399	null	0.5556680845622679	0.429830125151988	null
PPT2-EGFL8	0.567108283686461	null	0.437799828803658	0.6365421939619771	0.634224222795312	0.48591860581271	null	null	0.824003994227343	null
PPTC7	0.282252716858483	0.713234076946917	0.776695718639915	0.315201917966076	0.986442993698034	null	0.776695718639915	0.251961840135155	0.533381922839006	0.889508886273796
PPWD1	0.9634730827052769	0.253296934887345	0.97129630946863	0.461748839569911	0.19673469602969101	0.47071829314232	0.97042026197684	0.8107010052381078	0.300249598327535	null
PPY	0.051821556628494005	0.916404057160793	null	0.0412950482225147	0.00647700899780412	null	0.572547497247399	0.0270426033890301	null	0.0659816595317939
PQLC1	0.130867061512658	0.863404305912165	0.723334536051784	0.995739901289576	0.372211335367698	0.869234735896939	0.7128539438714341	0.987941693333764	0.459098120874613	0.970347529400225
PQLC2	0.0212507532351269	0.0803252182326301	0.835770156917596	0.639769545489488	0.939095435665465	0.6728966094811739	0.137666595122509	0.0478909883652718	0.129749598124355	0.068187113928792
PQLC2L	0.8205457765254591	0.519410058209731	0.5383375039153661	0.14657767403031602	0.45547497882419297	null	0.5383375039153661	0.9877895261713041	0.82661075692338	0.06534209956269
PQLC3	0.17076779862867097	0.40759839145437704	0.0271677030946837	0.668997643983952	0.0524119301646135	0.0823404457529777	0.007317599924764109	0.34811016817958196	null	0.27893813556828806
PRAC1	0.9854592188960161	0.197451962894004	0.0760779838224752	0.598216824766855	0.40683291088959606	null	0.9564220500491941	0.40086089736815006	null	0.334582100594579
PRAC2	null	null	0.9931581605004541	0.11342633506675999	0.777655231069414	null	null	0.0676175783609959	null	0.334582100594579
PRADC1	0.415116757093625	0.5736246969722839	null	null	0.0960171454852171	null	0.236485265914934	0.8083511820196531	0.5733313544283989	0.305497173752297
