## Supplementary material for "Multi-omics Integration Identifies Genes Influencing Traits Associated with Cardiovascular Risks: The Long Life Family Study": File S2: staar_summary_pulse.csv (part 3 of 3)

Genes	p_val_UTR	p_val_downstream	p_val_enhancer_CAGE	p_val_enhancer_DHS	p_val_missense	p_val_plof_ds	p_val_promoter_CAGE	p_val_promoter_DHS	p_val_synonymous	p_val_upstream
PRAG1	0.974234638198108	0.43773458029082	0.514282429809731	0.52254606167301	0.40253082352184794	0.920937669216347	0.515590457757041	0.25395010195246	0.589466939709876	0.29202749387505395
PRAM1	0.847925395417724	0.47865747106356005	0.406841487377702	0.463479471804186	0.9156048711629591	null	0.460429217529524	0.023912648218450003	0.300125107601069	0.380141585204706
PRAME	0.30091983717308	0.9729563456428499	null	null	0.6495820418973549	null	null	null	0.146335318793814	null
PRAMEF1	0.517260259841543	0.6439594927630141	null	null	0.280914426125676	0.8434887083301089	null	null	0.500943434248199	0.410300398003625
PRAMEF10	0.749299797637978	0.36751024966702095	null	null	0.37405722163059396	null	null	null	0.363768392343039	0.43880201888775294
PRAMEF11	0.0419067374882376	0.18566001483635103	null	null	0.00626752922260865	0.0424017962944838	null	null	0.0350941792713894	0.995344017119144
PRAMEF12	0.8876230813883219	0.4071085784484129	null	null	0.409139395118161	null	null	0.584072922793939	0.458672973386983	0.6765435805785022
PRAMEF14	0.0508045541722215	0.0567516333275444	null	null	0.392384275005505	0.7514457557877819	null	null	0.8826495407510021	0.022412626535562998
PRAMEF15	0.17786242520415696	0.0415553924961753	null	null	0.207239726797418	null	null	null	0.202005313481241	0.39641175893440095
PRAMEF17	0.401200437971005	0.765640596812264	null	null	0.686546618218028	0.0578028475489847	null	0.75707847921	0.28196013629566097	0.37577862028742404
PRAMEF18	null	null	null	null	0.4219757315701099	null	null	null	0.344580399856181	0.18490970640773496
PRAMEF19	null	0.10125914469748	null	null	0.0569308445468559	null	null	null	0.0531228330297053	0.159486743487176
PRAMEF2	0.9635207918057571	0.508923770590811	null	null	0.255953485108679	0.34225429323464507	null	null	0.291295061139263	0.0917575647714091
PRAMEF20	0.320190600536397	0.0034353713821218	null	null	0.400021839687906	0.33381735926714196	null	0.29604314682700605	0.37860101268556795	0.17924346661454202
PRAMEF25	null	null	null	null	null	null	null	null	null	0.3939895332449771
PRAMEF33	null	null	null	null	0.604343207412473	null	null	null	0.790122628099447	null
PRAMEF4	null	0.748635030738797	null	null	0.378345380217218	null	null	null	0.22834922954762998	0.101729218302554
PRAMEF6	0.394092079061383	0.4433333238594121	null	null	0.9403955529336842	null	null	null	0.646407754973822	0.31104575958993297
PRAMEF7	null	0.39594522839631296	null	null	0.820471291635915	null	null	null	0.986032091520678	0.266624248002537
PRAMEF8	null	null	null	null	0.0132114850487446	0.0222375975162816	null	null	0.0187888819699551	null
PRAMEF9	0.950204085909275	null	null	null	null	null	null	null	null	null
PRAP1	0.0454058046576454	0.9304839304341429	0.563296703237921	0.7183834348727199	0.737941903762646	null	null	null	0.467217039615541	null
PRB1	0.759474695156603	0.637608062572372	null	null	0.9592462555078779	0.3643991971172679	null	null	0.789857311123642	0.205148310419026
PRB2	null	null	null	null	0.8393237951463599	0.99996871441781	null	null	null	0.205148310419026
PRB3	0.268686236159353	0.28618411212435996	null	null	0.0629159074688722	null	null	null	0.395207419820565	0.11901246243425699
PRB4	0.34646677457689695	0.971035388193395	0.6204022339513628	null	0.367275865394591	null	null	null	0.0408609854796516	0.0249649407440939
PRC1	0.7232728297908569	0.155614399364266	0.6578072295157541	0.155024537197195	0.0416404046208085	null	0.477692039845507	0.948187007526581	0.441425141194701	null
PRCC	0.888502619167553	0.768992034455508	null	null	0.6741290105223491	null	0.89494325891029	0.933890815095845	0.9913955659617171	0.6257341596981459
PRCD	0.0721811496794262	null	null	0.0265085344218066	0.116392619090992	0.9941484503206809	null	null	0.863396755259552	null
PRCP	0.305003875318825	0.96467510997618	0.10115085879253599	0.0850096324587826	0.395558123558411	0.0939092077943814	0.21512492661891003	0.30611218657756606	0.909098157104789	null
PRDM1	0.993033729941351	null	0.923982059705317	0.901024839994069	0.41753355259932795	0.206383978995371	0.828303482427063	0.721616780912918	0.454628314679375	0.7997229713593571
PRDM10	0.133195511691094	0.6698926295173511	0.0398500458201659	0.785899465709432	0.0968566100026103	null	0.0496734206699678	0.297900628815846	0.22934107097211498	0.7737282728524041
PRDM11	0.16272846510886801	null	null	0.488282935021186	0.49040972169217895	null	null	0.42161795247216605	0.431444325310854	0.6778590224889649
PRDM12	0.668239495921955	0.7294247441848589	0.499851410547727	0.333650696869271	0.567152934707951	null	0.374681516573368	0.0578473641611227	0.260837598727448	0.7310728728364592
PRDM13	0.371208027433497	0.995607576638979	null	0.473461837517526	0.7378222779885178	null	null	0.769097708488484	0.20769056059504398	0.842232568883356
PRDM14	0.12060801042795499	0.733392198746252	0.393046655442933	0.22220001784677698	0.606086425837095	null	0.37352503723546104	0.0254381690189447	0.0129334321320153	0.0361379283114593
PRDM15	0.823642766937799	0.75127035830976	0.11354039312944099	0.7645579098678841	0.12297022691508198	0.865491603397871	0.568599987159481	0.508471363540347	0.666016301917692	0.65654366244673
PRDM16	0.327312056274271	0.952359817877175	0.668225139193534	0.549940379814166	0.300231815060879	0.686883766074412	0.686026950425085	0.40786202193092397	0.623994072188723	0.421157404534924
PRDM2	0.0905489467779197	0.432816033353228	0.4276140690346721	0.693536920115135	0.661269249115516	0.728720899099465	0.21727556821272398	0.76773490856472	0.499682464038642	0.5479972029502961
PRDM4	0.613217345636869	0.125452250826085	0.772493153392282	0.712473070109153	0.007083360900700609	null	0.773753852067937	0.728871844136201	0.9961612795447969	0.9044538939549019
PRDM5	0.717236472027036	0.5831142963919239	0.961656424403739	0.47066825221532105	0.577969192807056	0.656842629438076	0.951658551596244	0.9360942520043449	0.541845296995466	0.7198723869329959
PRDM6	0.204095971505807	0.891426323451021	null	0.611392252878453	0.0695611490735699	null	0.797967962277543	0.228686417672969	0.17644675718329197	null
PRDM7	0.833770180765431	0.578838387898866	null	null	0.0725288430423414	0.346375240003398	null	0.379430187764285	0.0770177126167972	0.7807841085999571
PRDM8	0.77597244653959	0.177487811593159	0.9356830939907309	0.9989098215173879	0.7001628803678269	0.814379592089614	0.937260820280588	0.938055244867689	0.519138625523488	null
PRDM9	0.0879131422786505	0.897106341792313	null	0.18941045043776603	0.12833475085232002	0.226726887308349	null	0.760367157879026	0.6175808113520821	0.585354462785394
PRDX1	0.8730284777357958	null	0.918024455622449	0.29578144046099897	0.254293522935796	null	null	0.18515962195763502	0.8091455324312941	0.11977174836702001
PRDX2	null	null	0.23187785292516702	0.79789641513162	0.330947821232421	0.121288354415446	0.117499460865159	0.12258270674095402	0.292112794132162	null
PRDX3	0.36674273878012204	0.397735976947565	0.22713711472258102	0.20768514380826	0.6378722739590339	0.8187721327614799	0.29994520345486203	0.151250422230585	0.21847208067410398	0.130712735146237
PRDX5	0.11431024232260302	0.7551857821802249	null	0.08078668289997099	0.786640171261295	null	0.560763096059606	0.631299803710465	0.25985514547691896	null
PRDX6	null	null	0.59561342787542	0.666452252612973	0.8573046898881509	null	0.7852661715603458	null	0.5984034771751291	null
PREB	0.24226772992423	null	0.00239866596280169	0.7425019646894191	0.628644356085789	0.634352517458207	0.00409713214532736	0.728362383409549	0.10584740880585	0.30897760791865403
PRELID1	0.8120352737674991	null	0.105763396382107	0.305579854171327	0.0999453966749471	null	0.0462811380761823	0.0714675943858618	0.822408611304256	0.0414367669859377
PRELID2	0.39117787463196396	0.7390546783090159	0.193186691671079	0.7607217799397858	0.9494615563061701	0.14088412489926	0.193186691671079	0.701793376094293	0.965113049238131	0.7031871515482441
PRELID3A	0.699897499051148	null	0.83187619841766	0.7487349763521179	0.9308594718411008	null	0.47061598457197207	0.700726332121449	0.786850487482704	0.9064911892161809
PRELID3B	0.132568555847448	null	0.638955735134818	0.11519563561829402	0.41189031243837104	null	0.785968006993155	0.125314781291027	0.7141598697251591	0.24081364102766603
PRELP	0.278203223071299	0.46980727833846503	0.463292317217063	0.662550680406443	0.677768017994192	null	0.6548139422127099	0.667251554055692	0.764415199851715	0.9024366676102858
PREP	0.0111942924593593	0.38340530998897904	0.9723175033933249	0.0239909169869652	0.369972909821938	0.7099130216886629	0.865559881967967	0.42469817008565397	0.43072824237238305	null
PREPL	0.980005749290875	null	0.438678364821811	0.438278441470154	0.13437804512786802	0.941751576510408	0.457168875185183	0.6832989468996021	0.48332784855086	0.76914879328435
PREX1	0.160070664775738	0.37786752286019704	0.19929323640939803	0.0700516606394066	0.562371754784426	null	null	null	0.20910291720027302	null
PREX2	0.414891374121012	0.8977194389797808	0.7111713226093701	0.783143905672596	0.755319562394937	0.9014500135695699	0.7095055516917379	0.881272312436457	0.425191429779429	0.574456313133342
PRF1	0.333198187562329	0.93935092216431	0.6667288685312149	0.029495232990625998	0.4608742081084529	0.28617560203131204	0.385257004211274	0.0701053434972803	0.590113377005298	0.921156910475753
PRG2	0.993428768361355	0.768040174088619	0.379198422303978	0.834317649891734	0.911896318999365	null	null	null	0.394630456909445	null
PRG3	0.105704661810505	0.660101028763418	null	null	0.9729047338233558	null	null	0.6689405571352739	0.351329601921189	0.9669502813169
PRG4	0.7840747014323391	null	null	0.25921717241308606	0.35298874010821	null	0.303384972027594	0.632476586479636	0.18685638994477202	0.642347753347903
PRH1	0.455873523976646	0.0105974525397085	null	null	0.336577900130839	0.6868853124116241	null	null	0.30296503103527395	null
PRH2	0.635721142444789	null	0.6749353579072261	null	0.550476304522556	null	null	null	null	null
PRICKLE1	0.19261010720005103	null	0.790126293802885	0.24348834101094197	0.23833268896182802	0.673617026207328	0.522479090044498	0.423304591479142	0.6724798649413211	0.9359978278965351
PRICKLE2	0.887572155257319	null	0.73902896172528	0.644788647389509	0.96443316917557	0.843108060521961	null	0.9963305942164351	0.5574294407907779	null
PRICKLE4	0.383881056616794	null	null	null	0.500194178544049	0.17288130098531398	0.555137286182663	0.518985867914987	0.631681410441759	null
PRIM1	0.559687905489594	null	0.7775347016689008	0.5683501872532299	0.5821452520009219	null	0.671095936200531	0.528048523493998	0.258101384104264	null
PRIM2	0.47638339299519605	0.923234389614828	0.540001206513105	0.649707905873477	0.34854586761563106	null	0.5706139154681329	0.8102362079039229	0.00476502148037261	0.8912856079710602
PRIMA1	0.386679524696175	0.536999940490021	0.531728784031773	0.497263483227787	0.008738413728223371	null	null	null	0.981677697934749	0.15412848103844698
PRIMPOL	0.6702797630472429	null	0.584484476307479	0.924169396152658	0.847193473526056	0.0649153816522186	0.38991414104118494	0.193362535171707	0.29351622249364895	0.19011604657916897
PRKAA1	0.596746258880223	0.14751442957818398	0.852366037900436	0.221716881694799	0.6288340906702601	null	0.852366037900436	0.225603371784451	0.8782395175871129	0.9037200155196479
PRKAA2	0.31790501926242304	0.5924666585612409	null	null	0.821689427248725	null	0.9920090900921229	0.8036036929739291	0.42140433136008504	0.996628833792385
PRKAB1	0.5299040403628471	0.0109777531688346	0.0509427379406654	0.0166583762153683	0.322637180788597	0.0987886131757636	0.0201053371324993	0.137535479285182	0.5460047011491439	null
PRKAB2	0.9784304228919358	0.6302672452758149	0.7667920225454129	0.984924371218081	0.525434000937325	null	0.640447007332627	0.6986165219501049	0.544961440893987	0.546001557294418
PRKACA	0.0728580760449915	null	0.31421718076076194	0.12429274928248599	0.7262834290856559	null	null	null	0.644027560567371	0.405327442392819
PRKACB	0.7505560596328481	0.201270984378553	0.580042728843107	0.7970219201593292	0.47759522663766796	null	0.692154397282813	0.717040956162922	0.8957149137433019	0.94065964176168
PRKACG	0.531257422562783	0.15670770155054503	0.8476383571250391	0.26601018590322895	0.4093073822556621	0.8738747305696641	0.501824422024279	0.423825293410212	0.607027487021732	0.7543505415815159
PRKAG1	null	null	0.255301095800046	0.200161174183851	0.155575422412961	0.164349493961465	null	null	0.289185255928989	null
PRKAG2	0.333325373985735	0.22514714705845698	0.7448192945880591	0.88961070267235	0.16487348352656697	0.201604077116216	0.49814487863616397	0.778089289807395	0.0589255051364237	null
PRKAG3	0.6538742293490749	0.9910232912121171	0.460508531922044	0.553502467368645	0.797921673868648	0.79024861715203	0.473145132456605	0.754707163411412	0.752342394485933	0.5667687454853929
PRKAR1A	0.8073030948961751	null	0.326797726543388	0.180533652603621	0.240048697379212	0.8463975742080921	null	null	0.46891586565064103	null
PRKAR1B	0.743351504482872	0.37965146934196004	0.194206753071991	0.713675804135423	0.0608755137025933	0.0820121482311998	0.36823391018414103	0.41061239106115105	0.20053063775592497	null
PRKAR2A	0.728150042766221	0.241391873898695	0.861226444933549	0.45949886367085596	0.6201246423426391	0.8992731859915791	0.7348384870184691	0.133576318070755	0.766724458870853	null
PRKAR2B	0.259969073297527	0.37652119044801396	0.38058617367497993	0.922737652257337	0.5213517819167589	null	0.0278967191854629	0.0917798246507575	0.7921412602208551	0.0506541447577065
PRKCA	0.7903186339160091	0.8642129157540109	0.844351090669249	0.0431197623327539	0.914747559616116	null	0.9185488472905129	0.632138465907374	0.7760255882483441	0.9111637426831859
PRKCB	0.13910255839350197	0.116022511342354	0.26589441324149105	0.289880951541236	0.267185546151594	0.561165777184316	0.6806203538434871	0.779384398804451	0.652744904328442	0.833294946593106
PRKCD	0.532764371930367	0.437911095189029	0.10502011857719	0.211623365841989	0.733462148315015	0.338043708147237	null	0.17083586015191196	0.654582688328609	0.5575394155400251
PRKCE	0.450782137446151	0.5508844594658739	0.354882557066041	0.6329688059862989	0.06763596565030999	null	0.462716034667089	0.0959813282751691	0.045448360347339005	0.0671311690547178
PRKCG	0.627418789751003	0.828091742900846	0.7518961439675501	0.9033300375838341	0.8938777130273069	null	0.614766557526424	0.9742130104687908	0.509940630471468	0.319211662613961
PRKCH	0.737420799722662	null	0.555740855908949	0.529038834731595	0.366658678669613	0.7672535041388421	0.9323158156136049	0.9522658898031701	0.253243623580392	0.9719815481026409
PRKCI	0.5418617180808879	0.5440425816565689	0.9130731332793249	0.887949130636712	0.0006147067978419241	0.00102762748021179	0.9130731332793249	0.918174661396379	0.557192703774442	0.944507092835901
PRKCQ	0.62863663498783	0.339664189257276	0.44287862716340703	0.911020099278743	0.626546718263895	0.8517975791506172	0.795810984340943	0.587375128842593	0.257891164377996	0.0714051333245944
PRKCSH	0.0171914850212682	0.860054032217974	0.521063915473125	0.278478177563366	0.7242909045963749	0.0889881993652613	0.784609785341687	0.6021504848334019	0.8383693009484421	null
PRKCZ	0.4820326535527679	null	0.695611364643538	0.7448269975339301	0.5706336691170899	0.21538390016820497	0.621814272266173	0.393830091120231	0.701825304368321	0.39837562384511
PRKD1	0.7423507208165079	0.937562715131053	0.132268805522258	0.27001732208029	0.74331769407303	0.65380023119112	0.8963865585589049	0.8934347928638241	0.6260139082887579	null
PRKD2	0.509470370666501	null	0.7497873350293991	0.749976350284698	0.3765159030468921	0.7424719498908101	0.91105631413003	0.944708075140971	0.949742513356098	0.9143096212136759
PRKD3	0.0208514541848055	null	0.0906295199556632	0.0231392489370166	0.0490527738189737	0.756318462213723	0.203909068460031	0.0398406467227359	0.100488138108725	0.0531698775543115
PRKDC	0.42405824906844897	0.7087582483755609	0.708781824612519	0.643895917112092	0.267037556467297	0.11062223466462	0.42482310098935405	0.879982333205542	0.571193846378964	null
PRKG1	0.904518033109848	null	0.995262623358487	0.9235756751612499	0.15399493608158202	0.32155508862074106	0.9692120713989509	0.781113894011907	0.063935478807237	0.843488787701292
PRKG2	0.901776139328458	0.49719069933098203	0.483626335867948	0.8588574511265409	0.6726798377349339	0.735746106367897	0.483626335867948	0.8036670028079841	0.379974101982245	0.533128255516423
PRKN	0.10207365007350698	0.19925810496407698	null	0.00123576618219401	0.525708717854685	0.6435439665877439	0.0338116707523768	0.8374026475956391	0.7826279551416229	null
PRKRA	0.9696311072155059	null	0.7603740575449051	0.9626262139620758	0.36721702809833007	0.464334103842404	0.52574541516967	0.148887561910279	0.8522354281479271	0.7399877418230469
PRKRIP1	0.48927845990628993	0.18794645707452498	0.8879820113066659	0.15529257428903	0.14383068797929502	null	0.851470242476738	0.800498377363818	null	0.837526144776598
PRL	null	null	0.37253921252012295	0.702969395158211	0.7799567239980459	0.625997911512415	null	null	0.239736852753135	null
PRLH	null	0.8903752439136159	null	null	0.732772436595144	0.836037152840234	0.26696416124538297	0.904731300997438	0.886692854237702	0.210228510292178
PRLHR	0.553650462648661	0.448215925039325	null	0.69088848915693	0.34672550348111303	null	null	0.588882867374884	0.771879802589273	0.40904588717213103
PRLR	0.973089547792357	null	0.444064049395909	0.823855115135637	0.9690417625621949	0.845303851425769	0.33950366210128097	0.488491901991914	0.819410471701871	0.266225924226342
PRM1	0.22576001957833	null	0.884890288057032	0.208826182968911	0.7461571939349849	null	0.47810986220070206	0.508653842430622	null	null
PRM2	0.8056691653911	null	0.23906806207582398	0.221442994513122	0.12873559608773802	null	0.160139113401742	null	0.17854765158836897	null
PRM3	0.0120030452842731	null	null	null	0.342763823125289	null	0.00978958354633808	0.0875874208420007	null	null
PRMT1	0.9139519027083001	null	0.31377739599139	0.712405296067167	0.33040102841583197	null	0.39186501376763105	0.8711583995205741	0.31245904357367704	0.30999776587164
PRMT2	0.0320695314598477	0.28596351320634494	0.484945576565452	0.22962068628518997	0.969014534727284	null	0.611787466447555	0.249553163808904	0.257821860666212	0.734486241704261
PRMT3	0.630573190978722	0.0786588331400333	0.483288899030718	0.8331619548691009	0.776926632940982	0.34146686902778306	0.483288899030718	0.8331619548691009	0.660314133144134	0.38639963695326096
PRMT5	null	null	0.0019241019224620602	0.207902205119485	0.0138993032339748	0.7728912733672759	0.45849708149983703	0.484346890965016	0.0457790101324484	0.601772281518856
PRMT6	0.54337242492281	0.7054210003667281	0.528949000281496	0.36337078356510705	0.537942869027778	null	0.482542391270755	0.7630133059279459	0.28006099297429105	0.587546746748665
PRMT7	0.6527862464834611	null	0.694892918012257	0.655240082394062	0.8094144948561	0.0330641147441942	0.6992063159012281	0.977116778819755	0.5896948954699389	null
PRMT8	0.32218340394756395	0.772382767231291	0.9327840987458041	0.924508786067095	0.5957705597325551	null	0.0732740971704091	0.6171112159661241	0.62954542596515	0.0682016424027578
PRMT9	0.324302900508842	null	0.334276118076705	0.535479270374015	0.35152918690843	null	0.334276118076705	0.6670149735210771	0.581294549865478	0.738331155743748
PRND	0.142390381372321	0.643321432264322	0.1840100661287	0.775070775445002	0.7678324280107901	0.192532071121273	0.00850699353922835	0.26700520863686	0.290062190880253	0.49748374885334096
PRNP	0.5046927667767701	0.607353143235974	0.174630409956053	0.846750048210298	0.810695439506509	0.8656139189627059	0.173285146450094	0.809903118547926	0.394453144878898	0.749759503243825
PROB1	0.150175060783236	null	0.8004048616841271	0.9598780579676249	0.7514794487527691	null	0.8206458784215028	0.637014337101232	0.679788562094543	null
PROC	0.7580086835510931	0.95219485709488	0.541233762181095	0.8839269293112559	0.668437410529407	0.590222521442847	0.564428787594218	0.311552171557227	0.0895187959191551	0.0661044097452674
PROCA1	0.638487752018154	0.460697393343759	0.0312492233654318	0.14621333941620598	0.563006355346638	null	0.539197238672188	0.12355483779754199	0.436778113612997	0.028089315408532
PROCR	0.802030053741878	0.0446558126823386	0.11535240760996901	0.53821549994395	0.640554562143537	0.36546860745723003	0.27041947047702103	0.0996432574374733	0.666485194978877	0.0845283800326332
PRODH	null	null	null	0.0342368263694852	null	null	null	null	null	null
PRODH2	0.202728337863893	0.227199101541233	null	null	0.19344702841367004	0.24499219358474103	0.10880472769581201	0.28128402331912394	0.333024912851763	0.0800715083024364
PROK1	0.297246353292746	null	0.10586867521607699	0.513735013098347	0.170710486514227	0.518410525045388	0.028691743367866004	0.163700836958418	0.125734874228875	0.0454035298796728
PROK2	0.33868285426850103	0.694741678106471	0.708155020589531	0.164824378688108	0.9531031199222522	0.9136551445263101	0.664130654307712	0.22034271167228897	null	0.19503997740219897
PROKR1	0.8154158639918629	0.79436017381285	0.804690949631705	0.85780765952818	0.22888109642239002	0.620101774358128	null	null	0.398840339155462	0.45952589466251703
PROKR2	null	0.733262530374535	0.783331332842851	0.783331332842851	0.38831485892934203	0.291852026158209	0.175522221089671	0.149527962076065	0.843888714859802	0.466122824372048
PROM1	0.392171913093379	null	0.333688551712341	0.31050726458266603	0.598690002057494	0.3699605323339079	0.666544304375619	0.93437117246902	0.271831549859823	0.693602411122829
PROM2	0.44061716821574204	0.811911412594012	0.10848544838372698	0.6212375490729051	0.23037256817407198	null	0.24621378346806103	0.7053861002744519	0.974183859915545	0.500214061458362
PROP1	0.790401412780958	0.7425477296509241	null	0.3373726030535661	0.875476103390609	0.98978242574432	null	null	0.9658320717316731	0.7837902488964309
PROS1	0.783212253207082	0.86269997843999	0.109580611020825	0.738638538372788	0.0304489347080914	0.5375142778434371	null	0.649614079537054	0.6052816055153111	null
PROSER1	0.11401195119453801	0.9080294300066608	0.0958834878506651	0.42611177777434295	0.9218502899188331	null	0.5762296288986469	0.0924866747115026	0.38890196669351207	null
PROSER2	0.196910453519042	null	0.305105259261292	0.949300847521677	0.648656842387238	null	0.6917433892330072	0.870702257541938	0.5260051578509239	0.655458813792367
PROSER3	0.779539012753627	null	0.0256773350763723	0.0494503983837038	0.613215506507881	0.7200990674114899	0.192133572863497	0.155522246204611	0.344996833672208	null
PROX1	0.635585445667041	0.674077849143129	0.8085876847203259	0.769489129814372	0.512151133987113	null	0.662453597110031	0.563703672895746	0.13011039448262	null
PROX2	0.771808950069731	null	0.16109905371988	0.379275593122475	0.960191699756139	null	0.24117597889956896	0.49587251745028293	0.4869694106129461	0.555820934774395
PROZ	0.16307332622788298	0.7813259261993709	0.31074626417495	0.0256986834613695	0.503638878118682	0.259354277743791	0.669587268942337	0.111257176264954	0.41866619350109396	0.21621666985231197
PRPF18	0.0951895202976463	null	0.402586664995562	0.0789123293217819	0.0900220999996029	0.588386728418084	0.0765079806102706	0.0122780571610765	0.284337539264744	0.0202782795398551
PRPF19	0.6644816413278051	0.16094057635631	0.313666546685802	0.884311359783475	0.7635146056237321	null	0.0288422898725371	0.7483814168845769	0.5956595252179829	0.9858163962910579
PRPF3	0.24175018332621304	0.0544041095372085	0.294405956164346	0.738423183277899	0.655147831235939	0.324693479810721	0.69849830007262	0.951011876997375	0.220900140089183	0.833242312741258
PRPF31	0.652245965344891	0.441282234789372	0.927494135139687	0.49862214328505206	0.518069585539512	0.486665486707079	null	null	0.610660951854616	null
PRPF38A	0.772459093584391	null	0.636716143163529	0.5731002863516012	0.5184856449144699	0.58994733048456	0.9001711070790059	0.320805743157322	0.107807431570961	0.5298100953189521
PRPF38B	0.543930366216388	0.060922376560876	0.653471177307719	0.353011210923364	0.827191522674698	null	0.6144586364505711	0.211715403696643	0.140400827767375	0.0851563430493345
PRPF39	0.0627394948148174	null	null	0.37700487907215297	0.0511240310827263	null	0.0853575090307058	0.397236688754516	0.5060540228112871	0.963693666629135
PRPF4	0.208546052352557	0.325140892689004	0.178046812787504	0.534004201398449	0.8581133570158109	null	0.191309494744029	0.602913895192583	0.774068933678922	null
PRPF40A	0.38088699616061894	0.7411358172029809	0.515756573506504	0.425440240827655	0.4751118969844861	null	0.35663483571090204	0.0756050889821395	0.225536773830772	null
PRPF40B	0.26334986569114	null	0.538815809756551	0.612533449517474	0.24754609729713897	0.15423978932142499	0.9956337312632991	0.810685262958543	0.43905956525875606	0.457559819043261
PRPF4B	0.8055603492103721	0.4414380471294	0.555669440921068	0.23267411824029102	0.892418409487658	null	0.7367409614340029	0.5795450953301889	0.759239257928403	null
PRPF6	0.855391365322766	0.37964970288693195	0.731084756383528	0.7438861821081979	0.901047021031741	null	0.7609013396878002	0.78353962497469	0.155180752637393	0.5446014861105389
PRPF8	0.38221193324232705	null	0.173156719350808	0.0228646296501487	0.186110041685488	0.250404868743846	null	null	0.8755310006781151	null
PRPH	null	null	0.7224731163166229	0.0192177222288906	0.72176248668018	0.761800458193499	0.3590652066836671	0.522150691746083	0.34752833164214797	null
PRPH2	0.241014938322322	0.6704605555764129	0.537669479313739	0.41779564682298603	0.43983511639986406	0.313156022389391	0.15282277504180403	0.10246882192774902	0.8211135182098441	0.5044161874907129
PRPS1L1	0.111930290712156	0.35688614817951897	null	0.0394883774430561	0.20691140065646696	0.18534725774115196	0.122965963148473	null	0.672033002234263	0.771560858445068
PRPSAP1	0.0518894372841165	0.880113013217686	0.5159979499515389	0.4674001228359871	0.86779095495114	0.9353840343576599	0.0229244381515714	0.44526469298702204	0.236297539602297	null
PRPSAP2	0.427922928765875	0.271746928972936	0.37474221966361	0.12837860236953302	0.828485566675351	0.724369668872742	null	null	0.329725563232342	null
PRR11	0.32718368147482396	null	null	null	0.99441915101053	0.47375388330251395	0.44240161304842895	0.9891612362135931	0.295140450661125	0.929789526996093
PRR12	0.562459883127873	null	0.0769264326430441	0.13780365453546803	0.43712420274528896	null	0.124586413564789	0.6908323360284101	0.45961095307237104	null
PRR13	null	null	0.5527702906194649	0.804368305015525	0.552263103984619	null	0.7561516912199799	null	null	0.0853223387644895
PRR14	0.817367475742879	0.21585575666426604	0.87314643666607	0.766452639302011	0.271665243317184	null	0.8913081107289471	0.6727757608301629	0.0313896592041227	0.672154782896135
PRR14L	0.7260812952035279	0.33045365039241	0.7262589859654449	0.346865654185158	0.118193018082472	null	0.7102168447933441	0.47086792751015	0.256997352731048	0.44904745352079795
PRR15	0.9053060493358309	0.8696459455820009	0.5347249546241319	0.9823854080375122	0.0918911035760679	null	0.7644288929191071	0.8533686920689321	null	0.9355985382039301
PRR15L	null	null	0.372535957993693	0.160365842032552	0.4966298653025661	null	null	null	0.32093012403637	null
PRR16	0.38477457273958704	0.11417340890722699	0.8011147756173709	0.348047777424969	0.612416032210046	null	0.9471469523014301	0.6754692534023861	0.6665051860435239	0.803613575907
PRR18	0.541157950757706	0.15620356692527101	0.7343729622721541	0.629226107063042	0.298682773084041	null	0.9372560161961692	0.139985443617362	0.27132048851296303	0.732233044828241
PRR19	0.111745255015441	0.6597203681888261	null	null	0.618235595367426	null	0.0521135851524898	0.394473201299232	0.7602259616896769	null
PRR20A	null	null	null	0.5734841580212221	null	null	null	null	null	0.7319400125422629
PRR20C	null	null	null	null	null	null	null	null	null	0.7319400125422629
PRR20E	null	null	null	null	null	null	0.288866875110322	0.654196325915695	null	null
PRR20G	0.399450921233956	0.988965000306527	null	null	0.0351004469385037	null	0.595940065506116	0.39321896167453496	0.9842477142408009	0.9565595443456371
PRR22	0.528393686272462	0.33233286666260703	null	0.8886439862708521	0.9776060242035981	null	0.8459067309750891	0.3087140793977	0.9858043463187499	null
PRR23A	null	0.361660306755709	null	null	0.18390892338175402	null	null	null	0.20354192294601803	null
PRR23B	0.756847155840853	null	null	null	0.48039737813169003	null	null	null	null	null
PRR23C	0.39710469417106004	null	null	0.127850326070007	0.815263934720023	null	null	0.22383186295031	0.375469641934045	null
PRR23D1	null	0.427153536980303	null	null	0.0849282498690483	null	null	null	null	0.263623945077475
PRR26	null	null	0.40125848687200105	0.19779391046911898	0.773988981497609	null	0.6697048527382601	0.9405388439802521	0.952612884436332	null
PRR27	0.990749334162557	0.7934860996989399	0.85868710726891	0.15938473815679402	0.578333904522103	null	null	0.29005745525830395	null	0.13939749860200001
PRR29	0.0771791927550485	null	0.781007870964953	0.791621270955561	0.410029988842789	null	0.526981279988023	0.259267696942308	0.9452280870777221	null
PRR3	0.9462858780156329	0.15486534384748998	null	0.270123829305711	0.0599698202224219	null	null	null	0.28089874734864195	null
PRR30	0.0173797313481303	0.570070355609928	null	null	0.5547875861437099	0.820668658545192	0.0481923886463806	0.945923102435547	0.8807989607492751	0.13344284999935802
PRR33	0.0282705515671196	null	null	null	0.063367011016969	null	null	null	0.918215548752208	null
PRR34	null	0.634695597698343	null	0.741731617208448	null	null	0.791111973334409	0.683356683575324	null	null
PRR35	0.0974032345714226	0.182762937814536	0.378870932704551	0.622873494151796	0.256660034957636	null	0.169225141003722	0.291568012373282	0.122299022919345	0.17997940549975
PRR36	0.11202939054739698	0.8652179225302941	0.9079429380742561	0.528100832388664	0.753288573106448	null	0.9237284627003409	0.40703477307842606	0.7417108921685059	0.919739756244867
PRR4	null	null	0.0504021657740169	0.0595781983230448	null	0.828883610659323	null	null	null	null
PRR5	0.183520558170182	null	0.732688662600725	0.861867827047692	0.530557297961926	0.945960539673701	0.715739687073574	0.45434697653808603	0.366082788726958	0.753408874712144
PRR5-ARHGAP8	null	0.30056261852523103	null	0.9851118063463891	0.9795199124277858	0.83988026497179	null	null	0.45936193556329297	null
PRR5L	0.4189813107822	0.7158238679297991	0.154103614974776	0.652337467489417	0.0453445565403436	0.597053988863385	0.9794139189024691	0.9638923778092049	0.9580901969824108	0.9969791933812601
PRR7	0.337846237142654	0.964345178828375	0.261347949238541	0.380992533770808	0.0107165012098507	null	0.36720512313419795	0.510541490747628	0.0124798151736858	null
PRR9	0.127656961343941	0.248536124694768	null	0.019439210766077	0.848270816884581	null	0.492778318813802	0.130966751208827	null	0.951856023698299
PRRC1	0.06316127889023901	0.0299999730513623	0.28177443208797703	0.142549401456012	0.9440994157525429	0.189285355431455	0.539986517143001	0.400592939198962	0.5075732216705061	0.507784759406952
PRRC2A	0.019224938760849	0.35311098439769106	null	null	0.9228299423860529	null	0.431777013419711	0.334072437733222	0.572007241625097	0.8608293567796941
PRRC2B	0.212954393645088	null	0.8739305848575909	0.9930046210086401	0.9044663091068921	0.26395625735919603	0.0893252686122465	0.5865275346952901	0.764369438791455	0.500932837203666
PRRC2C	0.9653642401967459	0.426757179626238	0.9911586254511541	0.577018658047558	0.963148577957424	null	0.7966237887172372	0.865849680741218	0.6861404714537249	0.0705121185562329
PRRG2	0.931597521758364	null	0.7223243893562509	0.7589297935302409	0.756905916346875	0.7839751745645991	0.18350779412537102	0.38158358732769704	0.307640908799792	null
PRRG4	0.999283996445107	0.555476036368703	0.5934195212266701	0.9578404146877401	0.554664465540496	0.554664465540496	0.5934195212266701	0.99436846910298	0.580724579678665	0.8320711047536709
PRRT1	0.716241207902389	0.982264763394133	null	null	0.951345987830337	null	null	null	0.7189114170129309	null
PRRT1B	0.0964614268527543	0.636832608907269	0.0517735794009895	0.05314417628718401	0.424524892146253	null	0.0533960440984667	0.0571659294862569	0.0394855807180153	0.595057936997779
PRRT2	null	null	0.659859472068315	0.7635021481075892	0.963949429824799	null	0.36964683907630197	null	0.36753719353228204	null
PRRT3	0.29103592801738204	0.0027519179379137397	0.36865550034286104	0.419225925176552	0.739726205084427	null	0.32515637147743603	0.550411986345367	0.417942889119487	null
PRRT4	0.614211678268818	0.161667358202704	0.5641072742575489	0.7687144165744341	0.4461933611040661	null	0.5641072742575489	0.6576531308300729	0.292480360052167	0.22802328690646
PRRX1	0.607968737504793	0.559352668390285	0.491084893480521	0.0143343545826857	0.47929771762157003	0.257719138714059	0.0491585981601861	0.0809551076633495	0.330349519224997	0.0323051747214173
PRRX2	0.32792915687437607	0.37912209881594605	0.46365698290751	0.0725340307871036	0.15468625044801199	0.599175275976139	0.29067806913792	0.0055993823591209396	0.7102513618356909	0.516730769522374
PRSS1	null	0.399868175194041	null	0.0168167678830633	0.692224514851594	0.649528102816668	null	null	0.989285749309092	0.026742010848231003
PRSS12	0.261586595647935	null	0.203402662453715	0.7940130380410841	0.0388722365125692	0.0256301667075207	0.19819582772825897	0.7772686115916421	0.292077083746882	0.691303178169772
PRSS16	0.584828059505534	0.9459913603318492	null	null	0.9302278079132299	0.287550813441729	0.527421393171933	0.857719917861247	0.46985359581864	0.0113784205452558
PRSS2	0.28225719116533	0.130536734231191	null	0.183418687032339	0.6160261958516939	0.7040328548858591	null	null	0.366496453154625	0.39249579717009403
PRSS21	0.3503842004901239	0.9481386259159731	0.12232620404341801	0.175161134958316	0.17771996294908	0.132453041210364	0.128729501357496	0.32557120705974896	0.372978136035799	0.5779740688434161
PRSS22	0.483199270540125	0.000246243079855546	0.500212166640142	0.5772322962853461	0.8654079135539959	0.8499710994123191	null	null	0.523936684082181	null
PRSS23	0.829524294971453	null	0.61252623384214	0.8609057065023179	0.5950618773223051	0.29100371714623197	0.51990787571996	0.558875730101122	0.328686843783481	0.0746111726182834
PRSS27	0.841476558545028	0.817268868171957	0.510828344757615	0.715642947860391	0.760194276808367	0.5032885987665849	0.41264936753807596	0.8768421557903839	0.9888638463062529	0.717640363178444
PRSS3	null	null	0.0498170000385192	0.905120422126842	0.372041803563559	0.320854837345555	0.743588566544716	0.9549761779927329	0.0247805619189427	0.173352762131406
PRSS33	0.559823898779459	0.957794780078837	0.0350220165776491	0.227889972875178	0.445564229173819	0.40693110707325	0.0350220165776491	0.22611673404553498	0.48391276962305607	0.47925145591973206
PRSS35	0.6599824155941689	0.248582061073583	0.8311534111399509	0.6149998851991899	0.6837512234711031	null	0.8346207957188541	0.8261531937444109	0.9858693666526851	0.8566718345290759
PRSS36	0.349541281441137	0.4229688631161261	0.5830659095845451	0.8458120336142341	0.22586503133817104	0.9513996218056942	0.5830659095845451	0.259487693741195	0.8724354914152042	0.951721884174476
PRSS37	0.8060115007297559	0.556556173636116	null	null	0.298111078368924	0.7217740033460441	0.567549563028499	0.0540463160291826	null	0.580737753416892
PRSS38	0.16846151494081402	0.9889081624033041	null	null	0.6283728022048249	0.7048627195087909	null	0.8482064035245891	0.0440731663614462	0.834229676593472
PRSS41	null	0.305707635779032	null	0.5015149363344461	0.19493615111284698	null	null	0.13981172790362198	0.7833770733621659	0.16467142612853197
PRSS42	null	null	null	0.0893398757654458	0.004533311611835679	null	null	null	0.271236317183161	null
PRSS45	null	null	0.933316871322328	0.9457314321342472	0.586060310358145	0.20055171172632003	null	null	0.800703574869855	null
PRSS48	null	null	null	0.64586629858251	0.308732381317395	0.444548950472009	null	0.40894884536809706	0.553451087580959	null
PRSS50	0.26207223833493104	0.13806829243382002	0.114511797624233	0.292378426684714	0.5504577148621089	0.154002689206015	null	0.372669541338069	0.7861171391801821	0.49103757810137705
PRSS51	0.8296754839400129	0.8322721558788081	null	0.9112907432429279	0.494844955265555	0.374634056764244	null	null	0.912027516882265	null
PRSS53	null	null	0.9773717182051981	0.9768824582212299	0.07456878365860499	0.371669513393036	null	null	0.835187498868452	null
PRSS54	0.9724912963131089	null	null	0.115290220134474	0.539761273839432	0.158107861811597	0.108262259605093	0.0691640774114374	0.37031240120460496	0.10921100733251801
PRSS55	0.664191124252679	0.328644274220241	0.570645861849209	0.203452129110558	0.652296710183791	0.270205308550199	null	null	0.9858977195567159	null
PRSS56	0.8941468769335971	null	null	0.544526111258234	0.28925263539074103	null	0.152992525545883	0.09631605854309	0.45496729455700397	0.329726514304136
PRSS57	0.27149194337006	0.0634678333378831	0.321362372407565	0.38514779290664003	0.14694910168081002	0.126628004063959	0.321362372407565	0.203916764398861	0.08286907537773101	0.12925047255301597
PRSS58	0.829379882066295	0.7705694694527858	null	null	0.498305364705438	null	null	null	0.360802232099269	0.516126738114552
PRSS8	0.9094500809705721	null	null	null	0.8686735641302641	0.0745095638098343	0.8609126776435441	0.37367390599830297	0.0703190979481663	0.118496880433784
PRTFDC1	0.90213733598467	0.613696773868009	0.0936302121932403	0.0780080641745564	0.24244270473379803	0.253143791332521	0.408426164203775	0.195607470893436	0.13844637221574602	null
PRTG	0.5192321287795371	0.8444869126596659	0.270092118750024	0.0969023463329612	0.473520865228907	0.8080711438815209	0.239267351143163	0.0695183888596425	0.514662600974149	0.0678906182512155
PRTN3	0.16653680904682097	0.00871603047205649	0.226116659463242	0.315276643257811	0.163150095764198	0.689447988202771	null	null	0.9806681748671959	0.7621590310129109
PRUNE1	0.8113015211749609	null	null	null	0.38423222462490997	null	0.37699737594542	0.6845445706088139	null	0.308415791927857
PRUNE2	0.00876957521552302	0.586185289134042	0.0793458043696776	0.15814936821231101	0.0308486879020251	0.279724536650356	0.35434812749066597	0.744695673197332	0.7422927432322259	0.9557828613662299
PRX	0.43386994156826203	0.19131648717988	0.9722703007853921	0.7138474307870559	0.652407618032401	null	0.987678502506333	0.728407656914563	0.25155821136519	0.9500053900941681
PRXL2A	0.0166997259992882	0.0065927209743463795	null	null	0.800419883742978	null	0.8739847240873722	0.0105916548416738	0.0249309925412879	0.649445701696163
PRXL2B	0.151982884415704	null	null	null	0.0442001274281906	0.00843106733444654	null	null	0.7332580427885659	0.10870961305065699
PRXL2C	0.261119936808414	0.45965486116291604	null	null	0.121771534532694	0.708848203383919	0.9214313482630401	0.9916516636729771	null	0.247868194103595
PSAP	0.939389168932891	0.47981712668755605	0.24194092371355802	0.15186454400896804	0.6602447380041321	0.313937954364235	0.664109929448751	0.513619050696161	0.0961346981375558	0.0658895641745688
PSAPL1	0.7614572112102289	null	null	0.418985825279464	0.272089459744704	0.617857840233788	null	0.850781147178768	0.827965338409968	null
PSAT1	0.531823420945405	0.5678214042204439	0.0537482213282494	0.655802907561074	0.11912090941964	0.203682660089082	0.0537482213282494	0.239226608091443	0.233102035793264	0.24489689945318402
PSCA	0.40712754693212105	0.895644559069687	0.839854779282991	0.147429249926278	0.615956125437799	null	0.789215570585461	0.0644762208521132	0.589163127207435	0.9308338552237
PSD	0.319252657247241	0.000154710946095094	null	0.8760750881082858	0.251570662997918	null	0.195650575402381	0.831244964131888	0.6689094127731129	null
PSD2	0.474373234405812	0.314938530609341	0.762157107316126	0.110075353597361	0.339623840539299	0.28720891253146397	0.21469420756043803	0.285065272914288	0.735618253540958	0.627153602193366
PSD3	0.729057073378507	0.967381648458553	0.4223538916010371	0.348113051645139	0.7022176349291329	0.46957521779465206	0.6774812885838929	0.9917609752359721	0.643442257565037	null
PSD4	0.5778498910968989	0.496498715091123	0.9008314949266211	0.18268215130944399	0.562325716318655	0.920410940817271	null	0.5053803059936971	0.729404972810818	null
PSEN1	0.8554157245739581	0.143009970569943	0.7302325337532809	0.937516484736618	0.757265066378102	0.7343870509449192	0.28654524616252697	0.319369847081861	0.23768698746298197	0.911549172813942
PSEN2	0.658901247995494	0.8965244630396301	0.982594341255465	0.625584326177888	0.64476784786031	0.8602005433234658	0.958103325854405	0.7987391746862209	0.688314162711273	0.4032072979008479
PSENEN	0.395925274681978	null	null	null	0.9679635395149309	null	0.963048244746322	0.953815578835555	0.24354254909340198	0.0876954525312628
PSG1	0.120019319827839	0.8614237535643259	0.173501804836727	0.384478579580984	0.47290004257028007	0.0913745112401256	0.18605620453195698	0.570313360712978	0.0448193984717664	0.9906486403178381
PSG11	null	null	0.137186065813416	0.137186065813416	0.008192242135038	0.0321301210728694	0.0171053304492976	0.00446168067300656	0.439593014419133	null
PSG2	null	null	0.45530331103256894	0.45530331103256894	0.930242355067216	null	null	null	0.570241063240531	null
PSG3	0.17955380664958898	0.453850368757106	0.35943853823987604	0.357095629953586	0.702485707607182	0.7726981881731321	0.43634659081716903	0.0827633904000167	0.0056267618000565	0.31455481411927505
PSG4	0.6615971826444929	0.34538456913789506	0.0773667127050784	0.0991475923193876	0.17854311193797898	0.0041216838645061794	null	null	0.363890212745691	0.406615175528809
PSG5	0.728301402027323	null	0.664259895325277	0.7679373421570691	0.610572182658331	0.047001402918369004	0.664259895325277	0.956417041933337	0.0788777146821278	0.533004158595064
PSG6	0.452342660604964	0.21109628935595398	0.632214845077293	0.0694500100213155	0.521073160949026	0.234276739387177	0.42680043637321996	0.42333638154111297	0.372894110103872	0.6084436620917739
PSG7	0.32986321348849396	0.867688063534545	0.12800104298147197	0.19839473788331896	0.660742210063209	0.6935358675311329	0.0169866766820599	0.0835819059997767	0.3710374051675461	0.8694404200249201
PSG8	0.641312188834927	0.592019697637148	0.994728726985917	0.290681248246906	0.37609346895659795	0.713002102944871	0.48176830027739204	0.565279683107851	0.159281536174458	0.8160541781961569
PSG9	0.5922369844227571	null	0.5273283246118661	0.861508919358033	0.887235886885037	0.5139373353402129	0.8308050966100908	0.42362339002097704	0.871506704201821	0.432465523926146
PSIP1	0.0135426444140222	null	0.30304934480925394	0.557917523734045	0.5794060503818871	null	0.313029272110409	0.5189946626608409	0.6160331063234189	0.24911721533779502
PSKH1	0.567845508719854	null	0.427184757965803	0.367826926488238	0.843290114423009	null	0.567954355331987	0.35496724842224703	0.28557271038556703	0.6474167370384161
PSKH2	0.14990785398738002	null	null	0.4909472758220229	0.327138028931145	0.0939139885899987	null	null	0.159418386701486	null
PSMA1	0.17709517656599	null	0.8208187343126851	0.175806670315668	0.713717480899975	null	0.620562408261764	0.0976893900623093	0.7970620103568129	0.654603700545499
PSMA2	0.610787445970107	null	null	null	null	null	null	0.42169570568339204	0.309554402029694	0.29827225537518604
PSMA3	0.323958022062337	null	0.754157961321695	0.67370973472998	0.48862390325924704	null	0.431425483088581	0.604452667530783	0.44206811752772995	0.760931200474871
PSMA4	0.298804276224859	0.86337114390342	0.0646128727451135	0.172412637871549	0.23269319498750698	0.7967244138835029	0.0654997993637445	0.167310486160681	0.122390576115446	0.238008155233083
PSMA5	0.327290611773227	0.8797039461137991	0.469618818931298	0.526884691209455	null	null	0.469618818931298	0.657948229066723	null	0.350455813394528
PSMA6	0.34708893100439003	0.268112925157427	0.36964039924384295	0.417530067523372	0.7763144434917	null	null	null	0.27533852671050396	null
PSMA7	0.9782063929289999	0.30245435621866	null	null	0.30121502604871603	null	0.922707195465976	0.979620093100009	0.719832006374691	0.746278630848975
PSMA8	0.42066538524038105	0.7418795965525791	null	0.730030728465261	0.298636782151271	0.388250567161878	null	0.791646598739513	0.546906000460753	0.9135750359321301
PSMB1	0.0582381578153339	0.0238196627466475	0.503295904367995	0.989801904009989	0.37310914827653796	null	0.0776975323242103	0.06759761361139799	0.9718652162000792	0.125708181713167
PSMB10	0.943775199507381	null	null	null	0.7585993441784631	null	0.9909848103114091	0.98435397496196	0.273693425924183	0.947630473604275
PSMB11	0.22861281891689497	0.66337346908466	0.8310577832253009	0.893073694802922	0.0235710694547525	0.696750310643326	null	0.575960100317475	0.5043199785264679	0.4397723358959179
PSMB2	0.421662804241617	0.300222804006823	0.128277780100005	0.266359598813577	0.7567128991460942	null	0.128277780100005	0.31810308575431795	0.0549468109251665	0.8001844333020111
PSMB3	0.0836494725590502	0.9668660592917729	null	0.830587085124257	0.000510565347662251	null	null	null	0.598905663317465	0.504629963462625
PSMB4	0.977709993535447	0.562872600901221	0.8237665532335551	0.481405602649555	0.6477885875714791	null	0.871931086608488	0.5379964117923579	0.210370197864109	0.6616071489939829
PSMB5	0.9527442406864729	0.617079856013679	0.964398048266801	0.7448552866492208	0.8069383350197341	null	0.964398048266801	0.37004726863370596	0.995484819299519	0.525866119635876
PSMB6	null	0.529848735887033	0.151895688010634	0.686183156956055	0.775298491019298	null	0.859609007107014	0.7301711033831741	0.681710199458559	0.433998712209419
PSMB7	null	0.23085251871467397	0.914156561619367	0.7062440425115591	0.90483159049469	null	0.965859072584562	0.444456799366132	0.9598266684944581	0.38091994244878
PSMB8	0.9727960200789509	0.0449674734175752	null	null	0.12305635506229302	0.925713504353533	null	null	0.307999320796057	null
PSMB9	0.851901179357238	0.331129691733852	0.286774620259534	0.329938066231689	0.725765891247025	0.8874991969191091	0.121401459385541	0.7078984298640841	0.537597878923825	null
PSMC1	0.343784263807135	null	0.863036106691481	0.895491767987989	0.412886270573092	0.380782894762074	0.863036106691481	0.704529916561501	0.37212589854787	0.6952381322266109
PSMC2	0.611629840938301	null	0.5980448590917491	0.0252607026847387	0.17737773816794	null	0.5716846793041371	0.555325025486062	0.87576345064216	null
PSMC3	0.33713089168871	0.24568874293759	0.320368186433642	0.0597446190275013	0.574398102081992	0.479605621797617	0.284353882769397	0.0611718900365885	0.736840157621031	0.050989659484467
PSMC3IP	0.6975404346703221	null	null	0.42645041128751293	0.453085966012995	0.214261153439871	0.8215799520142322	0.8587747113277242	0.8398122904513601	null
PSMC4	0.588709951586271	0.46566293735901704	0.5829030624647371	0.9054699821062641	null	null	null	null	0.6618950447931501	0.8843658121016641
PSMC5	0.00644031777556342	null	null	0.0670977151652825	0.9955556811200359	0.873819026397202	0.888177933451902	0.704350605966398	0.39203207577297905	null
PSMC6	0.9165198505751729	0.774719300330874	0.317189982410296	0.9572869242615992	0.7471937359880741	0.663074577677623	0.317189982410296	0.9584884467402908	0.477025622115655	0.953519263618871
PSMD1	0.0763174278427465	0.319885770182889	0.0796407523151619	0.140395991960069	0.801562250603015	0.426263999827385	0.0841792999561415	0.0649610037149567	0.663612996825386	0.542083151417022
PSMD11	0.160379268562195	0.599814680105031	0.876598916520355	0.0930563320234737	0.35458840321246604	null	null	0.180235314265887	0.645697603437013	null
PSMD12	0.8557632551327579	0.42141309274117	0.294873810552261	0.243826164369043	0.122556479904437	null	0.13077999627235198	0.754919627385116	0.846655680949989	0.326827061007951
PSMD13	0.881113469236468	0.545742337781138	0.8073652905415041	0.8722842018383691	0.516924923740682	0.568087913592304	0.8067747748928059	0.9030397477124991	0.20155660462369798	0.190867059707253
PSMD14	0.43263523869007103	0.795172881831245	0.904631742388069	0.757490012548218	null	null	0.00687003187337942	0.0121390277499835	0.467123751992769	null
PSMD2	0.490644752051143	0.15055570561873002	0.0781278291936166	0.202920541544975	0.21337119274316002	0.0009662525020516231	0.0794816408898419	0.20483571624791	0.104054659113253	0.0888202526197045
PSMD3	0.361627505998403	0.794279308398178	0.0738771562761577	0.478417588288209	0.981039463404145	0.861478490432458	0.10650470678656401	0.5297058172205901	0.8329259861994681	0.30777858966835997
PSMD4	0.860455394553722	0.165271959676947	0.8626782270642049	0.183453231324873	0.105849141840456	null	0.878072037219578	0.16798557266652497	0.0340313127732048	0.7785731336391469
PSMD5	0.11237466527825699	0.735402977466566	0.0844073790299904	0.276648940698906	0.0824628199061876	0.515075417363569	0.0424701218716457	0.0772583360198269	0.0139072030132353	0.799786201556167
PSMD6	0.44677996668941794	null	0.0955721796667086	0.0562438983143977	0.450812239510439	null	0.404592743018673	0.267586038633546	0.5706057833160041	0.0664530873386654
PSMD7	0.13403016363096001	null	0.150852804589927	0.47794323778136	0.11024321471791301	null	0.15403087659346698	0.117644127466505	0.8950179860570459	0.39788627371796104
PSMD8	0.100500395307128	0.410807092178645	0.234909104771894	0.557772626127391	0.022940787607042004	null	0.22474252661262803	0.270481980881203	0.262639019312578	0.252537990618375
PSMD9	0.727143775973429	null	0.8414349763173941	0.15957079467941102	0.127400335978606	0.00283888206592975	0.958126296968832	0.44548744231417403	0.592455803145452	0.80122983246468
PSME1	0.357637945193375	null	0.0448841114114382	0.629434893271411	0.00793140842948525	null	null	null	0.630044253647138	0.14967372790472303
PSME2	0.7135673864585501	0.117863831432715	null	null	0.7006411325335521	null	null	null	0.6455241680352779	null
PSME3	0.805453821194291	null	null	null	0.5322643858570519	0.603646956010409	0.885927260784395	0.292052582744378	0.245025560362561	null
PSME4	0.34219192231628903	0.452461489054939	null	null	0.44822129943776706	null	0.26315570316552805	0.406646563208924	0.14096097258106102	null
PSMF1	0.322455755690468	null	0.0289092081746231	0.136120951028819	0.707853405025383	0.6284092901309201	0.0348756885921446	0.041909175509414996	0.172846110373767	null
PSMG1	0.253578867799514	0.127956429010009	0.108324220642246	0.398906889429769	0.27056241763788297	null	0.108324220642246	0.288117281183164	0.9084114660681128	null
PSMG2	0.47271676018677206	0.327479426198117	0.9476479997021809	0.6590817090329449	0.8277738415550829	0.7430127995306609	0.986361254053944	0.7027742075009771	0.8260741667960291	0.310417138268525
PSMG3	0.83789178756448	0.783577536733122	null	0.457584421192846	0.514435386525823	null	0.967335973018012	0.8218752719833331	0.10095341848097698	null
PSMG4	0.8393198402415558	null	0.5881590386178921	0.20962213272603897	0.37395768342383506	0.8892139578052219	0.35858618119259705	0.466409823017131	0.29745249604503604	0.342978015485563
PSORS1C1	0.963621936715478	0.0647189528621315	0.14987006159638197	0.864335353000667	0.385282818418312	0.5672245297700239	null	null	0.0713207381288981	0.196699739875259
PSORS1C2	0.31300695984907106	null	0.5730070250985501	0.26910418837903	0.34410066007491497	null	null	null	null	null
PSPC1	0.593386164737976	null	0.319003323565782	0.350058609950803	0.28524863226138897	0.524238187850965	0.516143376148482	0.04953192112421401	0.9464736221724641	0.9798385188626979
PSPH	0.0409670739242578	0.382182375228905	0.0407208975221981	0.0495573696334776	0.9731864204452578	0.936144770449158	0.062913136599495	0.0646417745807962	0.26481010466315197	0.618021323517816
PSPN	0.5606674811384449	null	null	0.30544193072858394	0.9096159057687428	0.649372684860073	null	0.33007538385556395	0.175577090226733	null
PSRC1	0.65167886575749	0.28013858954660603	0.164022245938379	0.8053694643355171	0.476315003374663	0.505154547026218	0.220205649601756	0.6337017725136059	0.27985684669095395	0.392371070427178
PSTK	0.8780336500076609	0.893152054866792	0.007875806114949091	0.9083973987161659	0.5808960912799269	null	null	null	0.930779101442666	0.8904821146180061
PSTPIP1	0.959753902802007	0.12506401975021197	0.8800843818699069	0.640183287078006	0.721441336529354	0.645384978088086	0.7273551292376078	0.49717042167195596	0.793847637762973	0.5929071045580351
PSTPIP2	0.8419088812820269	0.598324271797678	0.7701580822610551	0.9388061586756601	0.7517695101276199	null	0.5667219736208101	0.995751265549558	0.172653862120427	0.821208431385663
PTAFR	0.327924740955179	0.38004173123097496	0.131191404816361	0.517578409825589	0.0878989319717325	null	0.7454536879697821	0.80175445640623	0.0572606922489873	0.475157195851579
PTAR1	0.389737697920016	0.451715496489047	0.286333753187276	0.10156778914898901	0.353222261151812	null	0.286333753187276	0.13859385793867002	0.895426774214223	0.0436270445574845
PTBP1	0.424727606915736	0.13356350090815802	0.534403154696578	0.795713257899432	0.9890954942111221	null	0.6703186558347889	0.6691831567819571	0.524913066423396	0.7535884126453709
PTBP2	0.9679322703554828	0.87484583013667	0.5363606315036721	0.640119013781725	0.311052128501191	null	0.468221407085402	0.479872782274715	0.677930944078848	0.29127182446641997
PTBP3	0.73947969738676	0.345447502743071	0.3536086052930901	0.28927926376650204	0.0428407789254739	0.772807000610115	0.372689300199242	0.37931576848842896	0.0405639744037871	0.0377539368388502
PTCD1	0.44177078496402294	null	0.7035420523526099	0.29988089557511	0.0331589640538288	0.0169895732769412	0.431958151781402	0.431958151781402	0.348989258529059	0.20981682080929898
PTCD2	0.428127553756237	0.704396561721956	null	0.7195360202422451	0.337080056083863	null	0.741221431713425	0.9751229747516851	0.250260206299583	null
PTCD3	0.8730525606425479	0.9574927561650649	null	0.213746337291465	0.338760612652909	null	0.7411044750204471	0.7579975857529231	0.382821592097271	null
PTCH1	0.610405236177354	0.0913574468638048	0.41071055315489097	0.9441461621254429	0.608098873249651	0.887363885719903	0.43491954016974005	0.284216827150287	0.695233469297234	0.515302377501982
PTCH2	0.34478842139681704	0.137906065458448	null	0.34622489043057597	0.9706493648150679	0.846792955972821	0.7773478129310679	0.22890571960493802	0.851708711416021	0.29690211458793103
PTCHD4	0.6866971565471321	0.0139193810098006	0.330268728306297	0.520317263999329	0.6232398507668381	0.46170256803517895	null	null	0.733829086476173	null
PTCRA	0.71233698657526	0.48337525871094006	0.8047251784436209	0.8047251784436209	0.44753996433187604	null	0.629359234288424	0.0423981098482007	0.44279147484887504	0.165313632646922
PTDSS1	0.8338411237493009	0.561119753226223	null	0.08436817015321002	0.0349128839777806	null	0.272283258231927	0.35548644097162796	0.0181474820439789	0.7415751983578199
PTDSS2	0.589695312481918	0.890506043511593	0.670122764012965	0.605684763849849	0.636912921321986	0.0264934164485189	null	null	0.76453607943335	0.9645076104318699
PTEN	0.14956745105908897	0.581890289683479	0.630007358117361	0.30680641926874397	0.3915450055354871	0.552887199611085	null	null	0.914896443680161	0.5178094445338111
PTER	0.710036487055198	null	0.6106036150541639	0.9459865286264392	0.538089776820004	0.321353072511367	0.6106036150541639	0.9644346919136461	0.9403707070948679	0.584778055105643
PTF1A	0.949201780745857	0.8243198676531608	0.302069933184152	0.8776103340030309	0.672797122549989	0.739678106403663	0.56724854495859	0.8758747062044809	0.793036493247581	0.7524744565613991
PTGDR	0.49591530048812205	0.9693091542190279	0.221728580009695	0.57085026449599	0.0123742968210354	0.561801981191015	0.7729136182699008	0.804747614911533	0.984753881549184	0.683556301784126
PTGDR2	0.361521231857346	null	0.5150527934106139	0.761767222665604	0.140812155621417	0.41441956671313	0.44098197254029403	0.8447925267961421	0.67844252696915	0.47007330110652296
PTGDS	0.9779559256645942	null	null	0.40176948703798493	0.846778185147743	null	0.9081176276899491	0.5169062628405611	0.4757344028299829	0.8146673920006059
PTGER1	0.17141617816663002	0.7286357464222059	0.781902227576818	0.333477527905657	0.32141280757718	null	null	0.29045592326287395	0.649981666394434	0.124057511481321
PTGER2	0.747644772677473	0.661227695025667	0.488394573385062	0.9958571798381479	0.127788978004867	null	0.12985520546311502	0.7068496430524671	0.9773982373973459	0.7797887674948292
PTGER3	0.160202369883512	0.252795721214124	0.19055560041465902	0.13652217499963	0.47481458386619396	0.464601988958406	0.192360528796415	0.210800720312516	0.0930622198682669	0.611847715655055
PTGER4	0.122607477876096	null	0.401057795987951	0.19718261722992397	0.739871924194821	null	0.23537091617631198	0.0862263829491949	0.260402608614075	null
PTGES	0.357626099579796	0.7548399976387601	0.453487034069717	0.0737350453322907	0.293158393827656	null	0.0145743141834288	0.41856938776005	0.8072128989335591	0.0101238534783048
PTGES2	0.86353461370426	0.6925856923446571	null	null	0.00539726629940429	null	0.98611824862612	0.856678491591198	0.826575732792874	0.069991809196555
PTGES3	0.11498762995850999	0.258425765301717	0.558610776629461	0.0701315079279011	null	null	0.515237366406928	0.508880218181971	null	0.374345579292137
PTGES3L	0.8336014470933041	null	0.21520650634161498	0.0856794297262555	0.42315080005556005	null	0.186066481497879	0.5680980222531321	0.194963296157724	null
PTGES3L-AARSD1	0.860746488447372	0.649573245593991	null	null	0.45193356852796396	0.0298131103231012	null	null	0.24980540777368	null
PTGFR	0.0934840696159851	0.299141416047372	0.451392849820289	0.15466231227145402	0.42348533128902294	null	null	0.9533778780326609	0.47588218971481105	null
PTGFRN	0.19127495274157397	0.287634950992188	0.351002937985971	0.437424118344841	0.109702572990781	null	0.37654465146840604	0.357512859971977	0.468309148542863	0.748135120112841
PTGIR	0.19110204312846202	0.80076540833723	0.39391564493254794	0.663144101974087	0.85123852735146	0.0131361813799836	0.45192273295911206	0.797232808993963	0.772549955308324	0.434604341338949
PTGIS	0.46629092774911607	0.8767740575173829	0.541241180743905	0.430478294020551	0.27550603124527	0.477812433659921	0.8841444716008	0.679611816613705	0.8087422888886809	0.36105437887152203
PTGR1	0.78265109917015	null	0.229356521248749	0.36579090363565897	0.7189201418095942	0.73523120473933	0.229356521248749	0.940793556738894	0.6918540105042729	0.5297959939696321
PTGR2	0.855633162157146	null	0.7171386139381429	0.698494900878889	0.47428343823460295	0.974372783621673	0.597044340293056	0.597044340293056	0.12891115986478302	0.778997873140234
PTGS1	0.8174646175504542	null	0.37881763686592207	0.9912683912086401	0.505020073307773	0.516328985916826	0.364480454405599	0.87460682875761	0.107314912974049	0.624004632026388
PTGS2	0.31561015040981	0.6822273082554859	0.6737340491681939	0.83946503555942	0.5268106738578829	0.9867251864890659	0.716584759663866	0.765953053072494	0.0324462330460782	0.8232183612639581
PTH	0.047355102591673	0.19519345609105704	0.8643181808776751	null	null	null	0.8643181808776751	0.0592186098491733	null	0.0850262399760504
PTH1R	0.525679456739965	0.0128925953515795	0.0351251519968968	0.0543903648963249	0.7312782732112908	null	0.0282404053843757	0.0533639518009992	0.7359168331528599	null
PTH2	null	0.308760021381017	0.567484533513308	0.773784547633995	0.8313888791081031	null	null	0.30078038339291996	0.309376413101192	0.9230911750038371
PTH2R	0.8354515135283579	0.87191635446001	null	0.9484060688525591	0.64139604349835	0.295640613023101	0.876092768382104	0.326731508920631	0.107887855445938	null
PTHLH	0.9159965170476779	0.41905187434545793	0.441272487464041	0.6035343899044211	0.9918251851098779	0.588082860866006	0.383382333259508	0.36209806735734	0.42451361261891296	0.188637482431715
PTK2	0.0533205850847986	0.10032320203664599	0.588197882101603	0.22922047846778199	0.189373441144316	0.7169890827991658	0.679654957428489	0.265955070080991	0.694025997690244	0.166848691199038
PTK2B	0.9486674049169649	0.0111167252195072	0.480256412918678	0.8200389476451909	0.811435444841716	0.659465032091241	0.7776234537845591	0.499233579297086	0.300256669037904	0.7075109961741701
PTK6	0.88367885848598	0.76252216770157	0.43188216617882796	0.780466386440915	0.587759105682624	0.223289406101746	0.41382997015133	0.586087757271137	0.475449513686366	0.891412078798884
PTK7	0.0595704697851515	0.21818854508806698	0.710073875357631	0.8780706259741979	0.18174762997025895	0.443629045491011	0.7611439001298851	0.786186827316217	0.0824684685410197	0.581403148930309
PTMA	0.22792608297229	0.35629987106300304	null	0.48160210833104605	0.154762223722328	null	0.7753826136216999	0.23376823262499102	0.161819561281039	0.602881474728532
PTMS	0.061324461945343	0.503156056792128	null	0.21414364548190304	0.9604456908477691	null	0.0688117953750027	0.258021161526548	null	null
PTN	0.934080162680361	0.570541156960654	0.74713392134299	0.662618640061493	0.35064876767826697	0.245858489418917	0.9796988447512059	0.536513869861291	null	null
PTOV1	0.14305969319812398	null	null	0.617609530606158	0.790807929739154	null	0.319323711256843	0.531593354446548	0.42027231937743703	null
PTP4A1	0.6424640725518871	0.708621151546364	null	0.485959826611474	0.355605178823139	0.005828045275840471	0.576983503932511	0.0897269551262968	0.733963435709347	0.20003655636221498
PTP4A2	0.338834530904274	null	null	0.211057002305752	0.12091601516235001	0.569046625302587	0.8938533588817391	0.509757444718916	null	0.096609141689082
PTP4A3	0.894236006812756	0.996980140681187	0.19012260629387098	0.19667902398519896	0.4079446257232299	0.258719762761443	0.35747969874979796	0.22675677385473397	0.0622266453413316	null
PTPA	0.75353543633525	0.132655657776153	null	0.39656240290095	0.575050869572125	null	0.379364390369609	0.18747621374072498	0.462012614467364	null
PTPDC1	0.943476933915105	0.950500778596923	0.938928602989885	0.8452381494415941	0.35121041355503096	0.9637760897743259	0.6240887930924821	0.870016085711249	0.8158049045737711	0.648194542991572
PTPMT1	0.464800988564476	null	0.20217108466029604	0.11611162365762699	0.376529796570355	0.5894409337493139	0.174298774535857	0.0734912594521311	0.029322995847785	null
PTPN1	0.49327965093676096	0.473820934916043	0.7314245967820341	0.693035632160032	0.547063082445397	null	0.20965399086902897	0.682345124454564	0.7273541995444821	0.46077374190560705
PTPN11	0.5291414339679761	0.18683131272185602	null	null	0.683578913654942	0.502647039556385	0.30792533508729203	0.396592234961831	0.0025276121621156103	null
PTPN12	0.15583879936340803	0.8170472316184599	0.31822596295993394	0.12486823069115101	0.15659293970600596	0.39933976391895204	0.29964967026428996	0.17370965307035502	0.20676897257424304	0.335909937147265
PTPN13	0.41406629528023603	0.3996898629844461	0.29156739740062	0.837807479068412	0.7471115509366658	0.29771668260936307	0.49318720594959403	0.9798092126419801	0.23729371575005104	null
PTPN14	0.842831344647489	null	0.6137438528266149	0.347885766413128	0.8285433350590451	0.8900167243008199	0.213087960825327	0.258143852308105	0.162763434626068	0.0148522494780633
PTPN18	0.15787146474145403	0.9670734147151729	0.144820803950238	0.5029754117569191	0.0391169689827457	0.0470313823560384	0.807154644167046	0.276996410504971	0.837172803600129	0.5569983773462309
PTPN2	0.18863516632431301	0.0622455176837888	0.20802175441536602	0.359926709647587	0.21424977630668104	null	null	0.9107928535884079	0.432379707023988	0.627280640285943
PTPN20	0.9206910303546301	0.147152659983081	null	null	0.9120999524337059	null	0.128869872448476	0.0794561615215308	0.345082988306247	0.03156539768311
PTPN21	null	null	0.44085431049838	0.99563676084437	0.629398661706694	0.8140037152408258	null	null	0.13953256938854	null
PTPN22	null	null	0.40578945022389	0.40917679103800103	0.809244951092997	0.123782699475652	null	null	0.507030018079129	null
PTPN23	0.177160459131658	0.6320282941505629	0.146400145071192	0.0441514345843044	0.837782158838139	null	0.0498094558512796	0.0742848094642072	0.08142357086730799	null
PTPN3	0.0958795890000299	0.007373922901928509	0.0974538592952072	0.0640643489386947	0.0257520574768173	0.431928350631091	0.00864165627000546	0.518364108334037	0.144231209003336	0.11313125674058198
PTPN4	0.709372145059144	0.193062252836246	null	0.7570374552982672	0.17743599248803302	0.00153627600208561	0.233593509045811	0.131805183362598	0.643374942655311	0.265204838804621
PTPN5	0.633137937243181	null	0.962315795183515	0.284777281986688	0.760833949818377	null	0.639974823103343	0.7828970131533051	0.027206865920799003	0.5890646583757291
PTPN6	0.574782751805745	0.0492427171233393	0.6040284055274749	0.134258839224942	0.9100748468368709	0.9278622687620559	0.039593955961613	0.8941087055964672	0.47750150118274504	null
PTPN7	0.763063793697876	0.0292410634297684	0.8795957748833941	0.6555081312190401	0.6394375222243921	0.505559687016296	0.8569382452983589	0.617358885597159	0.387391735123002	0.874462341820845
PTPN9	0.0288406837739466	0.994061274037169	0.17901244799070604	0.0454298314624262	0.6929435958685402	0.211603161705751	null	0.5351964860118611	0.720544747062923	null
PTPRA	0.45757396880392	0.936896109350306	0.5049834347678189	0.62499368814269	0.37868901071966604	0.0338605239419676	0.6449952908281821	0.755760039691396	0.15555291419603798	null
PTPRB	0.576756244276812	null	0.219785070139288	0.55852744712321	0.19196325256394897	0.745769410585285	0.846398294234328	0.8484025539884609	0.546294870118923	null
PTPRC	0.9035034984571729	0.406679696157431	0.5562955399335999	0.839411696032335	0.5423365442328111	0.784545908146323	null	null	0.5867287036590689	0.515268981232915
PTPRCAP	null	null	0.747142642511477	0.9882722495298051	0.534023770051443	null	0.486106628945029	0.792419660801463	0.19907454202970698	null
PTPRD	0.9043742991059859	0.7564706450727651	0.798836635367533	0.7770035574540229	0.6824730648340229	0.6487075671012161	0.9487460459645881	0.378892248463111	0.270613988664583	0.781663026546091
PTPRE	0.783245412131774	0.0248560993999994	0.17681000993474302	0.916864769759859	0.607722854620094	0.469402195634413	0.480644177618408	0.531186478025489	0.0072105782031828295	0.442028126701086
PTPRF	0.860494820250455	0.740027196795785	0.7409148340711179	0.948883795053287	0.267192378294296	0.500292858723987	null	0.483659795818654	0.382667796497709	0.38053437653554106
PTPRG	0.70922662537709	null	0.8955156839363009	0.1990150990261	0.9448553607536709	null	0.9705195657266908	0.9446707319961691	0.9789734138737941	0.940624451982902
PTPRH	null	null	0.25064805412626	0.065813734626713	0.6305078499736739	0.173342324113704	null	null	0.7869142171931441	null
PTPRJ	0.46741549414872496	0.11829572248483099	0.70979218966384	0.11035314097180901	0.0184819002987308	0.53165693929053	0.530528405254157	0.289203907048506	0.138812822149765	0.266603575277715
PTPRK	0.277475822813009	0.7646013969024141	0.38276023693067207	0.462835877130981	0.24673304773668103	0.63812689027848	null	null	0.0385794150900588	0.236198640765762
PTPRM	0.5858539110774079	null	0.589447394423364	0.610964837963933	0.209988998008224	0.8184419507994392	0.349827995367932	0.829814996856005	0.21507121236710397	0.741074158531181
PTPRN	0.751531540740183	0.708506227393266	0.619061310305876	0.905301196519746	0.680905103581678	0.9130385982667529	0.342724638717549	0.159361342929966	0.344224276875643	0.680665089130605
PTPRN2	0.695508088072657	0.35846084114953003	0.8235915247775111	0.530983416759068	0.0311033748399309	null	0.9825434149019692	0.865788070854033	0.400697177909092	0.540838125265066
PTPRO	0.677796685398585	0.8210415064646239	0.6189479910594411	0.555089725142314	0.7918741656532879	null	0.493640830297017	0.254164938855758	0.0277734113020632	null
PTPRQ	0.0302021851460912	0.9556948192220821	0.35717526898459295	0.9150979863556701	0.12176950425049199	0.178550125114879	null	0.31932229080606395	0.546790468594686	0.141875170536432
PTPRR	0.130423795191305	null	0.0128305266776371	0.599740227124536	0.19035553588020002	0.637575929833314	0.0371475318841983	0.0494706954455317	0.9393977134029708	0.9533949529056149
PTPRS	0.49908281402669197	0.933227620486677	0.633505307840722	0.483164619705305	0.9760408410717579	0.722970284965463	null	null	0.9986951714294309	0.573144106962697
PTPRT	0.875533843020186	0.7655364176912941	0.12576415587283	0.490312617499895	0.358730767755507	0.959665697279076	0.0828716306606764	0.485881425481625	0.681686290762372	null
PTPRU	0.0251405248824836	0.5753318218329251	0.009836271170686191	0.33229632616526095	0.86507416114475	0.7380017751065101	0.004408637180466361	0.201525644355267	0.8581822356689699	0.0436342570329937
PTPRZ1	0.269355578667486	0.224156643044162	0.20589105107363898	0.6706051703314849	0.56797445042846	0.7121464365856659	0.204856752179654	0.230004594906906	0.16164007355917598	0.153052774926358
PTRH1	0.36184439702825	null	null	0.665201613995101	0.40708282157327297	0.9905000141817701	0.23581219993857502	0.9393593176053521	0.9620726996117941	null
PTRH2	0.29620545403131393	0.278581037452999	null	null	0.136885521774464	0.8888169270101379	0.20178727241304104	0.36719348241021	0.72633569992185	null
PTRHD1	0.9435783967458491	0.8158405451786421	0.951705852726697	0.0467825201507686	0.29971725927981296	null	0.789162386997567	0.764910685659608	0.8774731460800209	null
PTS	0.328115828592639	null	0.13772906214119798	0.029810506354756003	0.740397636954055	0.9693526742610881	0.13772906214119798	0.0845740432399852	0.189271517603334	0.282856475411896
PTTG1	0.24090220802880202	0.744281009141237	0.128898329349456	0.33414898143917304	0.30342176547069205	null	0.128898329349456	0.8649809410060171	0.365602117684438	0.568474217722641
PTTG1IP	0.7240434765970509	0.998994724920913	0.94105610682196	0.362483753204225	0.268809749765523	0.384215904312016	0.8658361972744009	0.590413027836146	0.844019045165904	0.6767006251670191
PTTG2	null	null	null	null	0.964053921784623	null	null	0.618144348788793	0.272012480551584	null
PTX3	0.9687801654138578	null	0.385952826019594	0.0719794452288844	0.866052197971233	null	0.32820241177747195	0.0242691703252484	0.18646716633751395	null
PTX4	0.530160722142987	0.44549767480309704	0.595512303725565	0.8756937212306659	0.9150975073414129	0.668450033453188	0.7534585635041429	0.487609134166488	0.608713746162016	0.477059239625365
PUF60	0.0292395454468343	null	0.8645813299501608	0.18573667119922999	0.3385108625177561	null	0.10623943019386599	0.0178563722413723	0.998401039545764	null
PUM1	0.350365568488922	0.221645110496947	0.36174068693522105	0.0902376706135536	0.0104149026733775	null	0.293205022274357	0.0630909798013806	0.7973164357520319	0.0928096804202962
PUM2	0.315989240023806	0.162928065580212	0.37744142831028105	0.261251826179611	0.793336297425728	0.267334743673453	0.470856707992738	0.543067963200286	0.899581338386652	0.7494640398747909
PUM3	0.372111251026928	null	0.958068788446282	0.600901978492931	0.739668487851972	0.46293774299902096	0.5132937572057571	0.878652863621134	0.370556493717075	0.590150300540943
PURA	0.43903927882995897	null	0.487596888731252	0.302433824548846	0.0625937780899524	null	0.0194321350416227	0.422474520036055	0.0257283594781987	null
PURB	0.5799361871880839	0.21221128002716	0.21372896183770398	0.318058317609086	0.7012432268664279	null	0.595080831283211	0.72625059954099	0.184926342824242	null
PURG	0.10153725470278399	0.830345033130593	null	0.634603002836946	0.287270512366637	null	0.294569417649558	0.48103688129393896	0.8312284736886341	0.262740900502881
PUS1	0.717855396672893	0.543169191758032	0.9478988495897909	0.5817291557629829	0.12085119811967698	null	0.900081405378807	0.39101107198263796	0.421005775367039	null
PUS10	0.8995168804350129	0.26209019840421105	0.504361552137054	0.279217999487365	0.494455432288838	0.19255540595235102	0.5864235200330921	0.355321871208022	0.7082251925031	null
PUS3	0.8751753143424921	null	null	0.7160068634227901	0.576938445858501	0.181597040640284	0.815304881341798	0.10681722936796902	0.95045697925817	null
PUS7	0.640044095643688	0.5737760699697491	0.8046362567780692	0.23161097056431398	0.7222925577256909	null	0.77964904841491	0.9643958845209591	0.201542782004928	0.899643421195407
PUS7L	0.6906653500095951	0.0167785882833624	null	null	0.897157756619642	0.942735782247103	0.303440676717502	0.191287887665598	0.5979494318054139	0.47729422422711604
PUSL1	0.0679465331357345	null	0.660813858939396	0.9632195748105159	0.5777257468059339	0.20388460539345898	0.343727133122419	0.9072380124589351	0.676277703601669	0.718828960104645
PVALB	0.8229103156214219	0.00029677520220361403	null	0.8456829343225379	0.934489394122729	null	null	null	null	null
PVALEF	0.578274612406772	0.966198919048336	null	null	0.208553736276025	0.0397935604715147	0.28735777234036897	0.736147215570402	0.9749211523533221	null
PVR	null	null	0.730062185786503	0.346899703908301	0.9389421378493721	0.8287855891657699	0.6692310739316171	null	0.9289439286499509	null
PVRIG	0.744216175146614	null	0.8591778339233579	0.9328412479487289	0.559001177210801	0.51341642391106	null	null	0.6674555882940729	null
PWP1	0.331484457287014	0.439420975533465	0.6069786133407541	0.527472483083428	0.7885804090857109	0.556017217858851	0.870961345162946	0.17589043035861301	0.8229670413554669	0.926521262263246
PWP2	null	null	0.368197149876291	0.629361536297146	null	null	null	null	null	null
PWWP2A	0.5488607183173599	null	0.232820324026258	0.8580017654198141	0.749190965694478	null	0.24828350305110897	0.8678372609975842	0.360784546859366	0.42752237236574603
PWWP2B	0.6953654827090571	0.13152062548636	0.46947209860470707	0.294438750742895	0.154374119098799	0.698358134918427	0.618044496141228	0.6018254305223149	0.240476793905913	0.380086223157134
PXDC1	0.651951741342061	0.336423123198189	0.7969148458696371	0.666430481536871	0.876668365694614	null	0.8933975965178259	0.942697808585366	0.585377082356301	null
PXDN	0.19612180422819198	0.6287880531587099	0.581247517507082	0.9975120015412701	0.725625682848178	0.642230332186578	0.539046706153687	0.995640566903799	0.18317911729595396	0.802666045527485
PXDNL	0.0451839533350692	null	0.0459815452421537	0.0519944016513644	0.202474328566837	0.6385814525255671	0.0459815452421537	0.458636956843076	0.9359154326078771	null
PXK	0.10143931256913198	0.27127210745789004	0.4508166704228621	0.43823437896034895	0.750414568383091	0.31274119048953697	0.7817593055309041	0.5971983379455991	0.792740080979943	0.874865588813614
PXMP2	0.0338966503015627	null	null	null	0.339161053964967	0.26967189878404996	0.352214218569868	0.108449920565732	0.322529750689356	0.102515771443685
PXMP4	0.135015349893913	0.0955221874861341	0.18091959770248497	0.43367731471059395	0.0585331938910104	null	0.134765461602333	0.585464413366074	0.28752015508012	0.28183248652251397
PXN	0.10917374274906	null	0.10802047140242599	0.000640311207162014	0.175011250050505	0.5736231089126489	0.0420928201208702	0.0568785295461456	0.0483267494342834	0.553283845013169
PXT1	0.5435637634994079	null	null	null	0.267038775147571	null	0.7498966672497049	0.6899243502874219	null	null
PXYLP1	0.18902581197235999	null	0.0135789741161676	0.188546363247246	0.102870398960226	0.0581696232511719	0.0662242774273829	0.24888207763874198	0.467011955103571	0.226450044051175
PYCARD	0.35940508446733105	0.790851790939734	0.7150639575826361	0.7875115034211669	0.7604968995846949	0.783577605596527	0.7150639575826361	0.4936567137947871	0.460119203366494	null
PYCR1	0.0709040956606	null	0.0500970635073892	0.0811224701766984	0.0551926216535334	0.316753916042233	null	0.0291964671957701	0.567120360057995	null
PYCR2	0.117634717375158	null	0.563913196107088	0.158571520981985	0.937568530470195	0.9279641072001329	0.396147606539746	0.537153042341846	0.279505949601654	0.173225370676581
PYCR3	0.3877011494745661	null	0.22906219219663002	0.42546104928847706	0.135656043855315	0.223352631130818	null	null	0.0595788187503624	0.204046108309621
PYDC1	0.8199969112330991	null	0.549252776612168	0.25143104097742003	0.9721254717691991	null	0.992027605158453	0.930570145651369	null	null
PYDC2	null	null	null	null	0.991963894227223	null	null	0.995528728547754	0.914125511785731	null
PYGB	0.572769149108573	null	0.448061521008052	0.35446535469729706	0.6325933634162529	0.625153781944004	0.232862760101185	0.234022462157572	0.700843143676295	0.23199430803115498
PYGL	0.623169427542433	null	0.6316198429226121	0.5875012426681371	0.446724366084774	0.980403068582229	0.36959417995548705	0.31695756285371096	0.0120072965915028	0.418781332431165
PYGM	0.9169568837168799	null	null	null	0.533184287042523	0.41778127439770796	0.390276489824143	0.442200471397169	0.46592363479000704	0.745701691568965
PYGO1	0.849149546576245	0.29517946016323304	0.413155778366668	0.102358557297055	0.87525509217176	null	0.43426647144821395	0.9108833276789542	0.967491040076208	null
PYGO2	0.171168050397874	null	null	0.441538356950754	0.10083055567437699	null	0.0189378459003779	0.19440731715364	0.612530184593864	null
PYHIN1	0.276022138462278	0.874172032777158	0.5692530584398311	0.8517793269070659	0.294772702682781	0.691676477285662	0.5692530584398311	0.7754270768391809	0.698954621941894	0.5069090141163279
PYM1	0.896279005760322	0.6800611111769721	0.9316240108487421	0.6913869277549369	0.266361667176361	null	0.315240341143261	0.847271656901024	0.0948313206523896	null
PYROXD1	0.40476274163241105	null	0.631965754649384	0.429200396408905	0.6652713616281021	0.9601533190186009	0.631965754649384	0.631750960591682	0.292784020251859	0.698811026438845
PYROXD2	0.996921910555725	0.12176153745902099	0.598945323384	0.13191745304454	0.23556608582921698	0.9774573123740301	0.6370934054901021	0.0856359156943129	0.13456857400464	null
PYURF	0.5746112888883579	0.145787577294694	null	null	0.587494288908865	null	0.611126816064866	0.38190895827568705	0.0557979603974581	null
PYY	0.7328891816082249	0.34331761657907395	null	0.438134648879325	0.39606869629712	null	null	0.6364718639089589	0.592216633327666	0.20324950769886804
PZP	null	0.883978823501945	null	0.0268684225027349	0.36051000962867996	0.7478236550045692	0.40956446867986607	0.592555288120008	0.603307062762539	0.596593772626173
QARS	0.922276856020266	0.416468053983396	0.255792206675543	0.552376803785687	0.34697727268488	0.996286305412301	0.372683631345414	0.654659800384833	0.9272716203957958	0.137196583919131
QDPR	0.6065114204601121	0.84799033312239	0.6198426043247249	0.6137396064677271	0.14218667714171399	0.11085724805501901	0.747056709548732	0.22103224451865802	0.158138946606109	0.7917127323221129
QKI	0.0217249533299235	0.205321527520387	0.0252573056138471	0.9334128590037439	0.9613267579210449	0.149002771862194	0.00822211882910195	0.0661290953070498	0.859866686126552	0.31372876267323496
QPCT	0.7303518714378409	0.23948421493483302	0.5900674442388399	0.8698213671565379	0.439156055819104	0.783706829337138	0.8046719027556309	0.7878670645477529	0.7581700964351541	null
QPCTL	0.31669974073632107	0.302877593521796	0.565209441736637	0.6677802368226241	0.882396669626355	null	0.347149738676748	0.48429828641483896	0.8594892252939391	0.435121055854534
QPRT	0.427708780220479	0.9264879114935071	0.8711966418761871	0.6542179915452321	0.496547098289575	null	0.30460485345196603	0.8066106646833009	0.48042432641653704	0.560349551392189
QRFP	0.173038737831962	0.72082750551531	null	0.47476807254220205	0.478501440860675	0.7152769202704731	null	0.104000951350646	0.45904680022798205	0.47895545882684604
QRFPR	0.13829209409472698	0.0799417121868287	0.832422472821009	0.4065283323740271	0.34865017045721397	0.69237443282076	0.832422472821009	0.39304197433471294	0.8445608660717879	0.34665991286501197
QRICH1	0.613336166754796	null	0.5092122335291339	0.154538286314791	0.529622617346194	null	0.478301771052986	0.168419743721219	0.745796264997056	0.077427925163047
QRICH2	null	0.684018273851475	0.00977633062263128	0.037718134068911	0.7168721146113101	null	0.6868746112991578	0.458132116213101	0.319991795799489	0.523436653296029
QRSL1	0.319404355891567	0.272636533005812	0.6419577464423679	0.330881191890703	0.27613323691993197	0.0697798281821922	0.627187840594713	0.7396643477674492	0.694053101984818	0.254732018738509
QSER1	0.292598089971985	0.568638958206678	0.726041928209903	0.80347971612922	0.0752021361555198	null	0.726041928209903	0.6470241008802861	0.940138603602822	0.729174324224189
QSOX1	0.38987739284202894	0.494588826620921	0.49403244896775	0.347332561157373	0.831137693761562	0.7816912527673979	0.5750396937070971	0.5311194999611281	0.0939176841521001	0.7597210852359821
QSOX2	0.722806899822003	0.618992592170089	0.0365256092881231	0.93619818299565	0.133644486800907	0.329119888400244	0.0213549577853351	0.922708322013077	0.13812573992861998	0.7195402036815791
QTRT1	0.16744356263376198	0.0449753728188784	0.447083922890089	0.8964624505317579	0.38820830695196	0.140722040386663	0.447083922890089	0.731292100124409	0.673520174182241	0.6451531225242421
QTRT2	0.6920943366633271	0.40360084882277797	0.564876912677956	0.346869004835539	0.289679542964958	0.152322832890245	0.242959187406166	0.22330227586881699	0.84193094668	null
R3HCC1	0.414186011217964	0.739151707226496	0.566076986535894	0.372545277460051	0.214152696584743	null	0.656662790485704	0.40831014074456295	0.807110081076239	0.266994811558315
R3HCC1L	0.920139798016322	0.499919516543091	0.4585517558133929	0.5538828037957509	0.38179783652730703	0.653221644795354	0.565416275234148	0.623344214983975	0.26225955472705104	0.46200347938989794
R3HDM1	0.787951397404747	0.606252077326808	null	null	0.997370531313826	null	0.396517195004445	0.796767754175885	0.364882845422104	0.17519441567466199
R3HDM2	0.38137964666334295	null	0.7188792177077091	0.929664218045515	0.604455657876803	null	0.588645059942277	0.882487152951923	0.000409266466435021	0.5231879327611371
R3HDM4	0.64685306043272	0.131949248355893	0.463399823443954	0.34917565212089	0.729775793057452	null	0.463399823443954	0.23910121575385102	0.461717029773747	0.711679202090894
R3HDML	null	null	null	0.641507243198618	0.6676946369800411	0.741158699005471	null	0.0638408020926737	0.22086306806765998	0.152974712644286
RAB10	0.5581253750230261	0.7960176721947159	0.7706446429714309	0.890382388249761	null	null	0.541430909319343	0.7883747540612399	0.814023881462485	0.431957608488618
RAB11A	0.7196478881314861	0.879584129370301	null	0.8528569160402351	0.0971509579342964	null	null	null	0.5849381213990931	0.392319001497135
RAB11B	0.7332626229100141	0.19677170992163398	0.798357443436557	0.752671971708072	0.387443253657938	null	0.83864390145151	0.525571979732041	0.576766737683204	null
RAB11FIP1	0.988398992076402	0.230592883303291	0.0581961687945166	0.472120272520736	0.0325923319433229	null	0.15768544926156697	0.182245227969287	0.21888974941607103	0.40222340494868003
RAB11FIP2	0.520436059625278	0.639338867183484	null	null	0.596145184405404	null	0.5523202911853821	0.168650517906424	0.18035038953941399	null
RAB11FIP3	0.930497359445727	0.197299170308072	0.5211836471186521	0.49009116888535204	0.0603024546341371	null	null	null	0.605318341363101	0.144794446044134
RAB11FIP4	0.0684764101448752	0.935458858273011	0.417164190161387	0.254345178342261	0.7537137551486429	null	0.53884801302694	0.217374951407856	0.910134031792852	0.9466027443664029
RAB11FIP5	0.570358234708798	0.316568174279677	0.7972369503740591	0.995315105526702	0.8713433245862049	null	0.609915846442197	0.390154006263068	0.9904911066064019	null
RAB12	0.319004986912683	0.567827550765246	0.52964202834468	0.910786258683272	0.3796693285758211	null	0.507387922260114	0.558049100044374	0.284899144170227	0.7677403798176751
RAB13	0.312870741544388	null	0.22370727783589703	0.6939582705289039	0.5401879451879249	null	0.46203357599516204	0.283186421452648	0.37237248953697494	0.5574839305890971
RAB14	0.655957938709448	0.113437446397562	0.639057230727009	0.567516170124249	null	null	null	0.7389345992561931	0.19300324323881696	null
RAB15	0.237212366407696	null	0.5673399366324089	0.333903914651778	0.752936273585149	null	0.577356437476456	0.562489839344293	null	null
RAB17	0.41569002028719	0.8674982347109291	0.8938014462866558	0.167148589293224	0.9888809634609191	0.601295551718074	0.7930293302022199	0.11035668907124599	0.203047913956557	null
RAB18	0.75294010165431	0.39065948983185106	0.451717466133756	0.798711332272059	0.0514283921645398	0.0246463621477784	0.620982362062861	0.8633477813373589	0.801432472294239	0.7918808086349541
RAB19	0.853647012294019	0.14677314381957401	null	null	0.985184662944136	0.792349069634427	0.883638081163885	0.26910304583145606	0.9394713600079679	null
RAB1A	0.0502787871710457	null	0.0371193132575722	0.0202774184250735	0.0380262402508972	0.253327862087159	0.0367947295660656	0.0126858108768799	0.441699673908701	0.262556103395584
RAB1B	0.9248119772512959	null	0.244367713391652	0.7857576439351991	null	null	0.6599589259506129	0.777000094791436	0.380326532541387	null
RAB20	0.54283631078772	0.073008328903478	0.156798246844706	0.9406982578608629	0.0797844010996713	0.0534385805452382	0.46370684563072995	0.519952013540144	0.7418950133037031	0.19663957071201899
RAB21	0.10620331806093	0.7801801000912809	0.60892580438316	0.44585893270699	0.406105527547145	null	0.60892580438316	0.47276474633971294	null	0.37524769083216997
RAB22A	0.7513146145559129	0.0198684744158486	0.337922730664183	0.47207943844205896	0.45761891048878794	null	0.430476050638992	0.583504921080376	0.21899343295567603	0.456421608208537
RAB23	0.880525823746754	null	0.9922201519785919	0.990620102747454	0.5821063721221851	0.47954058444770703	0.9922201519785919	0.9730546181073969	0.0169044457555002	0.971549187015308
RAB24	0.209428824863103	0.928163089952734	0.276508685945084	0.7907612962785451	0.490296183485218	null	0.45800431755984905	0.41082333010388394	0.295724049032981	0.0414367669859377
RAB25	0.44404898225354406	0.656251263863004	0.53643552611053	0.874340897816827	0.38899598209125896	0.482263914480899	0.53643552611053	0.6903583890575209	null	0.35756213322936103
RAB26	0.344866582028742	0.202306132972248	null	0.67839797922179	0.281485980932914	0.489486763924894	0.325908408061175	0.8344245839181751	0.0113434833069155	0.929080035676852
RAB27A	0.158744045562406	0.574611228154164	0.456654478555627	0.152239917840056	0.64378574636926	0.38195981374555105	0.0539052492027567	0.7505686773448209	0.7195926763879821	null
RAB27B	0.49002935129034103	null	0.524188529689517	0.656554286962448	0.0587148886866795	0.100696504736371	0.612179860260876	0.196194643836103	0.174562516389609	0.327630230388238
RAB28	0.9930124641372159	0.853768559483847	0.16432612045443498	0.791871165740145	0.255914017812211	null	0.34404375746018107	0.7006382322511839	0.25900617755735894	0.43100872201559404
RAB29	0.595726747420222	0.5061506991208921	0.867762343625467	0.885027650483962	0.7892963546263349	0.17933758504297603	0.8055468980453101	0.7035053279138579	0.6282160203123189	0.39442127694955603
RAB2A	0.0454521607224662	0.914238592870097	0.737269411921101	0.14540133646342598	0.718443526842404	null	0.7541717137690429	0.8630178135366491	0.7123941847169921	0.6510593144289589
RAB2B	0.130452761709513	0.9492221506045542	null	null	0.45670988073666796	0.73171743108429	0.036067363182114	0.0804566805141672	0.8998790697112959	null
RAB30	0.105964695430956	null	0.21229324347834802	0.237599700630585	0.7677762544082031	null	0.758148373034929	0.5174961629356429	0.638536538030901	null
RAB31	0.0401394860003489	0.7139077280131809	0.888811028640817	0.443830646954055	0.9844294113131559	0.45763294205676797	0.925765560396716	0.0396687941695404	0.33714213206911997	0.889611295601159
RAB32	0.7970949927144619	0.864491863613763	0.730249643621593	0.576207543687249	0.27471741455556603	0.566497883187805	0.730249643621593	0.4464007265827721	0.716376718988958	0.7650018384065691
RAB33B	0.115186276786364	0.21904555357901997	0.612885732915418	0.8918528001877479	0.7892542587932371	0.8094914243803408	0.375012834948758	0.8355816951941709	0.25329552139700195	null
RAB34	0.384828408110065	0.667075054877526	null	null	0.853591393783669	0.204385408234508	0.7069856277154141	0.47099821907100103	0.55254887072963	0.247112020711464
RAB35	0.511698389934791	0.9954795587428179	0.10007938847009899	0.18419643022830703	0.6814203510490389	null	0.224382998109845	0.0337232572831896	0.0763542366166146	null
RAB36	0.19206513855602397	0.0363990136574999	0.5560168816454529	0.828357193554766	0.893996428196286	0.350368227319453	0.9266332550771321	0.9020436962160421	0.176712926162626	0.9900620530470631
RAB37	0.0701605757207771	null	0.654615080514891	0.18042693418198197	0.3655635578983039	0.134445917838729	0.109270972881991	0.209237562788127	0.7883607663598721	null
RAB38	null	null	0.42823921134357795	0.40723191548230203	0.114760034001761	null	0.42823921134357795	0.45165078500659206	0.491799666805695	0.27974750953175
RAB39A	0.937536812625896	0.0868270920585866	null	0.0656648041807784	0.7373248951599101	null	0.919869188850596	0.278190287723651	null	0.3978211459670711
RAB3A	0.0170994704079525	0.529478616745794	0.7712357619056429	0.608057734971647	0.5641237322856739	null	0.809349643279476	0.828385250688251	0.411812012607527	0.638434007718469
RAB3B	0.384367416915961	0.18520192648862102	null	0.958062974996192	0.8370954698338969	null	0.805762572698192	0.9801208654182759	0.7071096357535921	0.8928092823050071
RAB3C	null	null	0.263608559089533	0.46270743978558004	0.8665602802973509	0.485951489132759	0.263608559089533	0.36034520140051396	0.396324406593156	0.342686274776716
RAB3D	0.121512210663781	null	0.7307316712521792	0.139094605907309	0.18162733642020001	0.0572548237689542	0.18366412832126103	0.200195689345523	0.26888855183112	null
RAB3GAP1	0.950060200488192	null	0.7152362465261399	0.9488260534852601	0.450336649284674	0.395152655373299	0.43979354119999	0.793465629970523	0.28959143425586203	0.4095098814835879
RAB3GAP2	0.628017196207679	null	0.251935756201929	0.10838186509764802	0.6317189667494411	0.580967709665317	0.268044964469528	0.232237997501168	0.9415162561798941	0.3761092084091479
RAB3IL1	0.6101081513728179	0.5847609803140921	0.6856864632267811	0.0969867607974537	0.38388034973697605	0.17030610502064802	0.6440871180845761	0.729989923469152	0.0315817188816974	0.296023579830763
RAB3IP	0.14088557027392	null	0.85342650072467	0.486325966353368	0.6417436689517371	null	0.876384776003636	0.276477806602549	0.9907980882571741	0.517265290974678
RAB40B	0.5160853102441211	0.348046941374066	0.678509562683736	0.4171467421435471	0.610775118446587	0.000831518744439208	0.91065284824545	0.6764920373938901	0.438120724273813	0.28765940325907896
RAB40C	0.18437010622869	0.595031414968083	0.151924396828086	0.30639466930208803	0.6558753161576619	null	0.16985958485025598	0.219574060868494	0.291636673012753	0.12776571030520098
RAB42	0.0557930990203064	0.756616807219785	0.578558733323804	0.24017827047691698	0.10170326794714099	null	0.553611025735583	0.24242086542973898	0.905212653010151	0.8041702994507091
RAB43	0.132824153228524	0.789780628159162	0.00157864080112347	0.00239269703542977	0.270457623432447	0.20370280482981898	0.612117763510626	0.144295787474309	0.6011201729120811	null
RAB44	0.8221755795680171	0.30427666676424997	0.542757458450966	0.9443672936934	0.137887292165849	0.616912335185698	0.408926021141108	0.946192689016787	0.580361671037428	0.634662960784552
RAB4A	0.460679958622873	0.30130941538506895	0.312497745762474	0.6185010668295899	0.979499939450551	null	0.442119519864719	0.4002265134705739	0.723507774420813	null
RAB4B	0.904744222463388	null	null	null	0.260295321488344	0.149044448080145	0.8578767824389281	0.21396583375976896	0.701704442471804	null
RAB4B-EGLN2	null	null	0.96458170282938	0.6996687188831121	0.285804114661205	0.8149258287231271	null	null	0.389145608681479	null
RAB5A	0.97784078062558	null	null	null	0.40236526760388397	null	0.8863531046836869	0.600658868411505	0.0861415817158268	0.318880578585107
RAB5B	null	null	null	0.538565465158099	0.43893090954699604	null	null	null	0.521917518693806	null
RAB5C	0.844729309873278	null	0.495990340046245	0.36817530068784204	0.128172423975847	0.700352296657293	0.6344576985374051	null	0.5166432316595889	null
RAB5IF	0.9469656818198499	null	null	null	0.8660074191631592	null	0.5816503879095529	0.535097346419312	0.234473930181629	null
RAB6A	0.23246607483286702	0.323947442998096	0.0186809584731974	0.11959946021065303	0.551208680953865	null	0.21875922495351502	0.0735099209083689	0.5917162809286078	null
RAB6B	0.637167679285162	null	0.9750498774962031	0.985173747225657	0.721953450439292	null	0.959781464665149	0.980968176220767	0.44182002508305296	0.9275670308419269
RAB6C	0.344701169085234	0.431175167463748	null	null	0.8167690344418541	null	0.183670618003629	0.47097871384665296	0.45820351612513793	0.202952164154163
RAB6D	0.365504880708177	0.654627008312202	0.000324044088656827	0.000108088380117222	0.7917505584431541	null	null	0.5237916866672261	null	null
RAB7A	0.398107221853313	0.0371415575029106	0.410342939279837	0.12348356846538301	null	null	null	null	0.5803831465787329	0.5436604999069901
RAB7B	0.270761573240651	0.0931176548712069	0.987948791039756	0.5453024294211961	0.346777081811926	null	0.8376656226704571	0.42505937939205796	0.00770485350167194	0.48949206434367
RAB8A	null	null	0.17504866102889802	0.40225030457139394	null	null	0.145599837309538	0.0999750884815882	0.0670932832646557	0.513343557817242
RAB8B	0.751805107762028	0.532998032181964	0.7230637092492791	0.921899370684496	0.9287718433609471	null	0.6021262169798709	0.6894762492415911	0.8060910073494839	0.325716290535355
RABAC1	0.19473576856511898	0.38526341675641	0.396967644377929	0.37448423088323707	0.162169669614365	null	0.22186880730483602	0.19630850938532302	0.7626233497166359	null
RABEP1	0.27591662876624895	null	0.292822563160866	0.932073607631023	0.234006292653717	null	0.137324866170328	0.7908591743458371	0.383644444315303	0.863425196617848
RABEP2	0.31157770585970695	null	0.341961463934927	0.793111533049808	0.157194025570732	null	0.9232631981119591	0.0630487534886566	0.28530470284544396	null
RABEPK	0.224941942719262	0.879806496179546	0.344718420295214	0.710944289228702	0.7288812520179291	0.8487438732345329	0.0826166414140557	0.49812786739525705	0.649229776840109	0.9341482502622859
RABGAP1	0.5561146997441021	0.9792237052532241	0.169421409724736	0.737545195508684	0.39938623549215796	null	0.8295410234141519	0.801269359501505	0.14832418738574302	null
RABGAP1L	0.310506565921378	0.5839189124575339	0.47888592936740004	0.25584279584834696	0.253593631562404	null	0.47235547503115005	0.25833776522310703	0.451454310909361	null
RABGEF1	0.6716744816603639	0.5628590978330761	0.162428414539853	0.468452888218946	0.834806687095234	null	0.213692952577577	0.5530467252621011	0.149947788919132	null
RABGGTA	0.600757630427349	null	0.0785520841161537	0.8748959814202641	0.8398713648255579	null	null	null	0.178563996366334	null
RABGGTB	0.33586196193400397	0.468279009810253	0.605214294205761	0.542787041001779	null	null	0.613302612832645	0.32170085609404697	0.8470841468271141	null
RABIF	0.39533456684271395	0.40325361606242205	0.624963939402043	0.756790428619122	0.6864648766476851	0.8842170198368441	0.630096308423493	0.743979867301525	0.153618429928034	0.744962814189942
RABL2A	0.498679924761945	0.9641383495614159	null	0.44125777573793606	0.0613349998222527	0.382387200261313	null	0.44125777573793606	0.7994108100147009	0.529062663554719
RABL2B	0.28017730726398804	0.00729654660361168	0.6016869251412911	0.5668888546572329	null	null	0.7306194634746109	0.7338728974083221	0.5159238845902929	0.829040952886804
RABL3	0.355935211220567	0.8087547858495179	null	null	0.528016815448852	null	0.0981566114381432	0.398528108762826	0.6955216304062148	null
RABL6	0.764213092067593	0.41356135562536606	null	null	0.77067532690689	0.8931475778885609	0.368984190374891	0.733553991854894	0.8065569747480129	null
RAC1	0.0136349989501351	0.5345531587994099	0.318798340998034	0.00338435369823753	null	null	0.29055420685614897	0.0037626660944040102	0.5933915282533729	0.143388537231393
RAC2	0.14572670769991197	0.175239941316792	0.8108251787803579	0.494547989967472	0.7041951239479971	null	null	0.44485420488412997	0.7049272804529542	0.66828427122375
RAC3	0.260336409444347	0.6145416298486229	0.335052504117931	0.43212987227044003	0.8892075831766459	null	0.242954108746813	0.300931461798938	0.257530322030923	null
RACGAP1	0.22254741272463502	null	0.760129456803499	0.867391913968749	0.843010168888938	null	null	0.61162745209515	0.5678342927229201	0.851483020258587
RACK1	0.6020465570787471	0.742022674691693	null	null	0.5883058388465879	0.6321144946006321	0.318845692726258	0.7602257803855559	0.8405768629139828	null
RAD1	0.0206774524341451	0.876034571553721	null	0.0936144574656067	0.15078842847153698	null	0.271762187210874	0.00766467721410735	0.0116456980960675	null
RAD17	0.9665519179905079	null	0.26151687909441895	0.307663590817275	0.25795797227414896	null	null	null	0.434678493911798	null
RAD18	0.136644724071381	0.323774293896466	0.183474667726125	0.9284408221372341	0.180646642686942	0.988965846532263	0.17480004114399303	0.455073136238621	0.7435322237105719	0.9986527540036351
RAD21	0.0839531332172503	null	0.205050395159268	0.126561868281196	0.670300203308214	0.434498171105882	0.341533813665873	0.17985074729151998	0.702277552493662	null
RAD21L1	0.0548077651795779	null	0.808464547841848	0.633737628036849	0.776109371144804	0.18376492647679601	0.163618859731969	0.5049585874996211	0.4671344241840179	0.834137240167785
RAD23A	0.0327874716888441	null	0.7328635577599141	0.0808423879123856	0.9696218028186241	null	0.913404872624902	0.0792145072843962	0.9622900985488879	0.361912320321979
RAD23B	0.442407632909931	0.233707389531548	0.9236609874711421	0.606110954999753	0.491222162791166	null	0.720213349953029	0.464084772772444	0.272965176104126	0.475130279314152
RAD50	0.17935244183064103	null	0.35063037906461203	0.7462125887359001	0.38822587698162503	0.101294705884984	0.169735479412953	0.388120483257923	0.63663565507963	null
RAD51	0.847256358183398	0.794738628570693	0.938721166935215	0.9917508288784921	0.171697634965202	null	0.938721166935215	0.997941001713731	0.3527643034370829	null
RAD51AP1	0.32445092803725395	0.16450812726013	0.381227025108926	0.764342059465893	0.7426944999863281	null	0.39206472495766403	0.374937918661011	0.8227926008168721	0.310923008742409
RAD51AP2	0.483039147326421	0.940624878988308	0.152888445121721	0.706250094349456	0.9017256097246191	null	0.152888445121721	0.820327498756323	0.850548207504462	0.735809277969528
RAD51B	0.21410064612221102	null	null	0.7966336608612891	0.31429060250437896	0.148595338111243	0.7398929281333001	0.948452890797734	0.0642263579641307	0.7600535710713281
RAD51C	0.368605802009298	0.6364179619130971	0.8054628162120171	0.43239326451115506	0.707544269290016	0.9190396069059821	0.618730662203572	0.16342823981753601	0.642200571689904	0.5882013494585201
RAD51D	0.0834454327430647	null	0.224967367157498	0.38095766031624706	0.0386033935011495	0.6541184504214499	0.224967367157498	0.373764301604296	0.0593562776897846	null
RAD52	0.6772545287964499	0.6963520756246939	0.0449356294838127	0.367822795434625	0.165066970234004	0.244319322142311	null	null	0.7273172891710241	null
RAD54B	0.13403086632674002	0.415074939833915	0.0789053190849407	0.09024518651091801	0.9905624210226609	0.490265665705561	0.0819908489924335	0.150726247270236	0.549490411735125	0.0891580214483414
RAD54L	0.255231699965611	null	0.0541109208454149	0.263422939668281	0.468883624519083	0.49697340646306204	0.0541109208454149	0.14707977671073402	0.07108500688825001	0.5471684742968661
RAD54L2	0.574962025781342	null	0.00558491797708416	0.961236797839282	0.592931560736522	0.700822030563808	null	0.726597580295477	0.18432737230692997	0.412307139751349
RAD9A	0.6267915758877839	null	0.911564141796751	0.5628806039926539	0.035749867766933	0.6187044022515301	0.9587351312742729	0.9811630189744559	0.8840525790159599	0.0590303040506662
RAD9B	0.8164685509780369	0.751678884622167	null	null	0.243588889274025	null	null	0.316678705228938	0.8075004411743721	null
RADIL	0.917527387397103	0.9501337422943179	0.7708569851675509	0.9958565329015251	0.9347840460705671	0.22643178346007298	0.7975733093008299	0.968648036308212	0.9241309242999649	0.25163668603060396
RAE1	0.46776809804292	null	0.8286430514606621	0.45612829073521705	0.362879200094531	0.9799131433821701	0.543043425774583	0.4697549361429	0.488166800005879	0.460027179160975
RAET1E	null	null	0.753442504342509	0.756184725355279	0.8147533641437759	null	0.675492285874812	0.632302044402278	0.512591777571063	null
RAET1G	0.356716847156425	null	0.356716847156425	0.6618731432469439	0.850228596790891	null	0.43415400020102596	0.5364334140926099	0.766042336414812	0.139269979613864
RAET1L	0.9008908536164699	0.509112866300753	null	0.8033615022922479	0.269625658134796	null	null	0.700140508008884	0.009587336702123191	0.466530978598404
RAF1	0.144448551816167	null	0.650918956193303	0.22516815207767002	0.15014583408619	0.9215622957612171	0.6492284980692871	0.30697337562771004	0.9713147375789429	0.277295451130247
RAG1	0.584318181119031	null	0.35172189263474396	0.7114575384346321	0.444799777095571	0.29669859919164004	null	null	0.308323210766366	0.208742475838934
RAG2	0.19539405246114802	null	0.512340633676307	0.7950346407275949	0.39914937946951	0.300494039055958	0.5664140317810621	0.745942755090005	0.534131595974602	null
RAI1	0.449845447569696	null	0.395699964453278	0.8285242948981311	0.7043640356339631	0.970469459256582	0.659520919757673	0.67865293090122	0.8276544487572141	0.427509407803274
RAI14	0.127355937463041	0.122487083953138	0.4984815919260229	0.127603899201727	0.0412844515528386	0.0764128795918491	0.9926024187795559	0.955767928228191	0.17569004373509803	0.677678804681667
RALA	0.64231440650076	0.902639081078977	0.39308264711765	0.748767254941605	null	null	0.393457008256029	0.535727118530818	null	0.11968025765490599
RALB	0.905418563114697	0.7456316872935571	0.7760274844520441	0.9547058733682681	0.5491109211051699	null	null	0.825026151952718	0.16853729891998	0.8088947275868499
RALBP1	0.10677140401697399	0.42956395470780895	0.704674418524045	0.568667553526279	0.211455895048793	null	0.656792539988633	0.4948772660707971	0.318453364920739	0.790920589682537
RALGAPA1	0.786563622958884	0.0986982978564155	0.665328934641591	0.0951818563093715	0.732080909153353	0.656702481760642	0.665328934641591	0.7592937313868441	0.092468342624506	0.763531969574043
RALGAPA2	0.081436559471588	0.36800983852240793	0.499016952614264	0.7939008463641409	0.9512980765401701	0.9756516222659029	0.15040712526528102	0.77737772792767	0.908124074139981	0.27847534485975106
RALGAPB	0.6785035477470172	0.505026053182545	0.512127826536217	0.46166631239447603	0.722475558137777	0.631986412840493	0.287883031833817	0.44767097787811494	0.654064689139254	0.681531205929497
RALGDS	0.17891753336621602	0.6223126875213659	0.480746043375022	0.18587026478921997	0.0986500803589008	null	null	null	0.08086557866783099	null
RALGPS1	0.6732219417188771	null	0.585686134488946	0.987332906423349	0.975611157169819	0.97132372104489	0.0591933162206346	0.3981003164846121	0.6240056257015091	0.591355992349195
RALGPS2	0.693496637627255	0.34594316985367	null	0.0607146481566303	0.31403162816093605	0.0540668328329844	0.00841118771830263	0.06421730769658	0.909165173539822	null
RALY	0.0803934746317867	0.527325323792593	0.8786440967457092	0.9433685710146801	0.112647550639959	0.0612844058206929	0.892730324816195	0.9090013054371241	0.571696615636656	null
RALYL	0.535313717312104	0.282925434522023	0.8972595902178471	0.0783896323071543	0.755556195145837	null	0.903777565547193	0.47269548617705603	0.246188676231432	0.8902617543938071
RAMAC	null	null	null	null	0.949076454375771	null	null	null	0.200840275133065	null
RAMACL	0.421430274497005	null	null	null	null	null	null	0.41576971926363604	null	null
RAMP1	0.620849004067047	0.486989154586882	0.557718033731256	0.300834898857156	0.945356345756457	0.245168513522899	0.330443794388469	0.596833949647409	0.5943821976013671	0.544063745472578
RAMP2	0.9349955628686041	0.0691778792830993	null	null	0.5978347416276689	0.138114247773482	0.644184986368956	0.086311184969403	null	null
RAMP3	0.5934284210308081	0.22913564027195896	0.7223705616891121	0.843051293804911	0.36865248405114204	null	0.668674571070646	0.9127454058838141	0.5217091625666389	0.589076383288949
RAN	0.432079050423498	0.285252773781113	0.9757758123999641	0.997755390861371	0.662427494756724	null	0.9757758123999641	0.981459953072097	0.8902537582118191	0.8442082983600492
RANBP1	0.7298362690950391	0.392599646626279	null	null	0.876904089151783	0.7187286860187979	0.34210622504344396	0.18083041208733105	0.29699775955329	null
RANBP10	0.67101621841062	0.8867797226721079	null	0.7852843806206641	0.119347078205449	0.654583895589625	0.0737198522519482	0.0175578681021369	0.459683128069805	null
RANBP17	0.6880062877751278	0.576063056348739	0.896404997089924	0.186544040734828	0.8721043930430409	0.436545355917256	0.8565891605447759	0.367440682698384	0.7275058744957109	0.859218254146138
RANBP2	0.683269355239257	null	0.12792988414040998	0.43713195451742604	0.17886627940253	0.699299020626376	0.126435133808316	0.11217526126568099	0.6768307434317391	0.126024216984176
RANBP3	0.13205570022871402	0.885134909571268	null	null	0.870391174817269	null	0.8753593778419492	0.0171105617475447	0.0640864072811711	0.188225250709619
RANBP3L	0.7258341364197679	0.47755123554413603	0.0056869296526475	0.455737315250397	0.290387681749301	0.144039893763634	0.0145885371094618	0.25399211983814196	0.17682998243190803	0.117555565839855
RANBP6	0.49661761464243204	0.31911278769856105	0.47747661037338107	0.598477026496161	0.7497636794058951	null	0.47747661037338107	0.598477026496161	0.504049375484219	0.32573087892470004
RANBP9	0.139417561936391	null	0.144998207433038	0.7641915260116899	0.0562917432939616	0.0561946283720629	0.114797303917611	0.22736347721668304	0.8983961823187601	0.26521979641609
RANGAP1	0.568273085242594	0.40352668967016203	0.43445226491734795	0.32359812618675704	0.9831364622083231	0.850705658751257	0.5737422688837	0.188582874676776	0.345475881524183	0.506225792997556
RANGRF	0.707994170104641	null	0.743646999007302	0.5867724969535569	0.9010601529042241	0.6637299652076489	0.755370793728218	0.8064307608089051	0.192009547324582	null
RAP1A	0.0600511898428755	0.9090415758354209	0.0557031621314225	0.299739097234509	0.744436181945471	null	null	0.944910619012211	0.0740108502941581	null
RAP1B	0.49618687217684704	0.616536238417141	0.42377730759503707	0.877756079306484	null	null	0.42124500798539294	0.774271289321176	null	0.586622335473865
RAP1GAP	0.0653314624411262	0.15481105430764702	0.0405480932276767	0.0280256570112351	0.41889098808571396	0.44163941594094797	0.5171416468859861	0.475209506407573	0.6208923611487719	0.285115331827024
RAP1GAP2	0.30448295208590503	0.167003737750412	0.0564268639464849	0.100826361406598	0.7208787923137209	0.5813316252077549	0.214345626167108	0.0873473120908494	0.877431168673068	0.281018153889403
RAP1GDS1	0.849854190045244	0.985281982755004	0.267671301827651	0.253913776117515	0.262713822558119	null	0.209422360717512	0.7591521545973431	0.6557491970307491	null
RAP2A	0.167535984138068	0.18817668397396603	0.310186543367509	0.36383929770953	0.8069080927239419	null	0.356725925616431	0.0946915899364899	0.943668252979149	0.837424872934323
RAP2B	0.970589979539755	0.9817260056450919	0.992113175500797	0.9348447472513659	0.747970936765157	null	0.985811372259658	0.9099035063130009	null	0.595644819496381
RAPGEF1	0.554914818773445	0.7232246873144591	0.427939846722986	0.815185340442177	0.855585585449863	null	0.195000544477737	0.522063850644636	0.30257186412693204	0.733296595544781
RAPGEF2	0.494368493053524	0.9897193593878679	0.40383366347731703	0.33556095595293106	0.356437442516786	null	0.364749054381551	0.38753237056971507	0.895799561472037	0.06036446900225299
RAPGEF3	0.42945851856180395	null	0.8986576551679051	0.8915622070546719	0.8267870528707071	0.95733797208057	0.8860544301273441	0.366833794576437	0.899046216502347	null
RAPGEF4	0.00304688077089943	0.20563847359511103	0.0968994178212805	0.630002044868084	0.43580918954593	0.762800840481167	0.571815905543854	0.9665158958518479	0.0353068235687666	null
RAPGEF5	0.8808960161849729	0.300144542698089	0.783295575886063	0.179393515435432	0.38461566808875003	0.311490569414354	0.8941367530327899	0.0820886419945264	0.7305024931311609	0.0774353099940901
RAPGEF6	0.815305240562762	0.6780550689317739	0.6537515993369339	0.6622852002556899	0.144969560064269	0.752902134155308	null	null	0.728805954693764	null
RAPGEFL1	0.492081567054749	0.711184833362497	0.49878334788554707	0.8336149536537479	0.886139269544142	0.6683971545431391	0.742749979449505	0.637552359355427	0.42954846819949394	0.7028661165513199
RAPH1	0.42528542001032205	null	0.67322986541513	0.7279044701908579	0.858537862006315	0.748627873387318	0.6535513774849879	0.422575011278238	0.00586604135518298	0.565388363909232
RAPSN	0.28971822419846804	0.43403906764433103	0.610153332855424	0.24738033246920604	0.8623188938239449	0.7110755098377779	0.690874232790774	0.38975174705464705	0.300416311667113	0.265740615840734
RARA	0.0702858668340013	0.895818592445894	0.614069243651255	0.362262634925413	0.9068602423418329	0.584938931235843	0.940145870813847	0.0743249209322367	0.977298381465424	0.402801566348002
RARB	0.0661653689947216	null	0.0100145872693527	0.8991706830423001	0.9891203017407951	0.7574682209480721	null	null	0.74464093073284	null
RARG	0.596562883847409	0.5872840242760351	0.745274755393452	0.102786072435704	0.8426114975164309	0.39616489360638296	0.9748959081803459	0.8007160756656021	0.388052923219613	0.697294720096467
RARRES1	0.0371261278941143	0.675918690662895	null	0.119757260739217	0.38204413472428	null	0.403370122635711	0.5791022056202471	0.19364738318220898	null
RARRES2	null	null	null	0.007264737285406	0.9772680432650559	null	0.9553949073975592	0.9985542590005719	0.0376715046526107	null
RARRES3	null	null	0.0456876405477311	0.0982841468341766	0.8963698155974759	0.386713441224385	null	null	null	null
RARS	null	0.515556698331594	0.755306671464397	0.25517889138235	0.620468361687288	0.781255997492723	0.6818748720012	0.959838750703097	0.89526901299028	0.0215163354507533
RARS2	0.943844579976748	0.672970803909256	0.602823979645286	0.14647118499725198	0.37377129950139204	0.672860981391062	0.867325911375689	0.034827054576465	0.9078366570000291	0.189912502890535
RASA1	0.924675890749605	null	null	0.812138826622143	0.9061639265370649	0.49246450834567895	0.742912687168795	0.877199189268997	0.937731489015203	0.066494429222455
RASA2	0.049472784157804	0.19880204328030604	0.29668608238746	0.0963314456410399	0.146658237574522	0.6068426929802061	0.11284568705514	0.114504774067895	0.885292224198412	0.6904346721921549
RASA3	0.43918025694259494	0.58428682114563	0.9431686339867459	0.31471354494975795	0.669518846298536	0.64825760285099	0.128253479051218	0.7615788302107759	0.487405802963499	0.0396607180089665
RASA4	null	null	null	0.8118282792721109	0.138768723097788	0.076248035934538	null	null	0.508067329943125	null
RASA4B	null	0.636455418019986	null	0.689134101027956	0.14318201221426502	0.7424237824265391	null	null	0.8950379038981691	0.356271671026463
RASAL1	0.71939677802601	0.638086134924855	0.406767219008026	0.907051591521412	0.0735633803925988	0.0627606032248587	0.128914966163262	0.841079724332981	0.7268381488964369	0.398990851246274
RASAL2	0.505736224791059	null	0.6812802641070789	0.656123585285736	0.620106374199647	0.6263569512228641	0.0450543978312299	0.12593812570027602	0.566063200865277	0.0414300527157055
RASAL3	0.415054831232961	0.35663931155086503	0.656335078136183	0.49056940976798297	0.315350141583023	0.0456982352281423	0.669136562144979	0.853654709480865	0.5384841847585089	0.513193170154246
RASD1	0.130710511761093	0.0163316268985602	0.179574808617232	0.19133283853440802	0.10768410376313	null	0.179574808617232	0.181720094161678	0.17456977695176001	0.46341719479488996
RASD2	0.127333102541249	0.180197782030689	0.194264855542057	0.44048869466472795	0.42716117088116495	null	0.554247272398566	0.7703010522274509	0.452282749383448	0.9826432378250942
RASEF	0.786111721226587	0.0486584779403896	0.240126724791568	0.829249162544187	0.7167187511133879	0.0953618482075913	0.222391557929216	0.36521271419576706	0.81311526015237	0.7128998407125259
RASGEF1A	0.8596847212626809	0.49309808199718497	0.394878132149693	0.435142885604361	0.688899965149688	null	0.841842060776751	0.13264601242299198	0.5121384743292721	0.660487016830396
RASGEF1B	0.586254558597759	0.44908341079894604	0.409090328713307	0.8546201948700501	0.209337992987293	0.5709948365206651	0.387967415345496	0.268976084639689	0.5426628284865329	0.19532447734164105
RASGEF1C	0.840044651635006	0.22890689707235395	0.08694828764381099	0.109041206722556	0.0987173672087084	null	0.0872899388697917	0.44758661680320705	0.483933691934731	0.680053290006286
RASGRF1	0.798648909685304	0.8056252191796899	0.0340452193290651	0.568171045509666	0.0842448762243253	0.780519143355437	0.516510630601339	0.7175531388888492	0.38875372178434103	0.518753835513182
RASGRF2	0.305656843474569	null	0.42627081370811704	0.694219644730836	0.253509926201895	0.267848146754939	0.42409800850749796	0.9048490344813629	0.0514232759142133	null
RASGRP1	0.17937588547952998	0.0613025409671593	0.9060271757786609	0.9632362691371421	0.27536836601868	0.178681191790471	0.345811385666226	0.953818498338256	0.13234309695409802	0.910008927344922
RASGRP2	0.32107465748182396	0.9424477391054908	0.7497405655594092	0.0622981272729023	0.8502513121993579	0.34801168089639595	0.698987014071303	0.0790169218540695	0.170965912608811	null
RASGRP3	0.739872848833279	0.67456461629919	0.18909805607622399	0.217729890030397	0.896464663105408	0.62269730402099	0.49014946519638397	0.23034800220979298	0.19238959876810302	0.172731022822451
RASGRP4	0.401845856374628	null	0.92048637164907	0.10018530681269301	0.230752900434903	0.20308370977266	0.473430361724884	0.100441151151416	0.7398051569303331	0.0675068437428835
RASIP1	0.7838144944413971	null	0.888067389079771	0.5146155853195861	0.426901286678171	null	0.8162772366806691	0.590939685774112	0.94861031105575	null
RASL10A	0.36912791218677	0.49217075080121897	0.14902347234270902	0.28143982169494103	0.858445020264077	null	null	null	0.253278085373446	null
RASL10B	0.10822666245940302	0.0940484264602359	0.784850078866557	0.4553854697628789	0.631328101400518	0.801454568492809	0.784850078866557	0.207634935814666	0.144981678996103	0.7944182121775079
RASL11A	0.901645503193715	0.7898915531975942	0.95917025232324	0.898741968769756	0.235841605623413	0.0421670429720082	0.760660194638943	0.7021640869303709	0.43993364616667896	0.533544168786316
RASL11B	null	0.5662424589362789	0.0067617505414459	0.0006531396232380969	0.241575681402364	null	null	null	0.279126233537838	null
RASL12	0.704264991258545	null	0.7866791640970621	0.8834592326115172	0.327722934961508	0.000794564283839838	null	0.60732492073387	0.8475545409294308	0.890881260691697
RASSF1	0.098956785013161	0.5982245791368941	0.632729066829833	0.616613449113073	0.47010620114864093	0.7414444437205421	0.7144835066291758	0.648909534940675	0.5846108465336639	null
RASSF10	0.399157265156164	0.21097285007380198	0.710427401381358	0.325246977222785	0.29803284278105896	null	0.8473566339463371	0.296971050571068	0.846399612406622	0.8190274102652371
RASSF2	0.427917487453307	0.828544160785253	0.31832985283583304	0.10234389329255	0.947599556981231	null	0.10663866296838799	0.016075823776713998	0.259623668742131	0.537015031348097
RASSF3	0.317102802414377	0.235722548349993	0.0996222272787244	0.540874929386492	0.736536685175086	0.524215554338769	0.0922892628021872	0.36954633826803496	0.11763424703866802	0.569214586027057
RASSF4	0.26887329113335395	0.0298864360179093	0.499297331710945	0.738875748575601	0.38441070202534705	0.28421066307030896	0.516246196362487	0.5077946548823811	0.0351023497731329	0.210978554346826
RASSF5	0.005955301857150429	null	0.569635040157481	0.639978772492575	0.384058667397165	null	0.17762005713129003	0.199670724021703	0.9859956052817119	0.169651155710656
RASSF6	0.008772021311062691	0.27723750599577396	0.910008673104859	0.14665320634026902	0.952827412305	0.0524023102279793	0.850729755594207	0.949017246354478	0.344896757163531	0.8056670650685089
RASSF7	0.5521473900305579	0.9315275428844542	null	null	0.321791795587315	0.24126962619775302	null	null	0.264656564309287	null
RASSF8	0.0483144932351975	0.00920042260963116	0.119404356505819	0.0568193336497775	0.8950804368763929	0.25879290550991896	0.7866692154343249	0.24163040083148302	0.0689223548886779	null
RASSF9	0.2106011161752	0.9615675027650009	0.304082133939979	0.21361615679606896	0.675905219713299	null	0.304082133939979	0.6946775236258059	0.9166902728130061	0.23935833250736602
RAVER1	null	null	0.832382764850035	0.5997953596701651	0.645816499077096	null	0.9049665785279242	0.8710962160614041	0.788198326567953	null
RAVER2	0.924938334357298	null	0.406124085055437	0.396994293484959	0.0745150301269863	0.23579701645175896	0.36670965526178495	0.44828331929329296	0.47171752209652096	0.437015886576211
RAX	0.11262992410274901	0.589443037825603	0.14652397644999	0.616538257704416	0.80277577722022	0.7469413824775079	0.275947135188224	0.0753746295183177	0.434013932613568	0.042379342731221
RAX2	0.17748259103508604	0.891687804211699	0.930436627873584	0.5014152089738351	0.113710399927486	0.11449839238465499	0.9136995275789341	0.537172127569746	0.299890570130052	0.863938120737447
RB1	0.76407336137189	0.33272489074767103	0.36046813479747297	0.8816270706673659	0.8740023044343922	0.492875231920745	0.11983242674788902	0.568227425084202	0.8055501751397951	null
RB1CC1	0.144368358859246	0.558791369585116	0.7349538286257701	0.6215163042071059	0.44714605701588706	null	0.6777438510546179	0.12257965589285999	0.8819951152616629	0.171210666876374
RBAK	0.83859011257615	null	0.383011108689127	0.709004733772766	0.3980043087544671	null	0.19905277242492397	0.0163039485716816	0.750892243924804	null
RBAK-RBAKDN	0.7357882570368621	0.9775688231980809	null	null	0.0959371686351442	null	null	null	0.7593505230703319	0.0525616153904727
RBBP4	0.643747803291439	null	0.8157924366565781	0.957640061940632	null	null	0.621268955016785	0.681042463989308	0.184881951428952	0.9633770819299409
RBBP5	0.7435982162443571	0.293410069519159	0.37411536116170896	0.187741486791492	0.176420708105677	null	0.28077200638627897	0.22531760604752898	0.9730048880602451	0.32018865170565003
RBBP6	0.806218046569416	0.7434012550949591	0.7845298736154599	0.0984989989500848	0.0887966630096493	null	0.832945154774657	0.230772080839942	0.564651134096169	0.17615041967827
RBBP8	0.153563516023173	0.544667243848225	0.7805909656757541	0.644827970371368	0.6750673112864891	0.597092142879194	0.284602483279193	0.6980484804224251	0.182241526262671	null
RBBP8NL	0.271741882957207	0.9366016031791841	null	null	0.254366859199321	null	0.574068162766912	0.819620737796756	0.9729904401643791	0.004495498120757779
RBBP9	0.747502934734683	0.978292039792143	0.811705806287252	0.897550304101048	0.04888090969485201	null	0.811705806287252	0.8980048789204119	0.181345014027053	0.804730996909727
RBCK1	0.810279807011549	0.594784587304804	0.77842154742467	0.6270539821530849	0.77710773657821	null	0.7447402549466519	0.66637793148915	0.6599513728899179	0.47608065079306605
RBFA	0.846946436686929	null	null	0.657927684123704	0.5103071161517461	null	null	null	0.64221981789448	0.6183387471192421
RBFOX1	0.00904537180783571	0.8117402399743779	0.0574402328287614	0.847430071773721	0.49936951104889704	0.692881804102538	0.0112871293997345	0.5979739454298261	0.196844965141945	0.183618231416496
RBFOX2	0.28287631486283	0.29229242110617704	0.9340837438801449	0.0851883188617997	0.9548841088359911	null	null	null	0.4442521189937121	0.128362984323073
RBFOX3	0.17424512024167602	0.541259648584334	null	0.7029337488930311	0.596807335928172	null	null	null	0.747543441899378	0.6150872561225079
RBKS	0.24821668436917801	null	0.250865609469065	0.243592169876016	0.572206116277048	0.0283598989728564	0.8706390178312421	0.596698501737275	0.71762278534615	null
RBL1	0.636404538813902	0.5064655714096671	0.11035783414747599	0.522741490119198	0.7838378036373879	0.9070297618604208	0.931153907930762	0.685516919345163	0.0705862911094857	null
RBL2	0.151094047209957	null	0.212567028184448	0.0935610683200923	0.871266253153103	0.7970857999437241	0.634760511815943	0.3567937298997779	0.878470450164324	0.18358929460966003
RBM11	0.9135754728489399	0.9150221674228349	0.10159384121359599	0.4086082852743	0.898088402491766	0.6070224512493511	0.10159384121359599	0.6518544865954671	0.19003873131330498	0.598101498428988
RBM12	0.9688194217958429	null	0.42189071595484795	0.132787260158924	0.43851687988133	null	null	null	0.649240494375915	null
RBM12B	0.9978296046900591	null	null	0.695748582718453	0.694860767079412	null	0.618898119755577	0.32626971464855997	0.312733814076335	null
RBM14	0.694450285206833	null	0.16985793154855602	0.470119407479683	0.0853960725095193	0.363992981071024	0.196145083077449	0.8399122060423431	0.995106911779631	0.678086801147688
RBM14-RBM4	0.983443244258596	null	null	null	0.28117626680223806	0.39309754729987895	null	null	0.998885776789489	0.66507432550681
RBM15	0.6974467455190821	null	0.46985769966311297	0.43369043765191995	0.311525698380866	null	0.46985769966311297	0.46009837350094707	0.701406347651647	null
RBM15B	0.156593659521079	null	null	null	0.14584465764906498	null	0.227372787414108	0.513541612813732	0.21153643827510699	0.951144217400707
RBM17	0.527229486427335	0.9006638692066321	0.501996364381497	0.5230860761814129	0.212101469489453	null	0.501996364381497	0.492803881547127	0.687008239964587	0.989918474659712
RBM18	0.631054675850759	0.862740937992895	0.38642024694030797	0.323541937411704	0.777052360577797	null	null	0.42519480171120205	0.298269057737358	null
RBM19	0.47813323053467793	0.24501350729726	0.42705658546578995	0.7724296915887869	0.937206445240933	null	0.508097732379573	0.5076512502298061	0.658805053818734	0.520266159179711
RBM20	0.24384926607834698	0.157050019308584	0.840386396036894	0.274766257238155	0.9756218403725191	0.808327148026623	0.44646533446587505	0.0613416196967032	0.8769152119485909	0.240131291255913
RBM22	0.0440888953597597	0.5530565790659361	0.133757223872353	0.5161059461303811	0.609316104466329	null	0.133757223872353	0.328464548098888	0.362829562268016	0.0530694827138746
RBM23	0.309397881673995	0.9345348690248071	0.519286898919673	0.798510958052677	0.647785349426086	0.302010976978557	0.42299845214311205	0.4335477627589279	0.4796107510416529	null
RBM24	0.760358659370073	0.338534501120782	0.922041872150591	0.768893678386497	0.84703783309352	null	0.17094325570185098	0.86320472738876	0.860858631145643	null
RBM25	0.182365553273872	0.518974238188891	0.430978579282907	0.511008995015488	0.729105184933708	null	null	0.0225563717068241	0.9086706561487929	null
RBM26	0.17626636737157897	0.759644729631953	0.9414224728996171	0.217024365083308	0.4551713934310179	0.885802402603015	0.157868174054935	0.4497396804609871	0.5394681949742111	null
RBM27	0.0564334240468678	null	0.632790089129831	0.942596181520426	0.83766946086964	0.0660338483793566	null	null	0.50327557384957	0.498629809021163
RBM28	0.280915070676633	0.37572985380499496	0.0651616445529557	0.14266203007988199	0.536695179034924	null	0.0640717027037084	0.098455194795205	0.0901892592728629	0.0527557204570391
RBM33	0.420032327560914	0.326294931360989	0.5143172389797019	0.614133239011486	0.05866857308811701	0.113097897212964	0.23458036859389397	0.6615546691770849	0.371534785771329	null
RBM34	0.9588749145214001	0.263034177068902	0.414535988653356	0.32217187082962295	0.0691702967682215	0.7783736632230501	0.277785861768568	0.29358272225274	0.8969659015514241	null
RBM38	0.534277520036814	0.553735264539785	0.401349974215435	0.7639294694850559	0.4720470983914051	null	0.7885241075801609	0.582388675928772	0.20206313150943397	null
RBM39	0.94600520260339	0.648741738086157	0.7563785103711159	0.9307375560463381	0.849021275786179	null	0.9148992864816741	0.9446224110923291	0.0189200197427659	0.0124811706158907
RBM4	0.7124663962596729	null	0.5743287250329809	0.82882631613388	0.688901928659156	0.19452866346477501	0.6379565429122379	0.80883513593071	0.9639436260663359	null
RBM42	0.721936374645916	0.431149215791868	0.726660564608677	0.415917058744812	0.227904161148947	null	0.7491456159990341	0.7429110559060229	0.349602805850612	0.608983819398987
RBM43	0.6393353812471341	0.346339064177435	0.7368950801337959	0.650076550290667	0.40451324161466296	null	0.593667157007418	0.44705502512986695	0.1216574098478	0.5881882724602211
RBM44	0.302119494970419	0.34768642363199304	0.00424480785625403	0.0303322250198166	0.224402129123137	0.815411026661347	0.126104748199783	0.8551551521061871	0.3954779553457	0.297765652236042
RBM45	0.593624379361381	0.47933299638608895	0.529609884563278	0.7452613457059171	0.694053151072074	null	0.529609884563278	0.685341076180652	0.9437109297853491	0.359077205927193
RBM46	0.14431490030023197	0.19217625554085502	null	null	0.162324991238784	null	null	0.48078982402598003	0.184384143795676	null
RBM47	0.648712918713331	0.0539909645578368	0.485974162569294	0.49252216257813797	0.982733758561474	0.36461215652666396	0.368225224543187	0.7190280177162109	0.5901462061380219	0.9069899446598729
RBM48	0.548433210358772	0.823785254245277	0.0927907440368408	0.941478124592068	0.505406086591316	0.199268492034376	0.25733322073400305	0.23957882766401503	0.6750927656997501	0.247456388525192
RBM4B	0.9331462416037459	null	0.591086930993458	0.7174262265957699	0.49280155163920997	null	0.505105472349198	0.644588964929723	0.186597132144037	0.299531761101528
RBM5	0.461626400718439	null	0.6358857961589001	0.932268489922217	0.9993555274622521	null	0.48444449147804297	0.422819232158799	0.688621831705953	null
RBM6	0.043176938379504	null	0.669852143255196	0.382527322147087	0.636456401604693	null	0.648851217396711	0.4934149691638479	0.0122584654942525	0.11317063891144302
RBM7	0.390314513484901	null	0.942703045922533	0.486397661473056	0.629615031521356	null	0.6134281255798649	0.6134281255798649	0.11956920003162	null
RBM8A	0.7107683824115971	null	0.534775191117965	0.936203390890235	0.0261499136363342	null	0.7272554499004009	0.661552641133366	0.34393847864829497	null
RBMS1	0.19686087481702105	null	0.0207131728805418	0.26309436439282996	0.632617299872038	null	0.434759850663825	0.13787613039452698	0.8737143817341171	0.115949684031753
RBMS2	0.444602461000003	null	0.6437317922472491	0.442845689993479	0.66352200592971	null	0.11951302728031	0.8382324712359279	0.7603438808828821	0.8554495403255921
RBMS3	0.644932262207166	0.278724104341117	0.658955000345614	0.7680642337867941	0.23389480641218102	0.8589115029345401	0.228761146820673	0.743622355510115	0.555416549292361	null
RBMXL1	0.16577598820091902	null	null	null	0.916979514229258	null	0.236827296553607	0.18639689253528	0.9937414515716619	0.0567295631709367
RBMXL2	0.42276653788863205	0.78354403838393	null	null	0.0139577200020378	0.636309552385567	0.0818120950512355	0.250368679599134	0.635305660967566	0.09034609045395801
RBP1	null	null	0.692902828378227	0.8815508480398159	0.577634977468194	null	0.285457726908574	0.285457726908574	null	null
RBP2	null	null	0.759746720432499	0.509206992609831	0.609984627353902	null	null	null	0.134997559347747	null
RBP3	0.794112046020923	0.9415964578614108	null	0.0361972413391124	0.34573643496018897	null	0.303558725456969	0.8805454176275891	0.328278079408654	0.0206969223271195
RBP4	0.589733663696003	null	null	null	0.436452756715913	0.965040686718287	0.257334278109613	0.22510861974444502	0.49570719921939	null
RBP5	0.44872512265882103	0.46973538099226897	null	0.091436961557106	0.7859948751748109	null	null	null	0.261203347972486	null
RBP7	0.923823737985283	0.358713570840637	0.788921307825159	0.7010576929919201	0.8107529710893611	null	0.875052608200631	0.872087437088601	0.9639154201906359	0.80423704649711
RBPJ	0.475848319011877	0.6026421014637471	0.91026875296715	0.862352678914822	0.8032802382723829	null	0.6902259348262378	0.77987633719282	0.376999099609724	0.0688445458040186
RBPJL	0.326168006892837	0.7325606425769301	0.685776560524396	0.8437482075391189	0.209521141984565	null	0.676182977019448	0.377657976214339	0.9917010164530429	null
RBPMS	0.463867954400556	0.992999668769192	0.7025042915104119	0.8130492798889392	0.8573805224649229	0.19066173551743998	0.0582135683575908	0.0845237815422355	0.6888824197738029	null
RBPMS2	0.0366286639648681	0.708247782416082	0.0520736742029558	0.552241028346567	0.45663809497285707	null	0.11626073203630301	0.7003791396109019	0.821261819111124	0.11059531243335001
RBSN	0.20701349729534196	0.36027149829220007	0.314170560965067	0.842913130855914	0.22083671256444398	0.250175038166983	0.314170560965067	0.93863215013667	0.28840359524974	0.362524723000525
RBX1	0.345348796768182	0.27189660322998604	0.46328279050670795	0.22097002117020603	null	null	0.46328279050670795	0.21643762501498898	null	0.35573762367968703
RC3H1	0.14427450054269	0.308192303368313	0.24034827374506698	0.21950106008116896	0.0550925831822886	0.730354409844072	0.24263065945832	0.378873652761665	0.44897342688390596	0.0863698138965125
RC3H2	0.0900218834161297	0.0234037169102526	null	null	0.860011632108749	0.6642695414678821	0.982271208075395	0.155191994025584	0.9543951670609879	0.113901137200761
RCAN1	0.41967754067526897	0.0696960314126265	0.5126686304929461	0.22502753907138898	0.665662026033352	0.7800573203701501	0.0739635724231351	0.473283502291698	0.8331252023120309	0.8417212744091199
RCAN2	0.23273694178493998	0.332060856074651	0.9165494650959108	0.185004773819493	0.3655393342526379	null	0.809228281901889	0.0853923574405109	0.9370341203960558	null
RCAN3	0.148067371640751	null	0.679196996601098	0.38680871871376393	0.983387321370277	0.6804078422888941	0.135070173201049	0.116662217572155	0.6505527737889211	null
RCBTB1	0.42562324151161796	0.509649857244812	0.688086984274121	0.823854174023754	0.7823474382875281	0.9554639422395551	0.628733600111357	0.958776594452694	0.9698105883051841	0.897181388338675
RCBTB2	0.29878192254862396	null	0.8104613492694491	0.9333200818663969	0.6793153524094481	0.24975752755863298	null	null	0.874722529896255	null
RCC1	0.144418920110749	0.17040420171516998	0.0163548869216961	0.0518965635668447	0.9790498448517869	0.7837779586941209	0.306679635818056	0.40270790368074105	0.0908104910729067	0.38543249595705203
RCC1L	0.11987322372263498	0.17951518464582397	0.0502850094069967	0.0964711706974258	0.0728978358318244	0.5489257679973879	0.0502850094069967	0.111702446152695	0.884381320188352	0.621329208978569
RCC2	0.8146580074425401	null	0.40685633718643605	0.265552419326293	0.0834955163975227	0.7269492347883609	null	0.908230988175012	0.193175109376615	0.6734083851028789
RCCD1	0.224591236656203	0.203529810426855	0.8204390181158661	0.0814993371962945	0.9080290895015679	0.8879444806305641	0.38098218487789104	0.739852771301085	0.537005075913469	null
RCE1	0.769234302836095	0.5458792626799439	0.570902769200004	0.805088823973427	0.157156730122229	null	0.40935472437516207	0.805335239141731	0.14821436551195902	null
RCHY1	0.9788698705598029	0.37599080449409406	null	0.665308710408282	0.0412450659372459	0.706800797724842	0.358973362629745	0.951096250273029	0.35521951288116904	null
RCL1	0.29653462545210396	0.9556282495642661	0.303487365027096	0.8045859734440891	0.966184416674496	null	0.174794846909032	0.913825213877417	0.125777401924775	0.70139756920753
RCN1	0.708582878601598	0.956111011995147	0.12243271448519301	0.7344308438788358	0.285443477615758	0.0843813806367095	null	0.862748972492142	0.43908420506762696	null
RCN2	0.5469330696134289	0.193218114130668	0.8208578392531879	0.0711174632906956	0.716990112856683	0.35878237107254995	0.9215668416191469	0.12358130234978801	0.550031579470188	0.0315622577393184
RCN3	0.7463651235755971	0.90806196363858	0.423412002656734	0.0993211107142158	0.30795498833763	0.6807506113856271	0.423412002656734	0.147062976502125	0.8852505450304599	0.39019382771305205
RCOR1	0.6616872752224531	0.145975417406674	0.8651539808877892	0.914678437902299	0.469709990073729	0.27750508320351097	0.544612573162148	0.8779462407916601	0.612035816555458	0.7351901450749729
RCOR2	0.0920830280801757	null	0.278804638403862	0.36242525584289403	0.9219217941188259	null	0.28661382326157203	0.30172768718502896	0.656820885599301	0.222630584782985
RCOR3	0.11284132666408998	0.39897472437438003	0.37935773118803906	0.12603129716561398	0.36903004951819	0.328571966007304	0.37935773118803906	0.0905992172236303	0.342587537879882	0.0326140089213622
RCSD1	0.21499967203372303	0.91897360936057	0.944487129686302	0.9768232572767042	0.26971293375896105	null	0.48072329166584904	0.822455793233967	0.0243363186181035	null
RCVRN	0.8690612458601221	0.990282024032258	0.340408408523812	0.6354574272375589	0.12373630824486802	null	0.6070483522821429	0.18856857904017899	0.14938251111428302	0.0710507148078323
RD3	0.44184655765831704	0.507927784335354	0.776110344831093	0.627058541815413	0.41674513931456997	null	0.42984600519554494	0.560944085859442	0.152893918419133	null
RD3L	0.8214271817921249	null	null	0.604791019595654	0.9117392928764442	null	null	0.403521070248387	0.7006578112594201	null
RDH10	0.581578550659404	null	0.629146749338271	0.24643999458622	0.632851186544246	0.390818715149261	0.7799226291579829	0.8593050963473851	0.662616650938188	null
RDH11	0.21354352696877799	null	0.9518533456215171	0.647576315199385	0.387126069931411	0.366331400898616	0.339041375968545	0.516851534004094	0.0828954192813676	0.8945631924124839
RDH12	0.00565578138370837	0.166713567035379	0.223466042520161	0.35405129971292204	0.5850818457597801	0.37214492897604295	0.223466042520161	0.691285697097881	0.926062645444035	0.612942397436617
RDH13	0.44408397943769395	null	0.504665231741091	0.577922309487186	0.345227457722539	0.341598966780211	0.17169384949060199	0.754042758422199	0.0456546428327823	0.550227971778375
RDH14	0.25823320477160605	0.174395189485547	0.305145263284242	0.198642849861077	0.650866702738191	0.173844165030369	0.20137181120968498	0.184679770360904	0.27400617785835696	null
RDH16	0.975149317998079	0.7763469893495021	null	0.9171256209293341	0.145420672989334	0.143172272995255	0.905491528283333	0.527324218113829	0.0361204390296962	0.249920468855546
RDH5	0.158198810931059	0.31046943607572	0.5891636953629921	0.409523940757675	0.7128513392383119	0.6289036271417521	0.211418968721148	0.211575991059983	0.358988717003186	null
RDH8	0.773138232779135	0.47192622955778496	null	0.16283017767358401	0.6261671856975101	0.7731306412721061	null	0.7923519219851529	0.266482689278573	0.774399378458865
RDM1	0.038903981697568	0.280342427835015	null	0.34174875853211106	0.49719905547665605	0.896634774118658	null	null	0.30232459250322496	0.590858544491403
RDX	0.30946342918054903	0.534278741145188	0.6081647520402521	0.582827916312036	0.112461463410863	0.586420962573199	0.5392702793976579	0.6986140846734761	0.872968671860236	0.41900590681051003
REC114	0.38264369683100496	null	0.773830590357436	0.149689221697384	0.43221100424623793	null	null	0.767331496874941	0.39227665985974697	0.38478406537440096
REC8	0.6891756415489828	null	0.733530113690701	0.873028878030687	0.8441013825842242	0.598441440903249	null	null	0.0278561923728382	0.552175817181732
RECK	0.41705820501011404	0.003972061075458	0.491732299281969	0.7461534937606171	0.518586189952586	null	0.491732299281969	0.513236126032807	0.7187710822190541	0.16002773680341
RECQL	0.20587747706065	null	0.40883310989392696	0.662263091379472	0.9202164802997049	0.348232898570538	0.21492632402034498	0.262606718429264	0.40050172299674297	null
RECQL4	0.417646220561446	null	0.46593556509757794	0.6108982869318199	0.722407698416007	0.797935928734472	0.39681198052838706	0.459455402660558	0.29584550989090597	0.12230348965860101
RECQL5	0.127613415996706	null	0.309912616324513	0.418114890247399	0.0893446156560915	0.598788175088226	0.720647971314034	0.46204515634598503	0.370844134666151	0.146954460178645
REELD1	0.6185462309512839	null	null	0.710500184952945	0.7251105973164581	null	null	0.26761828842295604	0.987725801588713	0.48558266781693
REEP1	0.684274448779178	null	0.545944514375855	0.7776504540407959	0.193774284969241	0.401507794712748	0.540477208375277	0.7148110896534321	0.8900636911425079	0.124895136859968
REEP2	0.6845229905593421	0.826445320608319	0.36476648175615295	0.7756885265396372	0.197836283773476	0.0590291955406905	0.9227946519595329	0.917101824039742	0.7041955160462071	0.501042181882237
REEP3	0.8975888874486129	0.5797638927203019	null	0.5904142697443729	0.9211765900431271	0.808391779444875	0.787477625513998	0.49309583155702896	0.34169419560642494	0.5797793929438
REEP4	0.9785620933463108	0.38007906823691495	0.586740621310063	0.7027940681924529	0.446362063075177	0.30759792199385	0.624108419893252	0.6191811974951279	0.7115245254473319	0.5575761177231721
REEP5	0.8864324126685842	null	0.123779636679587	0.7258706004358159	0.36726179862970004	0.20832272378623395	0.123779636679587	0.5796715904431279	0.348654353005784	0.995192187737823
REEP6	0.48354663452640706	0.9661965310237409	0.486423887048284	0.444383688209614	0.16980621972647197	0.734395524475265	null	0.44034958615771	0.960788506112365	0.42992693630047607
REG1A	0.459666624407351	0.61514910055927	0.355930561990574	0.3839268728396679	0.506087054789519	null	0.459745938786702	0.285160552885776	0.349161505786774	0.391849128998567
REG1B	0.423377492410419	0.774843239538919	null	null	0.214572909703969	null	0.568938786355806	0.24720068605645198	0.40625972790798104	0.7577050327252141
REG3A	0.274940458949801	0.448354657326945	null	null	0.23141497796785998	null	0.5255588981895479	0.12373699153777802	0.980334061592803	null
REG3G	0.7220568343045609	0.9436215378608941	0.11386248627933901	0.820659429103747	0.9825085229939658	null	0.30039783849515	0.0620362453356835	0.53491299269254	0.16684308087296498
REG4	0.6103138933335289	0.4871770199075	null	null	0.582229198487353	null	null	0.332119928127744	0.45854819239982103	0.20178940364094197
REL	0.15196420683829	0.990004434708312	0.508677293060521	0.8717030439742031	0.8398723631857249	null	0.39796081960012897	0.44140767273218995	0.9798614906661451	0.37972084000695705
RELA	0.7670141431290899	0.6894014982812889	null	null	0.756542021146566	0.783833732131345	0.9154276432658119	0.600961000932061	0.641704075061611	null
RELB	0.6532061756408821	null	0.665426726696125	0.847064072622514	0.299470699896727	null	0.6267161157383321	0.7156645916584929	0.744188438364027	0.44978062167669697
RELCH	0.716137280823866	0.6438001079996141	null	null	0.7706540999948549	null	0.493950704745907	0.5197766144078739	0.7621182240566701	0.77042665440808
RELL1	0.28541729742852806	null	0.0571398783650382	0.386415861031484	0.775093870473098	null	0.617198563233276	0.43182878429644705	0.30124016098954404	0.468427795660831
RELL2	0.190751402428879	null	0.50763548286275	0.588262160600532	0.15630748482455098	0.552611960008726	0.20574230765558102	0.25221566031292697	0.135842045479026	0.51019068730291
RELN	0.857246837365793	null	0.8906428943687429	0.16790728218917803	0.846071949804879	0.586787357411867	0.8906428943687429	0.9028104608735329	0.158189672765222	0.948488272467966
RELT	0.5142077265948151	0.59905517695642	0.5764708609858841	0.8671837457606658	0.8862709333137371	0.6680849756883029	0.6196125732825339	0.644025515863485	0.41383422823812394	0.42755712431120096
REM1	0.9243783993552179	null	null	0.32592113758199104	0.9349337249995451	0.823189881549626	0.8828879768995258	0.442855694970909	0.941481281662537	0.793129731629862
REM2	0.046285770072770994	0.159674863216719	0.341192521504623	0.499080686778236	0.345729094075089	0.602493722205361	null	0.7556002686227891	0.6603742121106451	0.8047883584686271
REN	0.00318031741071789	0.856189743167076	0.7586978696916941	0.6134156423811	0.133605367091446	0.11017234699367098	null	0.18244077698227	0.175750004012594	null
REP15	null	null	0.0309056632710312	0.254190408032469	0.9282057183060609	null	null	0.94552311284115	0.6332875196036789	null
REPIN1	0.0404492314126894	null	0.8163711267822459	0.0947691031143758	0.660090588500936	null	0.6283980740230529	0.0590849211070666	0.284561509337522	null
REPS1	0.9102365166515359	null	0.732669999123968	0.357203419201805	0.60504736080848	null	0.786227663864869	0.6574447005640041	0.9767026359827871	0.412321601005279
RER1	0.39951147058002295	null	0.798235633671871	0.321304132224919	0.8332950253132491	null	0.7110813245698591	0.41921164640561404	0.0289282195372209	null
RERE	0.138213825054851	0.00587357813493061	0.822330226764607	0.5822515939510351	0.9454371740805549	null	0.9914944845086829	0.9996045896442031	0.7644702265450609	0.671269113335205
RERG	0.5523273556134339	0.552526427462384	0.7122102853163491	0.417964070276698	0.0022021417928848	0.579476935924	0.19660269208328895	0.6641026517641789	0.39133975652151004	null
RERGL	0.527162571312951	0.8244738734735529	null	0.15302544886413197	0.0492098100163755	0.406600865720623	null	null	0.449473498033372	0.360323955614105
RESP18	null	0.7869720963569922	null	0.950191395332904	0.37598977686396	0.294670878638613	0.629471271605635	0.33693095716489	0.702183084294553	0.32909002895974393
REST	0.811456699266449	null	0.342356500740682	0.514942976640677	0.921946055696879	0.21934625336742497	0.47762383925058605	0.5990262730695151	0.727805145431157	0.9750300721940179
RET	0.990192795639591	0.0541478636351155	0.33959862609766	0.913386598572022	0.41756222889592604	0.581662103941566	0.35527492457888593	0.16978902787219	0.707197566750399	0.8811941782903391
RETN	0.7486369314460508	0.12491314255587199	0.156747699621878	0.3843534896524	0.29890063859186894	0.715756005811953	0.156747699621878	0.381674694181197	null	0.295598717375542
RETNLB	0.10528155398233	0.0649975575745242	null	0.659203170598378	0.852346046117624	null	null	0.08322966375425299	0.315058505703031	0.43587362171472
RETREG1	0.17804687359772303	0.177447943199577	0.0375636326379525	0.0603684693972879	0.5900261556525689	null	0.035072255083072996	0.382165981643159	0.0550518667657953	null
RETREG2	0.8934894517028481	0.9180243515036741	0.691174317588471	0.8133062328311479	0.5991306293185071	null	0.604256201490355	0.8931590617337092	0.482158687568706	null
RETREG3	0.6181276528643979	0.618687166610616	null	0.16547766070585399	0.7629016758724829	0.147562648386346	0.0850133963291686	0.24553265414370604	0.9791815854704221	null
RETSAT	0.533828178610558	0.375893862697958	0.6124629584643629	0.0891298413599699	0.9111152954321259	0.258650994243826	0.9775964661626941	0.32111032610024	0.46564766525711604	0.29181277067065603
REV1	0.7474766203718309	null	0.8880885589360671	0.529339875280218	0.457412026243511	0.039898007312097	0.8937169383070409	0.301586190125923	0.4790179561979529	0.26984312405773697
REV3L	0.941504689990675	0.8887941299414308	0.8388705458038409	0.42048087473383394	0.496933024833086	null	0.7210842744123641	0.41256477047994	0.0231231396855462	null
REX1BD	0.5853107877651279	0.668808478317505	0.383191516459836	0.210477192097126	0.5417818487860661	null	0.37345274839040005	0.193691287372813	0.38306813696012104	0.193729566405466
REXO1	0.9878869976520179	null	0.8807800962678629	0.8701329711537321	0.48014917533548707	null	0.9824839037122249	0.992578403022629	0.6041277615466321	0.276872714237523
REXO2	0.18399170068382398	0.555911055911698	0.159710641300237	0.7319369434353771	0.190441173543333	null	0.183603403509452	0.124689230097969	0.388540718928821	null
REXO4	0.701629942510353	null	0.7046200750554	0.7306177806739479	0.740061463478021	null	null	null	0.40401199596866205	0.912842204135469
REXO5	0.619451095181605	null	0.7997370719367092	0.0610456004090838	0.8220842226969829	0.22951107381289396	0.177205512211936	0.175426452620873	0.158384622719693	null
RFC1	0.6777668838218941	0.7294869067308271	0.487885828665476	0.451477803095005	0.258220155652453	0.10445097143941899	0.9497227624789659	0.858636923377708	0.149419690384013	0.45835752105558397
RFC2	0.367740039023003	0.554633775141557	0.5031660061036239	0.291700955581286	0.683510792499879	0.5511837183007939	0.48340304921522603	0.8322477092405329	0.43669480047817	0.578265278857306
RFC3	0.36490868343105504	0.5209015776372601	0.17600164468990198	0.00129137981332206	0.8766260117273441	0.81367393391148	0.17600164468990198	0.000138364219128051	0.000109078831155296	9.69200900323708e-05
RFC4	0.5991274872682271	null	0.972193993199854	0.794278899873603	0.401295307135486	0.9468855746280072	0.9978592231881299	0.5374317166734821	0.0612927366519639	0.874961356503174
RFC5	0.127018725480406	0.04543416098835099	0.489913043949466	0.624122388269681	0.37246831000705705	null	0.291717160588284	0.22378888427794502	0.44420831575198405	0.5290935721707271
RFESD	0.181633945946048	null	0.142037057629371	0.40106841059314	0.15742531186761302	0.00315035488579629	0.142037057629371	0.196414458277459	0.797263519077242	0.21264126930886604
RFFL	0.692553555688325	null	0.554663996375958	0.6844448318675269	0.557487313646068	null	0.749580949110218	0.388072611425859	null	null
RFK	0.9389390582810799	0.8033734805485191	0.718489670758384	0.831748961119647	0.9370385569315679	null	0.7126526073356899	0.9574229959302808	0.0270655272227223	0.5945446838609539
RFLNA	0.5618243763818229	0.7103440867013601	0.8352198903209169	0.969814171257168	0.21360022158792802	null	null	0.8574573731807241	0.7005675161341129	0.272676922318211
RFLNB	0.691754088494681	0.18772500409069895	null	0.983995634790174	0.612516527556302	0.893232474462887	null	null	0.829009178165663	0.468365689424443
RFNG	0.378614116806102	0.670547385966436	0.5583265531243139	0.9504478963730408	0.00543969760045748	0.36300524705262105	0.0797826632413269	0.850606535161567	0.38984327819673203	null
RFPL1	null	null	null	0.357713631149702	0.502504726557244	0.762977949366519	null	null	0.220104724660482	null
RFPL2	0.340402175944438	0.9840367854944979	null	0.249983351673218	0.583049130713096	0.148789174558323	null	0.263327079935581	0.8335552445858349	0.611962601893935
RFPL3	0.8871696582683851	null	null	0.8384299242617179	0.226001041432621	null	0.46696291016847996	0.567726059157107	0.8109618190877809	0.6729530188851371
RFPL4A	null	0.83849165806014	null	null	0.44604145921319	null	null	0.17162695081649199	null	0.0945451229705867
RFPL4AL1	null	null	null	0.561319991581651	null	null	null	0.588871543523211	null	0.61310179703566
RFPL4B	0.597593990286048	0.60981753653972	0.5291330756895309	0.0988533454273824	0.48615106809440906	null	null	null	0.9818678894347141	null
RFT1	0.166897526889287	null	0.7918248758877879	0.47942521338622895	0.199080114466023	0.0397555173635669	0.401668133049419	0.317038789370097	0.195394779338487	0.22370245116688103
RFTN1	0.10916899742932198	null	0.922163940973042	0.7300510058181929	0.0844436117470471	null	0.690779347128604	0.8303497498125391	0.462278961862542	0.9900560242803671
RFTN2	0.154818035145534	0.333248184004058	0.6832825983544188	0.22369427113871698	0.186823835388137	0.578525123241285	0.501762158074431	0.6350759658839891	0.620524848569231	0.28483173522083005
RFWD3	0.8328276674735379	0.644537064830166	0.9844802351630608	0.8605293143333991	0.9211619358046559	null	0.978390684949687	0.8539590148609759	0.772073684956637	0.9168163260454599
RFX1	0.20839537231445499	0.7428435389261361	0.49216652051879295	0.0543407008514759	0.0530421680490789	null	null	null	0.897326322642582	0.150013389645877
RFX2	0.8921505297022149	null	0.9534275067413559	0.9571618243460209	0.634869942557324	0.749028583025198	0.7671198827247429	0.6192210779181421	0.8434722365292159	0.794729907460175
RFX3	0.979239176982369	0.14157337210253498	0.5833035362763629	0.919496226247186	0.633869427452191	0.384069809916764	0.5637245063023629	0.639954587725031	0.0327404244472257	0.10379094132760801
RFX4	null	null	0.202378008926038	0.5660277540554279	0.9310677911635491	null	null	null	0.48964413352610997	null
RFX5	0.375146093435224	null	null	null	0.503920520315215	0.23195457280906398	0.5787443669269039	0.142089040300655	0.0586875143836183	null
RFX6	0.309518356566873	0.32931976881999797	0.11463134783682	0.11463134783682	0.034107879623082996	null	0.478796695127905	0.758527095287136	0.158574533221895	0.762199011317448
RFX7	0.8747551338586591	0.594883575595059	0.972496125084378	0.8050166272918672	0.060146871998574006	null	0.8711774484034771	0.920584679571069	0.8146607319335879	0.7898994110133299
RFX8	0.37279276297155	0.30008566081996	0.39434130035120896	0.290916753454371	0.35320594057379	0.9966255320422142	0.901669041817812	0.222021683061793	0.37432992855132297	0.311449436109373
RFXANK	0.23180676784256	null	null	null	0.159338361381817	null	0.27371621245274996	0.942071903011528	0.7859418255817521	null
RFXAP	0.351281206713417	0.7137907535714839	0.9537292067362371	0.8867368654317321	0.889838270015002	null	0.9537292067362371	0.8148437558995021	0.22978657621063198	0.852647675614803
RGCC	0.4774104649123371	0.663928731897465	0.582498452580413	0.6368363743168629	0.9801532131097579	null	0.3640581013214771	0.35244053489004706	null	0.280122699969219
RGL1	0.888983875075497	0.8602828781391859	0.375186927415234	0.252522507260694	0.9660294574173329	null	0.7663324159277929	0.881420402907978	0.6413983900734079	0.290184540410862
RGL2	0.44495904262161895	null	0.94833515027302	0.9669078365802399	0.823240738018176	null	0.00802031049070262	0.919432140703232	0.9211802688765609	null
RGL3	0.35769482437419303	null	0.7973712680274341	0.805417542669308	0.4277465191981629	0.36110021967133904	0.760940061873866	0.6171585182652359	0.649079548124267	0.0384196300268637
RGL4	null	null	null	0.414347175147031	0.082463779205712	null	null	null	0.27006413817401603	null
RGMA	0.40056900465341905	0.9928193879217779	0.978427264884062	0.959840618747186	0.294181249467083	0.528540225809798	0.9216244084752429	0.801710068817264	0.28387129437186304	0.913749636167973
RGMB	0.8541315991270051	0.524559322602681	0.75735900310108	0.0817510684607704	0.0702486302155858	0.266507301883038	0.0852363975178253	0.341715027595347	0.718425079099513	0.0566308522919489
RGP1	0.0029375051361975	0.113821871511507	null	null	0.8647168912309641	null	0.890065499350509	0.000641418822751372	0.320472502942172	0.443728239599062
RGPD1	0.911841979194116	null	null	null	0.371902257070997	null	null	null	null	null
RGPD2	0.9066956535273678	null	null	null	0.7380805408043041	null	null	0.343918051194585	null	0.37415602252988
RGPD3	0.730745588369955	0.7064031722343149	null	null	0.298224788065284	0.111927645018865	null	0.8673600860600791	0.22275065120432802	0.45214359531620896
RGPD4	0.11592850200885302	null	null	null	0.239845200594464	0.8084292070607959	null	0.874347949878708	0.8053880861823359	null
RGPD5	null	null	null	0.977921513102396	null	null	null	null	null	null
RGPD8	0.21256464197959601	null	0.97384585603228	0.739980447224723	0.215363347508356	null	null	0.6914503185465339	0.7552414416000051	0.92407554289033
RGR	0.190519026641922	0.0437762664568995	0.6901481111204859	0.981942877685544	0.134552047293953	0.0858489932294344	0.0596993057059391	0.0214104301291426	0.571327165366572	0.272774496170145
RGS1	null	null	0.38865762851579494	0.5898751949900151	0.349629384550118	null	0.314778599498638	0.314778599498638	0.27496243734514697	null
RGS10	0.275831800572944	0.914833690546357	0.6904196492721278	0.406656484029491	null	null	0.724486508502852	0.249525209214456	0.215206957595413	0.785457010960238
RGS11	0.8101858304882421	null	0.761517916742035	0.860941249040895	0.297127516340386	0.730020534880081	0.7083788504092909	0.515555071632351	0.663053129557781	null
RGS12	0.600124140361588	0.942507083715715	0.945366120205032	0.8656868120973771	0.3130522134857	0.5590286535141129	null	0.609573645692545	0.341169708189709	0.328954565026243
RGS13	null	null	0.605287524435816	0.288817084314849	0.22167249979576897	null	null	null	0.43204762225049503	null
RGS14	0.8227468410858529	0.49124638084651895	0.947348826826275	0.87725233544992	0.175616675349341	0.6742257804251399	0.7731047610059241	0.923961972163505	0.7546911838322	0.809920142210287
RGS16	0.15021297201982503	0.0271527277935888	0.44244618872379	0.591129899094027	0.16857716075101997	null	0.36313292168864103	0.114895832692294	null	0.0809209886636544
RGS17	0.29341769628827696	0.11322912988472901	0.86845643368286	0.9576355944664471	0.0009173376559054039	null	0.7502345464874771	0.9983664625148	0.909479187563187	0.945954106407457
RGS18	0.9534345139732209	null	0.11254857865377803	0.170667230152811	0.554197170162713	null	0.9358905769303291	0.8908102636688771	null	0.107084156891978
RGS19	0.678791585282674	0.46050506351828796	0.8125002273934859	0.6994496384906171	0.52019104086801	null	0.7512314491447311	0.820021468322158	0.0316115179473315	0.14605421667197196
RGS2	null	null	0.630729399402665	0.9375660548144449	0.21373951447209696	null	0.220784989727805	0.360596857281975	null	null
RGS20	0.166563096856191	0.4351805395353329	0.9504019801986391	0.745323140461763	0.0554649071530493	null	null	0.16309563362737	0.43350279258831104	0.13153887183197002
RGS21	null	null	null	null	0.0938313338258079	null	null	null	null	null
RGS22	0.711598152192394	0.390613832941779	0.0885645584315911	0.0658769969509281	0.67571762510951	null	null	0.239588046572122	0.0246707005419415	0.429542887973725
RGS3	0.529522932275512	0.312139781153868	0.32482005628175503	0.299691935227057	0.193431603560564	0.37727287170453994	0.737831225147003	0.7664719220147241	0.147659027955029	0.910437521937775
RGS4	0.379998632284024	0.41829666197421606	0.227398665626668	0.8358707761489751	0.0345756926551517	0.133565162874628	0.842979657689008	0.361828366902815	0.9931893802588299	0.655564159047095
RGS5	0.84033234431872	0.14565186422874102	0.320922640926355	0.726834870302552	0.5048123881876839	null	null	0.453625279319861	null	null
RGS6	0.0194790543393752	null	0.741474464190965	0.11333581058149197	0.7478473003152041	null	null	0.374123794060126	0.509617810252437	0.732621785054265
RGS7	0.17545457024451502	null	0.7388425957549991	0.181983715559206	0.41102190972161606	null	0.20143096549088502	0.166195363551294	0.14672891028444598	0.951696875308371
RGS7BP	0.900838760253244	0.702088623848097	0.7147920425196309	0.0580938084141551	0.6416962140533621	null	0.7147920425196309	0.26600624308597604	0.6835629260572271	0.762615535629598
RGS8	0.20912381083326	0.8887624664765459	0.503392961502357	0.537632189529431	0.506523744949541	null	0.19390309734983702	0.168678356478892	0.237254231526655	0.7590816284567641
RGS9	0.553275191928595	0.435602958911035	0.942360858136833	0.44760969211835494	0.35027171532837803	null	0.9545318600587042	0.540543119933289	0.9974452061555981	0.972635104927325
RGS9BP	0.710114233556524	0.297545883290083	null	null	0.45837860700972	null	0.15720536069060997	0.6213487648772951	0.21468783992629997	null
RGSL1	0.7164295905469801	0.7103707981864621	0.0467621420818434	0.0461724907777621	0.363974616391305	null	null	null	0.0508606187577374	null
RHAG	0.775361597688725	0.9199168693177131	0.783072481963097	0.994996517768403	0.988100606553292	null	0.7018223383740021	0.3395304617788111	0.896378163264466	0.7924032974767908
RHBDD1	0.118708613295007	0.5852870926429029	0.5617064730706569	0.398971160790055	0.8675838829354949	0.754104003389795	null	null	0.315646155093945	0.827409946820772
RHBDD2	0.34591571994914005	0.822291437801725	0.322009792319019	0.7977327145981129	0.5910490581546021	null	null	0.44714459929857103	0.74762521217684	0.37185922636757396
RHBDD3	0.0854748651313243	0.7650135930885	null	0.858276309382111	0.8203684118450401	0.308238961107187	0.0819025106474844	0.430982024967011	0.982003904489428	null
RHBDF1	0.18577955876463298	0.17716319652443	0.924645416845856	0.8305126844061279	0.0335962485371981	0.35578948170382396	null	0.26048931497998395	0.968473456845617	0.252995946634343
RHBDF2	0.7436552928207959	0.17052615316167902	0.811851165158689	0.9484809186860942	0.941973831514159	0.20492578039298395	0.743701434019201	0.549385725405356	0.914816403437259	0.4396742660596579
RHBDL1	0.6177587937106159	null	0.12106599436447099	0.6650633370467429	0.216698236135719	0.31105219963833003	0.12106599436447099	0.6777560221510041	0.8568097781744771	0.780727294840869
RHBDL2	null	null	0.529162198868651	0.959964236948244	0.8802838003249821	0.7159170133877109	null	null	0.20287586391700801	null
RHBDL3	0.514080089665004	null	0.7583907746426178	0.6919074225134051	0.23248774161424302	null	0.806618428752984	0.44170951020668703	0.786493214556095	0.33106948807047604
RHBG	0.729277519580207	0.291588562203938	0.808155861064933	0.31597731354614	0.8050978761073839	0.591733605726072	0.808155861064933	0.449625236910629	0.611918743830848	0.9607277436893541
RHCE	0.115868390474424	null	0.35149844581476597	0.105879050978041	0.358762104934609	null	0.19453649051583105	0.24139734967781898	0.79389935641885	0.31982934778390604
RHCG	0.042258890649701	0.127014715970779	0.19323702526336103	0.929693165976841	0.784010462606275	0.8429066789731009	0.18780431746636103	0.929570454884325	0.7199460688959008	0.742822573876772
RHD	null	null	null	0.42644955717960104	null	null	null	null	null	null
RHEB	0.704130387954215	null	0.290846335107754	0.22587955352850697	0.65457529079164	null	0.290846335107754	0.354373630812113	0.0235732944517277	0.46259541590995795
RHEBL1	0.688089732385231	0.8509966364982829	0.7905290981384421	0.23571703315820802	0.623552896710895	0.41220742019523404	0.888414918086718	0.8319883469286421	0.1397421669925	0.203109474335981
RHEX	0.726057386418691	0.521158008543874	0.186696171963547	0.126450218144146	0.154495088447042	null	0.49698219629430396	0.31974249993264897	0.726740839320021	0.138627252660045
RHNO1	0.4224988994443929	null	null	0.17966271290600896	0.335664097193438	null	0.0037740201571792	0.00733691408754289	0.24943418872894801	null
RHO	0.9803338613068009	0.32624471881877604	0.7450613721874009	0.0687978631820467	0.421483476394712	0.22384920084311605	0.988186266750563	0.316671412324305	0.181774041684075	0.135768189204872
RHOA	0.982909983924271	null	0.9996233900272359	0.931389944100102	0.551110817020593	null	0.997791657309188	0.889293307720085	0.938398451404524	0.8868572530627421
RHOB	0.33713150141739195	0.173536987854197	0.147031545856288	0.0379436065126777	0.35967631913592296	null	0.1155898860946	0.6528347015904771	0.0435700941065772	0.907409660288378
RHOBTB1	0.4923661495251021	0.8353551679487841	0.973568498183766	0.9938572836743599	0.740250914307983	null	0.973568498183766	0.9872830296261691	0.552935337247469	0.682039535804583
RHOBTB2	0.9075888507283171	null	0.256100608077055	0.815991673974417	0.9464241221173949	0.549769999117116	null	null	0.605625030538854	null
RHOBTB3	0.00543006182770012	0.0976684766614817	0.146164379402022	0.15804601545422597	0.390600175431458	0.00707498339015022	0.9529696218408771	0.21759172101153798	0.7845892595035421	null
RHOC	0.918105844208186	0.0303168842991191	0.275891793518829	0.0154597500888591	0.722223769361269	null	null	null	0.28245579310540603	null
RHOD	0.8640420309251929	0.151178924809624	0.859899050776609	0.5852052037870931	0.449154538092725	null	0.28057051488481	0.5788824577722479	0.486208158652549	0.9211164601514851
RHOF	0.834535954676439	null	null	null	0.7126444803786322	0.7742730398931948	null	null	0.25567802091756897	null
RHOG	0.6952865133174421	0.39720733310169504	0.21755661695456	0.8704425654129921	0.7712918345893108	null	0.25395035163124396	0.598813877818719	0.36784247955982996	0.0853664736598225
RHOH	0.7955805975257311	0.0508783586453871	0.746347531934516	0.32887758777091397	null	0.12289330709583199	0.4597952745409509	0.8202127840084681	0.0810335465075632	null
RHOJ	0.111582009432816	0.547600890176178	0.963079679280017	0.268336281293523	0.844824372796736	0.733124735551667	0.963079679280017	0.9218248232439891	0.788426771952418	0.783964988573979
RHOQ	0.981369542641644	null	0.7488078677903409	0.9552680346694019	0.000386460188488202	null	0.76032390887178	0.586435867608582	0.590459369266451	null
RHOT1	0.802482960017208	0.853576070217302	0.618639667316965	0.9650863882064491	0.795420852375694	0.9097272333567551	0.0059733343426791	0.268258784977645	0.11444532586236199	null
RHOT2	0.31205562318277297	0.32352047900538106	0.472100960197474	0.33052077543724606	0.33433723036728696	0.49157408597488	0.91484180840478	0.33410998247470397	0.405808767177456	null
RHOU	0.0116692225651285	0.0435215222958213	0.0395169692864916	0.0925739359481259	0.16299163498451902	0.0864111029452697	null	null	0.11914266609266	0.0145196920755533
RHOV	0.66151107731238	0.406985974722457	0.655668198624355	0.13511715635675	0.129601510844642	0.15952440093877998	0.6346677545845091	0.6763102666252321	0.9008403554354109	0.33355055663184696
RHPN1	0.22306560794730002	0.5829002408286961	0.105040085512027	0.19396132485224202	0.798592841734359	0.588197664469178	0.145794266724085	0.144384640538285	0.7042665411933979	0.692746867458744
RHPN2	0.264807598593281	0.19983575386057897	0.5485272017023439	0.6607720811684828	0.159184851753043	0.7789508380631199	0.5485272017023439	0.826189924358122	0.9693077159438058	0.933027123337971
RIBC2	0.90774130537062	0.9475557856122909	0.609030110193478	0.665786786258609	0.989393730803833	0.21470876387204396	0.4114489783667561	0.898666679508358	null	null
RIC1	0.6622360928891949	null	0.39222965135534493	0.45623140478203295	0.129747519845008	0.602783487781216	0.9900295234605729	0.85078304991411	0.83115466834784	null
RIC3	0.636791203216389	null	0.7321882918220259	0.241752017818265	0.10105965306346198	0.622645064749126	0.6119765355445339	0.10262121614684802	0.134663971849244	0.21825350740833802
RIC8A	0.950773221074904	null	0.9081681627058491	0.8704113276768729	0.58540201707607	null	0.9579948260181701	0.988758915658707	0.404773864932853	0.5361410003791579
RIC8B	0.887787220426549	0.8987934276117641	0.984878760579807	0.955421650485842	0.916462240009389	null	0.7391390801659959	0.870677741003284	0.41641593105322294	null
RICTOR	0.87721023173721	null	0.558775516656748	0.148857859687403	0.901184218849004	null	0.4523850501094279	0.906535499596171	0.33965034936304495	0.8063870644103821
RIDA	0.7328668859388929	0.126883864246792	0.5543235301793621	0.684298241509835	0.290573391598651	0.0254124229324184	0.125660994658669	0.0711192787385985	null	null
RIF1	0.12922075113219503	null	0.7493816100720551	0.8826441911719229	0.867629182506452	0.359814075851416	0.7272241703925121	0.8156975131082299	0.31699433422963	0.7348709390291551
RIIAD1	0.572086753181413	0.492567833873034	0.0591269937775017	0.18779829819004	0.24785054790007996	null	0.779314016053596	0.645525195132356	0.783349108694237	null
RILP	0.37821862327540995	null	0.279128560866124	0.831774865408379	0.220412323494926	null	null	null	0.8924336044399391	null
RILPL1	0.555901591296354	0.14088911199638	0.0750518966472411	0.472124008483948	0.279542884657418	null	0.0792391176007865	0.26395075204315	0.228138334733167	0.10106475440615302
RILPL2	0.0434337491569607	0.0649684133661335	0.979375451038987	0.7893760829647459	0.45233981646335103	null	0.953895856264015	0.823422263257325	0.974333564198052	0.551661936752989
RIMBP2	0.8384832272768571	0.6857238011288729	0.5167297721546429	0.631858119046806	0.0251271267909885	null	0.462826868530305	0.314573529023187	0.754012760725123	0.774189012178832
RIMBP3	null	null	null	null	0.6511458683137491	null	null	null	0.583715310108511	null
RIMBP3B	null	null	null	null	0.721265503280857	null	null	null	null	null
RIMKLA	0.18452374101079602	0.262757158917062	0.45801311494903796	0.121875700500664	0.753300552891995	0.0140346946249476	0.45801311494903796	0.220691143546502	0.903790314414615	0.16773691080775
RIMKLB	0.9550632044201272	null	0.998411696195805	0.48114468591912396	0.991771532171108	null	0.7537096486789251	0.6381376617574089	0.798683551137532	0.53768556923961
RIMS1	0.103087173396098	0.34894313476348104	0.00263318247003608	0.0423489511223333	0.13896599278902302	0.98439639900022	0.0536902379501772	0.5049294657726371	0.8922377647662121	0.9644328090784531
RIMS2	0.29772581807761	0.53607389537772	0.599528309050635	0.6885921891978499	0.759585466747025	0.550787935403848	0.744119193824718	0.30798453543837895	0.715442361456326	null
RIMS3	0.8316174452068359	0.110422814507755	0.48355772085973797	0.947289459206768	0.7660263839495229	0.300772764087355	null	0.0273141062247124	0.5083533842218171	null
RIMS4	0.416657881505106	null	0.788957220286416	0.35362771701520207	0.129794947165327	null	0.806965659854834	0.729335170341376	0.0932731921216302	0.38432219039525
RIN1	0.599908723802969	0.9625218456064731	0.8672550054785	0.8724382561195371	0.8900796065827241	null	0.7792839853519928	0.8501182830260899	0.292551983970178	null
RIN2	0.7405045071153101	0.38426894075702794	0.5569032500412979	0.323271095610433	0.4065908321310329	null	null	0.00328852451728556	0.0841970786745052	0.24167681879688002
RIN3	0.8259767175301899	0.40958996459107005	0.7447029257411759	0.19881791343622202	0.528802306167806	0.525509823654903	0.585374643507303	0.7855423670063559	0.6790053389476921	0.4051600732965
RING1	0.0499298100173076	0.0278887705164732	0.9065968936819259	0.482613316527095	0.281670800369713	0.269791483258649	0.830904579760852	0.849790588080846	0.446991279506717	null
RINL	0.7486415660813621	0.6599412920254499	0.178793872645677	0.739504332712515	0.5667227590194139	null	null	null	0.83218735729681	null
RINT1	0.41142634966878994	null	0.48713781803763895	0.621075156714924	0.23714966144193	null	0.724926904127302	0.177755085248743	0.890519114326438	0.27645105434718104
RIOK1	0.9404039628979131	0.0332754036249544	0.844260445857242	0.920843971986365	0.678049750149796	null	0.9503998612681129	0.892775715933979	0.61545735679463	0.268917509058781
RIOK2	null	null	0.0844135747454154	0.714195677317563	0.9168003002001551	null	null	null	0.6856086793136039	null
RIOK3	0.45824572529496505	0.5023210929851379	0.9251655004085121	0.544405913292311	0.8728483650535721	null	0.9251655004085121	0.9686555541483008	0.437219583399295	0.800039431045385
RIOX1	0.31340843090556897	null	null	0.0991774704265967	0.206714318910915	null	0.23680865780515997	0.36113449844811296	0.894813746063506	null
RIOX2	0.520656353307464	null	0.877148463519497	0.129055325147169	0.0391529874475633	null	0.860616275588009	0.18840858425057602	0.54918692107483	0.856586857114525
RIPK1	0.6704684816914499	0.413081646046492	0.0782964284350893	0.0611935695277953	0.17710204519928302	0.5124712733755	null	0.77213060600675	0.197695391297393	null
RIPK2	0.9759011497186859	0.39043037901938105	0.354942731778783	0.7126179068651479	0.695662117062943	null	0.9690665339789369	0.843145048414937	0.582365150467152	null
RIPK3	0.8352990865089541	null	0.975682469997578	0.251903484830607	0.602554973982781	0.9791867616750309	null	null	0.05896142597911099	0.6771570341681321
RIPK4	0.07863188588426599	null	0.8721079778736021	0.826513683614242	0.605460782741065	0.21040778462027102	0.8659494533781791	0.949732382641921	0.48009562753446294	0.711544968652605
RIPOR1	0.239477443981749	0.45324803705653494	0.556446777449533	0.45317689550214596	0.5727587233754731	0.7557033366161141	0.327391289902992	0.37867979399255297	0.493852841022823	null
RIPOR2	0.39301636864023104	null	0.19904993045567698	0.399611473411262	0.132429727594787	null	0.50754947305364	0.792776770688874	0.0376214841350959	null
RIPOR3	0.889513518866529	0.473820934916043	0.16180047028138	0.967668443576023	0.16907473021935598	0.652846385665182	0.175014025152395	0.9742998724915419	0.35685578485381797	0.23124241772429802
RIPPLY2	null	0.401421176303122	0.468058280389418	0.42943460908554504	0.161976265156831	null	0.25570903847404	0.432757799763806	null	null
RIPPLY3	0.573051723682614	0.477641958187531	0.8514780618698259	0.6549841424299641	0.743344418774083	null	0.914355125324537	0.6721823710414051	0.636155143518679	0.8855953478757099
RIT1	0.0657928490443724	0.8769470089168991	0.173703444858097	0.947676551782523	0.11073603592995901	null	0.176930405487514	0.8698739355185491	null	0.7427278432404559
RIT2	0.8884129646326899	0.48979399352379205	0.652183201557662	0.659918297237157	0.92560062378022	0.91712049569821	0.7188127962885129	0.6739321493757491	0.507590839250223	null
RITA1	0.4442486548279529	0.46101913534864597	0.38260180773284	0.295185381331645	0.32583710209335304	0.18913180419494302	0.572248677635039	0.29117390760702005	0.17745804225611198	null
RLBP1	0.9965565607814381	0.287135476310602	null	null	0.6910253718900329	0.48765581426569604	0.26462806702032	0.28098279672819604	0.149425288945212	0.254855948247581
RLF	0.894566377784069	0.857179130848741	null	0.26136442732507104	0.25003472285581896	null	0.7652945636362379	0.859236404371234	0.609526982368182	0.9311304743404399
RLN1	0.0622168307781239	0.373427786155448	null	0.11816762359065401	0.895652819069038	null	null	0.11005993659009801	0.309670773903497	0.343187908705329
RLN2	0.8377741051217371	0.179213758336907	null	null	0.32520618438594895	null	null	0.101769766999904	0.8306196006178109	0.0513761905449648
RLN3	null	null	null	0.177913924238712	0.804103017910847	0.7671112256462479	null	null	0.234081261513379	0.9345550306781221
RMC1	0.153125865205255	null	0.10599718324933599	0.20514204302258499	0.932128734152819	null	0.21640223773257503	0.38122506058326	0.388064594719238	0.9998330254851179
RMDN1	0.32704536413847196	null	0.43910289881591297	0.336325831434261	0.11692009577592301	null	0.0158967219871528	0.190895789604237	0.8061986053047929	0.380767292327745
RMDN2	0.9096383404945401	null	0.659584794795178	0.8923934793692478	0.5263755925349161	0.928247446928212	0.7913209600059201	0.923001568290201	0.5009055962145229	0.816416080679595
RMDN3	0.420762113571511	0.952280244437272	0.183087107592667	0.385119071620806	0.58127640380834	0.934082655308837	0.183087107592667	0.49269053601965895	0.671648313615558	0.648311623601238
RMI1	0.77833187095283	0.9100950166029771	null	null	0.598409373522182	0.587629599235474	0.594245082206913	0.76207902655672	0.301444204425102	0.30034950774070196
RMI2	0.0108623458719872	null	0.0209553890991886	0.0285963896900334	0.6858354235873071	null	0.578045354723308	0.482033720111432	0.139539798681307	0.285671242010516
RMND1	0.541183718493269	0.972318440230651	0.051093221285345006	0.650252550965011	0.693441243053214	0.18961718885343498	0.843241012009958	0.32268285391101503	0.15956526093776402	0.245095139978612
RMND5A	0.230059972898026	0.0487898760585075	0.233194377172616	0.7246699691668059	0.571557641058255	null	0.217619102265945	0.584391261895166	0.37466204417547494	null
RMND5B	0.963650989692524	null	0.581806247918807	0.8805154066673749	0.728697354935561	0.843447740294111	0.217844931591135	0.6965650710554929	0.8594413798064008	0.41337284424761206
RNASE1	0.26734736986498897	0.0991893802623894	0.29816322640785903	0.664293822436663	0.8215056028977281	null	0.270858189670534	0.316117117757524	0.673337727415524	0.457696988703807
RNASE10	0.16427994417105998	0.323189645220318	null	0.9810230320856892	0.937547473439086	null	null	0.34837301150936106	null	0.0797923848904192
RNASE11	0.37744690996669894	0.0780739310513558	0.524235738332535	0.336547020369241	0.6504417481792509	0.259844753887047	0.8277667296012241	0.517814041624199	0.9519045006710501	0.41137726026734295
RNASE12	null	null	null	null	0.5732100668243649	null	null	null	null	null
RNASE13	0.183091000193828	null	null	null	0.595875784016929	null	0.183091000193828	0.660208476389846	null	null
RNASE2	0.072465167120101	0.0062409095185243	0.45468252356669603	0.350113198559644	0.740842840910393	0.141036400240865	0.09740400240812701	0.014105758184433999	0.0590739839597655	0.552105858576269
RNASE3	null	0.659713727547317	0.597307404051649	0.0817779172498164	0.306570403965293	null	0.597307404051649	0.0970189425684422	0.41425005852945596	0.10408170271592099
RNASE4	null	null	0.49863804734291906	0.683355250154626	0.73247326544593	0.3294663887213	null	null	0.608532927705977	0.6499027260675729
RNASE6	0.59010271779276	0.8471723363806771	null	null	0.415705117432156	null	0.228043763671737	0.515356406233935	null	0.64529834260676
RNASE7	0.0281111107216681	null	0.44071164722187495	0.0998524721526141	0.457130395092044	null	0.8779605599250241	0.0228879430482037	0.8751332408766441	null
RNASE8	null	null	null	0.064825278448527	0.421787416704045	null	null	0.819444789694287	null	null
RNASE9	0.683930388820312	0.9664862883488821	null	0.7080541319337259	0.26707094945391396	null	0.42206551540193	0.7826646423197049	0.621640429335684	0.739974741046692
RNASEH1	0.278662554777163	null	null	null	0.0761901149940866	0.312048790976151	0.8694917062824209	0.175913838695995	0.5490848472781901	0.543782463583948
RNASEH2A	0.362598080357169	0.48189725991534205	0.322900280664928	0.33005845808706	0.442388459971369	null	null	0.46843898673946394	0.464028090759226	null
RNASEH2B	0.724435939327759	0.686485345386485	0.521531415721151	0.9551658511587241	0.8755467234851328	0.958402635825523	0.521531415721151	0.8861172785115279	0.8933266286157491	null
RNASEH2C	0.102071062440338	null	0.410099456000842	0.757049547218344	0.8159847334150359	0.959292258058924	0.43550724394987206	0.871684623506123	0.8642028176945681	0.609932076946328
RNASEK	null	null	null	0.134793712695973	0.635329120209168	null	0.709397420089764	0.644973967610291	0.893024673541893	null
RNASEK-C17orf49	null	null	null	null	0.752500625995483	null	null	null	0.9710715829825971	null
RNASEL	0.11161966183024799	0.0684213648608635	0.087589997307181	0.135891559876721	0.567544877907319	0.6298032309567471	0.159592372185444	0.193108609291097	0.25838524219639303	0.8183900553891859
RNASET2	0.8841792810353871	null	0.514349051726174	0.48633762712844797	0.508052530698538	0.7584623547989251	0.394469401759673	0.515220695500001	0.9133719036054749	0.886526775113682
RND1	0.159109174405644	0.3857629229429989	0.314662281579032	0.438463040139158	0.339708012439491	null	0.314662281579032	0.549446524094209	0.756470703009987	0.6059677794550389
RND2	0.23212222862534898	0.28957198265477	null	null	0.7260966347951241	0.510782723542163	0.20928289916744103	0.245579997882822	null	0.47484549900262696
RND3	0.977555580773428	0.7544675880688609	0.845905252550684	0.36121840701166297	0.37501369385605104	0.30419085858698497	null	0.35784923989451095	0.909938823266418	0.30171715111261305
RNF10	0.47842276285792606	0.44335460434055396	0.646010547302658	0.390564086917438	0.899463342789482	0.417771724792313	0.53413742239602	0.363615197422052	0.140906024750386	null
RNF103	0.8724738261409449	null	0.790358368953433	0.788290501245973	0.23592836465607003	0.005299074336757689	0.804199310218516	0.8633822557906351	0.0182351316842457	null
RNF103-CHMP3	0.743828705853534	null	null	0.00023364384635749	0.246757563773675	0.0101375604214002	null	null	0.0233492369963555	null
RNF11	0.638095831264201	0.674389611265496	0.271431498098557	0.440516798903535	0.5497376656272039	null	0.21345570286346105	0.18071349252388702	null	0.26769291180162197
RNF111	0.720313730573417	0.8576162314486221	0.9476983091428359	0.5773874959673011	0.7004750255992739	0.417790934463814	0.37438020609592204	0.9073602780388191	0.9982089855264971	null
RNF112	0.9996504346316519	0.9678127332805692	0.98246455885374	0.997985124421846	0.6380427162989161	null	0.98246455885374	0.9081978058317791	0.812658487309293	0.9413384711815742
RNF113B	0.134492533446468	null	null	0.617222410040837	0.631065313727112	null	null	0.160706027217331	0.14839469738900699	null
RNF114	0.654487769744909	0.6886233165289269	0.11195618328604301	0.057710565911969006	0.281899637532337	0.0465643767188971	0.625830773475584	0.135097243022528	0.957608696333995	0.09432539288486501
RNF115	0.0607933309517986	null	null	null	0.399858840066849	null	0.390655243076021	0.31898678506539	0.886994823423766	0.652556243615833
RNF121	0.46066232875695506	null	0.819265485451983	0.520521647009123	0.685866720371577	null	0.662289026030308	0.526171117570879	0.412539386891779	0.9546805142498621
RNF122	0.754667517483782	0.944621556939724	0.692484271287433	0.711142504900645	0.605737426325087	null	0.692484271287433	0.8340844828567329	0.782280738708957	0.932616327122264
RNF123	0.50571665244839	null	null	0.131792047390578	0.723998657738448	0.475243329359358	0.48377538152745997	0.8119093433842471	0.292894890409797	0.184581959522193
RNF125	null	null	0.66973582244428	0.5444365283190681	0.9245252814094459	0.655627723112445	0.5844160396395589	0.9172072359812421	0.549807826921707	0.362258526279136
RNF126	null	null	0.651773563456838	0.93549564293	0.4234784973188879	null	null	null	0.28027455685469604	null
RNF13	0.19995546783523102	0.48709991746880205	0.0744382372771359	0.0993314023278125	0.166899671694533	null	0.0766041223042933	0.075599188807185	0.234069246160067	0.270453934338817
RNF130	0.000494701556462029	0.0908647331788236	0.389405400516676	0.31424523754875394	0.297682781004649	null	0.176386869543788	0.35374437547341103	0.0408828131900234	0.6964263432037479
RNF133	0.9694894545603141	null	0.96484617360727	0.8336538579475	0.872764877590792	null	null	0.21582100166945897	0.033163828255238	null
RNF135	0.896846713051256	0.550230275907112	0.16637336427107097	0.18183578302845999	0.312308262152002	null	0.27223214789336897	0.3832611932037979	0.281697437121682	null
RNF138	0.671831056630221	null	0.219661084509212	0.462341849010242	0.977971506423865	null	null	null	null	null
RNF139	0.604044593011198	null	0.8122014061559241	0.8797384150249191	0.952435827345178	null	0.8122014061559241	0.8456412111572841	0.8128099285157541	0.563023760191681
RNF14	0.7511110343939459	0.967833172454465	0.42695716486245794	0.0301709124763743	0.867845556510497	0.3711639153030039	0.18987799170794603	0.00467766193672059	0.6014408191481441	null
RNF141	0.988090305208876	0.767835434901458	0.925475799977749	0.617500453613476	0.584861093748148	null	0.681840889692065	0.9285366937121409	0.5562237519545601	null
RNF144A	0.0247161730011395	null	0.713385528295123	0.952100564995548	0.21519078932945498	0.539061816152378	0.9165956614111149	0.23080632390442601	0.12453089709225999	null
RNF144B	0.6036818716477149	0.619206045468678	0.636861824357232	0.8580380291774949	0.327038914770171	null	0.5036432084421599	0.915573379109569	0.353408754398779	0.9749278798272859
RNF145	0.20495078460823202	0.6740093726880211	0.796371841044354	0.604892146825999	0.25852903106971103	null	0.8277214931688359	0.963871704424299	0.328632364757112	null
RNF146	0.0735887361113682	0.127876795116879	0.268038247191519	0.478109176886502	0.0293484025442539	null	0.23380751422433	0.37567713388003404	0.0214916169342161	0.8699285192757091
RNF148	0.728100070287376	null	null	0.467312735505747	0.8111091874729499	null	null	null	0.8484229019586651	null
RNF149	0.99640453708965	0.221982599040878	0.868162255678788	0.9227288666738459	0.48832801353109395	null	0.72576976192232	0.894682352757486	0.27873863686095	0.40026228274275805
RNF150	0.8798357219924821	0.579412985734119	0.0011185926176480198	0.14532209192213402	0.0188310280412261	0.867698399554242	0.00249823294652307	0.87370036793761	0.812064956740318	0.700088426721525
RNF151	0.32761677719782395	0.544318697766105	0.6808925296760621	null	0.272713360422432	0.41497227723142105	0.6808925296760621	0.24410145023051602	0.237223153510537	0.337946354273377
RNF152	0.6753720880084151	0.20170842185610197	0.697791462961622	0.725270905622195	0.9495592802801129	null	0.896159084545409	0.0913619313894618	0.311916218495303	0.11704402547719
RNF157	0.00319105522166296	null	0.0290359784260242	0.668645706697461	0.891123309661265	null	0.10110622722988902	0.20611179952077102	0.879313409629405	0.0321271630987143
RNF165	0.17902624555803198	0.5542640892605529	0.151174292988621	0.0493726846846858	0.113873006835034	null	0.244929214878163	0.16673546340372303	0.7798661408966691	0.617274163263954
RNF166	0.008144672289009721	null	0.145878000747022	0.21316125889183898	0.983416874431282	null	0.0426124051964122	0.04535137292330099	0.7820455203825408	0.90118556164175
RNF167	0.790283285630856	0.492448950140912	null	null	0.170550793723685	0.227615112548788	0.842556432075953	0.8482645123860111	0.682275930825674	null
RNF168	0.262898207477768	0.0527887137919039	0.252870407515373	0.217796364841177	0.121307769813316	0.0697139242185617	0.252870407515373	0.17558484957706696	0.0505992190907584	0.7404787229876
RNF169	0.31470453931479303	null	0.8177571028007841	0.119831918760996	0.6512871588108851	null	0.8177571028007841	0.655229239864861	0.955245579540588	0.25707809572716395
RNF17	0.9211191035560841	0.754911022744323	0.391519041744954	0.26099594067995296	0.40516540434685205	null	null	null	0.0241498766554202	0.259782652450754
RNF170	0.39073892544537603	0.783838808031588	null	0.45273445222725506	0.996636698959478	0.437459993876884	0.36109546798426395	0.8878628586578392	0.365336409874057	null
RNF175	0.490563631272489	0.0466811403744212	0.224031138763231	0.031149437623507005	0.229199526709199	0.548497074628997	0.810053516914925	0.0732449608989972	0.747876477219995	0.46136472248467997
RNF180	0.0539223288850251	0.794718722370663	0.144322529387823	0.44362256260274	0.793887848763245	null	0.156563319265249	0.21823778282427103	0.555445212332513	0.219138219536239
RNF181	0.165803831002411	0.19982372780307003	0.163600422052138	0.11229837888971	0.178034592771727	null	0.163600422052138	0.160030766169587	0.31500778804469	0.163490891759126
RNF182	0.7338265610791659	0.163456563726983	0.877374808630258	0.969703695597698	0.58383897376598	null	0.877374808630258	0.999448184129747	0.7678062531407429	0.9699626054241529
RNF183	0.65767199255684	0.8949905666062209	0.9442150015627879	0.8362003628774541	0.6602291318084129	0.32742204393167795	0.9442150015627879	0.9091943351963728	0.258949630391036	0.34497189472725
RNF185	0.734386125531266	0.24027298987032197	null	0.409185891458761	0.21376283383007696	0.0106350863199705	0.350758183452252	0.24003900758534197	0.565497862986156	null
RNF186	0.046403614825836	0.6518200554541539	0.771156091284879	0.556571992507182	0.24864824468149102	null	0.535768326588564	0.027572821508057	0.622398927919158	null
RNF187	0.269130511947692	0.81979074361715	0.355949600032705	0.515837320128624	0.21964740699101	0.42917349642428204	null	null	0.66950017977748	0.20780904093615302
RNF19A	0.282899832615416	0.650014383692771	0.899154597037371	0.722888488066264	0.9972393968223751	0.9864121978442421	0.914943691473213	0.9066745150515351	0.33000916556381105	0.9240759965752942
RNF19B	null	null	0.6963681118227141	0.93517818424721	0.48435227073505605	null	0.338265380021169	0.602453112005564	0.232127811012186	0.537096101398211
RNF2	0.245635704556793	0.7933606809798249	0.35440734561367293	0.6419738709395699	0.0581906455168971	null	0.26964896545886496	0.522065741774184	0.30201704365654697	0.30742198529736103
RNF20	0.71435890683294	0.547990377954075	null	null	0.195403351009833	0.41104311935051097	0.33039215352519896	0.10697320981989	0.25225785812025303	0.359369907799173
RNF207	0.58739019707425	null	0.18422398116658398	0.178227750130689	0.35669857744765004	0.19328277450924103	0.7403500511463991	0.379822721558466	0.38177826720001296	null
RNF208	0.44807750719004996	0.524389072082736	null	0.9883185344258191	0.9934952333913142	null	0.534364345773953	0.527547166907022	0.41464028726641106	0.807119414602207
RNF212	0.554692463708715	0.139131412679173	0.0389917655903652	0.0768219810281343	0.18317170398584698	0.0492141329375655	0.359026833757668	0.5821337070950501	0.778674178104467	0.0249799191684347
RNF212B	0.7223217117678359	null	null	0.813378941830733	0.7712585517295658	0.447080335543184	null	0.4209378055488521	0.36840643998274103	0.439792827880497
RNF213	null	null	0.8722592185512391	0.714943268640838	0.7903700712207751	0.302727374494997	null	null	0.592047795598599	null
RNF214	0.9113149448593829	null	0.920768894406703	0.0108018853619244	0.8207738214086351	0.154145782042077	0.965203449932573	0.0165094696554775	0.7868746811433291	0.441459309326019
RNF215	0.15354234282988402	null	0.918650182688846	0.120780130497874	0.0169006747850811	0.23116940050447501	0.49681533659308896	0.679869911134391	0.98685199005539	null
RNF216	0.585822457327434	0.494592303692801	0.431424720740411	0.44852932015006497	0.420138113216346	null	0.34582498681072993	0.474951766201455	0.32335940173585603	0.15971805325479402
RNF217	0.21497992739394	0.631124918144201	0.13163059514546901	0.5658256883167181	0.63269192381965	0.290868776655493	0.80200023709691	0.771403389358533	0.6964593557304419	null
RNF219	null	null	null	0.957350609754517	0.5784276295353841	null	0.25259262244979397	0.325914201841781	0.35980902853194696	0.951019373190908
RNF220	0.0103365903847867	null	0.615700484908687	0.7836274112898821	0.18176721927834	0.154874661150851	0.0502674874779097	0.130472023159109	0.0568608306575469	0.814265640159208
RNF222	0.0669426334059865	0.576678525162005	0.565098311347731	0.810905155341448	0.37410111740739205	0.0895057347205244	0.965669400541722	0.9172996876419119	0.883572495696791	0.907633731808975
RNF223	0.706015731447216	0.306621950758697	0.782179232840361	0.949455775097016	0.723769461582276	0.28433851255261894	0.782179232840361	0.8782238319371909	0.10101362289157399	0.348707944628738
RNF224	0.18283942747771803	0.00404900492051841	0.60978508018134	0.524916042981233	0.7236967078199209	null	0.494041953369496	0.292298108620058	0.578145871558117	null
RNF225	null	0.323293318301481	null	null	0.234583244637049	null	0.304752134763649	0.151513998228048	0.0151843639954163	0.0989066787554088
RNF227	0.258928749224482	0.555092027392163	0.912096984134352	0.9703205846315931	0.897322354207493	null	0.912096984134352	0.991802681970318	0.688890844089496	0.845383637539056
RNF24	0.933066817880689	0.9212603448200091	0.6271385587645539	0.619608748403537	null	null	0.7280241001122629	0.656516361099352	null	0.561583884207165
RNF25	null	0.130267593403946	null	null	0.20434829423308898	null	null	0.221717975871705	0.261203556252687	null
RNF26	0.54162263254487	null	0.636761115889687	0.6302680019144411	0.12268444000083902	null	0.624343714228322	0.660249825051939	0.556040296965316	0.7753590069589751
RNF31	0.279931284077581	null	0.606762829290908	0.11616086612631699	0.108862839626661	null	null	null	0.8275689196939721	null
RNF32	0.4651270420087729	0.23525575401276	0.946618617095714	0.39256241172226797	0.385315718667129	0.40057804224271504	0.11168773669844	0.152713297637573	0.23075456186977397	null
RNF34	0.14268738846578	null	0.17784210456570998	0.22964853947714606	0.246690599717034	null	0.00901994821757901	0.0964015163521185	0.422782394406901	null
RNF38	0.4571179978316	0.359655356887379	0.37739784416572203	0.554091574022685	0.149961870061875	null	0.48961220644087206	0.891230228308939	0.591938885927916	0.007870881973121021
RNF39	0.289620425622333	null	0.674730075739259	0.919490329366971	0.12875131443712198	null	null	null	0.133805135694482	0.975497296323068
RNF4	0.144939889726035	null	0.240730051537505	0.538678750513032	0.915383850514875	0.501204017596655	0.5550608877681011	0.45305047830494893	0.418120734108618	null
RNF40	0.820554721261753	0.7354174802915959	null	null	0.7294921813986959	null	0.855714143480052	0.645634080373538	0.57927745040829	null
RNF41	0.101126033613792	0.025913873783038	null	null	0.279331429248075	null	0.123335598750086	0.810619702954925	0.566769679355448	null
RNF43	null	null	0.376004318397894	0.577760856434242	0.178701277558318	null	null	null	0.843250432118819	0.322794971555334
RNF44	0.592556046059267	0.758544846241515	0.672750740255636	0.8067739721696942	0.7225208710334191	null	0.421417657547709	0.957097213794254	0.115698923233068	0.8272554118945099
RNF5	0.77570117149594	0.34049171079511603	0.224883654958617	0.38069335144036603	0.062441492487449006	0.0509744517431359	0.7409745471169821	0.7300514700263969	null	0.40413002722386504
RNF6	0.34302046820876597	0.6782543921402021	0.9295806629085029	0.6510931074149561	0.544801827788736	null	0.961243616213144	0.424502317684747	0.5216576419506439	null
RNF7	0.570748142668109	null	0.27179914701236496	0.28419500152956	null	null	0.8099321108400291	0.91761673672442	0.9801933689679709	0.6984510513697622
RNF8	0.675737265155871	0.172918242066679	0.391875616605027	0.134739005100598	0.5576115374718621	0.16482539678745098	0.384774767922945	0.322614850321453	0.8470915863990991	0.381807116927062
RNFT1	0.0288062780687476	null	null	0.0693262898847502	0.46138969919617295	null	0.7642675669784491	0.728090332797665	0.234966525769281	null
RNFT2	0.19323873688417498	0.0763122812325785	0.913283659151181	0.31982069630425	0.623854414402008	null	0.299544466180925	0.755044491521091	0.5940440152255041	0.9555960824542611
RNGTT	0.280716051361672	0.38327773991507297	0.31930190989434304	0.40694661737835897	0.9749798581485891	0.6915164278637621	0.710222775299375	0.237326777342786	0.3107213361675061	0.152371073596401
RNH1	0.76496570561887	0.651296635553023	0.9921055484737159	0.595304555149883	0.8766802569555808	null	null	null	0.9811216880849409	0.582276462516772
RNLS	0.0426050323535744	0.8332448480397421	0.252722541370951	0.48073906883816103	0.373421135958692	0.641381901682245	0.257174436832939	0.48073906883816103	0.8318870593482209	null
RNMT	0.7630042157094291	0.8527476361660509	0.43181797248081294	0.587991373166062	0.8669969625392879	0.156300974295785	0.0485701189659211	0.37843144705324894	0.752949304113082	null
RNPC3	0.811243663780114	null	null	null	0.124381228582386	null	0.6754211452494261	0.957704025846048	0.331979974839025	null
RNPEP	0.8884291451797199	null	0.702281411290579	0.0402567367594457	0.353189086019279	0.237372147894666	0.425746039798886	0.12055850823945599	0.550672552607033	0.275139655550726
RNPEPL1	0.7853968932501629	0.639222938847299	0.961772232410273	0.9659593374797621	0.7700012706822661	null	0.8307749490425071	0.880310869180871	0.875949941621245	null
RNPS1	0.891065768812381	null	0.33237336966298997	0.0963252599855766	0.43343201423815503	null	0.881000535164295	0.559663232167281	0.726821721357133	null
ROBO1	0.330401392376887	0.415364938593812	0.7989072661540949	0.25041265170859306	0.7998978259075391	0.8776420683716829	0.0200936801831266	0.80150506354726	0.7064108321916	0.37018717071634294
ROBO2	0.600886227029518	0.21994745659761802	0.900793157761608	0.8675615603920079	0.642275234999849	0.7582427644040771	0.900793157761608	0.95205660331717	0.211426021955686	0.237360607254423
ROBO3	0.9054793289838929	0.173478923443408	0.786019981559745	0.755598054467109	0.774841762024498	0.48920957934609005	0.8296978493099191	0.648706921740319	0.9792594538011171	0.36974122572476203
ROBO4	0.688426932516466	null	0.47141819446020594	0.7668563990850981	0.172177195326335	0.20811225415180198	0.470936712961789	0.83096360628509	0.665491115398526	0.41086157746974294
ROCK1	0.6317616949559829	0.9819151846030051	0.8735185568394399	0.841985261710963	0.33777801901240995	0.42538934610787504	0.8874643062670059	0.8819246672602041	0.39055253411612195	0.9034250199676991
ROCK2	0.768122047870965	0.40759839145437704	0.3584953943892679	0.38167103360332	0.0145349477858656	null	0.6084759914217099	0.0167671213270437	0.5412047640358489	0.947106701789757
ROGDI	0.607632964264359	null	0.21861589818562102	0.0480307689977512	0.349488960367757	0.5513969731815059	0.515640074476572	0.8627724345591429	0.0666201630017441	null
ROM1	0.178749067319533	0.11427031794515599	null	null	0.0330383142130548	0.42321953759462794	0.7218548910041809	0.0855937213224243	0.93710021408052	null
ROMO1	0.6257271491900451	0.874415433927012	0.523796898235983	0.40217052852847907	0.6388533452276479	null	0.764287433382958	0.688059456937124	null	null
ROPN1	0.16113937709584	0.350474382540687	0.475377498779466	0.901952039821832	0.16689334561882999	null	0.580171397110423	0.659508170299605	0.340835005878698	0.83927134690171
ROPN1B	0.679552085132701	0.443420032851711	null	0.583598480927802	0.913878338255027	null	0.979125329728801	0.9984820285696429	0.0748291953103222	0.974389253059451
ROPN1L	0.4000122814929529	0.404704481054386	0.46610158243656	0.24105505885613895	0.248817308738091	null	0.46610158243656	0.263296175681785	0.715191366518463	null
ROR1	0.49519778399383396	0.982218871788598	0.238566656042142	0.673437114246848	0.494441506895125	0.8155351675291771	0.235744894900075	0.667045087541311	0.146813181159481	0.7404089023092629
ROR2	0.0493989143736768	0.629686301717015	0.8416000918746079	0.7655907216317309	0.60662158201437	0.42642357474419507	0.16023582768051597	0.573376902153922	0.842082615305793	0.17457949228612
RORA	0.73431959956854	null	0.39050901332002297	0.9846707228701079	0.167464488988508	0.23127009522062197	0.592544446439945	0.344071121431747	0.190617765724221	0.29914951673380696
RORB	0.26758559820676797	0.236747456460458	0.565852023980942	0.10544799212667198	0.5995123228896171	0.40999928054229706	0.59528215877786	0.6839400734294679	0.8188564307608299	null
RORC	0.140926781364881	null	0.169099684548288	0.061767569585256	0.35308489702762796	0.24594385476408298	0.06088598878674299	0.631188026921663	0.22195867480823897	0.689242448334327
ROS1	0.152594525965877	0.8912530176589509	0.503195519447755	0.250314529619866	0.3360573154203919	0.6352472225324379	0.354067025349329	0.133591839283622	0.846503908091265	null
RP1	0.8178529222559949	0.399251330404818	0.38802112342718603	0.812154478308404	0.9327967457538492	0.957721314527972	null	null	0.923781520164218	0.0760482646607575
RP1L1	0.6803491632802321	0.7598492133930931	0.75635477082411	0.7495500452773329	0.49101356073445	0.7095552625603192	null	null	0.908398001773759	0.363245330836381
RP9	0.24686795280600599	0.610448774402362	0.696341641879393	0.48348225833620206	0.28399761187251193	null	0.696341641879393	0.483984056347937	null	0.327977248448437
RPA1	0.0971462796549323	0.6351103246529171	null	0.933284296676182	0.43284686105604997	null	0.996856341714593	0.99727210823304	0.6686096139788679	null
RPA2	0.16703811464270002	0.24244669937535604	0.14739011037470998	0.0542638112216567	0.701153620290333	null	0.16240871005423999	0.060831256535145	0.955395773109514	0.563576629026982
RPA3	0.8506607658893491	0.123489114141012	0.0205201636338324	0.38446918532174795	0.617353636349103	0.411211760758382	0.7550171044689509	0.7340524330593079	0.0586729728400606	null
RPAIN	0.355179025902966	null	0.251824010053786	0.50230020663595	0.46661602336151703	0.8545772846070879	0.34999421818237	0.0210856585979439	0.0365017373708445	null
RPAP1	0.297246611375908	0.7783303151089961	0.0877973209141832	0.39182391888950197	0.193371470904869	0.287289117369073	0.25097395636847303	0.298390804496667	0.12459853384000301	0.268338096182585
RPAP2	0.995487230249825	null	0.393550940266007	0.581119793200851	0.0854264067968699	0.136754783819247	0.246452953056405	0.753576143322899	0.42643336619624506	0.38191000586821794
RPAP3	0.759343495868127	0.702854580535529	null	null	0.66631818261463	null	0.5798229868584089	0.8721777821895641	0.992424652824987	null
RPE	0.36597218314496294	null	0.21246752827332102	0.830819384180297	0.896501154744333	0.5648348128303249	0.143733287648435	0.9020389778040581	0.23214576009831397	0.28484145817637796
RPE65	0.458660693037732	0.9754599204978629	0.520641092097354	0.755122198403549	0.945894781929499	0.931425397910642	0.4980419185292929	0.5945236259697889	0.126439404131459	0.487477625728526
RPEL1	0.0563697212438944	0.0183107182820974	null	0.0603376028757174	0.0768082093377701	null	null	0.0654561723968403	0.923617864107376	0.0529378247760045
RPF1	0.771788271966552	null	0.651925620221039	0.289168635830392	0.932620179869539	null	0.629180650507323	0.5457197897220321	0.754217942444188	null
RPF2	0.353623632937989	0.8469673594692699	0.664777148435026	0.847844975251515	0.0642750805272063	null	0.5495951720475389	0.140327851630919	0.500882770908851	0.5590059388847111
RPGRIP1	0.6021414604290001	0.658023914119814	0.311272340879793	0.38250716724784295	0.332605013853092	0.22281873838888802	null	null	0.43251169389340605	0.48945982486745
RPGRIP1L	0.00656231065306123	0.0391071559478688	0.731225937561151	0.26207040242732504	0.0245838281045482	0.321784669953254	0.9030369723690921	0.00691156441659546	0.18162591780333198	null
RPH3A	0.420677683857609	0.5882151028916229	null	0.728347469638623	0.6633743326967699	0.964035709218965	null	0.11893927168314099	0.8540323046652121	0.634429021103653
RPH3AL	0.16799661432627	0.0297564301113302	0.843050426290922	0.7763284889741642	0.137311793675171	0.7449058015416209	null	null	0.17065743094005897	0.8452598488526609
RPIA	0.7978149141091031	0.145879672534358	0.8717792935112969	0.7317236020421658	0.170849565909451	0.975670899962635	0.8636894427323991	0.541547613190049	0.673412069959365	0.917888202570855
RPL10A	0.6170745847235191	0.517436228230904	0.502499756485174	0.5076867172160371	0.694914517896594	null	0.500512255211116	0.509577382699148	null	0.19325781130800798
RPL10L	0.28914225446235997	0.848159670542018	0.26233786633032	0.26233786633032	0.46016652903966904	0.338801967773362	0.28410084664259	0.610166345647948	0.7475489266844341	0.743679220060041
RPL11	0.9856942790770941	0.8503244109421941	0.319611123833533	0.9725265061973271	0.9040120603014459	0.8651498201295841	0.134352181312588	0.475404678053929	0.139187697677954	0.6018462935746421
RPL12	0.24578825716698496	0.31807773138524204	0.192301798454106	0.603222332985066	0.220327094753985	null	0.5287787109739001	0.689974483715791	0.870372376414812	0.059372288049601
RPL13	0.45021702937136604	0.49491408990002295	0.494437457299479	0.685449340203177	0.622686213140345	null	0.45851478993556105	0.477787730656178	null	0.282250851515519
RPL13A	0.5776694157853829	0.167642407964361	null	0.69324867545211	0.14983924727181	null	0.679023666102426	0.656443475484374	0.409035234616508	null
RPL14	0.582201791308949	0.7100860910955771	0.264684930440252	0.618651092577896	0.0855241719062105	null	0.264684930440252	0.577951271749814	0.9440609004047859	0.54963764556732
RPL15	0.11386788085595301	null	0.09840118340834401	0.829397995383511	0.37183548655271903	null	0.377493254801479	0.515143278124223	0.3486571651146939	null
RPL17	0.282810386520183	null	0.572821067801718	0.180650256544553	0.18458581612538	null	0.11397795168248401	0.20372156408554104	0.5803429297676421	0.468502145184858
RPL17-C18orf32	null	null	null	null	0.21903728503683897	null	null	null	0.5803429297676421	0.468502145184858
RPL18	0.123778999315844	null	0.104253399190561	0.236114777162471	0.8406516234190141	null	0.0899096015236294	0.251086937532326	0.8212940420149509	null
RPL18A	0.29995616080341597	0.595876040503257	0.6537844501792079	0.571784870310156	0.249764715080037	null	0.8771110189991991	0.66475745189787	0.9747200766896009	0.7438078049145139
RPL19	0.700580564518688	0.42717728457060605	0.764753099956162	0.426948537868239	0.455063611893474	null	0.510681236367742	0.602049850634676	0.45864668870040504	0.23164067205550198
RPL21	0.40416031632869504	0.10543247326947301	0.27737441184104306	0.302624825789416	0.625772767124216	null	0.39647445292570005	0.19971733916032697	0.9101171013017879	null
RPL22	0.49024998865582703	null	0.642030722489171	0.42558810832884103	0.6610816742594411	0.11139009940542301	0.18391897785829298	0.176241964005669	0.45644030120352497	null
RPL22L1	0.225789775907191	0.6578576853532341	0.941556619679712	0.8081059676798379	0.239397014127983	null	0.9364984836993929	0.17179743610018897	null	0.0751775566902093
RPL23	0.134609240530213	0.11374164200326	null	null	0.291171211565855	null	0.546478359990211	0.0467303209144331	0.0192479020958485	0.3677658097317021
RPL23A	0.7186447225095479	null	null	null	0.7742532228675629	0.6882914568044859	0.7717087053719559	0.7576467328230629	0.37730112071990796	0.33853307381671505
RPL24	0.33339991757314397	0.7676634958640569	0.12895057753825698	0.21167185115780898	null	null	0.0605720167848776	0.10982238409773999	null	0.519820773830188
RPL26	0.250848006805728	null	0.778905649014174	0.16931605975394598	0.8128327768366941	null	0.673154270249913	0.900903325653237	0.175377267502307	0.612567958976396
RPL26L1	0.25155372883288196	0.510776567607875	null	0.462833549850814	0.391477747806252	0.765665469539638	0.0291779111793233	0.6283729082359979	null	null
RPL27	0.930709143479132	0.6901166654313371	0.47767497412818105	0.49932784775574296	0.769183101759511	0.159231689409237	0.47767497412818105	0.622621255252236	null	0.306087372574451
RPL27A	0.638018305343332	0.563626837165718	null	null	0.539113004407783	null	0.708753669974646	0.734822753970972	0.30782746654680104	0.449391276608931
RPL28	0.206074511897183	null	0.120060726203859	0.184271151264523	0.20841309087601897	null	0.0333543385384638	0.161528439627103	0.503017053897527	0.508808975094238
RPL29	0.6292668370038941	0.9888997289197271	0.5529534932256109	0.760148525793624	0.89517984670524	null	0.576154546573264	0.664401301215772	null	0.587232742076775
RPL3	0.979554158753302	0.0859985688043112	0.316006958113465	0.506904935883549	0.2817326406495	0.554493165838328	0.215657894620023	0.617878197978598	0.659373677008565	0.9512633345040201
RPL30	0.0994523335643982	null	0.26437418868017004	0.160467767620454	0.0744473548723013	null	0.26437418868017004	0.0470138178340642	0.0643416739584044	0.0143225889513232
RPL31	0.316377881657875	null	null	0.41692683850189394	0.75566494272928	null	0.8372616634308101	0.628328617292722	0.33486664547781897	null
RPL32	0.8413230611737941	null	null	null	0.834744231907496	null	0.8747444048012329	0.855968974704043	0.8943136605467181	null
RPL34	0.9112135372353771	0.232285273161328	0.8903300020559191	0.5520769348331421	0.83493699588922	0.821857669126568	0.8958139647736579	0.352675066855558	null	null
RPL35	0.497726495914565	null	null	0.36462690870690706	0.957111533558386	null	0.39180743616934394	0.418532823447023	0.678299992089086	0.797620482279587
RPL35A	0.7344654317754521	null	0.930196129272043	0.903002496570771	null	null	0.6540037899487829	0.0919333705606433	null	null
RPL36	0.194194102396377	null	0.15084888839189003	0.13263733033890898	0.9962295261576529	0.9607039983301919	null	0.12144661032203401	0.39365211168358205	0.23160650100132998
RPL36AL	0.853633729086047	0.7730591371419159	0.18014322146061998	0.5659065441945911	null	0.897215456530943	0.9718887554811741	0.979674442048292	0.5593303744656689	null
RPL37	0.552395815172516	0.506549140148709	null	null	0.41053118985659703	null	0.360816209530097	0.559775437805815	0.22421890605279501	0.0977066360981428
RPL37A	0.8165298160817329	0.150292929720231	null	null	null	null	0.9337395700953509	0.9374966806399392	0.6825841549690961	null
RPL38	0.463012026789448	null	0.75282565849024	0.5386186480392849	null	null	0.573624278810881	0.108732054269176	0.23449434923220103	0.049347182304279
RPL39L	0.5824456252649771	0.0730620949798708	0.0110163406969197	0.0873552956140256	null	null	0.5740144487352329	0.501811982457137	null	0.42662311185703
RPL3L	0.49069914537196996	null	0.63279357847551	0.569256059592792	0.19687150258786604	0.0576190990526184	0.559214365072359	0.281466560654289	0.704578366463944	0.17873824759044896
RPL4	0.20774821817180897	null	0.9265967716496409	0.8069063378835921	0.11102863762144802	0.7271784601410429	0.9801085132062471	0.7381614875997959	0.7522174591874409	null
RPL41	0.7965287537395859	null	null	null	null	null	0.42647702608083504	0.7451149691100181	null	0.8034497806319509
RPL5	0.514053633819666	null	0.27580546097606895	0.5467212153464439	0.470273552649303	0.762819508071385	0.280711144549241	0.351273056390986	0.762364194965221	0.647590474743406
RPL6	null	null	0.828320938692059	0.655212231067268	0.12358745834153	null	null	null	0.32953571522066494	null
RPL7	0.20062252628486701	0.9441451995015849	0.168326837307708	0.280805758977394	0.8234580132446361	null	0.0670282606970246	0.0633427064091361	0.671645506371354	null
RPL7A	0.7545367785157621	0.7236626557613092	null	null	0.255129303006714	null	null	null	0.7139834170635658	0.9829353094690458
RPL7L1	0.933888111535766	0.594251317655268	0.47357908434563206	0.7925867177193929	0.34128969433131606	null	0.5752498496944219	0.7615315836106139	0.44635960373081796	0.694317525371417
RPL8	0.6700657834723771	0.9034510976014709	0.265048385869884	0.736043832138201	0.6526875888963349	null	0.8186909593260141	0.9337931495534592	0.536110596766148	0.381588834990846
RPL9	0.6488556661685589	0.329920883769276	0.5639177305295021	0.749158070208746	0.991652856856668	null	0.583760802885955	0.19762180146503103	null	null
RPLP0	0.0468533397666893	0.008811442791063941	null	0.261989558909523	null	null	0.0368207452183147	0.0573100041798544	0.9967111536501241	0.0804171814076534
RPLP1	0.362648759072716	0.5495026469437679	0.178377047453189	0.0127632224821853	0.8420744782487479	null	0.22524425867616898	0.00826929167014179	0.909516027914284	0.14024391569494501
RPLP2	0.8829882271439069	0.578819537040417	0.662278178781359	0.547058986742699	0.12130831868657199	0.8577075246863191	0.599857506774273	0.39174038569957303	0.310352231695102	0.5220283504905321
RPN1	0.590801689109678	0.744096463836327	0.436162499687073	0.639637212405663	0.129755157018905	0.125800277762131	0.20469649504501802	0.7691682124130941	0.976717510592618	0.93833038606574
RPN2	0.977117369695793	0.44292546072443606	0.290196296925355	0.525525552628419	0.5611695002139689	null	0.8707707922144822	0.171434596119344	0.42447581472310403	null
RPP14	0.297933211726986	0.41119354367700606	0.728897786419621	0.288684547901998	0.8713622217570458	null	0.24617149151375503	0.121329512609554	0.934816909733672	0.243224001632458
RPP21	0.660983378092252	0.305555084358956	0.9037415267889229	0.869694886064087	0.9130819088910199	null	null	null	0.567794853039805	null
RPP25	0.8143149701506349	0.979338404420384	0.694773725070647	0.9936620800101079	0.0940243026909235	null	0.6306967347060389	0.8497706340736021	0.23702891181848298	null
RPP25L	0.6250834225769051	0.260698308210341	0.20782199162464604	0.6740849214890501	0.596478270278224	null	0.18513074539197102	0.411614125449296	null	0.21433925216539004
RPP30	0.449580203588646	0.326306593946555	0.26745469684365497	0.17811584561894603	0.338362749011936	0.971259341390611	0.26092644818009	0.0393411369442693	0.512028542999163	0.0571093691405493
RPP38	0.411616348160919	null	0.322893419455857	0.5874025799629039	0.0522941102570846	null	0.322893419455857	0.20357814322227102	0.442772952007019	null
RPP40	0.0412198390647622	0.385477229280484	0.38120232240027	0.254962605301811	0.032031003309422	null	0.42137913040050395	0.783352099937623	0.456868655120579	null
RPRD1A	0.35349522335580497	0.467414362124855	0.9176934840587572	0.9175797129118359	0.353126069533487	null	0.9176934840587572	0.9503863158947929	0.6995593380173659	0.848896329491307
RPRD1B	0.891388120178387	null	0.29200502593417893	0.8155650477764241	0.0262905568506802	null	0.701138188391697	0.7712249989237	0.5092835479749229	null
RPRD2	0.717293517985297	0.358545716562156	0.5254901558713799	0.966998126183786	0.134766832721015	null	0.21534041225679001	0.6884517823963701	0.617672494963799	0.30480637785980197
RPRM	null	null	0.23707449661011398	0.24008622880013	null	null	0.970145024577014	0.970145024577014	null	null
RPRML	0.0773774703137037	null	0.0508724354935217	0.127770248193521	0.6118081057218149	null	0.0469856822594268	0.0531594282503062	null	null
RPS10	0.5874983659279039	null	0.7457522100061221	0.776246691053662	0.45114052976019203	0.7562263890405759	0.43526198113562004	0.337275781243157	0.000983757662646356	0.470545423546387
RPS10-NUDT3	null	null	null	0.450870492181205	0.0627511953323173	0.7562263890405759	null	null	0.00076662857657106	0.470545423546387
RPS11	0.35369978324913004	0.37731710232343396	0.11537145172920099	0.4285528852673	0.149848426338259	null	0.16041466450954198	0.218257673225846	null	0.0748106595951833
RPS12	0.298908818605233	0.332358223932591	0.5035940016913121	0.47531021040986204	0.0884975284670224	null	0.46383047072096706	0.46597570546568795	0.631539129081215	0.354637929317964
RPS13	null	0.33671431542229696	0.0775447398929285	0.0226209799745791	0.167097186191281	null	0.0794985347220085	0.0129371031753229	0.3926210272860561	0.00114576595117244
RPS14	0.418571012391515	0.302026599100193	0.0888277368674182	0.6388425854264711	null	null	0.323705193058914	0.6802668213732409	0.0604772211651928	0.390828347343517
RPS15	0.49409821036246704	null	0.7031080491011031	0.21563876177384303	0.6979232771075531	0.27735605426321697	0.7031080491011031	0.169617365042348	0.7442836483138799	0.362574612312995
RPS15A	0.45845594249185206	0.46312607674972794	0.4288882909184051	0.906837111789763	0.49764447342759294	null	0.36611331952690995	0.531629960329082	null	null
RPS16	0.71982903185028	0.390946396052776	0.40167703201547494	0.22099974142207499	0.385050287494663	0.8856199223258759	0.121337247528107	0.5395632389481021	0.0347660431624324	0.3897458192356779
RPS17	0.516624020174386	null	0.42602339513984294	0.43218716515123906	0.357060389234014	null	null	null	null	null
RPS18	0.6694043591014169	null	0.512535938190787	0.6701122071078449	null	null	null	null	null	0.0992684235481986
RPS19	0.921635914695551	0.943837281911206	0.0126242907430378	0.0074355678478106296	0.12430653921784102	null	0.0164625720231222	0.024034017230216	0.394662185491486	0.0038038892131341297
RPS19BP1	0.831391336985738	0.21465660674821102	0.495982672410065	0.4823007744685129	0.949371259371157	null	0.479966187674859	0.766744754003468	0.191034196624977	0.337604229066178
RPS2	0.620137740454296	0.253803041660188	null	null	0.6967916212798441	0.627878692973958	0.806273408858101	0.252964346224046	0.544095036246103	0.318918090375014
RPS20	0.70068110188134	0.723315680759677	0.699554477305344	0.6273724397443872	null	null	0.7168347495338521	0.8173986397371701	0.14253320562879598	null
RPS21	0.836203900217349	null	0.388561133602433	0.625424437384169	0.47695117860287	null	0.8435150455440201	0.9459860781029169	0.456509466760307	0.34676229223922106
RPS23	0.737991092602404	0.997480932817124	null	null	0.412455675948938	null	0.727679537204044	0.392120970068636	0.824825075734493	0.600696333716901
RPS24	0.848760012314914	0.00660818796410634	0.5032208685449621	0.764155262444672	0.0152108205232109	0.639092467154984	0.49342507397873997	0.320604002191375	0.684345019789947	0.0102986389210391
RPS25	0.71100687482711	null	null	null	0.8850262826249509	null	null	null	null	null
RPS26	0.13094880139802198	0.38458223656708396	0.0216182819382207	0.0727277119187817	null	null	0.0216182819382207	0.08775516908542401	0.11107376408068198	null
RPS27	0.39618504467893706	0.0247335152837649	0.0238645679162277	0.0712767082725514	0.8796930985071759	null	0.0238645679162277	0.0697615534446308	null	0.234501736057447
RPS27A	0.565659471352998	0.371356875031993	null	0.143994865994403	0.612217817902068	0.393533902711303	0.0775057942501048	0.20262911362390398	0.961241798726078	null
RPS27L	0.9890531869005971	0.541367793662068	0.8913769162276851	0.940413226492243	0.5720458472682579	null	0.713570444931813	0.9161852686129859	0.8094795037141751	0.808737234182528
RPS28	0.47459857419932	null	0.63033902253697	0.536720709255891	0.285829576777712	null	0.6094039951611179	0.347142372837574	0.202682490308333	0.819521859959447
RPS29	0.624168972083327	0.7259614370456329	null	null	null	null	0.856724556821842	0.732207874664682	0.38390372726004796	0.9172741296227309
RPS3	0.0743539195490496	0.5080895589808909	0.0101893218040208	0.390541376273361	0.157489575107987	0.251410568850158	0.236778594520201	0.33481976638699296	0.657669915403691	0.4931234025136
RPS3A	0.9603050437033459	0.767410815001848	0.814959967389912	0.9927711462931942	0.806124794008028	null	0.889546623159999	0.9595031095063199	0.45484998495147205	0.29930999021688104
RPS5	0.741765751047972	0.13925040875122802	0.747614559769987	0.7450769272048969	0.48095232576647207	null	0.6828343597011751	0.387913490339505	0.698073200811667	0.56377182499207
RPS6	0.48637970148118703	null	0.38579548314811296	0.646611400065033	0.526153701224299	null	0.38579548314811296	0.513090437855976	0.38911089122793197	0.79305618157343
RPS6KA1	0.553990878271371	0.8306135687809729	0.30774261206237297	0.47457504219520097	0.0580154406343667	0.766115074705354	null	null	0.27691558235206204	0.4082832465345921
RPS6KA2	0.7639744233463891	0.0588788178498112	0.259860835611316	0.535171096407596	0.7875666044578191	0.48073118937249804	0.166332522603509	0.6550460262255	0.8695449983084351	null
RPS6KA4	0.43256999481418396	0.7041839655585809	0.89302555591535	0.873847317851298	0.222675421025139	null	0.343045500106755	0.6916388474963451	0.764312953377828	0.837938868384613
RPS6KA5	0.287483971135334	0.271887089574887	0.0715025484312554	0.101172552187609	0.124758069366895	null	0.053379649839034	0.0444665120239121	0.958405798601736	null
RPS6KB1	0.18203098810892604	null	0.43656354789211205	0.773202210813084	0.511756728802617	null	0.8273237924738329	0.169180267821699	0.8957319080004291	0.732233404264194
RPS6KB2	0.37975778287783296	null	0.258184941107534	0.353946641236135	0.447573164255694	0.7542717374965601	0.45817802040785405	0.78127166604397	0.382354031365359	0.21235818098323603
RPS6KC1	0.692539337367987	0.386903284089261	0.591089145037965	0.5672694131730861	0.492050630177962	null	0.00859409451675885	0.19953777529671501	0.376729826496627	0.27531818970495603
RPS6KL1	0.561794328433354	0.314550601291476	0.6252885998086091	0.39194689555404605	0.20204865199756697	null	0.359243423631926	0.491436861335566	0.863128943149193	0.842946809072545
RPS7	0.18648708191920899	0.20409250801695197	0.22771662169313897	0.7367178609693359	0.970962241407467	null	0.0934881741138894	0.8057535303615599	null	0.7495131716163421
RPS8	null	0.581746606940796	0.426728505916892	0.881918139536861	0.9543258744139641	0.8129726397810909	0.1797584723971	0.775189633003609	0.9439125725253891	null
RPS9	0.914440145919268	0.337722846930959	0.10837867811917899	0.819759882967452	0.257363924225907	null	null	0.3915693048530421	0.16378924987052898	0.0854577909320113
RPSA	0.284389429607658	0.95407246795734	0.0419648823258718	0.138058767504953	null	0.800761961884782	0.31598278264252694	0.7457478717501129	0.709628907816995	0.209363229410899
RPTN	0.575643443093939	0.113306737543261	null	null	0.836756083651633	0.8798529411400859	null	0.9372169465979029	0.450920146983682	0.7279102216461779
RPTOR	0.7032692129559239	null	0.6285678656018969	0.85891653298276	0.693029127362047	null	0.363490243549209	0.196739373018374	0.164642559789011	0.159084285255243
RPUSD1	0.28108213228885803	0.5797972016438661	0.604291731334722	0.467912437041746	0.0737095276384679	0.461503746587451	0.91640785545667	0.17813226056807702	0.5762961726597421	null
RPUSD2	0.7637390208368391	0.198285599776457	0.7105766050497461	0.9520037064000441	0.52198569203845	null	0.7105766050497461	0.874575689972372	0.779307284838211	0.10903734347761
RPUSD3	0.21844071964695397	null	0.363968671847721	0.40529994222834104	0.20211083655145298	0.521714661512304	0.187910329558409	0.33739290676079103	0.13530895663314	null
RPUSD4	0.33223644363596694	0.43344094048418996	null	0.318530973238919	0.8488137877667579	0.45885496988564	0.0041960905954825396	0.00841583166752735	0.006045323657373871	0.0341476212074027
RRAD	0.6100130679377049	0.5508668083418969	0.335333730623734	0.3576573541900329	0.918026014744505	0.906021002546081	0.262610960518029	0.23125788579329998	0.13339394223191	0.693982793741231
RRAGA	0.664126502290568	0.303444229913878	null	0.0648225842044028	0.343087832934602	null	0.41188048941829103	0.347808781718155	0.27020439635904603	null
RRAGC	0.49710473621550105	0.485853738302896	0.8565612616284449	0.6190943405497471	0.20178806814540398	0.6870986595496529	0.873960447164994	0.912764111220097	0.829346311322729	null
RRAGD	0.0322225933506968	0.0297173648534537	0.55411011939982	0.26234141481206896	0.493072553386942	null	0.536788134318588	0.553772939381134	0.699738923918974	0.117192506502345
RRAS	0.9618843142042309	0.600193755913825	0.7397792804861508	0.9442847557524291	0.807044128757226	0.10603555034271199	0.3869519695966379	0.5829348818361589	0.956532935662393	0.24577704660383604
RRAS2	0.243879699848509	0.608774164350856	0.9605586319395379	0.9995980088603571	0.6881537511738219	null	null	0.19959833103824898	null	0.38015553741154706
RRBP1	0.820956423705615	0.0975010536220982	0.630638233795078	0.6004280292876499	0.743099691014774	0.19539931897917498	0.7678345048521109	0.7769533145636341	0.0357719406866039	0.583581209943552
RREB1	0.21193368794222697	0.773990636908621	0.527052160589233	0.777959737658592	0.22577896236018602	null	0.33492173823119603	0.248019553095045	0.35232418650099395	0.9102318323573771
RRH	0.126257942171007	null	null	null	0.23818664274196805	null	null	0.0299571709662785	0.25162782560816	0.0449145149052101
RRM1	0.516114404544823	0.962038614594237	0.343748232793544	0.42908973861708904	0.509151261758378	null	0.9229081449598541	0.465168161966253	0.7742757619887641	0.664108495974244
RRM2	0.873158872480236	0.11211940558865101	0.933265244220475	0.21022352664414398	0.959286057309335	0.959286057309335	0.927540864471153	0.194395362436913	0.532908347255015	0.5932781055852061
RRM2B	0.905564500026682	0.678286720963601	0.9907208699914158	0.43187576940766104	0.8210760997549491	0.414435810957286	0.897550910743365	0.900198377886288	0.9014340985656479	0.743397924012703
RRN3	0.9946081955421141	null	null	0.9822599972692341	0.496093702993636	null	null	null	0.20022598472628	null
RRNAD1	0.9903164766344151	0.166045823147686	0.28568625191139	0.18858347955689803	0.8651235642082259	null	0.9727385235196669	0.42844162765409405	0.9570675876828622	null
RRP1	0.597734811497348	0.619561490934035	0.7677010319526278	0.9685646788258259	0.896780369094457	null	0.799231193448495	0.7734475910532221	0.5315543201895739	0.87139624568097
RRP12	0.199710171637293	0.7043406475875941	0.6616416356473361	0.509170368041015	0.6971323992842111	0.745183714777304	0.315558119066657	0.5894625501104029	0.6008410758788051	0.3289211121281189
RRP15	0.0689929197044322	0.0886225409714789	0.6445531699654781	0.10524708895231301	0.0564472134389093	null	0.6517253030540779	0.044190899473932004	0.6907188376064979	0.0270060104178483
RRP1B	0.93695572308542	0.00411138734827987	0.992059244029201	0.540456340487414	0.8569461277704351	null	0.9514573486628071	0.11053816052906401	0.3908456046092121	0.36997751446390004
RRP36	0.332419424536253	null	0.565340408100124	0.27565188543650604	0.104744448276294	0.441990432492377	0.8964461777635251	0.178347503087814	0.466129963777346	null
RRP7A	0.0963552566431973	0.598210741486651	0.661975138153729	0.0541532186730799	0.16072684978061402	null	0.40302889441367	0.0739262141086778	0.412699296689976	0.0655187104954044
RRP8	0.48425907202471	0.18456503656721301	0.43963816171259607	0.580219061321943	0.38448019245959797	0.38692894520515597	0.14609002659905498	0.242144890495485	0.648786760995959	null
RRP9	0.444190265805514	null	null	null	0.0454097437236816	0.7429606692818691	0.8870446662030071	0.435173179932596	0.131786557603011	0.560373795664792
RRS1	null	null	null	0.40391518492838896	0.8998338559368579	0.4596420912261121	0.9760148575664699	0.9649954911936559	0.9405452843607409	null
RSAD1	0.0502879445647653	0.12651075972359502	0.582211914178706	0.664859132732151	0.19375581178284101	0.788209074427691	0.912899587412285	0.9442802225408341	0.329393869845898	null
RSAD2	0.549213236776046	0.887308968517957	0.4370749438737199	0.34999225769753906	0.911955289652763	0.705776289432684	0.928738068497354	0.9625690370160171	0.147108059325537	null
RSBN1	0.648813221637047	0.0715316346367891	0.6587880834604859	0.602069446302135	0.17957088593790602	null	0.649723167771236	0.12854947296397398	0.931315394824987	null
RSBN1L	0.21675822770185396	0.0832038017311888	null	0.8433078819142629	0.63358946433497	null	0.425710734084645	0.657483629107411	0.698895300434636	0.8251578775026421
RSC1A1	null	null	null	0.31565743449135103	0.7501470063080269	null	0.937271930808453	0.51263878415344	0.9727487623047091	null
RSF1	0.755150372718292	0.6288289712993821	null	0.37065712074336105	0.544573257494852	0.980878742207005	0.35771785318220506	0.6740553791437779	0.0396686451325878	0.24063515781699
RSL1D1	0.39575448251363105	0.6992726154967549	0.289488452463058	0.584188823873607	0.7013402339428951	null	0.44424363837542696	0.545218783765416	0.55318726189397	0.0579103431476767
RSL24D1	0.0263773094915973	0.11289161572372802	0.20312587834684598	0.22200105062777697	0.149842690931133	0.274601463648117	0.207559161376313	0.0594509249240929	0.39582860904160105	0.387485797920428
RSPH1	0.0498484684514651	0.993628245426267	0.825956996742815	0.693727806496893	0.4507266133091479	0.38198773023878096	null	0.9698437764690551	0.964597670628172	null
RSPH10B	0.325362979416498	null	null	null	0.677045820528505	null	null	null	0.31390584898340507	null
RSPH10B2	0.36267956729572	null	null	null	0.27024212028679395	null	null	null	0.0975742201214449	0.765490932322516
RSPH14	0.7766996714664259	0.0784558352988599	0.7998623137659541	0.6891156350882299	0.348938469300842	0.00133332706050138	0.297678710724388	0.372576782268089	0.05943293019522901	0.9900620530470631
RSPH3	0.8844883776380071	0.173701376754202	0.8591047390873979	0.8242682947695179	0.878929363251048	null	0.633453865095611	0.829760299286829	0.886471267759808	null
RSPH4A	0.445266221842898	0.32604288949340804	0.189138642451013	0.17005637929090897	0.220388121287315	0.322015404800359	0.18513880850263398	0.17647853037739197	0.7594088212689569	0.25277997294972504
RSPH6A	0.308118379712135	0.0388592789501463	0.775388470570424	0.0217791632792934	0.614947715848748	0.69698619448377	0.352118655316314	0.661537449601144	0.16250459961575	null
RSPH9	0.310884609990341	null	0.7408247226462191	0.00586202383819767	0.374037791656906	null	0.844090666311225	0.596676648481828	0.209006288900573	0.6144592487584879
RSPO1	0.49032614559181503	0.46136465702386403	0.40439698077554204	0.901656646307756	0.46634852712859004	null	0.585526871109962	0.473454932118391	0.443132431936785	0.105138855510699
RSPO2	0.7028741902112601	null	0.7957883910580459	0.258182447583188	0.419409321725543	0.657559849548133	0.948304985352845	0.10524775769435499	0.6219081578211021	0.932393332466989
RSPO3	0.32392602116111496	0.718585734908874	0.163976023809458	0.7680293171623291	0.13490592423113598	null	0.182377358145474	0.054614171190783	0.043732054235292	0.6335937860346179
RSPO4	0.7486099648136679	0.00600370324207966	0.857683885298793	0.847342055488729	0.8992574699973349	0.5555043652662739	0.47071039997259495	0.4594239418726371	0.43597026060438904	0.283708727456997
RSPRY1	0.9532189052266529	0.34517731956982106	0.9830786357047059	0.9018544237343872	0.013090005762471	null	0.98274829117222	0.55183680707023	0.4371119696952879	null
RSRC1	0.238201017163993	null	0.078149541649585	0.24514136502900197	0.701960333710843	null	0.47862966877876706	0.7649396481026011	0.661312643457605	null
RSRC2	0.43078485921762	0.9866376499943821	0.19415834258726802	0.804336790207672	0.249854587528258	null	0.22074606945555103	0.5688983352470229	0.0955683698614611	0.0834919807639719
RSRP1	0.0239894536025592	0.13171531054905802	0.11272666625796901	0.281684054941829	0.0834685028394627	null	0.91798970563251	0.792444265080062	0.618686715703486	0.951394876080016
RSU1	0.6515470983727161	0.992957022348473	0.739969932788621	0.5538360488753349	0.669731862958963	null	0.287286455861945	0.37079930404933603	0.793482494461147	0.676467495563661
RTBDN	0.7215714640451071	0.357904568562945	0.15768337149026201	0.849409543967276	0.6548623555619151	null	0.7259173704004199	0.5946345875458809	0.9973779169614159	null
RTCA	0.181902417293712	0.141304714173416	0.122746445617515	0.340830618795079	0.997487004005703	0.949070615251008	0.570314559858969	0.440898801540424	0.32500969430030396	0.5079710818626749
RTCB	0.6208953002244549	0.49748334919925197	0.682832772409786	0.5788964747826609	0.728344323774356	null	0.682832772409786	0.512375812098785	0.529399938887557	0.40699725069147796
RTEL1	0.42001755977464206	null	0.029052705836121004	0.0406182555167669	0.23270661431042802	0.0952937957793571	0.386555401983416	0.213822120040177	0.7496716699753021	0.8049151705831461
RTEL1-TNFRSF6B	0.5684155883885451	null	null	null	0.252041542447418	0.0934648101578076	null	null	0.71567235457623	null
RTF1	0.0547758277348034	0.13828977710586499	0.589441164320344	0.8188261475289549	0.8370703900599459	null	null	0.25520468297090804	0.5774044824060101	0.8541324161348471
RTF2	0.355530119313695	null	0.649026998829643	0.13920825416922197	0.9956411210072729	0.344520823186193	0.5477011391870851	0.493235032803469	0.750963545125416	0.953019362579642
RTKN	0.937199768338036	null	0.6196718855469161	0.7505016202753371	0.499203912507953	null	0.617473489308326	0.814227799877271	0.595964241570689	0.48938832032014795
RTKN2	0.6873076617039939	0.5019765405573511	0.42535425919041403	0.534870962019545	0.804961523150178	0.7128085231752349	0.34598010374834703	0.15112344265385	0.9520044018581449	0.201768835164728
RTL1	null	null	null	0.9746321123988431	0.8324581746345259	0.0207587793338829	null	0.0008765101441861049	0.26539013572993	null
RTL10	0.6215229983217061	null	0.19352367349692798	0.42279795323372604	0.30623100036566	null	null	0.10465614810240599	0.0892367621133496	0.0918473970425465
RTL6	0.643053194876536	0.00516013878499155	0.44676218945556107	0.182413891238815	0.913337974082673	null	0.6202999717628339	0.22953764786177802	0.49300607135427005	0.43538680670234203
RTN1	0.328160838485552	0.15765344408781698	0.26401430941729104	0.509797394477998	0.180791708463913	null	0.403642277151688	0.729548567720604	0.117291630587539	0.621761997734967
RTN2	0.567709638883232	0.399257639857359	0.905593330676807	0.5476881929521029	0.104277767091801	null	0.8417748808795791	0.569427494620269	0.8622406431176479	null
RTN3	0.15048884574978	null	0.45978484211572	0.19807001600424598	0.642138117776724	null	0.45978484211572	0.187694948449297	0.682414212138855	0.12560655942380902
RTN4	0.14710075048452803	0.10092916350188699	0.383253961589593	0.581896267102734	0.267908049198409	null	0.5773657073179139	0.320889646247078	0.494136024066818	0.9131435931813492
RTN4IP1	0.52499683286461	null	null	null	0.0635434166457685	null	0.51403636536872	0.47025098696077294	0.21751422503067497	0.254732018738509
RTN4R	0.42032716523948704	0.47311624149385995	0.6882105061619781	0.0987683761609764	0.771057142019202	null	0.11964959868169198	0.663692766284008	0.5915894637524921	0.998979785845132
RTN4RL1	0.7219682736949671	0.16018650247856198	0.26646324353230605	0.33027342986409397	0.45008729158371596	null	0.681244672178842	0.6904371683994761	0.8618988105168129	0.34872500229985404
RTN4RL2	0.39178121231747204	null	0.819984115405323	0.0654020021663579	0.42400625615078097	null	0.680958136064048	0.13657476605103	0.797070027296516	0.9925171053122391
RTP1	null	null	0.99369032375606	0.496426283177326	0.688074564635895	null	null	0.695218788622469	0.97003964189211	null
RTP2	0.229501938464899	0.7888165281259091	null	0.9702457806625681	0.962538623096673	null	null	0.546034104503534	0.425909208550339	null
RTP3	0.0991568386758174	0.932175123264794	0.0991568386758174	0.106924015477212	0.0199991854147801	null	null	null	0.37583448070243003	0.974703228166437
RTP4	0.8040397571554341	0.14107057538317802	0.0866530797952095	0.733126417355495	0.711199657677998	null	0.0866530797952095	0.7658251709661271	0.0951675928637501	0.8312757635792579
RTP5	0.227809723407242	0.325148953039091	0.486344212198921	0.62463384961186	0.15603329881620598	null	null	null	0.425488690316137	0.65702811995464
RTRAF	0.204515815530379	null	0.49868782132169703	0.617294240405061	0.282671495004127	0.0337218639760419	0.26328626147955103	0.27830925383874605	0.999066696798795	0.19387870216501998
RTTN	0.0643725881917138	0.6333593832147769	0.24517661446155897	0.419175375999368	0.352915239779956	0.24715183599894397	0.24217504778721602	0.22073827852738898	0.7641792030423391	null
RUBCN	0.6711134498369611	null	0.677103329068685	0.0937281022713682	0.42059870503482105	null	0.9069764318501271	0.811537231345814	0.7197182792261441	null
RUBCNL	0.24835238036915697	0.8142322807736958	0.0136810846703539	0.0666543677787893	0.186865781453464	0.43440297569241504	0.262172280879551	0.24113059350556698	0.694687840956804	0.31927379077210305
RUFY1	0.46605666043218	0.5257954142587979	0.828430364161433	0.509987492136438	0.0131168498273019	null	null	null	0.288810760182389	0.656036415170092
RUFY2	0.421398983813121	null	0.28419944237398603	0.473097558323301	0.36222986118159295	0.232592629357423	0.28419944237398603	0.4322726462889229	0.140450227509185	0.54285173530621
RUFY3	0.427841090356499	0.141912661580566	0.300178382216724	0.40129480197095097	0.0525545230315893	null	0.087300941420881	0.113711392697473	0.659880011490579	null
RUFY4	0.305211341650944	0.964443107791113	0.889668086454245	0.907481413734725	0.8861544255176741	0.808814307773951	0.744958136693448	0.25844149094061303	0.09843551663016802	0.2514959264855
RUNDC1	0.0539181868493736	0.5291254603504499	null	0.705420639628678	0.0175052293010564	null	0.5907090800492	0.0749891098308225	0.7718648755234391	null
RUNDC3A	0.498104849116389	0.845500562301802	0.0371680124172705	0.535460262190055	0.12491687956577399	null	0.0425506966337822	0.120745712340272	0.15631523271689599	null
RUNDC3B	0.835375183589625	0.0697823121919847	0.320804267425476	0.9815357968572991	0.8678809519121	null	null	0.443143279017612	0.43953328771117406	null
RUNX1	0.24388561327010103	0.9681946440136141	0.6714019802198591	0.0932887042057575	0.181731572390521	0.23606466844949497	0.47420541035497205	0.0401917712148343	0.20171772489725304	null
RUNX1T1	0.333764684971148	0.39717334323082	0.6349404906812521	0.8981605950847141	0.707438673342066	null	0.0938820424111966	0.0412048056726493	0.715674656846648	0.12303702098223598
RUNX2	0.286617547883635	0.472142271097086	0.229634682353559	0.608487302417431	0.30404914114636	0.648722848479213	0.6372871052766811	0.19091438478688602	0.710588966613073	null
RUNX3	0.194614901575108	0.421408476936857	0.365772916743939	0.780842671415092	0.810973236365113	0.7268298130978	0.5367442934943739	0.8632610412924611	0.9283991391775059	0.178566788189395
RUSC1	0.49537879453401396	0.21248452750296	0.732119405096193	0.546801317300073	0.841058972868271	0.899920683747399	0.596519634231704	0.45283012490696706	0.700749223256284	null
RUSC2	0.680252573604179	null	0.7104705864648679	0.75495089089102	0.8114771967932629	0.724898179991839	0.654527545939218	0.110349223854187	0.0638206522749761	0.401398832129429
RUVBL1	0.119660159348313	null	0.0885151281179286	0.0962953961032074	0.603110364889754	0.402135117008242	0.36974867465115996	0.37533841111458505	0.13162774250826198	null
RUVBL2	0.933028686279115	null	0.7762309928331679	0.170845324949154	0.46138443970109405	0.225464415731649	0.6545406339498879	0.6899429988878371	0.6473843697623941	0.0568068913052264
RWDD1	0.14165115499051098	0.4435521913353161	0.27798461405700503	0.5718610181322441	0.32156611798543705	null	0.27833768081765303	0.5731769385972559	null	0.332696062287615
RWDD2A	0.0768901178815422	0.6958911544555101	0.8850202778970391	0.591850055608055	0.0998551527465035	null	0.9751695410051858	0.5761704028522541	0.263911838962613	null
RWDD2B	0.976790205129405	0.9669146734533721	0.7696910122151619	0.926380430842179	0.778658318564238	0.645321308626989	0.273762801144596	0.742328458742773	0.8992265674164359	0.6632973875775401
RWDD3	0.664810302966235	null	0.48832156439940205	0.255088032446855	0.8813067187859449	null	0.46940392802083397	0.502031787861234	0.0871817169851498	null
RWDD4	0.33704934126906394	0.7293483614296751	null	0.6252568371466201	0.584168086610843	null	0.19449986097465002	0.7534156777011121	null	null
RXFP1	0.8332592463418449	0.0392405799164253	0.819202136118103	0.915182531867771	0.84582204107014	0.957907189904608	null	0.8939550351398079	0.14045770719462397	0.964626360247064
RXFP2	0.8732361255044809	0.13414023017216803	0.664220124914911	0.7985717075535351	0.308751794683006	0.7847789224221271	0.0776103887762341	0.7387292853508459	0.0440984303203351	0.677329720203359
RXFP3	0.559642208051825	0.6760416188641921	null	0.0896892451646994	0.494390935761795	null	null	null	0.00465157718771336	0.0180222761175338
RXFP4	null	0.858615431396523	0.44734761259894396	0.6862045723078231	0.6591216904602379	null	null	0.5566362388448821	0.27246601192958	0.409858681313193
RXRA	0.259153816488727	0.9913258365738341	0.306423908184029	0.9548036487672131	0.913243528063828	0.583813884406558	0.783189989047527	0.8757147924843509	0.27653291663595003	0.8296085333493578
RXRB	0.848696080020338	0.625924717901026	0.572594459307139	0.561391366934989	0.117769756809473	0.5997159464433841	null	null	0.9310240845892571	null
RXRG	0.348997064259362	0.49183404931524893	0.194135750521922	0.613830909253892	0.676989258078551	0.555888241324453	0.149899955483284	0.718292577445198	0.514043242568447	0.801220435908705
RXYLT1	null	null	0.634983030209815	0.676786438731734	0.27915856727635996	0.899323453369223	0.49651387430393895	0.5328810521455121	0.131348084744535	null
RYBP	0.27373303186436	0.310021527733884	0.7306965537840021	0.9775381509184341	null	null	null	null	null	0.8094060721911891
RYK	0.984635871771269	0.25954460500529397	0.18660277882984802	0.282019609251763	0.12446499146682101	0.8486747583290921	0.18231507262245103	0.360358944063296	0.973865111518266	0.9988322068640091
RYR1	0.006138001991913829	null	null	null	0.117065722801989	0.0212117875085045	0.00202960084633985	0.101718650036495	0.634933232697251	0.0423123587252888
RYR2	0.22571206669456	0.0232485424233242	0.5568853872453791	0.8478551131033001	0.8982999789847149	0.623753087351785	0.621281580276548	0.555832706695376	0.8164053541093589	0.6468335967852801
RYR3	0.374321734740109	0.7621037742332291	0.013149266051518	0.162368421719244	0.416544590388424	0.520605479842995	0.0427004038069586	0.41263756434338206	0.891707568073357	1.09048687632063e-05
S100A1	null	null	0.0463477085416946	0.0400287478312308	0.283307898654726	0.0277745248473058	0.38298767967739594	0.364040055157503	0.5179056027267029	null
S100A10	0.850322334948701	0.341174169620372	null	null	0.16167435542461803	null	0.675833701932922	0.535873587251211	null	0.43909007757653007
S100A11	null	null	0.532647101663921	0.5130443448349521	0.0430809142602779	null	null	null	0.0199813984217716	null
S100A12	0.7416578969767041	0.777757312406775	0.7085712758958809	0.469924205498782	0.7919228367830821	null	0.7085712758958809	0.40467283133971205	0.243826754231314	0.7505797180878991
S100A13	null	0.531622226907448	null	0.996244521945153	0.237436120211179	0.0891923864452751	0.636608781947796	0.7583027119594321	0.7145208095110931	null
S100A14	0.21893278947188002	0.969804239269778	null	null	0.17843845576253797	null	0.27145279626838603	0.433212779626783	0.7083922927676229	0.24549306545421698
S100A16	0.166880346713755	null	0.508363783309052	0.35343467050449295	0.508988875004712	null	0.818204700622876	0.9264185336165799	0.793504077834254	null
S100A2	0.312043786942573	0.325430734013915	0.19328707919985802	0.455189951437003	0.915104415547114	0.128438687460388	0.7080983697644789	0.465097713630355	null	0.22118657017712304
S100A3	0.54967605068011	null	0.0520800036578211	0.0110682625146833	0.26942811699423497	null	0.141506795605083	0.160935169156044	null	null
S100A4	0.130305924052104	0.337523461097404	null	null	0.26788949392460604	null	0.0193380005310506	0.0125122687677777	0.266297165579492	0.7701737128155501
S100A5	0.7960723769066641	null	null	null	0.615504882966156	null	0.830207311415907	0.9550481433711909	null	0.923045174136812
S100A6	0.7827480191315991	null	0.701493080429499	0.925092737760244	0.293932510635819	null	0.705420508266965	0.6960244538661801	0.618619370630895	null
S100A7	0.7196338476469859	0.9108657509466509	null	null	0.48475847071663997	null	0.593199040568865	0.557045975085418	0.28281842354740805	0.7163516523779109
S100A7A	0.9830831353561009	0.053715260902424004	null	null	0.317271486991182	null	0.456599531629313	0.6705919285011469	0.896889735883358	0.8071959973810621
S100A7L2	null	0.320639666434877	null	0.35439633476045795	0.8651714390457859	null	null	null	0.306665305370498	0.195618580653942
S100A8	0.7231725425396259	0.7567733871428179	0.872672715947853	0.31504284916020003	null	null	0.943755412734028	0.7760817942725329	null	0.883299618453705
S100A9	0.0064349237456318206	0.669056280708781	0.00820705933458332	0.6586117898685029	0.7746953658239559	null	0.5580853759569481	0.6873046366537321	0.289865010035464	0.226227249918483
S100B	0.916377143088827	0.143354787351546	0.8694401647432031	0.44899235166792206	null	null	0.5675175824138571	0.182735510165895	null	0.0035540324239298204
S100P	null	0.70105950951279	0.0365347496518592	0.13934710124175198	0.681564534770432	null	0.483746731343726	0.0552764842807907	0.0322998488581843	0.289969242560791
S100PBP	0.8526027295019509	0.17483643158917497	0.646975329656618	0.9775031469952958	0.6812225177728571	null	0.7425379347458209	0.8638367533524028	0.840474017527384	null
S100Z	0.886950515915742	0.286997318545709	0.981518243790436	0.874751396872897	null	null	0.9802629053604759	0.911412178586397	0.8909631992437049	0.572455497349827
S1PR1	0.4788155850739749	0.36673508448432707	0.22125289569635	0.5548145373299649	0.687539107016268	null	0.6812488098379039	0.50356147422713	0.650818176341032	0.135884862848257
S1PR2	0.7772731918815771	null	0.225573639399971	0.561316103395285	0.966456857951307	null	null	0.180577025522089	0.364368766217347	0.614436508473264
S1PR3	0.317311910586917	0.102099927007039	0.606593656036102	0.40200485804104796	0.506669621266081	null	0.666267183603778	0.7136110678515292	0.42489373643836104	0.68740817803524
S1PR4	0.29624767705236105	0.186018335967124	0.292127906823899	0.743013155657984	0.19443130158155802	null	0.292127906823899	0.14903318762217702	0.421168378478456	0.461705757497517
S1PR5	0.8758687563195992	0.47910128834261206	0.7373561351402809	0.118048271801929	0.982814701473181	null	0.699407411274864	0.5732963312812309	0.11445100467693099	0.416761435763745
SAA1	0.0654448058199636	0.770669471384116	0.00110097921897545	0.00110097921897545	0.0209092253244735	null	null	null	0.954657493293419	0.00148960168185086
SAA2	0.587439861583671	null	null	null	0.505284819550789	null	0.170462799290637	0.250903617403418	0.38717259095366297	0.18857019668236102
SAA2-SAA4	null	0.993241757178145	0.606056222599929	0.524687727273189	0.656430784689749	null	null	null	0.38717259095366297	0.18857019668236102
SAA4	0.5513148444108511	0.993241757178145	null	null	0.6393313388001911	null	0.204686374803932	null	null	null
SAAL1	0.0206646738210035	0.993615629981755	0.0506819592550571	0.438651896556355	0.114696465753916	0.43037366169645297	0.0224973216216537	0.8482897285386608	0.374574462638238	0.9585349927389291
SAC3D1	0.13338092920391198	null	0.12943639492105	0.138477927382286	0.0879039085142881	null	0.12943639492105	0.142137401855967	0.281041980001344	null
SACM1L	0.5793639151826949	0.0887858478018366	0.6477427565562199	0.40468933113181005	0.424313731869307	0.36905666434110795	0.58649456146502	0.49592042602263503	0.277959559776016	null
SACS	0.78584562336044	0.7814101749917499	0.120361268148283	0.705867298725313	0.552994956898901	0.185332229783293	0.0555638844945714	0.16439342496662804	0.325677288293078	0.0391600922249185
SAE1	0.6021233029538249	0.670749313497311	0.508928656187705	0.666131219449033	0.17797348225233103	0.7434402297462779	0.21217165584982398	0.34364072668815004	0.847422808364985	null
SAFB	0.909109722270713	0.923353930739187	null	0.8757506110105542	0.7445987525856659	null	0.9339617454175091	0.358095240550926	0.269503941093879	null
SAFB2	0.757082646018124	0.757549028637682	0.34886622285310703	0.298027009084572	0.173884748669325	0.00886689697868959	0.369937273765769	0.48609861867739795	0.785770961907624	null
SAG	0.352860846581785	0.559210633960369	0.9603302742753209	0.0730063480829047	0.390732880648423	null	null	null	0.13769825900190602	0.0468630848807821
SALL1	0.523254532953191	0.5513573049448871	0.681229422639088	0.741692303777516	0.585346042057859	0.981069738177245	0.7806490866817701	0.519121993517167	0.111902933296258	null
SALL2	0.810199500498866	null	0.477412078279579	0.8215406582474799	0.29658547663764	null	0.663188228902876	0.9129000634618559	0.685504566870108	0.7168630628590921
SALL3	0.8349485334701879	0.31101787290960603	0.255100649673141	0.782207325793048	0.933818494619787	null	null	0.183457668074495	0.409960552359317	0.0801027468139047
SALL4	0.664614955000989	0.6155660311061469	0.822042604172025	0.125018703501	0.6905926915223249	0.294251570040469	0.725448139360541	0.0338722310879638	0.17232951512512	0.0145636300843845
SAMD1	0.388779014067614	0.7150507320608191	0.9905970569822671	0.5701995109673679	0.21017071155077902	null	null	null	0.0877922784406093	null
SAMD10	0.18218671523516897	0.6465851246257839	null	null	0.41567320058408097	null	0.7220484368775161	0.6682528304828871	0.562775399279428	0.579009098222258
SAMD11	0.20983203732564698	null	0.250556413435745	0.388609748653948	0.6480848951555239	0.7348695257944091	0.237496411117192	0.36040608229273996	0.644929808902573	0.423531874854156
SAMD12	0.13985654862549698	0.18565348614262903	0.8221861344043722	0.8161326911153559	0.727649867725462	0.597824991852287	0.783891162020319	0.941844373754785	null	null
SAMD13	0.321302933778861	0.684724382791517	0.859384072069824	0.159821765742854	0.981406302892563	null	0.876283778991984	0.169498776103818	0.361117480585007	0.815525501012067
SAMD14	0.670353515934731	null	0.684753894069806	0.9199771758297559	0.506981404270474	null	0.6693685539901489	0.674503906203938	0.8525418936905071	0.992032945507054
SAMD15	0.342802480990096	0.13247428723994698	null	0.697340026393825	0.0942310262233252	null	0.317374630217954	0.254678393367182	0.0624807903475848	null
SAMD3	0.6536833041372241	null	0.598198352270495	0.937101437321083	0.170478713987942	null	0.21156454365813798	0.8605678151108679	0.6003407607582211	0.187201412570934
SAMD4A	0.398618251867781	0.584800907283586	0.9948278433442921	0.516574712015788	0.0916659744439996	0.8593353599611959	0.9907038783405219	0.8095986635080921	0.702548874026182	0.858904207605249
SAMD4B	0.0117166896462559	null	0.0022262186760531	0.0175047179222003	0.494422126358787	null	0.0010412748111579	0.00791047856059945	0.0723323576708857	null
SAMD5	0.7968637307418459	null	0.456639068897484	0.7636622154760749	0.116686415115009	0.15087047415417598	0.383142416639477	0.440815662264628	0.5870309054342231	0.868134203081412
SAMD7	0.143303436426716	0.355813443719743	null	null	0.50638148962872	null	0.601275160827383	0.094262025708455	0.293273796568779	0.149203168880409
SAMD8	0.808899643996153	0.852692266355683	null	null	0.9041704435554029	null	0.0715074990863226	0.0857282047835659	0.570252623393501	null
SAMD9	0.9953566522356669	0.296792403193963	0.24158937002551298	0.39234316090688703	0.17074871941093098	0.755131811297615	0.24158937002551298	0.43723500110618396	0.9188835123819169	0.0697636336016283
SAMD9L	0.58316306098983	0.842562202981913	0.6814278977459	0.16885938851995497	0.114169352364892	0.7813520240517551	0.6709041458652211	0.130800982069712	0.0115727807096717	0.43511215655795393
SAMHD1	0.327661698284246	null	0.9043369864789159	0.668805541353825	0.23975784201722303	0.123838018945416	0.9096821102405881	0.732810066215107	0.788609316094414	0.433695164723444
SAMM50	0.337920148442715	0.64479942880837	0.7110693358053359	0.531425204500756	0.8528768615598721	0.126100532275852	0.7234577082208921	0.643459189645522	0.7357166492190109	null
SAMSN1	0.768298733201693	0.220043789822321	0.9772914117577008	0.985339050359395	0.32040617528752	0.667429996246937	0.836856018257239	0.444960535002318	0.262097480699954	0.671814114181136
SAP130	0.521103602387145	0.252688599553834	0.11833211896735901	0.255856342059532	0.469857838974372	null	0.11833211896735901	0.255856342059532	0.27684614713280203	0.45639369998328
SAP18	0.0343029796985597	0.601272620604771	0.22912849513229602	0.17528485364103	0.005464862114497929	0.589146408495589	0.008032829279313921	0.148291852091097	0.45245850993037795	0.59856775308144
SAP25	null	0.29185738523896304	0.6109909178235179	0.7229470766692709	0.117744949038112	null	null	0.0921610206557981	0.335218839958258	null
SAP30	0.9452733364140851	0.196450439999207	0.5431451411520529	0.7399817801988292	0.35716331453428296	null	0.5261770260296521	0.529965965079389	0.8435059772742979	0.47760117093514204
SAP30BP	0.528966145732631	0.3694930065672321	null	null	0.220867686011654	null	0.149045715307111	0.44013140694607794	0.124951037136325	0.146954460178645
SAP30L	0.306538892305981	0.45324994867702795	null	null	0.8224960222379941	null	0.26707678195939605	0.9193441001240091	0.924178988981992	0.26527233437352105
SAPCD1	null	null	null	0.368787579572926	0.578872296608801	0.6021269505885021	null	null	null	null
SAPCD2	0.910771062952864	null	0.329201140497881	0.285837687364606	0.895742416709711	0.87224972134679	0.329201140497881	0.577811413569078	0.0813896125392111	0.37189031862086297
SAR1A	0.241506993302625	null	0.262320281435321	0.14197260507948	0.290309154847902	null	0.374463806625133	0.425144186441659	0.529630065279954	0.38364863873421295
SAR1B	0.0247006966712713	0.796383670519515	0.084869449725294	0.5777339916239871	0.9049988415742509	0.6874619536111299	0.0843641092804059	0.13754073221448598	0.6586829015946	null
SARAF	0.14377549442326998	0.0781533157268985	0.855262472703231	0.9479764755351229	0.402576699373467	null	0.604961916858597	0.701795946063527	0.3884555780456211	null
SARDH	0.862358301840082	0.968375327066645	0.869129627376889	0.940880960688207	0.790519564733434	0.38100253215996993	0.36705431009680706	0.9032940130105179	0.36282004735321405	0.40736425741446597
SARM1	0.0388909302953562	null	null	0.40219550941112603	0.8318643538179019	0.441081441053631	null	0.255931446093384	0.710619286846327	null
SARNP	0.614356943063881	null	null	null	0.793628849572078	null	0.6654849644048321	null	0.142900542051682	null
SARS	0.5530808576001229	0.858446448396933	0.15975338246441298	0.9954203998341291	0.341504096037328	0.665830600742484	0.18687347542715602	0.23915544854740803	0.43720344925028004	0.0991084142096745
SARS2	0.753865054910962	0.8843476404600759	0.6846924979353181	0.817795863157609	0.5487717961584221	0.6281785492686801	null	null	0.252249549669114	null
SART1	0.550774907585942	0.396516066100856	0.494150985448304	0.5475551441409411	0.37280641420492605	null	0.319705132887926	0.505912967306449	0.542346315871926	0.695623451806702
SART3	0.645207507954328	null	0.919161890731458	0.924969363120502	0.9749828858482019	null	0.805161605557981	0.7894556494072281	0.7356321219115179	0.9021102642106851
SASH1	0.652618619446609	0.243173522717155	0.8619876222233871	0.0747031112218166	0.687522570913563	0.27725462026411796	null	0.0721003834729059	0.347246457197548	0.7812213156791
SASS6	0.124690330300092	null	0.8281281661866771	0.4799848434135371	0.12809329602605	0.802541997621447	0.46714289999722897	0.642587141746341	0.776916989664035	0.26789060559810396
SAT2	0.43405994722114705	null	0.314196670912462	0.594833590233625	null	null	0.08166786492167	0.253278888428135	0.169081062474778	null
SATB1	0.480020580666865	0.12267384411914399	0.13469189093154302	0.308661642800253	0.398967010866355	0.635016491646181	0.126012090812572	0.43804736042835796	0.7717052998926701	null
SATB2	0.487528460107276	0.7412839612266171	0.162623993437875	0.11632428276827	0.19035665225503	null	0.131142623930858	0.10199414818631802	0.823593303291369	null
SAV1	0.8217286727436949	null	0.758698240125882	0.40483999257636505	0.731903968672855	null	0.485088999605299	0.321938954990225	0.237668221539591	0.420421622789265
SAXO1	0.20545904494834502	null	0.427331284551621	0.6514919439464001	0.7978861794566829	0.111305573828088	0.0498921280826653	0.051239025175387996	0.837299843415029	null
SAXO2	0.950677182782552	0.121824119396371	0.419670695967429	0.578474519803625	0.326125267849119	null	null	0.8803843771672819	0.9118720676768092	0.9194459321752679
SAYSD1	0.0771159564549239	0.66964267154158	null	0.8670198383312209	0.790364389528165	0.8769555456491619	0.556974114551229	0.023007795239117	0.6498488485364841	0.83044842923888
SBDS	0.9036097448594921	0.5472027938647321	null	null	0.5199878028271749	0.624522460507213	0.567134159990086	0.152051054514961	0.428064029741681	0.8600161891357191
SBF1	0.0548665873121598	null	0.0999438758317269	0.0539629264071013	0.0013684705695836698	0.007938702169926091	null	0.31005518347664396	0.0674087629205172	0.0896360098147935
SBF2	0.635251927608125	null	0.444651913006048	0.849282544406019	0.8845464911620459	0.391863638917646	0.7160004868845609	0.5061707698939121	0.4368663066460971	0.6282300975519389
SBK1	0.24998123537504102	0.146526266515568	0.18105173353739198	0.173565134615509	0.0702918261424701	null	null	0.8452166190786129	0.5168488724081071	0.33815025347851096
SBK2	0.746242565716493	0.7326568598247808	0.5310037452758439	0.672500447206371	0.761215654160313	0.30079889825845896	0.327874406190234	0.8392028749135331	0.298605617376378	0.9491236633957479
SBK3	0.8501796598046779	0.0468012358596676	0.702953668121925	0.246642108892149	0.9215499552911569	null	null	0.159569949825259	0.567702264305729	0.5829291698017359
SBNO1	0.10696244698433802	0.470678812327425	null	null	0.380047235663595	0.0608572706989925	0.577928042533834	0.0984450353120276	0.10400716077906	null
SBNO2	0.953210882590364	0.9111086061118409	0.653242792908595	0.170224104260215	0.784715260730457	0.6799038766629879	0.981638844347659	0.8877886509976309	0.588482466646276	0.430153145775271
SBSN	0.8935020671268629	0.58109193067762	0.19772174036694898	0.0251620324082076	0.42534797379002603	null	0.42202100091236405	0.7749877502164491	0.616235145289563	0.19906945657396696
SBSPON	0.7366688474653341	0.731204932790472	0.225837979113434	0.23113874351738603	0.894422469501333	null	null	0.9216828326225971	0.20694575631160603	0.136790363967742
SC5D	0.703103323132693	0.859530675731968	0.5801439204208821	0.0477999492492311	0.294032720012736	0.23561117375651602	0.433595326717413	0.5283754848156811	null	0.448468736897248
SCAF1	0.9301967517229108	0.164414197776655	0.36706359294276697	0.446862047560822	0.340879658501262	null	0.991879968445699	0.9799029439409399	0.8737814767925529	0.8407380793826958
SCAF11	0.656959844500711	0.344631767924229	0.89656673765742	0.9899105265506808	0.46459925872519897	null	0.88797540317093	0.842241970149736	0.40252078113844797	0.458280290384824
SCAF4	0.7051109188683109	0.610249503837161	0.452630514437678	0.7694100821886851	0.291102777771958	null	0.601917105281824	0.0544689966150758	0.903222891532968	0.0434217196603432
SCAF8	0.47485590426769897	null	0.423077726338419	0.286702032683585	0.23191889867327803	null	0.7942866301548359	0.7659627735324341	0.221742257834911	0.6979797042802071
SCAI	0.831261830402261	null	0.215577413212767	0.296070930357421	0.906215500359011	null	0.215305975898326	0.858312604357125	0.416378939595524	0.560089648791357
SCAMP1	0.8374720905514058	0.151462695772832	0.897769734047256	0.11618121702612501	0.396411501572548	null	0.875891391489924	0.841789273629142	0.7907350558226921	0.591249610408773
SCAMP2	0.205587041590323	null	0.544753107667552	0.6477362505319749	0.0514428876888542	null	0.734414015921152	0.0199721505539541	0.847511711735278	0.5859831395210839
SCAMP3	0.5456152871690569	null	0.445528197028986	0.8659952450270179	0.5591364279566221	null	null	null	0.635096290359945	null
SCAMP4	0.748679731533138	0.45373423392047296	0.999628131589583	0.9864118462176229	0.12382828569391399	null	null	0.9433202371155099	0.66091936682147	0.980270545518309
SCAMP5	0.0553504946126491	0.264139652625053	0.155276164508879	0.45729599534115	0.9093817978126221	null	0.9743650214445331	0.523013375333467	0.5792273138818511	null
SCAND1	0.476584891985124	0.41036883212833203	null	0.32151041196788105	0.140948938712823	null	0.13315743646354	0.424190303612736	0.470217021799742	null
SCAP	0.13832827333314301	0.6320282941505629	0.0606132772517745	0.15117677880481198	0.63418895841667	0.774763996407213	0.0606132772517745	0.240955397150243	0.19321261891140804	0.359547485127573
SCAPER	0.339985670470403	0.6750491694099661	0.999478666137461	0.9370747962445342	0.46454098389134496	null	0.9984759541999308	0.59758322529801	0.0608926584928235	0.8916114717526309
SCARA3	0.447256655025651	0.563015432734831	0.31550610778982396	0.40267406750470897	0.251442777019883	0.37251903049034707	0.313084010241365	0.30198355072062605	0.9813021569173421	0.468714026760825
SCARA5	0.97905853745425	0.5019216515274029	0.7478270425367071	0.830134683906348	0.6941147369926051	0.663919263503746	0.7366717123384409	0.131913978319523	0.811754700245544	0.621742167923723
SCARB1	0.31257625968626696	0.15386038338689	0.110209034148292	0.642844470011828	0.4628538386389	0.35028645655538	null	0.193454019908763	0.941895955134631	0.371895548027596
SCARB2	0.558571492667358	null	0.115188680680286	0.567223442412865	0.14174689946473498	0.5177698421484771	0.43898491587770094	0.390190116056907	0.614717991589849	null
SCARF1	0.17117998046421498	0.686715303119558	0.5082163842007721	0.168882844177373	0.0669638563935373	0.8663434689922959	null	null	0.753529330853073	null
SCARF2	0.5890293112925711	0.0765140064449024	0.5689668692306811	0.9933776439119871	0.651825407733428	null	null	null	0.249129470266527	null
SCART1	0.732938058316119	0.5306543914061479	0.0967770980110426	0.644993195580478	0.36580736715707796	0.300097996513519	0.913909256304341	0.33428478966750397	0.248381025463738	0.779444487816232
SCCPDH	0.610117590789369	0.9290643400419009	0.0496382629415552	0.789892275324534	0.0984566753938521	0.0221217016618545	0.049891113022644006	0.5983636720339139	0.639975200320712	0.43109443376844503
SCD	0.0630388856625186	0.932403973210578	null	0.870725243948766	0.209909704956055	null	0.633134013218915	0.22280323177538897	0.369412149960605	0.68000214250589
SCD5	0.955579707214095	0.49646668877293	0.23622810691179502	0.0661420795561771	0.0947109579854626	null	0.177622632245781	0.175456870619466	0.19616188631592496	0.19457054440487803
SCEL	0.9320361135756509	0.4538294895585	0.9587202612431541	0.548680993479011	0.592275846645502	0.38667445853272	0.9587202612431541	0.765586422734978	0.9744266639569649	0.312874055821924
SCFD1	0.908908151866593	null	0.5383217638343479	0.7227545141560799	0.616496234845121	0.24723004675350801	0.508804989228258	0.727543990880115	0.49546999848458295	0.4271351096884221
SCFD2	0.0850918436447864	0.310740343050521	0.142353480516368	0.759196901862546	0.34784978438589603	0.700427998468151	0.210952892776315	0.9229797404477801	0.644065833762119	0.42313399767288296
SCG2	0.8392113384025359	0.331388272757224	0.77583818880157	0.49570452706489004	0.11189023119817199	null	0.7243570231956741	0.40316168882818604	0.33197229455633503	0.861695333297625
SCG3	0.0581127060976396	0.08325574304716701	0.8419631994614459	0.813178894340298	0.40521783949539	null	0.822601447203245	0.796759528543188	0.37782836805762104	0.9893691456919069
SCG5	0.4365808607717279	0.7157076532207371	0.424050243430092	0.7999138700618359	0.6906421738741251	0.000439702393426611	null	null	0.299949244507542	null
SCGB1A1	0.651803988635683	null	null	0.992702494153823	0.8666813896941509	null	null	0.899066579384848	null	0.9497535647967049
SCGB1C1	null	null	null	null	0.7917035002550871	null	null	0.8290499434823309	0.946684414890843	null
SCGB1C2	null	0.29949204613245695	null	null	null	null	null	null	null	null
SCGB1D1	0.55932507341947	0.9522172385941121	null	null	0.296874524532891	0.5541435374975451	null	0.178274158942369	null	0.121939459501145
SCGB1D2	null	null	0.7258427886633579	0.7258427886633579	0.035198953583212005	null	0.9345211626121691	null	0.157964904839449	null
SCGB1D4	0.331263233783818	0.74260931366011	null	null	0.343516642201674	null	null	0.566216938714099	null	0.8663821734604709
SCGB2A1	null	null	null	null	0.700887352478968	null	null	0.975211544000106	0.71997543592306	0.866737429993618
SCGB2A2	0.21225942173398898	0.7383646896187399	null	0.0284167805511479	0.30237416916881604	null	0.0942375710566927	0.1025361564587	0.522611088992437	0.10434530712760301
SCGB2B2	0.586261720433301	0.8127596459151301	null	null	0.43777613962009604	null	null	0.700702763264684	0.507280943351349	null
SCGB3A1	0.11049036642691498	0.47473132761207903	null	0.460762600945734	null	null	0.30194309220132204	0.10362720669345599	null	0.400638114928213
SCGB3A2	0.9480595324229351	0.554405395736214	0.620080149543222	0.32232684998553	null	null	0.6296458074533701	0.324452761435308	null	0.158926992935802
SCGN	0.942318117108256	0.469284211905868	0.382801213073349	0.154344591252194	0.544425204140506	null	0.353731160801592	0.707519598262149	0.377779232923837	0.0268616664398309
SCHIP1	0.32207532115819604	0.77891333181159	0.0599293015558258	0.0431932640802801	0.73738589702113	null	null	null	0.502177212055106	null
SCIMP	null	null	0.9197655418610899	0.8390982564746171	0.7866303320625241	null	null	null	0.9952205931746751	null
SCIN	0.366400787751674	0.5897892326927839	0.875984292940345	0.449459542111694	0.0115291559515399	0.495830556406489	0.24269405079251502	0.803657248551784	0.571578856919124	null
SCLT1	0.0550496967142585	null	0.175086232956742	0.9617945459457339	0.26822827677671895	0.502295800169478	0.728557529812459	0.59068491373502	0.702919303481766	null
SCLY	0.6877781541847929	null	0.528132076823419	0.0172723101121095	0.95682178349627	0.87427442343844	0.606387217140786	0.9198875588136421	0.425156876909082	null
SCMH1	0.7570189022837059	null	null	null	0.9024264861182779	0.0876985344026179	0.20396290554420798	0.3934260228398111	0.9175219626068342	null
SCML4	0.774975713469421	0.651703374459945	0.983176578165022	0.847562186669895	0.35629327345251793	null	0.9646538696625849	0.630843212449097	0.29785702599704905	0.953809590536184
SCN10A	0.12107335679928699	0.9753349358538109	null	null	0.9288277500776141	0.9278605330522559	null	0.864845956178671	0.5335722716342041	0.583404992024697
SCN11A	0.163505066115796	0.627065578800329	null	null	0.5620273643067271	0.241181665494995	0.7112947172710229	0.281583734813956	0.44264367261915105	0.9945168679239209
SCN1A	null	null	0.143151837338	0.158847673360549	0.64517845834628	0.42173789625134206	0.223642309729667	0.486452435971485	0.8516190932887041	null
SCN1B	0.372876548975984	null	0.26327532612032	0.213489538498254	0.0542740441674715	0.0813361596225086	0.22195929736700895	0.473123908800497	0.776703889860529	0.5828529072222189
SCN2A	0.6759501177317231	0.13781328565349302	0.6618022761550911	0.9593987438123609	0.10027529345855302	0.19489563238242702	0.6618022761550911	0.9665463069172672	0.8901025382498391	0.8877253636803449
SCN2B	0.207572146140863	0.0270710534017349	0.294037421822985	0.0871787738578623	0.384252641405126	0.611877707944016	0.43915608796931394	0.0826119895141993	0.521803028420413	0.293790691361075
SCN3A	null	null	0.203855305303913	0.803278962511928	0.817579536890353	0.546949000368121	null	null	0.0470762277032126	null
SCN3B	0.9456764231219269	0.5287853280122361	0.7367353828437191	0.06100090081120599	0.959399998378527	0.8991602908949141	0.38980106979896906	0.8135829382808959	0.5504903491291071	0.862872082463496
SCN4A	0.8226284738246541	0.534745893289671	0.988189128791766	0.61771742020473	0.830072807797943	0.451902238041197	null	0.880166547561755	0.400566984455818	null
SCN4B	0.37872810263677203	0.16155063650265802	0.55355889809503	0.18251115707320198	0.532215668936679	0.197085020326074	0.5656640531554771	0.0671157923332908	0.7727385717398291	0.390541521526125
SCN5A	0.546235582276257	0.956554257033816	0.8572183975111991	0.9756240704072009	0.33324814216065696	0.467880735110142	0.8572183975111991	0.130472452333849	0.531701707035352	0.44888870251512
SCN7A	0.5871563648317321	0.33871334655754604	0.695874884986957	0.617563608656605	0.0823462270335331	0.0993945787586673	0.6850410021421071	0.529704803908877	0.21429518114895701	0.893679754485947
SCN8A	0.037797537326261	0.958523427418595	0.642557419770355	0.6800827102162591	0.991469398706315	0.999823530264595	0.4820184940048479	0.7269736353448579	0.38154302079784497	0.911655104769761
SCN9A	null	null	0.7676508495534641	0.8493401508837479	0.980648137290422	0.9783228796236441	null	null	0.606132891928166	null
SCNM1	0.754351998562665	null	null	null	0.24947528193644503	0.622779178090735	0.73262779878082	0.722034459916755	0.25489526154549697	0.133884095356075
SCNN1A	0.0823960430990144	0.43750837908382495	0.977318841092951	0.634901180598446	0.382134119987456	0.8158187077479151	0.996177452992784	0.166587663967641	0.111728558275575	null
SCNN1B	0.247211590729411	0.19466384015423	0.61465288132235	0.9758946231968929	0.865780500573849	0.8892740543627241	null	null	0.842566250658465	0.698919837187961
SCNN1D	0.6457195896882671	0.0941733684845977	0.0980262491522587	0.610459819485106	0.193979544696346	0.72121235733265	0.0980262491522587	0.365595776321747	0.21965177009932196	null
SCNN1G	0.32689046209555894	0.625449506633386	0.962049794987606	0.756511475813223	0.26377449631699396	0.0239539951457747	null	0.99174982960161	0.5014606549486821	null
SCO1	0.892074149427115	0.913926232137716	null	null	0.0661639767163871	0.480379352346983	0.020003568438498	0.30474480978269	0.5911409331733101	null
SCO2	0.45396598210165	null	0.34596012886743	0.362384766228727	0.301158925513562	0.612769023400576	0.132698370813261	0.31276654713600105	0.748997850421797	null
SCOC	0.448631942476001	0.7739014773340791	0.138856277175793	0.195200111965726	0.913972577343697	null	0.261375102251684	0.550785017093	0.534292928806683	0.1537596242757
SCP2	0.914504560506014	0.6190629114885889	0.313517938561261	0.613518659197644	0.0819994018208965	0.5966491715796229	0.26619565562543	0.306260705887498	0.8102861759804079	0.378931719383142
SCP2D1	null	null	0.0339019292865994	0.0339019292865994	0.0563822509631524	null	null	0.0572043681442111	0.35009982322724104	null
SCPEP1	0.284393452495694	0.253564852603879	0.8001269237373521	0.5177256527666371	0.337797980436746	0.0327808582931435	0.11332048545050999	0.642094388174564	0.9097129099282729	0.9903635402801609
SCRG1	0.358877813251574	0.203780621060757	0.9807946581979279	0.307711141308596	0.812516834227393	null	null	null	0.9472427049578158	null
SCRIB	0.782546177725987	0.157470829435615	0.881596019365395	0.9355812208334741	0.202120785639969	0.876544942835087	0.782016313064326	0.90633316876377	0.815891628505374	null
SCRN1	0.0153720887316844	0.0119114627207548	0.417844344581038	0.25853421775668806	0.006235807530865721	null	0.16395801828696602	0.340804162867705	0.310861398974891	null
SCRN2	0.759924584476977	null	0.505442306863436	0.7323448259225871	0.5372749264960129	0.39963569470032295	0.7776188732931758	0.7178308866010659	0.7567074857401299	0.515485186154037
SCRN3	0.5857204918048791	0.0880006804648898	0.922391194035009	0.219200776031432	0.563496239390153	0.7391337512561078	0.891591670595446	0.32551553808547695	0.551374347662235	null
SCRT1	0.887753359080361	0.0058740184362898705	0.18183543633277	0.598769225990485	0.7768328913909179	null	null	null	0.214868297956357	0.33628629116572806
SCRT2	0.47540032391057496	null	0.0440712155020604	0.000377329201900367	0.0602827722861051	null	null	0.362540121018046	0.00558757526312781	0.035684435407954004
SCT	0.0794614375436505	null	0.6712057252299909	0.6858301423562321	0.709258966367881	null	null	null	0.6769627380649361	0.823040050910487
SCTR	0.437859522187367	0.934500923898986	0.44985505266789505	0.397645261827698	0.38983465017387897	0.7536921767069	0.44985505266789505	0.696781498348096	0.6964498525651189	0.6849219097089261
SCUBE1	0.455203112498909	0.186433095773817	0.1781880371097	0.732345199202432	0.81635536441274	0.0342618225956688	0.981267429816473	0.9866352629118499	0.640990114937088	0.8109056729269629
SCUBE2	0.321208613727386	null	0.98532316102843	0.276508527710752	0.3974500618568929	0.342824762637582	0.0411140721699885	0.26207559658894	0.47537978778438894	0.374211521293035
SCUBE3	0.12986104813917299	0.060989018970155	0.127495916704304	0.165190953851271	0.128607239953954	0.15844066960301098	0.0472485546590736	0.217109081713917	0.48967603581908203	0.0950831433100052
SCX	0.8604389426822309	null	0.63750860119468	0.283491380684079	0.5608945919058089	0.306655635950577	0.665058121632334	0.8645401419658699	0.3807102450197589	null
SCYGR1	null	0.409011934198463	null	null	0.36833171111700497	null	null	0.682330256324773	0.670348856603556	0.604274461934322
SCYGR2	null	0.912507538475881	null	null	0.7105570205196958	null	null	0.154431673435023	0.29910618624652396	0.746174663432633
SCYGR3	null	null	null	null	0.182036859703907	null	null	0.23777829813006401	0.192644005119046	null
SCYGR4	0.0424388394413012	null	null	null	0.34142682310447	0.530413436513693	null	0.065867632188233	0.369477280808086	null
SCYGR5	null	0.31734049630663397	null	null	0.9122130265890641	null	null	0.629247824584062	0.0435482501167851	0.461587401342854
SCYGR6	null	0.5987093376233511	null	null	0.185163571113319	null	null	0.571169236463051	0.8392860431012009	0.399753966680603
SCYGR7	null	0.945580596054434	null	null	0.8557700558392091	null	null	0.68915636606245	0.5876800608599879	0.0142815853919451
SCYGR8	0.00683493268735291	0.701129399236431	null	null	0.9260515555430999	null	null	0.45520630838160203	null	0.769756834930125
SCYL1	0.12647080203030803	0.619756686848745	0.7393396176706349	0.61958827483545	0.0289935282792824	0.5909024768101371	0.7967895909441501	0.38760802976628006	0.95915612090239	0.372392032044596
SCYL2	0.681658763860704	0.034850839167569	0.690441442434088	0.912887449258617	0.249563608996318	0.41173218638456605	0.5917080712050871	0.678756983772468	0.28685687622859696	null
SCYL3	0.057201726775046	null	0.471993482607923	0.8219522852336278	0.5675438746747111	0.494283845078258	0.471993482607923	0.8852509025768169	0.0976123946594821	0.89547162086263
SDAD1	0.1579639791051	0.7985991871696179	0.843116827984775	0.5787506599905949	0.22089892355500199	0.676674421661897	0.8093832629999879	0.762679698859897	0.116112200823585	null
SDC1	0.904926346036897	0.877210774018381	0.8379730691838381	0.892733085737852	0.9423719176768671	null	0.877486667004015	0.6896112708428811	0.133247257013462	0.644187563288641
SDC2	0.0344441742405528	0.194555383240888	0.547070976876174	0.0530159668295854	0.13456108194322	null	0.49313100025500795	0.8342656238077758	0.8257254808264379	0.24058016295969697
SDC3	0.9254694386701571	0.17901169025910102	0.8599672038315409	0.847810648436805	0.4763624793870179	null	0.90345684614829	0.6511613948434221	0.9188809386275371	0.45142449831098796
SDC4	0.852645307152237	0.31950501867064196	0.905904501758122	0.9273256563636411	0.858301700888141	null	0.697911590091275	0.9728759660352729	0.8993213465884291	0.9993954986047571
SDCBP	0.974285883799991	0.0834262122328432	0.721468825737365	0.627395045701643	0.999162862848111	0.8347630063663621	0.6770337737280311	0.8518596187668911	0.739038291521266	0.136481024812764
SDCBP2	0.47969317013215296	0.849777415352494	0.245097780815979	0.43171395780983	0.0687458662544482	0.386747025091272	0.147892641915365	0.00653744117641764	0.45934059344966205	null
SDCCAG8	0.6153328627112951	null	0.5257870143509199	0.48807990766371007	0.23724679417028402	null	0.17755384220814802	0.3625840910375539	0.0647897432084241	0.661300570817812
SDE2	0.108800376780173	0.261038099301236	0.15262348172621398	0.579137228240377	0.984801556610688	null	0.155260845015142	0.9620307177099492	0.0354770699783598	0.162081088049359
SDF2	0.7852600680365149	0.19988633387743399	null	null	0.733411084131097	0.54840571467481	0.8327252124159029	0.930897616459038	0.9030062524948	null
SDF2L1	0.0410875143528435	0.35201843000001604	null	0.0498543021183213	0.783634011869709	0.6865642795021639	0.0387420256259732	0.0427864335990351	0.65059812343129	null
SDF4	0.681054908637515	0.643682130373769	null	0.40680224562920003	0.41526948732454205	null	0.03394941266199	0.4440674336749911	0.167413970551507	0.9132583244624859
SDHA	0.203794901494865	null	0.6728413758255289	0.9424962386358291	0.0930338579438524	0.382044875406927	0.530747850040054	0.24785785924008802	0.473486061581505	null
SDHAF1	0.685764083515244	0.6671775547875289	0.8336677581386651	0.650127016601735	0.983616397420182	null	0.8336677581386651	0.668498552121469	0.9104035797270942	0.7163167220106981
SDHAF2	0.333921232584683	null	null	0.312607352084169	0.550435894273184	0.503091790707313	null	null	null	null
SDHAF3	0.31747708110274103	0.9684141751875691	0.447289744962533	0.0624543545160997	0.857607729594153	0.539621117819632	0.447289744962533	0.0741676864603054	0.82166617983361	0.653301443708572
SDHAF4	0.13376488260931502	0.5926671697663021	0.861539314492386	0.775987778019553	0.130359665019097	0.152027599993597	0.687397060733255	0.26873776911057895	0.18839123542812	0.18414942634002202
SDHB	0.17508514401076297	0.0608196998954874	0.43106004546855203	0.6757597769263001	0.66729679392513	0.66729679392513	0.28826303740976	0.288890497810703	0.673728117627085	0.035591739251131
SDHC	0.683608604841733	0.43731275421907106	0.6809065165265229	0.8122207679839181	0.739148763040059	0.09911237258783	0.7915312210274692	0.95889944106865	0.49958698781431704	0.7609979134317579
SDHD	0.875892010564165	null	0.682427971498321	0.66593143446041	0.835697695261558	0.5056673762053939	null	null	0.7532656787958059	null
SDK1	0.400024713692616	0.588972218882935	0.306352770815253	0.5841139108176879	0.8974199046277851	0.7796003203592691	0.8964465837578199	0.698168560348842	0.31086906352474497	null
SDK2	0.27110610727558804	0.219223964442803	0.7655595749959359	0.161964330463398	0.993379467806015	0.25833312603259695	0.7750806760549079	0.928393366770222	0.598626704062723	0.0973004850754284
SDR16C5	0.7583029574800161	0.0391644466274457	0.268618638427084	0.359135972359497	0.360449868644573	0.20341742837605498	0.268618638427084	0.377939209270596	0.827503506940528	0.48381880736039296
SDR39U1	0.468873369213072	null	0.0604463879381583	0.0560503017798129	0.0573246181950524	0.526414954417233	0.0514131771259703	0.0610754384448577	0.166988461663939	0.32092531847348
SDR42E1	0.44749590739887296	null	0.9952119708148791	0.6889308932932889	0.42531147465627095	0.20821535678773298	0.99688219962393	0.8587466138749659	0.475201801808968	0.914333930733612
SDR42E2	0.0269887610714097	0.276249484775899	null	0.3887842618018211	0.6058101849411179	0.032232443357723004	null	null	0.604213270490835	0.307774660953277
SDR9C7	0.42697520836213104	0.0209960024603033	null	0.732172622028134	0.0320542199594376	0.205032618647785	null	0.206059503105798	0.41029742931167296	0.0880526545100011
SDS	0.19333195453928798	0.5167444613696219	0.503317775077035	0.9144913081370899	0.870495259155234	0.771503285037027	0.8392819492709409	0.8204989215462131	0.879750100591255	null
SDSL	0.598525578377707	0.516079492244602	0.859161362547091	0.477643903379746	0.174780510093234	0.160436199687871	0.290106236580437	0.8228515893549571	0.29433393800446195	null
SEBOX	null	null	null	0.313373796352991	0.974863235445561	0.809617760743923	null	0.983957430601891	null	null
SEC11A	0.32676544512819605	0.399058833269964	0.720370143011148	0.8676088415490558	0.207405499874942	null	0.720370143011148	0.9810565300654641	0.501298608462319	null
SEC11C	0.339185161376347	0.535555761621157	0.9238724916119151	0.0866811074371029	0.26359708222448003	null	0.9290698541134269	0.0498083211706195	0.6642664830862629	0.0524642527393333
SEC13	0.9527581654960849	0.986264231289144	0.0644762919028585	0.0574047432954106	0.0311954083178423	0.0303779505754747	0.0533158091918325	0.0384938115560166	0.26590320320379296	0.0460850629627354
SEC14L1	0.34761477357236303	0.8629654584026151	0.19881288105640305	0.8180282754984459	0.453488614877833	null	null	null	0.501960687511536	null
SEC14L2	0.482522414117675	null	0.20598469447365197	0.7600087772406758	0.00859605221266557	null	0.30228278288051397	0.6225020051944731	0.406006959947239	null
SEC14L3	0.748395018899752	0.833885598648118	0.8185229860145942	0.851416337837413	0.865635788878385	0.9259564771528851	null	0.0257780192696816	0.428539006212024	0.40549405517772796
SEC14L4	0.43792171917844896	null	0.537921547461517	0.20269772049256798	0.308690630955306	0.405009315259656	0.43792171917844896	0.429337537033934	0.278037815828466	0.968492613461949
SEC14L5	0.8661674092135211	null	0.482301316244909	0.30494609750098495	0.21629113095979602	0.8796065006347281	0.623332051746663	0.30450573388680996	0.35528197835785297	null
SEC14L6	0.404729215566831	0.38240778071453296	null	0.338250475366486	0.103151619697611	0.0402697530963283	0.6097714981748671	0.6812284692927549	0.28685677142306	0.7172946969073579
SEC16A	0.4617698135407	null	0.19981458766742496	0.225943210044469	0.0193898321368238	null	0.995054562760527	0.453417757987814	0.42846044556249	null
SEC16B	null	0.9325243505833621	0.554745036465506	0.7785361644020409	0.10299947605374099	0.241192786149062	null	null	0.661867420502071	null
SEC22A	0.14651181299087399	0.162597656969948	0.21075438132541396	0.419332348635896	0.16635549396754	null	null	null	0.44197568380227603	null
SEC22B	0.24463832779970102	0.8466270752755849	0.11970073045770802	0.5777222221271889	0.795809921091183	null	0.14018244666624302	0.848138447167445	0.0271961801247869	0.6299879975277479
SEC22C	0.32153016710410603	0.343770730972969	0.28452007706894106	0.23563593007629302	0.9842676968690891	null	0.8820100857241608	0.244976798499521	0.785452806999404	null
SEC23A	0.8959470130018191	0.37360231308134295	0.477850014658399	0.6818487988243361	0.17940208021334197	0.511404531697549	0.477850014658399	0.388574590482556	0.48781257837362396	0.133443810807565
SEC23B	0.944958302480777	0.41796094183946503	0.9088985246419871	0.9803556579365459	0.938010524360808	0.793020501046593	0.4575226419907121	0.505428011766636	0.494635698104899	0.6911793222685589
SEC23IP	0.0377013193870154	0.0830280546617067	0.0398606536504691	0.4620199493810371	0.0538777179399805	0.46409642798973	0.018921935081043	0.0378222729423432	0.44525649326632105	0.162798462328128
SEC24A	0.0846140890759008	0.20688569319890102	null	null	0.84103888332761	0.92151874087882	null	0.0456207326700804	0.830943354447932	null
SEC24B	0.0265247245986655	0.18152164694029302	0.126143812084036	0.6214695359380991	0.0346537574482375	0.0104132205765208	0.12588497477896302	0.42600967792491296	0.45415580689091706	null
SEC24C	0.8325664638860419	null	0.44790323554423794	0.6606419194994909	0.5942624648997621	0.809913680327059	0.907899398287636	0.9262114455212371	0.121874194022119	0.13728951230346198
SEC24D	0.561632279117885	0.548687565355535	0.275619619581243	0.852785773594383	0.245008379087843	0.9705738402183219	0.275335793358594	0.22900848246417002	0.765296874575961	0.232239256976571
SEC31A	0.23219816202384197	0.432923032177224	0.0725573474588213	0.47849864255484	0.7045426590114721	0.0466293708441824	0.244072991465877	0.235285437199743	0.09146870146005301	null
SEC31B	0.411710958473371	0.313042080221821	0.6722556205088149	0.5262226352988929	0.484893857955392	0.721427443981483	null	null	0.519016536653884	null
SEC61A1	0.873968207269053	null	0.143793339812478	0.5762560671439971	0.181554436138913	null	0.478265471243197	0.26468560826307996	0.303109472976018	null
SEC61A2	0.9902113050872231	null	0.91095371758817	0.42341078117731296	0.258982923401349	null	0.8218479138783729	0.9037848188501001	0.8447189437845529	0.5630828759689821
SEC61B	0.8062756995236009	0.7099344886529679	null	0.0216453702111092	0.435258376139413	null	0.8863742560442119	0.707138917619759	0.353629949495674	null
SEC61G	0.734637546932425	0.948196557535578	0.976063851227768	0.998747660873653	null	null	0.7063413761701809	0.9461474478919379	null	null
SEC62	0.8005646337385809	0.93662459217107	null	null	0.304167251547921	null	0.9321273229647701	0.591303463333343	0.298598925851585	null
SEC63	0.0677126023849974	0.22308254295875402	0.0388151688978332	0.0929218108084757	0.17775831786310103	null	0.5655241751832011	0.0461647834352767	0.123634503461328	null
SECISBP2	0.7205503037346821	0.919872958542127	0.777584589118222	0.874312589742427	0.322854965856295	0.21622732246170104	0.73702267723988	0.931908473128686	0.213856780545573	0.972135822249635
SECISBP2L	0.470600578143727	0.28708681545530895	0.545294101086324	0.5782447499847271	0.294320060001693	0.23630967805790598	0.501764160370878	0.759605422473418	0.15020483849730099	0.24181723842064298
SECTM1	0.721949814903302	0.40752043168958396	0.4735648244641861	0.685140593081336	0.7561450076598729	null	0.36098456948691704	0.47883429522416204	0.375235588490531	0.6674587206299121
SEH1L	0.71677848868672	null	0.595533041047043	0.666340093502661	0.39975103151299396	0.643570326392133	0.595533041047043	0.665144397967731	0.981508169322515	0.454277865803462
SEL1L	0.7579653488983891	0.9830143249621051	0.619388745750077	0.9401589766068879	0.417754792942152	null	0.9467335979624559	0.761235580331562	0.9307754169213102	0.7654378029412929
SEL1L2	0.412645023334836	0.533176967605425	0.270150432272327	0.262222256215761	0.669781251252749	0.573841505976079	null	0.5884263684751899	0.5293118102202561	null
SEL1L3	0.435079241651012	0.24481746662729603	0.493624066301214	0.7234371172708101	0.28454580413117897	null	0.494988936979805	0.23147302073739498	0.84854154306814	null
SELE	0.296839103765148	0.0332506240808796	null	0.9955675099837858	0.5703067265718729	0.6788295617663591	0.21405001938420198	0.553213431557616	0.0847667866536916	0.325261507703008
SELENBP1	0.196542493260643	0.23595294211997897	0.35572322169009	0.0512508385772633	0.27126564200503195	0.7499515797251309	0.374241740333114	0.136290925173056	0.536438339291902	0.426062269395771
SELENOF	0.399642455377215	0.800837099892308	null	null	0.424716491076258	null	0.5521885237564611	0.0116616361295668	0.5708421070687729	0.8361639062528171
SELENOH	0.8918640514538599	null	null	0.262562878095294	0.0554690616009482	null	0.332556035118713	0.33828686943460906	0.5226777160529951	null
SELENOI	0.648880996519348	0.198791906452226	0.83181018217874	0.14849960299011902	0.9605784687709542	0.97958420925396	0.81211623725908	0.746764787251178	0.5371348027924849	null
SELENOK	0.5770500325829611	0.82633685616565	0.288684403997109	0.29168515442790505	0.972322886441485	null	0.288684403997109	0.54808258769558	null	0.8318338505016429
SELENOM	0.273271086601163	0.18522528957368697	0.8968840884407421	0.0234616002613425	0.914140469706931	0.754413940649548	0.941843629247403	0.9461823633204691	0.38694505368279597	0.8643405753719731
SELENON	0.01199637886562	null	0.5413305642337279	0.614356378458565	0.270305149345094	0.525700764734228	0.010935487694683999	0.269983274962727	0.5385087917960629	0.761442560031872
SELENOO	0.43537387782553294	0.410729275592831	0.26543612324172	0.145870780779634	0.754786711268514	0.32877822872152196	0.106930993562573	0.9329603246879621	0.368204165935078	0.39746461184061893
SELENOP	0.7875554689096279	null	0.305482977870297	0.624046171548186	null	null	null	null	null	null
SELENOS	0.160725122198894	0.42100749956022704	0.067458740736384	0.181928806288437	0.10744306511416599	0.5522630889191329	0.0826857037338388	0.20024299715863803	0.7873014125728659	0.387144121214241
SELENOT	0.32342130372463695	0.650994271800992	0.461243592391176	0.0767970701836245	0.877647723681823	null	0.4563557022995561	0.0698770492991786	null	null
SELENOV	0.16958941138987899	0.47556657255216706	0.570750569795031	0.27028702842503	0.21694822363993801	null	0.570750569795031	0.27601191288688803	0.45559297812602795	0.990740331547376
SELENOW	0.9595519908892121	0.347663491999317	0.884276641492981	0.209964588679639	0.708354976877518	0.570609754511405	0.827643400929511	0.8868590006610321	0.44152610403996206	0.619866762025879
SELL	0.238890487907312	0.608256631351407	0.225867119546726	0.48879208323507706	0.47739847104450606	0.9435164257159271	0.262295916689152	0.259072871590132	0.681270457544113	0.19369368043768104
SELP	0.233987673415619	0.0118972093636012	null	0.351724482583128	0.6364053750712211	0.8041635871483549	null	0.176646585537523	0.9608357747381758	0.45708808674178997
SELPLG	0.9133364776508259	0.137657569110673	0.0297900905228431	0.178234157455398	0.529449764596435	null	0.541993632756573	0.909086379890417	0.7270026271503491	null
SEM1	0.831418875003668	0.565028279701619	0.515531762454378	0.706905943155749	0.23461926018511606	null	0.515531762454378	0.692518893197016	0.31701337154978904	0.220136810009547
SEMA3A	0.8426548882995241	0.768197447159332	0.8045220484299891	0.30994723781853	0.346419100511435	null	0.549997966172314	0.815010525388534	0.274611280069965	0.779895261895287
SEMA3B	0.0640714419826151	0.0457711826548095	0.0500047325527304	0.0821522178300138	0.5641333125843849	0.30289758091308805	0.0860275630044031	0.0853235586022482	0.0238761376925115	0.0934422945630267
SEMA3C	0.34915143653582903	0.373383481144191	0.413604490404936	0.599764381212198	0.418614995765253	null	0.925327387093945	0.0421219516302949	0.335789783755513	0.8306365411440079
SEMA3D	0.554753744665987	0.946589128601566	0.0935138125704149	0.761147700799752	0.125363828736345	null	0.0935138125704149	0.502606751869353	0.0708194958406613	0.511477290435564
SEMA3E	0.9533029437361892	0.766161349071329	0.832799876410202	0.728700318575898	0.11490013827376401	0.9033163875986829	0.8789416598644391	0.501696667110008	0.587026760091201	0.622705217272589
SEMA3F	0.39329813350315707	0.0628751474195934	0.32277341937581105	0.597245256048441	0.278519787479783	0.38886764663739004	0.28491449066972996	0.15526383963748497	0.525543767942065	null
SEMA3G	0.06216392001792599	0.0879312907465224	0.337923479694222	0.8790810381230021	0.281209569618584	0.28059682812798803	0.440044199743836	0.420058039978354	0.809625970385941	0.802037670341484
SEMA4A	0.40296466942105896	0.5239761894909389	0.15969966809882	0.104789494523223	0.399181463801224	null	0.0933462299467376	0.14634353781709802	0.24361605642612197	0.344422951557327
SEMA4B	0.8829462412590949	0.914758877183928	0.6485640778744329	0.49142755328576504	0.75310727399454	0.452429069245478	0.8542287733858441	0.945192003744181	0.797365224246407	0.822429092545531
SEMA4C	0.970426882939734	0.237190866207462	0.6858610618404101	0.873877616557011	0.350684017493173	null	0.801881690573934	0.9227166557388221	0.963937938609778	0.56117220630561
SEMA4D	0.483604253291852	0.9417029905597271	0.8099089535121441	0.572996116676299	0.42375066764968106	0.537590668655827	0.17081240809560197	0.267194570703738	0.537363775460891	0.13211819816835998
SEMA4F	0.726393406243647	0.57764289620486	0.0142657765506304	0.496325374157475	0.40783841277422206	0.251947980104465	0.0196131468614609	0.0486357272993718	0.5276769332268929	0.43323734025955996
SEMA4G	0.0390733603053759	null	0.147151700469573	0.59761593725189	0.0845034103338802	0.526923794151154	0.0324477836649264	0.996804060262772	0.475951477314009	null
SEMA5A	0.6921873103389959	null	0.38812603703497	0.6171612350075101	0.516587516937159	0.440027792637052	0.5103513427516071	0.47188813980377203	0.18009824753107198	0.4465245765281571
SEMA5B	0.6913025902397559	0.814175314387889	0.5753979829959921	0.8070556966700091	0.8847359775977959	0.371040025530114	0.439001684356952	0.3663919106969629	0.657491359123276	0.270042795024417
SEMA6A	0.0119131603635898	0.720235419657178	0.43593242063244103	0.8585613948000741	0.0713053526856705	0.318295397114372	0.132092095742446	0.251541623941471	0.812792280217295	null
SEMA6B	0.502392238159806	0.9620538588039871	0.7168546137352958	0.27278839911627	0.8397307300509991	null	0.0216968807479181	0.538944156417433	0.9337994146971349	0.369538604312432
SEMA6C	0.395940514712719	null	0.480438690169937	0.5847417726411321	0.48485289249952296	0.462669082037722	0.402402117440908	0.231115526371778	0.337848985353098	0.221142972891022
SEMA6D	0.399815808320342	null	0.614858598468862	0.565519765006304	0.874502944970218	null	0.9564436971220219	0.691157994127643	0.9302011697631879	0.7159664097120291
SEMA7A	0.780393115209492	0.46327345938638204	0.6467430416764111	0.596515809900672	0.7892798348247909	null	null	null	0.999854496163692	0.39620408467974105
SEMG1	0.119080904742452	0.5222034895711379	null	null	0.249064432666746	0.47356734443806103	0.4081440921611699	0.5202775165703111	0.528324129796937	0.565894987971039
SEMG2	0.225410378867937	0.0940846740818257	null	null	0.5093694007588689	0.550920910160942	0.662612404486419	0.174199466816844	0.0436824342217427	0.202970750791983
SENP1	0.48117295489126205	0.34656082397635696	0.27297262308192	0.275487287158807	0.210563974305638	null	null	0.9196243245389789	0.404201614851365	null
SENP2	0.826833293892479	0.22494113463882504	0.969585494996963	0.9542142111260921	0.8334599252798299	null	0.781038945825639	0.920806640763953	0.131776757019359	0.339053077667159
SENP3	0.54397628641719	null	0.426910346553064	0.733842299587583	0.9464255055720259	null	0.908465689256929	0.791423545971427	0.5741732773792521	null
SENP3-EIF4A1	0.708482529477783	null	null	null	0.9820798545214391	0.47258394098459205	null	null	0.841429029609399	null
SENP5	0.42040900861497	0.41234448952479497	0.22584151587048396	0.857559911410194	0.14406536044874999	null	0.22584151587048396	0.726015882146915	0.17750289273401504	0.405927628272398
SENP6	0.97758073335006	0.6699905813010101	0.544018686004466	0.31107179622688697	0.7237961928072829	null	0.5339967580217391	0.33364678541394105	0.352754030889111	0.109101857666247
SENP7	0.954758685476131	0.5679628530928139	0.818336709223977	0.7974374908662609	0.28982774100107694	0.34058109042769297	0.7475019006711421	0.750166789987056	0.413713308877049	0.486685695408474
SENP8	0.6911251819256359	null	null	0.600890253819923	0.7439552110976541	null	null	0.522760071876095	0.596137088072683	null
SEPHS1	0.7974577194124649	0.915257720528959	0.54571297286089	0.973056607899812	0.772997788317855	null	0.532780813351353	0.958863536658103	0.52780974477928	0.723233089921846
SEPHS2	0.15203180794233098	0.998572239288673	0.20759936863994	0.78161413065628	null	null	0.214697364584402	0.9387240334700551	null	0.9851730535135109
SEPSECS	0.0227425010260556	0.42153675722038103	0.379877693778081	0.6893771019817262	0.30919914535764603	0.144874527963884	0.3788290736119311	0.648678112694954	0.506154231645535	0.737591452159898
SEPT1	0.157979529449785	null	0.9081519848763759	0.714658488193732	0.11998950679716801	null	0.5048287599837721	0.00202570704979155	0.6323758560956839	null
SEPT10	0.220655052590638	0.48717919502695894	0.0857010940561495	0.27679057452723904	0.324465846320856	0.0419336371107406	0.0725707514861162	0.220562900617006	0.809739579890016	0.504440047260509
SEPT11	0.47122125275324894	0.6237590283027671	0.9715799959331658	0.8719806041574009	0.0985714556066877	null	0.996973723112188	0.699088682982044	0.0966359087470277	0.9040785391741809
SEPT12	0.44305026758927596	0.537754335152603	0.0103432933515649	0.0322017743437064	0.712099205893611	0.280702932738566	0.4596422877275229	0.4596422877275229	0.34845035009855	null
SEPT14	0.90294901159194	0.6521423779743921	null	null	0.35621947078607596	0.787358944087863	null	null	0.709906544987387	0.816244600466952
SEPT2	0.0104457638300872	0.229295373906168	0.0829511505282652	0.47316705940958703	0.777710547788256	0.9469768561184999	0.00477068202304254	0.00867567550556192	0.803992422800999	null
SEPT3	0.166829128935335	null	0.932800281177787	0.914029028606925	0.152521477358532	0.24166278841459	0.21020098932870002	0.0227301772196241	0.33178207344289096	0.0877780819060083
SEPT4	null	null	0.47421818955220496	0.7032936215018989	0.526747908991225	0.7825997554162851	0.9591086097368309	0.6891064919500519	0.864986766451153	null
SEPT5	0.12047339725789	null	0.14436853922316698	0.6164985833165479	0.9266471770014191	0.991714338854382	0.11777264022444198	0.13913489574856303	0.578172111492612	0.15232038803293801
SEPT7	0.983192690873515	0.842214179550779	0.966043989744644	0.7809321480712521	0.67308175370462	null	0.9693216874241659	0.981876896371218	0.634646152383691	0.540272102809805
SEPT8	0.27317308507410804	null	0.575518521420586	0.8683307701605829	0.984292328917467	0.997458966846545	null	0.287369873218465	0.5814447505124821	0.19309570771428802
SEPT9	0.116836326311065	0.33635157254033404	0.281998132839734	0.48071254044465006	0.9630409947482241	0.160884252071513	0.344772593420295	0.0381946951341804	0.9933837651548292	null
SERAC1	0.8200926900784591	0.968452551610152	null	0.274100211014006	0.210556356077978	0.538526524910002	0.6060352326923001	0.4127720942066721	0.7680254609336931	0.118063709604498
SERBP1	0.5580925415771459	0.7453009784822071	0.326264400452213	0.97844404242288	0.828194088060304	null	0.306449459916694	0.8864775513683679	0.8197436494633679	0.792134656405913
SERF1B	0.36925373457384103	0.110576020420544	null	null	null	null	null	null	null	null
SERF2	0.970976118115791	0.13702451318713402	0.8657484723006948	0.7126969591836729	0.317859648122182	null	0.638916778276998	0.8969862277368499	0.848312332369686	null
SERGEF	0.620539842681932	null	0.8752046169628259	0.501360371029329	0.544568297781686	0.23380049318322402	null	null	0.20072600960747303	null
SERHL2	0.415942231223377	0.30424925168607897	0.421627058966128	0.6259722128044369	0.288708770377116	0.8577629451662819	0.851805677006742	0.910731892212833	0.8917011459779408	0.9763614999776841
SERINC1	0.7344254071878878	0.949290979497849	null	0.142159422457037	0.207287914996693	null	0.7996452884311321	0.9158620168076139	0.6042649747963801	0.0291801000718711
SERINC2	0.294029524841918	0.575821488741771	0.073910541336789	0.5050906763009929	0.731823229021409	0.698520318303725	0.24664534459735798	0.686233959625712	0.14794674447181602	0.748233137840569
SERINC3	0.19305520603559603	0.385633213520534	0.8843786112073341	0.9845834881225299	0.0767306562078868	null	0.811132833867131	0.9628565120128358	0.0166954594729648	0.9257393027932159
SERINC4	null	null	null	null	0.302518412959336	null	null	0.28413739917505104	0.763128811013935	null
SERINC5	0.10148863671472	0.28940732677637104	0.0974177392946358	0.969623505837342	0.318623719310652	null	0.117780021680004	0.43114297252648703	0.979978617202769	0.561727463882144
SERP1	0.0821107405746483	0.9857270888365641	null	0.7106939494182759	0.91179244739484	0.49898694692875495	0.34361627401268496	0.490784793072834	0.661711599852105	null
SERP2	0.323481286830174	0.350130408574006	0.6604573910500621	0.909882472257817	0.7508619330528911	null	0.649317269916857	0.4425868009067821	0.124141183229919	0.417432658221775
SERPINA1	0.658085096493713	0.434545192581397	0.140143570931281	0.0304848182307288	0.00842806088756687	0.0943810910793983	null	null	0.0071489209693647	0.7301164816907859
SERPINA10	0.9275152577361079	0.7204140166802929	0.0649666303273237	0.00849840994166617	0.381485885136955	0.771890743360669	null	null	0.9028337741819971	0.8830276059475041
SERPINA11	null	null	0.7551613026998379	0.7880478486262951	0.21847131539558198	0.6242085288921301	null	null	0.194561975795645	null
SERPINA12	0.9878028474144721	0.355653787184923	null	0.325559371313822	0.20477211555489896	0.52508473474832	null	0.7711451778212429	0.8761847106500609	0.999739553797105
SERPINA3	0.572330350660464	0.677451953851836	0.189930453956126	0.980449912432846	0.22046263659910298	0.9630820273884291	null	null	0.300597255400259	null
SERPINA4	0.809753515888004	null	null	0.699211936573428	0.9903307422879359	0.735716729784274	0.5259209110114199	0.382473904634714	0.4076876328250171	0.335004835032861
SERPINA5	0.320411153586847	null	0.894960661509426	0.5207140463835449	0.922036096679174	0.726056056603817	0.144684497000577	null	0.45103276532276204	0.335004835032861
SERPINA6	0.049086473108946004	0.510409158309235	0.0418175731669108	0.190740158264563	0.956372517284005	0.9326241525087479	null	null	0.00391962682550351	0.8636074823999479
SERPINA9	0.7937068513954781	null	0.133370078140683	0.166155813370578	0.68358421178662	0.961762386600779	null	0.11064345434688698	0.589280682865636	0.170689787849278
SERPINB1	0.326799408842863	0.0751095414887131	0.281908465540014	0.29815309792285	0.39872896903681604	0.0512782515745773	0.17692546091782502	0.258779306912315	0.197519993266995	0.674935425239379
SERPINB10	0.0761708415742975	0.15074355330885	0.51956372236899	0.15555418070049698	0.387192864684706	0.850795721010399	0.0528254732163114	0.071904332625492	0.25320360403456604	null
SERPINB11	0.22331138674316298	0.9636337965317621	0.801141372384228	0.5022062807297879	0.641489917436325	0.970071657351937	0.530281602608635	0.310357353935432	0.48964251883419396	0.519215693479539
SERPINB12	null	0.196620514396535	0.9718068999649	0.6914719845669269	0.351776355432245	0.6908360037557959	null	0.214804750429481	0.49245530625506395	0.5920242289216079
SERPINB13	0.731679603813327	0.676361437703528	0.255480004582236	0.0968785777556846	0.924657995400063	0.6460474165179101	0.25284214618401	0.103991917973603	0.0779471243085311	0.0529818375973906
SERPINB2	0.10917781445519198	null	0.0358771138459506	0.0383878078849023	0.914966340888067	0.480533780105938	null	0.6540030171455861	0.206017132598398	0.49662379229646897
SERPINB3	0.9506293847918771	null	null	0.7038042187773409	0.29360954068773804	0.846812309921775	null	0.578611607022812	0.266173277678631	null
SERPINB4	0.8948561270311021	0.440480145266419	0.462180481129238	0.531884283042684	0.523255315250162	0.0348379208228766	0.345993688856472	0.5073463990741429	0.251651000963703	0.724919408012901
SERPINB5	0.871707839218965	0.55446759109712	0.9979421340406391	0.672561508187947	0.13930961196864403	0.15487350854994197	0.9689331009932428	0.611185632937718	0.14699917678540303	0.626555171527192
SERPINB6	0.8665402767089	0.0252187868964622	0.9592094689659592	0.9634489535090609	0.6809916191844251	0.172269255097638	0.923519677996518	0.88447800856226	0.32480032780603196	0.126956471336674
SERPINB7	0.396230966738974	0.6572535003220079	0.257287562402565	0.49797345367205204	0.5628062672668729	0.179214038223701	0.6723138134268679	0.212114330933675	0.552788850684092	0.9960451963560881
SERPINB8	0.212935435477203	0.9781156137573691	0.459429708644123	0.0836588849305948	0.5581482340011861	0.8114298336219351	0.435418814687448	0.0100306185914432	0.7470716808925891	null
SERPINB9	0.363765262881805	0.640599716729192	0.67412667354727	0.623633234345737	0.723835305592042	0.303401235503237	0.200028479994858	0.42915099496065506	0.476363819453867	0.32237339609946997
SERPINC1	0.6174639254361479	0.36632909510338	null	0.37412093137283503	0.33830545047232596	0.0812633886390823	0.621769479733928	0.535868802272968	0.41767403979708395	0.08802339110589599
SERPIND1	0.595282195350985	null	0.0554369144800257	0.970593541070825	0.588594802001689	0.386725301509371	null	null	0.8973351562241441	null
SERPINE1	0.648010750230549	0.9892468448858571	0.727322924636514	0.7465550994786451	0.348313559273453	0.816181347601658	0.699386981784143	0.516397861546941	0.0999897614546477	0.649920393878874
SERPINE2	0.50047040222571	0.34971073191680896	0.5914710836555871	0.757825003366859	0.6228979248949411	0.516741989143261	0.582468517976877	0.553463940018112	0.552202206732441	0.35295661599316003
SERPINE3	0.329075148678882	null	null	0.323584347687258	0.325525884037924	null	null	0.440187311984043	0.7502976883647171	0.545088194552125
SERPINF1	0.36333635389566	0.0756824379548211	0.47714588176477796	0.63103741694615	0.5236560148838889	0.9395877822036801	null	null	0.220709575992999	0.510490125761793
SERPINF2	0.236592379822628	0.269656125899036	0.291615777463536	0.0766988258454953	0.059823660143862006	0.433771177457698	null	null	0.686293429256515	0.619007255502236
SERPING1	0.34851461458809496	0.16899436961269199	0.601634231794402	0.8070741725160259	0.145795346741957	0.642590915492457	0.165361929223307	0.620666586151692	0.7297584567304469	0.505287959147487
SERPINH1	0.537284727748721	0.0104395070840835	0.506170833346943	0.9813387893526999	0.411835667145232	0.8479690379086301	0.593145413565353	0.31763081167965	0.21608644283951897	0.83048854019131
SERPINI1	0.869598193287396	0.0996698958029018	0.913170816927161	0.171240747279227	0.508438371817638	0.575316562657095	0.574891063778728	0.8740115851252271	0.44533293068406204	0.8686071887299069
SERPINI2	0.5810729558400219	0.8030747958914279	null	0.0181204687238137	0.182198104173409	0.115846169810374	null	0.22298726497732896	0.5240884443284389	null
SERTAD1	0.0069826588125372294	0.7470593464266101	0.311103903218582	0.7812345031487771	0.8054016745588299	null	0.268420035896054	0.663175642282637	0.684423467465524	0.0165445829719033
SERTAD2	0.48110333657276205	0.410026245612956	0.976337555782038	0.49146971511810994	0.794785298472646	null	0.8990682606121201	0.337464605329213	0.645241529465065	0.19020602008001897
SERTAD3	0.466909830588095	0.9935674313233109	0.748243408335471	0.8115879975555308	0.038289149850054	null	0.536285143351055	0.284044451605526	0.6754238246750711	0.10267866401247099
SERTAD4	0.123610535198948	0.978904774347985	null	0.16270891813017802	0.0372666631017489	null	null	null	0.24280286093113299	null
SERTM1	0.0253600868401784	0.20970915444659802	0.736179295869592	0.288124403944643	null	null	0.8001159422498141	0.866959523157897	null	0.8066951258537101
SESN1	0.436010448053404	0.6796679039634371	0.51851428274106	0.20876849182178303	0.99423170664158	null	0.74551012603596	0.993766685009051	0.30420089044575	0.36451462014245295
SESN2	0.38607718500473404	0.562434852372449	0.333911733782591	0.6723913809196129	0.30721050067706107	null	null	null	0.596341569896875	0.65560533749278
SESN3	null	null	0.49634720112491204	0.25549006513163497	0.6223786346118471	null	null	0.346236748460104	0.472909802375689	null
SESTD1	0.834918069142622	0.9367666641648191	0.34422828391166804	0.49475818079082506	0.9052579638514221	null	0.464766963233225	0.292484805139575	0.20034828763626397	0.327410812387134
SET	0.0326404455810708	0.20404648096236103	0.12400244751751	0.55046143972344	0.18757768258278001	null	0.9355401399464041	0.68327204006514	0.7010711370766101	null
SETBP1	0.85889184705422	0.606560496081195	0.750406653016412	0.27595654592799	0.15959922885230302	0.248779082039532	0.694338871426232	0.878062608798883	0.39260712551675203	0.966458037711392
SETD1A	0.267167053280093	null	0.719107888460686	0.408778486763601	0.37704335407532497	0.342821053554543	0.13964719865317998	0.353513993233694	0.428771933755135	0.7454660938794159
SETD1B	0.0901367126881125	0.527778705014624	null	0.242028068107161	0.940415891973412	0.998600470290848	0.8826717197173392	0.45529139000947294	0.963327219636298	null
SETD2	0.0069179262285729	0.9863198303555	0.0471136578731608	0.0400311564770288	0.11918413768699	0.8864745549069271	0.0393617045768404	0.0425413216412103	0.0756235637252007	0.7185773524571879
SETD3	0.5976475142753579	0.5954898383451159	0.9604051950902759	0.46596839820929	0.49170276709890703	0.136716896752141	0.617625403481178	0.16374358668128197	0.0714069194898813	0.5292846680168211
SETD4	0.707901492755072	0.48720821060773	0.768918133229275	0.43195297066383204	0.460897024324969	0.166890374612167	0.719346424133733	0.37183831485005	0.124832284297218	null
SETD5	0.138248028268582	0.8685818089044308	0.0660998648291481	0.371322469517136	0.26030894537732	0.753018346955817	0.0046087532794945	0.128221743999468	0.203144784711136	null
SETD6	0.5648057846403629	null	0.579669892002379	0.722654506117105	0.22996465808697	0.417745539963716	0.660563887737681	0.9035963731717591	0.310493939094605	0.6264234773692479
SETD7	0.374493949280189	0.606382650800881	0.037295683488772005	0.574029032464859	0.11409983043597902	0.0514386494738037	0.9902183353711851	0.966628980810692	0.0249909911665659	0.9921309612870659
SETD9	0.865684298204366	null	0.5407554856662821	0.645447745132033	0.0632925834579585	null	0.415529999474971	0.44129065509289794	0.764787761604927	null
SETDB1	0.489281163078427	null	0.7660440961822471	0.41348748367241905	0.490989416998721	0.769567088956654	0.25326661870545897	0.284730238559516	0.38371609671076595	0.466532152451739
SETDB2	0.9916533197515669	null	0.240827283174172	0.118219545187539	0.662656310356987	0.209217743044042	0.251354324870431	0.3661128978435	0.893273412285925	0.62315793739429
SETMAR	0.847309160955417	null	0.541838681359777	0.433890942802575	0.601876474844397	0.5770022516539389	0.584896726590031	0.87646779643457	0.917965083225352	null
SETSIP	null	0.763538317182996	null	null	0.254916219017044	null	0.4364605779081721	0.7438046231432679	null	0.9521482058520021
SETX	0.615631874841203	0.998811266265044	0.545417304863024	0.387646972621804	0.572736138139297	0.45503351387051	0.103689218095467	0.213383039162629	0.535257342354977	0.028342107213554
SEZ6	0.249791134747159	0.49880306248202205	0.5790142015425429	0.41004376380036295	0.13608404488761	null	0.620414090196045	0.543178192023044	0.375267133815498	0.7057914410863149
SEZ6L	0.4258495972314171	0.6198302178979829	0.38154029934413297	0.362530310556259	0.713546450211406	0.93095647379575	0.346496694159775	0.47686739715324605	0.3980714177247729	0.42976839159671704
SEZ6L2	0.36472602714054	0.659470448201541	0.4218492475897971	0.649159417803849	0.617772392255402	0.31087592484106397	0.8565187213199659	0.626204484884285	0.265971943647873	0.381169976154231
SF1	0.39123165593050396	0.081057673019406	null	null	0.5288506007698239	null	0.47354377545258003	0.0645788550122852	0.673686076616888	null
SF3A1	0.127985684728369	0.6926170563675159	null	null	0.723446279720585	null	null	0.746647051272285	0.825257865519616	null
SF3A2	0.190668056557905	null	0.5589420241247121	0.8312129339352851	0.0883653358191037	null	0.415358733945129	0.708848691254857	0.467421097047475	null
SF3A3	0.17681687572226104	0.6698896286248021	0.22197995480371402	0.4244325742365371	0.0854438702945286	0.567373650028454	0.650336529396307	0.172424654883312	0.176911098541154	0.294377529928767
SF3B1	0.806824498266968	0.7144432687234791	0.28697662783498806	0.7600990915308249	0.52381231316079	0.256707397952374	0.150103295305354	0.39577453740926294	0.726391358078867	0.9387793292110859
SF3B2	0.45936340361407	null	0.580265204404933	0.316041752765925	0.43779718986557903	null	0.665021340706207	0.9091060512056871	0.467462871640581	0.9484074645816709
SF3B3	0.249194978385024	0.113614598631119	0.0629572410515111	0.8188157935223042	0.888847984606982	null	0.036835074465512	0.566821879580778	0.9784594276214	0.9347375104596091
SF3B4	0.909208506871524	0.624132845627632	0.7548807329416279	0.596900541208771	0.46211078823692703	null	0.506521461348707	0.742892877516078	0.310552621022186	null
SF3B5	0.798359658840626	0.330015315458622	0.0598417326424036	0.377433009681675	null	null	0.117783935253256	0.39137820918453	null	0.0940005875062776
SF3B6	0.6857230135731031	0.592182654144373	null	0.183996225685434	null	null	null	0.31932400868164396	null	0.849757573948586
SFI1	0.8902157102517522	null	0.238343913524715	0.638362362720796	0.924985066791596	0.792852782386074	0.6738138272048171	0.634939533990611	0.49701044246321097	null
SFMBT1	0.143583440064434	0.22665722011619102	0.614408191810828	0.0519475934528679	0.737913619901414	null	0.920340105374583	0.960879712766486	0.7378735542750808	null
SFMBT2	0.36475359961959497	0.38029880285102097	0.731028595628941	0.34397265293878804	0.12026782814132002	0.192665128866025	0.8157185965286191	0.7316131904438191	0.26968700459788003	0.924349126830802
SFN	0.31762310568490804	0.133141467535531	0.0210442433724642	0.7370947588974119	0.506169710602685	null	0.0210442433724642	0.49592201349325893	null	0.141355395070349
SFPQ	0.0916296904747943	0.7982823812136959	0.18058548825078896	0.53605810453759	0.6764400789498621	null	0.170870521102495	0.579473156714772	0.950536304822103	0.175280202545103
SFR1	0.8050956458176601	0.944884356300865	0.5592721773938499	0.433148800669075	0.188574312111038	null	0.52417044711281	0.659773796057175	0.6508551331779681	0.674429309495099
SFRP1	0.43566392280527005	0.9505808498877379	0.5115037960270971	0.948362245289544	0.16540768809893697	null	0.853639995180739	0.9965171251061651	0.454728935008739	0.5914171859025079
SFRP2	0.830589814112001	0.5562151086075079	0.110837898181684	0.20107723668908398	0.318066569972208	null	0.11555419891735001	0.20832071707645397	0.08122909547309	0.729068660970395
SFRP4	0.935008063739215	null	0.755785480718326	0.941737366142783	0.27241848462630397	0.774953915942604	null	0.12337705756578	0.225725437997078	0.104716565136334
SFRP5	0.0642211958396166	0.156260081376104	0.182527642004008	0.10432912135233699	0.48602280448688	null	0.18087793723786202	0.21017874304623999	0.48674087239089603	0.20257281219832698
SFSWAP	0.12666383466806802	0.393375896445801	0.648234593785189	0.420374490440748	0.6791758527877549	null	0.472157418842372	0.8450373810541301	0.7986375854942759	0.853952726672718
SFT2D1	0.256873144848004	0.00443695711622816	0.954147939311679	0.0184636272010528	0.00404202133577691	null	0.196616849864311	0.28134712722420396	0.4117376914033739	0.42305356158263197
SFT2D2	0.543771467151016	0.0840390000228556	0.6642444496265849	0.178177203051244	0.931501103427407	0.7510722185712859	0.737543172713042	0.0644882999530709	0.6490981015848051	0.150407974508942
SFT2D3	0.942037879559334	null	0.335698634345285	0.8140101048891001	0.8188685019027869	null	0.7023507610283389	0.690314948493831	0.880263068831506	null
SFTA2	0.212625175435903	0.8482833390435229	null	0.385824424630284	0.8071538036546451	null	null	null	0.54250152385364	0.28004912075031896
SFTA3	null	null	0.00996895813773868	0.0156070747021464	0.0270215645659689	null	null	null	0.268974931662983	null
SFTPA1	0.6524630238297601	0.863620020999772	0.12399123125051699	0.12399123125051699	0.789833894146578	0.8120373514350409	0.572623594184829	0.5551284055413671	0.40903892132150704	0.48111760557821703
SFTPA2	0.7614870773071079	0.328129843786378	null	0.887615291163818	0.0127729042840323	0.0160848645395122	0.162314183618573	0.338899276795212	0.743109173856923	0.8700365553499879
SFTPB	0.69124240046473	0.28731149357786306	null	0.847526727081838	0.0393008586512624	null	0.23637012925772302	0.3977181073385189	0.27564267590768604	0.483796845010451
SFTPC	0.337397289384931	null	0.391943692399795	0.233144496397422	0.574387839814676	null	0.42561634962653294	0.260398702193818	0.0149714689627654	0.008004329835327841
SFTPD	null	null	0.5647503161821121	0.8774615606879599	0.128843297116855	0.537977912300176	0.418950811017282	0.703584373527551	0.37609529785577	0.398912657014001
SFXN1	0.33000142275172806	0.529615889838017	0.258104340265877	0.45080872471793304	0.605078909605123	0.026604769342052997	0.258104340265877	0.259830071699078	0.9216831897640569	0.739881325738238
SFXN2	0.327898455311224	null	0.264917892811601	0.85883496588704	0.0456751565026277	null	0.924532809596688	0.9720354793966429	0.256454725211419	0.884911695410008
SFXN3	0.37853131026744397	0.0639014197044239	0.500447541754514	0.893784476800639	0.41387523834339796	0.31678560915198306	0.405926382699409	0.546103220672807	0.33774338558035605	null
SFXN4	0.738732238887534	0.111324906403696	0.0872646339393843	0.567727115298699	0.37343283998997895	null	0.11930793199709	0.32239339500795694	0.24195397459824303	0.920229885768908
SFXN5	0.5340985072231079	0.0253720788904876	0.600050304024459	0.45239529422627794	0.931082094566103	0.124277364411401	0.600050304024459	0.41107674071959993	0.95925349781018	0.28991632067156503
SGCA	0.660189083471124	0.528182733887706	0.33741036488393394	0.17368099684051902	0.261250133215922	0.323044876459372	0.284343658250271	0.662487436812468	0.43674849359925105	0.0596247616680395
SGCB	0.9760142226017541	0.06764658627472499	0.8191049007094391	0.705484349109819	0.7722441730733379	0.653964683188457	0.945599415059592	0.480286068448406	0.860427173224965	0.989039212951527
SGCD	0.480622416249553	0.43638530609147996	0.0103040460208663	0.31998007823505603	0.0749058559696751	0.37909744970332304	null	0.419802674912524	0.18044784940268	0.35942086412731605
SGCE	0.743237708390504	0.6736820102057409	0.406352327520649	0.454172743873683	0.442822917295713	0.37226016974746706	0.40149726609398795	0.888951481354583	0.792080763748641	null
SGCG	0.692109338817089	0.728809983748496	0.639879458608943	0.5970077184032111	0.7796667065565079	0.75971692447533	null	0.21771773358521104	0.871383687877897	0.55262225441888
SGCZ	0.0894984446631164	0.649225676594245	0.6215125689170239	0.237646778786083	0.956405378196799	0.939469178873634	0.18188689947088604	0.0201657040668282	0.288904277268378	0.758110399904701
SGF29	0.39974359990675606	0.5324173234034729	0.651900592277117	0.46882322443515795	0.935883598465426	null	0.608849567855512	0.265126989721234	0.5566547100408299	null
SGIP1	0.00906132812208682	0.367944352848614	0.7245484449241041	0.5103506224344729	0.263969964727423	null	0.524713297232242	0.23565750729535898	0.233269626009809	0.15438395612739902
SGK1	0.40619933684579296	0.204211912122579	0.530333205859265	0.5496734376757729	0.37541026872065797	null	0.603975662067594	0.6042437290799662	0.57587925456147	0.031117255637332
SGK2	0.22820213570719	0.13811591783376	0.28087318837916	0.918178862029995	0.364270513003595	0.148102231452253	null	0.14532440707133898	0.9273951074394201	null
SGK3	0.6956643049706359	0.0109810860933381	0.7514187772397042	0.267452247105453	0.0961474666897304	0.0904118047931911	0.9121110681089449	0.36176329698514403	0.3627554107297751	0.24555825699381303
SGMS1	0.23292345515788	0.160702402970406	0.8863743710602909	0.683055991499798	0.78713621543883	null	0.6628889953645961	0.637272608783459	0.559445058497982	null
SGMS2	0.605592382995332	null	0.9016827043528151	0.35793612816166	0.307957862128344	null	0.867801097600947	0.22867577046149998	0.7744736268651501	0.480385326478459
SGO1	0.312883546398932	0.305431380031083	0.33613906441959596	0.44758494038508206	0.308537307497132	null	0.156295404337212	0.48503491343877503	0.07738108938163	null
SGO2	0.6156361302526611	0.26322661281829	0.902799546815245	0.962827035246431	0.484680412116363	0.9092507146340899	0.960272721048754	0.924680219196892	0.590921795105336	null
SGPL1	0.5594693586637629	0.53941404895472	0.850124233590967	0.16381674690194198	0.160942012505817	null	0.747947495533218	0.024974626521956002	0.346322788868108	0.804867985253922
SGPP1	0.23100123913404	0.36259159532872	0.686366661690592	0.186301371377718	0.33721019847665196	null	null	null	0.173842081652044	0.0785854654402729
SGPP2	0.35891492468358205	0.5573488566256171	0.8643458703586991	0.082091682522653	0.432222369009938	0.194287326494191	0.647881874285521	0.7800250120447328	0.9156959066159821	0.569310976739053
SGSH	0.9348563297712921	null	null	null	0.38520089924500006	0.756184434434317	0.119105112767298	0.39786549472751903	0.975853727632369	null
SGSM1	0.479308328024099	0.42390769565873293	0.8147516248501759	0.9323020673613391	0.22143958343808398	null	0.8085498028483179	0.8921184308078371	0.15303932411815802	0.7372054354250981
SGSM2	0.215641119064498	0.149425968765457	null	0.213308519918361	0.257126689238598	null	0.72719936756357	0.47769677830050394	0.847186480193402	null
SGSM3	0.8914763108040771	null	0.976643812009601	0.987533008923726	0.9944724297826371	null	null	null	0.992376225298044	null
SGTA	0.8053633975804458	0.878150357917667	null	null	0.3556702361137321	null	0.8205682098618549	0.10384238947447	0.451585199767696	0.275174452232273
SGTB	0.151244626400126	null	0.41792910897574104	0.6654906674310339	0.8825165858590209	null	0.9071474441705141	0.505868456193566	0.609140278152384	null
SH2B1	0.413530641916502	0.16673019970130099	0.802996525103243	0.4481737299452271	0.53474674324546	0.9050958385805901	0.4116906870673379	0.459159188748611	0.803193479644317	0.42009356396513703
SH2B2	0.353136053060873	0.9837008657204871	0.8955675045623571	0.327751398204156	0.6735477017153829	0.881756552548818	0.7837408299145969	0.352057356755291	0.283032768081013	0.551629428872948
SH2B3	0.7567910710010859	null	0.7795164571173949	0.279858406673182	0.23685367690611803	0.0534943901988513	0.33891285859276504	0.469470825627512	0.40690028193323796	0.24694950147335998
SH2D1B	0.48249102321404597	0.564069761143052	0.8645655764271009	0.7037265185776751	0.7895743179845899	0.9483633157082411	0.8645655764271009	0.8562992977375491	0.828718404882115	0.669856309517505
SH2D2A	0.6592107301034399	0.259306946126177	0.6736698652904201	0.5902728756411469	0.000667635403289069	0.893459074022428	0.653529588367645	0.7197322639455841	0.45586269099676097	null
SH2D3A	0.7490442225383129	null	0.130148877047167	0.0773849137337876	0.0832991594834556	0.9866256897597858	0.20190570670713603	0.308536759649722	0.9082975166028091	0.103026002167999
SH2D3C	0.110421546011241	0.28218871996891304	0.55817667966463	0.262886580879087	0.109331922795349	0.5167347237689159	0.559149637753251	0.327166188713346	0.147925833734998	0.9313591539931508
SH2D4A	0.148485131726642	0.0339167343094171	0.5580999008598659	0.632254438961245	0.7183578973521079	0.15004148577515802	0.4929666960629821	0.6242722285369261	0.8615503680457192	0.7407932353120309
SH2D4B	0.302513640994352	0.259739406458113	0.567825988128687	0.0722804205853775	0.66407041554295	null	0.56146454858806	0.0735574400156018	0.754226461810621	0.154043363221879
SH2D5	0.826499580457902	0.288793119601715	0.6557533749913671	0.42487154326237997	0.182235208800161	null	0.12045664240541801	0.443012658371217	0.8149180422519291	null
SH2D6	0.299484262411427	0.652740253294941	0.594152712030008	0.6914819085098051	0.24797751762968	0.14316452493702098	null	null	0.236598081284661	0.9162915033722909
SH2D7	0.948807131692409	null	null	0.36316755031412296	0.937330357799211	null	0.444217390007002	0.0130812049096839	0.26833870422086803	0.34597195894905103
SH3BGR	0.272985327231512	0.691833643925316	0.12810403090308198	0.21788607711043698	0.335337162270788	0.676464748858036	0.647180203546019	0.37869962372028604	0.110694500380865	null
SH3BGRL2	0.869220618026478	0.923488656665602	0.353354508737647	0.5958260250379439	0.0432021495727578	null	null	null	0.6435055577601341	0.9743862810551679
SH3BGRL3	0.880892058709475	null	0.872560747781949	0.408712860477305	0.9614198318189621	0.413922541199608	0.9733006494963721	0.9424903955138589	0.552084287691555	0.9317909262337859
SH3BP1	0.623775641103048	null	0.9896373206863249	0.13023732071342597	0.743306260003588	0.551812159640135	0.439417519332916	0.0853021132177083	0.6365613826145289	0.649043779530189
SH3BP2	0.474619986286165	0.4347068362094051	0.13313162315926402	0.6985212749938922	0.554664623303335	0.818201765737082	0.675475732520574	0.8585864207846491	0.23573354758432397	0.9271358008181549
SH3BP4	0.677001423800264	0.376389452720539	0.0632107042202168	0.463388300371951	0.12141119157481099	null	0.0873761811024376	0.726251199005073	0.8612944300090991	0.46496789862320603
SH3BP5	0.671720303055665	null	0.706364519573759	0.7837596374665999	0.70299103445414	0.31554509707023104	0.419798434221925	0.9150797677975109	0.8454639354935479	0.951618818279037
SH3BP5L	0.36500938863902294	0.0266148216467155	0.0195526725604459	0.0198718541361849	0.25901402427233	null	0.48034208833022995	0.206801869226733	0.5724178857853729	0.7186406711339121
SH3D19	0.410377794993221	0.76005099553141	0.245617536779322	0.7584654328825501	0.50049393923292	0.5248097409325151	0.314030867438725	0.383325562502144	0.9696528762380959	0.38490198593737396
SH3D21	0.7054717665294421	null	0.43677160591118297	0.7215789628225558	0.547200371659475	null	0.434163777935372	0.678364100810653	0.8058861703273951	null
SH3GL1	0.8278229685268101	0.712452990814661	null	0.241669436764047	0.541790416401729	null	0.5220996048048	0.627103306815002	0.638794391110897	0.552638592747379
SH3GL2	0.9828840748712391	0.9971492495330408	0.878261841424925	0.9727731598220452	0.387162764391189	null	0.392272003968051	0.415071445899922	0.725640829892254	0.9586376744106241
SH3GL3	0.8580138038557829	0.352021806245335	0.558446553367688	0.323917523266166	0.652950636519725	0.7916425095277541	0.470382644250069	0.47107063476845	0.884699989181537	0.0961811721855069
SH3GLB1	0.200740233139523	0.535262403861216	0.394158890360289	0.4885078640237	0.646929885477498	null	0.10896524196346599	0.0930466710422506	0.958899047441305	0.928400452337246
SH3GLB2	0.269966453407468	null	0.6324780964933929	0.38580806032707504	0.37583381488818196	0.0900139878274639	0.7069824844261929	0.8561845118799492	0.683489420286701	0.544894231277697
SH3PXD2A	0.255349077683561	0.741040643571354	0.8532925923800542	0.14315726069735402	0.20512724194328602	0.904418618658728	0.8090406054292031	0.247354676445093	0.633392762598513	0.917816620221354
SH3PXD2B	0.251670195591083	0.28226286347262	0.9088227877330609	0.958789370787663	0.262088095717535	0.8355384511253171	0.526802817309609	0.622921085676707	0.46577912099458	0.521166839334911
SH3RF1	0.9142170498489108	0.0940772962282872	0.802118015900825	0.962451091372868	0.8879286760742401	0.7849230520514341	0.774725226532309	0.762865426540641	0.697851164817528	0.645305743324064
SH3RF2	0.9986252838324801	0.824786529684152	0.6629467822398659	0.574476364838903	0.28837026442547603	0.7199132975142929	0.833806648771115	0.7084673664610459	0.718664682821564	null
SH3RF3	0.0166570987415038	0.762064591806402	0.358507560793295	0.413107979674986	0.0520325389324208	0.15391563971264302	0.7954853241072671	0.917026993170254	0.999222625694226	0.954202721461595
SH3TC1	0.8856061810575071	0.7882001126541941	0.531619538773317	0.689746262477936	0.8384741028298721	0.917378072925255	null	0.6926443458014641	0.15165040957795498	0.303264035493448
SH3TC2	0.0638734570001636	0.567579600647646	0.8590496132628721	0.0671287696726297	0.5426671219540411	0.7967685660449109	0.9224007788369921	0.304782503936393	0.297028325768389	0.642239426795972
SH3YL1	0.638612355399152	0.770903938035139	0.854030570551613	0.16806050890547197	0.819374082365188	0.728914556638825	0.7463855093579409	0.0544617523641664	0.121086258343633	null
SHANK1	0.384588560373764	0.227884637605422	0.564175324956701	0.0912944288689821	0.29323991936759997	null	0.564175324956701	0.105323100878966	0.23645858269005002	0.21246271842912198
SHANK2	0.7503728276043209	0.814577690914879	0.9975868817028041	0.522863588099193	0.167411924297381	0.899567979258381	0.995623495694682	0.34668465401899	0.813959982575241	0.823239409691187
SHANK3	0.8598525797667159	0.590013400799223	0.880471035292007	0.418477931384762	0.615257419055167	null	null	null	0.243776219091768	null
SHARPIN	0.5228786980390129	0.303874192342407	0.552309412246479	0.32314422265478904	0.5791956274159721	0.5343804024252321	0.588388727086226	0.0981661232926228	0.0523926765251418	0.7330815619286309
SHB	0.807309126528647	null	0.6485482109877541	0.7828037489317601	0.159329750984454	null	0.5906822922833941	0.8872405021508871	0.5334198619612179	0.7470453377650049
SHBG	0.24607686941001103	0.818349483928057	0.383463125401034	0.31821634691324496	0.16368039932448	0.853887526298692	0.6718774885047429	0.779742107882612	0.20698304107360002	null
SHC1	0.7247404291123392	null	0.685064061587452	0.306036466176007	0.257586619957816	null	0.4180208009579	0.38975326041900205	0.473105941448219	0.559567732560917
SHC2	0.32927548954354496	0.7316196754110259	0.0604572570626356	0.10638015751886802	0.193828753765928	0.29179783467049497	0.0592634843424569	0.0561685020027243	0.215878360038817	0.0885791241850076
SHC3	0.08165352437925501	0.102099927007039	0.6721759221495339	0.653969886505756	0.9693423839285301	null	0.5961883908994511	0.488124428276887	0.380403694317675	0.8764502194710698
SHC4	0.9233243271548721	0.00904066328255471	0.83290509565429	0.22680494743238397	0.0270696033487656	0.9432341605843879	0.601601688408487	0.8675328660476899	0.6814972745385639	0.680845785245604
SHCBP1	0.26417270933321396	0.865133034248188	0.7026176555021921	0.503731661460198	0.6625811520407621	null	0.43500191292678997	0.0543365091134633	0.7184720078753141	0.8828037289882571
SHCBP1L	0.402732687102934	0.503484212186311	0.7746853966509929	0.531943525482291	0.846296366452509	0.7256358917530771	0.206970017431056	0.823360356253602	0.31079203579239695	0.545760437947051
SHD	0.685924510053107	0.5541666348539711	0.7112736833239509	0.325687154346091	0.532422239262473	null	0.683857495446077	0.676885868467941	0.126788237204192	0.9985508217057021
SHE	0.23403942135626998	0.17301098623445402	0.29069102857705204	0.255892695957674	0.36875851730318104	null	0.34172433527067697	0.4603622222651961	0.324087603632556	null
SHF	0.497116401749752	null	0.7989005686571079	0.636255191725891	0.0480226186485193	0.747074576179999	0.0596135192837475	0.471598232194961	0.790787533564631	0.720508577286552
SHH	0.0147278928206038	0.4307789085253739	null	0.0425462126812551	0.724264480357474	0.659800802605371	0.41861118223242894	0.16205321985775598	0.828193433629664	0.0676069013587111
SHISA2	0.534161064718956	0.7538431799632109	0.143725290654281	0.151651410794481	0.0022239811791859897	null	0.169224753113435	0.212080823816402	0.548918266548463	0.283429566137099
SHISA3	0.572950871647405	0.508387714036635	0.083104194924901	0.5400292888429761	0.0144682488581624	null	0.44538770181486	0.18249960848053898	0.723782626494222	0.670709223852166
SHISA4	0.28242853104543103	0.248871178800771	0.294234924545969	0.454914818474221	0.8103254314261981	null	0.221470296463715	0.12232421273499301	0.9064744933622692	0.37757537431162497
SHISA5	0.646161659214199	0.692039449440906	0.5595081474500191	0.513417647000763	0.229549693418732	0.956613764518915	0.398149530315651	0.34205172781014503	0.285682614168538	0.23191006256017602
SHISA6	0.0431994462569909	0.9926912045492421	0.0526055360692913	0.105989296219985	0.929980421089582	null	null	0.156873234908251	0.5933935118697271	null
SHISA7	0.318678722322599	0.399700376048326	0.5768226707236371	0.681367362607371	0.8370347417893709	null	0.38816847220997797	0.5972681647506729	0.513276964083689	0.5379343641292199
SHISA8	0.779871368440315	0.409357249526354	0.6891417676000821	0.843310467149638	0.44108375369536795	null	0.6986813867785739	0.7351343005205841	0.376578400662397	0.833283058279412
SHISA9	0.8244751628878	0.47555164785775	0.37063603042588	0.305309567831485	0.274996125235979	null	0.359547730023209	0.464776115537806	0.918878847061059	0.667421399419183
SHISAL1	0.225243383280067	0.8157512225220519	0.42214726139551095	0.37581315269340904	0.9344707662325451	null	0.955995066616581	0.976503573048184	0.30240386681986	0.18350461565742002
SHISAL2A	0.23856414893744501	0.402259630207645	0.261745915302074	0.14370361274789098	0.606832913089116	null	0.254255705852607	0.170379695956552	0.441576752248534	0.224308545354506
SHISAL2B	0.9134448553401221	null	0.99071427668999	0.205794815915793	0.468293200603611	0.166429683632216	0.9945886913688009	0.32667637021524704	0.5424263141646011	0.0657190435410794
SHKBP1	0.9731309730053	0.0134804124722023	0.762017897889962	0.541657755739839	0.436348262883401	null	0.64050598720098	0.538577892024363	0.177481511260757	null
SHLD1	0.648647319468054	0.38466440009046293	null	null	0.0376566056582166	0.7211623229836741	0.821606756642265	0.905579278027888	0.8413107735105991	0.964886436765345
SHLD2	0.41307045189066605	0.5689587931522121	null	null	0.7461465494935698	0.468555077631635	0.6362344675613071	0.624532144178475	0.8211321346851149	null
SHLD3	0.11253984370810699	null	null	null	0.8979922816105319	null	0.270031411748128	0.6011315858777321	0.10542541230670698	null
SHMT1	0.354298726956595	null	0.0758882303723692	0.446466919155178	0.928438320978934	0.773280185751302	null	null	0.5844382883008951	0.0758800164599416
SHMT2	0.0613896016593803	null	0.612221283884895	0.68018624796368	0.7058873733307521	0.9099857392033159	0.820009855127572	0.739666535640375	0.255735466274175	null
SHOC2	0.57050097179286	0.7649648174930981	0.32015759739357696	0.272028196284341	0.44470744939779294	0.228064633414736	0.126855065268351	0.6864144882544779	0.7709703435286499	0.7269237012195
SHOX2	0.6907365320913921	0.789038436859606	0.627278395774481	0.31214238257298405	0.9930532203459591	0.9892075163805841	0.510200035905925	0.9152250206981529	0.9614474915657679	null
SHPK	0.276013877461174	null	null	0.8217568651061401	0.447877529598656	0.232566889256295	null	0.847151006109413	0.00729801098931504	0.9507625047923911
SHPRH	0.648033273897582	null	0.7264977480788108	0.9433456652554271	0.9257240306995691	0.33220576621121506	0.7120212930414571	0.872103142587448	0.0601307229249275	0.9536386434976709
SHQ1	0.15317049997732798	0.00932257298827721	0.592800088059207	0.525176137942397	0.390271218097816	null	null	0.805929794683989	0.952307871246742	0.46208233997989
SHROOM1	0.248979010543387	0.7729716228953759	0.6507339108479101	0.9597347765461421	0.8063199710563549	null	0.45426305829885	0.883794646558681	0.72549915743564	0.196298365112546
SHROOM3	0.637372796598944	null	0.27232216002533	0.0788642046590902	0.0344296503491226	0.131551784807535	0.566689117257767	0.5652172891207261	0.22112484960469397	0.803430657505456
SHTN1	0.319236408790385	null	0.48697957103427497	0.68954064946378	0.867264896844265	0.7821682928688108	0.9801894128404759	0.8152334534723801	0.08078677517294501	0.8526896409924971
SI	0.815955198897766	0.163918689756932	null	0.12011455350455999	0.255407594404292	0.0367205275342263	null	0.0787474932198744	0.8400033856887241	0.200863723833893
SIAE	0.6822860598622479	null	null	null	0.095684217893175	0.0418830535721134	0.7454638110866391	0.979916734880775	0.8480178433962341	null
SIAH1	0.469934179336375	null	0.0415725157662239	0.0529713850095367	null	null	null	0.20864797076029698	0.9792260649287741	0.357815684422939
SIAH2	0.5292559259993971	0.0922977579382682	0.07125898278878799	0.51991048988948	0.0417854684670763	null	0.0942012510666695	0.5600523138868311	0.684755169771727	null
SIAH3	0.108622873631858	0.0306789362305131	null	0.251546530683926	0.7791648369118309	null	0.267038526939118	0.30213287834572305	0.0845422341383232	0.34019529813033095
SIDT1	0.188023748875065	0.0832183310781022	0.770952301225629	0.615302193836069	0.902479731072731	null	0.6295664434322139	0.899054780870889	0.619823265386332	0.984230833051268
SIDT2	0.515429529027889	0.7271489857336999	0.550669525077669	0.818450310768779	0.6356804074563279	0.725928281585701	0.310004103441658	0.721003271251404	0.563482902931618	0.5594769466724471
SIGIRR	0.997484900287527	0.3703763059525739	0.975671644492305	0.702605376418882	0.859429061174341	null	0.962147244496652	0.71458016891361	0.40968133053802297	null
SIGLEC1	0.48219381285694	0.195929363754052	0.7124406897346641	0.5535464369147189	0.831505093413617	0.9880724222123409	0.7124406897346641	0.945569370760236	0.0802337332820595	0.37611607532795205
SIGLEC10	0.515420956157849	0.477567367653445	0.29715279877768896	0.470484491948214	0.965690353213412	null	0.29715279877768896	0.238418809243204	0.6693739403286241	0.875827759768321
SIGLEC11	0.069669823247644	null	null	0.0791231828120694	0.0377646386857735	0.21469677028573603	null	0.0648599259132074	0.406959532211349	0.572649921720697
SIGLEC12	0.198473951543742	0.351233357274914	0.087963405451658	0.810074315754018	0.0508105536044311	null	0.087963405451658	0.053292065457798	0.663181297382888	0.0694803321929034
SIGLEC14	null	null	0.0174127986400568	0.0137746146973377	null	null	null	null	null	0.6611442947426689
SIGLEC15	0.10851752795412499	0.44161496695034497	0.023511425848471	0.8793925019042371	0.230214579675447	0.6987143624513221	0.09719359396220001	0.0737268311148979	0.188009314223364	0.29625834199008005
SIGLEC5	0.34200979081124105	0.10397595164935303	0.356285043247415	0.525003660608049	0.546890169370132	0.48651689706756207	null	null	0.7258545373986991	null
SIGLEC6	0.0877037753947054	0.0994914391389001	0.0250428959226465	0.0707824356733975	0.0201123475859802	null	0.0169879913920505	0.0371505420898497	0.24272773348755702	0.0673889470526563
SIGLEC7	null	null	0.8137388186609201	0.34353386635866806	0.579677768689806	null	0.7373823514296379	0.110463846190947	0.5374418332117991	0.000605946215406217
SIGLEC8	0.23829484913187002	0.13442058560716802	null	0.7395240402226531	0.0247046421699658	null	0.819610281911878	0.599072816188058	0.0358003861492688	0.0896837914782189
SIGLEC9	0.8219044409977541	0.8782463043922409	0.19874621709418103	0.0828729129460803	0.5067762557164	null	0.14891374205759603	0.343162662136246	0.225263758427421	0.101050295470579
SIGLECL1	0.8866872813571108	null	null	0.95026269566844	0.455963126173096	0.526053048358644	null	0.8358043748857309	0.9086630062672091	0.83770410235449
SIGMAR1	0.49086589804881603	0.84278816650098	null	0.36289603124643793	0.22755963562929898	null	0.498970183477895	0.533231658282441	0.335742063603065	0.607093052113125
SIK1	null	null	0.576868556554557	0.12382621118085402	null	null	null	null	null	null
SIK2	0.5511525428558021	null	0.792222571590739	0.7545760876285049	0.4244485511617371	null	0.970424156995856	0.9949989595757991	0.32529717322146195	0.941636916464705
SIK3	0.47240288696422794	null	0.5491850469334211	0.629577210734451	0.0192134731685393	0.153631348416059	0.36936010671101205	0.711801977723805	0.584726163593504	0.525656210669267
SIKE1	0.21240419559237	0.8501018640859309	0.540571078749706	0.248326425508269	0.48923563832073597	null	0.540571078749706	0.477173988228855	null	0.552184351243472
SIL1	0.14653363257206	0.986960868938047	0.46074173647733396	0.786219530500066	0.954273858598239	0.24865314671923197	null	null	0.8719797342623331	0.7631398405809391
SIM1	0.817801144116322	0.412181933318569	0.191511212177297	0.630888028266154	0.0478731605536178	0.044968100536211	0.5787606466435129	0.41204882683381394	0.8497835548485141	0.822976401110032
SIM2	0.662378687067182	0.6241691740477779	0.672830206059327	0.175966319886831	0.14179440259207698	0.32742562775090306	0.434127786367274	0.51439515674271	0.659103637112447	null
SIMC1	0.7725899825572242	null	0.6817217249953559	0.55677444525014	0.0376846476869249	null	0.6817217249953559	0.55677444525014	0.231435877504541	0.516533144923699
SIN3A	0.15550826359935	null	0.541813221924669	0.632322966773529	0.658639390200723	null	0.454414615583428	0.831232590912157	0.378289738371706	0.8389538566119209
SIN3B	0.398243994650836	0.37337919988614904	0.616351803034327	0.44716146869911405	0.8674685519374459	0.7205120364839642	0.5603790975263199	0.30495449990105605	0.3716568677448379	0.0568707450234109
SINHCAF	0.5687291777704621	0.8743438716106608	0.935260904251232	0.9930283978823191	0.7230501166918241	null	null	null	0.49342963440376403	0.952129187036753
SIPA1	0.45102184301683396	0.59089707980579	0.34006542981507204	0.13823991463318303	0.669367655512452	0.460330579903861	0.23956623104038702	0.508205257629805	0.456783644006642	null
SIPA1L1	0.0327338679812597	0.23418929239116199	0.36098939712010103	0.10533322288139801	0.48530867677923606	0.32642499173768297	0.602075586243471	0.15521294156319598	0.29512944608603103	null
SIPA1L2	0.9138637830118922	0.297252238208644	0.0025674912483237802	0.0484918595555899	0.260409773243047	0.21613276728071998	0.0281473922720807	0.886598602475222	0.21938187890217603	0.276247538345028
SIPA1L3	0.19578017462549602	0.157918100481709	0.5953011586938921	0.0979338629644051	0.120404313876688	0.477466899722427	0.30702437959011897	0.295171663793156	0.302654310506757	0.3908895743762
SIRPA	0.6334345133166059	0.22266241720495297	0.802381538015417	0.755346007220277	0.6306560151903211	null	0.3656005573575611	0.132214605429376	0.29566578769892404	null
SIRPB1	0.7994821350353879	null	0.16356100417545902	0.197475656666621	0.24951577971169397	null	null	null	0.173653215788527	0.151731650931626
SIRPB2	0.315787693272098	0.42174112731998	0.00561000966337555	0.0106851885510091	0.0806434954027577	null	0.00837240293658725	0.415340449353114	0.30050537757783397	0.0786381978966385
SIRPD	0.18158330949284301	0.28261958994951003	0.5591103711617189	0.8844819199766691	0.190088133960847	null	null	null	0.762289522767846	null
SIRPG	0.13215243879382801	0.183778780052934	0.825705427550251	0.940806933057726	0.508408517076946	null	0.883174397851979	0.649837097218769	0.553510683720594	0.980929053923491
SIRT1	0.575233748258335	0.521894793109976	0.204898083348482	0.24847338347761702	0.429974549122863	null	0.142061167817104	0.18741989390156102	0.8362935442905579	0.11379731474172199
SIRT2	0.546177318106553	null	null	0.2937588270390061	0.9961421296938191	null	null	null	0.0669375486398234	null
SIRT3	0.8989787822679279	null	null	null	0.677763163210071	0.98903744599013	0.680587702640879	0.930504333695731	0.37595949059557604	0.190867059707253
SIRT4	null	null	0.704779226998907	0.650764629435281	0.996528617293414	null	0.7546766138055059	0.8948713522606379	0.7923975468648109	0.983403485280022
SIRT5	0.5905984765243311	null	0.6193317181902571	0.35833540337949604	0.634763243429577	0.68925246864966	0.6193317181902571	0.9947003753390241	0.31965801868788296	0.944755453885429
SIRT6	null	null	0.7638789215898509	0.11189997666222999	0.609109847440192	null	null	null	0.141829953721203	null
SIRT7	0.927605415149817	null	null	null	0.5726932692083111	0.43581740304079	null	0.762315371293343	0.978714500918272	null
SIT1	0.918317513140747	0.7627583189482909	null	0.577544554672682	0.285992852178593	null	0.9107900125552321	0.7559527176062271	0.993646062425973	0.738972337398101
SIVA1	0.0970460217999001	null	0.242319605927536	0.61718614788236	0.149002308712987	null	0.23950566424839298	0.69616582151001	0.0300255425037718	0.6127735378596689
SIX1	0.812912190103095	0.8855609828871469	0.12843575379193597	0.896945075320903	0.27948052127849704	0.794916158159047	0.00727769800009836	0.676060761433191	0.0980204414460529	0.0087446532843789
SIX2	0.9842404873414059	0.974903859997833	0.7163584115381492	0.7191882864131729	0.9593463557906121	0.959609448200343	0.803844815718702	0.34614658619061106	0.6563590984347719	0.34253383249076297
SIX3	0.8708493470088929	0.0109163242010967	null	null	0.0276522588191723	0.604606221730275	0.13897464227090803	0.0781339674265191	0.0838123869426126	null
SIX4	0.178336883098863	0.972935526777351	0.580433078282737	0.309805619703063	0.733667005077632	0.9065175077152321	0.701660149793959	0.515218472829808	0.17131786428757198	0.30802777331207304
SIX5	null	null	null	null	0.7413804085614041	0.9834730566491721	0.745916654073523	0.885963135932654	0.8169675577243051	null
SIX6	0.5891926741654829	null	null	0.705837594265526	0.327179286467346	0.5044654329706451	0.69542598391817	0.358684905698996	0.897796875236734	null
SKA1	0.973804673890707	0.7510106450616071	0.11011404529747698	0.182630574296135	0.7315028754863051	null	null	0.523075264380479	0.9512096214248209	0.714596804198373
SKA2	0.7574928130271709	null	null	null	0.867872837706242	null	0.981948939762122	0.577498240727854	0.5425812371855661	0.929789526996093
SKA3	0.780589258146649	0.25433316152674	null	0.514883424050459	0.9923715965761111	null	0.8293661832235	0.880927956988283	0.323816002932305	0.673633505103491
SKAP1	0.777087961015504	0.6917212463888979	0.5588365276073171	0.897597739536764	0.9937573912114259	0.584435451530222	0.409090440975007	0.7636096523927121	0.598143607507161	0.37624587259671993
SKAP2	0.135452295966409	0.39096395738531603	0.603048218167209	0.525358075147218	0.979939313400898	null	0.7708118630871039	0.7520184555650559	0.38142623662958897	0.908429910715068
SKI	0.0551507678049024	0.525668509891529	0.287241157906002	0.210791324082256	0.109064876890411	0.116667698653664	0.162762167423297	0.0820571811834969	0.264028471647843	0.705607953211345
SKIDA1	0.130728216766878	0.23980065275123202	0.124848192355487	0.8078372780002969	0.590322473780924	null	0.0947914649014761	0.577851830208594	0.9371651820683371	null
SKIL	0.0769602272972862	0.562079756090916	0.32645451813893395	0.609835646403146	0.5222794138086571	0.71978858433117	0.510973519163585	0.618124655394911	1.47110341019996e-07	0.613705133636786
SKIV2L	0.691158361886051	0.19300146783001698	0.7318001708363059	0.5845123173276771	0.6462736057790849	0.935887623172234	0.355351990141201	0.9696885138168709	0.52960252951908	0.9246570905422621
SKOR1	0.345056363784042	null	0.26904261257579004	0.5273672263371021	0.17261045131694297	0.0384597812118435	null	0.581439690282302	0.30378570426731605	0.3622657946095011
SKOR2	0.229390815666077	0.199253955368249	null	0.5593181503706729	0.937770410353134	0.547060586303086	0.610248295074335	0.20819537141112	0.139497945765614	0.0977773676941072
SKP1	0.29795618200851	null	0.20643678673327104	0.77133259700692	0.453155418926094	null	null	null	null	null
SKP2	0.40278586999791993	0.17421010807010098	null	0.505379778858847	0.49438072148198203	null	0.0224197133192938	0.318684663871496	0.672695505291889	0.8910301475823951
SLA	0.8405301968459441	null	0.45982498621886	0.21716057804678698	0.447992665100492	0.8576117556123921	0.7513908706221222	0.863900955147782	0.36402181422849894	null
SLA2	0.0263416289912719	null	0.243070784594423	0.398224510863766	0.5249948853042601	0.299311659840737	0.24953741677998498	0.37428186946803793	0.259869350485727	0.36376529670339397
SLAIN1	0.5914049700874839	0.44817433187077294	0.725462707354254	0.977554075456458	0.613227856594295	null	0.5618550567355589	0.9961733616090241	0.594538732838997	0.0410995621567172
SLAIN2	0.771779988999928	0.7221715209759391	0.8473277780910641	0.1956189391217	0.61705637442716	null	0.8473277780910641	0.0936118040902647	0.72867070934239	0.5894866582573249
SLAMF1	0.31629607418854805	0.40737011105432	0.125873880807579	0.22590405045093104	0.421053127571759	null	0.12165800327371001	0.0930864870881269	0.654085920861028	0.15778807809824802
SLAMF6	0.22836379979099103	0.6717218644929251	0.516892837868139	0.7885630570366441	0.814047902928865	null	0.595555080158187	0.502975207820412	0.545997984020558	0.700419285202551
SLAMF7	0.813250672474778	0.896876319510773	0.862876502447282	0.843233027069012	0.45467232206997404	null	0.881193379621654	0.8288471554817021	0.351719168682329	0.577410478614709
SLAMF8	null	null	0.20000332852048602	0.909945985571625	0.0522226802702579	null	0.26788689480499	0.8493765166159979	0.7330360122070558	0.40231818362323796
SLAMF9	0.49794916935936695	0.9107636096404821	0.5619948260685049	0.515396407325727	0.332103804435347	null	null	0.642042129606332	0.605657896669729	0.9919525132422459
SLBP	0.212674889352059	0.293766467468726	null	0.98560737096207	0.34159526552925296	null	0.666802864831658	0.6752417239970961	0.558749599562796	0.9831510922944179
SLC10A1	0.941590272904283	0.117819843431482	null	0.9579249516381619	0.558064914776734	0.487956626929626	0.7622812556365579	0.689392148184361	0.10998782035874499	0.388929497548596
SLC10A2	0.29474560141053	0.22598284044763398	0.238020136496267	0.712428726762428	0.7678317122772321	0.8026636682293291	0.24855913798479798	0.5455208732072659	0.772359922621478	0.47085991312689707
SLC10A4	0.164179901402257	null	0.37491476541049706	0.845447035289432	0.377875424775353	0.367036798888368	0.355787096927252	0.231672540275245	0.431176813175572	0.317138489503517
SLC10A5	0.034606366921702006	0.28280024117216995	null	null	0.139758545334398	null	0.0254822297137869	0.13173579664868598	0.132710754655213	null
SLC10A6	null	0.8640147089746579	0.48491158498335296	0.41667923264128404	0.7066200958229141	null	0.226046996293365	0.6430993840192579	0.568499111522369	0.48795997563504906
SLC10A7	0.7930155529709398	0.281639233576536	0.8371330403901279	0.692085293611063	0.0145059989213591	null	0.8402236203924841	0.688512590003123	0.559370785020026	0.498119261540924
SLC11A1	0.10843931807695599	0.535520015118722	0.648591585177315	0.5403713518033729	0.42336757415052007	0.284166046174559	0.365978047765492	0.10946404869765101	0.603215474031819	0.593015541406821
SLC11A2	0.6370845690587421	0.8318289937029971	0.876847999899443	0.294632507892631	0.0332404428840217	0.37454437938201396	0.46088942641314296	0.16425719055967403	0.196409718712958	0.0701368021300846
SLC12A1	0.9390031754715891	0.382636665591442	0.9073142304762919	0.93426181964362	0.12182371634276401	0.0698549769243795	null	null	0.788104962521777	null
SLC12A2	0.8624899630402281	0.291905075396618	null	0.7714535694537971	0.858457570759529	0.29061021408548	0.945901249500647	0.6100078946698709	0.8746890765969101	0.849928389386564
SLC12A3	0.361936673985257	0.428926648684349	0.6414718796138571	0.9945627741497151	0.0702850772695819	0.690991354118383	0.7528276026055101	0.0792567225678649	0.3687312480526961	0.440807558596628
SLC12A4	0.401460387939487	null	0.821722537067121	0.0287004706161162	0.518656649505558	0.0996917839413001	0.16583726889573	0.0444776412084287	0.6399628282759771	0.8489393038479051
SLC12A5	0.795057176039198	0.0348760067086984	0.359350278770492	0.023372659436976	0.560592699139731	0.931860216173353	0.21323616476034002	0.87015937146455	0.829867850961588	null
SLC12A6	0.0384587830024383	null	0.7819726094020191	0.9382000519530679	0.8546203047035609	0.88490419387254	0.6812204467369171	0.9726228043328209	0.41772327982920604	0.922340624431832
SLC12A7	0.29598623523214695	0.0189469360133748	0.18747372410720103	0.463494775766019	0.23659314369561102	0.3763777632232	0.200190991957952	0.861226453709919	0.32999587620136606	0.35362805133220504
SLC12A8	0.226841397452825	0.6223691496874371	0.20355656422475302	0.33017389159488	0.45548960595895593	0.007325683584823	0.9947658881430171	0.7104972442865509	0.5956208056369611	0.6662887215710229
SLC12A9	0.044402528622549	null	0.6535826458938111	0.255621238597202	0.56767928537413	0.389881859620772	0.806186933195384	0.648602223766915	0.901637551685441	0.837268326739167
SLC13A1	0.4260711003035	0.0774088815471369	0.40246485813320004	0.872327649331106	0.132606923363188	0.6844067135552889	0.40246485813320004	0.999031456299155	0.8008712946684009	0.7654416956741651
SLC13A2	0.493070904320315	null	0.17591602720190197	0.833777433197359	0.0392645078405078	0.0391155567098848	null	0.49930899255143607	0.202475507104545	null
SLC13A3	0.353201770627851	0.10260813507371198	0.36577356303798797	0.7761738381673771	0.0147474779996358	null	null	0.5529350764084641	0.668568737124432	null
SLC13A4	0.8389054536698629	null	0.6177452003689089	0.466727979380747	0.315839160932033	null	0.568341931985311	0.5969314883775171	0.6567743298307789	null
SLC13A5	0.87442524951605	null	0.625921415313861	0.644530536618604	0.19180674550343202	null	0.627260755645272	0.39771829248987506	0.46335209051750104	0.284236917808586
SLC14A1	0.10354140350537801	0.118374347394811	0.6038430029910921	0.856855766406558	0.229690865269314	0.7439590242195021	null	0.640239402281866	0.53132871327769	null
SLC14A2	0.613757248507114	null	0.794804423509725	0.660890408699342	0.6800068310755829	0.10765565690502199	null	0.21429324257767998	0.13811406161612197	0.180664194075844
SLC15A1	0.641833760125122	0.623483938486449	0.364879162987821	0.665949725355631	0.35314029832171	0.45140690766075703	0.374117727451329	0.501820021829823	0.41274315465269	0.713460231589766
SLC15A2	0.39703742435438	0.7552010078222181	0.7393796958289209	0.93573642968607	0.510871315820207	0.329684234939722	0.9795230877023371	0.9976124240917471	0.499773169180361	0.551617636931756
SLC15A3	0.727603215062014	null	0.411045836145639	0.515143145807469	0.5642045429070129	0.654501695170594	0.21260906450914002	0.947795892193185	0.742650822342729	0.9982641372153591
SLC15A4	0.6665667057375699	0.565858125175535	0.970023601387237	0.94453006063831	0.8048930811948749	0.165815329500116	0.76959050223062	0.761090762731115	0.9539805017425149	0.272133012647163
SLC15A5	0.294792089547862	0.14140286048574402	0.0311820527119178	0.548837438877661	0.0516522855782008	null	null	0.203571021767932	0.0410462910184048	0.7400718672033371
SLC16A1	0.540543543291462	0.901203010159154	0.37169850075772204	0.841088579111556	0.5568498699684499	null	0.396090394618356	0.178207762421625	0.10337260961268499	null
SLC16A10	0.5921889534401851	null	0.22992687068851	0.43086870590728105	0.412522124106576	null	0.273785702257623	0.9624673637607629	0.0916065546078925	0.538255872855553
SLC16A11	0.461056539458971	0.7982096032460458	0.551754988675464	0.53927439440644	0.46543205497481005	null	0.517479911757582	0.525844066863844	0.371661148834074	0.114828202578308
SLC16A12	0.345857627207058	0.17540457757548	0.944097340371691	0.995955151485323	0.72127781626792	0.442479623949404	0.181935586671235	0.458067892619815	0.383777809719308	0.137252852759524
SLC16A13	0.14423603314380898	0.7474304126289141	null	null	0.7737376588923851	0.192287346400487	0.41169989334507895	0.31954191952573197	0.709911689417483	0.321127819914859
SLC16A14	0.29614940146759006	0.2875088797092	0.19940648624996699	0.829811291005038	0.6628310973513171	0.604381677177906	0.18982527766676102	0.12049789563048299	0.9686562342514821	0.5865610116131121
SLC16A3	0.36860547286473705	null	0.52381251745859	0.593222820834959	0.142957109433697	0.6661733713056031	0.43029829339704107	0.5619537313658511	0.27287630814267	0.620576453822735
SLC16A4	null	null	null	0.455115372028317	0.571286134774766	0.232641198731672	null	null	0.0397196737740817	null
SLC16A5	0.976346515063683	0.5002527574908711	0.9553075775681379	0.880668612603331	0.19752034246077602	null	0.9315269037207141	0.8756847665800079	0.679227737367053	0.775448368324433
SLC16A6	0.295023476139863	null	0.566501725438646	0.636098122183043	0.19294091434175498	0.602592859109925	0.0381914285660736	0.0381914285660736	0.8841954957337199	null
SLC16A7	0.10961384619921499	0.16380736910219199	0.9268694032227741	0.73321706827348	0.0370824157823961	0.760268985944884	0.24802773021223198	0.7340972751981569	0.352218916191125	0.185895968193965
SLC16A8	0.323113068053064	0.280474109983495	0.7887449901627339	0.851045592851665	0.35841782423655705	0.7534586949109341	0.615931391084574	0.40864119862479603	0.262176364400045	null
SLC16A9	0.18934854690994699	0.35800364442148297	0.126125384136837	0.5853592924689489	0.475315533148002	null	null	0.8774803799026769	0.402894894749919	null
SLC17A1	0.46786448288619503	0.631301510074212	null	null	0.804129978367202	0.32410276701407803	null	0.147419524911188	0.0728942056191973	null
SLC17A2	0.2366494013124	0.387146130829303	null	null	0.0862586539840557	null	0.236207683444845	0.29460378327845	0.8969713037585358	0.41615185701481605
SLC17A3	0.151454170367721	null	0.21839752095050802	0.324634254969941	0.658145013205997	0.8183034659329909	0.21839752095050802	0.39018632093680206	0.6578089351943199	0.284420832833831
SLC17A4	0.0681874660909754	0.7819357599409319	0.9499640751246701	0.9687891066077522	0.39872310325869603	0.95763850896401	null	0.9114109262824158	0.237855365919244	0.683495725379396
SLC17A5	0.24490840409655	0.440048216043654	0.26613374900542397	0.704243539924489	0.5938167564214201	null	0.40939381405074	0.5284328098720179	0.107980596469275	0.123221767159812
SLC17A6	0.298280498265247	0.0339161508840464	null	0.542891638631724	0.49467392904183	null	0.8007766506735559	0.17983470252155803	0.713799738718548	null
SLC17A7	0.23032528204210698	0.783675922460918	0.497266157440145	0.915340678205256	0.5692709898694339	null	0.567259626948784	0.795000608625533	0.7125635356491921	0.494316403321649
SLC17A8	0.26617588896298106	0.323561252236696	null	0.29390915336460105	0.42457408409526	0.796668974482085	0.93209146101624	0.36056251911033294	0.0979892814638833	0.653240849559496
SLC17A9	0.30440966727073804	0.0646131205829374	0.8864533456478759	0.6462798399892529	0.333491983400568	0.116901542944212	0.8864533456478759	0.867114615208866	0.896292501976009	0.41741482035138106
SLC18A1	0.730142487060425	0.35634698402077297	0.11825334291610301	0.293301343900132	0.37530415501907294	0.298297856082721	0.00149907500763091	0.283941609978941	0.9000075245563051	0.197269187492193
SLC18A2	null	null	0.837869150768425	0.32156886900897397	0.927169188516729	0.694770187537152	0.41137581908961696	0.0101594094211239	0.309304415465926	null
SLC18A3	0.639569606379407	null	null	0.9812973937876891	0.28238914813339194	0.548145378259839	0.35854304738332704	0.6029438934150799	0.566331018103682	null
SLC18B1	0.243440428510633	0.37402762288486496	0.280011101893922	0.32600874198682106	0.387879665696505	0.9579110271484108	null	0.41014148709465503	0.46795552179800703	0.142763516131077
SLC19A1	0.9218485714748359	null	0.20755066042426396	0.8955046661945779	0.134231464382436	0.0432230719931932	0.124776580176527	0.672434919456839	0.307111464754357	0.42223114015657104
SLC19A2	0.0123927973451881	0.0269465004065241	null	0.42509194442947795	0.791404773286394	0.679467163972332	0.0257257265975959	0.0655700845455014	0.60911615371933	0.118893770910828
SLC19A3	0.32848023790487396	0.333361112623661	0.615528421025012	0.437584142955454	0.254366509111771	0.0288027926261551	0.70397849015654	0.7828091697929351	0.0898355999372921	0.958374869393385
SLC1A1	0.39518736050017	null	0.5253685451378599	0.780647576798391	0.223869875546116	0.17905384054502801	0.42870786770618297	0.801919958833621	0.498829857765983	0.963257023341758
SLC1A2	0.6400998058423361	0.6637636548704531	0.108857180859432	0.182993053660772	0.127137065912066	0.451321499933623	0.855241808110303	0.54433660128799	0.8020691417497	null
SLC1A3	0.0720182590909421	null	0.14470191428335502	0.658600015014354	0.32812127878916403	0.9175982096072529	null	null	0.11820497244615401	0.314695698369241
SLC1A4	null	null	0.493223030965456	0.6790959005528	0.18684382750701398	0.105962615255714	0.141453018073374	0.9920679274853991	0.534456031110523	null
SLC1A5	0.673316188319377	0.0902021033710007	0.864751432134658	0.636419244293895	0.9702946213891921	0.742163042028213	0.1840272914806	0.27411807047909603	0.10261831205008	null
SLC1A6	0.37012880836838397	0.916056992129295	0.555240484789377	0.8957464437510559	0.32162145870712894	0.619550488815354	null	0.9332943524781221	0.08640692814098799	null
SLC1A7	0.115541380962379	0.524103403998159	0.8319602013592209	0.9894120323828299	0.270738132940927	0.9893740482098431	0.7509058701284741	0.971562872420011	0.289902965707312	0.323436797329958
SLC20A1	0.9506270898159229	0.917901751003273	0.810437650221573	0.7459475542392071	0.7803771239523961	0.5793001833476441	0.621000546710735	0.34006169374594003	0.551658159967975	0.47625440836676597
SLC20A2	0.15326887033025	0.488560304309109	0.163536165438211	0.407888269976387	0.84421154223676	0.8697171838756129	0.0609615037089757	0.0939537910932976	0.381683288684521	null
SLC22A1	0.6696602368759079	0.6291221855608261	0.974236989443428	0.6327817656074229	0.699859457919051	0.49955049135118	0.171603046496298	3.26233065777171e-05	0.522735504131723	0.42268341433725604
SLC22A10	0.606283099294556	0.8149189479775659	null	null	0.46175540065207205	0.7187168288376079	null	null	0.5545264005684001	0.524499512310595
SLC22A11	0.0841537498582887	0.45625496659150705	0.6616973046668879	0.7313396308377691	0.287635649085901	0.21985968292445202	0.6616973046668879	0.7110011798815841	0.8687852874136139	0.317939943982246
SLC22A12	0.15342668429173098	0.21696024897447103	null	0.9971325946523921	0.464121738345117	0.554650055205201	0.968551723062758	0.9931236519040351	0.16854932243568801	0.876811892089071
SLC22A13	0.6505335536397651	0.538698763789367	0.8169141625069409	0.42599660638058	0.9778275288364008	0.8183193280155558	null	0.11972757728614801	0.496046069478639	0.0584892473715215
SLC22A14	0.9850598858622021	0.9857644772704101	null	0.9682456221393628	0.285696182909275	0.93320551397797	null	0.0488596660090319	0.0290159507038277	0.263656630613446
SLC22A15	0.39290726038906704	0.641749472980253	0.160916782475282	0.505708683584719	0.5999020805645021	0.13733927291161901	0.154733038507363	0.267768953496464	0.39204014590421	0.14799551975765698
SLC22A16	0.249190842648778	0.39206575108565994	0.062608561054306	0.37320261999301096	0.736928901414607	0.7764483081866421	0.321470283419974	0.700691571609858	0.7326738638191842	0.6520065698230579
SLC22A17	0.45872063463432106	0.4244183189052779	0.670176816174486	0.761380493574724	0.18332685189327602	0.719893162397217	0.669836335253053	0.627443998224391	0.0812508167395616	0.73385078111263
SLC22A18	0.927688408403022	0.16975713088586497	0.778594362450687	0.829107004677621	0.237708918609062	0.149894829331965	null	null	0.9754440055416609	null
SLC22A18AS	0.6500494427417081	0.46508382682752	0.609745594075587	0.2268085109041	0.660678001309896	null	null	null	0.578317898129361	null
SLC22A2	0.500116350031441	0.8498594954232441	null	0.0974145457485385	0.45346213972108795	0.476715589390534	null	0.54889613055994	0.466055754151893	0.5761274655477889
SLC22A23	0.6824303645355501	null	0.0966689337759408	0.344216225159719	0.521708597852627	0.28241530440760304	0.24954104790436898	0.42988768250503206	0.109129901323196	0.6249409324815111
SLC22A24	0.9258825622928771	0.9701537326386669	null	null	0.21242569307892697	0.0179930778098453	null	0.68171603435852	0.239830462363182	0.42695195207564707
SLC22A25	0.869830014141154	0.760226426120817	0.9256233847750122	0.5431171473930391	0.389851279553926	0.5342005122105731	0.950758235887614	0.42589447262198	0.964464945697447	0.21323636558523398
SLC22A3	0.814688606644958	0.174336231100851	0.528699831860599	0.0802533127150408	0.23752245297335997	0.10166321801966001	0.735964618822814	0.0312895185044673	0.789876312480343	0.0922149272250226
SLC22A31	0.6426659919658411	0.0446770270387551	0.44327071855887606	0.623775420054945	0.532435605916997	0.0191443723208531	0.626628375569052	0.520239358980218	0.724058815744335	0.685102331961775
SLC22A4	0.35887958917073204	null	0.786989464464317	0.24035445774381797	0.216592800191272	0.33510301637764	0.24119088828426302	0.11289161660398901	0.44231495701822704	null
SLC22A5	0.32366324631478904	0.5647807991249761	0.995799604951991	0.7101753687881659	0.8412694490041229	0.474339770327468	0.332971550116038	0.38938356934440704	0.35663542272170295	null
SLC22A6	0.887336629463481	0.29546951399995197	0.846511322683389	0.761886508287967	0.9979891974365409	0.838797149638388	0.865286913667	0.7213968303211858	0.684940932699946	0.994119442351345
SLC22A7	0.0319720118430475	null	0.0930625894209394	0.258155896309184	0.5081399267384461	0.897672936655183	0.7965069257352869	0.7184360198090529	0.29498967829612704	0.8380142206469159
SLC22A8	0.40063836057981295	0.9827229444739309	null	0.866853659330343	0.29503169309485805	0.384217115741883	0.9459242526813841	0.37194598861010497	0.9525920301998191	0.566489777832083
SLC22A9	0.52728076714998	0.0686652038723249	null	0.902549898753662	0.8182093935895529	0.971757638277772	0.8359603209545541	0.468669680700258	0.317269928371127	0.355123176591702
SLC23A1	null	null	0.6664434919312471	0.542948557941794	0.17386950369579401	0.32296895893968003	0.6239812742786279	0.214169604977697	0.296917339532822	0.9908931251671641
SLC23A2	0.34740840575852605	0.6858548691795121	0.37865926516301707	0.8043618382199491	0.21198568492891398	0.251179986906599	0.293510560240317	0.322750480873387	0.495813841911758	0.414051897471334
SLC23A3	0.31046598452003804	null	0.8541922499584359	0.7846772605550191	0.36822073169002295	0.0332792612008794	null	0.214937434580779	0.480031703623729	0.388387619894772
SLC24A1	0.010440716288749001	null	0.49854285536005294	0.9135942986079351	0.517931734330675	0.246509784621585	0.0310379696726036	0.0416168973829243	0.19411769120614603	0.5163308772795681
SLC24A2	0.9939493904418399	0.7056485019242281	0.619759000315525	0.9559051462569879	0.69956494814233	0.0036941653696255204	0.981376204718778	0.938521481700047	0.8818704577458181	0.46090643229635603
SLC24A3	0.398778625981385	0.59811777279968	0.9669319062948929	0.665084337830813	0.54152366978799	0.334932244609922	0.108008855356909	0.0398400055055189	0.988980912609819	null
SLC24A4	0.619980051042065	0.3251686309805061	0.708764798978697	0.577183140140192	0.9413569888857779	0.0575540145345055	0.9796391723751802	0.23800306546049804	0.555134842141292	0.356812505570873
SLC24A5	0.12772929947926	null	null	0.9498124176246031	0.515823375792216	0.8435521961493051	0.28241318715768	0.6362879273838751	0.891854147760371	0.405497471170706
SLC25A1	0.9681964587143309	0.41787541528270095	0.0345525207159793	0.273787729059606	0.0531217802197144	0.136513191763929	0.0642388861139351	0.0497981245560237	0.341884126652847	null
SLC25A10	0.7934778871528541	0.9462135348959241	null	0.6844417411634789	0.584736843760779	0.7739343100578241	null	null	0.6339931303920289	null
SLC25A11	0.675108984139125	0.008902607999474071	null	null	0.759801590914467	0.383541378824721	0.575794897638906	0.423826916705914	0.882776069749476	null
SLC25A12	0.003914282440532929	0.8148781345224559	0.500412296991745	0.0183549877094061	0.255937348699727	0.18376656254171397	null	0.82674956669578	0.76654952029032	0.691520035170885
SLC25A13	0.9925784635723219	0.15449951761134	0.215765427910798	0.14409296567737698	0.9519937879576931	0.7682614857415059	0.20174201408816103	0.43910255342082105	0.0785115528845022	0.433384857946456
SLC25A15	0.267909205762416	0.181301957247064	0.37782254768679296	0.159381876671531	0.883622479988185	0.664005864300694	0.37782254768679296	0.127358717654836	0.19476733121317602	0.492754217089155
SLC25A16	0.6522337108041341	0.241176962701797	0.284240599418867	0.7609008907324859	0.9193695144957241	0.9903458834753591	0.29420421081918396	0.59075090593403	0.838782694165609	0.39090899790891404
SLC25A17	0.17174413516751402	0.730230835080863	0.93053041551901	0.31552861300214397	0.889867439383019	0.303856623463062	0.93053041551901	0.363140421765693	0.7554603102971321	0.222299429293369
SLC25A18	0.959318033304306	0.661319458457183	0.40411888133242396	0.785025351977547	0.43148880843673104	null	null	0.24573825837397895	0.983860273693853	null
SLC25A19	0.264383083696671	null	0.764137616343818	0.163413548582691	0.14901787261134197	null	0.907626043723974	0.9310204909545559	0.644578441765682	0.9667906417302191
SLC25A2	0.3738338390416989	0.46929421185579906	0.871497790615744	null	0.257467247403178	0.320771370407477	0.871497790615744	null	0.410180950858939	0.22860523727792
SLC25A20	0.0379221726682082	0.510759938598049	0.786528290958927	0.966340335384583	0.41036639441546097	0.395581859577156	0.786528290958927	0.966494499881869	null	0.300738930445068
SLC25A21	0.7292528126161311	null	null	0.533420398160046	0.40679300110227207	0.22084162449459102	0.746713835149041	0.9454627055135358	0.359613174644084	null
SLC25A22	0.98334988314278	null	null	null	0.4384548316516271	0.7470409341091551	0.988927255500558	0.990860810707462	0.5330217003628389	null
SLC25A23	0.6973451950468671	0.598063550105941	0.3414441684100579	0.3769898098539671	0.17893530958700699	0.6980817151655029	null	0.9376019651528891	0.316079622282416	null
SLC25A24	0.116166747162332	0.36910460024618796	0.7425432817710391	0.700348084475093	0.543760364402585	0.0232381361071281	null	null	0.6147277817257161	null
SLC25A25	0.24136776168500698	null	0.519830297893712	0.30407288524511306	0.958077098355357	0.7351456457939449	0.33754125728729606	0.28814066615118894	0.594340413088954	0.07662164538258501
SLC25A26	0.264415775331843	null	0.22896411078083898	0.18634379503972798	0.180464891140302	0.8073195715332689	null	null	0.226076919099097	0.9990389274340831
SLC25A27	0.450659102348985	null	0.435037828392211	0.381744868934701	0.184495811345461	null	0.0960098753744438	0.397381268174111	0.60833636792435	null
SLC25A28	0.0909268333022586	0.20811100800223	0.9002850444749421	0.6166089016843891	0.720919413222274	0.47182325877867	null	null	0.9232344978467929	0.7607274706536842
SLC25A29	0.24481483270651103	null	0.9079805096983481	0.6904930267096071	0.48020153870628	0.5202245200144691	0.55049550365868	0.220884321964995	0.926143150031043	0.281929841370677
SLC25A3	0.517643628939418	0.70684618650041	0.561399087525338	0.46690358489618505	0.848229925448577	0.8491422788029671	0.500995696218021	0.491524453269781	0.053867173191108	0.0443875053814651
SLC25A30	null	null	0.9432400010267059	0.870713626398098	0.7913585160593951	null	0.6921792558976311	0.6041948927003701	0.5413641023175539	null
SLC25A31	0.798323903904573	0.119653270436561	0.18432890882975	0.23893416983371601	0.109334171315365	0.6040741945865239	0.8530640272989158	0.7677378908914971	0.237893353054832	0.6425134703018119
SLC25A32	null	0.5467220723444111	null	null	0.38306239939382597	0.29088848654395194	0.7061359106799759	0.7061359106799759	0.990302507969989	null
SLC25A33	0.43435746902673794	0.286627583515869	0.7340849999133009	0.757332942680011	0.9361617928844841	0.781824276858409	0.7340849999133009	0.7367906578414859	0.641807971259519	0.645934759016987
SLC25A34	0.264907302938204	null	0.34881168273926305	0.34127218834175	0.790775732730171	0.598446393015366	0.10819357268864001	0.7524623020451121	0.336385632020047	null
SLC25A35	0.603159435120157	0.7457264199928941	0.651735720529362	0.7519250892618969	0.0420240176238335	0.16538622650925	0.7181262296311229	0.62047358617117	0.183289867157256	0.044034810524425004
SLC25A36	0.8506778294304821	0.12726700095485902	0.7748276285092109	0.7534892947649671	0.51348909608935	null	0.773724844687023	0.7210896949891341	0.8904791040230942	0.353946959104174
SLC25A37	0.503393800702101	0.18340600182348002	0.45590631442989	0.6668665596524821	0.23463534254892898	0.48163069428404204	0.40352884616399803	0.144570793053057	0.26216028986235296	0.7960979253758471
SLC25A38	0.406571691364318	0.21692450985310302	0.036600593592051	0.131642198400761	0.09693987944016699	0.32529239410951694	0.0734358594140769	0.0616849395166938	0.796251200403571	null
SLC25A39	0.265953527309659	0.845500562301802	0.8032141754233721	0.0306310958842224	0.717918974562146	0.5237888702921061	0.809010314649815	0.16000822748532598	0.201685885826906	0.0233749065948993
SLC25A4	0.594591003674134	0.37981490365651005	0.3906506405768621	0.877274249051129	null	null	0.339825085491215	0.507285223076932	0.0769212021736659	0.13659116168047097
SLC25A40	0.373077862576169	0.0693758523890893	0.6299818611002459	0.5778538868996221	0.420250731759033	0.226622549351324	0.871047922267495	0.40422803568610205	0.9817266230566841	null
SLC25A41	0.40314852463617495	0.36024175665473207	null	0.6447640147729761	0.32500022481289004	0.6201496237044201	0.139901988526735	0.603904209264952	0.8374120937540831	0.883216008549598
SLC25A42	0.21156550862575402	0.517288671545172	0.6189885030575911	0.584944055890629	0.389776979219747	0.203067848990375	0.299168480508901	0.5479663683769629	0.594228735331446	0.8145251254789508
SLC25A44	0.0285531922115786	null	0.295066099287272	0.31134816053209496	0.7321908329680841	0.8422892610027879	0.181746769744487	0.119607927002309	0.636335577604093	0.21529714564082802
SLC25A45	0.8132904861021909	null	null	null	0.6653583814066899	0.8813326326043589	0.816775103956497	0.892833305860595	0.475489166768909	0.7470288846210841
SLC25A46	0.34946091656170003	0.517857661683008	0.678228760388919	0.21484607491401697	0.924141179412679	0.44144503901007703	0.6835927079424411	0.548458258096428	0.523939555177775	null
SLC25A47	0.697986635426458	0.9654934190651159	null	0.48252737459312	0.974049033073136	0.995639450155424	0.177515636472033	0.284541858579732	0.974084859831001	0.119228107876008
SLC25A48	0.9513707716500149	0.431752694890606	0.721360164043956	0.7666515651967291	0.0261994064461551	0.0505914491990505	null	0.8399230834030821	0.251382759919946	null
SLC25A51	0.739471903059333	null	0.126540183263541	0.5884753442154	0.38885402055303603	null	0.0652978080291823	0.5631499905850239	0.614488250766183	null
SLC25A52	0.28969537360249703	0.7729383356034741	0.38331177826690993	0.0648719221551151	0.691466880800715	null	0.38331177826690993	0.927514859041647	0.7283478261531942	0.8790490614288778
SLC26A1	0.639711410288895	null	0.798897625404534	0.939634860124554	0.43037441673951293	0.333332527829388	0.6366874086078579	0.29871680050638205	0.55693077228485	null
SLC26A10	0.705751694975988	null	null	0.667748456405088	0.0699305013027457	0.038221837138097	null	null	0.9320657355302541	null
SLC26A11	0.500050986546385	0.505144435271768	0.485543003939948	0.435904210205326	0.515766242814978	0.4531677940883321	0.6854574515653449	0.6671095171598579	0.8903507308566441	null
SLC26A2	0.408667222970587	null	0.566878893722473	0.139352892521409	0.8777467698816179	0.778358113168781	0.6395717643178941	0.695081079661427	0.023615692968147996	0.997487644040273
SLC26A3	0.7107589675505759	0.898115537177815	0.067554205315159	0.34376432504679194	0.5999306958227572	0.446431978848945	0.363287347732294	0.692225519878191	0.25395809372260103	0.7006923350029161
SLC26A4	0.5370849363150499	0.0799945723197335	null	null	0.627917059938894	0.505076843931492	0.803465762366772	0.141287842986373	0.37399130740604297	null
SLC26A5	0.8217229061620909	null	0.6032174807029179	0.57059504684062	0.40674608727030104	0.165690800200285	null	0.5303972846998021	0.15549938078288597	null
SLC26A6	0.23206011712777896	0.191289303779858	0.525021630550103	0.466913716783935	0.5790813923030551	0.546843074438632	0.536992758300526	0.6227315809022371	0.185002393496149	null
SLC26A7	0.518920314711791	0.19627556716782	null	0.193376124684649	0.43157577585981505	0.153916205308172	null	null	0.0622922259308955	null
SLC26A8	0.0541215728413557	0.736906671131587	0.6082072257656329	0.677235977219549	0.0120738891570458	0.238309918335699	0.065104659264296	0.842475786893504	0.22862272959597502	0.5786568357773579
SLC26A9	0.697023759033021	0.9136647542480122	null	0.276858748202631	0.732901570067928	0.702779290255499	0.279551587334033	0.225966465775973	0.12249632649257	0.605476608070463
SLC27A1	0.351346143812328	null	0.8572373238713159	0.89702287225426	0.980505302826948	0.198054881959594	0.8572373238713159	0.63362780149199	0.10866434449976599	0.8970781531263492
SLC27A2	0.0760334994655416	0.0345399219103738	0.959844488953422	0.206765703113102	0.33690829410738105	0.44788518949861994	0.9585666590837321	0.608970572840785	0.33956173537391104	null
SLC27A3	0.676916819620665	0.393722467828685	0.0654875491936231	0.04561041001787	0.24097574033330604	0.22951378514364498	null	null	0.032797710917176	null
SLC27A4	0.569390601379719	0.531862373970692	0.533738851461314	0.766256638229305	0.437181980605175	0.20697492944192	0.522954413877852	0.549178558378027	0.322584948951553	0.32807052919832697
SLC27A5	0.337150153313405	null	0.9965320706105592	0.5131461669945471	0.0780517975807242	0.7772976826128609	0.994387989802521	0.043955563064664	0.0618070168906837	0.765345267234054
SLC27A6	0.0971261509578211	0.795777819078044	null	0.111146355751666	0.616920901373912	0.36828627740954706	null	0.7635747187979741	0.9748633673479821	null
SLC28A1	0.305409133026529	0.17191809329052501	0.8046723610019499	0.11724292883745	0.584639740019791	0.921505963618283	0.866534292158355	0.51033052550003	0.31246193002519	0.44204142462752605
SLC28A2	null	null	null	0.671826564424269	0.929034305729893	0.7695376416234979	0.7999422399714351	0.34098582154218504	0.44636149778599604	null
SLC28A3	0.36019626126766496	0.5714204085656279	0.279070840538787	0.7243040088378729	0.23727936787148698	null	0.33028594223752694	0.0608267939497984	0.6012714008071229	null
SLC29A1	0.0573934943837824	0.525261061950709	0.149839482242788	0.353317701524722	0.33926561066756605	0.34231943549135	0.101781551058155	0.140923188395005	0.53932462652545	0.129815224719255
SLC29A2	0.24392184788155102	null	0.226964747195146	0.257821470925872	0.627518193276531	0.5995881832449019	0.223564673711143	0.255973997575741	0.49649416640964394	0.501641642102896
SLC29A3	0.490161955116992	0.530004400406387	0.406393978471796	0.7726604020308101	0.23128108524314198	0.7877348341723491	0.37745853952045894	0.735048945007945	0.143124801637688	0.9499976536147371
SLC29A4	0.624237816439628	null	0.00855144926212925	0.103203703375951	0.020167897263432	0.0083152214558091	null	0.7389459505971341	0.369723282445117	0.629591620964502
SLC2A1	0.626568297393384	0.8753519183020211	0.00511224058795312	0.0693351195545873	0.25603665037238	0.44466815979227403	0.12276776929078899	0.0950079270365852	0.616097123243614	null
SLC2A10	0.546507270695053	0.316237569070438	0.7929293798606579	0.813933264888245	0.6056970124269211	0.11766771221124	0.6171947737822479	0.985078372267769	0.0481692679854758	0.127041900406295
SLC2A11	0.337094497110909	null	0.992982705241884	0.578993839900764	0.628978147819397	0.8445194377736691	null	null	0.309343143484429	null
SLC2A12	0.263704839882633	null	0.18137827215777497	0.19258647997214398	0.9430362005675029	0.8775238006549899	0.186923022026306	0.0655511386609715	0.6937332572419581	0.146346749482659
SLC2A13	0.277371093763425	null	0.0311903097030726	0.8065264890882671	0.6997058570509809	0.547047488252261	0.00531978443684777	0.798474107816675	0.759614922543011	0.96197525352773
SLC2A14	0.7838783329663921	0.28366364730727395	0.45320198720630495	0.42967265079872996	0.8616473449184151	0.9013211912680741	0.193540008069433	0.101127394128113	0.985185786860883	0.34763736363172704
SLC2A2	null	null	0.150346846174914	0.708887184721317	0.682870421976224	0.5924043300434921	null	null	0.48168605982456997	null
SLC2A3	0.6218283696081021	0.340357911296145	0.540770100838266	0.91707068188721	0.21851907657279898	0.157603475739394	0.26118676348358	0.9630792204369331	0.7025450040933271	0.456849050275383
SLC2A4	0.139328951685402	null	0.41038416486244106	0.21338454861038397	0.983270088234484	0.825634086218872	null	null	0.9780449376335059	0.19070326009851601
SLC2A4RG	0.939268702677631	null	null	null	0.44149886435592206	null	0.7688073977288922	0.7007114870639211	0.299893661576769	null
SLC2A5	0.5150289632997721	0.217521203784298	0.0102326909471493	0.518279213656212	0.34772786687264	0.705859121248678	0.7691453197132209	0.38283656410966604	0.9659011563849209	0.6292058771122839
SLC2A6	0.636265069514269	0.412081484814169	0.7077299477731751	0.4182440844282371	0.7164627592537479	0.20258341227743695	null	null	0.620596345856824	0.667712993732067
SLC2A7	null	0.612036360591661	null	0.263175830353382	0.271974143182555	0.18590916176157501	null	0.11816248046438901	0.675522860257436	0.801910222613887
SLC2A8	0.465014853754791	0.8490241035585459	0.8900543697119159	0.920127413327999	0.725177053463912	0.44328562149422795	0.981250264345848	0.5197495562388521	0.61832536497904	0.9615694340971999
SLC2A9	0.798349129592692	0.260066200978715	0.8151123833564601	0.6451702831102579	0.9208186707045128	0.825594301092139	0.739690183261659	0.6656031223274721	0.0276342155263749	0.312065744090615
SLC30A1	0.10543261390759699	0.8819640473171891	0.0447399835506052	0.289327847109828	0.8504377244165771	null	0.191105078093105	0.536572526989419	0.0400696689252227	0.435442117133254
SLC30A10	0.4612992731770279	0.151798264888679	0.35021949719406104	0.413193607836404	0.9339636538741309	null	0.273821382304381	0.307250391212319	0.141381234113894	0.6099644804650151
SLC30A2	0.19406492144617396	0.5864372908178821	0.34038423405440005	0.10076995748275301	0.78252751874753	0.193078080300387	0.33250114352103805	0.0376240746689857	0.628746718995631	0.209519419171776
SLC30A3	0.6710802676895771	0.771759507234021	0.590647928164007	0.435687807571057	0.8444794279159421	null	0.259527968258536	0.7114269130976569	0.8009402990496609	null
SLC30A4	0.8771993749421411	null	0.9333635910638709	0.309921733326743	0.600467014447158	null	0.940546051674855	0.926169957489553	0.187505419977904	0.914267000181425
SLC30A5	0.924844075799671	null	0.545411190847645	0.101384170504377	0.904047279046396	null	0.655207167720557	0.610848217015794	0.641731650066114	0.996934429697784
SLC30A6	0.0805868501778457	null	0.47641611256945604	0.0533739598495052	0.106598101924188	null	0.8472392037476508	0.0459039288694344	0.0194570245218515	0.38564588255186105
SLC30A7	0.779382119870793	0.971865534132603	0.378191370434386	0.665902686743939	0.806697230770387	0.29901725926024103	0.6694118916747379	0.566322452847408	0.47632351903721293	null
SLC30A8	0.614475436924572	0.542872032500454	0.9735060841345541	0.878817752900001	0.37069937966837896	0.5790622266995821	0.382625220046984	0.7627867881589828	0.009900942728688241	0.7061016977761481
SLC30A9	0.656924714728212	0.424521089164795	0.133883786029331	0.40746972450079605	0.8940180992348828	0.31318310822309403	0.133883786029331	0.34813462843356296	0.288785178296492	0.344925428325734
SLC31A1	0.544153120251495	0.664422431478195	0.616856867590784	0.235502493699251	0.416235525118666	null	0.5746738788447271	0.47239550600365005	0.19240574697399299	0.29927713729710603
SLC31A2	0.560817220690173	null	0.539262370416999	0.49355668656509005	0.42160714095842494	0.362086029956862	0.5256018375542479	0.48506915042670296	0.9780512210561991	0.5098755220107929
SLC32A1	0.93754052685083	0.193150692039033	0.38890536547135296	0.7304995751681259	0.42393021175566203	null	0.0169881357897694	0.0460007409263732	0.679289398725131	0.0300273154623801
SLC33A1	0.301387492638312	null	0.921047854758748	0.109165392653071	0.2837431263851731	0.0190712695456441	null	null	0.0313493280765602	0.9463699853815308
SLC34A1	0.7598838659382691	0.688110462262908	0.503341880638149	0.8770431260789859	0.011366404625174999	0.41627526884733795	null	0.8542416665360341	0.29620731096148	0.7428607579381271
SLC34A2	0.955817590606127	0.203692313455743	0.9696468637739241	0.883549050947697	0.565962447220829	0.744621805589225	null	0.363110109226089	0.975878445429488	0.952279940376839
SLC34A3	0.081598229397013	0.206419059537916	null	null	0.71016043286569	0.47954114813103704	0.33626786141714804	0.492029885309726	0.6513887745306639	0.801711919141046
SLC35A1	0.574164799967224	0.460677352489039	0.152653487215295	0.37579173014431	0.10991566404477698	null	null	null	0.005575026295763229	null
SLC35A3	0.13355701520797802	null	0.488763864906383	0.5718372765983941	0.8195404718961621	null	0.38977853956343206	0.449596770217882	0.34408883945073604	null
SLC35A4	null	null	0.22254614859992802	0.19145350509685896	0.122602333744578	null	0.245922978613085	0.0252162825155173	0.97740863343927	null
SLC35A5	0.261081640346956	0.555339063569894	0.75349756774934	0.919455842229996	0.48790516458070293	null	0.414111725988846	0.804473151243087	0.7860090282604599	null
SLC35B1	0.4452122000901911	0.24723786023362	0.512866707026946	0.598328544036552	0.341131409632195	0.5092548486245639	0.331344326706039	0.96338862195827	0.289526912194487	null
SLC35B2	0.9672117520268192	0.6423999492889039	0.15993593073008702	0.206586193135808	0.9076700693598672	null	0.20696509697324	0.740762601724555	0.0050565594293108295	null
SLC35B3	null	null	null	0.776615509721777	0.20275619201587197	null	null	null	0.8583192242534471	null
SLC35B4	0.570953608444292	0.550147705650188	0.5289705951340921	0.0109071718738485	0.186043817314261	0.12415527112562699	0.554212137090735	0.36327794838690297	0.6726624878349571	0.301739589524388
SLC35C1	0.587555725840557	null	0.769596054206537	0.800447633611522	0.9415962851442379	0.814266051506751	0.730732689916875	0.917256403622465	0.496755641197412	0.520333151247036
SLC35C2	0.44895018372590295	0.16922846827784305	0.5855856598685409	0.9797811098371608	0.641398379803799	0.162305563732529	0.36166408997203603	0.40775363389335206	0.815856491097624	null
SLC35D1	0.9881971282182191	0.7518352970524241	0.9907128794470089	0.7448933896808209	0.892339433404247	0.7212245246961101	0.9907128794470089	0.8895183358535419	0.491465919017983	0.417269039896394
SLC35D2	0.507935926801283	null	0.40360302961779	0.903492284994697	0.5178520920556379	null	0.40360302961779	0.47653605683284705	0.26403037095686105	0.72239608437445
SLC35D3	0.414177227942496	0.28377329209555	0.7429880072329491	0.589367928638562	0.943532588217539	null	0.742189867163225	0.571040840074727	0.476652006731854	0.7895157922102719
SLC35E1	0.549597306185825	null	0.203859859742783	0.0330959639959618	0.26253929353507	null	0.15533996792442498	0.15533996792442498	0.612037577759611	null
SLC35E2A	0.27052886880760396	null	null	null	0.6667229942156179	0.489603622998323	null	0.8649944275984742	0.665206792448705	0.8620813555418779
SLC35E2B	0.14515287376723598	null	0.213705742188254	0.537391887594811	0.9104689368808871	0.6825939369999799	0.35324204059061	0.23056373227832197	0.30638306130424603	0.5761243238535699
SLC35E3	0.8448977480863791	0.598517082813001	0.44278340267928296	0.42190447398000397	0.8282907941906249	0.577544024853817	0.476549750745103	0.6471560035551172	0.109770242715978	null
SLC35E4	0.6903520525812571	0.385996931638936	0.884471886000083	0.9093159763841149	0.221301651611758	null	0.919958958416965	0.910437292659333	0.8623562421099269	0.965976304431106
SLC35F1	0.996587647542508	0.180356555642359	0.362553638907069	0.961268372628525	0.26672787611396204	null	0.422123745265673	0.36613700431340596	0.744516315609232	0.551989425480651
SLC35F2	0.623896284694241	0.69741036338522	0.9446676908927271	0.482714710481771	0.9941896651722991	0.7434352229004909	null	0.524844059930497	0.9800739853015471	0.3978211459670711
SLC35F3	0.688490760887986	0.38423149633354603	0.284391845829791	0.526587786361769	0.46979303485227597	0.7875288374996621	0.46767780182073704	0.863654525339352	0.43773979196561796	null
SLC35F4	0.999076653484379	0.0776312891366853	null	0.464088833228684	0.48518813988052795	0.789676119947518	0.702865171671606	0.78648198948964	0.571255569158026	0.9041272311195441
SLC35F5	0.529908494647367	0.664266331532474	0.15460707818613698	0.5130238547326811	0.700242894698859	null	0.18719548352845003	0.188822459760716	0.17023239485525998	0.19106195176411397
SLC35F6	0.0946162547587022	0.9400766866116309	null	0.918143746461727	0.30733103713709004	null	0.8312093260477951	0.128690913666954	0.202765585425966	0.965898681780038
SLC35G1	0.218690750348405	0.710136485971541	0.12431555002840199	0.21319140161926703	0.9029162764668709	0.9662569076952231	0.18361043410795602	0.35872602782726204	0.0469560128008176	0.1109094944353
SLC35G2	0.412896146878955	null	0.537784415637633	0.19643907756895396	0.495387395051118	null	0.537784415637633	0.467325582763452	0.404700406801066	0.54517218004788
SLC35G3	0.0028298058870727103	0.0799058012877323	null	0.00218810833255634	0.00226032737289272	null	null	0.0021807383971908	0.00270535967342034	0.9028209033326701
SLC35G4	null	null	null	null	0.5405373848491141	0.277151454157793	null	0.5006233759820901	0.5691366105010749	0.7914082888862479
SLC35G5	0.693524758835419	0.7584640180262192	null	0.495468548473541	0.540212383629576	null	null	null	0.760592345857022	0.938289452336369
SLC35G6	0.30469232260275503	null	null	0.21650110601981604	0.354333183683952	null	null	null	0.744899337668807	null
SLC36A1	0.9449735555271329	0.587665568675861	0.461580713379077	0.992491391526836	0.0245847245055926	0.39570681670331104	0.0828697035910564	0.9648217720438009	0.99538601827002	0.412306905842012
SLC36A2	0.76385969206325	0.815700083662815	0.19696555445463002	0.6471417334980699	0.78511833458068	null	0.19696555445463002	0.8413381632645541	0.7218019677201009	0.21051667544706099
SLC36A3	0.60096253185514	0.534513323823842	0.7435233829239408	0.37019305384400397	0.12033932165969001	null	0.5254132989378161	0.781856117972995	0.609685366231266	0.857645947558697
SLC36A4	0.186446527413029	0.810814090901774	0.63296085702989	0.16797093002104999	0.566045768148262	0.03229466767252	0.603121518778697	0.24696995799951396	0.644351216589516	0.429271754017641
SLC37A1	0.6510662036180109	0.717260825393164	0.567621276201001	0.888704482416287	0.20213700110154603	0.39748369252000504	0.734862331187118	0.9665550812906751	0.489230728172491	null
SLC37A2	0.946461910441715	0.652682063659944	0.523878070486151	0.8483237474866571	0.0302688852705164	0.0517512210306963	0.8650350457734699	0.775033292226395	0.711439746324207	0.847045895738284
SLC37A3	0.300032661129448	0.169215171696844	0.874854956902713	0.08078072059523402	0.452013247053982	0.9363155616537521	0.5777751674485029	0.18377992361772	0.858338361150772	null
SLC37A4	0.8307368684169799	null	0.7227485913366121	0.621001149675067	0.18765122577557103	0.10298404100039098	null	null	0.63652029058542	0.221922571036404
SLC38A1	0.632534542207829	0.265147555932297	0.0390764031786892	0.656526925865937	0.924318892990569	null	0.935058901923963	0.021699303664652003	0.8175316546424609	0.39550036185098497
SLC38A10	0.582192299713049	0.8681896114344599	0.837321925343759	0.44142414452580697	0.127580211814218	0.107321928189626	0.851118867964413	0.200600782856208	0.9472175564984471	0.9527078193196291
SLC38A11	null	null	0.17285712724960503	0.158707069701419	0.454345338536475	null	null	null	0.9220688133020641	null
SLC38A2	0.147230658501559	0.6127987907280389	0.31106155666996005	0.437703937126095	0.39696041568133206	null	0.594428287415401	0.41788740752068	0.0678849183583746	null
SLC38A3	0.11772175697626	0.450531505083339	0.00802329208997665	0.350978184390267	0.314759185206103	null	null	0.23343307568709304	0.0753548529824801	0.057144840188785
SLC38A4	null	null	0.7700897254823821	0.6796651921960359	0.158093448174449	null	null	null	0.0419803387006588	null
SLC38A6	0.21932107726865302	0.269111076039624	0.8009947050436228	0.174366530979587	0.18793647073195302	null	0.298336693475044	0.827879724298957	0.36424814469541	null
SLC38A7	0.9940286058531178	0.0122373177604909	0.8699867050910891	0.8416953717864449	0.77933369592429	null	0.8699867050910891	0.209790625722096	0.0617680081739015	0.784900584245787
SLC38A8	null	0.568617799769715	null	0.6262191573535351	0.9715197987190559	null	null	0.7878049297562579	0.0299243388543375	null
SLC38A9	0.33644366686352	0.749748820308174	0.8324028101617751	0.844445161778972	0.0272229652220942	null	null	null	0.783515559802256	0.3376097829543
SLC39A1	0.588509546845813	null	0.493878857548354	0.6276973842417889	0.6684115457034979	null	0.60153954695477	0.6520055896503101	0.274147794897518	null
SLC39A10	0.38551545470198995	null	0.41515148823857895	0.7624382091130258	0.786218274149588	null	0.19308374452933497	0.15310452709240696	0.360648109349008	0.37982974971374495
SLC39A11	0.48302813528861893	0.180865926325374	0.565395086037181	0.223879825742061	0.925618063403512	null	0.522822638638069	0.9361737711666942	0.8168982500670241	0.113012485183795
SLC39A12	0.28454233507303806	0.22566557754818697	0.476422453649541	0.43785481356780603	0.0864024111287842	0.17630473061782898	0.0111155518763754	0.8596505175387259	0.45492303864458	0.5186205457564671
SLC39A13	0.843125711907626	0.0453474515404144	null	0.567562102557686	0.9689499767332099	0.5450658950056061	null	0.6308700547805071	0.140847400470321	null
SLC39A14	0.00116205890311161	0.14684594703906	0.187961972768001	0.156023278781666	0.7625056778828649	null	0.341240103533822	0.191666819550375	0.0673371203651916	0.41142359581871996
SLC39A2	null	null	0.390257107231505	0.7094166488267609	0.478957100727003	0.236902647963749	null	0.40814342821305605	0.767495998379925	null
SLC39A3	0.8084958396235341	null	0.502883427077675	0.324998263752096	0.604529022492323	null	null	null	0.752994150670747	0.513666474914927
SLC39A4	0.757893754522597	0.555617614049168	0.8958409669197571	0.4199027385152321	0.562673700335784	0.927815678397705	null	null	0.924554559900572	0.398408717317525
SLC39A5	0.06602103187847401	null	0.42391278307369107	0.623539652315959	0.120474834347091	0.7921781617366059	0.7125964586285941	0.562327213976318	0.0714872743217375	null
SLC39A6	0.789763831053612	0.0943518574303752	0.625529180255724	0.750220400639179	0.136081706629125	null	0.640743486110856	0.520647488886516	0.441205781802704	null
SLC39A7	0.9439237858198058	null	null	null	0.827930557734037	null	null	null	0.10522140711195697	null
SLC39A8	0.5573217745729699	0.6370359855541589	0.300012496388653	0.7641079840632191	0.47129227811929303	0.31202274985559497	null	null	0.126072713761501	0.806461227922257
SLC39A9	0.742169164838869	0.9317185129352701	null	0.703467591460518	0.6842754441907629	0.0873358180251739	0.966556978396915	0.35781790729290097	0.286426058175132	0.0559796472494104
SLC3A1	0.587696514902378	null	0.47035106222441	0.576407763250489	0.7818046630893521	0.76530720583334	null	null	0.011994856421450002	null
SLC3A2	0.677949150036769	0.3574706560624021	0.32549084525370897	0.344560818535742	0.781176104529784	0.750440082272407	0.633703205314997	0.39831073691522395	0.0334271463976719	0.7316208146541641
SLC40A1	0.733143723610598	0.345016284757838	0.41064483082651204	0.522427379449191	0.38502080348575896	0.9235995774408309	0.484158159910028	0.509096608464535	0.618243484683549	0.165939901629932
SLC41A1	0.614249643124791	0.35377937771620704	null	null	0.050656869329966	null	0.570353699706047	0.7518816245739169	0.7100960827588192	0.7596420842834241
SLC41A2	0.435498009114556	0.187955494733398	0.692802708087196	0.43630718730086104	0.9057019815635758	null	0.693187992659047	0.838249967604717	0.5596092838725579	0.73352585929336
SLC41A3	0.22419061468264398	0.595475134355415	0.570462883550826	0.669186813949958	0.35890056619240596	0.425987204140146	0.254062472602024	0.964014449443063	0.9218476638919929	0.9784771767555849
SLC43A1	0.0203879178529837	0.568850187002442	0.7017417746744271	0.0201657496042373	0.49888403301473705	null	0.7017417746744271	0.0212700545274842	0.221087059732624	0.9993544366749041
SLC43A2	0.11898841019879902	0.161561623374827	0.010721334765859002	0.00032087095056943	0.693649671745692	0.375522508449559	null	null	0.0164821955452399	0.0258872182510763
SLC43A3	0.815148710879336	null	0.189179675526389	0.14783126650914002	0.18916708810495	0.25201881362043804	0.18273740015652398	0.21157737359929896	0.30182612008667997	0.155493030826907
SLC44A1	0.29810684290690304	0.862017626957898	0.505449420498237	0.716999424869605	0.8568853905446759	0.132234603744041	0.890142621910827	0.906483985142544	0.9624217567565251	0.9881758927685441
SLC44A2	0.222149462038255	0.902918789329427	0.896801823532098	0.768067439837742	0.252834655948621	null	0.99078147259754	0.4697970660745329	0.24868944091707698	0.8707485215971801
SLC44A3	0.702579712460534	0.245306535003481	0.0467349908209017	0.5013546256394871	0.727277619226407	0.45329798756735795	0.685217447227927	0.6563977043174539	0.477940849187906	0.502589482945646
SLC44A4	0.22146804622483898	null	0.6500363282906229	0.46991213140963795	0.465662982842352	0.118183158589696	0.935320551986883	0.98598529294337	0.143453948221085	null
SLC44A5	0.227642870504959	0.665325322002087	null	0.451591777046286	0.623929174048635	null	null	0.314752378212065	0.44567823081800295	0.9255723687271992
SLC45A1	0.981087194763854	0.312453844312481	0.9511857924713341	0.14087383781644597	0.9273127222380408	0.692713378370897	null	0.9079766800930209	0.0825369210891279	0.13348992331355
SLC45A2	0.0186284098584686	0.900921818178043	0.93364464065087	0.262444086437848	0.915859079467808	0.72525554342208	null	null	0.755673424513011	null
SLC45A3	0.53454981320621	0.8117207639886129	0.496721289398299	0.492034560054375	0.7700237943160949	0.238815959640573	0.451536547681117	0.5461009044788611	0.151158502632863	0.6008869832480239
SLC45A4	0.24824567096143696	0.685164565115197	0.873587317752631	0.179926866741136	0.5836593978891801	0.336543013089334	0.0454121170166948	0.0964666479958562	0.8802526198752829	0.30639864333523303
SLC46A1	0.758202269099758	null	0.28968957179364196	0.686467787554522	0.9670226207816371	null	0.9196875885851641	0.976149538978913	0.540992034884152	0.7449589609656079
SLC46A2	0.82022949383506	0.656109452731381	0.161267235047932	0.20952982594436298	0.257295605794784	null	0.18431962239584196	0.513261011950043	0.14841824339804502	0.560758093894298
SLC46A3	0.0787889133266275	0.25446404516072196	0.0196481165922965	0.38153083838292395	0.8076959801996569	null	0.0200519946459808	0.17035526466967701	0.0820551013167592	0.7771280889225691
SLC47A1	0.592795466309265	null	0.66499017206661	0.364654377652685	0.477969190575193	0.553938903624833	null	0.970937359727437	0.735329659736955	0.181974973573418
SLC47A2	0.647407767777514	0.0114340831511932	0.534083531035987	0.8398989657317092	0.4923352948187029	null	0.332109491128029	0.573062964570051	0.504834237749824	0.51779726781541
SLC48A1	0.539119507119202	null	0.9023728802017121	0.9779459411744499	0.19266667777834698	null	0.798707201720106	0.8933185225187859	0.08280819447816701	null
SLC49A3	0.124392361296313	null	0.0748910133228182	0.0978582144925275	0.326127429692281	0.198107837466855	0.0748910133228182	0.204189570957697	0.631629052589074	0.181195020771548
SLC4A1	0.929231634938318	0.818990273313538	0.940178140928155	0.926471346244339	0.920356977369838	0.0407181555464313	0.678739335792289	0.8656513468072601	0.496428586053315	0.5699270894955439
SLC4A10	0.35766613664846897	0.6897285904706321	null	null	0.0264179401721399	0.314781270277079	null	null	0.939602682545563	null
SLC4A11	0.253789540161378	0.337863822613087	0.29423218631305603	0.250064297508798	0.682315158934785	0.0269751245184224	0.267426648844213	0.20040628614522	0.258519545789698	0.8725881888594241
SLC4A1AP	0.31789878629105	0.745185586331825	0.17649983492419696	0.699310693762496	0.9873750406184321	0.9777723247130041	0.8157578732698471	0.764808869794793	0.8966385223877109	null
SLC4A2	0.485624801542966	null	0.7195131799104059	0.566256239196472	0.16134680909422197	0.541954352900939	0.640108347136534	0.366078929206599	0.6756832839187449	null
SLC4A3	0.0695286785894913	0.149841445130985	0.418700543794976	0.546514084687582	0.7903839937650781	0.5979282686622529	0.7770112436694829	0.9017510883264059	0.621515052971803	0.15169249238659802
SLC4A4	0.6253097510761079	0.365207275976563	0.5260338464945179	0.11244482454587	0.9806118378911708	0.769687151614418	0.344440212465842	0.393042869515377	0.0684876114230142	0.40075853759598407
SLC4A5	0.412298941685924	null	null	0.727143833256679	0.9092324683624251	0.104853402274094	null	null	0.18323094613971497	null
SLC4A7	0.5390033820752651	null	0.0114453215733391	0.0260959806935677	0.733145228294281	0.178165653985547	0.0123523922473792	0.017910107377666	0.141733244015235	0.0269277966490885
SLC4A8	0.9663634871649341	0.7327804422783001	0.8651872694303109	0.532193666801071	0.560864496861728	0.974234744690164	0.7423494793608401	0.9200303921285591	0.05712886732302099	null
SLC4A9	null	null	0.6860557313293331	0.7846579261909209	0.439323183419964	0.49518138342160606	null	0.996741905922469	0.29165580738332203	0.8923913753300691
SLC50A1	0.509205743337973	0.371844552270673	0.537573579762284	0.8042888633425309	0.264168855988478	null	0.914643084375924	0.775412763240106	0.6518238775011539	null
SLC51A	0.8423199673032579	null	0.864315321411133	0.808460705356712	0.6505650503835171	0.7441384222113859	null	0.5411492140864289	0.15366430209312198	null
SLC51B	0.40346235351171394	null	0.48706380607702293	0.7061041666044671	0.9461122462174592	null	0.256760065882611	0.36387204007504004	null	0.32018489404233297
SLC52A1	0.942476912546075	0.0759248364282615	0.697771267490167	0.29821012679808395	0.0673881427012006	null	null	0.553045820201463	0.4287981182435349	0.88108655286746
SLC52A2	0.403395081080197	0.705872808134904	null	0.385287320757611	0.7519698071696809	0.732045471497042	null	null	0.0244584325331567	null
SLC52A3	0.0370816953508698	0.70464325693987	0.37252453553924797	0.12021614088186999	0.8877021383899151	0.861072846593677	null	0.311390917615357	0.18640946700131603	0.40587990551785497
SLC5A1	0.544036385870649	0.17986248637661498	0.761122185585805	0.0232416060345748	0.403579186499706	0.9799273581800141	0.683011666944959	0.35306997604572105	0.9749198219592671	0.5078358932783811
SLC5A10	0.865056460806399	null	null	0.8368686452912271	0.237333809057023	0.17051533118604198	0.712220710364908	0.0520978738612116	0.17511945678431898	0.8129620475150808
SLC5A11	0.369705909788395	0.622979716361929	0.6032004656053511	0.004148035607558279	0.996245258812678	0.9608997721535881	null	null	0.419780580532415	0.33014239726660305
SLC5A12	0.125323149598771	0.45952987673534207	null	null	0.0723170534526565	0.8687058315851779	0.22947914662475602	0.5714704771254371	0.406712538329437	0.20247321822767197
SLC5A2	null	null	null	0.6823579785779069	0.9476235956340151	0.881806213696938	0.798236414353742	0.264807415526228	0.24599414636586397	0.908882534772617
SLC5A3	null	null	0.5432839582026939	0.147833442718172	0.6429608362654959	0.625647416255535	null	null	0.317727634192102	0.850622673664414
SLC5A4	null	null	0.16137172037219	0.6255196654813779	0.753857378484547	0.373629379371306	0.687926078669593	0.666723565659495	0.268074421662389	null
SLC5A5	0.129188169814768	0.469860263271451	null	0.0924317564309363	0.867786250428695	0.9523675191833579	0.0120578572158752	0.243491151598486	0.208891283034788	0.045041722455487994
SLC5A6	0.0255707987020225	0.7858436046670779	0.9641613645445971	0.00900710306243213	0.6829326338489111	0.00297176396652632	0.0425314437744441	0.0123438285083952	0.0583478735387905	null
SLC5A7	0.377127723199144	0.0463523635656572	null	null	0.0311096584238486	0.105537888452826	0.0400833348222625	0.0353799119219464	0.637795814080153	0.0355350209713395
SLC5A8	0.703818810178677	0.7062454336928929	null	0.0257859450474371	0.0302204640837365	0.6135954564425401	null	0.444579448642243	0.43764660744617107	0.641546949858578
SLC5A9	0.988139314216647	0.444122815618184	0.8924103748469591	0.0418371264987298	0.7541285978327991	0.561603767941953	0.638733862193819	0.716960445916325	0.872612089643938	0.5789719937974711
SLC6A1	0.8176773833153209	0.8541714930993081	0.129589569158543	0.8977112116292758	0.23979128342060196	0.45778352820063395	0.485129214353688	0.121004007014515	0.87468732495878	0.031896714355496
SLC6A11	0.886480378043509	null	0.482001805570671	0.742037197394471	0.561462614895783	0.9219250934846899	0.482001805570671	0.7278463488821658	0.6617326931533511	0.8966733254292261
SLC6A12	0.562704264663319	0.969521026888631	0.4560228199947511	0.327227803152675	0.959416306171582	0.42480506219550296	0.404829356329034	0.333386170399573	0.0155868821273668	0.40762780542648397
SLC6A13	0.774360889348192	0.253897434415195	null	0.31197926842042795	0.0703924938890469	0.6492426299123399	0.49639330595710096	0.9036772102745741	0.8652799512517559	0.173164515149123
SLC6A15	0.889277596203037	0.37654130255865	0.978457934169115	0.724172896524218	0.38488113525503004	0.781907742867126	0.978457934169115	0.7262364523835408	0.5773033253924511	0.6493797488484799
SLC6A16	0.9784756670569399	0.0343103074583124	0.24395113009136	null	0.799625841386177	0.16262773973435599	0.6840147658528439	0.19290694493135396	0.870565084838852	0.145473825678858
SLC6A17	0.279589589169077	0.9425231731661171	0.496021581601745	0.749370307598187	0.9639724533457741	0.84655095683706	0.703986621501873	0.573132914616426	0.781276843354407	0.493173639558396
SLC6A18	0.791458216248518	0.127439449818682	null	0.835632694943459	0.14671750685388502	0.645250385540339	null	0.0967762367031231	0.076431197078101	null
SLC6A19	0.0898417133027156	null	0.0821906271894295	0.02679803972011	0.0861220332361239	0.0893164964045354	0.0429766518775665	0.0257640782351721	0.5629272303462349	0.282547082241505
SLC6A2	0.195343448780738	0.0811607567429355	0.21130321192225895	0.169657015559602	0.6365043248464289	0.35276079691317797	0.34614678000849397	0.4702114843929171	0.277445793164038	0.62501635330766
SLC6A20	0.550172766130216	0.411239074114796	0.9737883279991509	0.9839996591506651	0.30887241647759	0.46847872096670395	0.9737883279991509	0.9534955658944491	0.314659531825083	0.457672681203385
SLC6A3	0.522487401252971	0.0810220230206327	0.9435038671520971	0.935095511190878	0.0583849162005453	0.0470853669930867	null	null	0.823993772614682	0.7188816308378929
SLC6A4	0.725359658377831	0.41182282087800204	null	null	0.0781997549022847	null	0.908299543963343	0.8842374293812	0.4944079182734071	0.785658304328
SLC6A5	0.8427785149393009	0.249114104007413	null	0.612191678332229	0.9712045712205359	0.596569206383579	0.310925937334028	0.587727295524982	0.7696874970715749	0.592099736996473
SLC6A6	0.941473029555812	null	0.663612206280813	0.77378961111677	0.313112884253005	0.140278172160346	0.705724736256283	0.614766672828675	0.746970241703103	0.361142946436563
SLC6A7	0.780442836846328	null	0.7437352224942121	0.38766986308307105	0.6072103711393879	0.956497485945535	0.5155539747952821	0.25961977263692104	0.312185390419457	0.0734103943182851
SLC6A9	0.840714936547539	null	0.597150666619796	0.30491728853974603	0.875764180515476	0.319213831864562	0.5576305671471761	0.9323478461948391	0.6769524355976378	null
SLC7A1	0.776227774697639	0.7639697742573699	0.439081166082563	0.7727415669246569	0.9646913487656851	0.575184511233311	0.229091233957924	0.43784132571393497	0.929956614926973	0.12777084683759599
SLC7A10	0.0588301738079351	null	0.830938131801804	0.329532796086018	0.231617585258754	0.0524304667627543	0.279329396102553	0.15563722235468802	0.596117098120036	0.0540766325945843
SLC7A11	0.506790419517258	null	0.7863101396211379	0.114316878041093	0.459560335503496	0.949135622270271	0.583520918532472	0.513785588334274	0.9249152393576691	0.35858797612614707
SLC7A13	0.431536373376944	0.11374726203505699	0.49347333029001705	0.8019327688404879	0.28331341669684196	0.11355478723256097	null	0.53961339750622	0.44429113460653497	0.862521114264066
SLC7A14	null	null	0.31171337096892304	0.6408292192628471	0.312868591046314	0.6300863452459019	0.31171337096892304	0.34908756899870597	0.450101201591416	null
SLC7A2	0.386743245854957	0.40158718432887003	0.6696869256185041	0.0164370718997875	0.6095158459376241	0.7803294317472869	0.6556034207688559	0.6091785420714959	0.91492823288726	0.8414496270170799
SLC7A4	0.642618814453981	null	0.5046718444617471	0.963873970005587	0.45147974239194	0.40096834787176294	0.876007823236083	0.3555547963807771	0.518656862985766	null
SLC7A5	0.54526272669349	0.533110848744266	0.243438148582389	0.5285947962237759	0.200363685803862	0.24390157533389398	0.624532184864359	0.7395723487932141	0.309980948893007	0.23268764245770898
SLC7A6	0.472569456336355	null	0.251933438768893	0.530578759992486	0.21191461875480302	0.9103037123771199	0.316623176599497	0.6315393680733029	0.41295803872802705	0.626960598804723
SLC7A6OS	0.681758654755531	null	null	0.9859286801484659	0.7778091386490958	0.9917008432433629	0.7549700601970669	0.89746353185256	0.284396401268366	null
SLC7A7	0.79376760869721	0.635628835914502	0.20106462986662696	0.368524594947805	0.214804876814971	0.228411731553954	null	0.31480452841411893	0.04866692197084901	0.452266793882204
SLC7A8	0.38506043528965206	0.561297733409225	0.8042842444828829	0.18381740146716602	0.556769130804973	0.566227964411463	0.712568950918438	0.0877221963445015	0.519621524958533	0.46889971954247206
SLC7A9	0.5522440203147221	0.364474557416761	0.596752280767697	0.424868366822427	0.13372179401100998	0.148582673590613	0.596752280767697	0.417696260142411	0.377207273746956	0.946044378394399
SLC8A1	0.98223307300465	null	0.452374515973913	0.0477869934246127	0.554370563149147	0.231105834154168	0.9902096837559208	0.18472822383468698	0.40490229916414094	null
SLC8A2	0.9855119285604592	0.717544576244578	0.46773107616783	0.47209576677045895	0.383901993231911	0.305982740533645	null	0.341281640350172	0.923759655472728	null
SLC8A3	0.555612369846307	0.6727722528068211	null	0.982214946755281	0.7955836800688509	0.496594375407136	null	0.5628596799460799	0.7629601179906971	null
SLC8B1	0.864460887382539	0.0970503157818747	0.643268443119281	0.852616644662237	0.531089504704153	0.653831298041412	0.0132306455559381	0.482652822376484	0.490864507584799	null
SLC9A1	0.35966406332247397	0.13546326645712198	0.725283623141384	0.256350399617684	0.44303400278848903	null	null	0.14826774788351998	0.449488554233812	0.149548643131647
SLC9A2	0.710758889945373	0.866320760048773	0.736569615050191	0.8815906274339879	0.6385192250654991	null	0.5458410117786789	0.8874642353470958	0.101104584908996	0.620686931733831
SLC9A3	null	null	null	0.00915671141321861	0.0513936175039313	0.418907329254647	0.0297242465958647	0.0441279472733236	0.0498429288730687	null
SLC9A3R1	0.197767764661186	0.741317650894957	0.0368128263061476	0.0313693643573789	0.5144328844858711	null	0.535028195129759	0.366923615879765	0.276989767784171	null
SLC9A3R2	0.299936837097532	0.6713972953863001	0.25957468473940803	0.44661881855497293	0.6778462568922429	0.288813229055083	0.0467269603219933	0.7813918831061619	0.645130771987907	0.193809718648818
SLC9A4	0.8903977982638269	0.264903640747488	0.995597671108244	0.478998702680527	0.262805091785444	null	0.714515428530972	0.57906448837691	0.6087597276544972	0.0204335976578115
SLC9A5	0.326765842750898	0.0831808219008301	0.00203253308848506	0.24275780156051602	0.246879220284512	0.798526855748239	0.0012029559001753801	0.0067709993337266	0.00236981624152133	null
SLC9A8	0.0918420191824721	0.17408814964512098	0.11729168496369198	0.536758172268084	0.0682375508252793	0.257280806289663	0.18531292894049997	0.10470944264471801	0.773591831563968	0.207982244160937
SLC9A9	0.216839328306322	0.0792903722663723	0.8684356708718399	0.365522471797999	0.09907578158889	null	0.8370775644514961	0.275243895474334	0.0457213052029751	0.17791279594019602
SLC9B1	0.0382765739993758	null	0.19059353148060101	0.886857948257493	0.3316610826765711	0.916664922940361	0.248925734190627	0.564129379618697	0.796234977729729	null
SLC9B2	0.49607331286330497	null	0.12591912143075099	0.313092697725447	0.605021421906824	null	0.142732694356602	0.609745285217634	0.7437977275135219	null
SLC9C1	0.951471870061468	0.140823081753646	0.0928911522763431	0.0229536014640259	0.734086256035586	0.6559781041248289	null	null	0.8325646174076791	0.442720543281012
SLC9C2	0.952707386929221	0.895493156476413	null	0.738811380267374	0.9108926920956221	null	null	0.803878314699604	0.9882255478327601	null
SLCO1A2	0.320652352856924	0.0820793125382947	null	0.18787583068839497	0.9739958484305841	0.6467386041862879	null	0.6285944396085329	0.9950385591341742	0.961735183967759
SLCO1B1	0.552054043993605	0.421162424950639	0.42563924877138704	0.42563924877138704	0.552341230567316	0.6576570737340279	null	null	0.6900044879470861	null
SLCO1B3	0.39895784896945297	null	null	0.809819029669427	0.958228204698894	0.812811340004586	null	0.241527271396932	0.232642680757499	0.8376382266346629
SLCO1B7	null	null	null	null	0.28219064831678997	0.8167810047413091	null	null	0.9904571097824789	null
SLCO1C1	0.31427975858185	0.602568486755156	0.0167740793571329	0.5754006564295141	0.483306156168213	0.0443943180443942	0.24651083255733497	0.0658589545044252	0.40527838656911797	0.16924096917804
SLCO2A1	0.352882566023355	0.500308601735731	0.573236296012667	0.872840585595458	0.34076190911710097	0.4009368531914961	null	0.4157716635164121	0.29013007014573405	0.91808923988488
SLCO2B1	0.008418236381055209	null	0.40365002896100893	0.0331627656395297	0.0200673620574023	0.19994196834123898	null	0.0442830955575323	0.19511856391988003	null
SLCO3A1	0.284234557835659	null	0.559019564161647	0.5519076781184521	0.322679156737976	0.506403455075717	0.756022184811782	0.8391822029059359	0.6281587854696421	0.7276453027788441
SLCO4A1	0.365149553974581	0.12749947683132098	0.258270028750639	0.533435427812927	0.6417940435156451	0.513990665599757	0.83136913622665	0.8181172903906829	0.5242271048334141	null
SLCO4C1	0.873462292397708	0.444837724650596	0.624082103567713	0.8470939384520451	0.50497089125192	0.340524568495201	0.624082103567713	0.44641632356472405	0.9739610357653101	0.854512713071813
SLCO5A1	0.607780289321574	0.646055082019337	0.17649832378016897	0.7116835142960609	0.9068617478571591	0.80684962465929	0.35677626399160706	0.794952525594693	0.47683506700766104	null
SLCO6A1	0.7583619798902471	0.22940114791865301	null	0.993920062489226	0.92836055318125	0.140370496608915	0.8572918887700629	0.671332971381101	0.942420029730172	0.9676174155950842
SLF1	0.494205043675846	0.7280077922418271	null	0.644849283606796	0.181437922358513	0.219777813260858	0.083462054153466	0.129416875257797	0.279670349827136	0.6936530271930911
SLF2	0.0686281893168024	0.855143638309482	null	0.7933715513757651	0.0562613283636437	0.06510984668457499	0.165819526357159	0.215357754046282	0.290206753056785	0.020414511900034
SLFN11	0.233123371666476	0.5013951258534779	0.628893873900045	0.419325930644689	0.13720866741002602	0.9142159406841059	0.517491038731222	0.840616334817092	0.371311835171534	0.654618392937332
SLFN12	0.20412357121833	0.00935803971988447	0.48009650512387797	0.340649562020645	0.0784575959661153	0.9783024759450741	0.48009650512387797	0.336630597415018	0.168763497345438	0.58710919608691
SLFN12L	0.729512208646602	0.35748716648381607	0.953343276981585	0.96204039265287	0.5413112218430289	null	null	null	0.531475387013238	null
SLFN13	0.679743098246516	0.0885212291211382	0.689766725392983	0.955315005233545	0.687683539355298	0.587778942808511	0.733725451241664	0.9047163301189879	0.156548610986259	0.8760312105367459
SLFN14	0.586540781265652	0.41929211685874795	null	null	0.9219603324464251	null	null	0.28090834505693396	0.692750226691316	0.0780045466759073
SLFN5	0.503525606105457	0.36124370269286893	0.0308667408692698	0.0457773064147965	0.5205551859536579	0.031683254938487004	0.00907118587204592	0.0916509442910721	0.692481586580719	0.019741540497046
SLFNL1	null	null	0.39876492829782895	0.818609721358597	0.0138920306698403	null	0.21185633121632397	0.0890042746373101	0.722359200516167	null
SLIRP	0.0661789854565971	null	0.13145866786780303	0.0293651727133625	0.26109355177939003	0.210712853087064	0.14080524349796697	0.00339335228887783	0.15425117637275698	null
SLIT1	0.57747572815644	0.833695235281976	0.807909365584928	0.556025637998681	0.7487083663748672	0.865442005083918	0.23311459682647304	0.700663235465887	0.590043838602668	null
SLIT2	0.747986573559995	0.949111093665798	0.432858266106961	0.691258788682814	0.807194341797927	0.128175246681356	0.43176217875110606	0.6555979683726031	0.378528938631918	0.6356873345106421
SLIT3	0.7347249438372601	null	0.892794914570616	0.3539337242425589	0.737768094636166	0.500521119331391	0.892794914570616	0.42199377770392893	0.6869237295256629	0.314953301758716
SLITRK1	0.956232821336669	0.937062877141876	0.362907413525596	0.658206725213318	0.163296729747381	null	0.539852330989858	0.7241668652538059	0.412430763771776	null
SLITRK3	0.14240228045298597	0.9864351177928679	0.29350670948587	0.0697642806309069	0.339422046546169	0.6614040358001729	0.449160516402674	0.16836505489134	0.348105195420965	0.7300806816712059
SLITRK5	0.427614370410417	0.802408284427222	0.370511538355814	0.39461454007747204	0.378539066795035	null	null	0.841749363463859	0.514175845626799	null
SLITRK6	0.39982626478536704	0.719470220747111	0.289577083578639	0.29540071647075	0.297140130991465	null	0.336738334553416	0.26860335175308303	0.28512003640559197	0.227086313138965
SLK	0.5512750374269489	0.6163299870036589	0.0358925424908489	0.924653051597912	0.7071008243137109	0.340307225194602	0.0432422210216209	0.0490120856408283	0.34782734130181797	0.15484595441740098
SLMAP	0.26881252575381803	0.13008429500314803	0.0795389118660337	0.23795814191678	0.251802150666442	null	0.0636950872465517	0.918267156279741	0.43086968410867604	0.526570292022754
SLN	0.0579800650302682	0.9401513376878521	0.549707962901557	0.790521423344042	null	null	0.540471297263204	0.883845122132999	null	0.515810116161964
SLPI	0.0987589111300292	0.675219882439477	0.134062404981836	0.719888588640251	0.8161513053236971	0.507581422055143	0.37791078920125104	0.0741911710115872	0.25835447851960397	0.162439154961543
SLTM	0.928889974246052	null	0.767607236634878	0.38280993458078205	0.62482180822046	0.350627388132642	0.876148656771899	0.6942439519142459	0.976138007351722	null
SLU7	0.915428831228428	0.141332370854526	0.141749994962509	0.261358938137355	0.522160638696506	null	0.533456426882954	0.64191332703882	0.8525398158265899	0.568474217722641
SLURP1	0.8413049034337579	0.7118141192376071	null	0.67283838108877	0.445995963860184	null	0.7946581308926421	0.924551049209653	0.0746430111405557	0.88611410958896
SLURP2	null	null	null	0.00853504624515811	0.000968074480908632	null	null	null	null	null
SLX1A	null	null	0.646171437823503	null	0.6024944163510021	null	null	null	0.398313243601523	null
SLX4	0.7435514045298709	null	0.8806276951001129	0.9150100832026291	0.9888988213425	null	0.0665697073522817	0.967996403174577	0.989732318474211	0.64561153063749
SLX4IP	0.0830447516968471	0.7293868086843192	null	0.0811148361716052	0.35779470675456704	null	0.0764861716647001	0.0599385168514072	0.41083364736310796	0.0263452631318728
SMAD1	0.343539491070733	0.186049948021963	0.560346923856435	0.9411746133965601	0.0504342723070631	0.0504342723070631	0.572908060381917	0.948998344996738	null	0.708338363930952
SMAD2	0.495734945913323	0.871747436188479	0.373798059747543	0.92221607021149	0.634684618320226	0.30189732994866497	0.38185158359368704	0.685308095351557	0.686910075159875	0.287929820725699
SMAD3	0.107211361966401	0.6985694648596221	0.575516471280329	0.8067496030059891	0.7124567248041078	0.9378357146452099	0.12510443011407998	0.39321830247032596	0.38834555611283206	null
SMAD4	0.10760576461089999	0.9380999731472209	0.154195268192766	0.739710148265347	0.947368695454999	0.9201555845060301	0.6895409365744939	0.6345545362382121	0.8353540284364159	null
SMAD5	0.17762038837425698	0.430921571440812	0.21639862537142002	0.781950634365851	0.0341333492913622	0.0324543120391613	0.141354138563007	0.814737536789611	0.56151757382805	null
SMAD6	0.352006318244704	0.9976876353181079	0.7276733930754009	0.7837646708264391	0.10677972464136301	0.616272509898923	0.41398683502822103	0.24989257535937498	0.41303707462018496	0.6242944837657429
SMAD7	0.0854239457466419	0.00550863597265749	0.0730789097063913	0.0480467986453326	0.46257589206201	0.34985723488446	0.0669819691729074	0.0821699445332985	0.7743141899707628	0.49771834651548497
SMAD9	0.604260287268412	0.7947434622464571	0.849510871875687	0.987395125447819	0.8606268197040858	0.6970435420204139	0.849510871875687	0.9649022442481651	0.416037844717291	0.490268423761734
SMAGP	0.110910814754619	null	0.103647995494361	0.126995384868509	0.120626862182126	null	0.0880580795468864	0.10552191174577599	null	null
SMAP1	0.0638251184046297	null	0.101508255017783	0.0920268366701953	0.8661365743702829	null	0.101508255017783	0.0963923134930367	0.39468216689066604	0.251619370791803
SMAP2	0.0285036451704115	0.694942509909116	0.251047706909791	0.0982164840500497	0.608772947035606	0.9834779452843591	0.823118628974001	0.28620794972867103	0.07044586628311501	0.27353434646543695
SMARCA2	0.946647477336792	0.706831304808723	0.999543557895727	0.6069460415542989	0.914365255207533	0.83301399773132	0.8179913238934059	0.7990152749811239	0.6795939710712551	0.797516162738754
SMARCA4	0.0439663282871392	0.9597789527719208	0.11803768912568	0.0483552597224999	0.481696476871246	0.605697580945322	0.35828569700954205	0.099828931744	0.693271967865993	0.0115234433233543
SMARCA5	0.7793185403673131	0.6207295554696619	0.6114598135767221	0.834200258596933	0.7691774110439391	0.783638105159899	0.491363931044806	0.17713029129429103	0.11960640598306499	null
SMARCAD1	0.252115990749925	0.386859497402044	0.31943032690906803	0.529847198165882	0.0022864015990427	0.38741755606392897	0.30827631790936305	0.42994041059290794	0.571098679424041	0.38763582000896
SMARCAL1	0.514050160310143	null	0.21882389728055499	0.591459478828879	0.18834322815555601	0.207566689516733	0.4404629654142	0.20025236527550197	0.633553221051417	null
SMARCB1	0.908450092848938	null	0.8336819262903009	0.916481926149439	0.0695039105369648	0.548586713353943	null	null	0.41848477349160607	0.998195913817042
SMARCC1	0.407292303539608	0.79569716422763	0.184789932330743	0.30254750788858104	0.45573806699396796	null	0.184789932330743	0.30087767499659	0.0966554374121827	0.0817962741769174
SMARCC2	null	null	null	null	0.8609462433862969	null	0.511836011286652	0.203411704531172	0.5352625394884699	0.603798649133652
SMARCD1	0.506644639982505	0.730870715381521	0.360336962787788	0.25250398725199497	0.48741569308566296	null	0.51289826508683	0.37163256182944	0.675688610134062	0.44558183171095
SMARCD2	0.220225427599908	null	0.301735824285335	0.141274744869383	0.6529213390211	null	0.37099922440913397	0.5007852584289679	0.702360421130242	0.14616836159521301
SMARCD3	0.353384936238942	0.13123392559545	0.9292159383826241	0.689864859717992	0.0280982495269774	null	0.7688720629921341	0.7885075657046651	0.336467299785592	0.764332741301744
SMARCE1	0.173000117330572	0.7066731498083142	0.9443042213326809	0.7901914417355959	0.7273559090534321	null	null	null	0.4095695876124699	null
SMC1B	0.139561565993022	0.0162096504403759	null	null	0.207397160448909	0.700997117991925	0.557195175274676	0.48514667327483507	0.9176955576817091	null
SMC2	0.443926868551474	0.8120327696345409	0.9853102251452119	0.33556659028318303	0.13411750423206	0.0595460100731765	0.9853102251452119	0.22484179585623604	0.672814597038936	0.5920860010786441
SMC3	0.388504727835972	0.572978402235152	0.735845811800467	0.83365667039754	0.555035348057756	0.517003485141832	0.8618524473222509	0.6786821114882738	0.5579211753427641	0.8453166971794829
SMC4	0.595817269012436	null	0.602377974043504	0.473559573642344	0.570606288661996	0.882956703237569	0.576024295997832	0.5567761607592859	0.815426724844172	null
SMC5	0.16856678341301198	0.5418827173911129	0.707762899437509	0.725180331112455	0.5935711611447371	null	0.7980996270316372	0.23039577983791198	0.582240888586813	0.39518190763908095
SMC6	0.11479509889246199	0.69229597970479	0.8892688365450271	0.5841538376008361	0.202520304162408	0.14163658286874697	0.49506417739508896	0.558847231586556	0.167948480202397	0.556552628456537
SMCHD1	0.30295412466590604	null	0.44330096957521403	0.7570003464944641	0.354350733359566	0.599920924159502	0.509185381170402	0.7478058614804081	0.6339719638677261	0.515811607245072
SMCO1	0.0649974989066651	0.41726362273950107	null	0.535897385897621	0.406820653910075	0.5702310930714111	null	0.311256372866316	0.155770573623668	0.10597818517339601
SMCO2	0.33033367984736	0.40081159060327204	0.7002531336925361	0.189301683881553	0.30807436006824895	null	null	0.41066353228553004	0.41331041867378293	0.533992811600397
SMCO3	0.0115985406315224	null	null	null	0.602377865723745	null	null	0.524412155438181	null	null
SMCO4	0.828196804009966	0.49509373283163005	0.389415386494618	0.29109370981494204	null	null	0.107804368105321	0.351903956287985	null	0.286235772861135
SMCP	0.517005918294299	0.626355673356312	null	0.0612139068121108	0.812011548643641	null	0.567982611757121	0.12038057374707302	null	0.0637500881179383
SMCR8	0.00202065711518185	null	0.17946433762386702	0.0434961404055252	0.0759493189959984	null	null	null	0.9954624333590992	0.21329390979732699
SMDT1	0.15711384933394698	0.859785644708012	0.7067103692428701	0.582805310434833	0.9177554595696931	null	null	null	0.54729387176207	null
SMG1	0.129719514399712	null	0.536585532447344	0.25740472070698	0.130656223439176	0.0567378797226092	0.442632826304335	0.278155021167238	0.485404750635435	0.135585299405222
SMG5	0.612069133043433	null	0.875800414149729	0.6571832869435219	0.977751977596689	null	0.964432732798253	0.9545520637139889	0.41897563577027097	null
SMG6	0.5537470883669661	null	0.373764328496807	0.0311706675153627	0.9401356648387371	null	0.364834184555817	0.0557556069123958	0.0437958269653608	null
SMG7	0.24074760747441395	0.9413663167849601	0.704703785226581	0.6170091164872621	0.8001230742995129	0.506227086438259	0.36273730884653493	0.354279356319521	0.686893510451376	null
SMG8	0.45582914780304	0.551851190275042	0.553830815213158	0.471621978942282	0.423814816177636	null	null	0.185820529645494	0.209880146339758	null
SMG9	0.834130196988897	0.37698261840073	0.263594495159534	0.592513477659236	0.35368467996568104	null	0.256817325621995	0.502084273019372	0.428251688527986	0.9182904003632779
SMIM1	0.797864021746917	0.989789761321493	0.228194034195017	0.99266737388585	0.919079130274171	null	0.153488632856833	0.719936094712489	0.79602411601427	0.0376443005086825
SMIM10L1	0.0508574703505019	0.19809956636512197	null	null	null	null	null	null	null	null
SMIM11A	null	null	null	0.4993280708270779	null	null	null	null	null	null
SMIM12	0.6601984469760439	0.841075700603337	0.5994049423331271	0.481207281887808	0.646510090946516	0.4099027319582921	0.63323077871738	0.6926457172044329	0.846965452453768	0.549346898758556
SMIM13	0.7970487908873192	0.7196817100450159	0.5293657690186689	0.5970152024203461	0.269130344965643	null	0.5571784153855011	0.777225520009422	0.762586531874617	0.39393541271812893
SMIM14	0.6461038183370279	null	0.9436239381581171	0.614304085154506	0.23011435171644104	null	0.7654041724133621	0.950293203933021	null	0.8228342313683579
SMIM15	0.411353695104516	0.06943615400123598	null	null	0.0329611100859077	null	0.427601466284273	0.25193643663695203	null	null
SMIM17	null	null	0.40083577502502293	0.685784676495855	0.846799868525711	0.78556514044894	null	null	0.080390287185496	null
SMIM18	0.535391499900842	null	null	0.540249048710584	0.8539777690754141	null	null	null	0.31763903456105796	null
SMIM19	0.34072312149904	0.9789813969272091	0.115955514901458	0.360126211861722	0.43887509301371797	null	0.322816342584886	0.584015136116627	0.9405378931512509	null
SMIM2	null	null	0.6493411949976441	0.0695805015230335	0.927029130948535	null	0.769881898041941	0.17455955159557196	null	null
SMIM20	0.39709471398638896	0.13496937366427	0.14994888385400304	0.32901534696883	0.0623667190436588	null	null	0.367277138045122	0.636127817411622	0.441550372195525
SMIM21	0.49952942104210296	null	null	0.36551583828173706	0.0111502587445776	null	null	null	null	0.600650259389468
SMIM22	null	null	0.920220441799049	0.118975555792967	0.6218091824235661	null	null	null	0.463430513070443	null
SMIM23	0.788085017366704	0.586616306550954	0.34880174255979	0.209178408673783	0.579722377827744	null	null	null	null	0.35988759576345397
SMIM24	0.23907991872751802	0.133733263769682	0.588197277420045	0.285287267799774	0.560556741422703	null	0.5767848056895251	0.42542303264387	0.621745653473777	0.10565894107671
SMIM26	0.383886319777305	null	0.532334841799061	0.560784854330019	0.83435689386307	null	0.216129836042435	0.216129836042435	null	0.578413819073722
SMIM27	0.3754095899051121	null	null	null	0.886060045491682	null	0.410628413284091	0.866997593988639	0.385488395061057	null
SMIM28	0.7376742810599971	0.851626059191148	null	null	0.303371606398982	null	null	0.7014821243100711	0.312597897377894	0.37229068630251794
SMIM29	null	0.47783091899407903	0.7486183481935291	0.624408293025217	0.9900862551269419	0.42169376325817204	0.352163441284492	0.32911654422996	null	null
SMIM3	0.851261796057503	0.11013010545566902	0.816459302902948	0.18203741562061201	0.887949264514734	null	0.828943395138835	0.8913701985657171	null	0.0792092767759087
SMIM30	null	null	0.4360541998670421	0.132982873186612	null	null	null	0.901514916517684	null	null
SMIM31	0.0474998610561306	0.372930671717071	0.12280355185949302	0.8345297723105699	0.9647903890873009	null	0.12280355185949302	0.9180665879345791	0.46466889282977797	0.769965261056821
SMIM32	0.646496175550431	0.9884859165158629	0.517416186773801	0.5773158195820091	null	null	0.762075009647963	0.12202731829054302	0.0973176364734176	0.430559495898401
SMIM33	0.39462315839876705	0.704399147194837	0.487398134118992	0.827678416583889	0.389574410558286	null	null	null	0.0530373499897567	0.25216002112590197
SMIM34A	null	null	null	0.8141211314755741	null	null	null	null	null	null
SMIM35	0.34756408043403203	0.0834499966907302	0.284287698863277	0.436538291920695	0.128269886124248	null	0.144994543394042	0.239961601853059	null	null
SMIM36	0.476110575526752	0.23008256097276103	null	0.76674290116269	0.9576607076096079	null	0.106201182288843	0.0583885071621095	null	0.621945658228964
SMIM4	0.272556012851915	null	0.19514029920509196	0.946513288351251	0.6185960789460849	0.6986377542063481	0.326845363455064	0.648810610547598	0.40825482808857794	0.368173998523181
SMIM5	0.0722829316173875	null	0.0207803453462623	0.12109647894097698	0.470236402167018	null	0.0171688761795208	0.017588793653093	0.45451350520613	null
SMIM6	0.9908841170989101	null	0.5291698274957399	0.219105008750554	0.9303282305312951	null	0.846684195916405	0.873496705391765	0.3694286954119129	null
SMIM7	0.432566138530192	null	null	null	0.7732622215126741	0.8165541113688871	0.7123995292683559	0.16935173268293302	0.7311289429231179	0.255353717525221
SMIM8	0.7843778889417701	0.7364060882536491	0.8960493106323549	0.815951717542517	0.661873882616135	null	0.8960493106323549	0.9247045031224058	0.808002998932116	null
SMKR1	0.28453591549875	0.263389090519768	0.17351259270880598	0.0257879675632084	null	null	0.164899572213381	0.0738767680483423	null	0.13967819646723098
SMLR1	0.34535938373485997	0.608603281003863	0.6774746477761919	0.215141120796781	0.550637108558978	null	0.648429072566731	0.19419690059563197	0.961328427608298	0.07532003950010001
SMN1	0.874985427212871	null	null	null	0.8145144012545301	0.936952361760334	null	null	null	null
SMN2	null	0.308522880947865	null	null	null	null	null	null	null	0.491908354714108
SMNDC1	0.677088139991467	0.43351314076389	0.7211811499844879	0.8652734072851249	null	null	0.7211811499844879	0.30102400840192894	0.5981250982554821	0.022536448187692
SMO	0.41853535611742204	null	0.42840605898350204	0.22980115047638502	0.675356102895038	0.43538106855709	0.42840605898350204	0.0858752991781615	0.48446963078580396	0.274143173944026
SMOC1	0.9342630666601279	0.6033852522397171	0.956860512531884	0.47524322766238103	0.295424968710294	null	null	null	0.738022909214951	0.367261531049457
SMOC2	0.365548657786043	0.80814493815146	0.7262788903046271	0.700385452955391	0.8489768513196669	null	0.778009403313894	0.742128756317644	0.215122162398125	0.929201794048006
SMOX	0.681889864553686	0.0351898378411669	0.120240783863229	0.7589608577044259	0.708196837527635	0.597754638725239	null	0.9652896467064279	0.175309759725971	0.37016868522387897
SMPD1	0.303148381608048	0.0884865742242755	0.9138460045669492	0.7639508269280549	0.812319971559479	0.9019879583438041	0.51297035740057	0.471362789310345	0.724107482765854	0.32260281552148307
SMPD2	null	0.503814505563208	0.946952318445956	0.864510286290596	0.7948495032322378	0.763769393042057	0.653739988377511	0.8167144771318678	0.00981355409736517	null
SMPD3	0.309752323384173	null	0.55063217620719	0.947084636429059	0.10313366032681501	null	null	0.0579714614214647	0.9175474456785621	0.747268035414888
SMPD4	0.695247544903526	0.982492739979879	0.658018624702995	0.7276539612244409	0.839454739257002	null	0.841768774421574	0.450330283903334	0.20446017304298003	null
SMPDL3A	0.9833958837412009	0.9071149899596881	0.863931942807318	0.28996346154451696	0.0914826783062191	0.269613144134314	0.87124032821756	0.8013772893499019	0.0753818582704623	0.8907735785307321
SMPDL3B	0.918667945250604	null	0.47992527290240705	0.373599841766622	0.5554139556176939	0.339444871427612	0.930651062891749	0.570242557571458	0.555830188574584	0.5991595128591589
SMR3A	0.796108977061635	0.902861862881936	null	null	0.8354302668503499	null	null	0.968342530624575	null	0.8278967184481422
SMR3B	0.307474796548437	0.658550686968981	null	null	0.0102338450387921	null	0.5060415820250991	0.158832509639962	null	0.8561411618793471
SMTN	0.0214169317429213	0.18522528957368697	0.865935725255803	0.0115052709159551	0.0225087723704093	0.889266612206008	null	null	0.0217729975462233	null
SMTNL1	null	0.538362785813582	0.688078222858717	0.8752441138559091	0.9961945175809631	0.71336770721275	null	null	0.5063467548243851	0.212312444438988
SMTNL2	0.51324815552955	0.448679011957816	0.958922617864123	0.951646772379394	0.0104778315915377	0.0050271678024294	0.7866010176009559	0.38286942876075497	0.7883658107478849	0.648342031073838
SMU1	0.9521988876284849	0.8877518385671669	0.379864282769149	0.6113026911576371	0.995886731541626	null	0.36258961511515403	0.6677791127300989	0.5958422105687211	0.9926715228893471
SMUG1	0.881058629082178	null	0.709829562996532	0.5538511233507181	0.11690085019837501	0.00746519782731547	0.36289638583906003	0.317524314250133	0.670241356760747	0.153901279235432
SMURF1	0.390226407429449	null	0.6447641829498779	0.65890425778721	0.9786887326772871	0.0194221272804302	0.4756994603838421	0.4911416605627129	0.9924171011276691	0.970358845799437
SMURF2	0.684712532301053	null	0.223714149013455	0.611471664084645	0.12690126781732	0.883590988604858	0.0756748955069382	0.26722724141173704	0.33195307074462105	0.108356708307717
SMYD1	0.40973691720187605	0.269851180090609	0.22697266596605103	0.15156483087538503	0.0699866675416371	0.8525966549679771	0.22697266596605103	0.268004668431119	0.11823092515841101	0.302220241427273
SMYD2	0.105445748743729	0.82558681855022	0.525473740023447	0.996234639369466	0.8653753732812199	null	0.542555888815529	0.8169815370992329	0.848170203854457	0.696161678255053
SMYD3	0.15488023815879198	0.462101424853686	0.7932064750527391	0.392766070223397	0.40688162312183296	null	0.37326312505096293	0.781962307550668	0.755032827216437	0.5547668099248629
SMYD4	0.142873777079036	0.47903780724777506	0.941881254428027	0.604089997356235	0.141768809607782	0.202432510882845	null	0.32396441043175	0.34603271872225105	null
SMYD5	0.877858725497497	0.5736246969722839	0.6514884563469631	0.242588919026464	0.0112353957142581	0.0115791795623506	0.64150016448597	0.6014027604739139	0.77455944189183	0.9771049267363622
SNAI1	0.493608049361834	0.7088768869049041	0.14645871096075	0.15524222395580803	0.7117396020456591	null	0.415221620365986	0.13090437657256598	0.326259710573578	0.288853555591405
SNAI2	0.4564767036844721	0.23349804923611303	0.5143524745314461	0.86922996976837	0.8352916433831559	null	0.519465057788241	0.670602073863665	0.41938753381925603	0.770545875508424
SNAI3	null	null	null	0.8295233590048119	0.501551770847404	null	0.8048236688864009	0.583836483026605	0.0994743233608419	null
SNAP23	0.386279026869711	null	0.440226717615536	0.0791642282912166	0.7941055900360658	0.8326110106287951	null	0.0554864635257762	null	null
SNAP25	null	null	0.0218025409955793	0.147678600381373	null	null	0.857181707044612	0.24446496496754103	0.9002827659009149	null
SNAP29	0.9921056021961391	null	0.9623526960237591	0.8219825532936321	0.871426259132505	null	0.674241015468519	0.683421561119948	0.0386431094923475	null
SNAP47	0.22654471592549105	0.0433894110199033	0.8542349466668621	0.6792263621554171	0.444190670530009	0.95681516994407	0.31898049092781605	0.178929829878802	0.530682190534448	0.229721297232338
SNAP91	0.707383312988721	0.413405829276961	0.460666025334035	0.7898443498081359	0.7583244093638221	null	0.5691683490722471	0.917675646049026	0.279694905432133	0.98717103056262
SNAPC1	0.623825648985553	0.339629790114292	0.414531394697621	0.8365889766550779	0.496198906993196	null	null	null	0.507218069018677	null
SNAPC2	0.0216072164197461	0.24977760250749695	null	null	0.7203480194015859	null	0.286156427366196	0.8478524647416079	0.0881184181344919	0.166938583574026
SNAPC3	0.956407708411881	null	0.419640146236	0.26226365600233603	0.49382593682609704	null	0.34238663734911895	0.143688109694335	0.615171117284562	0.20960095552357397
SNAPC4	0.771207991480042	0.675932011241129	0.9513152561308771	0.19251192051655702	0.137153984675931	0.547960787622456	0.9955250889477891	0.0330219279805656	0.152591760561644	0.612437685240797
SNAPC5	0.43534266920169706	null	0.18973438797519698	0.8809047139647199	0.29728406641258803	0.271908061243869	0.360847191661799	0.848704795094461	null	null
SNAPIN	0.670070989719728	null	0.8058925068357529	0.5644461474523579	null	null	0.825810514498874	0.46439142092678004	0.456064609640562	0.19618730383903
SNCA	0.657144658120615	null	0.938651954629235	0.7683418954944841	0.209040282030115	null	0.9380642675700541	0.647040293136278	0.5223864460053279	null
SNCAIP	0.7571555237397378	null	0.37289970396845706	0.593545286554887	0.359860598414776	0.415398894355589	0.35240808633431703	0.731428729943425	0.23845710089970001	null
SNCB	0.550421314629209	0.141315663341912	0.706579445451635	0.7798628906220471	0.278079789348837	0.278079789348837	0.47051607150119795	0.881006816746994	0.372357070267984	0.9777559136933349
SNCG	0.173329529496523	null	0.27619036474163106	0.955602969042827	0.13189871720345697	0.11340358723918598	0.169062204688235	0.27581451607434004	0.724154088074457	null
SND1	0.831730586935964	0.34722066313130995	0.369862533205866	0.8493017733479521	0.577732897096317	0.9993734661658409	0.0284889087924527	0.07125242241806	0.330285188985593	0.907545641578758
SNED1	0.00709280399818835	null	0.12420381533857001	0.780684498772412	0.8971473195316642	0.7148775458889591	0.738713300815299	0.77776235780294	0.273826806858781	0.242304254045189
SNF8	0.492373797968057	0.36172849508397	0.257352363656774	0.151004725043	0.24571628933942702	null	0.263406307360237	0.28536146265561796	0.933340731213928	0.8076025157503
SNIP1	0.32476880960159304	0.279116053718088	0.44518058348586703	0.42237884648424295	0.50148675754449	null	0.44518058348586703	0.42237884648424295	0.506295439718993	0.9388361078963772
SNN	0.230675304938501	null	0.501229070381934	0.689932501153522	0.0820555064081355	null	0.501229070381934	0.474643866133356	0.434281393158961	0.255531189931496
SNORC	0.880309672408673	0.353721206846766	0.611375353223357	0.311062427908706	0.0188677836785234	null	null	0.979970167157408	0.153780235381831	null
SNPH	0.44740036054730603	0.849777415352494	0.36589109919584994	0.7866219976301609	0.228536977212437	null	0.22199551188640804	0.22199551188640804	0.600133069155407	null
SNRK	0.0537399270526588	null	0.0459108849711343	0.292583200423389	0.34598260983578993	null	0.0775708204274559	0.335013185990124	0.0590811275665271	0.5599738098155129
SNRNP200	0.22732838940806102	0.707350539075567	0.8149905487885171	0.623998793477709	0.9268429390543058	0.635918818136908	null	null	0.0457851373454501	0.347379993849475
SNRNP25	0.653825989395885	0.17716319652443	0.33460381320694604	0.7674334090141942	0.993917585380086	null	0.8163260025882371	0.6249134565548901	0.213069583347922	null
SNRNP27	0.0644473571919755	null	0.0854819495319743	0.426323021656098	0.985105976807833	0.153956288811336	0.9655896648030129	0.8417588442684029	0.9307875040208259	0.0446670656551291
SNRNP35	0.103499330964166	0.40918543900242105	0.079114507990188	0.170622397386123	0.964377275267898	null	0.079114507990188	0.170622397386123	0.611820668248357	0.464560867960356
SNRNP40	0.7341416122609828	0.9343262530365171	0.600757731320328	0.613561147286152	0.870314520524266	0.5759262546136921	0.615116335794415	0.8095670817289481	0.9238799006300921	0.8092505186607741
SNRNP48	0.011808483194388	0.14165395798623	0.35667691728543394	0.0977859827153517	0.6591439499568149	null	0.30576415887434	0.344711417255053	0.0465864874945772	0.25114566094482
SNRNP70	0.22164708517607998	0.13691335377494	0.504381728063901	0.19441523363511604	0.0732432702920076	null	0.283722726688718	0.42301074894897	0.059868901033327	0.7253240102401629
SNRPA	0.262120892243275	0.6900362061702779	0.35373973730899294	0.0737636267078206	0.8387710722980369	null	0.637534735126069	0.9105506846458019	0.11066493979716699	null
SNRPA1	0.746376971793298	0.483864176822375	0.0843082085503324	0.852384961264891	0.5981372387902729	null	0.974084102578053	0.992934295501485	0.24301879045509	0.136909606081746
SNRPB	0.918571547795147	0.570837790751142	0.98789047684726	0.9427440626561842	0.9703321775541991	null	0.936758196508687	0.936758196508687	0.687758211017166	null
SNRPB2	0.566433025041833	0.6303585021086789	null	null	0.47025630508799704	0.6699588903600071	null	0.303733018156988	0.615675923182571	null
SNRPC	0.6613180601522299	0.00675211674273402	0.0988481541333399	0.11822861973653	null	null	0.0988481541333399	0.0448604461120178	0.858591539515155	0.105160808098108
SNRPD1	0.7454586033076791	0.806784371859995	0.323497960974308	0.39642322104985	null	null	0.337935312653226	0.62054276656421	0.261890114102636	0.939956550732043
SNRPD2	0.995379144931687	0.588931923178766	null	0.9914751374207321	null	null	0.998916568168989	0.997042057497378	0.603393793396979	0.435121055854534
SNRPD3	0.48700555691325004	null	0.639503628029602	0.8556910884325429	0.467154111688392	0.223825013853442	null	null	0.8960313525760241	null
SNRPE	0.14137573895990302	0.53350486520123	0.14065362297708803	0.08708535475898899	null	null	0.21898487444878698	0.638366616760588	null	0.0447676256215579
SNRPF	0.0184787021746935	null	null	0.447522669386455	0.892545029996759	null	0.22121044525288397	0.293257107815334	0.8416339471486279	0.33295909324266104
SNRPG	0.276703972252697	0.6182777391784731	0.577349878903644	0.37066166792766997	null	null	0.577349878903644	0.34162259139890405	0.913400574837573	0.7595046043082551
SNRPN	0.800714494498953	null	0.744290358237894	0.8008935321891629	0.240441832191555	0.247081882371085	0.755357121679755	0.9146997304620519	0.889403829571729	null
SNTA1	0.8035502788233391	0.249777898441638	0.40055854851780104	0.70591350469536	0.21757730133595898	0.5011491569594849	0.478081930971841	0.183297663073008	0.41690631930665395	0.8851838945336221
SNTB1	0.77164859295926	null	0.47082643455796996	0.8982529625627079	0.919696909635355	0.5887933704442241	0.915203823022271	0.686957270487725	0.9859867071820558	null
SNTB2	0.8109299200716221	null	0.25149658212294	0.580489636618019	0.321643965168074	null	0.796028939260927	0.6027415091069859	0.7514403107290492	0.171794134301974
SNTG1	0.0393403244680763	0.48340790053684995	0.20556215777680803	0.0323063258656239	0.8009380947197909	null	0.10207847846568902	0.0727482283283807	0.35411360497042893	0.10660853633714698
SNTG2	0.7627915782598759	null	0.30050901897693394	0.437574735757589	0.6619616002514179	0.34050164139853	0.40332800806163793	0.8212687896160971	0.172505597467715	0.0843676270339085
SNTN	0.908542388014525	0.550593242374538	null	0.914054483884989	0.3863094813224339	null	null	0.539196762952137	0.0213708661665699	0.0855048445569412
SNU13	0.596031821726414	0.9803257092270892	0.4158595379094221	0.424055530855574	0.41348245896160296	0.7535689309868342	0.767729149014794	0.45910963276279204	0.416769629452253	null
SNUPN	0.9101981129702741	null	0.984360606135813	0.985043517108928	0.0043249548444788104	null	0.9184033471878481	0.614060701975817	0.8846840592662941	0.0786995214333173
SNURF	0.0688409580158593	null	null	null	0.900361497128517	null	null	null	0.808704953266037	null
SNW1	0.39395379807967296	null	0.7263735790351741	0.7437769971980971	0.3237208443481	0.34670679132516996	null	null	0.456785688098095	null
SNX1	0.739020535254768	0.75370338744075	0.574799459654031	0.511510974384307	0.9889602342833359	null	0.9177936324291159	0.9547816858662259	0.6933425518268069	0.0481123313276816
SNX10	0.0423040848273658	null	0.0771388431683041	0.074590091747742	0.717782444686448	null	0.0566354166423657	0.090138009852976	0.159767548886733	0.393989612562322
SNX11	0.93212461138404	0.9110628001105692	0.696870924313557	0.9684352664540541	0.655076961114362	null	null	0.9584001852663689	0.0971523476231841	0.97231591168468
SNX13	0.652844294805718	0.276838267540734	0.15603999658052697	0.0075560806545081904	0.19090232033351504	null	0.0157777971285709	0.5031777367959039	0.390281539445251	null
SNX14	0.10386625040570499	0.8260969517501301	0.045199676553827	0.24870744167260897	0.697657007550417	0.427957126312547	null	null	0.75296907121208	null
SNX15	0.466747913087461	null	0.44814106134435205	0.428369021429496	0.106843450853849	0.533076495530276	0.334077676605618	0.152311424229787	0.8109430519060551	null
SNX16	0.632746328857394	null	0.763341670225766	0.00812708947188945	0.537686114306123	null	null	0.0034431948524631397	null	null
SNX17	0.500089672316945	null	0.8599369630854209	0.600859290889811	0.94714509690412	0.9007298378968221	0.786210518796971	0.87123522986244	0.000285851309991259	null
SNX18	0.478589023344802	0.39298001281111405	0.150422361076401	0.015457578420793998	0.238202309018251	null	0.45331555631211295	0.496289878640463	0.43266259254061495	0.28861718299315803
SNX19	0.549143743867965	0.302666199636438	0.616972760847503	0.820495176958775	0.994188006526055	0.8194206973622901	0.5634330188889921	0.720943838916119	0.535390218366242	0.7835710665224159
SNX2	0.644678467177243	0.322028860340633	0.25454778090810104	0.5175392851901169	0.15985701857936901	null	0.36291308151303797	0.6277458351730401	0.146210047234295	0.858315733244275
SNX20	0.183012221603485	null	0.366817095525636	0.6620826265970029	0.27455192474627	0.10270387193244601	0.530259776994077	0.524282865389596	0.821277192937135	0.266299212067794
SNX21	0.586891025365068	null	0.844856986924597	0.8413456235743271	0.7599718260469099	null	0.809823823497586	0.92487738580071	0.3568794383494411	null
SNX22	0.0409892336826871	null	0.130434615549057	0.5816851810536171	0.0137268489618092	0.35582779675899795	0.971941343175957	0.60300728512152	0.18318934231801898	0.5799278608900239
SNX24	0.843580577239142	0.5944966794812111	0.8514290373413649	0.7620929631797719	0.416930909180982	null	0.7025377877321229	0.5365628002679279	0.3912613577268379	0.5373393729789989
SNX25	0.39942846267176596	null	null	0.974437972604642	0.9729358794761801	null	0.12482926033772598	0.6282925560820439	0.829651662522838	null
SNX27	0.0523001314273737	0.28230543806721997	0.129019842602208	0.0820415653032804	0.681450172331105	0.257944630499338	0.7676359145033321	0.48966081464257794	0.7594856969327549	0.8510895033514351
SNX29	0.46593792022624897	null	null	0.36682627034401	0.0540667936099047	0.9346530981012021	0.476709870277114	0.7395975268731271	0.9655511743969871	null
SNX3	0.372482830202539	0.8396260479713079	0.49897955157643803	0.6977470623148011	0.0192927535596723	null	0.5955966644339351	0.7661863600610341	null	0.20237218568410104
SNX30	0.509904882843628	0.7751340798598739	null	0.303672660766343	0.29469664081549896	null	0.0536628818709435	0.22513431240500398	0.9185499306000079	0.5955269570629139
SNX31	0.8699898603487142	0.116758295624441	0.6910398196200951	0.57490171110376	0.458753799515648	0.679028175847773	0.5949136125330071	0.989323846331519	0.71150892723363	0.922535298877246
SNX32	0.25675599671805804	0.764830717717014	0.47924561055495	0.678720918428556	0.7565394545597259	null	0.0851278799182698	0.20350867200794898	0.0429192844845891	0.198048618277854
SNX33	0.649103303741173	0.221397046854525	0.725964377947838	0.48598056624911395	0.485677783886688	null	0.5128882354916671	0.6369260982883511	0.35662272125381606	null
SNX4	0.8895526699675559	0.5132012916868101	0.467071823619628	0.6832461167270389	0.809612816876418	null	0.46881792094433794	0.6832461167270389	0.6239730048744361	0.23258248190750602
SNX5	0.928989848408599	0.1830663963105	null	0.22614471227631602	0.167009554263677	null	0.9248272512305741	0.897545438437673	0.252162604258418	0.44819861346439294
SNX6	0.572922375349135	null	0.6607144020498679	0.6248423251979189	0.0319901697596053	null	0.7511125343324971	0.6448024389790191	0.9810855761715309	0.16402641035581603
SNX7	0.14458313007648702	0.0466929652222499	0.0637978902413725	0.0771871459093988	0.21469110147007503	null	0.5182325827286169	0.157618952133674	0.0457055309939294	0.0712062567126203
SNX8	0.124070894642054	0.617685243733579	0.8915975298986719	0.106534505087489	0.856360529673907	null	0.849510849829647	0.8014029620988891	0.245205766543922	null
SNX9	0.34262603974747596	0.22888958222169	0.9301754237508499	0.20020499460763297	0.41744357297359	null	0.0878879786423379	0.29309045542329604	0.335710679423216	0.378818726100171
SOAT1	0.529187931135174	0.39803755338776	0.456729137545339	0.49492036820654206	0.29888728601546	null	0.456729137545339	0.527143236546053	0.810268763913379	0.0166861759354894
SOAT2	0.13252361196047802	0.588751841709963	0.0420638742128232	0.13570233948022098	0.0282843200691532	0.7449984229164202	0.0395183199743341	0.0195762263771294	0.25788360544052696	null
SOBP	0.190512174927846	0.191417159169929	0.18235554213618302	0.539148899817881	0.200067224610229	null	0.182764574253165	0.17590159366737398	0.6062868241336821	0.136233566485773
SOCS1	0.243512666628281	null	0.25381439709011105	0.344823874531701	0.40457521688497605	null	0.11795523380771	0.304246068288723	0.6782049182722111	null
SOCS2	0.412481068104291	0.69656701448508	0.599887276050564	0.988891884901145	0.143516030651976	0.593654258809854	0.554561528091593	0.7053796122245879	null	null
SOCS3	0.933354926251913	0.16366500683303	0.6606024145182541	0.46107183317201705	0.6994531276994119	null	0.895301472081861	0.8994448528247809	0.57643846040441	0.70281633429903
SOCS4	0.936822229217672	0.911936358155767	0.110369768815608	0.378872414014957	0.521593258718992	0.590297159609568	0.465416162473261	0.10158260628912	0.493585550432491	0.7844771267626579
SOCS5	null	null	0.516334344585903	0.35373253535777294	0.24859575114221902	null	null	null	0.0376859986537689	0.884373246309917
SOCS6	0.837815083918634	0.5610197025847421	0.752693750002836	0.40572720875859497	0.8373789255476479	0.503642652545811	0.561363867351408	0.801801809233515	0.5231469769335211	0.9805642473831271
SOCS7	0.795277043990542	0.9318733065158281	0.506155280989392	0.6077390537906421	0.125947463616268	null	null	null	0.31195559962049296	0.8909421741551908
SOD1	0.979426009021158	0.8050684179343399	0.47771920935805606	0.974481707859636	0.4409965131912561	0.4409965131912561	0.7791932407678179	0.9843279214674481	0.941009367254395	0.14684838680076198
SOD2	0.0199513963270168	0.914887517510094	0.10605214616549098	0.28889366451034604	0.8414311007937629	null	0.49476184246053495	0.6337970334794321	0.6991514345159809	null
SOD3	0.8647823726078521	0.38301180671459295	0.38187492730269795	0.6957876269954699	0.678598078971579	0.30614609445681895	null	0.5175971769837779	0.450014326425387	0.612693388590138
SOGA1	0.834316955500323	0.9679201286303221	0.838780441030868	0.197841384188049	0.373793589003606	null	0.689447847746077	0.14509475820472598	0.8648817311016759	0.5135665785493649
SOGA3	0.636792757420056	null	0.6232642655077281	0.45410193067663	0.604667186789567	null	0.6535262152909239	0.38220580426224104	0.930002743581022	0.52823141980641
SOHLH1	0.649922461573113	0.9294852545275308	0.16650798913978	0.0963955478853866	0.118551956203018	0.829264527943637	0.130643387964555	0.176186489985737	0.598034681639762	0.161734261971246
SOHLH2	0.35488366391419796	0.638433506481641	null	0.14214103765704902	0.590784205381419	null	null	null	0.6039107359482121	null
SON	0.182965557555164	null	0.532512050239652	0.977676291566814	0.20572469061772	null	0.5548457547445551	0.9552216135194521	0.6147322030857729	null
SORBS1	0.668693969118703	0.122480458497476	0.8040062123953859	0.378217812298648	0.736610455336823	null	0.6208937356380071	0.226608302035048	0.860774732314545	0.8446269994783909
SORBS2	0.8950256882426658	0.969528757894648	0.9853131181944929	0.9410975079965541	0.24337042905633396	0.24164304811648102	0.597174063434261	0.9058988000704351	0.36004896501076505	0.809607029900085
SORBS3	0.36356592297646	0.94812459979903	0.690546018318751	0.7963656746996041	0.9077987879027609	0.6097049792414189	0.434618501057467	0.655221773673737	0.23764615220591798	null
SORCS1	0.0416468126660816	0.20396011981280104	0.5170980262768421	0.14702295913134	0.196096775889052	null	0.995904573122199	0.5376198416746061	0.578964166327933	0.996332930010713
SORCS2	0.26450065008746804	0.987034484654942	0.773328358522034	0.325917940211139	0.00820083377143432	0.617857840233788	0.85628561783337	0.8294931821995759	0.7881673289516701	0.0534722778854111
SORCS3	0.36875075489780396	0.8409962226039821	0.610033481683332	0.224324838033175	0.678113847381624	null	0.5774377538539821	0.19090300072686398	0.205187032858912	0.155969821784363
SORD	0.765090411501515	0.163519729350047	0.0475863403358165	0.43398102663803706	0.8205862288847929	0.8158813587119269	0.18545028103953	0.45714827447652295	0.0318032683979809	0.38305030512972993
SORL1	0.348271473986843	0.368659591518499	0.406016427151701	0.823098954334241	0.213390619352929	0.906276341770277	0.7750704213606909	0.6923982395196259	0.539706904804457	null
SORT1	0.594512066146478	0.312195815688718	0.7072968151853101	0.055359640477444995	0.7575139363409291	null	0.800435517399682	0.0720810792375502	0.027566357560569996	0.657481635417538
SOS1	0.32385695516202195	0.5999315094661121	0.9443958113603309	0.712112936638086	0.9050834982177021	0.3642538082676379	0.14350355231697	0.43140994566000995	0.816423071757545	0.13914644943971802
SOS2	0.46075653266665706	null	0.45394977889762395	0.704468575903977	0.22554491382550798	0.295798254288898	0.46138731450781395	0.6087797820260811	0.485267466462986	0.36539954427099897
SOST	0.133199130617268	0.18711094328971803	0.317596595091795	0.739120910568925	0.459087311936952	0.11803711256316698	0.647751089546844	0.305980317236261	0.487805717018573	0.162669371910703
SOSTDC1	0.20111009904166602	0.17507770362947597	0.505792442472963	0.901475874351966	0.496717452706918	0.547133268165486	null	0.0397608591540224	0.8020576851111529	null
SOWAHA	0.964607479410953	0.20572528834571105	0.969697155800684	0.9531462054711061	0.7486815320204889	null	0.9628300036928579	0.9372138883842079	0.850066755093345	0.802479252840069
SOWAHB	0.7200249088868069	0.616311733827953	0.209551532990877	0.350794510406535	0.643238335447843	0.903784686542943	0.17182996001493397	0.22732824286584302	0.333255381552764	0.133116095534818
SOWAHC	0.235012491292257	0.0305196710353923	null	0.37911423765077396	0.652551292290424	null	0.329098232180135	0.542985577017029	0.22797034166299301	0.504440047260509
SOX1	null	null	null	0.0423875969889129	0.423126284936791	0.613241544145687	0.951063512211059	0.554217117418464	0.8209676942241959	null
SOX10	0.426333124193981	null	0.0902386241879075	0.7709984101321942	0.38831969981384595	0.280040802639973	null	null	0.11502309337025801	null
SOX11	0.589159267257938	null	null	0.934054859220038	0.917484978451953	0.8080623448168969	0.452452613469034	0.633189482956974	0.267188133464593	0.580140142909462
SOX12	null	null	0.17731111664535898	0.24858243692369503	0.619423194870237	0.68343759128358	0.21590750354758198	0.735812798532225	0.20907647600715001	null
SOX13	0.340928696760718	0.7480291015405509	0.6820904326704611	0.19526762802367	0.0021915527039398897	0.6874975867562478	0.560572985172765	0.741022299711293	0.7462308174739442	null
SOX14	0.00103276640595462	0.30292882508784996	0.26178874534124197	0.47767945412838103	0.523754727228676	0.523754727228676	0.124053861884639	0.006146195029764771	0.30971489622999	0.864727273931185
SOX15	0.5403712015676599	null	null	null	0.975183283162747	0.724544769041218	0.568308464505246	0.5395765021330179	0.67524732115461	null
SOX17	0.670555097009724	0.44340650374610496	0.356760219595303	0.647813540361356	0.41508475050359994	0.5256772006714461	0.356760219595303	0.537211536331492	0.586208226751108	0.3641256890476529
SOX18	0.540292091719493	0.416854334106904	0.855062869763745	0.81624589191492	0.791239571466585	0.588044246000042	0.754561588174136	0.6684283202900619	0.18166085857352898	0.7988220863465358
SOX2	null	null	0.614779170517673	0.174137276445181	0.230443870336202	0.15065463755008202	0.0931486128832921	0.0681578989008526	0.83724533771955	null
SOX21	null	null	0.424790232188988	0.565100599397386	0.866021290241746	0.806734118724936	0.448995139632063	0.695475493911037	0.22133701072192496	null
SOX30	0.46217020464812303	0.9810034873996891	0.700245331726433	0.706711543199288	0.636100829042404	0.7778381061653701	0.108769270160657	0.64947844809068	0.29370581874936996	null
SOX4	0.0340915323989694	0.182720769219915	0.19732028603385002	0.182138622511161	0.0385923714574127	0.0277172791030328	0.0304287429858403	0.0200559029926018	0.0776128564835286	null
SOX5	0.8831357545438809	0.8311262739030121	0.5733928151776441	0.176900532835178	0.49843637927626294	0.582785759669325	0.7461753243304909	0.473848646006189	0.36259363083173	0.701152118515196
SOX6	0.5210157149276889	0.730353407467106	0.9877416973150609	0.9450189870846559	0.450723967176342	0.381348347578817	0.990544548467424	0.832297125834356	0.813904307482397	null
SOX7	0.40571341183137394	0.8215835260390791	null	0.0977145564117909	0.672116220111708	0.384301002275548	null	null	0.800001610049191	null
SOX8	0.386503423065945	0.502454186758341	0.8487422518793472	0.7236644318894109	0.49825669485249297	0.771607264969172	0.6191248585844089	0.46439648283636703	0.16580577472177402	0.34936038914889095
SOX9	null	null	0.497257707469174	0.68143398909912	0.511181247201615	0.52168958529203	0.551098372159285	0.7905338238136099	0.522183181192258	null
SP1	0.45252873252199605	0.0143417890005537	0.211726925412881	0.184310416901732	0.583504168884036	null	0.356062273627376	0.26245284983044	0.41935441210788005	0.0401351638136711
SP100	0.513223351128777	null	0.612487090466215	0.15056308637391103	0.42308836001778605	0.339491523064685	0.612487090466215	0.14497577427790198	0.9579976342037819	0.0681617815056925
SP110	0.372225885859314	null	0.0245056219846264	0.17939633099302998	0.526290550411837	0.351012702728206	0.8642175773519459	0.151052453500234	0.5691836318584089	null
SP140	0.42991332971732793	0.151784152655254	0.543501228899359	0.47377771981845096	0.706230360386732	0.927405845901295	0.46165178250630395	0.851922161535649	0.411581966743161	null
SP140L	0.024010993371223997	0.39918065312053097	0.0829083783750619	0.726305586132832	0.47611234956468	0.849641768905499	0.193566580479954	0.822205723173528	0.674348669407953	0.6909951916352428
SP2	null	null	0.182078101980432	0.319042933161913	0.509033942068617	null	0.169865069691936	0.655337050956041	0.44365655545496596	0.260017136373377
SP3	0.45241091185612703	0.848932719419246	0.977453842261361	0.978495297440664	0.586909013590491	null	0.9544039462582891	0.866360837018672	0.07394520791286	0.428529497837161
SP4	0.7707241965560829	0.212493870242604	0.0845873667257876	0.7089483763435541	0.0502024084013474	null	0.9486151164282529	0.927800594300902	0.9464956095049449	0.990161195240708
SP5	null	null	0.368328337137886	0.497965914219353	0.9664602591655891	null	0.692544613904002	0.586222786311023	0.0995817841696788	null
SP6	0.940988611153498	0.13821579368307702	0.339708020253174	0.304282337214056	0.9079533557729821	null	0.42623424475629607	0.8040518289756758	0.8889918617368799	0.7290440585539101
SP7	null	null	0.140906153576594	0.14831398757609499	0.00297609552125855	null	null	null	0.6575406554925799	null
SP8	0.30296732934856	0.8660137523264341	0.26390748694028	0.37530112831185297	0.892217650341943	null	0.5776795269338779	0.46062243491235494	0.460082907975052	0.33736129272805104
SP9	0.6758058794474959	0.37347426553906893	null	0.9851993573918609	0.345806938680435	null	0.507699385168893	0.4126493185415	0.21743864851666503	null
SPA17	0.992323898249037	0.7881312479502951	0.7369907796107471	0.836549510537932	0.986742495111967	null	0.9405797332049199	0.99640278573365	0.8018167124434841	null
SPAAR	0.42004794753022795	0.121681280528548	null	0.31425091558262797	0.565159209335265	null	0.7178689012212209	0.9809516287584169	0.43470914422761997	0.7795988825940451
SPACA1	0.38104273822303397	0.7413019074639109	0.28170527938957396	0.264084562964493	0.9439698289800121	null	null	0.541767845237552	0.512155311605986	0.879978873013629
SPACA3	0.14083227358246803	0.880095265007391	null	0.41610011633342103	0.131003290327804	null	null	0.684157415368668	0.182243314345448	0.5519169393214761
SPACA4	0.0590822995716987	null	0.607404862549156	0.690880591400228	0.4248042492300779	null	0.303288956738136	0.0465622930485746	0.137667306757741	null
SPACA6	0.6489911384796421	0.143510967991064	null	null	0.0038473615142893295	0.0287624916999487	0.0056338861296391105	0.0727200300494895	0.0673397359233006	null
SPACA7	0.5548355422960201	0.9451613850314861	0.7516922998524108	0.0288909999399909	0.880183993902375	null	null	null	0.872819334773705	0.522012046622945
SPACA9	0.0725352389531428	0.437141303872779	0.6337077922399411	0.118691859057166	0.0824783261639903	null	0.834849692098922	0.0505890079259883	0.976695607050572	null
SPAG1	0.22295576798164105	0.419036989049688	0.9409837788139641	0.95617009541363	0.6203374985747729	0.6776076122498721	0.592687828021128	0.39187896184657595	0.277047214379278	0.106045674641691
SPAG11A	0.15821266117232	null	null	null	null	null	null	null	null	null
SPAG11B	null	0.11472409861283198	null	null	0.43627798557543107	null	null	null	0.21441648583701398	null
SPAG16	0.919496488833428	null	0.547072436119531	0.21219669742911	0.322628129648029	0.702595312677817	0.597451518857619	0.6532431018138051	0.6089258799073979	0.42602663230557203
SPAG17	0.937110977517076	null	0.517089695368818	0.940942426738731	0.47732564345343603	0.593269587469041	0.28214616374525603	0.0131403376288162	0.9215571220949159	0.5118881305371961
SPAG4	0.98673325558477	0.39243940537664895	null	0.788180037767271	0.553050610553125	0.9168922416072031	0.650629809641368	0.569511341359595	0.878889537230268	0.468943532272636
SPAG5	null	null	null	null	0.461535403149078	0.843204079919202	0.7419330531367131	0.9735321702581979	0.952219529504177	null
SPAG6	0.675848482914264	0.646030441934723	0.20985666037692602	0.362446377496221	0.485458390077824	0.9999495379624829	0.20062289705809697	0.49917646432896395	0.4925775529105929	0.40165180617813495
SPAG7	0.0245167778825166	0.44217172989167	0.9253518197796841	0.835802373086455	0.132846779339447	null	0.6194509187766679	0.47890732501515704	0.8459069467504279	null
SPAG8	0.30705998357021996	null	0.9773951775769391	0.19346877659263503	0.256324282835637	0.0828565015027662	0.943871737793518	0.28747924893056204	0.454870854230815	null
SPAG9	0.181547529981075	0.28103797053134305	0.128847728900337	0.200291477453445	0.0543013160661693	0.6855958268420501	0.121202094644027	0.19451918739563398	0.128052779925479	0.252542723224504
SPAM1	0.703112899187604	0.168302791706405	null	0.901143235540033	0.435000599156838	null	null	0.991370925445719	0.71820240097335	0.112002474568441
SPARC	0.23445289189655497	0.15520128686520998	null	0.126768641424132	0.17855369689042397	null	0.6087245742444859	0.643668168694396	0.892646433139876	null
SPARCL1	0.0611184893230634	0.422186158423858	0.24363436360311602	0.00118442323371615	0.204202889079867	0.40961733641201203	0.159866008841671	0.0737940039982525	0.656827674871021	0.0949127059367536
SPART	0.94264674396726	0.38763870833147707	0.39101119977234705	0.722865065974794	0.627528280324946	0.886114454064575	0.39101119977234705	0.617988389180126	0.6962325824003189	0.327721902889316
SPAST	0.0545968292091594	0.0637507192757844	0.820249266526712	0.136163408755017	0.21690361957038	0.10459443925696199	0.841450764380964	0.550217580311319	0.7178133954145871	0.0913299954077245
SPATA1	null	null	0.5361267295298761	0.746063337482295	0.34581732153227096	0.047022672537256	null	null	0.408398578882013	null
SPATA12	0.167195815665094	null	0.753077438366537	0.14456474477295903	0.15501564814784302	null	null	null	0.32027655020880297	null
SPATA13	0.564290794695759	null	0.507106928463431	0.8561118381575459	0.765301399377192	0.441737665323771	0.268951022238775	0.605209869203741	0.935028039966437	0.501639168141639
SPATA16	0.8513091886042871	0.976692316626662	null	null	0.45664470162978	0.992441019611381	null	0.11662313851280302	0.7832747870309301	0.0996529877885989
SPATA17	0.404974420302289	0.507967449012221	0.104620604254369	0.427419951455089	0.690796557093772	0.13677881336928902	null	0.983653883863754	0.45651037523406296	0.200039647619908
SPATA18	0.0500532218855896	0.538124423581086	0.22851367372268	0.47163969720280297	0.19073954860713002	0.8738076962625909	0.29255679939969703	0.540906278795502	0.11699807507010301	0.639276456649582
SPATA19	0.9261951037462479	0.0849571237568005	0.46298376044047207	0.17062710556766	0.417999400949096	0.736915475472662	null	0.0521833518962094	null	0.0381972169710965
SPATA2	0.060790606063883	0.922565007894323	0.0926613476750122	0.0320534149025955	0.648038933620077	null	0.08613562253714702	0.067654029490997	0.0677476534237165	0.0691425953923678
SPATA20	0.07746760917788299	0.960556037062982	0.33721385511312296	0.134624972798672	0.65389092817884	0.696164110637282	null	0.37912833868588297	0.0439068584360509	null
SPATA21	0.389999951149624	null	null	0.9865449246470341	0.7707698660819201	0.409188756469656	0.19458983147295397	0.6363086906799251	0.5728534929764489	0.8536336168718309
SPATA22	0.276517141452244	0.55036011959872	0.7465725322266691	0.251496341519582	0.0669638956229607	0.10355986353687101	0.330029598725753	0.294325906875596	0.235274198304292	null
SPATA24	0.272607815059276	null	0.764235963588793	0.39990656116735795	0.925730687978361	null	0.764235963588793	0.226520416695026	0.0128089723992139	0.23725815656921398
SPATA25	0.509661227878644	0.480239085113303	0.42374002923071	0.200007399157005	0.387603619490923	null	0.30433711618462	0.614963124845168	0.569893794348895	null
SPATA2L	0.0760050571352044	null	0.8045994759850709	0.6171683624546529	0.025650822248400002	null	0.8045994759850709	0.69016129840894	0.5074670075852	0.36758331037489506
SPATA3	0.71965516672499	0.523489957329689	0.172563420419935	0.3509952370936789	0.502518242896965	0.0247032997093748	0.649488335949186	0.565768433932263	0.12504943508250402	null
SPATA31A1	0.217833189639915	null	null	null	0.23169105890690397	null	null	null	0.5824701313188579	null
SPATA31A3	null	null	null	null	0.5485622400453359	null	null	null	null	null
SPATA31D1	null	0.113861695104886	null	0.0123495067577443	0.246678904305252	null	null	0.9271449320383071	0.128291836153162	0.9176322179589309
SPATA31D3	null	null	null	null	0.7494486424887529	null	null	null	null	null
SPATA31E1	0.247795688597254	0.8009623146973841	0.108400439627703	0.145273476249072	0.265730846392897	0.38355217086496296	0.124872570739909	0.13809283409572598	0.738098210314771	0.10593437720843699
SPATA32	null	null	0.17564000169260502	0.48991161151485396	0.697293280046731	null	null	null	0.491733920845372	null
SPATA33	0.425176230891382	null	null	null	0.31387996188402506	null	0.431782091278971	0.184281251388929	0.215607355367069	0.369894215993054
SPATA4	0.619441324550803	0.8845181781021241	0.9950660334245601	0.960495377935052	0.8204377369691551	null	0.9950660334245601	0.9961509475331121	0.555199590438523	0.844637648447376
SPATA45	null	0.292825303323391	null	null	0.28816736835587	null	null	0.14065182446698302	null	0.205196564789096
SPATA46	0.6549057432532189	null	0.49700163984375395	0.7436054385940171	0.661753581430149	null	0.406413180147534	0.613960399686478	0.33141152744862895	null
SPATA48	0.789689599759956	0.576176669566671	null	0.4417747000277	0.16944423693115399	0.781006821680939	null	0.4122640446896239	0.913296011423966	null
SPATA5	0.41875852164362104	0.95292776348765	0.592834621408166	0.958435731137644	0.35836265366270503	0.7926469870280641	0.216342756806172	0.15368929543825197	0.7745120553857779	0.6507081189390451
SPATA5L1	0.8739582622750391	0.5289266353998271	0.9314527142121991	0.922841312094556	0.8418118516396071	0.8007141462550841	0.9359302765282349	0.948906397668221	0.931585529688645	0.40387037316565094
SPATA6	0.0634566885094283	0.750569968782945	0.657228701274845	0.7182678841762421	0.31271825985087104	0.9229132843084599	0.657228701274845	0.667796976914796	0.5743560008313471	0.797840238767657
SPATA6L	0.35785301158187	null	null	0.618182281071006	0.859762809960353	0.45124134290169104	0.192681288818985	0.358716858020264	0.632911036406772	0.7228369438199841
SPATA7	null	null	0.504475931997586	0.278773355352886	0.24904946866117803	0.6894366796744379	null	null	0.412630895340599	null
SPATA8	0.00198439891296043	0.9885999302524521	null	0.0261310758533362	0.205026869006432	null	0.25135833830016	0.21246139716243104	0.592515029966595	0.337580645706916
SPATA9	0.0163662927715592	null	0.915211910338652	0.0847983525707074	0.15742531186761302	0.00315035488579629	null	0.00409220465840809	0.797263519077242	0.188948844154923
SPATC1	0.371498940117359	0.10004589005356598	0.510890643841611	0.136364802666326	0.0994139820334099	0.8484300260628029	0.166715442722567	0.23101985830060395	0.964108597893953	null
SPATC1L	0.30692334048407505	0.33110957679742703	0.3681016640020429	0.634819784115423	0.220589201731278	null	null	null	0.483978009773109	0.152125673080325
SPATS1	0.397487663983322	null	0.7288055835411609	0.869739346507473	0.3594665356789079	null	null	null	0.86794205206447	null
SPATS2	0.323973680150972	0.606353033634664	0.416493272082386	0.43032519901981203	0.816330114241	null	0.36599924253102506	0.650601698081288	0.967773563517408	0.139381312827254
SPATS2L	0.345627857187584	0.954110516172295	0.258089868758004	0.521775220276227	0.7101273699275029	0.681393059519005	0.326141549492007	0.208769906175365	0.174050243774012	0.656554569338721
SPC24	0.7512454490492528	null	0.675199007147563	0.424919254949089	0.680893520757312	null	0.40008019669927797	0.9533849486831129	0.29893848803325	0.542702697183057
SPC25	0.8278560079620129	0.9391677299732428	0.5555366088235699	0.427103864107486	0.281060690340652	0.16315031251630802	null	null	0.484440171036282	0.539729863487484
SPCS1	0.953054226156005	null	0.39607494706245505	0.287354602017042	0.856960406299806	null	0.9780916166240391	0.7351467813378979	0.8523232283894521	null
SPCS2	0.23440294820822102	0.360445246582356	null	0.441056036973872	0.159162596182169	null	0.111235184499752	0.12373943323431401	0.288405667033245	0.0974354683620448
SPCS3	0.33639685166329	0.00800866116780163	0.288594791535874	0.394896835694086	null	null	0.263520293186865	0.0748534190388445	0.212623574967422	null
SPDEF	0.960017626948637	0.484690192129615	0.9530164083948679	0.288721582436033	0.766333711504929	null	0.957581600560772	0.884496576859005	0.877544348639932	0.0669217976026792
SPDL1	0.314473943635427	0.36328942895078004	0.11845568515138699	0.149607822601992	0.109295911963176	null	0.615848410308123	0.0563861337885785	0.80167850565427	0.507328443457232
SPDYA	0.192361716474025	null	0.043520452630904996	0.214965187287191	0.146144794750703	null	null	null	0.717240615259619	0.0120307140258356
SPDYC	0.386936396198415	0.457122852129112	0.748500917152047	0.6403650133382509	0.0224729305848805	null	0.9258862115916379	0.400872927779199	0.40639232905585104	0.0108828460297805
SPDYE1	null	null	null	0.892304638942942	0.906261461985897	null	null	null	0.307978000399162	null
SPDYE16	null	null	null	null	0.264252673679779	null	null	null	0.976701000465407	0.927020168739489
SPDYE2	null	null	null	null	0.257666120711923	null	null	null	0.0254047043509347	null
SPDYE3	0.280139643374658	0.7431396667116809	null	null	0.860800999909427	null	null	null	0.8366101519629822	0.14266448397277803
SPDYE4	0.168812121792863	0.0971474666828318	0.161312088612713	0.0898066438498901	0.0432710996407664	null	null	0.17603583626414898	0.622904635203315	0.6004048741642
SPDYE5	0.766334401273141	0.606167314733189	0.320846678887055	0.367353144842058	0.27506249238573	null	null	null	0.46264447086649	0.585435996776065
SPDYE6	0.27629059012053403	0.966330174005657	null	0.397556210413651	0.41096865951293604	null	null	null	null	null
SPECC1	0.275000375686505	null	0.0936443639765075	0.9007425706674941	0.885765472709158	0.0901884012831483	0.0391373369662147	0.143857453063362	0.0723710524493973	0.189270395846197
SPECC1L	0.7264182957376891	null	0.151678465141557	0.424700709112201	0.42450063611494704	0.987011817569284	0.147808266357987	0.39125252381486403	0.219229607804893	0.867791908832845
SPECC1L-ADORA2A	null	null	0.33091120202313395	0.319017823299846	0.43546051807683794	0.967218084837683	null	null	0.503897136571338	0.90667531539628
SPEF1	0.45517385715048403	0.0837962609939978	null	0.458181382065851	0.0191891034238851	null	0.38167200854902	0.0160410866819016	null	0.229729987058505
SPEF2	0.24133304178577397	null	0.24237598779557898	0.4080173250076579	0.509325934173269	0.601618127462228	0.619594842778793	0.250561074936634	0.9553549032099269	0.263951131382939
SPEG	0.20572095709139399	null	0.0288251822281115	0.0412559254705473	0.22517672001825198	null	0.7339005108657428	0.44044044856323206	0.704414746616511	0.42611934721355105
SPEM1	null	null	null	null	0.51723243133793	null	null	null	0.317437902096839	null
SPEM2	null	null	null	null	0.23143185167373	null	null	null	0.885260455941346	null
SPEM3	null	null	null	null	0.980343506528369	null	null	null	0.6788979445463841	null
SPEN	0.123049084260598	0.399155698571174	0.257535433996578	0.8011732984736409	0.655059316800104	null	0.5407807349606271	0.736870265707998	0.481510105807205	null
SPERT	0.531859496163993	0.249976640981455	null	0.174788274753808	0.49130059938618803	null	0.49078410911921	0.736751212038706	0.4884316553860779	0.570900796717729
SPESP1	null	null	0.262407087179017	0.28091462990469107	0.7021744906289169	0.9839131140651379	null	null	0.260488109729249	0.13189002270144998
SPG11	0.0541302342400195	null	0.6872916067715339	0.207031869289459	0.5745165531521801	0.7259477711905301	0.7860658538812679	0.21598445194545002	0.503068943443239	0.16615089001605
SPG21	0.9769997422933321	0.701670046685409	0.294951809086504	0.669268631544594	0.104240744868467	null	0.283362590182774	0.8711404489924109	0.35537607641389707	0.9681295569288041
SPG7	0.676102664432291	0.12886687562451	0.20261678345863898	0.146860350366285	0.18656315368305804	0.22116717938974398	0.0840972943412497	0.415120774420195	0.22891224840040802	0.30401727299027803
SPHAR	null	0.211430817653183	null	0.30691506760246506	null	null	null	null	null	null
SPHK1	0.33545923550757	0.347704982829509	0.124808422188783	0.578258118566811	0.195238820161065	null	0.425218674682706	0.504915673670947	0.534343229582632	null
SPHK2	0.0112247360763602	null	null	null	0.122444914616084	0.809123894406202	null	null	0.281801623665182	null
SPHKAP	0.00960833258156679	0.9299914240647951	0.270801677354035	0.0131771355374363	0.6415408579160489	null	0.0122251869079694	0.10330399078894802	0.696386505291837	0.187382076531989
SPI1	0.213174014441465	0.24601371529339802	0.25240434366268805	0.31679641671393105	0.29820110901448404	null	0.201859461149825	0.260306405892838	0.990619692794353	0.554220945929574
SPIB	0.417676864010629	0.134833152774533	null	null	0.865478276410194	null	null	0.453880063867383	0.273124298890015	null
SPIC	0.8821346556579921	0.520479528278465	null	null	0.34619805933500997	0.13021802868220098	0.5513347841767379	0.881956155111995	0.7334027421369359	0.391941635701581
SPICE1	0.43911247309109497	null	0.26331013393241	0.40188708762032793	0.0607722165414577	0.585694130048359	0.930679637124332	0.37280607460833604	0.36030778797017604	0.578594877279202
SPIDR	0.143096066959359	0.48794760341539795	0.4920903960381339	0.9103446699831559	0.0692934064858288	0.7392662586639759	0.4556492786910229	0.807670043013192	0.38661700609993704	0.274094390546325
SPIN1	0.18542978563261397	0.0718603753228664	0.448166616431166	0.38053244289757104	null	null	0.80005143956935	0.678823422717718	0.910114505607609	null
SPINDOC	0.311111733007609	0.9483362240043409	0.42216694899535606	0.40895860758963004	0.258272092494649	null	0.312328728589224	0.720268272377612	0.11820725009247901	0.689966465246083
SPINK1	0.340255367322888	0.0951321815210634	0.982295878818125	0.711349726843404	0.414189730027692	null	0.275014944912107	0.19620320971865501	null	0.40285468020094
SPINK13	null	null	0.0580849568144768	0.0559832865177703	0.977333278110217	0.881022024140173	null	null	null	null
SPINK2	0.54884267122512	0.9628471254338778	0.7664962992784129	0.9939873758683421	0.17843318279003303	null	0.7664962992784129	0.8928921905065699	0.510780957140523	0.131528108976028
SPINK4	0.0736147654113088	0.38906150216692403	0.24663256912563397	0.402263371174173	0.5909849415236801	0.4839345435419621	null	0.22647201980922602	null	0.67882877611707
SPINK5	0.904242769102359	null	0.180178645109922	0.299452271962984	0.340907366419053	0.10998362177616401	null	0.365168937671192	0.41716594258429796	0.303564122250378
SPINK6	null	null	0.885172937503545	0.668501736010268	null	null	null	null	null	null
SPINK7	null	null	0.769391907905124	0.327402784624044	null	null	null	null	null	null
SPINK8	0.424309724436541	0.5415484041193739	null	null	0.970674367426937	null	null	0.901997244073621	null	0.359584971183448
SPINK9	null	null	null	0.9509221162823079	0.9021506876136479	0.14308627243741	null	null	null	null
SPINT1	0.0820768633982394	0.0344732527347031	0.7040871838121429	0.0242264798053453	0.647608854048846	0.497567829095651	0.685152142751192	0.0314634519933992	0.028667896936038998	null
SPINT2	0.460127543161299	null	0.41829818690027104	0.502089620076849	0.043828708766205	0.17446626357939904	0.0624090908517763	0.0180725878839483	0.189745388448032	0.877244683043823
SPINT3	0.7473582309217609	0.403849994552705	0.486498049401238	0.486498049401238	0.3691872276869129	null	0.486498049401238	0.6239157219884219	null	0.512431868192204
SPINT4	0.627224443839671	0.9818694694935809	null	null	null	null	null	null	null	0.7485889874997049
SPIRE1	0.8881934149784821	null	0.112999765937455	0.37527641736734	0.122387121578752	0.0624737155665398	0.83681593163572	0.14117154956890698	0.32748878239578305	0.310417138268525
SPIRE2	0.720841318484183	0.18115728358421	0.576897554900772	0.6704432557682191	0.10087373477206099	0.6627879199933261	null	0.48514201807900104	0.5115037313561129	0.385112871809918
SPN	0.859456278414327	null	0.6934408901141611	0.40026255546566303	0.269205578868804	null	0.633244223030529	0.240336789142159	0.67854907809892	0.627248241629605
SPNS1	null	null	0.00666201725969717	0.0473267932576776	0.0766886688383719	null	0.0909608730748731	0.210545551039874	0.0254828739594388	null
SPNS2	null	null	0.662684394523743	0.974160543105471	0.31731420244778397	null	null	null	0.0078976173991836	null
SPNS3	0.826021918094833	0.79044207223972	0.626649442053116	0.8510078704452808	0.9313851482600629	0.639169499541481	0.558744500050209	0.733211977823116	0.8809525431714459	0.9373044010686948
SPO11	0.560323119106823	0.563198671412725	null	null	0.186101472419523	0.221168197358035	0.254545933246873	0.529851865715651	0.186838728380148	0.40063792115777397
SPOCD1	0.536298404420043	null	0.5560380618741021	0.866596432362168	0.714953840176302	null	0.5560380618741021	0.65624754553562	0.606807847498005	0.38398203387057
SPOCK1	0.9625845244479101	0.45025818343898205	0.3082159936953	0.369560438148456	0.35120583962769003	null	null	0.27992172324986103	0.5638345871774151	0.6756399144328371
SPOCK2	0.670357187794329	0.9985830748972729	0.7873662664051031	0.662374108280622	0.40024098300798105	0.7085093897359979	0.8833689657944409	0.9550886759808391	0.7247055420174929	0.951591190252089
SPOCK3	0.9272558794807529	0.799971939913769	0.9195041815281371	0.623157837915666	0.0445797459718371	0.22495062948132102	0.42673355427704496	0.7423456450765151	0.25413254354235	0.695048057524102
SPON1	null	null	0.0174733833433606	0.7360010069560879	0.7981052233120629	null	0.00171706858599041	0.349605905520868	0.189919248804469	0.820079785414859
SPON2	0.486179089782326	0.9929632672008429	0.579583692628039	0.9458430804453921	0.6758661002840601	null	0.00194690418431098	0.72256361450441	0.906846137392019	0.30877709889650395
SPOP	0.0337682435064265	0.8678904638918761	0.037842453286332	0.00558599802931559	0.679888017200933	null	0.675004536851833	0.0291411007476982	0.20933024390219898	0.761732224996687
SPOPL	0.9813647904477769	null	0.648778463660698	0.398555972072725	0.774048647752291	0.710585548426466	0.6964199468818361	0.6462286732845149	null	0.861045830219083
SPOUT1	null	null	0.7374529798667661	0.594758460775152	0.39702924679526097	0.0716009776377032	null	null	0.34194835089840303	null
SPP1	null	null	0.5420325004608699	0.611796550435696	0.536373353162945	null	0.158417177512572	0.158417177512572	0.790013333169335	null
SPP2	0.7338370534614749	0.8453911179107491	null	0.0755102006851384	0.6447605306255539	null	0.9576680673483442	0.5764522598236329	0.5931110225297261	0.31548767686967893
SPPL2A	0.381400635173895	0.6172623886196701	0.5301891695388421	0.0531584035540014	0.24609998547109802	null	0.598117690969349	0.32120902051489697	0.203808220793881	0.9733120748880809
SPPL2B	0.0529805221981148	0.032955812896368994	null	0.199029915496353	0.0261709119535658	0.180339030399561	null	0.0137766969621251	0.890862275359083	null
SPPL2C	null	null	null	0.17606522981385603	0.43357057459344395	null	null	null	0.852503965670788	null
SPPL3	0.177128155128612	null	0.255651276857095	0.31882361110812	0.527758618918584	null	0.24065947153669603	0.249989462431455	0.332774206337722	0.700691110055747
SPR	0.185458083553529	0.841339979337703	0.683651429864716	0.316835263150639	0.6571815986863001	0.7715484990539371	0.692733985516922	0.974002191266475	0.117170348253334	0.8796763556757241
SPRED1	0.89102306553085	0.12230146996442402	0.507168634787969	0.655003703776457	0.9914964687954209	0.8849290937481551	0.308063142998024	0.484162229426155	0.12545525806181002	0.27822181683945196
SPRED2	0.6320366158765649	0.707511634809544	0.9854314389538922	0.32845238023237605	0.9952023457102149	0.853701648225361	0.9241080315108129	0.16389327029557402	0.682441351237365	0.101546203402357
SPRED3	0.137070049989335	0.185212284810458	0.738645233234175	0.10599770987171302	0.0520653941957567	0.957782097216167	0.487104773398863	0.353986115375658	0.09392919603186502	0.48276512284530604
SPRN	0.760613829734481	null	null	null	0.831853182183408	null	null	0.833903873482093	0.478838741506531	0.6781830166772671
SPRR1A	null	0.825490860015083	null	null	null	null	0.84268028044861	0.215352405877698	0.47679094225205	0.683429108056491
SPRR1B	0.9904492902893349	0.157477899576229	0.603829022044443	0.587296251487538	null	null	0.603829022044443	0.19909568577829603	null	0.598801401184898
SPRR2A	0.125782830842216	0.6783835903618579	0.40178855982865996	0.40178855982865996	0.9636981941947909	null	0.20601830569125398	0.159758548491724	null	0.43788247821992604
SPRR2B	0.707213768057729	0.479198228294111	null	null	null	null	null	0.745643872473973	null	0.10106413049422301
SPRR2D	0.245398582868816	0.183866125486276	0.5518185012401179	null	0.7092963600657549	null	0.128670580148935	0.943507096516548	0.0715369835368769	0.7922722643792941
SPRR2E	0.37646238016695394	0.0307238263981731	0.41008507587235704	0.41008507587235704	0.0888334100576875	null	null	0.0276927838991012	null	0.4768894377866
SPRR2F	0.974121014812101	0.9283096446510899	null	null	0.594956275114948	null	0.807772396485915	0.49928741595067205	0.0764544532986078	0.31553785024106296
SPRR2G	0.0328552297974485	0.46206036102206	null	0.0578087703343773	null	null	0.0603653419610665	0.135566329739467	null	0.607757232158295
SPRR3	0.743236462678124	0.604252340941032	null	0.940386005377485	0.699772825959869	null	0.8193050109574491	0.826177214868813	null	0.790427932638552
SPRR4	0.8715152070525451	0.7633789940111629	0.752448577931673	0.9775366789659108	0.77608991923358	null	0.483559323949311	0.5606769660587789	null	0.730933997845223
SPRR5	0.942521558997529	0.7490136752440191	null	null	null	null	null	0.510967912382492	null	null
SPRTN	0.6019222632001601	0.783624444421331	0.8149760979125109	0.90900066885129	0.40186976917469397	null	0.625264133477375	0.8381598232629499	0.577919043987187	null
SPRY1	0.837263837018269	0.549117436767713	0.9735236411396829	0.859221769477509	0.7764532364023159	null	0.9328504916219279	0.589395603298628	0.494634557084132	0.7261849744444201
SPRY2	0.204319542401418	0.9678417301735841	0.317083571756057	0.30603005701700897	0.995986850752708	null	0.26996662876336	0.42102202313426795	null	0.37773842672050295
SPRY4	0.349017853458085	0.655481733946215	0.0446379284910994	0.46578845412503994	0.862278112267333	null	0.0415791835203474	0.5124610769096151	0.4670036060482489	0.183218541120712
SPRYD3	0.25703104526514103	null	0.615664127206583	0.0208869124310028	0.8162996537669979	0.133719713038189	0.615664127206583	0.0185065327269207	0.6568115001537951	0.0523040918769719
SPRYD4	0.545664677052996	null	0.896392726764342	0.548199402311046	0.5638999539706421	0.766779171437539	0.8697416131045291	0.923485596265683	0.490312938356625	null
SPRYD7	0.18524731369411604	0.10193380449349301	0.504885227947645	0.684540867533112	0.9361238364732299	null	0.504885227947645	0.698965015294779	null	0.48419196973878703
SPSB1	0.873097724652785	0.858128558762614	0.503125024957461	0.0558544378283519	0.41509887815795704	null	0.39094502628931393	0.6537445745135451	0.7151258335365891	0.927099185947604
SPSB2	0.27996380081010697	null	0.37772875013785995	0.46543971390033095	0.97774090027191	0.21081317504311103	0.0933717389547855	0.23251142808417302	0.994550918000334	null
SPSB3	0.0251871147017882	null	null	null	0.526529391706275	0.627392506982709	0.0592076603693436	0.859785006279628	0.627927031763401	null
SPSB4	0.9043038760262271	0.136903180042515	0.9192273167462951	0.486189547216471	0.897342816744785	0.854936102496955	0.914395971770663	0.8883735936694008	0.445062737307449	0.5097650422280939
SPTA1	0.765390801594803	null	0.6295942669841629	0.594527830292559	0.7711358596038058	0.7390576387654741	0.923318038178552	0.662935369232557	0.76239209018052	0.16521505438543502
SPTAN1	0.518867702813262	null	0.7966607726186891	0.41929350125314796	0.44586497465143504	null	0.156526929718557	0.214547235037353	0.815499769820345	0.912101588993764
SPTB	0.1462945301461	null	0.0069394711972579105	0.10555377291202499	0.11678251111365	0.0385662667802384	0.00752900389828459	0.0545030400115036	0.22157888450197	0.024181315247799
SPTBN1	0.0505343624581271	null	0.0910914446205808	0.0705596780678274	0.139009059601421	0.0923462641156881	0.317418264301911	0.43492141012570396	0.0483199049452574	0.30629505518253997
SPTBN2	0.357550355561779	0.0249911957905906	0.805657083685819	0.7407594320157391	0.8674276734609091	0.5781096457252629	null	0.7899111829758639	0.124690814877421	0.8775899230694251
SPTBN4	0.49297602030345594	null	0.19249795060828698	0.811327790064422	0.205188590722966	0.00011380176401853999	0.334070258754863	0.554632114758709	0.928920396261037	0.6152029565028101
SPTBN5	0.699233060207579	null	0.44487960436715795	0.81477903089671	0.6245642054103311	0.9065614272362621	null	0.484417524225697	0.8542932428603521	null
SPTLC1	0.453158731080286	0.590786874419857	0.41297245303420593	0.32972985040025704	0.223054350609182	0.312549158654355	0.0601283165310367	0.0378062295550342	0.232605405093059	0.0219157035865545
SPTLC2	0.3956070408533429	0.5587367000529	0.146122917629472	0.0709246909669365	0.0600223897359996	0.0602797375439246	0.110166683277358	0.0349011783390342	0.328647657137968	0.184091491037721
SPTLC3	0.00646326871359582	0.0057957526725283	0.185190252702188	0.39553620440633797	0.722047004040473	0.294730519325971	0.5263464274863979	0.43983000547525203	0.6133332377055429	null
SPTSSA	0.118022549172839	0.329313490181793	0.8638836916135759	0.6478673221573289	null	null	0.7081726933078579	0.8128863245842199	0.892625118751527	0.694562201839704
SPTSSB	0.47880309214001	0.74333709163551	0.6842008425013271	0.31104873877411	0.76290382090551	null	0.6451258233269	0.277017404112911	0.7138482858580341	0.11903718013476401
SPTY2D1	0.982700789170409	null	0.8081748606026469	0.984019537548686	0.722997295189822	null	0.814404255838827	0.41895218313502297	0.986578161231914	0.779484429477302
SPTY2D1OS	0.832713629887213	null	null	null	0.433602275247567	null	null	0.8673414251107899	null	0.66369273137262
SPX	0.428455678792889	0.30243705289917894	0.5336880564698061	0.908458490694499	0.37457148806332596	null	0.671319058414186	0.868956769154035	0.787623630478268	0.543271350630382
SPZ1	0.476293281515418	0.430207109100435	0.175562739449112	null	0.508650994636611	null	0.175562739449112	0.38772091822932503	0.7612154277576422	0.757085417089414
SQLE	0.7575307391194391	0.6357810407859928	0.602446325493354	0.33031969747428	0.213094033164922	0.6247655159927921	0.4792474377880979	0.209355816460113	0.8093592459452729	0.33938298320657295
SQOR	0.43019575950945005	0.588499862368417	0.434887773974037	0.0428653702594084	0.813793454409482	0.9494445193144341	null	null	0.19784437186727497	null
SQSTM1	0.0768274533840702	null	0.580193588617224	0.355928447183214	0.8885292256269759	0.724017695305261	null	null	0.860622960163728	null
SRA1	0.305644304962356	null	0.878287570623837	0.930501673141958	0.706293033339995	null	0.7572278859566629	0.693083513041027	0.9496140793423671	null
SRARP	0.0486828174608449	0.616751822287856	null	0.8563907865945759	0.45507862032451396	null	null	0.0156533912437817	0.827613376705457	0.491080987902279
SRBD1	0.583586347245896	0.7744059326585999	0.7517735420440429	0.514853533997244	0.818048079231446	0.761680751128764	0.901315410125308	0.8302010073137379	0.0690933910055165	0.7573188529507191
SRC	0.582064958601188	0.824358729870095	0.348105670037828	0.6005370408605699	0.8534209976220959	0.7548424745631049	0.6364196222477491	0.9777014992268179	0.0982239652728097	0.964433478176346
SRCAP	0.74608437384176	null	0.6613912447935649	0.580369235241172	0.222030943865892	0.15977945009256	0.992153987682758	0.916614062220194	0.634671009812484	null
SRCIN1	0.187914309901308	0.127608876527001	0.0143576713009951	0.0416978320999675	0.128789891647634	null	null	null	0.142153902343581	0.0180393882449034
SRD5A1	0.121170731995217	0.48865929486841003	null	0.700123545700099	0.0274555396749749	null	0.0613731635558399	0.00550529592197901	0.665883033769071	0.221300822910504
SRD5A2	0.343403048003283	0.644020151814901	null	0.35163559476151196	0.7204460128143659	null	0.597243399872907	0.6932703239300371	0.323556904406623	0.287942840856645
SRD5A3	0.669270207472431	null	0.9475062286168879	0.51903328483663	0.496764075071081	null	0.8760521803749021	0.745368597890576	0.487236208046734	0.9214931665802499
SREBF1	0.858487147532874	null	0.0221912328108013	0.122905736326195	0.23240375189937196	0.793790784251284	0.0259654189323015	0.029723692612514	0.14036174727331	0.8724349126962451
SREBF2	0.49832864510060204	0.408130340023424	0.22698843335332503	0.5775575194853381	0.8108553219744019	null	0.297979994133523	0.685284998488639	0.0322399292324737	null
SREK1	0.41860613212732	0.49998258718232197	0.581756960267855	0.568796482329333	0.517762307922399	null	null	0.31756043973987197	0.7282684219709559	0.850935857794537
SREK1IP1	0.320781256779955	null	0.284950934033609	0.25864243427075895	0.8410318999461229	null	0.3923546306860661	0.253661087717154	0.14899445704272402	0.13952109314718802
SRF	0.253345926622916	null	0.9221840377239681	0.642495009006697	0.9249172862995991	0.991479422662976	0.288847667736948	0.05283303395523099	0.8517268494092449	0.0800492296296955
SRFBP1	0.838243259461408	0.665087961978759	0.915893692090375	0.454767508865314	0.28067415069708695	null	0.927655472023977	0.910772995926014	0.0666651483714529	0.722343672908472
SRGAP1	0.6859571542880389	0.951468107998045	0.0863175822104945	0.358913661612949	0.161020929644389	null	0.0709818161427405	0.22043623416044297	0.0310184998338793	0.0738314944671588
SRGAP2	0.322521898898461	0.432932795074974	null	null	0.7744710999020551	null	0.14479562176455402	0.593489983634089	0.316878515960401	null
SRGAP2B	null	null	null	null	null	null	null	null	0.0420236799856453	null
SRGAP2C	0.0334180115706221	null	0.0283784282322009	0.22096303097602396	0.285551735222443	null	0.0283784282322009	0.18502054321284397	0.382606793937036	null
SRGAP3	0.602016806918028	0.539636465303974	0.9405520735898331	0.522021624960606	0.8355522921440101	null	0.127134390067392	0.14172421594377801	0.637280676260501	null
SRGN	0.509887109402438	0.930126418257982	0.17813062716799	0.7012173440213778	0.0989819219336573	null	0.18820204700608398	0.254794066445998	0.35370879076795503	0.6830917460131819
SRI	0.568297848159889	0.20397736654038298	0.024408618424499998	0.0441040497775969	0.550845411406344	null	null	0.9845857082721171	0.957227664672843	null
SRL	0.349280776368644	0.290395835786118	0.34835431692504304	0.60918710436167	0.5089621195450371	0.197446323235123	0.193701694611423	0.31627427119986895	0.8462781863830309	0.132508535094343
SRM	0.637039652934133	0.49605127897731394	0.6084840925669399	0.61127836451334	0.846295654536676	0.950245712544923	0.6084840925669399	0.609700791586788	0.424085464102351	0.535182888800552
SRMS	0.697070748432471	0.47308991498544606	null	0.7289119561123599	0.6175028109497971	0.9016471019250479	null	0.8360648324115729	0.0105278741561838	0.272426358185057
SRP14	0.275352067589317	0.88642766362766	0.613753068078449	0.336073125579324	0.140853212210539	null	0.33230554261476897	0.10571296170167	null	0.20040747819661398
SRP19	0.9778060859689599	null	0.988501723588448	0.9227834604737	0.989730238096488	0.38543535687759495	null	null	0.6827971796744721	null
SRP54	0.394909892825881	0.25238158289700796	0.0981729278317229	0.5524092147459301	0.9521574619658392	null	0.32857451179876	0.55024035501971	0.321042662918163	0.412381554913586
SRP68	0.243981502420832	0.268162422252618	0.782637809469143	0.857387384794134	0.486025568105307	0.213749012951624	0.49306811442057297	0.46653004755365507	0.0120571927493236	0.5245294668354289
SRP72	0.565792312757833	0.310765673268761	0.42987931961335296	0.38201513532615505	0.25988685899506503	0.0204163487905971	0.533885660846651	0.120192729437556	0.172840309437764	0.9900895344226651
SRP9	0.29792434001741996	0.9307931574427991	0.177092686388968	0.170005492550492	null	null	0.17809901181473398	0.17432957282473002	null	0.485533624549835
SRPK1	0.0394818470930793	null	0.36797111540902294	0.43477259412925506	0.910677572582558	null	0.36797111540902294	0.36539699573628	0.8637729425914541	0.572142557906864
SRPK2	0.0245853682017951	0.119473754279789	0.0141407716215356	0.21938281083740901	0.774403108035105	0.9476566792837009	null	0.400762265809952	0.9261201739411271	0.968602964113614
SRPRA	0.6012038667783721	null	null	0.693123498418205	0.0496771776656925	0.0707990681237989	0.0374178533870426	0.11602383246931199	0.26743705047147304	null
SRPRB	0.49007221830170794	null	0.624316692128717	0.40132569444799604	0.5627877167103089	null	0.864020001583682	0.7513450999526601	0.8736233059469971	null
SRR	0.29566088325066997	null	0.5110540409423849	0.0609385932385191	0.24632382828084196	0.9596400066454069	0.430103918668464	0.35949724903886293	0.0108872352039914	null
SRRD	0.304961095912401	null	0.601878334248697	0.6607236812574879	0.30944134456564804	null	0.22706056170473898	0.773384840639992	0.7179947455990692	0.803037695004033
SRRM1	0.37180691204309596	0.0455250032837103	0.291131678164308	0.224137255762913	0.8721126806319051	null	null	null	0.652319126173598	0.830922644956865
SRRM2	0.254534301265634	null	0.7629531390352879	0.381491455048164	0.536217280994101	0.48905074647306607	0.651200839212287	0.0517254897920414	0.34023997657827004	0.168225159346681
SRRM3	0.918546331240139	0.8694220728084351	0.929070150286172	0.5209270421605751	0.954435448964593	null	0.627197131125921	0.693425181535629	0.262940523352583	0.7562202449876421
SRRM4	0.192117266721672	0.49738200375504604	0.45394069849547297	0.162202162496033	0.403157660550183	null	0.29930785502296603	0.334132919998463	0.6327084547237071	0.10054351784373101
SRRM5	0.769743196732391	null	0.5832119964632579	0.9076969569343921	0.9614597692391209	0.0324029251549151	0.712951494429592	0.9071767369729692	0.24125362749736604	0.8391780518640161
SRRT	0.24495995629348602	null	0.45865459358579097	0.415553436796195	0.940362202584506	0.430260364940969	0.345210366722668	0.757105114362947	0.219843401716629	0.202666748618612
SRSF1	0.260240872295321	null	0.145666065006874	0.38910088952669897	0.987548575078519	null	0.0679090564002844	null	0.423964782550026	null
SRSF10	0.296544958101418	0.5212517456917499	0.99070243454455	0.17291798487947502	0.115936504770139	null	0.955893714810788	0.389658915716601	0.6533459405933709	0.38076375652508104
SRSF11	0.794945528685433	0.0976041330524549	0.8145764410751891	0.11910544542717802	0.919050333907409	null	0.488721655011971	0.0375812003910163	0.976368193693662	null
SRSF12	0.608148939762256	0.6547613937353101	0.551980661577454	0.584240302054509	0.281344563599133	null	0.532975017995648	0.0515596209241025	null	0.604016593955978
SRSF2	0.31728873459681395	null	0.379545525739333	0.17697830258454603	0.3896544890880129	null	0.33382213984702697	0.526917375707707	0.42588066058738105	null
SRSF3	0.994456675155129	0.9717965380798129	0.983012966000521	0.23459220507592898	0.225749808056828	null	0.9606514788111841	0.9316662344399079	0.641293239156088	0.32712301946411604
SRSF4	0.0411418710735214	null	0.20886328963335102	0.19327323856879897	0.19013181832244397	null	0.12936090799538302	0.7548113921158149	0.46256792873970504	0.528929170154092
SRSF5	0.232073760822303	0.686574345077427	0.6681301580766099	0.23641956612115198	0.28991711131173303	null	0.401683075774249	0.416178050067816	0.23301691153998497	0.31656346838255
SRSF6	0.663086733155367	null	0.20065310608576503	0.6946176517907471	0.460616439816693	null	0.517024117857309	0.34972310965064196	0.5939892968005961	0.502491433452637
SRSF7	0.5413209912901521	0.36230552501628205	0.237695634684929	0.6627229295178599	null	null	0.150701451237603	0.853098232108832	0.965503417325948	0.959856081153052
SRSF8	0.840888992926339	0.839867486968951	0.27964209870778495	0.23629929187681198	0.5874014909296079	null	0.27964209870778495	0.0530001762933966	0.272387610449542	0.16543324129412199
SRSF9	0.0961671279384111	null	0.0700632102680744	0.14416005811172	0.191576169134083	null	0.176934694893849	0.215658518968596	0.993466374682097	0.0463323239766263
SRXN1	0.49089459595109003	0.986685122816728	0.6980915207945899	0.6201978802959859	0.763869963140253	0.175403079217612	null	null	0.81504377175977	null
SS18	null	null	0.8647562424394691	0.9253417140134609	0.21881022309342604	null	null	null	0.234574652630053	null
SS18L1	0.347423869619805	null	0.326752657972252	0.9332105332023459	0.712556278477502	null	0.0995310125150056	0.150481951181076	0.27838180326874395	0.746278630848975
SS18L2	0.248761387283912	null	0.365863294817068	0.60430740099063	null	null	null	null	null	null
SSB	0.390069506593383	null	0.3952951323195779	0.7395900200015479	0.212155857794279	null	null	0.212819633263455	0.44956742615479794	0.00778555855455831
SSBP1	0.15681161750804598	0.7829891771640649	null	null	0.9827153805234571	null	null	0.6967791401386669	0.6369376407964991	null
SSBP2	0.136456219587189	0.925987705048943	0.23744178931688503	0.21875236664206799	0.217018364491857	null	0.256489023204771	0.154665740059958	0.42369748197118795	0.18352658019695603
SSBP3	0.21972976843743	null	0.25663922806894396	0.188311662977476	0.968116136830418	null	0.23999711588459302	0.15900382720683498	0.492868041011269	0.11707644871221401
SSBP4	0.032551069272774	null	0.0175991897679331	0.0368474588606031	0.32789479952428	null	0.028867065648017005	0.0296860368737415	0.8953772710483091	0.204796746384506
SSC4D	0.940618246018032	0.9309757958033101	0.8319635087307661	0.8050386364814579	0.684470078785706	null	0.803169314094972	0.9216294507540791	0.5133816792973239	null
SSC5D	0.537917291452679	0.602362654634522	0.569013769151036	0.44667685574187604	0.498647419501002	0.8363741080524839	0.23946339991168697	0.26163369407548603	0.417273412738628	null
SSH1	0.0599433479115465	0.237242396515772	0.9174828229904409	0.903519826498735	0.0281537000820072	0.7018651125068199	0.978435665423403	0.931322682900759	0.679683938752524	0.965217938312683
SSH2	0.468814415173568	null	0.6925612639695251	0.9427376221280609	0.517044539297564	null	0.41079819517090405	0.33069655242657797	0.9958289564542819	null
SSH3	0.462218956107517	0.38885592092665294	0.815456477739096	0.385909081506683	0.623755631472815	0.1260909523002	0.706029676997852	0.263976478718294	0.44073625000156297	null
SSMEM1	0.54722221354969	0.454878365381001	null	null	0.428673946331546	null	0.140115026190843	0.160609820890675	0.574949037496329	null
SSNA1	0.138873766175473	0.103225713936559	null	null	0.130701909002357	null	0.0971241364169928	0.0909684904498276	0.472999594264469	0.3536581674955
SSPN	0.6946479460094039	null	0.572310989845489	0.968951791173699	0.9841966797849999	0.45685750136868897	0.620173788548127	0.407832987403233	0.38818402293667	null
SSPO	0.39632624173340497	0.9148633508229008	null	0.8279038311518371	0.212606374268757	0.46457854628798206	0.007633033898461591	0.108269020816616	0.6018846900220981	0.301007394808018
SSR1	0.8980027815941791	0.928582173922756	0.296426097988906	0.6833556916512521	0.36238959762576	null	null	null	0.164161460075439	0.471677604683895
SSR2	null	null	0.7932063458618721	0.544069299460691	0.0967298656780985	null	0.13027998209233002	0.594517652677569	0.65133511439236	null
SSR3	0.7129168563575551	null	0.7396323363337021	0.9351736735364291	0.805816416506282	null	0.7281246315790569	0.845631174152621	0.45878953645402604	0.680241414405011
SSRP1	0.434411365844094	null	0.41182469606341293	0.71761522349279	0.7950731063047901	0.8493654457108749	0.262711661611786	0.13407892799701898	0.835420148316004	0.990925997312348
SSSCA1	null	null	0.37111653527191796	0.871716513268177	0.48553241489645793	null	0.426539769833863	0.684805349454516	0.0731878436982765	null
SST	0.761461896178914	0.753662910715045	null	0.7697918867206942	0.8602338261832879	null	0.903135545020021	0.569494747255324	0.26186965326230305	0.4205419495205379
SSTR1	0.00560008832186409	0.13528243507640597	null	0.137447502504913	0.18886870918767198	null	0.436497926399396	0.21332028153517	0.444309912639979	0.262144824854957
SSTR2	null	null	0.612779830297735	0.140118559655526	0.553869340249698	null	null	null	0.023294648204238	0.8884295533040542
SSTR3	0.604746634373115	0.488419127504656	0.410570861484548	0.195536616239759	0.28151334409482204	null	0.417270382848653	0.360027892872787	0.984708564871985	0.894640526600488
SSTR4	null	null	0.557302158014138	0.5078745912793929	0.751901077518231	null	0.56388689421767	0.8040579811796958	0.8690106112867572	null
SSTR5	0.16363601506315398	0.536923903174688	null	null	0.40053859030678207	0.0006635210114693809	0.802084046414743	0.14971728069696302	0.404506921472466	null
SSU72	0.0730755050544387	0.541539240015174	0.22959777066226103	0.0962423030628741	0.381271175073293	null	0.729182718696249	0.575676732711639	0.55253839580773	null
SSU72P2	null	0.959488886357788	null	null	0.174515122521528	null	null	null	0.8118118639438491	0.554656382723567
SSU72P3	null	0.45283257856306003	null	null	0.933669983961567	null	null	null	0.074746206616962	0.139800962999155
SSU72P4	null	0.34201197071199	null	null	0.9390308549686229	null	null	null	0.414548345265235	0.250747742120126
SSU72P5	null	0.4690614492675871	null	null	null	null	null	null	null	0.833642857094514
SSU72P7	null	0.157030445959526	null	null	null	null	null	null	null	0.384466181055156
SSU72P8	null	null	null	null	0.7211589538513051	null	null	null	0.133036610659704	null
SSUH2	0.23411069165256895	0.0860446075952708	0.23955180236088802	null	0.934537943791125	0.6509899546542559	0.9429779218462041	0.557458639896088	0.252670298451857	null
SSX2IP	0.11635544337264599	0.0297182701122158	0.842593247587675	0.929501089352269	0.51755534333842	0.22869291032700897	0.842593247587675	0.934620722379082	0.0458110206361343	0.536835993829166
ST13	0.31485416614800504	0.5777562871212479	null	null	0.0150793318658937	null	0.622445716869669	0.7243130760708009	0.677454236315042	0.784839668926298
ST14	0.731241646139302	0.766540602321987	0.493978401173575	0.24871916651602802	0.520464839240956	0.7678480403281089	0.620125434588963	0.5634598077417271	0.65264481707986	0.461368964565642
ST18	0.25720664837661805	0.307677550609769	0.0272251406051505	0.131053879991936	0.820242910956523	0.999818648796786	0.00594146089877756	0.0458248490305422	0.937107234333075	0.34871571093712894
ST20	0.860072226712268	null	0.09445425967567099	0.0343130187014788	0.917073249190311	null	0.096277991771516	0.0345870792862213	null	null
ST20-MTHFS	null	null	null	null	0.5973004068797729	null	null	null	0.8926975893503649	null
ST3GAL1	0.7064211819144841	0.563459648515386	0.325119584236028	0.573024098628333	0.49444367214109003	null	0.430239524242853	0.8379752389693279	0.8934706062759091	0.4596358045309579
ST3GAL2	0.0736882701701422	0.9828904291661271	0.00836069556009822	0.0826326523092775	0.856528856657736	null	0.00836069556009822	0.11506849976011699	0.5136060470041239	0.0731913829947585
ST3GAL3	0.683187416136624	0.115481226986794	null	null	0.9196976114514149	0.834407447844145	null	0.18862481422539604	0.605137970964264	null
ST3GAL4	0.0608360289323465	0.397936682833996	0.206714731037351	0.216262464472166	0.10656359572652699	0.505874474090548	0.982985814114302	0.7812602809007908	0.153197327934861	0.716758255494687
ST3GAL5	0.25406940602525896	0.996566945462093	0.0343512336927353	0.115419954733143	0.452116877919721	0.173613060977069	0.0368241092323867	0.0840431802493083	0.0954133816870777	0.8528356542349391
ST3GAL6	0.5257437530951429	0.28026052002021695	0.41252737893871294	0.698974780480495	0.5893321159953829	0.5363702953113699	0.9530739501783421	0.634058140798902	0.8830513891647119	null
ST5	0.0300306735134723	null	0.28772751604493896	0.0478496904433212	0.544054174418901	0.604127445065531	0.752754870057832	0.19415238909757399	0.478087568944994	0.15506997460705402
ST6GAL1	0.432186522573974	0.0317568252084979	0.318696626594739	0.276942270274039	0.6822778938107371	null	0.381286084990397	0.47285280274696295	0.0513377423963495	0.7871086994053149
ST6GAL2	0.874000288875177	0.0545270322230866	0.260470892859353	0.8042202355636899	0.78527156745595	0.8188237172637	0.260470892859353	0.6026507336896899	0.774588284321237	0.5269138530486039
ST6GALNAC1	0.0600043553464349	0.7081956972151708	0.25227422545891504	0.7673400904771109	0.570484689685733	null	0.25227422545891504	0.717658465776587	0.288703441138196	0.46025407620894393
ST6GALNAC2	null	null	0.6012928890512571	0.7270394863342329	0.297180583268248	0.256856115297192	0.494971932314537	0.5991735826669139	0.976922262926601	0.506682249678794
ST6GALNAC3	0.8114499253749642	0.251617559626594	0.08843457664450399	0.154709961752204	0.524058739506963	null	0.08843457664450399	0.29531957094532596	0.829554142275792	0.334859369237053
ST6GALNAC4	0.565862589705898	0.49206290349308707	0.0207837581297451	0.128712198878761	0.0549444637077645	null	0.0425540458293963	0.12325213867835098	0.18190303279251602	0.15867271184861903
ST6GALNAC5	0.5157334157854659	null	0.18918216225499102	0.46125948784868104	0.34860495480438203	null	0.5840594691193121	0.724926191253611	0.7899667459969291	0.89107778753209
ST6GALNAC6	0.796797356166042	null	0.444827277587853	0.836504190840237	0.316765081486437	0.16894317940887102	0.45976061706857	0.5629144482424611	0.0347262549244758	0.0112752153882585
ST7	0.9531638722425709	0.27460449120340696	null	null	0.6246418346394139	0.17738319339170003	0.0986122769035609	0.0637010424605176	0.40934586187060495	null
ST7L	0.6673654405346789	null	0.615618124650688	0.8374477940842271	0.887573427139442	null	0.693969386449268	0.7111800065432831	0.212844366433973	0.48585165654076395
ST8SIA1	0.8782561420274358	0.892206624785832	0.253394922976795	0.654755466773646	0.841762775585027	0.229672365659766	0.49971943721694	0.874282392707687	0.439058377057433	0.18028686986560502
ST8SIA2	0.100023289579329	0.118712782493525	0.17221803098184102	0.609115600654631	0.9037236217460379	null	0.12614201522853802	0.157149960519837	0.829237769186519	0.390921720940284
ST8SIA3	0.34310504955763	0.7941772671030849	0.081362557040477	0.247479389645334	0.6711560601411272	null	0.253205619805569	0.5542131822367911	0.10543822611185699	0.724077906471152
ST8SIA4	0.04891478076620201	0.6564598263211899	0.295250079412052	0.19604815733696698	0.625097789577565	null	0.39516929623143005	0.526536010582188	0.45889748546178794	0.399799882814921
ST8SIA5	0.5468513248843879	0.0718192617877672	null	0.21039430978367102	0.4385145385648879	null	0.571851780149798	0.70036463915133	0.738910398725187	null
ST8SIA6	0.201324945892158	0.22838021070174302	0.0781001340306431	0.36387896681323706	0.243515599222716	0.194837602297531	0.0838083650645643	0.20571819066388503	0.0437710492552177	0.18017615503455603
STAB1	null	null	0.31913531688644503	0.46833196938896393	0.541651999803204	0.7723977256975431	0.31913531688644503	0.393262872250105	0.693529284777391	0.416854229523454
STAB2	0.133782480624039	null	0.813964316515722	0.0623029919722415	0.713259197142786	0.3713733648043329	0.402397402409657	0.0187208336247625	0.6970368078432929	0.0025508041921109602
STAC	0.612735932971907	0.36089500744940706	0.29456682549456104	0.6502277531876489	0.610619590475584	0.5485395973427629	0.791533512836913	0.985863782953991	0.406538328953243	0.9636053272895071
STAC2	0.479110645020887	0.820627571956304	0.5080186262359371	0.25768757959476696	0.0899995821057643	0.45944064158760495	0.17305789736980098	0.979866762276624	0.45787510932438896	0.0469958840187171
STAC3	0.362384418163864	0.704671744713502	0.923986031084061	0.453281803013644	0.8841255848699251	0.727962315889702	0.9304293511829258	0.8460896420677579	0.0794511646105892	null
STAG1	0.5177968190644899	null	null	0.641569151964487	0.176573119871138	null	0.592599117365072	0.6320739497623641	0.392694907876288	0.796167037032532
STAG3	0.772232998303034	null	null	null	0.914262302785986	0.252180564969469	0.188232949734088	0.419805665149377	0.537102848351626	0.503014817101851
STAM	0.105127540983086	0.35059402167358694	0.200173313832401	0.0381147574143191	0.0547198487516254	null	0.11442810981588401	0.559962326338838	0.0639638012334032	0.186166775862341
STAM2	0.82653956590524	0.30941514365822603	0.451651825736878	0.11342929067231301	0.847219549584376	null	0.18652873134507197	0.251639803765427	0.6113950647377528	0.32616589497855397
STAMBP	0.015962192087174	0.7639559649944709	0.00560716965114816	0.00850512225813782	0.140733069090384	null	0.0157681418260514	0.00909847060973901	0.007483799788599479	0.7612568661450309
STAMBPL1	0.0521056737588159	null	0.0406516111977013	0.00137192212693271	0.831688904268668	0.621896731412558	0.0347350318200359	0.000590817930158138	0.0928410087854017	0.07046202486191001
STAP1	0.577602747711339	0.445932953478801	0.610521472662511	0.0145708502753438	0.273689333122509	0.7234537826861359	0.610521472662511	0.0173150369180879	0.107715915742638	0.0180790003083433
STAP2	0.459601893682054	0.4390447816301	0.917955290638822	0.8832899164070842	0.6876181928160771	0.299985839853103	null	null	0.4592001872064221	null
STAR	0.509225891284005	null	0.34806840441172304	0.325573690335422	0.358709505120046	0.467275375522193	null	0.17289051226051003	0.41341658928580893	null
STARD10	0.966818698273232	null	0.3656267605689161	0.793637746385231	0.296758890333135	0.13240255617580302	0.771311825718489	0.500689159714003	0.9988622033769371	null
STARD13	0.008876055154172221	0.37713893546267896	0.587874378215616	0.250201387980042	0.9758439792598091	null	null	0.798200215396434	0.314906309966388	0.8611332757327349
STARD3	0.948194879711611	null	0.39933358740948205	0.8135846144016179	0.7216038325982399	0.297799853177932	0.8120402867986909	0.924717134378506	0.878037574281016	null
STARD3NL	0.0250446754335785	0.34420288451458403	0.0209020462092455	0.138888535241821	0.183324875217258	null	0.0304376563453355	0.0503562433118743	0.678315359669784	0.36091364714240604
STARD4	0.327811847903963	0.332382971686492	0.00698558472224509	0.7777211271764359	0.881012963721641	0.9640354877562991	0.00763860779303982	0.17373161878698598	null	null
STARD5	0.10243705523238499	null	0.313835035632919	0.7483993683666371	0.962755456749706	0.6035282403898979	0.100274483270954	0.60529900945063	0.557680373402851	0.5583410739243491
STARD6	0.115931616978055	0.9696655507159408	null	null	0.8847921021901679	null	0.6863722331144001	0.30825784270346196	null	null
STARD7	0.8220992828366579	0.445362567928781	null	null	0.0743458600624649	null	0.7757914802848059	0.911269937653369	0.0194646939357985	null
STARD9	0.024057604665406	0.264990934807902	0.8426300748066909	0.40663416390380097	0.27829546728943605	0.508687912875209	0.8426300748066909	0.7075218660581178	0.327745063655829	0.743364935401943
STAT1	0.46387159235668896	null	0.546970873638022	0.678575219862328	0.38912194534380495	null	0.7336560631569009	0.6348978238065799	0.195286689502722	0.3437233453513
STAT2	0.7026183565802951	0.205314251646985	0.4327064684355789	0.0215512356266558	0.43690419940842606	0.3624865451944339	0.426414347648514	0.057067624258178	0.279283798701556	null
STAT3	0.5581320237391271	0.476851360849647	0.732603233395817	0.25720917569104	0.754550722808643	0.36955796460045703	0.9703363326940321	0.22788375091360397	0.133676242877799	0.245091675627045
STAT4	0.23923342575703	null	0.13579352096202998	0.40318961619776705	0.411704747568553	0.174887513014117	0.4096332064105321	0.428980845629896	0.9661982227174191	0.0557999626595073
STAT5A	0.20637974421139002	0.37868759878258795	0.867019679974296	0.881306040467982	0.498185254386528	0.20588571389369603	0.876829724492521	0.7807416384589599	0.5129595609034621	0.974911718703418
STAT5B	0.0467549785085021	0.053351534479999005	0.157293903624427	0.11075692535642098	0.45845230492340505	0.637904415607282	null	0.520319915350969	0.8884107501246999	0.315639366617054
STAT6	0.054615992172197	null	0.0723166180219281	0.0941171940851688	0.0188848836461248	0.1722067966844	0.982924363419665	0.011532176878672	0.313496940001448	null
STATH	0.8175368322497819	0.10077226633750802	null	null	0.598491365325218	null	null	null	null	0.200371755871738
STAU1	0.710358641377066	0.7668495411269199	0.5297868304265829	0.35545764439729705	0.269269842337862	0.688302900706352	0.5297868304265829	0.18373582634481303	0.005920605921554629	0.976863910547636
STAU2	0.425487442420534	null	0.551303158382756	0.725104005819225	0.32213973021344705	0.515704775970812	0.34677803004602703	0.7663812876477021	0.26179577993614	null
STBD1	null	null	0.748295992249978	0.8016957002862259	0.532104436162594	0.595603903300962	0.15491711757554502	0.42303297382345095	0.35983943300559296	null
STC1	0.6768914553976519	0.343123527087941	0.662723644743052	0.0472213658626846	0.721995244565629	null	0.720062637706303	0.5485402344271839	0.812141065827614	0.241811923554857
STC2	0.690998097200759	0.793305037582117	0.343413260404603	0.8677804776163441	0.7490946746908399	null	0.301253881651683	0.8390126529101509	0.315251631285046	0.524140038217101
STEAP1	null	null	0.365026797410211	0.27991475212882	0.9072081665623359	0.393677154415183	null	null	0.9626398426242679	null
STEAP1B	0.8682620843040171	0.872534084541716	0.924643898667326	0.994788764524637	0.519426823615553	0.6291364941136429	0.00278518932410643	0.010917659876874	0.6125903561150831	0.0488535972790279
STEAP2	0.9376099725757291	0.319003040800588	0.835566250691817	0.5504053103215379	0.48951352811567106	0.652303618919714	0.835718870931597	0.711112743723331	0.8908332075745671	null
STEAP3	0.327957446591195	null	0.547673773512321	0.7318241222531091	0.25806082478270603	0.0037313232254261295	0.936974099245445	0.6338286835919941	0.20982474586916502	0.8300951536606
STEAP4	0.49119748041737393	null	0.668419517055437	0.834312080754967	0.66227061180239	0.468313926250512	0.557481616478278	0.201815065257977	0.246540513907277	0.623053359076275
STH	0.6655829988082029	null	null	null	0.901557163765029	null	null	null	null	null
STIL	0.39121120635413	0.329757166204201	0.29320002240416304	0.47913441298782	0.62619707904327	null	0.29320002240416304	0.505818349338456	0.08123832397966099	0.6797834971185319
STIM1	0.334716070102576	0.6006922428288709	0.7165811280998979	0.410769618319055	0.0495507714236032	0.5981486423868589	0.4096256636542371	0.840163236365629	0.39888349781395793	null
STIM2	0.0172865147236489	0.594579857695765	0.39978638382707	0.0335872124727166	0.950551476874942	0.729389149507053	0.15824220814416398	0.18657984505528302	0.22182981014078698	0.130617502126274
STIMATE	0.0005951727968201981	null	0.154330741625285	0.5501378366100059	0.188789751798536	null	0.37966848731878206	0.000278305163396775	0.7893646683173069	0.00025435195338918703
STIP1	0.686445614103093	0.863008390350925	null	0.7965211591835659	0.25504035801070196	0.524942925276156	0.284591633814901	0.193613436436041	0.116573515047328	0.686988026117204
STK10	0.321481073213141	0.5700350231333969	0.54806056611654	0.187725871527466	0.596468041705876	0.44769743436278203	0.5768056424825	0.5469326270595259	0.6378090462096999	0.255771662997138
STK11	0.698469953145209	null	0.7164011718795259	0.7695846727562871	0.47402628870997293	0.696554371196606	0.223874717833653	0.217059205452883	0.9601525888033571	0.340883088322812
STK11IP	0.49022455879595206	0.568565917437234	0.993467729694512	0.702722538478994	0.100387397773248	0.39962024766112103	0.995233860055618	0.59843427512818	0.20539943206896902	0.74978639174251
STK16	0.5875347096828439	null	null	null	0.9913411469734951	0.7796748803170991	0.35355457978823296	0.73837877775996	0.397438713817255	null
STK17A	0.48728058021848997	null	0.331252235595857	0.435733515746041	0.226544092177209	null	0.481776603062437	0.271242911509632	0.8751045710187809	0.5855174280598759
STK17B	0.649238026177569	0.936829450477078	0.8711766451177901	0.8218308675258431	0.603627723404449	null	0.349685270408793	0.9640706821534979	0.318335519638772	0.392492270672938
STK19	null	null	null	null	0.259059789323055	null	null	null	0.279552084232268	null
STK24	0.256248538343071	null	0.22390427482429198	0.58722813141774	0.877606281298777	0.809971440338828	0.629932501328976	0.418056122424445	0.9822878165752008	0.8789860578734019
STK25	0.919471696846378	null	0.00111465469579708	0.605614290475142	0.412543114343046	0.815987496603933	0.00111936236717214	0.42169210719081396	0.119327118057844	0.195156558797471
STK3	0.240739133807477	0.560779791612719	0.789045873875038	0.474152129076068	0.8749670764875591	0.6816092923357939	0.9083922991296829	0.00523052573909644	0.527477758479242	0.027865166277105
STK31	0.0806801175516507	0.6159455829847061	0.6587285364244561	0.9475286581618771	0.493357700086853	0.7508449322459071	0.643160048802568	0.33529709663999396	0.34102423104169005	0.7413081853364879
STK32A	0.604042030573432	0.483224829255034	null	0.937655101133011	0.0901953532127757	0.00434033289312996	0.5695783227799139	0.19947173635900603	0.413542726941609	0.364118029141801
STK32B	0.165155249878706	0.6280117754617149	0.2317731303998	0.568052183838692	0.00689369015624963	0.3591095013835379	0.22798261167228895	0.34997398795799106	0.11154676721890303	0.7667867626629509
STK32C	0.8089767492139499	0.8468736284563841	0.611048997106079	0.742834595969777	0.8182602511003059	0.16683939519126997	0.93417039438495	0.7923527550605329	0.760838776850837	0.38693148077896794
STK33	0.16414200685749	0.210702747671756	0.8023757259969029	0.17475142056962603	0.447615736253398	0.7807366884908041	0.8023757259969029	0.22221039547064497	0.43342747293268397	0.154244242573776
STK35	0.451837025193556	0.37072126322825394	0.7170089966337628	0.80723012464058	0.948472624656932	null	0.593306077307465	0.747171078090875	0.748548205729542	0.7349655722118961
STK36	0.69639787931299	0.33558777583146604	0.5801178563789849	0.22791942193851103	0.397192326243318	0.8752691186724519	0.649203942052902	0.28031387362100396	0.0925952333961277	null
STK38	0.8592666475352461	0.285040519341686	0.261327587258178	0.9001433206434879	0.406028561159713	null	0.261327587258178	0.559840388443434	0.217385209230925	0.545394404687425
STK38L	0.8225429320939609	0.582303990246458	0.16044288600464202	0.8618637723520279	0.757338318355825	null	0.18877092481426	0.46064843753875107	0.607564136678924	0.0247006544018816
STK39	0.145205143507372	0.5167389319600311	0.201485615277413	0.53841769217744	0.00601637304763325	null	0.0559991670065297	0.813653608990756	0.8990278978160191	0.356080890533356
STK4	0.630522741062152	0.859506516363419	0.944731317048381	0.847430701288242	0.960534955742261	0.333626130072357	0.46828909476182	0.0603313231039793	0.696962552610265	null
STK40	0.5493390719133511	0.185375296476737	0.888177568995325	0.9852683436679979	0.486675275860478	0.6514570760363491	0.888177568995325	0.403794651739209	0.455949070550285	0.980168170079976
STKLD1	0.458529414636055	null	0.57626349530663	0.41993273574837603	0.7371303242841379	0.21954699106378303	null	null	0.18657920165966	0.950642069695394
STMN1	0.651169156475	0.7050837184804459	null	0.996243198960568	0.109079062499151	null	0.6558738132756291	0.478266058216492	0.84467254313152	0.0720316224586455
STMN2	0.864695058551493	0.649031833748402	0.94031824154872	0.6017391247282211	null	null	0.968434887386208	0.894683765737559	null	0.942858829182366
STMN3	0.44390918478127295	0.436988042460105	0.00474547530569613	0.0097518166296221	null	null	null	0.0033167896876897802	0.7890590243286278	0.8049151705831461
STMN4	0.900798602455681	0.5533645835308709	0.20409589934902697	0.885729555579636	0.529041145191917	null	0.5102290819076041	0.8779227350708442	0.8058637377055201	0.8472911158905371
STMND1	0.904572641325081	0.513067394473272	0.9530615649551121	0.921489439201665	0.670901302549605	null	null	0.704749046112179	0.8886041949614059	null
STMP1	0.14552074104524898	null	0.0112406779490362	0.24427156949148698	0.471397387039046	null	0.0313097239210445	0.14543445379365696	0.9730998159913409	0.172118413040315
STN1	0.7308252341817092	0.190530551692601	0.499143091359138	0.6154704516959311	0.519652651454745	null	null	0.98858156392371	0.143926324503904	0.466046132550103
STOM	0.109146935349195	0.0860115968737076	0.20620754883263398	0.109204504425905	0.31838705734385997	0.31838705734385997	0.541299516739003	0.5530060269045339	0.615381394057319	null
STOML1	0.784821958907813	0.841635733994807	0.267895839898258	0.8735967460515079	0.953946640750466	0.872359820416653	0.0151938978134826	0.289503511771059	0.7742727151684591	null
STOML2	0.519032453586868	0.8254441189492808	0.9964699297518629	0.584638333264607	0.494390957116905	0.494390957116905	0.9702864118677349	0.661084952878289	0.860544489581499	null
STOML3	0.415349119483521	0.604004986147079	0.9177219561662759	0.0412382040165205	0.10242521791424	0.0388979716285694	0.10868145504380802	0.413770483460947	0.9025755614199008	0.0508925618390677
STON1	0.951417106268287	null	0.979053603927491	0.8614208940036149	0.256097029032005	null	0.9681627920104431	0.87501821027424	0.7143793219760841	0.181370332697495
STON1-GTF2A1L	0.5274204452785071	0.7196963360521841	0.0502269303634216	0.103392048390523	0.555238580935046	0.502747719011067	null	null	0.968125917305145	0.738184600461173
STON2	0.637583656320421	0.157390312187182	0.231396962985404	0.302867715719685	0.543249122022365	0.34159173420795	0.869247247686663	0.9643230264820251	0.37655002641018503	0.8919827482889371
STOX1	0.8291511837290451	0.655920482762869	0.939447209263853	0.866264958980248	0.8790011689745251	0.51323063465212	0.939447209263853	0.967499524011252	0.0748344563867906	0.81249824055373
STOX2	0.630903671194579	0.4514557630060089	0.9686625923878209	0.35252730924667103	0.15493789993466	0.519540708850324	0.6508257518580369	0.579808543686027	0.331672462264891	0.775697363825386
STPG1	0.487084147156642	null	0.0716426991374317	0.008983757426523459	0.30930546666456704	null	0.98861542965322	0.44686488711491706	0.481730734106011	0.354996622760332
STPG2	0.9780348859054608	0.34529678079861104	0.831378001001535	0.882195782636629	0.342358162821787	0.648524285967084	0.9172883737481441	0.6762509868091129	0.39177743862329295	0.617881869822861
STPG3	null	null	null	null	0.450723347154765	0.19899529893466897	0.567040810492451	0.406750936562007	0.357442618352953	null
STPG4	0.44365364988245204	null	0.675212889673063	null	0.365279010411885	null	null	null	0.872742348240511	null
STRA6	0.406234515002447	null	0.130852971473857	0.625532307745092	0.7095377711865759	0.16952174593015898	null	null	0.767654998973834	0.657233536184561
STRA8	0.973276165258919	0.574865170064818	null	0.6767831114855279	0.0975498511609518	null	null	0.11478068918251401	0.500757332110768	0.32065109081795695
STRADA	0.0212701788375851	null	0.40836985831144507	0.025296893105573	0.25739745122720303	0.585427224630599	0.09046909149166099	0.0634628837804984	0.6510670075777399	null
STRADB	0.8384966664555301	0.639691344367545	0.9557876468821139	0.9169659262520151	0.355702190434959	null	0.907845943214165	0.853688324564417	0.212983676740545	null
STRAP	0.149587264519509	0.907453338749048	0.38825025099716903	0.17847745794828895	0.44554013686862604	0.893059058707687	0.293396948418243	0.35304586657547793	null	0.857400280410118
STRBP	0.7234523002152121	0.7829603008009359	0.0751415811918139	0.699584022800157	0.0301433066876806	null	0.0730139288519774	0.8931601073269899	0.9170532300230899	0.31699794681787397
STRC	0.13472758031471602	null	null	0.491649514083105	0.629928413645828	0.20444439667204897	null	null	0.749829793209227	null
STRIP1	0.855867844453019	0.325535997106256	0.405754555944225	0.037261299565631005	0.29945284636169	0.5754716062597671	0.9571463438502871	0.358511123232953	0.41366497708149796	0.401169619398433
STRIP2	0.6128217684614871	0.462052650490462	0.18357786135613002	0.418111917990184	0.9456876424279201	0.7056834794975371	0.23645790601553698	0.45973259934602295	0.65484743951021	0.011839668050306998
STRN	0.7345257192526609	0.322307170155602	0.0311456182897475	0.41848240847565993	0.8435774533753349	0.242055605782602	0.0298811173097914	0.169883267482298	0.20492814775826101	0.24216719682065804
STRN3	0.86019524244192	null	0.887105163916875	0.777322858521662	0.9561381666963721	0.78740030269904	0.5765307141591479	0.15128441745987198	0.6180400632455589	null
STRN4	0.8807006758563051	0.32737686303040503	0.493067481412912	0.002417823051168	0.830012892370116	0.30884771238392	0.6535143591664511	0.602869382612524	0.9448130944931391	null
STT3A	0.105694245821379	0.5642100306993281	0.504668096928247	0.8270454941322081	0.25651182414658497	0.227976163655542	0.5288348849429779	0.755183505845203	0.743342960876154	null
STT3B	0.9038634440210551	0.505423995964008	0.500561973414084	0.47874790965848296	0.8543898304411921	0.5442770999736011	0.4405514812307221	0.652514654130509	0.948121651668023	0.6470509385687111
STUB1	0.991127838342447	null	null	0.644544732311271	0.13679633671678	0.63409396848351	0.16971140179714803	0.12947602005703002	0.760418718617053	0.5845971605380771
STUM	0.216647328021505	0.9198449197111399	0.0777431612804875	0.967903242239677	0.0479544067298207	null	0.0454592334649565	0.9693710046646958	0.0264227321309431	0.9766283581086759
STX10	0.18663370002708202	0.525200374893922	0.541260513309962	0.0404078462041904	0.556894988680651	null	0.205060748184282	0.32386880613159497	0.771077161179923	null
STX11	0.639418386423106	0.598001422888771	0.560977723512492	0.8121577125839851	0.0354532708414634	null	null	0.11343018981807401	null	0.8528711136004241
STX12	0.275724725365037	0.0888992158240438	0.25165477299123196	0.904771326640442	0.671004904118945	null	0.918212056951623	0.565271549896827	0.45128830326611896	0.33938076485146196
STX16	0.284251202504234	null	0.524246261513969	0.8548162394894159	0.6321465217445511	0.822865237715467	0.259408004557305	0.601571905549704	0.9773624916424641	0.887259240024862
STX16-NPEPL1	null	0.974915920946206	null	null	0.5114011466616829	0.5046845619841429	null	null	0.5626478721727061	0.868182906863192
STX17	0.27269154902000303	0.5254191979970221	0.194644028582176	0.44451938599910296	0.940932582614657	0.178182237163545	0.11571456563563	0.222875182239864	null	0.16551059259823903
STX18	0.7355967699024141	null	null	null	0.10573758873466499	0.69587171505062	0.801197066356022	0.580382411624214	0.375597391156561	null
STX19	0.526395654685619	null	null	0.577223367139058	0.20073594705208397	null	null	null	null	null
STX1A	0.350193384364217	null	0.32259234263864	0.15119883566984899	0.18482398840771697	null	0.8971879306969921	0.818003785483875	0.37841700150731294	0.6433155179442379
STX1B	0.352303072373062	null	0.110008071379118	0.0395126929135243	0.135223203582539	null	0.115350024881479	0.6869307547212831	0.8237529736236371	0.311410566467612
STX2	0.277022175134524	0.6917722542184539	0.397873493157911	0.6247555593350981	0.7382174379838728	null	0.378937736062428	0.235658415304996	0.858543194581606	0.555642776517941
STX3	0.32107519135720897	0.862753519672298	0.300217246784266	0.309192232566192	0.19809095573309998	0.7044988546026741	null	0.32150239100337896	0.37743277363834393	null
STX4	0.28882282641555795	0.589874543195542	0.83740852338548	0.6167628821526011	0.5154064624226661	0.43602372232044007	0.864205303267107	0.27078060983340496	0.8777088735312042	0.33869335579968696
STX5	0.10250988164289099	null	null	null	0.747970918796765	0.275687338758568	0.142668028458993	0.210797398907413	0.18803639543212697	null
STX6	0.681663061479189	null	0.4275398236480471	0.8826242041102921	0.9462709358821211	0.9622443632789859	0.4275398236480471	0.9628852169947909	0.679470752584896	0.6633424402774319
STX7	0.39695543205483796	0.50790285950258	0.402283928611113	0.322974016390692	0.614730223097251	null	0.390683624155179	0.389812058094369	0.8807984359122409	0.348542143797647
STX8	0.8099874798552471	0.993420890128837	0.0834274073252181	0.578874734973704	0.9506136870413001	null	0.8545297611881391	0.844954767104412	0.13213932871974698	0.0311697987753873
STXBP1	0.9612495926034731	null	0.42890439583400897	0.304131722617553	0.349770709096748	0.27745267198491996	0.30108340150402696	0.22133902699596497	0.7126029965685059	0.0233098474122189
STXBP2	0.127779648380082	0.5478472491959949	0.030970830651174	0.0238522623853583	0.0410162091463642	0.11610245996605499	0.31329793263639005	0.434689143788286	0.8087647041919219	null
STXBP3	0.8925408461804641	0.899678194003286	0.6245799308135059	0.544910552733089	0.262191013000933	0.174408834985049	0.6245799308135059	0.6747269063829521	0.36681120243751203	0.16432987254816
STXBP4	0.9786672916118591	0.908007928981547	0.279519381285727	0.5287973977610539	0.251265294509243	0.246738910232945	null	0.7637781132969581	0.818081172604842	null
STXBP5	0.22610091494925197	0.32556028916423807	0.49313712256226205	0.628147264937807	0.667951653971173	null	0.381650071268313	0.927336852802107	0.647974073955447	null
STXBP5L	0.0449885308189781	null	null	0.0103860633629362	0.7031870867762421	null	0.300039201884155	0.15639960010252602	0.33012457364361697	null
STXBP6	0.526764900529231	0.943394516961499	0.37516890859078994	0.7561330534034241	0.32320586675221	null	0.36915536875404403	0.501209374943652	0.0272128111823435	0.0880385161439559
STYK1	0.4761106344571961	0.190482677789522	0.812989548294726	0.703138416972639	0.0717725348624617	0.475764742362466	0.42740487865492105	0.5498311667328829	0.9603853855579542	0.6067453639134599
STYX	0.865606359086358	null	0.00863909594461121	0.645790260583583	0.9682392922545641	null	0.00489552535596571	0.96710873620297	0.729695601224881	0.47026497836093895
STYXL1	0.50861331795898	0.7809656892600179	0.3399414895675661	0.46429428419867796	0.252098414175707	null	0.6440133151622679	0.4296536765834871	0.35203396666528797	0.6096403742042739
SUB1	0.9892357001616942	0.436842195256603	0.937164961597142	0.7253851211914649	null	null	0.646540458757446	0.46051920411849895	null	0.7475884248343101
SUCLA2	0.403728447689409	0.7879702005578392	0.000986189798144244	0.000906745779448048	0.660365341367136	0.10443679823532302	0.0754067301071544	0.0366422426006874	0.7643571806325009	null
SUCLG1	0.332630367744803	0.92202833681249	null	0.639766838634647	0.8643292925278381	0.815747909435003	0.434047362451735	0.7576509172115369	0.776705000617539	0.5455429772799371
SUCLG2	0.788392808427821	0.8025169543780329	null	0.17812837926794198	0.848616396096294	0.522095193046646	0.457248028732363	0.8105687106296121	0.48546879746769006	0.144927512643411
SUCNR1	null	null	null	0.928169069759215	0.7466584269390699	null	null	null	0.9605379030036659	null
SUCO	0.527198532043793	0.13503928822056	0.547624362864798	0.7255373547779541	0.718986974201499	null	0.5056849003926911	0.661962354571104	0.8151015283002699	0.535420401593894
SUDS3	0.052362865296165004	0.9318915908980291	0.773765715643422	0.10488474289627	0.313874618342932	null	0.5343023480063499	0.205127949793507	0.546869763847159	0.7147818570124291
SUFU	0.515544276894534	0.39460279607491605	null	null	0.392746206062257	null	0.369672113251341	0.8813169886017349	0.34702827357304306	0.8101441000929029
SUGCT	0.0266013002489973	0.397259484332768	0.19398657940152697	0.8090426899260742	0.6519426710541789	0.0525876170818999	0.0426745418024458	0.428261513013562	0.36275046412564205	0.68788061105603
SUGP1	null	null	null	0.0859474153581471	0.9842800822656709	null	null	null	0.6144776504940501	null
SUGP2	0.372059027455815	0.8527136287811451	0.52274901015496	0.7481622446669041	0.13543706643088302	null	0.45064959159524703	0.5839394892661229	0.442382272488325	null
SUGT1	0.753348931349645	0.171539554324951	0.700196038773735	0.9435454905182808	0.394336264200826	null	0.516573226935375	0.505061526885483	0.8766676684413871	0.733880155818778
SULF1	0.37215620321401394	0.652656658331916	0.30949460821169605	0.614746618316393	0.731506032103284	0.6631118493862671	0.922938033993012	0.0024315962958612	0.7714759894738449	0.7045955889627891
SULF2	0.397437809601262	null	0.35093778609598697	0.433424192412338	0.413654188286485	0.34322718935160895	0.365119882505172	0.5819014979209871	0.626682353678045	0.155754444536064
SULT1A1	0.6020763493579809	0.247074595821403	null	0.195028342382966	0.860189725444476	0.38469837961817205	0.376632805645479	0.242399284195798	0.286094935708117	0.37319657005027795
SULT1A2	0.34578364187941996	0.5324173234034729	0.5262962406387189	0.16526735077369598	0.843590810732885	0.8571405786666221	null	null	0.0800322605262537	0.16159769845246202
SULT1B1	0.607865720069667	0.241077105310863	0.650236583711475	0.14806790444318302	0.730848270442009	0.9410782116544971	0.21303494251684602	0.10172680586502901	0.688549596876257	0.357704557153733
SULT1C2	0.776959907704405	0.572998120909324	0.587053367190306	0.6862883365866039	0.7522648323143941	0.300159609410848	0.537129258941617	0.8497449016526109	0.20096539243864397	0.209442133178558
SULT1C3	null	0.0379632098495977	null	0.9938848092575151	0.5722269339006939	null	null	0.875090007350768	null	0.48666688312662
SULT1C4	0.618539564910607	0.5554762457021291	0.22267262459187304	0.43318770221763	0.0363490333286266	0.211424384515597	0.22267262459187304	0.7033626601123901	0.55818521091027	0.783128125539004
SULT1E1	0.4495750579588279	null	0.18581886051309002	0.48050644084983796	0.723234276539782	0.702122780915648	0.18581886051309002	0.422391639098134	0.8327111898586479	0.39927994392459104
SULT2A1	0.378284795581159	null	0.0182297276622383	0.23267894863190497	0.4068868114423879	0.646012762354729	0.0994618648905771	0.23460559344903897	0.9548509265542958	0.0180898177533069
SULT2B1	null	0.347135965389441	0.15185334541494103	0.907914789072597	0.40277846195099803	0.969731811954331	null	null	0.42282314759410605	null
SULT4A1	0.23076806674798	0.8856115287624541	0.198359153764167	0.0363295050660251	0.238369294346085	null	0.19134809884106302	0.174806893714789	0.341489479792445	0.20500892346126395
SULT6B1	0.225882886072867	0.0338662435052275	null	null	0.3139255296138211	0.9287912109266908	null	0.9238837038995509	0.0482316554295847	null
SUMF1	0.814898089880657	0.461379241819811	0.00973328335098822	0.43721175197858103	0.8461589580098321	0.746651879306721	0.009917371862228741	0.96931633816956	0.34734294715403996	0.618231167296579
SUMF2	0.11384439334253199	null	0.20158350554907198	0.149029827599416	0.441896711788109	0.309162669459664	0.20439649899568	0.0289634176749561	0.574143705257941	null
SUMO1	0.9889246205451941	0.919674977796775	null	null	0.937445884464259	null	0.489591181160039	0.536162262597575	0.5397388231695001	0.47714875287040504
SUMO2	0.252907964970522	null	0.43847320436955795	0.376152137494998	null	null	0.43847320436955795	0.37259595118641103	null	0.32959753051138696
SUMO3	0.898640798566051	0.7512865244714741	null	0.56947256810511	0.737699165688827	null	0.8503614620081079	0.4313837781340639	0.520627178294385	0.439644487639704
SUMO4	0.853894633524134	null	0.321062160049938	0.6883862484343779	0.16435738582214002	null	null	0.566608706907167	0.00877243071187395	null
SUN1	0.8003348886725471	0.20948128474515	0.44463750124297297	0.18236990580711104	0.0493764018112287	0.8569813617532759	0.5595270452913671	0.28750323961517105	0.24029574766195602	0.9079863940443149
SUN2	0.0107624302020204	null	0.0221792676352631	0.0666757933979059	0.81615970309446	0.651821834507432	null	null	0.22750576744071105	0.18592493437904897
SUN3	0.787930988647997	0.63433432814156	0.858865803230811	0.110635405555006	0.7390615467917091	null	0.881671481395152	0.39853993026913004	0.14973117797413002	0.45623769876674897
SUN5	null	0.0102352620394114	null	0.920978373520038	0.776565062409725	0.543749269354363	null	0.8539416845616942	0.117817121989304	0.7163616947348641
SUOX	0.0565487994853575	null	0.6796751024690001	0.15347109496872302	0.8615689050481741	0.8466591958967951	0.285487048541617	0.218830163915813	0.0188634033515075	null
SUPT16H	0.0532381224660625	0.658023914119814	0.7913470742441359	0.96571639388001	0.951975897437803	0.894045295368742	0.876485631937139	0.961576929782881	0.5977000468397861	0.39668830116714
SUPT20H	0.9002360756684041	null	0.7344966095059431	0.365974916467536	0.518585238260452	null	0.5514700412901329	0.692658501940227	0.47898315203386405	0.8222331621764579
SUPT3H	0.708782028123751	null	0.9118673440996149	0.32680578377817304	0.7094156531935569	0.5656063919138771	0.973876075353264	0.219969163686574	0.93628103619726	null
SUPT4H1	null	null	0.204831756127031	0.39296676771396005	0.6139917756347449	null	0.593168773955439	null	0.7166809943486669	null
SUPT5H	0.315834385907537	0.20504912641704398	0.5130137074693	0.31783637234789597	0.5451065117443661	0.46271708774303794	0.25627147180222	0.717421377653427	0.142162416725776	0.3897458192356779
SUPT6H	0.248565401754615	0.460697393343759	0.9000515112567121	0.9347371507093051	0.0011215984265223698	0.5442465113774171	0.0466047502952303	0.0607224447490194	0.4792654941846661	null
SUPT7L	0.7493337822688689	null	0.810320789116211	0.315905025545322	0.0342988713036148	null	0.522750318989568	0.861759197660913	0.7392052773085139	null
SUPV3L1	0.5475456162562279	0.0201839118849678	0.595055341782793	0.860495327066895	0.891334408166705	null	0.627155204516843	0.7776996526299329	0.8050762188973579	0.155680999001428
SURF1	0.8706614285741091	0.7236626557613092	0.562481991762842	0.7188022706408019	0.646563732995895	0.6980012222930999	null	null	0.7341603950279542	null
SURF2	0.0627639839096417	0.151476195319655	null	0.37625663973968	0.6004912668167359	null	null	null	0.452757823085204	null
SURF4	0.39485511150719704	0.151476195319655	null	0.182652340485951	0.263135428698733	null	null	null	0.296569926980573	0.950642069695394
SURF6	0.849012394448874	0.34168737407926497	0.867746441598718	0.535701351940273	0.19832579813896897	null	null	null	0.538380637350737	0.930961547775308
SUSD1	0.9185395639970191	0.0181721574438101	0.294697180901953	0.5150509754181599	0.451932180096971	0.604926924497412	0.933744327623334	0.7459659855992791	0.605664956271573	0.6315408984452421
SUSD2	0.038162724336022004	0.0319389770360188	0.0444630657502252	0.0223409201264233	0.41799702979062603	0.162731096019263	0.0372871961599496	0.0343760046306099	0.331539869118734	0.00811677813498679
SUSD3	0.43639343960226595	0.881906567486432	0.363208846160166	0.6390636640048629	0.898802281889124	0.394365854882084	0.323054062109492	0.8424223217585359	0.168678611362199	0.6826058126579571
SUSD4	0.6901402862012289	0.153154635165575	0.735929514246764	0.36887727568394707	0.7846369983373108	null	0.7658655489480741	0.7172762862758041	0.26157533362799	0.8254270024366871
SUSD5	0.9104571197933659	0.95514818785939	0.265496831572881	0.436389568444027	0.5868827635770429	null	0.265496831572881	0.260766889609752	0.416049318731279	0.212747753301748
SUSD6	0.877623516645505	0.42518540514903796	0.832416879560055	0.449982815578424	0.182013350929728	0.8573574214298341	0.6291251629847889	0.147693111779298	0.864474823611178	0.0620774019239174
SUV39H2	0.609469172114972	null	null	null	0.712296711714716	0.36862867582074205	0.761507098569047	0.432876438874197	0.8722065340004029	0.0397057853316042
SUZ12	0.020361017159200998	0.28581786024016104	0.00928657347167228	0.0919662874259163	0.38524877300809396	0.355661549536792	0.008858814848674571	0.0282729059210549	0.9489321103873141	0.841586137879704
SV2A	0.8582719327940931	0.037745951248035	0.927351080309	0.281925297090148	0.541422189235153	null	0.9490947057402359	0.9966835072422479	0.491002316563893	0.9736465475332781
SV2B	0.8557495111713391	0.579875693674869	0.9659309524381329	0.830336340823073	0.130277474341132	0.24871332454753897	0.943510695743258	0.681025248502162	0.305325993495406	0.772760698529935
SV2C	0.33584846914964506	0.372588395274354	null	0.9426442538150219	0.410399939022353	0.422503684471698	0.538524170309932	0.34047193324974606	0.8870176712196479	null
SVBP	0.579614807371259	null	0.383748189099323	0.800293317416999	0.15961309735964802	null	0.22058880910256895	0.38574315529581504	null	null
SVEP1	0.874984736124575	0.00175305272321047	null	0.147515733676288	0.24202197660664604	0.29631476728409195	0.847719514763492	0.0269026300697723	0.45779833087945	0.0275983591787652
SVIL	0.0810863675346278	0.0678536118054299	0.11319194522853	0.223876765423884	0.476959941730783	0.426530887021769	0.0664143721991035	0.105419889236627	0.00373587822245125	0.0737452690784128
SVIP	0.28933673808418503	0.86348365356762	0.43782643114694497	0.8479722786455591	null	null	0.11820178795928199	0.6879432926018628	null	null
SVOP	0.1547884111205	0.22099625707418602	null	0.283527575982943	0.8413802811815259	null	null	0.507690713841457	0.955200247010484	0.29462210764528995
SVOPL	0.641681105629209	0.0751831030861991	0.72574401143962	0.5769048248365239	0.19220489654043302	0.120480846106761	null	0.0180875888642751	0.320623659220248	0.7402545637232941
SWAP70	0.351558343508085	0.958699249613155	0.898547230728288	0.21421765335246698	0.11402334911555599	0.796496560259597	0.9292929081168109	0.47413168682970896	0.294474712082982	0.5224836840156161
SWI5	0.645776077049089	null	0.926639575194245	0.0337907713111828	0.942230192654835	0.158917102632419	0.9303056663998741	0.0237679853078949	0.290641005821876	null
SWSAP1	0.882433996947882	0.745469127744544	null	null	0.42104286226363896	0.0471812273836445	0.23600602809253	0.8184705898063069	0.9508140138669442	null
SWT1	0.6317439550531689	0.6144857232396012	0.34894949012459897	0.538073642178751	0.7091863939373749	null	0.17365303862425	0.37288437464666097	0.870496061406838	0.6791484603211839
SYBU	0.7591917981965419	0.209097341014899	0.958994253861218	0.0366966627366195	0.022964301805302997	null	0.9982952590223231	0.564211526906905	0.15840015928368303	0.040705972515481005
SYCE1	0.21327935363415698	0.7619637462540729	null	null	0.7655168784045899	null	0.9646904165925521	0.941271496390869	0.7344046408508921	null
SYCE1L	0.0597387197533213	null	0.11248272018161301	0.0786139498917946	0.067857412832552	null	0.0600790682454946	null	0.42311905746301504	null
SYCE2	0.36297131894934603	null	0.349276485785588	0.516902003701151	0.5625722049734101	0.6500967937089711	0.270065142869272	0.562615333081437	0.8246658343494241	0.114758430058187
SYCE3	0.39575592778391205	null	0.728187255357703	0.8617554833423281	0.300675644736294	null	0.408147115390164	0.727566481640931	0.346369006201521	0.242537687738754
SYCN	0.110024904204313	0.0258898388495611	0.0427120599265216	0.25881981183152103	0.084497794483833	null	0.10892840773072	0.14234395409200198	0.694361592919005	0.23566484025804002
SYCP1	0.961752860667727	0.293247718664348	null	null	0.7135436048599281	null	0.33862302873255296	0.11615488328925999	0.641024954893123	0.11553051281806698
SYCP2	0.916415381094013	0.7862985236949459	0.9211491326372091	0.20220579437113198	0.832992589854881	null	0.905631423662939	0.264165598074737	0.618607767313193	0.22112674082438602
SYCP2L	0.316117417869291	0.6121153111224289	0.0887360307463749	0.402447033995471	0.0755929045838997	null	null	null	0.685598800661739	null
SYCP3	0.37071573268580393	null	0.24607252696669699	0.552156628748099	null	null	0.37071573268580393	0.37184230473999297	null	null
SYDE1	0.484596915993226	null	0.8754208137569139	0.654275911802307	0.9650437998476191	null	0.9078552987834599	0.743357485051648	0.418106208593873	0.9290617396727741
SYDE2	0.299807529214601	0.60255148480355	0.9781927483761829	0.842495749182515	0.749202381208693	0.6386384759066329	0.9781927483761829	0.977110190090812	0.6748665414935121	0.881768767549351
SYF2	0.338386279893254	0.188555575339005	0.838305893794473	0.887717376993361	0.0181102551193397	null	0.9786910574560369	0.9570566779523442	0.636850641253616	0.7012005219649989
SYK	0.920977488235528	0.755986729090229	0.233596630975713	0.20032766422947698	0.138564617161832	null	0.19551802334354199	0.13903146032146	0.23216620454239104	0.16034680301498003
SYMPK	0.685306230650357	null	0.985799667739687	0.9608601867975171	0.12478038893974301	null	0.991676528999307	0.813324755281405	0.0632232091233333	0.7594438301909441
SYN2	0.397566607495724	0.862403008690629	0.472328071293896	0.49199634561074396	0.0220271631899567	0.992470011583175	0.60549725730747	0.142518920379816	0.203453369010497	0.376638718079361
SYN3	0.179764108802507	0.926549376021728	0.0906682203924162	0.112432547261289	0.315565106332697	0.168284099769842	0.7723212653420709	0.390792215742132	0.599237602992033	0.9778404424882321
SYNC	0.41055588434577206	null	0.7722235657253499	0.9076209431347191	0.48245299473061604	0.0136663375389667	0.529422000150536	0.602225551287619	0.7740010852934202	0.238818632433713
SYNCRIP	0.31792870067997897	null	0.8042388574752951	0.0292070954706927	0.572217699010362	null	0.7316079166617879	0.40577558540397396	0.27153199577743803	0.43272452550885
SYNDIG1	0.37751010349916	0.5052002105851471	0.10818070652851401	0.140482680269206	0.415577874335669	0.47974086014465794	0.10818070652851401	0.214847737067693	0.0533948933630608	0.40037180117756704
SYNDIG1L	0.8951804301900029	0.8281473548085929	0.24564653908418202	0.217577858372858	0.9876315639320541	0.8580265900674791	null	null	null	0.8810940744637931
SYNE1	0.6745279083674071	null	0.316843526520873	0.292561407005146	0.48536039630422706	0.26850556420981303	0.495860961932512	0.103846272657533	0.383158597162103	0.18100414899223802
SYNE2	0.11920306014702302	null	0.5378016354205151	0.39418428793076893	0.221669733172738	0.953085809270818	null	null	0.5821499409666441	0.582072377257542
SYNE3	0.02690431417112	0.513171507277541	0.669071978811261	0.8074602954355999	0.528363800718827	0.985222473325769	null	0.6710182024607672	0.8847045371362191	0.831022353165408
SYNE4	null	0.0376082320486695	0.55398986595651	0.36042261465915204	0.17898311607183198	0.37557359019347797	0.36285206710574797	0.950716231343557	0.545645752114293	null
SYNGAP1	0.762929415164351	0.24156194501196301	null	null	0.82360259815372	0.9933661970853961	0.884992451520351	0.24567471354564802	0.6438458473377601	0.626675238784925
SYNGR1	0.0714111999117573	0.7847027596625799	0.66774857452402	0.69869603652231	0.34168243259522996	null	0.59340859520907	0.307980421385494	0.35452725075834707	0.6519868969972571
SYNGR2	0.45316243875011103	0.367720349632368	0.11846701568774401	0.138641316229338	0.516756861724481	0.522416382218957	0.12331962930759698	0.39712757541754795	0.17066157144808802	0.8106720567525122
SYNGR3	0.21630633022792	0.39265985919022395	0.7681661739612029	0.5671015918575439	0.166311588989031	0.0390295104673236	0.7212781554893629	0.45791024798441404	0.703583083014182	null
SYNGR4	0.149183581043479	0.874900929838014	null	null	0.67221930941615	0.498525907511883	0.43206060782361105	0.204790731374793	0.288198431082927	0.572060656468986
SYNJ1	0.5607105422241889	0.0189204865506889	0.874931589527888	0.986547257868885	0.654065557346401	0.617003208906109	0.996118535936261	0.9957554991553711	0.35830006525051505	0.529033916535872
SYNJ2	0.768742397317522	0.12519609644091803	0.7798779920244681	0.263449066000067	0.291505346008702	0.0927914270027895	0.920457467764986	0.6025710365014411	0.9335714730331519	0.0245620803192899
SYNJ2BP	0.142002236031022	null	null	0.154824236189974	0.49646176924188395	null	0.419355499615813	0.613737851751134	null	0.0693386661217394
SYNJ2BP-COX16	null	null	0.42237334792736103	0.31505254097815005	0.687587201591419	0.922567683912895	null	null	null	0.0693386661217394
SYNM	0.8506174362391229	0.0271272965209453	0.6392565441083531	0.9796750597606779	0.9835843766819251	0.861600176156127	0.9482264913738491	0.659023281827362	0.218435591005897	null
SYNPO	0.566239285413805	0.047243433887227	0.7775303911463008	0.8586699724701691	0.7946911835847621	0.920169509937876	0.515582870308192	0.642226528421919	0.576181486867349	0.810612196924619
SYNPO2	0.772874823689566	0.32542661963785396	0.0978460572559827	0.484075639835081	0.45310312523908003	null	null	0.29557442957907204	0.49445395565518396	0.164944740432874
SYNPO2L	0.18770177234112698	0.46832819695310207	0.378174574673433	0.22029614704321998	0.473260407622559	null	0.246508131353877	0.43372251205657303	0.8122139936585121	null
SYNPR	0.415469453903701	0.89442873512417	0.190699559562969	0.829778747416116	0.15483996508308898	null	null	0.676547746413767	0.31462305686978603	0.444043074911291
SYNRG	0.289339742225283	0.332497820590168	0.267282131254985	0.38137481925902295	0.8973474712660551	null	null	null	0.9457744246563772	null
SYPL1	0.00639457555504896	0.27285645305969497	0.612129385550041	0.9493246492261991	0.20189473583407896	null	0.454036245993656	0.917577201294242	0.351120326629195	0.947043495113485
SYPL2	0.9530731911202729	null	0.861160344036925	0.8264149662235122	0.3797906168091121	null	0.8597702454406702	0.8858047580709991	0.502633061601136	0.227006978099653
SYS1	0.922081628632536	null	0.18564024412523802	0.182183997094677	0.137958557205358	null	0.650685587589596	0.0582764678914003	0.0580230619747577	0.59501177792841
SYS1-DBNDD2	null	0.66316788961063	0.7697983463970142	0.357009557223021	0.0590508008630892	null	null	null	0.334229213418225	null
SYT1	0.745444182808294	null	0.887699473697332	0.6778743025541221	0.36905818091251796	0.39655945511654794	0.9043980094287599	0.45603508490407707	0.6455629861977471	0.35062804557892896
SYT10	0.541001564398306	0.0971462354045274	0.7043862782617251	0.711722903618869	0.5573161247233629	null	0.352146469926171	0.894129088187067	0.6879709633869261	0.8630613881459871
SYT11	0.46632851428879707	0.79769379491826	null	null	0.0864397800417173	null	0.8345240107850699	0.6800066415191701	0.33394716548095005	0.587528009951021
SYT12	0.311733055654023	0.384504747600322	0.47230052884350204	0.121108432920324	0.7057418218570011	null	0.263460991362399	0.29948351910092	0.8658540561136809	0.234663724710288
SYT13	0.40345284618549	0.20484226862612803	0.320665897861813	0.29498412472631497	0.11519203222533801	null	0.30357498220427503	0.34664174672751596	0.455926933694627	0.245599450129094
SYT14	0.394818359136942	0.0501126379658704	0.541106839678921	0.677690383700043	0.545422235456022	0.161556176993846	null	null	0.6517712691447429	0.5741134026166801
SYT15	0.979709854146453	null	0.7215933718648601	0.6179021210443101	0.8576892264913879	null	null	null	0.46760311978165997	null
SYT16	0.302510697261902	null	0.976529041662076	0.98536442789242	0.730032145157362	0.429755995189571	0.993370326572239	0.9076798062099879	0.7455076461093829	0.838970203728786
SYT17	0.6939546424846921	0.555288868740131	0.32043610824198804	0.43990668276013895	0.738461241610239	0.8000747012670401	null	0.0460467700844288	0.589748223962465	null
SYT2	0.7387428215473341	null	0.5468635358949671	0.793096852823684	0.234778745841054	null	0.49338174157816106	0.769802991867823	0.41828000851353797	0.576966953064573
SYT3	0.813666201769207	0.505289428211639	0.204204462063737	0.30226962429459403	0.971392580545725	0.113822863619154	0.9523365527565741	0.6033575005211259	0.983934384156702	0.943863671980433
SYT4	0.982380878374613	0.688166754901177	0.6346913627288671	0.7536330776125709	0.31729668152353396	0.692061113273865	0.727000936542639	0.42842327869842894	0.350996912275792	0.7389881573054878
SYT5	0.6720277768709662	null	0.93326942324768	0.9508010999959721	0.27117635609714	null	0.566404206368248	0.693655448384759	0.646510002117839	null
SYT6	0.485512988399256	0.7643741444567941	0.395509074518541	0.000758151707887733	0.530433302750687	null	0.39296343703245	0.401971498926183	0.67684756921096	0.404215483130568
SYT7	0.0823633375485837	0.21223655438834102	0.0215012641000651	0.858289696369183	0.686607373174686	0.0746854213128294	0.0216816241503557	0.705210812089152	0.7615544443260641	0.6491819837169039
SYT8	0.9619476199144591	0.408442082645616	0.513506211896073	0.69346806603784	0.419544976148386	0.7923075963497059	null	null	0.352667597373254	0.348677039018567
SYT9	0.0209371804023406	null	null	null	0.0298539650602767	0.22602713686157397	null	0.3233743874806	0.832004485318278	0.0629886955438168
SYTL1	0.714977967329545	0.263573932316495	0.16179168965974697	0.16401486629200102	0.475802805529354	0.410223193378186	0.16097520994430098	0.146956580074819	0.95029146980271	0.657935086904134
SYTL2	0.338792337261122	0.172177696572168	0.0984262628440241	0.310460390595696	0.35884993931738	0.428120367095561	0.0290790285031064	0.13220215585501	0.657237708235862	0.3898785893847129
SYTL3	0.7209092773564442	null	0.26879046466881196	0.246406793368683	0.8305380968032541	0.8303454541086701	0.82613155434602	0.945186734138373	0.0847731482853931	0.9390773922091541
SYVN1	0.5405605820463061	null	0.133429847572342	0.166342110021049	0.441999699150408	null	0.7238035861839641	0.534292734909741	0.22530111622975	0.695222756044979
SZRD1	0.895261814597479	null	null	null	0.34683329787195305	0.845410448767843	null	null	0.44297202608415204	0.965309932754579
SZT2	0.38033927700021103	null	0.322421866700904	0.965388477646067	0.16817954359279302	0.0889685238635091	0.5267037134203361	0.7216143677404709	0.561364057574551	null
TAAR1	null	0.9768532323658459	null	null	0.19402795984848	null	0.4272340978246161	0.42235441773493	0.7541085055032009	0.41128007421080104
TAAR2	0.36774011015041097	0.307087199832785	null	0.754786440628024	0.0998860659547587	0.29437163670384003	null	0.696026021600464	0.436165030074239	0.7875568434362729
TAAR5	null	0.783688560477553	null	0.840381359612932	0.350252866829015	0.54166434897493	null	0.8875160914949441	0.711241730853271	0.918885378846337
TAAR6	null	0.704997784645053	null	null	0.6227712770868029	0.0651545655331475	null	0.7205517597816721	0.3284215248291789	0.293061401151129
TAAR8	null	0.32379396487758194	null	0.157688616957302	0.647919357688448	0.106167375868808	null	0.39641544241409704	0.354065422969544	0.56665591418345
TAAR9	null	0.591646199276315	null	null	0.376200594055035	null	null	0.35944479309419	0.569223112189214	0.370453263002605
TAB1	0.8026855470502241	0.328121886009451	0.805708643807019	0.6598087177876372	0.125115446915139	null	0.9632242044279301	0.36799388139673606	0.3416070398181161	0.383998117477463
TAB2	0.545253686028662	0.23284335439160198	0.5447372369610329	0.101357109621757	0.3973148571648571	null	null	0.27491944442726696	0.542866845854148	0.051673125697860985
TAC1	0.655166728184781	0.782356460868364	0.12457943112044301	0.153236316253445	null	null	0.16581364529992498	0.0174241591909639	0.258275343089867	0.37051630244039296
TAC3	0.22452444299021698	0.6015603308032211	null	0.872374671189177	0.189669253164151	0.13875072757141	null	0.639368926661838	0.976066477578343	null
TAC4	0.160466850287108	0.343335212567369	null	null	0.8730548908325308	null	null	0.14317413920323002	null	null
TACC1	0.19620786983984304	0.128447741797089	0.27362685877723003	0.597534850871932	0.704034550523169	0.067747161925938	0.6588466641046229	0.0535566731862005	0.334333877712954	0.933917097631855
TACC2	0.704918407515456	0.120406765380278	0.0186309491628918	0.32699529136204103	0.72754091225426	0.7691429730082551	0.506262672851456	0.7667447145299491	0.7246856509904009	0.5856587493089821
TACC3	0.21131211578373302	0.8758700119998871	null	null	0.75043235604936	0.7144466588723549	0.964184678348848	0.26744997966473	0.218275793144418	0.9831510922944179
TACO1	0.752514293783135	0.516635736844558	0.34851674098461	0.283222604569945	0.5634830194589829	null	0.274165654793953	0.17411025424967497	0.633427449650759	0.603355064990709
TACR1	0.33096846522851503	0.298578990219791	null	0.724193911978254	0.37624528540468105	null	0.9944942795534741	0.9371085873416801	0.811383662203005	0.8038629791356109
TACR2	0.206579233330891	0.635135823409215	0.237982215312936	0.7450284119846329	0.9913503613652199	0.687881716665709	0.05972945613280901	0.185676128749017	0.98878358670882	0.18846593557369
TACR3	0.151970951600039	null	0.8245728546331359	0.18236265531726398	0.858503087917361	null	0.8245728546331359	0.0426816153874221	0.683021076614395	0.36837260657889204
TACSTD2	0.9070304273366071	0.884092199126888	0.9254651008654929	0.514995410029942	0.28707828776819605	null	0.7227044881732041	0.827401615404595	0.49198328517043205	0.6863550861138069
TADA1	0.7916025573154929	0.386155041146835	0.9239380621150791	0.6935369429646379	0.6897340390566871	null	0.898336092375222	0.8217184398787841	0.5907062372263779	0.503345847083899
TADA2A	0.8172379870968659	0.37117571559940704	0.38992739442476204	0.9661770370408229	0.0410790341333849	0.603351252164722	null	null	0.17550227588620498	null
TADA2B	0.9275838053657209	0.7921953611778051	0.38615538680719397	0.850255083746368	0.0872284963713749	null	0.747925594278896	0.977018558403192	0.957442666979879	null
TADA3	0.9143215634709381	null	0.937630474450788	0.7697273146765329	0.26097982045991897	null	0.9275167264990191	0.525759491974528	0.9834642143049191	null
TAF10	0.14078555206448098	null	null	null	0.7357077461555849	0.8494399586402079	0.7622623845609009	0.6484287980762541	0.569570328349308	null
TAF11	0.6245647790580171	null	0.928679162147578	0.646125308756538	0.98439924480689	null	null	0.9830823790623822	null	0.370676978322391
TAF11L10	null	0.421021132151466	null	null	null	null	null	null	null	null
TAF11L11	0.398229206794265	0.8646516814998471	null	null	0.464843800473195	null	null	null	0.141624203784758	0.770366631983489
TAF11L12	0.746268395956231	0.462858948525552	null	null	0.626682368645903	null	null	null	0.6532408045485	0.801516149243239
TAF11L13	null	0.8629678675031109	null	null	0.5465314502370701	null	null	null	0.491727082644503	0.12239711705090302
TAF11L14	null	0.7737244313551559	null	null	0.941124493649368	null	null	null	0.693678474159028	0.6873789656939079
TAF11L2	null	0.333987241261217	null	null	0.9420357132314459	null	null	null	0.758972542783107	0.8277614942164621
TAF11L3	null	0.39224664120562897	null	null	null	null	null	null	null	0.622924547596834
TAF11L4	null	null	null	null	null	null	null	null	null	0.39636482106771903
TAF11L5	null	0.49944531272342296	null	null	null	null	null	null	null	null
TAF11L6	null	0.16446308199475101	null	null	null	null	null	null	null	0.327880045164993
TAF11L7	null	0.5456768991285229	null	null	null	null	null	null	null	null
TAF11L8	null	null	null	null	null	null	null	null	null	0.932585485663689
TAF11L9	null	null	null	null	null	null	null	null	null	0.658535535094471
TAF12	0.8021616770226909	0.125263942067059	0.6678776075426021	0.597133230009808	0.0260819634324274	null	0.658505669403508	0.614918758037453	0.928783838677301	0.6072355179962621
TAF13	0.992836654917606	0.13763555848954	0.770626988969904	0.9697422338452809	0.26619026633789106	null	0.770626988969904	0.9677917305788248	null	0.15329549938168302
TAF15	0.337560477887204	null	null	0.5293284491525471	0.140796083001246	0.989193891428615	null	null	0.5276808771018751	0.9727246777214609
TAF1A	0.66598585570686	0.56439071115097	0.33936535694851694	0.0625367947391076	0.636710551112765	0.532751914165006	0.355962531452246	0.500028543761602	0.9134127560641899	null
TAF1B	0.29617707842360197	0.008317245319260591	0.12506721427977902	0.305014626605471	0.512925935173152	null	0.5484141946971339	0.39567816791182203	0.134640129230235	0.230053290320797
TAF1C	0.5081898955896741	null	0.532745227922752	0.587167006522113	0.16799264280116302	null	0.235840620518886	0.382230112904606	0.6209024632358299	0.41487965296461893
TAF1D	0.8746699364600969	null	null	null	0.8638608775787471	0.42564275603213303	0.657455239922414	0.945662608182795	0.7244738641108129	null
TAF1L	0.6264488291550289	0.8635254994968941	null	null	0.00507406635056418	null	0.280879943520029	0.7092505855721941	0.892068907328922	null
TAF2	0.8015752197234659	0.7174108244849791	0.13382240425519698	0.7860429198862429	0.710317513587077	null	0.797897023474843	0.22074971719418002	0.6380837611626551	0.0139054655853248
TAF3	0.5175885217106749	0.14569459075353197	0.622848907796905	0.9400512994754209	0.520322230427137	null	0.622848907796905	0.8287162690811971	0.698400700224898	0.596336822942277
TAF4	0.85443455271673	0.36304766621437295	null	0.9676088661528841	0.65648296901509	null	0.7521945222581209	0.832402407917612	0.938557860768365	0.8052744088721531
TAF4B	0.543838457479795	0.197046270595838	0.533513910123197	0.8786117732829078	0.35568552616504	null	0.533513910123197	0.86791328114315	0.159354921756521	0.8863350319715909
TAF5	0.030016096379607005	null	0.9332483679368899	0.43371807309661703	0.178357432530406	0.364996075325649	0.853910451738525	0.23701006096595603	0.3987518758033571	0.7513311823885709
TAF5L	0.0240455155001533	0.665868059173732	null	null	0.0259725547730046	null	0.17180486710257198	0.188140260805186	0.188463757978082	0.339795806022792
TAF6	0.150528558405634	null	0.8405350195658841	0.941474996206332	0.338623179411586	0.0514721914515686	null	null	0.567033700526812	null
TAF6L	0.109902845871283	null	null	null	0.538031546173253	null	0.14914861658762102	0.128153731800976	0.12322842807727301	null
TAF7	0.5645088891353779	0.681953259721942	0.6925499688154261	0.759083092413386	0.43900415379731395	0.29480410945663	0.706033399754203	0.7825207331995891	0.546200552145939	0.8397925862577359
TAF8	0.35840256265325005	0.953206093242084	0.172089629374503	0.326906241446852	0.7104397862757221	0.817981568818335	0.488021053838367	0.474326648216997	0.0645698150503489	0.9539148809394109
TAF9	0.5994936993828791	null	null	null	null	null	null	null	0.465175198006178	null
TAGAP	null	null	0.157475383361795	0.537642188107944	0.189476469982807	null	null	null	0.461245565334	null
TAGLN	0.981189927660152	null	0.71530922952749	0.310777688770035	0.379524508997992	0.41353703545175396	0.564932970275627	0.16964445198543202	0.612354620120138	0.0911283615855033
TAGLN2	0.690563211492663	0.563091066010172	0.48178798209196905	0.663297605384781	0.619551517980845	0.6506335668979201	0.41883123357382296	0.6221519802706329	0.7223173732796021	0.3653157940086721
TAGLN3	0.7880350506637309	0.414905246019572	0.95052843138484	0.385432278985882	0.887748168445773	null	0.9552505618548399	0.188526144832131	0.935522334665979	0.7390013157856908
TAL1	0.00553857298420135	0.39454848031318396	0.0568287252230628	0.229748567561399	0.660573422941327	0.744498794561833	0.0452208964289469	0.20454739925794102	0.109817317108895	0.534531401783639
TAL2	0.49612866604017203	0.378271220460846	null	0.50521720232206	0.264881498808843	null	null	0.24321231062086998	null	0.10529792708873
TALDO1	0.8728742029288941	0.8500331985021071	0.0160895357876029	0.137751653329231	0.5564085828631489	0.446506147646288	0.0160895357876029	0.38084936790031704	0.00974325949295085	0.43846271813796794
TAMM41	0.110416946389655	0.0592766074851241	0.578856031197304	0.5502651555981359	0.0659625070528818	null	null	null	0.249840346721341	0.103599166032928
TANC1	0.24810430691344101	0.0678429215298442	0.26389584798872	0.21025610472174303	0.0707572202501145	0.366527310176425	0.11469037582333601	0.0188148489189257	0.00237688037739725	0.18859057172171997
TANC2	null	null	0.5609411375267621	0.553670235649952	0.915871780143841	0.8670479874897992	null	0.44097355202266203	0.0391080906719432	0.750561719281549
TANGO2	0.502268215687584	null	0.165964374105061	0.253955774475509	0.9244542962793679	0.3752377535769749	0.467929148262751	0.112099247081828	0.7995712384398109	0.7467751800440541
TANGO6	0.618404759095178	0.740542376922593	0.504952890116858	0.46741579238751396	0.749144094400479	null	0.504952890116858	0.797022024979542	0.955039178568047	0.0508374641429205
TANK	0.127653649250217	null	0.11009503048812401	0.426323174769806	0.0546954525848009	null	0.29716504593563503	0.49327276611683	0.523764217435334	null
TAOK1	0.829372592154229	0.6467149699561899	null	null	0.3594191893621179	null	null	null	0.680276662876654	null
TAOK2	0.647721560448961	null	0.263414717965752	0.39124948712210206	0.111711060949955	0.9524052283205269	0.266133429396968	0.610778747338869	0.8226077264379491	null
TAOK3	0.339170672632286	0.0140605484000995	0.57243438886037	0.00832494163875841	0.8748715790189939	0.8600458592847021	0.7104321722084158	0.863975385239228	0.7588298013967221	0.605508085048749
TAP1	null	null	0.541984031239674	0.499503416296996	0.7636825546100869	0.86486450708508	null	null	0.39625246876255604	null
TAP2	0.33145942031954495	null	null	null	0.442917179892867	0.530865042919614	null	null	0.7718753612669229	0.20784765986524
TAPBP	0.463012092465057	null	null	0.813350598601477	0.45101563246320003	null	null	null	0.43901502607848203	null
TAPBPL	0.6762154365374791	null	0.787013040901162	0.905454120402315	0.28367410462996195	0.9224034308537841	0.669347195726871	0.5484546834162379	0.464722469267308	null
TAPT1	0.305528274940365	0.6694408648231099	0.22615975219702802	0.260469143505502	0.0118458778910578	null	0.0689187190517073	0.138806173556706	0.656058927415535	0.6014138901121571
TARBP1	0.8245736870059609	0.9021705629131072	0.876302364951087	0.20472777096446498	0.0162148907821473	null	0.876302364951087	0.917379323426532	0.0137929082907717	0.76062040194213
TARBP2	0.07384706523825299	0.21614911930533398	null	0.207655423844216	0.0201370689763215	null	0.105289899395612	0.146928569552612	0.0697587437769689	null
TARDBP	0.658283809084088	null	0.0522714332534958	0.388056221314177	0.93102576022799	0.456698413039396	0.37361520950548605	0.398736468694599	0.613983811833411	0.526186940031684
TARM1	0.21223361815817002	0.19891236735738102	null	0.769432293296846	0.4929807727180979	null	null	null	0.720911978504196	0.955570442323603
TARS	0.6977893501904909	0.731279239274126	0.329395329011051	0.22164514567270802	0.47529760648695296	0.264657533058662	0.39437233072939204	0.538885284365266	0.667754697458558	0.554502629825604
TARS2	0.37107759262929707	null	0.31196214760243396	0.6104090009586629	0.0612631543714609	0.9060435698329941	null	0.46478827044810794	0.814001476461097	0.654496454369419
TARSL2	0.00519075936989921	0.702745945760371	0.8768331429184641	0.653027003958345	0.33756711734663003	0.9712675450429201	0.0134824837503805	0.0119777360535138	0.20387622356095803	0.7740223390828159
TAS1R1	0.7630017146599459	null	null	null	0.0132716338762897	0.7397641582295309	0.0660837883872458	0.298826953207363	0.7482460876981669	0.37780707670832003
TAS1R2	null	0.845926384832767	0.856110895244271	0.29030093581002603	0.698517768635214	0.166952313728954	null	0.683840785417614	0.8020698333899591	0.0905314416530834
TAS1R3	0.9136806402003109	null	0.814666305297571	0.935119628247415	0.759779751843946	0.7436734664387171	0.871631781486789	0.83540365183201	0.536268333651405	0.9896523735946421
TAS2R1	null	null	null	0.6754308651577471	0.29343873123501696	null	null	null	0.421584022117785	null
TAS2R10	0.664233097570982	0.0112626276754538	null	null	0.0337441563676812	null	null	null	0.564313381761284	null
TAS2R13	0.985068360316222	null	null	null	0.235178010351617	null	null	null	0.307451007696441	null
TAS2R14	0.0896820812817241	null	null	0.6360908928745339	0.350160578784332	0.608975719297257	null	null	0.30393264647309604	null
TAS2R16	0.10566818794059901	0.386096414050224	null	0.9378254626481078	0.24932237144385	null	null	0.43234058685821397	0.251720370059789	0.9232658008612921
TAS2R19	0.0808017582225702	null	null	0.8062119182166428	0.6606232527420239	null	null	null	0.9267270597025541	null
TAS2R20	0.391092950388	null	null	null	0.89284255998225	null	null	null	0.34963863600617995	null
TAS2R3	0.17645817667615998	null	null	0.51609607719505	0.6815311435905009	null	null	null	0.8909133440334891	null
TAS2R30	0.0630451578158957	null	null	null	0.7477076611338571	null	null	null	0.22394828504970601	null
TAS2R31	0.979810815442113	null	null	null	0.0361756594996894	null	null	null	0.19040962812473897	null
TAS2R38	null	null	null	0.479571875821937	0.0908194198205462	null	null	null	0.213792945358987	null
TAS2R39	null	0.965447464677523	null	0.00450970273686768	0.40144525899365796	0.9690810024970781	null	0.27100593376111104	0.678000264130848	0.522486659329745
TAS2R4	0.921875090544527	null	null	null	0.9663360282302299	null	null	null	0.157541864902138	null
TAS2R40	null	0.5530173950783921	null	0.321090184598034	0.0982241604750429	null	null	0.043404046783355	null	null
TAS2R41	null	null	null	0.19690219834598602	0.529160254582645	null	null	null	0.394191331758287	null
TAS2R42	null	0.27988524473761606	null	null	0.882021433351112	null	null	null	0.9072132327330291	0.9628932352862941
TAS2R43	null	null	0.4109655775590271	0.9500873069273491	null	null	null	null	null	null
TAS2R46	null	null	null	null	0.872979842441933	0.295241360057962	null	null	0.345244725609902	null
TAS2R5	0.274166184392803	0.654554469388008	null	null	0.5676589900750479	null	null	0.479613480899259	0.299383311406905	0.344420503552322
TAS2R50	null	null	null	0.0577863038234924	0.7329530694279429	null	null	null	0.000598557624604146	null
TAS2R60	null	null	0.370238872262809	0.542195929853566	0.12893810367804	0.8016469053661559	null	null	0.16223948662427998	null
TAS2R7	0.12243790101325099	0.00962599076353876	null	null	0.0134380491190474	null	null	null	0.47665406528107	0.0120001486691146
TAS2R8	0.0152880052100226	0.0257771884300974	null	null	0.0299541744673786	null	null	null	0.659952040369125	0.0728851267852388
TAS2R9	null	0.20728120608767997	null	null	0.0173855458377975	null	null	null	0.11269097346632401	0.0580431479944964
TASP1	0.789330557436832	0.936474845125621	0.27578684884178495	0.740772128529391	0.9696486338419742	0.813963918287923	0.27578684884178495	0.484171389366513	0.8389964943141008	0.535363393063692
TAT	null	null	null	null	0.7720912788434828	0.6922945053561371	0.4080680356318939	0.4561963386150821	0.5885508147621329	null
TATDN1	0.0302724990861519	null	0.0786119289074936	0.0924276763494367	0.7858868646722199	0.579459312238191	0.00956082050867391	0.0206479535758715	0.548177856049626	null
TATDN2	0.172485735643581	null	0.0875328567659929	0.16433284991376598	0.0425927616445858	null	0.0751499257763425	0.0302827619388266	0.629642268336707	0.801239846027614
TATDN3	0.17284075182555197	0.452107766517477	0.242046707278531	0.25950486059714	0.805594576037125	0.19678792492513394	0.19872202273856	0.18896459482337502	0.17966175831041697	0.97313027401477
TAX1BP1	0.87273227980572	null	0.21423805142108102	0.613868638848895	0.0733182028493145	null	0.232495523056335	0.343702710995173	0.0914511765066929	null
TAX1BP3	0.288465655104755	0.12001153259976599	0.47483004007218604	0.282782744563057	0.34800053794160096	0.663409402223784	0.318507807148672	0.318507807148672	0.0112875970687334	null
TBATA	0.19155664323062396	0.233417319986244	null	0.584740244991347	0.644699924674747	null	0.9930666574422109	0.926054553184912	0.135159774512777	0.996562335251044
TBC1D1	0.582851822141386	0.765768259078387	0.9135210628715691	0.907510693776508	0.9645318524725831	0.0769608486475242	0.56688237110858	0.8725533386226391	0.0181103597037261	0.7655715769151992
TBC1D10A	0.726180537576769	null	0.537102721484043	0.5509233515045239	0.30190796375408196	null	0.4496638649263471	0.0254385077191787	0.787423567547818	0.26147824365009403
TBC1D10B	0.552500219977725	null	null	null	0.0850354437742782	0.573913859677929	0.47979403123490005	0.44471391805832794	0.279743564507593	0.12645850966470198
TBC1D10C	0.6703207427242011	null	0.487631221557568	0.7118027217536309	0.900665630703215	0.0255046636125724	0.230480916616822	0.6999388145664711	0.9025221792754621	null
TBC1D12	0.7992415882898821	null	0.26698938769777897	0.8043174153025909	0.593651161016464	null	0.26698938769777897	0.890321161577142	0.0313009425351944	0.765486851888507
TBC1D13	0.5129027566447021	0.8004436457906251	0.909328888870732	0.9639188387592571	0.744083300025041	null	0.909328888870732	0.797888685082896	0.82679751088652	0.749363518923119
TBC1D14	0.835167858026548	null	0.8790579638604491	0.63715641595762	0.36262894244516203	null	0.814691134244376	0.310019757367495	0.9956684308867221	0.13234663400446198
TBC1D15	0.29984075259535403	0.47597143132065506	0.675956537411322	0.629221543820115	0.462010075124076	null	0.741667514843508	0.796792875274691	0.5331261337317321	0.483506978120253
TBC1D16	0.959517412202729	0.41146776945799896	null	null	0.523855336014884	null	null	0.965828165960024	0.989738477618327	0.5355490095482279
TBC1D17	0.698668292560966	0.190451786928706	null	null	0.13121276825839698	0.633389817301383	0.272390412773508	0.468674049525026	0.396408982630916	null
TBC1D19	0.576955769860332	0.0303956105599943	0.7005359506397371	0.546050357800149	0.491668128482943	null	0.913507921762712	0.9725254775385059	0.0658631363972705	0.9890704647875029
TBC1D2	0.860478358340143	0.832872095014844	0.25172503975960997	0.532334672482197	0.53184008660798	0.5128944429968421	0.3612665954071911	0.456407337392617	0.526645049787916	0.29896036918523805
TBC1D20	0.206992261605043	0.922366453744532	0.0574016103373314	0.7155297441508891	0.943855188523649	null	0.0536615323617609	0.0618439235603514	0.0866350027200271	0.510684393359313
TBC1D21	0.1453945441434	0.999892858708788	null	0.538376879186992	0.6141538713049151	null	null	0.475517632160844	0.0603338137131402	0.7166603835547459
TBC1D22A	0.16020721494710402	0.611599621032213	0.187964075120298	0.327422163749986	0.24536361042308602	0.149297762335069	0.8624779060113199	0.569322609757407	0.9520915365250279	0.7604213083759791
TBC1D22B	0.13376109524855	0.22306885880883198	null	0.6493164555798271	0.6710787293998111	null	0.6019839779297379	0.04652520212625599	0.320623621310688	null
TBC1D23	0.702140364319064	0.9062367049592701	0.418061887113589	0.41934633972694607	0.585597776515303	null	0.390175488668541	0.323408762291525	0.42724856190072497	0.893279567373352
TBC1D24	0.969833773930246	null	0.0801949709166083	0.0475747351374056	0.780644147967037	0.534285615956709	0.154677440855957	0.0316974690673968	0.402510084839948	null
TBC1D26	0.12458616243153699	null	null	null	0.73996013007477	0.39420974926709795	null	null	0.590754017725177	null
TBC1D28	0.714709436893308	0.679368600942783	null	null	0.7538378534649491	null	null	null	0.0288718332174009	null
TBC1D2B	0.211183560893397	0.16257629250307198	0.707932031367832	0.13823127574435098	0.440111804861541	0.395898526385503	0.0258679208786824	0.10484100292031301	0.12415390377971901	0.34597195894905103
TBC1D3	null	null	null	0.5256694204678121	null	null	null	null	null	null
TBC1D30	0.791091932175872	0.857705336540619	0.558455306070835	0.593807192404673	0.19770228716399302	null	null	0.7690395593033679	0.137545983465805	null
TBC1D31	0.18834985105942498	0.9801917145738042	0.337421041799492	0.638087749904381	0.447025704430961	0.0485717393269189	null	0.20774514622046697	0.28321401990947803	null
TBC1D32	0.274346746353781	0.20102722426982197	0.651782352562139	0.867495296716311	0.31161688676864197	0.602160046805455	0.651782352562139	0.6959518624210861	0.8948683148974879	0.917835847555381
TBC1D3B	null	null	null	null	0.69672632900079	null	null	null	null	null
TBC1D3F	0.11191967738729401	null	null	null	0.8475461174736411	0.13289631223182802	0.8238740007457529	0.6755962967695961	null	0.9489836312400551
TBC1D3H	null	null	null	null	null	null	null	null	null	0.375460424755155
TBC1D4	0.19315909626293695	0.17138095555267902	0.4016172143209121	0.924415164014705	0.7412910916762041	0.5124576834640151	0.0849090886904988	0.30107788444024497	0.00279533867143167	0.543733505817
TBC1D5	0.989714998685758	null	0.23470656082710104	0.8169086288222429	0.00568360395489631	0.3095836559579939	0.30482067733538104	0.891945884346189	0.340242917624892	0.691321801963083
TBC1D7	0.760333218890333	null	0.96808997270741	0.8806990856045409	0.929175545342333	null	0.9257106762257991	0.764810382599264	0.6121104353428609	0.471590960918014
TBC1D8	0.35048968771403605	null	0.897705036016823	0.989553117333151	0.8346503076736559	0.14499325333196803	0.8016952310440659	0.8371963546361769	0.347943548114217	0.6240419755449971
TBC1D9	0.336063413124453	0.875897452257212	0.14081138414824	0.6931574860764289	0.536304749265063	0.48848617600215993	0.11613827393197501	0.982071702312976	0.13624376148810302	null
TBC1D9B	0.111397676305624	0.7093581273657759	0.0611581092058305	0.139832138670474	0.664011851021636	0.28834072196418503	null	null	0.680589941132632	0.0346024221259124
TBCA	0.30727301694908504	0.681082569177036	0.45501705503311796	0.172204996535701	0.48631818815318195	0.130299368458145	null	0.7816639643321049	0.954628865804966	0.9072291174945091
TBCB	0.9802047152374879	0.6862848664951949	null	null	0.986338934490292	0.758904177870614	0.9663741232520842	0.308196208548131	0.25534653420229997	null
TBCC	0.7445273113550369	0.25898585963555204	0.90446704653679	0.759067958981491	0.19171121148245898	0.449133658584359	0.9655196292512329	0.319322731313332	0.640781297733227	0.746885739215705
TBCCD1	0.354123660104307	null	0.47188645360921294	0.7380075945180858	0.47899529063981605	0.23149054549541298	0.38425327718723207	0.40460063260473	0.11355539640177802	null
TBCD	0.355772331478614	null	0.332220163839847	0.36211501758895204	0.10580197051121401	0.7395525606746751	0.0540511091578904	0.427082110025654	0.33642888086833395	null
TBCE	0.5817363431211341	null	0.545268366661789	0.68404859461022	0.684828916308307	0.840432453839068	0.6970192714979111	0.47982027582836406	0.8820188000091199	null
TBCEL	0.9756258965028441	null	0.18029851006420397	0.562549584871617	0.0473922202309978	null	0.0794199604639715	0.824889988168505	0.77694083305115	0.65215879968362
TBCK	0.198577278409665	0.15357185062746803	0.420507986909562	0.106532770375794	0.5305805220713801	0.869415919848509	null	0.173567695826055	0.0946942609578202	null
TBK1	0.899571890200704	0.71672730939223	0.13168482629433098	0.4396511718814629	0.9823088768834409	null	0.7352383534745871	0.119841495060394	0.608292843519238	null
TBKBP1	0.534206034764942	0.535371568913267	0.9289556887358141	0.35206680654155603	0.48910328479471793	null	0.776781606357452	0.284055765753577	0.988714158186183	0.43903101758780705
TBL1XR1	0.660229889821656	0.12400642644955098	0.071641256682185	0.40846790298213304	0.419608508171952	0.10058100810774699	null	0.554676890369811	0.042278142641469	0.457008170008493
TBL2	0.949519796676773	0.43767280493439703	0.986615533748585	0.7997617812733809	0.25983555949257103	null	0.986615533748585	0.449120125588403	0.22545283410992398	0.328467105527375
TBL3	0.8821568305990308	null	0.675545615661228	0.346645549552107	0.0288013097476716	0.226340047121041	0.21175886972448002	0.14849388184738002	0.31924753853166604	0.279687939377272
TBP	0.0104200112347492	0.6738192698484561	0.0783741005842555	0.0967712049575034	0.9337080836506899	null	0.338345728195701	0.0708287522943272	0.40133829432072604	0.125708181713166
TBPL1	0.29604424582649297	null	0.16890860849616698	0.0800680592314644	0.567532041711147	null	0.24449975764210702	0.0820875885170959	null	0.048821638370703996
TBPL2	0.319654177633215	0.5715488200388039	null	0.763259438987989	0.887316888825363	null	null	0.20789480053658102	0.64705669876065	0.9932685445748721
TBR1	0.843887308461981	null	null	0.00235062271435105	0.8654576650972641	0.511909855095104	0.0986713483755699	0.533918638327394	0.493671413989018	0.137346292109159
TBRG1	0.36433073960052503	null	0.23121479619452898	0.35579654053277	0.12811974866399198	0.5666068173111539	0.24681996065828501	0.40169624785353897	0.7807815978966	0.52180622042359
TBRG4	0.88250513571768	0.7662315263477759	0.939157639493828	0.806667398208597	0.946195675136404	0.6781530473127351	0.944113160959288	0.764577533426692	0.9065114349106359	0.604878724956067
TBX1	0.0898036394517798	null	0.38856273794761703	0.00774731461396683	0.21071593175600498	0.7444727267759641	0.39041723402483797	0.00868284653937224	0.12498960008372	0.00718360662051509
TBX10	0.721952799730951	0.10459746147228399	null	0.9113417648617179	0.9828580864679409	0.6823588686759371	0.667817034981773	0.4889761061757229	0.8602752689558009	0.852074517776157
TBX15	0.9504857022167991	0.888118457978624	0.7308135359623941	0.0745041039843355	0.471200181238552	0.32134330962940005	0.7308135359623941	0.457319923349738	0.275918708298243	0.6030178513822511
TBX18	0.7759985957677941	0.24437999358265303	0.22121297643093898	0.441949774040516	0.8177824594076541	0.0908670459400389	0.242964951973575	0.590498848512896	0.20483950648778196	0.506168478836947
TBX19	0.0897397444812178	0.467359129029546	0.525115209441878	0.5276359194202779	0.684510853512621	0.8936518023836021	0.272964180222462	0.999890267326895	0.8025913479431941	0.9326545278181891
TBX2	null	null	0.272000162822688	0.43348786820010704	0.14406247508523498	0.120212457077714	0.196149608524076	0.414951530320879	0.8810388362249391	null
TBX20	0.252021601537894	0.48595904709316795	0.288534445824046	0.372647089141908	0.995202358329333	0.9924981440112759	0.297695951332975	0.780682212984864	0.261566661450422	0.29271544083691603
TBX21	0.354480763616348	0.867132748039279	0.15444690239710998	0.0642251870395772	0.0422027198187813	0.31489015064180603	0.15444690239710998	0.038284154259942	0.319942532563114	0.629040797280941
TBX3	0.271451197885364	0.7338382967192	0.39368692034300296	0.089999201869513	0.795482138217414	0.8122943535618001	0.0819216864366348	0.0792983065404271	0.116143607008125	null
TBX4	0.14584655528074403	0.457483515448781	0.185876135745732	0.252027138833877	0.859420668757758	0.26882575657256896	0.5173386469726801	0.862372506838744	0.444466592640596	0.8450953466195721
TBX5	0.229206293390612	0.328518868341386	0.662179079415223	0.12024607450243101	0.0062105213990880604	0.00245550048106713	0.180903983899598	0.31330941303984994	0.922158212303364	null
TBX6	0.584926031506631	0.6975518321357571	null	0.7382178583217199	0.658562444354046	0.683055777383059	0.29022990987599895	0.0876030640404464	0.35147156846400796	null
TBXA2R	0.795790223065323	0.6808852752744781	0.6568201222483979	0.855819114259343	0.184704016810809	0.25647128963321103	0.0727331355918859	0.30048316040593104	0.10772714562561801	0.5086274705515429
TBXAS1	0.7564602726592621	0.664985811076211	0.8695386263925371	0.45786957186835103	0.685894990696938	0.28332375329480497	0.308150353446336	0.350906237374349	0.960381508095511	0.01216230758403
TBXT	0.19258230714598498	0.276256688255446	0.305519346831163	0.289431155892919	0.190029644850397	0.0539183487344586	0.166583697346127	0.0912901778943469	0.129003698512968	0.0784719996686056
TC2N	0.8591320766684108	null	0.9426522047840279	0.643238960987739	0.34491152923616	null	null	null	0.7179080847077621	0.217670134688592
TCAF1	0.0377101496228974	0.660685396357394	0.21703902043033202	0.191920064047718	0.7487902443027971	null	0.11568820982741099	0.126290514734632	0.889493788114928	0.0721100133847853
TCAF2	0.29058526595230294	0.290190477605757	null	null	0.7848553661981529	0.150170200353694	null	null	0.9103310419374878	null
TCAIM	0.16546031694250102	0.973947499688591	0.7863692667016321	0.6543536027082819	0.0488594405029079	null	0.722441309609228	0.637469999645468	0.7721035305898221	null
TCAP	0.00242535295159974	0.6206500270251291	0.0352220352956162	0.0626797662693506	0.8002012890901451	0.693858338221749	0.00590111659735548	0.004047526040984129	0.429552486769952	null
TCEA1	0.29778473439508196	0.19336231778375101	0.268701840239436	0.47378042111378604	0.0966674535488667	null	0.268701840239436	0.39728724530721704	0.0168519464032453	0.38777532130558795
TCEA2	0.354763167595187	0.46050506351828796	0.113387559933377	0.00917480845140972	0.0363244777796774	null	null	null	0.0581235263451652	0.17720221719185397
TCEA3	0.36844622406525895	0.6030515111512261	0.861440107072405	0.8237298110348241	0.8254718342108929	0.30189367177938803	null	null	0.9157794654989999	0.0689369856304227
TCEANC2	0.5260103344448821	0.440657235906982	0.9633628281885558	0.958637187573747	0.44791193298327503	0.9477518896918741	0.8484977937795011	0.745518525864085	0.667910631733436	0.28495991267737397
TCERG1	0.0146226438568751	0.161494718210384	0.318136018851152	0.154161174017605	0.919360134147896	null	0.2939970798768	0.266589405147766	0.6877102312969839	0.521069402752985
TCERG1L	0.17767676361361198	0.921437816771196	0.687848253519643	0.797798731158002	0.989293782481235	null	0.702809728941478	0.8053651831707959	0.369571092327346	0.7588181035883309
TCF12	0.154279213744339	null	0.6016329138748829	0.49135261770158	0.150816219930474	0.321048805686931	0.32850766361963696	0.40482827247683706	0.131334712110657	null
TCF15	0.3747656578453521	0.892878207563162	null	0.79448564929578	0.40261589384182794	0.37205903499893	0.9957819486290291	0.9973883022451179	0.7273353103248291	0.884326489210543
TCF19	0.23668174619044102	null	null	null	0.12447553932584099	0.44595802460218803	null	null	0.0866891619982069	0.9744963810875191
TCF20	0.34822333129149696	0.0396941307236719	0.10711312330028	0.0407946049557523	0.28739461488812396	null	null	0.18558579822665502	0.0415133371498606	0.360337978023945
TCF21	0.187979453860504	0.9140562803795379	0.359664565302194	0.5802080606708979	0.209115169913994	0.0272298408424676	0.4124166455697151	0.160405710595722	0.865074477229484	null
TCF23	0.0546761859347246	0.9956017934742671	0.7100394494138751	0.7100394494138751	0.7235062567112399	0.6659505490924771	0.8620874592231751	0.758847013628982	0.667548222909136	0.16720237036881602
TCF24	0.0598245757458202	0.45567236465280897	0.0732069007663072	0.27511363594344396	0.29942440560482597	null	0.0732069007663072	0.18631845367208605	0.776840931840791	0.0846373568556209
TCF25	0.253386605285978	null	0.9808758084548291	0.21550839743499103	0.190837006883426	0.307874396679018	0.9808758084548291	0.24777144217741798	0.46257737042728403	0.10254710699047198
TCF3	0.715245052515303	0.50046674047248	0.74436363270988	0.49404196616727597	0.0632430162509889	0.5934883330249211	0.773300828903663	0.4652032419203161	0.7597695320620992	0.441464195903894
TCF4	0.7268761037608409	0.8042475291607339	0.8396422419713699	0.874590686749433	0.9950649575365591	0.719967117347054	0.196464856238203	0.322479741254511	0.45527758950742697	null
TCF7	0.0768681140090782	null	0.115510961038856	0.430629955773611	0.4804319201642229	0.293666105220807	0.0324849511502598	0.0354875553241278	0.320782688157783	0.0946607099107335
TCF7L1	0.23333930087689	0.18693284060509702	0.189672598210773	0.633687568457438	0.0380781619864555	0.0377312890953097	0.1995580594933	0.17051608054418999	0.369085487172617	0.0834208131377361
TCF7L2	0.11496862128553301	0.45377286796101707	0.139692316791222	0.123236347741834	0.992520349946972	0.9803220595303341	0.8454103402522941	0.0640145358956143	0.8500176187744279	0.267911091293879
TCFL5	0.7905436108183279	null	0.91138883438812	0.8785314785583679	0.90471027242843	null	0.6078595204216579	0.8388922231264059	0.654722890160689	0.785206777663641
TCHH	0.618720880053413	0.38219670249332793	null	null	0.47068534613225	0.0170988143240889	0.158624562139763	0.841662717233009	0.6703002271811479	0.7033791411923261
TCHHL1	0.0862400272040447	0.6344286430777901	null	0.20616588062473104	0.5108246901384811	0.173277500077864	null	0.48597671883897103	0.0422743099791656	0.755916355530985
TCHP	0.0397540823121089	null	0.13288093430163903	0.10115520593060301	0.187168525556654	0.0324932795718962	null	null	0.939521888653838	0.526204348835193
TCIM	0.237265307347265	0.9276258904308119	0.40644328962428206	0.261374169509061	0.50958161792535	null	0.13617928992741	0.900276045929377	null	0.8315567054940741
TCIRG1	0.5868139071711279	null	0.478561973538215	0.673539090837672	0.502643538501342	0.482239838692984	0.5705834930581379	0.611826519463547	0.47502960446325804	0.29231060719391194
TCL1A	0.20535021321454397	0.926543387379191	0.7647557708927221	0.986450235553446	0.438333912348354	null	0.437923386011778	0.6031817270426719	0.119890293518065	null
TCL1B	null	0.6451778838047789	0.528254208707583	0.36992994541351104	0.6319162128160839	null	null	null	0.0661627041974171	null
TCN1	0.8709221925768101	0.041106289704991	null	0.9056102816340821	0.9791698573372741	0.7423844745536079	null	0.23957263708224397	0.35383202285462106	0.693755487730453
TCN2	0.24573236264655401	0.79587791653352	0.6299384809313929	0.9885399197020359	0.727415223694447	0.6468989377875419	0.570761936987537	0.833250744825037	0.9829647164254659	null
TCOF1	0.0323730697732493	null	0.906118541019322	0.634891080197828	0.0887897975528078	0.15462201688714	0.8235975703036271	0.939493981500545	0.0943253741112229	0.0332389692649084
TCP1	0.9512909383689241	null	null	null	0.5609757751026611	0.716425159507491	0.9523572994243109	0.645466370114686	0.460434492363486	0.5763612447806109
TCP10	0.117474738421615	null	null	null	0.42097957000357794	null	null	null	0.443701150604911	0.7354100780258891
TCP10L	0.0550476923231293	null	null	0.970941299540705	0.10403517924430199	null	null	0.0774046666179671	0.990916903261565	null
TCP10L2	0.827175365053628	0.318370202124454	null	0.7189565444961078	0.43383862100647597	0.0775036759512113	0.8563326386997071	0.0507246228785285	0.14230158321391198	0.800077464623096
TCP11	0.28839582801222996	0.746857073569958	0.5070005879848101	0.404552120403644	0.100312478661912	null	null	0.184265752047052	0.53006441853701	0.46792628305115297
TCP11L1	0.9067225630705641	null	0.587758450234943	0.49429418931166796	0.884803489819632	null	0.8833071845532701	0.5699994602446079	0.85421372898752	0.48659167077593296
TCP11L2	0.31296610228085303	0.9066457247275458	0.423689834665084	0.569489965116583	0.435785994912581	0.000139410954544505	0.9987099062385809	0.5583281295859671	0.0966247444672574	null
TCTA	0.9244318711947459	0.0976523460676092	null	null	0.384580215248921	null	0.933611356694981	0.7969992868339641	0.7199502989458131	0.8868572530627421
TCTE1	0.599515786621652	null	0.593555443919009	0.7289857935358129	0.555962141723027	0.511878451309134	0.6608044009245789	0.6608044009245789	0.43064541546731605	null
TCTE3	0.6452994417544771	0.332718084664551	null	0.49768083917165207	0.447030863466997	null	null	null	0.8450387473455071	0.12372915887166198
TCTEX1D1	0.132815177997141	0.18930333324149698	0.37576472724024496	0.19555221459075	0.736109408250007	null	0.12345581704788001	0.065924259238389	null	0.0900396375425325
TCTEX1D2	0.5859866650447622	null	0.123191419038179	0.180223013302367	0.8898418275233059	null	0.314484769046302	0.314484769046302	null	null
TCTEX1D4	null	null	null	0.41217405534500895	0.900629262956568	null	0.7200877160150391	0.931244475413652	0.5227647558652511	0.370971357508884
TCTN1	0.40873846913821504	null	0.7340292636214291	0.0149798114739856	0.015593470462915001	0.5856959117342929	0.712090053767706	0.0692217151865717	0.31936894045770603	0.904083545434593
TCTN2	0.0699294017513434	null	0.28707011672051097	0.34830200289459495	0.0783549675216695	0.3119982496368	0.17205007629871802	0.21166347556825102	0.261604752170052	0.806884109819999
TCTN3	0.8553155412610121	0.859436851550478	0.577331197923001	0.732517851216492	0.41718752670176595	0.0681876291638679	0.5703002287868001	0.679672265778032	0.5201417092566579	0.547937563598445
TDG	0.342672659894058	0.325646633383945	0.752007727034506	0.922986855404581	0.12459850245370199	0.697969533064855	0.54906394500049	0.3402830141022561	0.78066472740622	0.69039802143539
TDGF1	0.16188215224842	null	0.153941772720676	0.213535484014276	0.14613864022195003	null	0.140153206745708	0.163505075761014	0.303957051896986	null
TDO2	0.6787086019949201	0.0844704614940699	0.7638491329430641	0.6572248969082951	0.30188643181977803	0.7858010614138999	null	null	0.30484469537793496	null
TDP1	0.478514028977271	0.7213860085902121	0.5079621287584279	0.32906110070000394	0.970462466037616	0.60400982418781	0.575825783419078	0.37807678395652505	0.902677621126332	null
TDP2	0.17696931787133702	0.634982510209125	0.413194274938817	0.2206073098572	0.822027233139364	0.834559665306389	0.44956713919849	0.469693004259746	0.36818030451976	0.24447170549751399
TDRD1	0.9390056952191099	0.0759338834775127	0.0435075867312835	0.0244419996252551	0.390733223582772	null	0.885863390491815	0.962003684557126	0.0485548755593954	0.0436449431808665
TDRD10	0.21621227575427202	0.6233859554442139	0.143322723825311	0.06803937457662099	0.849636190155721	0.170028778933216	0.17862898779068398	0.0870871426989549	0.684110610310314	null
TDRD12	null	null	null	null	0.370172711134016	0.866350307407293	null	null	0.441504282248724	null
TDRD15	0.32985422616183196	0.154503538836565	null	null	0.582493234842041	null	0.314673028476198	0.37466263864872607	0.623605229373611	0.8436031046956239
TDRD3	0.0203307085109602	0.970302350738965	0.0599473912442432	0.452697048290604	0.137078213240475	0.09739352265050599	0.0549648654514416	0.0167590881301459	null	0.9242390286084159
TDRD5	0.00642562348991516	0.30189526205279305	0.0606415048935991	0.0034882957044000103	0.41684297309133594	null	0.0606415048935991	0.230948427551238	0.23578821613194198	null
TDRD6	0.49500945420748205	null	0.135592631442188	0.150357983174139	0.7758281873329119	0.911582969007356	null	0.9715652453015501	0.868399438398912	null
TDRD7	0.41495608462583206	0.78513087298308	0.8841169039133729	0.138215872309557	0.9706624236307899	null	0.804354428493492	0.655616707287603	0.15413138226534803	null
TDRD9	0.336090050229691	0.78309031825969	0.945063365196194	0.40967415894086895	0.911678321842685	0.49043218336548	null	0.915802870118053	0.6349914949083221	0.957842376765668
TDRKH	0.617265798348422	null	null	0.9758108956386871	0.593044063449398	null	0.260906190110977	0.271843423551837	0.69943463918994	null
TDRP	0.12155409924283302	0.806911651206633	0.41175972726563104	0.8295987345959209	0.5537861047701059	0.0038623199664643603	0.41175972726563104	0.742287569518857	0.279509612162538	0.4848610701177
TEAD1	0.572539932218209	0.616864172952311	0.587973258131099	0.451976938142277	0.35638306098632394	null	0.966618986658389	0.987906439348052	0.6354996386858921	0.948825077946308
TEAD2	0.600896504435245	null	null	null	0.110059714048782	null	0.468643576874886	0.550844325100483	0.909517386135595	null
TEAD3	0.24561373685528098	0.7370888493286241	0.785951247599342	0.164191800059597	0.625149418386225	null	0.7639668863778141	0.7231786780145171	0.20150683975641298	null
TEAD4	0.299736101190009	null	0.674336229229545	0.0713198980555236	0.7531847516471809	0.857205606325973	0.674336229229545	0.554852471302796	0.320870800462133	0.464040415961708
TEC	0.504762629331127	0.796465330699237	0.509191782805289	0.6000415717795121	0.0798155249440038	0.9263692569279119	0.41058430576414795	0.48576331837578296	0.8701901038702309	0.7078169990528159
TECPR1	0.5065126471800571	0.44222172764439704	0.38642494835434793	0.593861851079511	0.0905737755168936	0.0295320986049669	0.38642494835434793	0.170485359797889	0.141573526187521	0.30639829697996
TECPR2	0.32038534441623306	null	0.622850386414481	0.497045345919246	0.101911848509131	0.17004239768512	0.8201241109611089	0.960190710770023	0.323058720452333	0.300719675933485
TECR	0.9541381730207791	0.9412255937230011	0.30977779195287797	0.459321876740942	0.14867881274015	0.28068178043909003	0.103328114844754	0.120826322316617	0.44424585381264503	null
TECRL	0.7756652679415209	0.0981004213447393	null	null	0.71585522647184	null	0.709259640338998	0.8059403759131899	0.853262423437124	0.593758575003116
TECTA	0.0185347042512084	0.8936693097500451	null	0.243493197162637	0.5952697328016899	0.5039556638561261	null	0.620487560115071	0.479134415547208	null
TECTB	0.643154645305819	0.18636957986084599	0.0909743614837675	0.45977697921379207	0.4670734042094629	0.9283195738783391	null	0.346672759502564	0.931814878392879	0.32925149416622995
TEDC1	0.948688279807668	0.871612991002022	null	null	0.6552021748225961	0.0844266838185521	null	0.0754394447551128	0.78566836153284	null
TEDC2	0.6623196076357829	null	0.14506241097796901	0.194687388252099	0.274089870126027	null	0.14298396795671697	0.0862173665135904	0.0691831209666443	0.9988105559128291
TEDDM1	0.870214178710438	0.407356118452271	null	0.449054384876644	0.576496122536563	null	0.165831198710355	0.8166411608323109	0.775996253477357	0.429161805325435
TEF	0.53827452843613	0.78328875220115	0.0754612020099604	0.3866176134505971	0.93320431148994	null	0.0754612020099604	0.3866176134505971	0.950139211880217	0.360744827962536
TEFM	0.901144924120412	null	0.38926214526600006	0.180209636477705	0.6990254409437651	null	0.33505396562115697	0.31767423210584494	0.00793312416104941	0.19026406076773003
TEK	0.6239732182963629	0.748428308761859	0.307031253788079	0.574133950591615	0.365007126094284	0.5655330864321441	0.317700584569323	0.8906076267458779	0.501798179402199	0.542511075656759
TEKT1	0.0270973388217792	null	null	0.174455147907508	0.0198584803912625	null	0.5201854341056471	0.25724850690231504	0.42211046651776796	0.5409217752339349
TEKT2	0.38214742232188703	null	0.590798660661505	0.269845795260405	0.19826453428788302	null	0.625368126132119	0.315513581277525	0.8596267146935681	0.374936129848646
TEKT3	0.5716091710818479	null	0.415687408730243	0.0443026105639226	0.292846086267279	null	0.415687408730243	0.259385115946618	0.6477494206151639	0.298058301574459
TEKT4	0.0718223882864615	0.132763696700306	null	0.27981336012590097	0.5453276567939339	0.000892574576692007	0.4015251614810689	0.5723743237338339	0.46747571846847497	0.459233750889835
TEKT5	0.754302235632359	0.344608198433279	0.64941458293831	0.38862107805455104	0.244936957126215	null	0.674780243863798	0.5287497608733951	0.693027959662822	0.357379838274749
TELO2	0.4953839132031721	null	0.19246731783929102	0.278846848695515	0.556005622672032	0.46699472359805705	0.13747519001817002	0.18403214935843698	0.310094588969214	0.323945385532648
TEN1	0.621150312631559	null	0.0359838983519414	0.154649748020589	0.7776011130645392	null	0.00987749208576671	0.0649363795291008	0.009802911484877441	null
TEN1-CDK3	null	null	null	null	0.9748499275759991	0.9408399282483659	null	null	0.0223945052587191	null
TENM2	0.578052919368078	null	0.918496455685236	0.7386151572950309	0.6292032915641701	0.527268369032314	0.233455798683208	0.9800465135971579	0.611176633961139	0.26004660507320104
TENM3	0.974000817572566	0.607940261292025	0.5406941816984221	0.644312709449831	0.5903872491394649	0.289267189404479	0.505627290817397	0.6856720386486229	0.627602747589763	null
TENM4	0.10015767835760601	0.5619001847035229	0.9429565225047121	0.33211180141205	0.23847019351416	0.432542382061605	0.980396756474034	0.9775166023876191	0.431419862355286	0.9751835379910551
TENT2	0.365152496851506	0.166803023699002	null	null	0.998605007382287	0.574665497548921	0.32711195510012997	0.226294937420515	0.8767117241501141	0.822303966461784
TENT4A	0.9103404770931909	0.44832831788887106	null	null	0.5423157177527	null	0.392917809833351	0.710017335180163	0.229399505625026	0.6599737466968871
TENT4B	0.32128640582838897	0.283695273408232	null	null	0.636284858561681	null	0.326052385179363	0.40423494122513504	0.0998669589450517	0.342978688328422
TENT5A	0.35289227766046205	0.0551877167919236	null	null	0.562518461557073	null	0.935556266885235	0.34869436684459804	0.966209362084048	0.411083172610489
TENT5B	0.259677194570501	0.11520212105892301	null	null	0.946723562837477	null	0.27898900303844104	0.780046374374399	0.119341065583018	0.34118982030793704
TENT5C	0.6489965046803701	0.28161648955051	null	null	0.567783784191766	null	0.479229100450894	0.316765443074387	0.305399271474776	0.586737424118129
TEP1	0.866822905876728	0.912244722682749	0.0087650910649959	0.0439755790598375	0.159014691639233	0.46975038035390204	0.008478661741675659	0.0114422387949419	0.754242572782437	0.584068497473979
TEPP	0.825917882041578	0.481053799861964	0.347185485506263	0.0302454108825133	0.370562363075217	null	0.784441458792977	0.525239020579078	0.629784243310069	0.11472140348858999
TEPSIN	0.907382095966484	0.9924273684119681	0.9845294216117659	0.46438844293372206	0.292439732154518	0.9879642598077729	0.91604741660863	0.425096605676059	0.626179129575229	0.267100058568149
TERB1	0.41263514338743396	null	0.84668420623741	0.0518628006721915	0.897768957289391	null	0.910486436232903	0.7166857721512109	0.983365205649285	0.15858436277548701
TERB2	0.7103943212760458	0.970870146195483	null	null	0.8233070336711942	null	0.699752817964544	0.386434128858163	0.27393391532168204	0.998670431888227
TERF1	0.517752311726007	0.13173568511992198	0.0302160463686747	0.15535703413835597	0.6401731343661011	0.529258413948364	0.0302160463686747	0.12178456152133099	0.9439536020381071	0.047438230558437995
TERF2	0.408743054038238	null	0.9265870387670391	0.422732128850257	0.32978701686701	null	0.7301714322333199	0.508914672646814	0.41026798281086296	0.282840355717091
TERF2IP	0.858053374871632	0.926949643085313	0.840478249330127	0.8784798507304521	0.7223059630790519	0.20495277561555703	0.7950365896565309	0.8701007065129441	0.7149089464982009	0.982456502591755
TERT	0.440059425436401	null	0.0228620144279507	0.0851965571686271	0.18302475635008	0.164326372342564	0.42734276466131205	0.11698323214178698	0.983671107975446	0.085341791100822
TES	0.16475892820118399	null	0.649637586061031	0.2754132675423	0.12210048067953899	0.0732358443104868	0.330976934259564	0.37766733949673	0.72037650612726	null
TESC	0.911278131156433	0.780346556937625	0.876275588706602	0.5234001500010971	0.28178257685568797	null	0.564382431851277	0.616021748225584	0.9129443385135729	null
TESK1	0.899167330444966	null	null	null	0.50592287579831	null	0.6798197908276801	0.8664066588282969	0.10568883835316699	0.890200615316415
TESK2	0.38488984405218496	null	0.13072489966540599	0.419641779997081	0.721538686116827	0.0528703978595453	0.13072489966540599	0.44431011817499494	0.0116470417375629	0.776993399667272
TESMIN	0.765693261172886	0.29871229628995394	0.8525854566823041	0.165209757402957	0.555910224589211	0.6462285826922529	0.7990147803377672	0.9166139105827901	0.13163423274227	0.8898284605196228
TESPA1	0.328689677537358	0.5512633043655579	0.9736853480795258	0.6402310672445229	0.514729351177577	0.600560432643464	0.9239933321716809	0.523929006386325	0.9076106804979309	0.929580674163185
TET1	0.831074603395427	0.411538763235952	0.9484079682627891	0.532981210754039	0.7786216926059151	null	0.9484079682627891	0.6056376425938461	0.46572669759366603	0.23615224316120498
TET2	0.377323274030885	0.37731386304402903	0.340846502501756	0.4109983692292129	0.50666026375633	0.0394800124037717	0.21920559233595002	0.46019722726973206	0.27054219827204	0.580706273611619
TET3	0.854940089067225	0.4260770783671521	0.197290260138944	0.9331155255075381	0.595484314634624	null	null	0.8570432218279649	0.9258651967379721	null
TEX10	0.526277612775611	null	0.36171372985981504	0.234360193541768	0.7795146778276201	null	0.36171372985981504	0.18146188168338395	0.7219178856499241	0.24470107591606602
TEX101	0.5183530508796761	0.0694501581874434	null	null	0.20676297414724998	null	null	0.884821894262202	0.0788318872055401	0.260425213499415
TEX12	null	null	0.7121774409620502	0.50038251646079	0.893714469743154	null	null	null	0.7025299211981609	null
TEX14	0.113692746484666	null	null	0.822086935712114	0.667887336387923	0.22222957774966	null	null	0.32749612702159303	0.5882013494585201
TEX15	0.9659917894822009	0.7340652379845071	0.824992813026417	0.884848017312157	0.0469507180162942	0.26050423782028304	0.824992813026417	0.8850836537334241	0.9773294401538521	0.7767752588733059
TEX19	0.5417583683178641	0.632006242831888	0.584962912290119	0.517196627529544	0.178024694057844	null	0.5094094451189289	0.6220697616148679	0.4845193950144221	0.645531035522886
TEX2	0.7905012619043531	0.9954364315173221	0.167749102775206	0.1641461647569	0.496696956393871	null	0.124614726681946	0.19976326582615497	0.48912486652089393	0.14608206706248802
TEX22	0.0953523376729573	null	0.134108155349524	0.170971656322745	0.868875328458213	null	0.141774425342745	0.14460484848543698	0.0183679434189745	null
TEX26	null	null	0.557154698954312	0.9325910660558079	0.353029930080739	null	0.0166454047713681	0.0909148455202275	0.18640399213893696	null
TEX261	0.617553753201942	null	0.611559337750529	0.777471746795249	0.306998449615802	null	null	null	0.938416695721251	null
TEX264	0.627613404484895	0.30374007156703997	0.602639038470304	0.0874965514760304	0.110725489762691	0.43946779370789507	null	0.431066995704249	0.17770473267826398	null
TEX29	0.465431629285712	0.153665297007604	0.0586092071752792	0.0698054846591636	0.0696978490341771	null	null	0.8067894959099642	0.592421969258651	0.978343634168963
TEX30	0.660855895120218	null	0.36047830713395	0.40186084454327203	0.540904254098112	null	0.36047830713395	0.826815441855687	null	0.658001910653798
TEX33	0.0968814338132924	0.997467419661253	0.130812324793751	0.130812324793751	0.9219525355005509	null	0.130812324793751	0.43087485350176297	0.7647471239844541	0.59524491256771
TEX35	0.613253765531869	0.6714286077340229	null	0.275947543317153	0.835837220988377	null	0.8580378111892429	0.0569368699560295	0.0946752200283217	null
TEX36	0.049853470675898	null	0.104474991638399	0.428044464721416	0.00872069482800353	null	0.7751178015821422	0.650139289850453	0.15197575527603	null
TEX37	0.23462132157395602	0.7647788333961191	0.543666810604921	0.464782292788113	0.814895957073868	null	0.5745392051964089	0.38426009571046704	0.5532863193698879	0.40937892994823405
TEX38	0.11586821724368902	null	0.513873630357498	0.26928282532657	0.156949032021285	null	0.7157712421417579	0.164811170408779	0.699238560303981	0.358097461934942
TEX43	null	0.38190026083898404	0.891458971206673	0.441364637929477	0.982844686879368	null	null	0.244438366631645	null	0.22144114440266602
TEX44	0.666520265384893	0.143408482056566	0.7813116564039029	0.0257971297940287	0.18037805917781397	null	null	0.20127149477035702	0.584047287104057	0.34734081293804997
TEX45	0.537602933141371	null	0.35404186215925204	0.47249294723388396	0.719347340897865	null	0.7544538137945029	0.823258275833819	0.23075235875107397	null
TEX46	0.25879109883086	0.725380965077984	0.567982714775576	0.603464966324523	0.548659768279576	null	null	null	0.57878667561649	0.495923411555837
TEX47	0.0713807354028164	null	0.16824960348042	0.3800599714592029	0.0638803286619959	null	null	0.244776369784999	0.483779099391235	null
TEX48	0.785441309106047	0.983374713758763	null	0.659322618929761	0.8011359868168859	null	0.21389217541806102	0.9469982224057261	0.945523007565048	0.947435396703201
TEX49	null	null	null	null	0.5255048986737451	null	null	0.013080766944531	null	0.541395732443698
TEX50	0.7669288103156949	null	0.243621309851617	0.187144792480302	0.662116828903907	null	null	null	0.31424757298021005	null
TEX51	0.835954003739229	0.33780270748802105	null	null	0.281495700336835	0.685094007539936	0.995670744746193	0.059376001123069996	0.998744204098739	0.10047158198139601
TEX52	0.930571024287432	null	0.80543415062309	0.777364937588769	0.24808926693132397	0.6894704293052221	0.8152241030835441	0.965691026084303	0.6475748506093871	null
TEX53	0.678857522524609	0.991575320064193	null	0.8304136345830742	0.29895521674036796	null	0.125154631425888	0.991858845687158	null	0.6331963785600879
TEX54	null	null	null	null	0.574925897362593	null	null	0.574925897362593	null	null
TEX9	0.670321882486006	null	0.520930412200793	0.5687133787989921	0.9473294966264542	0.716184351241644	0.9161294661581941	0.280651582761355	0.9298095360227281	0.7898994110133299
TF	0.179420127656659	null	0.31996650363081397	0.282838700324568	0.35880245093936103	0.6087686329533709	0.558375137505302	0.9076094052158491	0.873791874775919	0.25402152011545104
TFAM	0.5141021651221239	0.521481450492401	0.280249476169873	0.153412827586161	0.0159182989919211	0.9962277272798441	0.25270493598634897	0.15254272225611598	0.164447009199607	0.145555642500665
TFAP2A	0.522058763746035	0.36248618791075604	0.0767412641844298	0.7683851026429699	0.742739566177077	0.7624683102110821	0.155879736564986	0.8250253521459441	0.274369883563207	0.6846229817021589
TFAP2B	0.388831451047351	0.606705766892347	0.29995205493577004	0.464206358153185	0.80791659431138	0.8276191661604599	0.38355672623641707	0.599800921748306	0.198693367307002	0.536437931443745
TFAP2C	0.942586070431394	0.925822617601407	0.4462654096444771	0.9841096613524271	0.0781795142158581	0.871376511593332	0.17941084031267798	0.944081736853873	0.15003813216112602	0.9527652747610308
TFAP2D	0.71140827554319	0.376211863417851	0.00892939304510376	0.0953672318807051	0.886248596018796	0.892280882961533	0.14321830859617	0.7088631554593879	0.375794611090149	0.7316109297420891
TFAP2E	0.7224178772157891	0.33093536450151195	0.587088015998227	0.876971191543402	0.632279620388728	0.617131294814844	0.157633731875654	0.544531363376482	0.346037937406613	null
TFAP4	0.565463711552231	0.839947394965637	0.9539124636180691	0.9721102709815441	0.0502727000845468	0.0924006496144378	0.9539124636180691	0.9721102709815441	0.20650709232297398	0.797784029818553
TFB1M	0.366467508244754	null	0.538496376871036	0.319018580817016	0.25282042098291896	0.279508375511603	0.598866962058094	0.421101691133519	0.24297383928750102	0.37260126047907205
TFB2M	0.659843172280947	0.26057470171078	0.558337878159332	0.41504268436723	0.9063908343868579	0.7442304466110921	0.5235836253035681	0.0717450650461403	0.9018764262106851	0.569468104623895
TFCP2	0.31177613197113896	0.360200762394092	0.455007241848832	0.45009918069780397	0.3639912236878449	null	0.448632533052632	0.47810846560898207	0.5927572277558499	0.605567704800545
TFCP2L1	0.697594496268134	0.0859930669082078	0.861159460400006	0.44022795449221097	0.5237822746997379	null	0.861159460400006	0.572633324454181	0.185356047287268	0.506835184719613
TFDP1	0.96395068860148	0.581697659579207	0.49359069556248203	0.6713524484858828	0.30483511557843296	null	0.49359069556248203	0.581263962745437	0.441903278406516	0.23241313927305804
TFDP2	0.21594430669613604	0.3473351095278969	0.360817595561707	0.7397186898659921	0.7515500197718249	0.27127137417540603	0.314610198196271	0.12205850905189801	null	0.27354656433048496
TFEB	0.25441702107834	0.974633983657786	0.11168055188284699	0.205976396054456	0.853262240418225	0.45325979146135703	0.324897986104304	0.23205685923183703	0.0543988485113063	null
TFEC	0.6041251584434411	0.381450713313709	0.896563833586018	0.638597647388376	0.240561571905557	0.18547665671789001	null	0.24531713732071203	0.450822220033859	0.05301727023215701
TFF1	0.935763307594749	0.65415981143088	0.71384798423235	0.44100622406633294	0.939991858020366	null	0.713440044091867	0.255865347351445	0.241207916279731	0.0192766585288513
TFF2	null	0.114352145323591	0.5558410947683361	0.714417795046492	0.764786762434241	null	0.0743230524144201	0.199223767749785	0.0395029505964843	0.180499306696553
TFF3	0.498415881476867	0.539641875026052	0.7438800677510241	0.390320472425939	0.570209962718069	null	0.626606080141874	0.5695796610604891	0.5932293711492019	0.4424787963096721
TFG	0.710285957667402	0.17087532072328304	0.8545152108197179	0.452630194542808	0.241551200711159	0.473021198401741	0.8478532843367241	0.7431025903095659	0.8254031989391959	0.9709248335783051
TFIP11	0.22657064059659102	null	0.764936451046038	0.0458541197712028	0.9884672786987909	null	0.099331452075774	0.883750120557394	0.30902267731448496	null
TFPI	0.25823145575754197	null	0.6784545087301078	0.775116071289426	0.233886549367791	null	0.454084867365793	0.7462596182348001	0.354493669260637	0.603982454888412
TFPI2	0.7787720312502501	null	0.69913095297273	0.182359322377733	0.619808844887562	0.542591467775175	0.603940389646526	0.676807829203277	0.571250824540642	null
TFPT	0.610995231813331	null	null	null	0.176658666004952	null	null	null	0.17843399806489396	null
TFR2	0.986350890982195	0.32427790296212106	0.41756979318458604	0.24925343504519698	0.324867383567385	0.0901758468231675	0.41756979318458604	0.468264487362834	0.0949474415465188	null
TFRC	0.8641681311279571	null	0.520051443461576	0.099303006328807	0.879575686995945	0.8902336788959591	0.438247156937567	0.292601853692818	0.767453548085103	0.0563411376693762
TG	0.47525083227431997	0.0363056670484555	0.9626686285197359	0.0909888428277752	0.29925504290182203	0.806430509878506	0.8112129481509909	0.6622455765556179	0.704487856576196	0.41879673725159494
TGDS	0.979063764353524	0.37528928203635104	0.24021917863078798	0.00954279080996401	0.963469068692188	0.97365852598161	0.24021917863078798	0.00952813311619638	null	0.19943844090249402
TGFA	0.9751390512051559	0.934573552256915	0.678921343063529	0.9724421564231891	0.356254633463569	null	0.6655974717057349	0.5538062863658441	0.522524072688313	0.22428862353480897
TGFB1	0.41744922899976	null	0.9412086929063149	0.0831660682806877	0.48340344901864396	0.41395015622125997	0.629041755243422	0.7103805766274058	0.6205528634474661	null
TGFB1I1	0.6740446730540041	0.431544100674008	0.6410399652169649	0.530643442204813	0.49322706838133296	0.18911426827267103	0.463398209707589	0.37667749239143	0.833635027848989	null
TGFB2	0.102006924750627	0.9748400040888259	0.0985627602565233	0.12531832880072902	0.8046989952482709	null	0.0886449631393977	0.131025799965359	0.38152355667306	null
TGFB3	0.6950373856807449	0.994585083134335	0.499119337099408	0.630233157986001	0.712068896697176	null	0.499119337099408	0.53747070566661	0.5110146786412479	0.135338034649989
TGFBI	0.483750339270644	0.11522897410382198	0.765422248883669	0.52730393370884	0.7151924729731161	0.127167829691309	0.8809462171120159	0.191591920938642	0.0369510452158881	0.806920727155044
TGFBR1	0.137383800723106	0.11127495607978	0.155994765790379	0.15117087831571	0.743108225446205	0.8190615129688901	0.0461560841377429	0.0657418242847003	0.387178137173641	0.0919946689631703
TGFBR2	0.9741361416969849	0.625734332061049	0.832689023493972	0.491965164857721	0.532790503820036	0.29868541447156394	0.9012982705535258	0.40566815668361406	0.28837044400615996	0.196091519925071
TGFBR3	0.212219495104833	0.0372304571859794	0.969753033735674	0.8356506605278801	0.135412603855009	null	0.266349053763772	0.32164929126083297	0.15887995501909902	0.941552724067055
TGFBR3L	null	null	0.46285223790490704	0.448883945091859	0.552599930201677	0.6608043477468489	0.265655068580127	0.0859757648342802	0.184210723338585	0.620880892751158
TGFBRAP1	0.0132155154593924	0.8023347363920429	0.208028133326098	0.758857096364455	0.34008053809642796	null	null	0.545018652105977	0.636027873009709	null
TGIF1	0.949753419630335	0.22953570263405498	0.5014291194150939	0.9070702818626791	0.8927043541592791	0.0651687800055871	0.6297938283526721	0.32573255161355	0.32621444564032304	0.8700902789470699
TGIF2	0.07313535265825298	null	0.354003917222512	0.148939008264034	0.9456054190336349	null	0.18510992947239302	0.170871477098388	0.193503776507969	0.292932538528852
TGIF2-RAB5IF	null	null	null	null	0.9830316310424821	0.8472992349587422	null	null	0.20018521861033398	null
TGM1	0.693231044938588	0.0548714734773343	0.9869316147836659	0.993977459922283	0.8172459283778051	0.776184355748299	null	null	0.6711755880430749	null
TGM2	0.0115609289018341	null	0.0266577518522466	0.008073468399145241	0.17595847776566897	0.7330064463858521	0.007764215851733809	0.0009008715712710561	0.106193118450087	0.724998628620871
TGM3	0.242709143913721	0.40231710344583504	0.182772809868672	0.0609601424777944	0.252754622034265	0.5796154929202281	null	0.45378562355467794	0.9968692700735969	null
TGM4	0.0960879847681997	0.885318202183077	0.958867961750362	0.980201391223688	0.9811794283422829	0.10232112087347198	null	null	0.9812400156999751	0.8386617925026999
TGM5	0.42474917232840204	0.516698952537627	null	null	0.667914379085624	0.269801605802049	0.922643486094422	0.532443265528146	0.4283616226158711	0.6829975118623011
TGM6	0.8352276576800391	0.360004111754559	0.7323542616377909	0.5688494051367	0.0735297414991068	0.545731280768186	0.826919309838068	0.833194308248024	0.518868878294141	0.9913312369565509
TGM7	0.36114224869612	0.946048707916269	null	0.792021369012087	0.53697378440401	0.7365174482925471	null	0.33410732142498906	0.184375048258668	null
TGOLN2	0.5331855638826429	0.745581979870293	0.8103449820141829	0.681250726440188	0.513670934972417	null	0.675468229669444	0.768006148898149	0.537666858560204	0.543930213185285
TGS1	0.47014901116223706	0.487006353317615	0.466158008509147	0.772080086871347	0.434283907536579	null	0.466158008509147	0.835460141483946	0.0756641817419225	null
TH	0.009210399605824591	0.618817805042746	0.0252645663842552	0.124236394012409	0.513123555488009	0.383978688751391	0.00903897317816438	0.7103453311619491	0.484588802688	0.9128114486165121
THADA	0.0979201795225453	null	0.300243836821325	0.27095550320961104	0.118935047255961	0.8003491051403872	0.286618243369826	0.7571978891227479	0.9486054534741859	0.526692636382116
THAP1	0.360739629391998	0.6923911886203089	0.786381785583847	0.662269973530703	0.172934796594004	0.172934796594004	0.6474766873031639	0.0513513796918517	0.534639050876494	null
THAP10	0.56183487080753	null	0.502429168132768	0.132856355046181	0.844873864865698	0.618823469061761	0.36592169946084	0.43326784614676295	0.9814766700466301	null
THAP11	0.7717057599328481	null	0.840487971766102	0.7962291729687031	0.29519320446966396	null	0.8835207662581199	0.864306146870182	0.85129723214791	null
THAP12	0.344045647063198	0.6152470999038481	0.18297247966100197	0.903182349627596	0.651390998591052	0.769060568190438	0.24633825370782897	0.8597028915099741	0.7069207536060941	0.44270405664725104
THAP2	0.19435536392356798	null	null	null	0.18281688989610798	0.17989874843175896	0.7261867525920691	0.8363240377487191	0.5512714372923011	0.7811823030427758
THAP3	0.717478176492717	null	0.31245256602711996	0.788888349722474	0.0409300923930687	0.951560261554489	0.19891095252545699	0.564759785973941	0.550354508829726	null
THAP4	0.508489842125242	0.8356514379212651	0.0683617920586127	0.7701923421399308	0.839466280103486	0.8634045687567021	0.164556325022495	0.25376053371888296	0.48288325357919204	null
THAP5	0.9993570419555201	0.7925076949843299	0.6883175460425329	0.49386052592392793	0.0770748424028136	0.527814914594384	0.766818418532091	0.508110697764668	0.647011857962661	0.0573824641500003
THAP6	0.801978525225906	0.0788704048408796	0.43156005603497793	0.8102838747945429	0.8189251311006109	0.891916588884439	0.9755792018351421	0.622375183469119	0.348635376279813	null
THAP7	0.842781081656708	0.8479289018309929	null	null	0.272545313600924	0.264019501475867	0.9656609850339749	0.89519412940914	0.48461423544145704	null
THAP8	0.34791626479247995	null	null	null	0.523927855629531	0.24526092376594896	0.35063582065651194	0.637988747564832	0.480289082136219	null
THAP9	0.128591510855811	0.0510567307907255	null	0.815285952866667	0.56948623838528	0.230669509983209	0.7848850488273249	0.698033785122938	0.185622509546411	null
THBD	0.36877812953314	0.0160075190267872	0.5788343141030831	0.35546729622820206	0.635495038617037	null	0.620417584624485	0.6540231971111441	0.24973008732631502	0.164889194843134
THBS1	0.154421775838493	null	0.0690175542987073	0.43362916695271403	0.00101688555712531	0.00294134296682236	0.143404038801556	0.13294405251465802	0.59743190494942	0.15223537298835801
THBS2	0.23169161820842496	null	0.390971016173224	0.819794172291953	0.48774002511379205	0.755754596999912	0.26222532537150894	0.395861691149462	0.305693822114735	0.329839488700775
THBS3	0.176549387896643	null	0.0184410684656762	0.0539427282354052	0.8705240422309829	0.6901606555460159	0.311601398658968	0.877333084644451	0.0580192657970079	0.24455627955181602
THBS4	0.719617426041985	null	0.720374190063511	0.6925207869976621	0.39359391767839796	0.10364765812459402	0.968735320877103	0.8845379621257881	0.7258830829918771	0.7058266785399091
THEG	0.48861641541414	null	0.514588040011914	0.201235855209811	0.9207812047191339	null	0.6457591364095121	0.0934630573082176	0.775335718524598	null
THEGL	0.43067757118317207	0.644841890362917	0.0881840387803986	0.25098879321385503	0.0456347300960573	null	0.0881840387803986	0.267048230760767	0.484187724724356	0.6809194942453412
THEM4	0.111423129580002	0.71955245553617	0.0956833982274636	0.0548113919529135	0.5498008562562651	null	0.0946712781253367	0.153743452783303	0.727102175550646	0.0593133003140299
THEM5	null	null	null	0.395701652472639	0.57736032486989	null	null	0.69276867363942	null	0.7065681822936309
THEM6	0.378964700190339	0.6783030680132539	0.20715333410378697	0.21622548913506304	0.336741130597082	null	0.6712003296828439	0.0024913781523567802	0.38140259064769	null
THEMIS	0.824097477365977	0.21204628426468902	0.9277292659849159	0.775819966444812	0.6477789367382789	null	null	null	0.9797761907632621	0.9607875129924252
THEMIS2	0.525393908500581	0.0928610086685328	0.9584256276929709	0.32527456146947	0.21174125619151302	null	0.7503361180121508	0.21444355738275897	0.24154074357651503	0.133150816434927
THG1L	0.646401560873378	0.13596425866632	0.688793946172194	0.48589429905241	0.804194472150862	0.32789037882277505	0.724684609847494	0.9824032328366139	0.8724945938841391	0.972065642913232
THNSL1	null	null	0.166105940027943	0.6571636744031041	0.826759275631414	0.870239707686294	null	null	0.397076373783704	null
THNSL2	0.430076433176697	0.347710582073676	0.9127264196889879	0.30425752359108	0.42678553647046	0.30569819864144104	0.891022423155573	0.8144372676558721	0.0171933368153925	0.805743428598632
THOC1	0.849178160984869	null	0.0700777784383046	0.0718071701369648	0.126337078475754	null	0.7599074460878921	0.3589955765881889	0.42306199577483505	null
THOC3	0.379436903476865	null	0.947538840087791	0.985669901061604	0.528108341621411	null	null	0.8195555695867971	0.27728444227772303	0.571687992926379
THOC5	0.760911188917011	0.429579552513439	0.62015048867332	0.594024817839311	0.129351437844327	null	0.553583804746998	0.4889529514033979	0.121700455247468	null
THOC6	0.0764108566260446	null	0.9559921781230959	0.929488952524112	0.9868814899789259	null	0.470625490345808	0.8437709937759841	0.514193823280183	null
THOC7	0.186779615772637	null	0.46620764317188396	0.074253423847344	0.620693124102207	null	0.254609886439785	0.8434986013768199	0.580449928801957	null
THOP1	null	null	0.944042788029965	0.676066957975439	0.686056430256797	null	null	null	0.9773840836862199	null
THPO	0.387079608500306	0.896394039657717	0.180325714303107	0.184950085154959	0.16829642156406302	null	0.17649237713058602	0.2530384203558	0.268453416776621	null
THRA	0.131837338940623	null	0.160199700403958	0.7150428504720799	0.6588524234200639	0.5547596296553311	0.19727243003715	0.31244843843296194	0.47798039475008397	null
THRAP3	0.395243525131431	null	0.9127382323696279	0.799465183888525	0.6666214879227371	0.5287109994553	0.45995177348235794	0.5982045419570501	0.82118611895236	0.642775540037129
THRB	0.552534292034365	0.49107585821149496	null	0.459000555786186	0.47420096361973396	0.5254558714398789	0.343993050188652	0.6423007758148199	0.6692130196096701	null
THRSP	0.879357813042214	null	0.11730022276349099	null	0.95943772049503	null	0.8845096442716558	null	null	null
THSD1	0.5919523551359399	0.662379117543477	0.8609153970512141	0.3742429713349461	0.7162233847374692	null	null	null	0.43204982366562394	null
THSD4	0.307126001284151	0.23300714429085798	null	0.43799559376772396	0.7528655753105551	0.815481429903443	0.0216772258506071	0.29726121273608597	0.321840923013234	0.8489346974174659
THSD7A	0.364134736361085	null	0.577750325702742	0.163573655509969	0.10729991311377499	0.5607502859750121	0.807081555254221	0.151121925544264	0.0526990721860821	0.0967641457490693
THSD7B	0.868929894221943	0.0230423604328795	null	0.21727691447138897	0.167986656539282	0.178517882908662	null	0.7152647084242271	0.998852655475789	0.659614555312057
THSD8	0.00304805842590095	null	null	null	0.427750017336427	null	0.6481693559963391	0.0089979293089848	0.47249503649578206	null
THTPA	null	null	null	null	0.0363401235118836	null	null	0.258273176765245	0.9466616489594929	null
THUMPD1	0.349739818987512	null	0.0722791774758564	0.0922057983674404	0.832725290250983	0.706031103988273	0.900377743268922	0.9706450406399241	0.672826264764656	null
THUMPD2	0.676172365451168	0.536109534068272	0.9917208292948051	0.480254435309296	0.952724589980212	0.104054116198923	0.48357083409861995	0.205505308266735	0.126681715082039	0.906996671105328
THUMPD3	null	null	null	0.0195705856273227	0.281755478181427	null	0.6492306409635179	0.9884553674436278	null	null
THY1	null	null	0.207647398917885	0.0741968683423613	null	null	null	null	null	null
THYN1	0.265783177178511	0.834358078449153	null	0.156251353862759	0.0564163956891577	0.302957503260619	0.26400668425498103	0.736295772293145	null	0.9127908259631451
TIA1	0.14442071999620498	0.15155143139861	0.198167538883544	0.36500171462875797	0.7899154128012529	null	0.0567998716864406	0.255269357660729	0.150613538204234	0.7492919886071341
TIAF1	0.355982081665055	null	0.29764741881798	0.3931470917864279	0.6426354374886141	0.7184906786380191	null	0.18821249949718802	null	null
TIAL1	0.483337168656668	0.11138247556423599	0.12268018241569399	0.305911358819909	0.315359839809151	null	0.119272531085687	0.13501117717833902	0.144923568109302	0.225909250338811
TIAM1	0.28288570669874197	0.0984201658664217	0.0283468337775908	0.280628987583708	0.7477434376059828	null	0.7344743040737499	0.31912659315430797	0.47281330391532006	0.8989706421339871
TIAM2	0.457124182054119	null	0.625882859601815	0.813891879661101	0.16863585841785597	0.0719898184646355	null	0.11685011797905902	0.7953550410536541	null
TICAM1	0.0537959430109425	0.961017394199753	0.0202871931517932	0.0818863882494333	0.158266044404547	null	0.0182545893716066	0.043340882279967005	0.0078202909850944	0.0880522953252763
TICAM2	0.646215968490695	0.334890628929747	0.773149091327326	0.44329066021219893	0.6930939478070821	null	0.47067722479177104	0.829482267682533	0.7650263437277891	null
TICRR	0.101117411692025	null	0.12412800884819199	0.136382723330947	0.35495072799612704	0.318706876941479	0.47507846044654795	0.391142453234403	0.4802420504119129	null
TIE1	0.6255221509594721	0.10181846153694699	null	0.20634940860475498	0.126404023407069	0.259262417830883	0.932828134648938	0.8117744307554949	0.9343173418887049	0.8272576046304101
TIFA	0.832402406213807	0.29244627976722304	0.7300095867399571	0.22409433014007396	0.5419539601515571	null	0.654470749984277	0.129687663569388	0.8271825249832929	0.644832880534898
TIFAB	0.33400918180693107	0.8687356668826371	0.45922843426018395	0.54866309144268	0.35610142894262703	null	null	0.36311759779400604	0.34782983102972403	null
TIGAR	0.9216634528870079	null	0.279863860918996	0.394030530389073	0.0202674303825499	0.40015461947078296	null	null	0.93289261276794	null
TIGD1	0.729178758237223	null	0.887580127163807	0.855137458778562	0.986603756616892	null	0.51361661337564	0.9009689547735341	0.7100735074694592	0.21987019507013
TIGD2	0.566247707960164	0.0867715393880026	0.36609785093691705	0.9993974532484999	0.7663715922542259	null	0.34981210329162704	0.9339451464099542	0.904271582205857	0.869505128841055
TIGD3	0.253710601112494	0.168331042840361	0.7382111994966171	0.125031179385144	0.22083870672154698	null	0.9504372057930541	0.109432017890586	0.5149443866867679	null
TIGD4	0.549460840962815	0.631579575582937	null	null	0.628705151040791	null	0.044152918656347996	0.8620397592835809	0.0990737169549059	null
TIGD5	0.835366568898783	null	null	null	0.864103848692795	null	null	null	0.284984474681391	null
TIGD6	0.00266589079352464	null	0.281588598058861	0.134138466613279	0.806433888485519	0.0267330240863279	0.0781417728064115	0.0040161975559605	0.0405804844951716	null
TIGD7	0.0852349301218214	null	0.511891996523573	0.290349049254006	0.589992137312806	null	0.0602486034996735	0.28974557851042604	0.10648742974041	null
TIGIT	0.977855245503377	0.7152031790557299	0.7981750628960921	0.984323322702803	0.66525106277431	0.909275748377263	null	null	0.758950331718222	0.734789540921957
TIMD4	0.159170455666022	0.566934107529377	null	0.914838321385126	0.9542766361131879	0.6624221480395911	null	0.6523259689974029	0.468432295261418	0.727934628290822
TIMELESS	0.0112583359527612	0.023717608941220998	0.948257944022615	0.6351337054162559	0.9774530893392521	null	0.948257944022615	0.7624125596436558	0.0863064722573235	null
TIMM10	0.48940773159307793	0.524089479580884	0.512725223743603	0.351370015716271	null	null	0.652613808404293	0.5310691982693371	null	0.456319320665745
TIMM10B	0.568926753914061	null	0.8255592588942892	0.7304030628345519	0.0253555351206147	null	0.9016150572693871	0.983829996241211	0.38559443403228	null
TIMM13	0.6603247567126639	null	0.21236811545339898	0.6921569719133499	0.43352102384450203	0.496970973599146	0.18545481928637697	0.6940444048982011	0.6527037703324841	null
TIMM17A	0.255881615043787	0.412644810200844	0.266788744213502	0.417882339721132	0.0622138310156962	null	0.21636022335941799	0.41909944297523	0.0960313383760152	0.189281540475147
TIMM21	0.6035847298293161	0.4253746803750689	0.32093076925353897	0.5715360414922329	0.702381085053416	null	0.666127528848684	0.6775263110521109	0.217560709999081	0.27815821832189197
TIMM22	0.425730104125289	null	0.5652942356067501	0.00934404219220997	0.23309920638391302	null	null	null	0.366960290007942	0.7935124112769779
TIMM23	0.707619653345043	0.905131958500482	0.34114830717163	0.40875828524780394	0.843462029151461	null	0.35303944389971703	0.466796573277511	0.10384814071327601	0.5617139691209639
TIMM23B	null	null	0.604786844866642	0.942565370462929	0.8870817201713109	null	null	0.691480932360089	0.26128257576296604	null
TIMM29	0.101344476214485	0.0441896876677207	0.33105157101837607	0.0924064369374462	0.0403237194118046	null	0.332367131368756	0.150548629152089	0.895467817028419	0.231561620754724
TIMM44	0.6769535005425971	null	0.429701405365301	0.0885939015523662	0.598944663951067	0.856072293062248	0.9359144746749469	0.925981949208543	0.6242497531622939	0.5122227845244129
TIMM50	0.0282561323474895	0.992527364506928	0.46901237525726197	0.5017145365568251	0.51501510452155	null	0.419641792398682	0.6772271260271441	0.563547240360195	0.0910084241583169
TIMM8B	0.435437942556633	null	null	null	0.643921785644223	0.818732082283011	0.30623985838259493	0.45239995733027705	0.48179866399599997	null
TIMM9	null	null	null	0.7981463555289309	null	null	null	null	null	null
TIMMDC1	0.20750275783429298	null	0.173618413094812	0.0850003335135452	0.0775393993054078	0.0641448067652464	0.122715575497247	0.11916488794368099	0.8465228664358639	0.124366034708389
TIMP2	0.00514104517276759	0.9226629480519859	null	0.6732044959980961	0.7298105292154949	0.943644375348898	0.29585543531775604	0.126033720087032	0.39234891607612604	0.764419631998084
TIMP3	0.520558319884291	null	0.363960787960205	0.7541991088958729	0.27884989612101	0.1766311981171	0.9915296758861629	0.952126499465946	0.112083479862857	null
TIMP4	0.31054526508484603	null	0.55356586827174	0.489273340990809	0.981248320547345	0.9866166424587621	0.9234539800927719	0.948855595217994	0.812319775600667	null
TINAG	0.714921873746481	0.954291891461359	0.713376349822708	0.30578562972981704	0.95732920284425	0.25437896060890997	0.713376349822708	0.241046920275916	0.925942560776927	0.340701134143614
TINAGL1	0.946572540764176	0.24184700514685395	0.9446776196940542	0.9805372301907791	0.45802595159778103	0.9117156516779781	0.305488505792247	0.586169139742653	0.559815731155788	null
TINCR	0.34264668081736305	0.59711315134113	0.0987299969058115	0.19074467775162696	0.260454814059963	null	null	0.5200199159311539	0.736605884294785	0.14397672446443802
TINF2	null	null	0.534811571192095	0.183036219786463	0.264520067926544	0.0875751716444757	null	null	0.0262141858604487	null
TIPARP	0.34123321937421197	0.46585943079520004	0.318617602334848	0.681914781596955	0.633366134914198	null	0.373206008383711	0.364686056410803	0.937868828103116	null
TIPIN	0.07409016615043401	0.17123284514071396	0.0412669697751591	0.311177207845935	0.21167307850094397	null	0.144576757688501	0.288124117322143	0.127082071114718	null
TIPRL	0.868565223159274	0.9486471302795909	0.19919619309514802	0.0530362346532415	0.338689412254557	null	0.19742414384209	0.202665134413133	0.9413246847498441	0.19689009888080203
TIRAP	0.37781148524887004	null	0.7198142440460891	0.484481680694358	0.8740209638950831	0.8645935180002859	0.7198142440460891	0.889223532887359	0.3728854390429871	0.9253901309526409
TJAP1	0.7505293982977751	0.170730653802515	0.800423121067048	0.859194361828301	0.30372348322267895	0.12417899288145699	0.188696973268611	0.9339444586075429	0.51784426749345	0.684030119793942
TJP1	0.0565804550864082	0.0344437667207412	0.390797407187173	0.237591321615084	0.8810060740338291	null	null	null	0.17548051925594502	0.217853016984353
TJP2	0.22190065207520102	0.316505083995516	0.11245228471731501	0.4720929317744079	0.0226199867405403	0.50141939938404	null	null	0.23446784249332603	null
TJP3	0.26480002287165	null	0.833585018768701	0.772337481775182	0.670712796135153	0.537861981987351	0.833585018768701	0.931287937555599	0.68479936695535	0.749925749325957
TK1	0.8693157389328459	0.367720349632368	null	0.916465521087576	0.828539170158823	null	0.9861263547304341	0.707857746039172	0.19786056417830103	null
TK2	0.945008962576005	null	0.9958168606670681	0.769894616608236	0.99179607592695	0.9970336311057142	0.999295479847908	0.40806059727421	0.721389265283753	null
TKFC	0.868812559853092	null	0.5216806306455349	0.481615575566187	0.159183018199197	0.27926068429226397	0.956879303320352	0.7288874755046291	0.929291082682088	null
TKT	0.5317603873707729	0.38288147946957	0.0690147403098521	0.61200295580523	0.604372227355057	0.9363806747458309	0.0516991854444598	0.26878859224483	0.225632704299933	0.34738607577579306
TKTL2	0.579168175832609	0.7340123400220508	null	0.42636172959285706	0.568893240262181	0.189050809233048	0.8278082061472529	0.15467924687906398	0.314973104192957	0.10926513817421099
TLCD1	0.937448224833609	null	null	0.369821132838986	0.0524660159667922	0.0463912311661663	0.44658818669678	0.35300666265897707	0.984567032578393	null
TLCD2	0.195542650201156	0.135333414265102	0.417779193668261	0.57607853846843	0.365018247163707	0.349366683559642	null	0.593478855287236	0.9999276800961658	0.714665466668479
TLDC1	null	null	0.38649160251160203	0.47652922973051004	0.348670914895062	0.5567624212498989	null	null	0.8059058080944821	null
TLDC2	0.30820234284818	null	0.25763550406645996	0.983218326476001	0.7779461736736829	null	0.0992386531903244	0.5614123167550079	0.9099502798902321	0.8287987718169731
TLE1	0.18810153364646598	0.159750513942949	null	0.41064404776129904	0.12160623903483699	null	0.24579581920814397	0.259142450092326	0.37575735885617706	0.0543743549083326
TLE2	0.825560927470398	0.24519402809382398	0.46984025334761603	0.6977472010231129	0.9500259815368091	0.165546947521928	0.424146197043752	0.896588808171864	0.715045602242119	0.9755091472061992
TLE3	0.16385780715229503	0.901691467440564	0.5459589004915101	0.729305400755728	0.317438602557916	null	0.24431930379927103	0.213096811260541	0.217597794944155	0.449716744865219
TLE4	0.005696133966341829	0.49291335933424196	0.461916739089611	0.271136277034232	0.6121060857402	null	0.82122497070402	0.75813855610292	0.896552681554091	0.743540580000937
TLE6	0.9471204165935669	0.35879162848471396	0.9218302773779251	0.3766983596071479	0.540053526844443	0.99382747532105	0.9218302773779251	0.33846268400411406	0.9489310494398859	0.758138598060022
TLE7	0.8114203047124209	0.449169545494259	null	null	0.5473490865375189	null	null	0.979760665369789	0.533302117978247	0.177082991163073
TLK1	0.33718870097377895	0.434861766726373	0.28141322502974	0.17560440089272397	0.7719997831726619	null	0.12347792894592999	0.355095700237969	0.155865627346804	0.23322356673604605
TLK2	0.999049564679002	0.493714195458445	0.376808290806868	0.771852826245977	0.549834079648984	null	null	0.966970742472402	0.42365338913675604	0.931704285726138
TLL1	0.772242814689902	0.905808827245693	0.448070472317022	0.634912236368814	0.84562516097201	0.29217213145029397	0.4449763129429729	0.389149543591168	0.869089793205998	0.5879622801891761
TLL2	0.38747560379292495	0.628184998731331	0.21637232145783397	0.219562277508483	0.137471525781727	0.201756324030083	0.21637232145783397	0.326140553548245	0.0675468103326251	0.290414486812787
TLN1	0.7633385193522421	0.46575836067609705	0.9204170369544921	0.910967029776254	0.251922571447504	0.64831894134419	0.17081954899581303	0.9669103737500391	0.10907011864626501	0.7069652783312249
TLN2	0.333711050840104	null	0.6769543327507609	0.27737665151643104	0.149741672463065	0.5509857641311401	0.019085900479313998	0.7170570872178599	0.73204956389155	0.221986588067709
TLNRD1	0.177112221398745	null	0.127395933588503	0.33207489333103696	0.10077855753352802	null	0.0872260969342317	0.0410135042107876	0.22312090101686702	0.31831002946936604
TLR1	0.585039996823657	0.586250697854424	0.555499071062513	0.9131657862366079	0.9210125012512891	0.47992760451437505	null	0.5404095326331839	0.587642786150218	0.364803881064725
TLR10	0.7304664064436859	0.35093363209428197	0.345019258700807	0.685058040972521	0.5882101593831089	0.0175739444787084	0.523694361153119	0.8189548759998141	0.6339477682985319	0.9400730710585891
TLR2	0.0507100272922913	0.16326985586757098	0.0616193202970313	0.165854322111391	0.0679272550419414	0.910679337120838	0.0140805298762545	0.11995275496942802	0.4458837731265	0.11143979297481699
TLR3	0.0583754479260006	0.8794966972323969	0.0702339038096648	0.10298530864341301	0.682346201306072	0.777845544261386	0.0702339038096648	0.0725914991112462	0.0313537503521197	0.0904498744932369
TLR4	0.31548830325058197	null	0.187436378369873	0.0612972808287777	0.982858567696366	null	null	null	0.0265378942335992	0.136078917682859
TLR5	0.8745368450918589	0.65902700495711	0.18219413774158102	0.431517060448199	0.844873862699933	0.8971391286649351	null	0.0551059547688185	0.0961774426760875	0.156334323629116
TLR6	0.9432588609653921	null	0.56481898058527	0.430211322387504	0.7804027921181741	0.9681584336469279	null	null	0.031343428132006	0.364803881064725
TLR9	0.7289081097796601	0.24249503122785895	0.0377686998930751	0.772135285578279	0.290552182408771	0.007773892290674709	null	null	0.9655221765682149	null
TLX1	0.973168630771006	0.0254734201013694	0.132235757956084	0.10761142675562	0.365948707735429	0.8134975195656	0.9931541781751222	0.9849236007672629	0.861918295114397	0.7384208392391931
TLX2	0.472500163093943	0.42817820813227003	0.415898799381601	0.715949357116528	0.0534838378552686	0.00170404527298551	0.39306031556460297	0.7334583504682541	0.731907829806952	0.865478876474751
TLX3	0.699698596685825	0.6170327263874461	null	0.228995073611982	0.91081001240876	0.5623054356991569	0.6798835649177399	0.39153956797722794	0.0644834766190774	null
TM2D1	0.8775729694809928	0.8276394960294909	0.28405101255545	0.5495302129586621	0.766905936309635	0.741679584726491	0.291540647320029	0.13477297007866998	0.0284035397397753	0.536053448667106
TM2D2	0.9769338260661291	0.7211145127480791	0.448395695025969	0.6096758859052099	0.6807659469368119	null	0.487631412296657	0.5322199112197199	0.54758209177872	null
TM2D3	0.47502039767272203	0.574243241345788	0.8064743994185231	0.4463377385873111	0.610736725150834	0.29062812314486197	0.7936520488154208	0.537053105534632	0.44960719562130896	0.682211913614052
TM4SF1	0.37647517964464	0.8541613372306579	0.584221430058349	0.751657201774891	0.7520645384104641	null	0.575445742021256	0.531733834469759	0.320912663059303	0.29832416669143397
TM4SF18	null	null	0.367808976752951	0.0440002073547051	0.464643721594142	null	0.6817597890535679	0.994073343136763	0.8002990740164301	0.5654827981933169
TM4SF19	0.9852130888241372	null	0.769957742849958	0.24103055388106498	0.864381019284129	null	0.798881139645068	0.0764102434314671	0.18339006221045498	0.7343904365488909
TM4SF19-TCTEX1D2	null	null	null	null	0.918234506344118	null	null	null	0.18339006221045498	0.7199011981568461
TM4SF20	0.3636263044258	0.512555403930428	0.2598958484399	0.507477718357129	0.702090572687929	null	0.46878542518713706	0.35418117980791	0.503203644490347	0.96478900964249
TM4SF4	0.369047182189269	0.38581331716623796	0.54099524122282	0.223140111006968	0.8107958701994741	null	0.54099524122282	0.562574973095466	0.5929606322626271	0.43138841799721206
TM4SF5	0.0274251302681712	0.975657569867779	0.846311524872387	0.0280034979688562	0.375936147879156	null	null	0.356524234318777	0.171085885084995	0.0471487792691969
TM6SF1	0.580521203374478	null	0.423988236783449	0.7865177661395321	0.0166555613975217	null	0.0792008764201744	0.616232551015652	0.0628599423290728	null
TM6SF2	null	null	null	null	0.233551598579797	0.330836289655747	0.6629158819580289	0.329509610614414	0.304341493423901	0.5517594271740849
TM7SF2	0.832169969881367	null	null	null	0.068881213601158	0.0686971579172589	0.28384202719749996	0.027091300391633998	0.638036564165933	null
TM7SF3	0.8238201195301059	null	0.7448087630399158	0.376319390537986	0.535927361166262	0.615604895360677	0.767397083862082	0.6685273361988361	0.0293244523809559	0.481273934370181
TM9SF1	0.57687270252423	null	0.038305369075387	0.29569508052491	0.361702367175455	0.026074439834217998	null	null	0.36007693669540997	null
TM9SF2	0.538769165826744	0.334280382416871	0.618175470454493	0.7230703853740859	0.7917208158102529	0.571412139122332	0.508473281190799	0.556304153214838	0.339521623682241	0.7506534130836608
TM9SF3	0.43651734503913203	0.322180824663718	0.20960138885008103	0.6566651982305041	0.19522943779628302	null	0.20960138885008103	0.377312830265206	0.479657403279728	0.467693603000632
TM9SF4	0.539852993731062	0.32532990497888	0.242156189755963	0.465160639510286	0.0448986594177703	0.6858392627446939	0.19560674715030202	0.6906324782156341	0.9198739859245229	0.645237130008032
TMA16	0.842650156783903	0.2929010083204339	0.720213565802591	0.28325197066550395	0.4008822495381629	null	0.718561528896605	0.404203097720252	0.225317306165507	0.841243468637164
TMA7	null	null	0.15020096590706197	0.727947324387965	null	null	0.7543531280989829	null	null	null
TMBIM1	0.8884666002741021	null	0.7898487557127909	0.9627977705502779	0.6651026560051129	0.897392533005688	0.5703202196870301	0.464359569305164	0.585898329520329	null
TMBIM4	0.53179170117412	null	0.941733946706083	0.04383742215075499	0.8007631712742959	0.45182398434463794	0.9511157280642321	0.9625094941348341	0.773951072597138	0.657198053004296
TMBIM6	0.15146502911832802	0.25953791390376696	0.0589935582640069	0.47654316476954794	0.9324847843873121	0.5585162834076199	null	0.338252945842605	0.0796929327962217	null
TMC1	0.933587228251834	0.537828792578715	0.00745238048758745	0.0238386140618139	0.6766612925678621	0.5604101664615561	0.0271604346653354	0.0535706228110113	0.47104927876295594	0.270382750360953
TMC2	0.439567453333446	0.109318078746899	null	0.6700220490636171	0.558051146129777	0.40812587389302396	0.7545247143083	0.0038907668259904296	0.985276601294665	0.00188960248940928
TMC3	null	null	null	0.248657790840332	0.18552794849584603	0.673360925514609	0.35113267063066805	0.4249906562765971	0.5815482386748829	null
TMC4	0.6934062025373261	null	0.6027252575875091	0.6803612571754	0.8966637104827858	0.421882320538816	null	null	0.755107381581422	null
TMC5	0.586244486711495	0.497297424560291	0.0522156717337918	0.655247174611298	0.42552550158046504	0.8265761465038008	0.887880080374027	0.0272329375354816	0.28841374675597303	0.0285197117842946
TMC6	0.696649838368918	null	null	0.22312506648152697	0.19052697394923698	0.784442870850324	0.602370515838166	0.328322857794476	0.320975631798261	null
TMC7	0.809294740963267	null	0.8928567378430121	0.9437380242828721	0.126609629898728	0.682404022094838	0.4485994672245979	0.974794000785805	0.624954220378694	0.7811867177385341
TMC8	0.200625515438801	0.438787310897409	0.5636516838396379	0.41267935641537706	0.279321734826401	0.631324661294357	0.251694776328872	0.304110619438844	0.457961311998648	null
TMCC1	0.0584736629990495	0.701898534017731	0.528323584084194	0.0113657792665054	0.0174951848904222	null	0.36270727600055896	0.845702659177678	0.563634620918939	0.117821267609529
TMCC2	0.670624911730838	0.25940182827068303	0.9019823181523879	0.795309114100592	0.8091224434221751	0.154092777254042	0.896235675646567	0.667160614556261	0.976737479118514	0.620382950197303
TMCC3	0.24095703309424	0.284330686686802	0.30394786347804803	0.35848032687365206	0.49908274976596995	0.6612414014725121	0.10275062876505699	0.17938472733948202	0.513157566968138	0.6924226196490881
TMCO1	0.463023499573445	0.13892023145559698	null	0.000833554782638357	0.20719736920468498	0.0186781957461923	0.9874952503496259	0.39080169696127004	0.7250619910904741	null
TMCO2	0.9668115035229291	0.976976205091293	0.126806825008286	0.10322192236988699	0.0652077371381978	null	0.9668115035229291	0.16810454819720902	0.89998787584676	0.00808581781992657
TMCO3	0.8599817436779991	0.10293014285698	0.839454040634054	0.8918746353036571	0.838459132748643	0.037473263127088	0.9360268080022621	0.910132048636305	0.901912298489989	0.3067961949056
TMCO4	0.6014752636477521	0.8298528462524329	0.6554935928195239	0.313347069872853	0.0720549945490268	0.252980225753756	0.6767600588151871	0.780321719722098	0.112491486181193	0.797132875727247
TMCO5A	0.45199558231292797	0.32816879320009007	0.5555124457849979	0.5156500232290759	0.220223100522478	null	null	0.74355523452592	0.426635618026248	0.8762277755285109
TMCO6	0.741146019818228	null	0.9540136892385401	0.48801985775564394	0.255120835185084	0.666538443428514	0.7230173868688191	0.45322090095400497	0.6556517712630021	0.716352205591282
TMED1	0.23991216677702104	null	0.7674205665775681	0.11983781017846801	0.265839063044179	null	0.712287730038187	0.11930388030076598	0.43210283938131294	0.234241243884826
TMED10	0.6524377829856199	null	0.503527688155897	0.915453554198958	0.131572548859566	null	0.7454682881897611	0.7538860137159179	0.8855619539081361	0.22813972264788396
TMED2	0.5038241651668179	0.519684690439125	null	null	0.127623104448306	null	0.0736775310990334	0.732233026776186	0.0234466383743082	null
TMED3	0.613234695824771	0.503933386022414	0.962209966406173	0.050010503255735	0.216858662631228	0.0130248165677262	0.39854128587562604	0.0967796144765855	0.923888715968437	0.36882397237623604
TMED4	0.681357235970653	0.35715128958691905	0.9455005456959391	0.8003683285524191	0.961629887936192	null	0.9014995052652081	0.79979064635286	0.274794811812924	0.445984540148577
TMED5	0.630537797525592	0.7896145178358019	0.842150181797381	0.69767095409483	0.999683573326287	null	0.61135345455831	0.337520646525245	0.5940881633377271	null
TMED6	0.495923106440062	null	null	0.9972426495570491	0.46612531291243003	null	null	null	0.70892508823059	null
TMED7	0.060055063981203	null	null	0.222949533659596	0.462989398820285	null	0.0894065304834377	0.799620923802707	0.9425116787720079	0.30800033385671993
TMED7-TICAM2	0.8816538640863628	0.334890628929747	0.0894065304834377	0.97062740914692	0.7132605951356329	null	null	null	0.971151282407393	null
TMED8	0.432133821544261	0.19473477382701102	0.103937731228852	0.724087232233092	0.0525070137860115	null	0.0952490675220453	0.14279561589543802	0.15059582824324802	null
TMED9	0.9202540068182841	0.68794421987193	0.16618749722011097	0.239683870120075	0.0908439254047781	null	0.16618749722011097	0.16071134792117098	0.24837844022011998	0.41299867510839094
TMEFF1	0.0992933216742444	null	0.13127012485116699	0.7113177252490629	0.762795978654898	null	0.12245940369306199	0.12245940369306199	0.17036728842599802	null
TMEFF2	0.0191624115850738	null	0.17378418080419297	0.0380517361824153	0.0348695526080306	null	0.22133953877019502	0.7844434824798392	0.19776248820138	0.310148768159652
TMEM100	0.9719966345492579	0.08324674710042401	0.6976843174637269	0.42881107610920505	0.703869297654735	null	0.7074136335631841	0.0551758456718139	null	0.9294578773766821
TMEM101	0.5775942139784239	0.05150237099114	0.581678367577522	0.5634333584199009	0.293007922330403	null	null	0.11749939669643199	0.314567410059067	0.412911453326883
TMEM102	null	null	0.175757909307428	0.429966012321656	0.384811166799605	null	null	null	0.854384433431545	null
TMEM104	0.0827348558264649	0.27704542257158304	0.0475893454205077	0.150594270244398	0.882470869478168	0.685372257228795	0.15196398403946898	0.0963496438601399	0.46349431908580196	0.461902446422476
TMEM105	null	null	0.248109295357388	0.3533516309192129	null	null	null	null	null	null
TMEM106A	0.36141217599497294	null	0.0450423458758898	0.190081387491576	0.0672913963512015	null	0.038672961239572	0.0769652886630987	null	null
TMEM106B	0.127430974213219	0.0944793167788313	0.0382497531203725	0.631155736684031	0.950394241608218	null	0.0382497531203725	0.33045103232642603	null	0.29459274473471897
TMEM106C	0.0776680758801931	0.12336390471482901	0.546959436863522	0.13833863111334802	0.48593863011408	0.42079845471550503	0.539867501079493	0.522880156508748	0.7840710765808929	0.51861274369462
TMEM107	0.29718341818958005	0.693379121856134	null	null	0.277751296790877	null	0.10192225656944198	0.12135728067093	0.41598463455605394	0.313884345059141
TMEM108	0.9970236505104492	0.7217048420361291	0.0517560304111526	0.6662108034672659	0.11739876998341199	null	0.439952926786451	0.488058007463935	0.9057194220720279	0.251089436888482
TMEM109	0.27039129700674	null	0.7609165273399431	0.503752709306979	0.622401155600185	null	0.63643781831951	0.551603024185424	0.575495260407824	0.0646216379211191
TMEM11	0.58985994772926	0.439193983857437	0.987640136806927	0.758138130202163	0.0450485105434479	null	0.36447285928389794	0.617078438492341	0.7145194835927791	null
TMEM110-MUSTN1	null	null	null	null	0.16550526889101902	null	null	null	0.0945638477653801	null
TMEM114	0.664532701075191	0.0950881912675995	null	0.26298888794498604	0.386062426863856	null	0.0274383748928533	0.25000841853947303	null	0.0288224915801443
TMEM115	0.6371886750334761	null	0.51268924715452	0.8342884170168409	0.764417975729228	null	0.267018314639167	0.728098051276234	0.11346648919799801	null
TMEM116	0.126092482247682	0.12316109935236201	0.4709007203575129	0.47363280366109795	0.258224862836454	null	0.109020167016797	0.132210570942979	null	null
TMEM117	0.0998311093638752	0.10686078184927499	0.0793649551084423	0.328451936256044	0.113565935309415	null	0.0755080311763008	0.34410208105948603	0.860259750872608	0.20550538500986498
TMEM119	0.243987620948821	0.8259787403989829	0.857510080326163	0.613705404907293	0.296387025887242	null	0.711264405400223	0.8579707758241759	0.53562104800703	0.8434642915428551
TMEM120A	0.5682915188749611	null	0.582237509818706	0.517326015068499	0.210728547925071	0.17835984088562198	0.689281652750895	0.445066314266221	0.278996217646516	0.257361678577784
TMEM120B	0.42036652472007796	null	0.481547722312947	0.7677548005968561	0.8802622218559889	null	0.30478439823874204	0.422453091398794	0.217612065728094	0.301163781130708
TMEM121	0.5865189808946121	0.8931698814947749	0.0787903725491113	0.0918639466549122	0.131811426821414	null	0.0889512069749089	0.0323618645868935	0.48253920695323105	0.0885999444031391
TMEM121B	0.0721968022090269	0.257643231570968	null	0.762236414786414	0.19732426306987402	null	0.6450246739241939	0.7941879883453721	0.6233983713533751	0.8383964743342092
TMEM123	0.36645115941184603	0.0146765748542014	0.797347095709784	0.8909968282110791	0.24288369130208398	null	0.179378385132548	0.3829954486032511	0.468198112131603	0.9128205126729398
TMEM125	0.9151913143444329	0.169692356629406	0.8809853033422759	0.7180403576854041	0.17169634253112498	null	0.8239610859479609	0.6355916747307939	0.243463864565815	0.39293497211682105
TMEM126A	0.6940254927532921	0.12301118972852901	0.9467430259479019	0.847596142454827	0.38176959869467797	null	0.9467430259479019	0.589782526463899	0.164532774527635	0.507128625605859
TMEM126B	0.294277092780593	0.958910644406226	null	null	0.0733871284722278	null	0.314505646803385	0.26982299563844697	0.6803285646037671	0.40496150886514704
TMEM127	0.168744106730588	0.63102372050831	null	null	0.253615990528767	null	0.34391283409912	0.258841870869526	0.6403453964452951	0.11590335556189
TMEM128	0.0581078800574658	0.325163578138672	0.40070615861322095	0.252814128420307	0.580919184349161	0.41939116524218395	0.0948446870639943	0.0426615206969492	0.665070333498465	0.37112093068179497
TMEM129	0.907759091187443	null	0.987752872007938	0.14944052626448498	0.208522264572401	0.590520323973929	0.920048209480232	0.272235831206934	0.7024665447925981	null
TMEM130	0.36626952634918397	0.661502092661795	0.817468283119241	0.8414420447701609	0.37279856975447	0.8404322004578411	0.7436983007763142	0.21050168151379298	0.39870891194379704	0.14925372814564497
TMEM131	0.467690210607149	0.18701767093916397	0.5072472385921429	0.811955295017277	0.503550354346954	null	0.5072472385921429	0.6404391294475339	0.985562842336006	0.36289696395297294
TMEM131L	0.255285973476986	null	0.77874410541599	0.7223039811171651	0.30923560404407896	0.33959648574667	0.5939860857975	0.474656940225281	0.16627431160209	0.533915075531213
TMEM132A	0.357829856959923	null	0.809149653283817	0.6052660660839039	0.918255743863592	null	0.9153265559989681	0.867901776164965	0.8637708904621499	null
TMEM132B	0.12483796809618301	0.05802734682765099	0.992105808193302	0.31772133786568396	0.861015673759645	null	null	null	0.10441200759440301	0.324991167996175
TMEM132C	0.270896480895459	0.34002995369966305	0.0112208790197079	0.0112208790197079	0.39111923333306203	null	0.0241637329362387	0.0464596046875202	0.0792129022383365	0.0731851918243777
TMEM132D	0.808543619629372	0.689569537916926	0.00249400421337898	0.15747344584432799	0.0540143756534113	0.601518644265642	0.005582041594211161	0.532555136864864	0.25646247686949397	0.0547557826140177
TMEM132E	0.559490377291606	0.461369551920896	0.5246075202519461	0.3527674938437971	0.853271055753207	null	0.48380895871410995	0.43094952771736705	0.5813795690107719	0.8217094101390899
TMEM134	0.8979188267089621	0.48989475384478703	0.612141962272884	0.566208119236827	0.38204959326483207	0.753861476166763	0.577469597849379	0.75120996803517	0.5648171608260799	0.0541914163303161
TMEM135	0.9894724218112099	0.77639813578357	0.8845888936210791	0.8381796538922791	0.853871258136115	null	0.8845888936210791	0.91896163648099	0.8400767279168299	0.8502759330738051
TMEM136	0.36337644387287105	0.00192059377385512	0.59771039162356	0.513074913358996	0.378867458529872	0.11885554700463198	0.300533613715805	0.254999403156251	null	0.5324617061636561
TMEM138	0.514687730505021	0.29657809548981	0.6047013356776291	0.604493144515913	0.26112177319901997	0.15816699709189402	0.5592010201786479	0.626815171202175	0.7897989811335029	0.467634647128254
TMEM139	null	null	0.8598906929720959	0.0403519481143557	0.46229010303479706	null	0.43090383011813105	0.459951322677914	null	null
TMEM140	0.9881409437541508	null	0.439784354342063	0.548089955806734	0.33487657457031	null	0.7707545565524309	0.65041500148169	0.43639840787876705	null
TMEM141	0.922960124712611	null	0.11449020837174902	0.0529088921539156	0.8394564128604459	null	0.7023846223114351	0.9469556266950842	0.630982283924207	0.0251778982980319
TMEM143	0.5363236118868839	0.72561491789499	0.465070979123444	0.30514996771446196	0.7411972930294409	null	0.439210484047106	0.798647529106491	0.609878498468595	0.572060656468986
TMEM144	0.251406751134268	0.5457103936080689	0.0310151657802732	0.290674435655585	0.986759090245411	0.00128337613076468	null	0.680077554622312	0.36634385745670706	null
TMEM145	0.8434242828313521	null	0.524358059952719	0.9482941803010659	0.10093754458591901	null	0.705549572724923	0.8150826041945509	0.176258565713045	0.37748078248519107
TMEM147	0.9215401489827859	0.572804929776736	null	null	0.44199121693137294	null	0.22471973690785002	0.23791234051606897	0.0842832621773192	null
TMEM14A	0.958038832904149	0.16977602070099898	0.9553002426688829	0.425665467138836	0.9584605931972571	null	0.9601790908257891	0.843826182792393	0.920556279269847	0.20161110471225102
TMEM14B	0.6178973458239899	null	null	null	0.0422121156882886	0.179526051885055	0.5800454037482711	0.5219264076284099	0.133789564915721	null
TMEM14C	0.641610448516412	0.45954682970035204	0.8001025428551508	0.31133524859361	0.141456191981046	null	null	null	null	0.140438220230142
TMEM150A	0.45708118231105105	0.19982372780307003	0.7678385342844508	0.0942943334383856	0.550948917157709	null	0.7704756075836751	0.0504510370911914	0.43976440185406795	0.95281817914311
TMEM150B	0.012801169332360002	null	0.16135821898826097	0.9595225300336909	0.643919234717646	0.122383412780973	0.517151502875679	0.8815253739081199	0.28111896794769897	0.846563565581537
TMEM150C	0.999483460392736	0.7998388932228071	0.145554093580546	0.27755797220886996	0.118940276624313	null	0.067548488593862	0.197630831847307	0.726790516122932	0.853133639742621
TMEM151A	0.56417816761404	0.5518404297985661	0.506356125582709	0.506356125582709	0.42831328955546505	null	0.42434725955119496	0.3766861316215371	0.837074574371205	0.69588710357378
TMEM151B	0.883486879831083	null	0.610924940571927	0.649708916996219	0.7794852836548929	0.6630090125389749	0.32176507257675896	0.454130917645075	0.51025277260069	0.6643362519494229
TMEM154	0.9833183445497641	0.9370308385196491	0.51965557265122	0.0580435705353601	0.7159745844473622	null	0.525759275815503	0.00758073358513345	null	0.0667510334218933
TMEM155	0.15593194144800798	0.998782960487845	null	0.554943375995678	0.196975046790947	null	0.42521992544746207	0.6078266874537149	null	null
TMEM156	0.9426177029254059	0.7164007316201779	0.302141967086837	0.705828024171841	0.13485802891105	null	0.302141967086837	0.911514999327137	0.53969507721909	0.5181920580471301
TMEM158	0.19567255898943398	0.69522166545966	0.165647129979854	0.177187743085279	0.41019899446603	null	0.165647129979854	0.0675310497272074	0.20021582322441897	0.15580558462975103
TMEM159	0.667900487169361	0.417101376973396	0.951320408603744	0.275404936951345	0.197591117685802	null	0.918110828774202	0.7481337785560401	null	null
TMEM160	0.993658004302939	0.6475503508607421	0.11473569935467999	0.340092535730747	0.6310540834602341	null	0.25727584999381403	0.657972027864286	0.14058024936804098	0.30244983145136
TMEM161A	0.47452032768175	0.7070013877251241	0.5994616652188821	0.695788109021353	0.8584469567641909	0.6994634341481629	0.422658921019073	0.519507476395786	0.29011899830403803	0.458532730714206
TMEM161B	0.0407288342634275	0.905327811888972	0.39716908501384207	0.7103428273757459	0.397666743249735	null	0.8869814872260592	0.7624766256695642	0.5026445315952199	0.45032011074706
TMEM163	0.9133514242605429	0.579808901370175	0.743149528700764	0.718913300081468	0.157130591793704	null	0.906055571155377	0.816196193634649	0.76712171030353	null
TMEM165	0.13748837132991398	null	0.681643881886994	0.22017746351455	0.15884048796004502	null	0.6044987029175359	0.22036946459357395	0.747603365781458	0.540788125116511
TMEM167A	0.396035833304864	0.508864151400493	null	null	null	null	0.849933683293745	0.550090382797278	null	0.554791041777228
TMEM167B	0.7747076305675942	0.450045942479748	0.165734749605926	0.835255056958574	0.988777096775575	null	0.477281688885429	0.6233542742443691	null	null
TMEM168	null	null	0.18064561016444	0.217981022558541	0.43981596523077293	null	null	null	0.552796322854563	null
TMEM169	0.39414306165654295	0.6600290432303679	0.42627731078337294	0.8316319669499042	0.48202724262408503	null	0.42286126289905296	0.814051947107442	0.85770300182577	null
TMEM17	0.196880423359376	0.0854435925951306	0.8963187205933849	0.823382772513379	0.194192859973316	0.939399576683036	null	0.4728079221793371	0.49242685018260596	0.17306623221825498
TMEM170A	0.306127708775164	null	null	null	0.0902053043853488	null	0.7774606545998051	0.0615273190868846	0.5843628339420172	0.0510250862510724
TMEM170B	0.10926065851128802	0.17477910938321098	0.382841317085175	0.441310423281116	0.5391055955967751	null	0.686339279798796	0.841044559070797	null	0.879619894880092
TMEM171	0.041011055612643996	0.9821807054374291	0.32195953674913297	0.9186717515792451	0.624618963901868	null	0.187251061246504	0.626303058293089	0.95586923514025	0.6118623691822671
TMEM173	0.8579395628855421	0.704399147194837	0.37687874458761	0.165708119262004	0.018023819138301003	null	null	null	0.219216465703568	0.584952408019136
TMEM174	0.182643216120481	0.5042898297376621	null	null	0.9457645533987451	null	null	0.21163680106622604	0.812201595986367	0.315293025522777
TMEM175	0.0513711451099769	0.556115086536227	null	0.0740798114702355	0.44081036516665206	0.16502044189393802	0.21279733277394802	0.23501703287324	0.8387787878929039	null
TMEM176A	0.35124751191733194	0.39396386808931105	0.6736142097827679	0.30962422367250103	0.886254228386842	null	0.648429122553809	0.8752478256755771	0.0941180526846621	null
TMEM176B	0.948195900675086	0.950247527890535	0.7896792456713149	0.19053238706047895	0.8834991991621841	null	0.772112118206695	0.8753583265177299	0.564745492875003	null
TMEM177	0.9706212323964121	0.855791838848899	0.998567402058835	0.9937884582978129	0.354188205640253	null	0.9993789967050759	0.11776033851613199	0.24311009673256098	0.586721360167711
TMEM178A	0.388882876092803	0.7732259977330258	0.00505741339392296	0.8450898873317951	0.007725468225825759	null	null	null	0.191370519907519	null
TMEM178B	0.694987932014273	0.399113658924341	0.42172525929642	0.7012922068913942	0.130821496495486	null	0.486019732188029	0.28150889724977	0.46559127987052	0.8040660300556031
TMEM179	0.197852163881087	0.10027254627081097	0.0201968053583463	0.41262478933402796	0.6726871986751871	0.97051017526842	null	null	0.237342249527189	0.673113215414332
TMEM179B	0.950979267610526	null	0.608390921196505	0.32744164643421003	0.925967361115388	null	0.873959034183595	0.419925849668748	0.512308051247907	null
TMEM18	0.976774527456534	0.209333208187197	0.195064115438915	0.0521184848139197	0.518662385518992	null	0.835583152630468	0.31902920712085	0.385225109497212	null
TMEM181	0.48249879132931606	0.9609680462567629	0.571743134203082	0.5621746242923	0.873946087876883	null	0.799099644565745	0.895276983617949	0.40152744759777204	0.30948052479044796
TMEM182	0.0725985070663613	0.39099920884234995	0.669734535047827	0.45107118764783205	0.00393794419992388	null	0.9139355184521429	0.37639528265137895	0.990433894574011	null
TMEM183A	0.668762191393558	0.293260499700982	null	null	0.644349153100727	null	0.24342964767852998	0.244593536046963	0.050745095549955	0.410447546516989
TMEM184A	0.723711145514997	null	0.621891329825125	0.0150075364867835	0.8720172306688221	0.463118734984145	0.304042568339979	0.687597952548787	0.683967486402512	0.8938219781091109
TMEM184B	0.166351200600673	0.315289324466612	0.0832094932464132	0.614379296692304	0.354065367538638	null	0.0495984767868143	0.08363549818741499	0.0260283501744305	0.356741955562004
TMEM184C	0.532489087768919	null	0.511257384851774	0.47480901145162796	0.34931115824295195	null	0.313799458276155	0.149879958525031	0.601090389602878	0.57413447450535
TMEM185B	0.757382319400533	null	0.9028549939148979	0.985159810371668	0.8872091275032142	null	0.7282188226291629	0.9273892288248129	0.251335527547952	0.136754671135755
TMEM186	0.0448024956304058	null	null	null	0.326353593376019	null	null	0.783124601466066	null	null
TMEM189	0.533607083773737	null	0.22765049201913398	0.254831501603154	0.604294375716935	0.5485959037682461	0.283901657837039	0.917702732387909	0.535785347925278	0.39607293485746997
TMEM189-UBE2V1	0.17921774365890897	0.78879443360223	null	null	0.43325614100725	0.5485959037682461	null	null	0.576668155613083	0.321825515032505
TMEM19	0.30076169816750004	0.512895334906589	0.22912132654363895	0.23639148445443697	0.513738383291084	0.465180983231318	null	null	0.0514603090437175	null
TMEM190	null	0.226845399901338	0.4905527212192561	0.10449541917599901	0.241763825165216	null	0.4905527212192561	0.303256653772276	0.143800750007854	0.7073454713286899
TMEM191C	null	null	0.08966522832929302	0.189047190714911	0.649271196876141	null	0.08966522832929302	0.189047190714911	0.15999970766386098	0.78565930857208
TMEM192	0.8586294156953891	0.6104159729120949	0.946665595715885	0.9935203225923921	0.146564734526409	0.9050796862066701	0.968190734215085	0.875585931147859	0.7493384731681679	null
TMEM196	0.6479142889756899	0.644913733604764	0.34512023637867695	0.538044518886773	0.9661319934537191	null	0.7302117758502621	0.7011663889955311	0.9155380597132209	0.552137679914736
TMEM198	0.48906520990321	null	0.5269550336363279	0.568861553080342	0.43898513787464	null	0.144113620916206	0.377889456055235	0.327427075547324	null
TMEM199	null	null	0.9989246910151771	0.207707251306867	0.540967057437962	null	0.8924907282402141	0.946487646753132	0.935023998647108	0.45800857408297396
TMEM200A	0.941876663930162	0.867148516555742	0.7827050500983991	0.7048189915364671	0.0192593833656224	null	0.679595236205793	0.611230974048668	0.7871120957912751	0.187201412570934
TMEM200B	0.854490254256082	null	0.769434132916013	0.0621567882804668	0.695499055800737	null	0.522131606896199	0.0224595662197156	0.27247794752020804	0.22842794903640198
TMEM200C	0.35020260629425	0.47424557108669196	0.5352233345415309	0.733877355982311	0.897575755132972	null	null	null	0.45398662570909704	null
TMEM201	0.0677767213733736	0.982554199688378	0.9471697680894621	0.6906067189317859	0.969305651085657	null	0.239029123041943	0.8303856875512781	0.166581588801165	0.798320069573678
TMEM202	0.0299260293155347	null	null	null	0.446914000023367	null	0.516850456972157	0.748535025842143	0.577628298552835	0.6139399823305209
TMEM203	0.298660183542776	0.9485997425925891	null	null	0.164831340098417	null	0.319415547580562	0.30009053510501804	null	null
TMEM204	0.297536263651146	null	0.2705987177499	0.17807042697941397	0.0415973726173167	null	null	0.146206622039487	0.999502851534428	null
TMEM205	0.9446003076887008	null	null	0.778845071030824	0.321012688277908	0.12174309164078599	0.8557008008548219	0.9245966650036479	null	null
TMEM206	0.287207989588654	0.6818950043804138	0.7608856120961359	0.961744877097553	0.0849272942432131	null	0.7476335903635821	0.8861300762665499	0.17110460732476598	0.46299021524693695
TMEM207	0.48980651258202595	0.560119636987879	0.40269639712733396	0.877594061111267	0.877044242961202	null	0.396962794895632	0.719884925044284	0.029383464039838	0.5579338753393771
TMEM208	0.32583906858503997	null	0.0222732957405831	0.28164538682026896	0.392342589707186	null	0.427200777052375	0.6529020763282629	0.70358520813638	0.76361782272737
TMEM209	0.117678240199281	0.917235985128282	0.160641433923638	0.28395811242305397	0.589054728584791	null	0.629987651502818	0.40473666650689705	0.146713105351779	null
TMEM210	0.019117498022007	null	0.44174193368059905	0.6865601505111191	0.44585071544221505	null	0.672494420224602	0.6886155412451629	0.694063024420739	0.37590548976652294
TMEM211	0.578038423821755	0.520223839688893	0.799132452982668	0.342118540906609	0.9621991700198941	null	null	0.8645300677725001	0.937399616328894	0.810647791314784
TMEM212	0.42937624392907103	0.683472361632207	0.30417856053475106	0.5826174437690109	0.859669811675435	null	0.22353634740143602	0.34346919748025107	0.66698322874975	null
TMEM213	0.813446254465082	null	0.642721013569665	0.44888343435161204	0.665448738775136	null	0.801131969689832	0.874798158146784	0.724282094511205	null
TMEM214	0.815131233851438	null	null	null	0.281258749412628	0.17205310520589803	0.641498789234647	0.4901742015278471	0.21926406157602102	0.767359647868532
TMEM215	0.0859880973344457	0.856575630403417	0.32030280599803196	0.24232000162158102	0.29920095247112	null	0.391518092381313	0.492013796895935	null	0.626927384421037
TMEM216	0.10717249246667199	0.572955620360448	0.9816326729172081	0.22937239641884902	0.0168728019183502	0.717862183386118	0.6008313092072011	0.270461513933143	null	0.46459934320796004
TMEM217	0.8984535037342329	0.6447899665040361	0.721853639560534	0.17236844351059302	0.117863776572054	0.262000369379131	0.862252028694283	0.862252028694283	0.485551770092056	null
TMEM218	0.22791906054263397	0.20828414762669797	0.15438660683832298	0.871520839900199	0.24888316662459	null	0.15438660683832298	0.959781732800004	0.0903455442837187	0.9468191557659659
TMEM219	0.845075135267452	null	0.47508529616200296	0.37500958215408703	0.442797588358008	null	0.155021502386895	0.0974824546687545	0.48006279076382896	0.12075229648998
TMEM220	0.697644909802168	null	0.743434477158838	0.7570870872562081	0.41763435228693296	0.25732192559986605	0.796885629459004	0.4205700327605829	0.11569488110329801	null
TMEM221	0.663221784690332	0.830330348485162	null	0.127970009349681	0.7868886771337711	null	null	0.565781361833249	0.298384499138954	null
TMEM222	0.7191172953425921	0.11700005002847001	0.604932336770162	0.278954191906814	0.49412823185115	null	0.584907147176091	0.5614187557120649	0.415131013220249	0.7586680840931239
TMEM223	0.144530689108508	null	0.67432377017064	0.28506334276704104	0.6051695414898011	0.950050906950597	0.847991331210728	0.22008658251359	0.134370612725596	null
TMEM225	0.6587976453633221	0.26416751181333803	null	null	0.724680088622523	null	null	0.797648596462791	null	0.9363900377553241
TMEM225B	0.7947988305709849	0.0830665709654832	null	null	0.24805623164868698	null	null	0.125612289289621	0.0319308956568772	null
TMEM229A	0.576711596201559	0.26541246903843896	null	0.385531870799096	0.0430927466192677	null	0.865249939402988	0.169883795514775	0.368551940095403	null
TMEM229B	0.168070240449422	0.628760532839686	0.0057797087216469	0.0899232409989847	0.8549001509490591	null	0.8112794293232242	0.8481112047610241	0.940069981802715	null
TMEM230	0.0115601539668364	null	0.64959951135541	0.197905124077865	0.14799258506465898	null	0.670311077635161	0.496673030081208	0.502031454748223	null
TMEM231	0.9327134100969959	null	0.568423995898164	0.615879471740286	0.9456605995880809	0.9873753189930269	null	null	0.899068604860822	null
TMEM232	0.830617684019463	0.246483383043617	0.6694966598659139	0.376719464910359	0.552194266822862	0.9013018540568459	0.289969514796044	0.6579482194308071	0.775228197866536	null
TMEM233	null	null	0.126764836910357	0.257357714421934	0.479832388190463	0.299510575784597	null	null	null	null
TMEM234	0.6530217516567829	null	null	null	0.31256729366492	0.0957664250279218	0.004976935517344129	0.26103293748691	0.896071601187694	null
TMEM235	0.9705999758276379	0.9216048243016259	0.563024471893729	0.6912719226544821	0.992829624410973	null	0.659605254710764	0.533268119616085	0.33217548269972397	0.6183844589959699
TMEM236	0.699464036616449	0.7333298769000679	0.251256085211561	0.028157749099414	0.939888556711903	0.682751032485999	0.457279399527211	0.465999486947165	0.778165432370192	0.28127035419067403
TMEM237	0.46788103600013703	null	0.163248062914725	0.440111698897552	0.386577119697415	0.21245925321179301	0.294834821217476	0.6678687260026039	0.308871186421291	null
TMEM238	0.273575772348685	0.226845399901338	null	null	0.589501974694959	null	0.665796062684301	0.394017593130505	0.7405044796830079	0.508808975094238
TMEM239	0.631108508337659	0.0745865439107072	0.23880325971736302	0.559854358820693	0.12633459778169098	null	null	null	null	null
TMEM240	0.0662539626843384	0.866511519512832	0.845035773922175	0.397971500645404	0.765480491326398	null	0.845035773922175	0.21760807473166197	0.137010490199926	0.80535654008991
TMEM241	0.12821401902134302	null	0.3620443311560779	0.7624269426235358	0.841861834457931	null	0.258093747010438	0.328255431030702	0.8398570967411471	0.5628927860167801
TMEM242	0.14114428654098302	0.22768622615777898	0.177043834214268	0.20938453159960602	0.897940111110261	0.8415291043426	0.911342838391404	0.8930484181894459	0.0437534059494782	0.357306219005458
TMEM243	0.6244728850691221	null	0.664963610575103	0.24558852876200601	0.547539146384046	null	0.599039213787218	0.636043637121323	null	0.31311893805851193
TMEM244	0.0386693090730577	0.36888154749759994	0.11672371328400999	0.644873753443931	0.166632452364377	null	0.39663184049055705	0.708346037697775	0.532525146134344	0.2339419709334
TMEM245	0.564784765158038	0.5423846443511029	0.49821635475467396	0.7570903934647409	0.255244679817209	null	0.30260874511911606	0.9345562910967671	0.49095954663802005	0.8953817839605379
TMEM246	0.430899285387034	null	0.105289857494577	0.20217287025913197	0.5300884255621079	null	0.458855188522221	0.0526729320855615	0.5723182037795539	0.35936990779917705
TMEM247	null	0.49917926877427005	null	0.15980112925423998	0.6789414756123928	null	null	0.6058058705158871	0.9998030209081371	null
TMEM248	0.630188390336884	0.6222817447257659	0.854965204358419	0.9635623928300721	0.236186189740271	null	0.854965204358419	0.8391491806988929	0.207151842521131	0.70477380876379
TMEM249	0.9201145893162229	0.806939798988097	null	null	0.5357093630500971	null	null	null	null	null
TMEM25	0.210303726677115	null	null	null	0.999889714576572	0.752571246583814	0.9888451764126479	0.9135976232712909	0.32732308354400297	null
TMEM250	0.599869754894756	0.20321271169640698	0.208604074700747	0.498377714270651	0.125643506817493	null	0.21470593323941603	0.35395488574978096	0.518903920591133	0.13060893601747198
TMEM251	0.478301007810379	null	0.1935468657352	0.132450016357988	0.391995828610785	null	null	null	null	null
TMEM252	0.355819957488377	0.59140495186209	null	0.687768065016959	0.458593672204059	0.31518367178845696	null	0.14775860248827802	0.95225908203996	0.17086728513649801
TMEM253	0.26099248401847003	null	null	null	0.31843735829436	null	0.0786768229694033	0.44474463996388897	null	null
TMEM254	0.258903725047095	0.8778913660462541	null	0.33667264497984806	0.8507899583486441	null	0.16594291626774	0.12177358958415599	0.269232956771922	null
TMEM255B	0.117418126630521	null	0.9503281530224781	0.632185011706688	0.917416067613989	null	0.550899002922558	0.327066865871734	0.47668690647296796	0.487788630871329
TMEM256	0.831447382175152	null	null	null	0.527917046599776	null	null	null	0.12446556300234599	0.414481097390494
TMEM256-PLSCR3	null	null	null	null	0.470292983159267	0.525145039811826	null	null	0.14786838233297903	0.414481097390494
TMEM258	0.433380839014055	0.862683961464545	null	null	0.0580167120464575	null	0.631382207784189	0.8091529990200649	0.187302871799635	0.9706590102596371
TMEM259	0.5975792871942739	null	0.348555766271017	0.15806162879249697	0.137540823614276	0.685566634074598	0.7979731014866429	0.333896275059482	0.0529149064357655	0.0969921062134955
TMEM26	0.402731316222094	0.596044550583796	0.45876863655451094	0.7720912857590151	0.078686943488627	0.12439376970599499	0.210053654680323	0.6648963569119549	0.7302230636190091	null
TMEM260	0.7206167234772409	null	0.213585702786714	0.152260730190957	0.18253403533283	0.304154581015351	0.28219932818622495	0.251636025229696	0.503149922753355	0.191738478760532
TMEM262	0.703442584208704	null	null	null	0.154041843061208	null	null	null	0.005663834138814879	null
TMEM263	0.6490943200966589	0.762424560937445	null	0.7483234734673029	0.9181630811543441	null	0.43616998119612105	0.987837806547373	0.296116720381443	0.0630608674140933
TMEM265	0.523436038405324	null	0.6772028360284761	0.304815653929839	0.75128367000425	null	0.52595866401964	0.5404117932203439	null	null
TMEM266	0.0686516205882579	null	0.6026274860184251	0.23449044882736197	0.648784483366141	0.690723100634847	0.09001950655493303	0.18485442759204504	0.539665207389624	0.713701678699942
TMEM267	0.678459115312015	0.0481914825620423	0.708179369459915	0.138851608599486	0.7200798076083601	null	0.622287323933918	0.387130629861558	0.764904910204788	null
TMEM268	0.9658768673636079	0.373190463952449	0.615395859587464	0.658287646004049	0.42559202261548496	null	0.615395859587464	0.57561944888301	0.37741045665921	0.771569071319833
TMEM269	0.677550759088178	null	0.6641088285315611	0.923155913554373	0.342807939698288	null	0.4837242948848449	0.51774943302346	0.227969359706529	null
TMEM270	0.319370213713747	0.017867427324636	null	0.8641571187518949	0.16834679669058497	null	0.335690079508857	null	0.7320604048027008	0.0853946068151208
TMEM272	0.112082948196481	null	null	0.115053727840781	0.183528869341126	null	null	0.19546102490798198	0.343215404338367	0.542199228297535
TMEM273	0.946885728968771	0.448689460442031	null	null	0.838531132885947	null	0.0287440041750152	0.0130523753325004	0.36054084461020497	0.110418518126242
TMEM30A	0.6172344138490561	0.436652019581307	0.8919625678376171	0.37788663393195704	0.208649304525073	null	0.8677028117673491	0.974602363954861	0.6947480799761688	0.123888171778404
TMEM30B	0.21407844224192601	null	0.0693403108221982	0.832297897541271	0.354083089774959	0.331869428578559	0.0816959215965796	0.844366676779547	0.716535937352284	null
TMEM33	0.641362300735275	0.22240589508006603	0.6506965441311271	0.7573053176635021	0.713689100777782	null	0.567082561764476	0.22152524330614	0.0548351354656464	null
TMEM35B	null	null	0.9867567388266221	0.969562804773269	0.768942918593159	null	0.8745487100205791	0.622107274962255	0.630536364974392	null
TMEM37	0.29004617874587396	0.20623447729757502	0.17716357692566298	0.9614166754792141	0.8728763411077249	null	0.17716357692566298	0.8382446583137549	0.683545231244763	0.72606567801332
TMEM38A	0.0109126736781434	0.516402703494316	0.00754596120854845	0.0068898878627483605	0.42644570711889296	null	0.00747406381978322	0.00870280771786547	0.425515441844931	0.255353717525221
TMEM38B	0.0030508591823419397	0.628109524694006	0.0573929942215804	0.0275640912805737	0.0638768339594441	null	0.0612612647832549	0.0445535158910539	0.284673701173187	0.0690852568881026
TMEM39A	0.00923819642551749	0.99345859273055	0.046262414804386	0.132464566270402	0.338902474881775	null	null	0.8106251323834109	0.712785407848699	0.895369005155362
TMEM39B	0.4474854966363	0.36066362111242695	null	null	0.0479562951637202	0.0083463425011735	null	0.774118027075702	0.25021029394983607	null
TMEM40	0.0526631161043389	0.697277638825967	0.94144641262255	0.598184603756899	0.9628426312440741	null	null	0.999645919247686	0.33616542555220796	0.8704373929292379
TMEM41A	0.407402943147351	null	null	0.7864393298069822	0.8848997313385529	0.649857049712946	0.5372464144066179	0.8984941325350391	0.562419979715199	null
TMEM41B	0.695446254212845	null	0.55484515819377	0.437719200432783	0.9416773235035749	null	0.55484515819377	0.177871323367358	null	0.632146452398256
TMEM42	0.366880486882976	null	0.188407104457806	0.567198078627314	0.4344758188977961	0.768248627358399	null	null	0.84285951664111	null
TMEM43	0.53805013660721	null	0.298255464226289	0.699148594798549	0.9477418904443771	null	0.206862258594394	0.618756966871365	0.19171262277639398	null
TMEM44	0.0980895291115589	null	0.7061216456086791	0.7898173124996031	0.80019022890203	null	0.414509571365676	0.40540255988689505	0.29386226721676	null
TMEM45A	0.42424288769915797	0.22139488858376302	0.8832274111204641	0.8114745199358541	0.482004987906919	null	0.344181786416464	0.267162432041856	0.5548837431832371	0.459563473154864
TMEM45B	0.6268268775154301	0.250702728518159	0.4536468319653089	0.793199772586178	0.8775163264244901	0.8174037280124059	0.37368085475991497	0.22962243277465696	0.566049879976943	0.7654659501199649
TMEM50A	0.15476565945973902	null	null	0.8349841398120891	0.935696625837634	null	0.964688958040836	0.0189532342664693	0.9479434314046179	0.951394876080016
TMEM50B	0.389782367698291	null	0.34166359100727806	0.437149019327795	0.8949068833075641	null	null	null	0.269956656785269	0.512587870240898
TMEM51	0.0538173897909497	0.971340203455056	0.0900343394789868	0.15032664542125798	0.884844291183674	null	0.12401197598123401	0.19075187744699101	0.9984810981933481	null
TMEM52	0.28657739926111603	0.0722747775460519	0.0131211056529302	0.0100687090702334	0.0134881531170798	null	0.010676780111618999	0.0119092274155841	0.0110543183168007	0.00977536560956049
TMEM52B	0.8037813284082501	0.42382361588058504	0.335967715121691	0.48293864310712503	0.240026018071227	0.5112738850758229	0.33298575668395297	0.121010163143824	0.5880347003509411	null
TMEM53	0.43012679679315396	null	null	null	0.47868950971267404	0.349274800966738	0.0797131838793628	0.112002002105823	0.033716582272457	0.891615090509275
TMEM54	0.8461519582993778	null	0.505988627985442	0.371568505261877	0.435706490653802	null	0.48167045094476296	0.7285997586495121	0.2306728825519	0.21583900323253896
TMEM56	0.7255803714963069	null	0.401500769388095	0.8050656359679499	0.537306442108705	null	0.460576583423827	0.75233560446989	0.0705375230325845	0.903862091828869
TMEM56-RWDD3	null	null	null	0.6580705814897131	0.8948460760719721	0.500816622682059	null	null	0.0578389427909455	0.497567065624858
TMEM59	0.618757822473771	0.9393628022697601	null	0.513529457582716	0.36946962209644707	0.21152626271810399	0.993970964393972	0.971125847705342	0.9467971507058679	0.28495991267737397
TMEM59L	null	null	null	null	0.831008326648287	null	null	null	0.20416301849098803	null
TMEM60	0.46969994161345296	0.316366145432688	0.067181428685296	0.0714624574784855	0.597624780939391	null	0.0166894429960184	0.38494083360864506	0.548662286316034	0.0731008262400328
TMEM61	0.18514602196402802	null	0.325291564400192	0.0129647900645872	0.00155443932021515	null	0.18032722615990898	0.522671337901849	0.21692004535774698	null
TMEM62	null	null	0.230026207829793	0.5026614182934871	0.815226961426889	0.14091548342937	null	0.541473610092771	0.8993672408496229	null
TMEM63A	0.370531811656026	null	0.440758357236685	0.264716947137275	0.0421394315342181	null	0.6060150643792939	0.20353218483008298	0.29220134055863695	0.282520224712411
TMEM63B	0.970449656474806	0.17693254874637399	null	0.37429747429565	0.64141493275369	null	0.985307662388025	0.285788495968971	0.296130465949528	null
TMEM63C	0.0570802334168085	0.582120962189485	0.269855074491763	0.262324605830441	0.21793505579443898	null	null	null	0.32116907259846	null
TMEM64	0.7703339064915601	null	0.00164708718752204	0.022515179514660998	0.0656975237136933	0.907196535691717	0.0265923531750778	0.0229335228329959	0.0380993157812151	0.710025363022583
TMEM65	0.147838578912653	0.33369091802601397	0.00625031438589474	0.665184247418196	0.6912101371681679	null	0.00625031438589474	0.6975930342098311	0.8041719661992879	0.873292744450489
TMEM67	0.891166253698212	0.38159171500173705	0.0725208267138908	0.9925166574961228	0.07984684996156599	0.146933495538303	0.0725208267138908	0.9942003638576821	0.360021514345115	0.9311759723276021
TMEM68	0.664700436322911	0.688372551723025	0.30802453170232	0.133195971816539	0.809090111104725	0.7673495422254542	null	0.8439611829878001	0.42623951316711894	null
TMEM69	0.525033663568454	null	null	null	0.605207514381097	null	0.179335346007501	0.104950742565699	0.534456621581475	0.10404563242419
TMEM70	0.8129125064397359	0.818399383716525	0.0397428863386533	0.0893690525289812	0.7613174413746451	0.32824982000353603	null	0.26954844856592103	0.592803093567883	0.7652459733248499
TMEM71	0.0683040653987923	0.278817673370771	0.40413171655702	0.5754367624411171	0.48063762723757797	0.39146441122287395	0.559671329513829	0.911941523790904	0.14472752275000597	0.0007907977481569349
TMEM72	null	null	0.336223886684866	0.9308652802184201	0.9340456093535959	null	0.117779396563815	0.406980742266614	0.86900108612297	null
TMEM74	0.32892280999594	0.684899899107843	0.27259672144044395	0.31936352823117403	0.212404331254839	null	0.27259672144044395	0.209862060440167	0.18980504803775	0.325587828062607
TMEM74B	0.9479729031314922	null	0.20156807303638197	0.20631723676544	0.27953784256394104	null	null	0.8787326852580508	0.0759065463910388	null
TMEM79	0.832239624818021	null	null	null	0.402066309129742	null	0.14839449021377699	0.48665618459605603	0.4438146284148449	null
TMEM80	0.851758420554702	null	0.254105726068561	0.514301225643095	0.024558459110712003	0.5832895638793629	0.23791846423021898	0.43097283220101495	0.6398093242514039	null
TMEM81	0.98584792200793	0.0478108252760738	null	0.7198878571302121	0.30023430831498	null	null	0.31530161120719	0.41928524576594395	0.374701141019691
TMEM82	null	null	0.15007348813072	0.6886288372413578	0.8749548528229879	null	0.4209811222369099	0.8788729664202429	0.33498940744567307	null
TMEM86A	0.11174151907931501	null	0.0573434595207633	0.103138612771469	0.1992699601654	null	null	0.39878574284720003	0.665139410473502	0.0785823932488492
TMEM86B	0.493806622692736	0.49172496707562796	0.47809924895153	0.944260285003592	0.9854107573796842	0.46557267604908203	null	0.575818608000862	0.14729566518641798	null
TMEM87A	0.0895017512084324	null	null	null	0.0168134640187556	0.0567723871393381	0.522231370706129	0.41708950163541103	0.9329801608531428	null
TMEM87B	0.426134635390021	0.37453660151319607	0.7509073519593871	0.5372826601299879	0.825940087102886	0.9709791245608579	0.7404834890668629	0.7473981107082529	0.25849133877509306	null
TMEM88	0.41309658510337005	0.893484578884871	0.9870979223899391	0.713023221626574	0.758434246658832	null	0.906993742234996	0.9277099878701429	0.539227792753991	null
TMEM88B	null	0.9973182497160721	0.872410423057634	0.917100595191775	0.8391822546280059	null	0.7967104187127729	0.9329988393529549	0.524541292646531	0.856938360897744
TMEM89	0.998865886973351	0.9824650543088481	0.982895126728708	null	0.545021638473672	null	0.907490588046736	0.784032340398805	0.46683288798630895	0.0375975673933862
TMEM8A	0.856200334544861	null	0.236813352923251	0.321370002913273	0.5950102989915	0.872818214732853	0.637239933322775	0.41654462018651595	0.949972229357237	0.7099191021974759
TMEM8B	0.555308392870184	0.45054247335226	0.17857981226201602	0.38666565443928597	0.932099756317407	0.435514210923474	0.8842380596279972	0.700186630545158	0.615985090139293	null
TMEM9	0.562332215352465	0.20986525898633498	0.9777664769148959	0.9168648638066421	0.254650132177315	null	0.9587779939025791	0.243681152002562	0.733118962343982	0.8776016874697571
TMEM91	0.956126526969495	null	0.430870821252993	0.7789176029523629	0.283704146190741	0.6874231560930779	0.0570429562933015	0.0834630080242494	0.19014159423434102	null
TMEM92	0.5174155966359251	null	0.609990182510814	0.1128765468504	0.9148103400486891	null	0.12223244951453699	0.151510632970905	0.8551442513161801	0.369453779015031
TMEM94	0.36514252179596	null	0.861317513641547	0.9600633058580709	0.0942619516370016	0.46587386716914797	0.38799045269970595	0.44182460041434796	0.5471557259631721	0.9483477467218872
TMEM95	0.946415819000489	0.9728129367955479	0.377181222938978	0.344632871224769	0.15881217028289402	null	null	null	0.5939441676199879	null
TMEM97	0.18521285068132398	null	0.0983024013206498	0.5362362854528769	0.547409791694336	null	0.0983024013206498	0.399711609360635	null	0.5597480543956851
TMEM98	0.69208762095119	0.280709816155491	0.229245126300362	0.720351347934701	0.721478288024109	null	0.211865894425496	0.324747273485584	0.126875854322221	0.797704741104539
TMEM99	0.650544038924494	0.719187638862832	0.35499804313641703	0.5609141943371451	0.08162060289242098	0.0584030742040849	0.357647016805491	0.42771181564575605	0.604111449340375	null
TMEM9B	0.0675536397205523	0.701602235623204	null	0.604614815606225	0.440776765810696	null	0.514052695258481	0.563273038914459	0.818715568194367	null
TMF1	null	null	0.98542109248725	0.9094187107768449	0.7398002265862049	0.9153453719391509	0.22670256097613	null	0.655368147871494	null
TMIE	0.597849985909726	0.18804058179582503	0.547541053468769	0.576518159596792	0.96738390467814	0.9990996306232071	null	0.8270843983250359	0.49515162452011896	0.322357084138357
TMIGD1	0.567356059141616	0.53798455145393	0.703439220628947	0.258129552929501	0.726446320172598	null	0.703439220628947	0.235697461037452	0.5076880232153961	0.37283112110745104
TMIGD2	0.0171162992497049	0.690095471052818	0.271791192029296	0.724453679574612	0.12518543725547998	null	0.300379840170153	0.854922831993414	0.143947606340315	0.48477252823382794
TMIGD3	0.171196976788272	0.438309373186538	0.17483858315595097	0.141797376594162	0.457889773086925	0.124531732025664	0.208289332851835	0.6501918965428559	0.55256185314583	null
TMOD1	0.37063679209982103	null	0.321821856666977	0.154141904861865	0.374971528683483	0.540063749590829	0.34933657718567307	0.20371595790709102	0.448237950693434	0.25619945233192604
TMOD2	0.100700883144311	0.217247507400006	null	null	0.9654525437028891	0.81163635259601	0.9116093460908471	0.9802529334280979	0.5229628284594771	null
TMOD3	0.9289300516374591	0.5510808165153921	0.15635262486865698	0.21229739385770702	0.0512101230038717	0.882825158561955	0.19877807259236802	0.257554298656136	0.8715280774636079	0.254152728356993
TMOD4	null	null	0.3410064193497	0.223823548601988	0.219679742112085	0.5679482836526839	0.3410064193497	0.47748429357484007	0.48103191071380297	null
TMPO	0.172327802485138	0.683923884772493	0.6702388395270881	0.17281707183382702	0.584051683953925	0.8555242515964541	0.6702388395270881	0.0744795232555602	0.681543352139294	null
TMPPE	0.5426837930738929	null	0.128413682030278	0.757914499192793	0.637265228201367	0.0525464268209956	null	0.522290221397843	0.7283399064288829	0.405779750986751
TMPRSS11A	null	null	0.9318229546341	0.9318229546341	0.074993554001518	0.98841562562926	null	null	0.412429343174932	null
TMPRSS11B	0.564339713657334	0.18191703350704896	0.000118370610372454	0.290649748950413	0.18599608356087396	0.1903170330516	0.00205875816779888	0.134371152834191	0.159041282789564	0.0439366057531561
TMPRSS11D	null	null	null	0.708266499722862	0.00276589909955893	0.21384395781287197	null	null	0.181194554357448	null
TMPRSS11E	0.18605525447036703	0.881931965109672	null	0.0350243254130871	0.0956071622424483	null	null	null	0.8216629694860259	0.106974798943002
TMPRSS11F	null	null	null	0.9730435792159051	0.849602122608932	0.062529061843167	0.9101554195205059	0.553638203725869	0.0105656715943752	0.00542842323132098
TMPRSS12	0.0529615750218966	0.619118874381523	null	0.361141179172672	0.8143782880523058	0.69897600904688	null	0.392429156955043	0.60509140762937	0.529163384451865
TMPRSS13	0.633717093344808	0.16379007865854597	0.6929656015147599	0.48454889176233	0.272609706003567	0.511547117026593	0.42395651183371497	0.935160784800426	0.81250642737706	0.9599879331567371
TMPRSS15	0.6583972274739001	0.39711601093379495	null	0.452677968147955	0.051443418125428	0.0753634989652519	null	null	0.9149579897984479	0.76588998894217
TMPRSS2	0.603544445559183	0.47932669145066	0.384922975517717	0.727147613711031	0.391787577922558	0.0541090019574733	null	0.227351973800272	0.73010437621105	0.244352625596749
TMPRSS3	0.90123048148413	0.7038381984897691	0.8161264513805542	0.800687210926172	0.0510456434674131	0.0418781078786141	0.6263929479224151	0.7167051010091781	0.9911867584673258	0.826545591618842
TMPRSS4	0.5543800426807839	0.49123635104254104	0.7340134630094101	0.44640466075821705	0.0388268921346818	0.108719645526542	0.841844683800915	0.7900177794113911	0.548134995038787	null
TMPRSS5	0.7819616169529741	0.903860793275927	0.568727372531881	0.7657415426240172	0.9475698099653008	0.821757826465227	0.568727372531881	0.53842331795066	0.35133406760513003	0.283414243985703
TMPRSS6	0.5523938566007129	0.7218135120848109	0.80368099186703	0.52642224491692	0.5874937633942379	0.5659389839214489	0.675120869175267	0.412646121600702	0.93721190337575	0.846161588479422
TMPRSS7	0.823746071451041	0.41587863316193296	null	null	0.7949619537558108	0.372838280877428	null	0.549506572086133	0.454110355044002	0.16332639735580498
TMPRSS9	0.9407213690892091	null	0.274448699115846	0.0333555189509045	0.693860052736478	0.7195162094425841	0.84427390630079	0.5059889258425739	0.62271464171144	0.047921337808273
TMSB10	0.974467155447807	0.8292217935077549	null	0.45665605571525497	null	null	0.311334819028337	0.18372121277009804	null	0.140396634458509
TMTC1	0.795400821868586	0.621037532229561	0.623086751056356	0.9802001956327142	0.5619674614298149	0.42946820169353	0.943596575433753	0.910626931848072	0.642592236564711	0.7831243655191651
TMTC2	0.7292914001070909	0.5771614188550269	0.839259261519743	0.340107598854476	0.158893518310573	0.09186292674246199	0.658674649014018	0.472800161906678	0.6463798762698101	0.965152821407239
TMTC3	0.772230162508973	0.676433315696603	0.5742927264601291	0.909492344055424	0.617671779076285	0.5696526003629139	0.8329111729213821	0.10302698676707002	0.5024260878522949	0.882223870491433
TMTC4	0.90503192345076	0.5999690451002471	0.7439057641531329	0.594782481939355	0.544891827786844	0.6994338138394971	0.853077740073515	0.8955998608678821	0.534666845296327	0.889259006111882
TMUB1	0.329342245664574	null	null	null	0.23768207515510897	0.33419848793115897	0.644446227399594	0.661153346138151	0.44529566042957996	0.8281473991303749
TMUB2	0.943994440887906	null	0.3727575759836621	0.7373902098087941	0.351013650075836	0.8516388657521691	0.8134063680482378	0.768660806134357	0.7368164528945629	0.48456729659797104
TMX1	0.776203935659042	0.669247333216052	0.988763046972059	0.538489257669794	0.364656099673714	null	0.988763046972059	0.372024152849432	0.0791750697059558	0.12277636728173799
TMX2	0.154802441182456	null	null	null	0.9102248449580559	null	0.4750122902122071	0.62693539057636	0.393656773266279	0.572733741601843
TMX2-CTNND1	null	null	null	null	0.197645159270606	0.398617380279332	null	null	0.506904364084858	0.572733741601843
TMX3	0.899775040752629	0.930058185295567	0.35456590559294604	0.5153012219333081	0.5151377429081421	null	0.41368145510738596	0.22809326276893102	0.00403909562459104	0.34668790242341996
TMX4	0.8345236645051329	0.23884841754146804	0.812451296550177	0.9863950858347019	0.257824922789154	null	0.407167311645344	0.35940029900825	0.7837984881046741	null
TNC	0.342776206275623	0.24834509566037302	0.38787513818818203	0.373517808375481	0.73587897554958	0.385114557351424	0.46887783664393395	0.9519293901704301	0.7904494486503969	0.444541710732554
TNF	0.184284149460535	0.38610074477821604	0.7685742810084308	0.408808162078951	0.606583714141011	0.14543350305038097	0.78834690757996	0.6015904867311379	0.30305221897776	0.6916992006859611
TNFAIP1	0.7135589975019279	null	0.594757810751787	0.532760952933533	0.898853114037292	null	0.7993099338312891	0.7071678453145049	0.9850481238576322	0.00287568778221248
TNFAIP2	0.324516629992404	0.7479945990683899	0.35018332297710403	0.14687558080340601	0.32600380679832003	null	0.21688650218959	0.730791194339077	0.5606034133885971	0.8004403554840229
TNFAIP3	0.11085982176729199	0.221461953745942	0.885833438606787	0.9273187155973491	0.992732599864347	null	0.7728705483578029	0.829896139153235	0.5879746884619089	null
TNFAIP6	0.24413390056723602	0.905813546638803	0.7877815475302951	0.9820384039364891	0.620906236992612	0.30759093125190995	0.39432843342294893	0.83803337939613	0.6967085686003239	0.732606807091144
TNFAIP8	0.6403783862749479	0.385936139243043	0.992878670855244	0.40851610343251205	0.225646008413703	null	0.598413802741947	0.28316257004166195	null	0.250776590899163
TNFAIP8L1	0.18819910356866001	null	null	0.539703491962802	0.6723816187121511	null	0.009133795451573891	0.0513277895469524	0.6414266877028629	0.0307176626294788
TNFAIP8L2	0.586914105556388	null	0.33194826433143	0.631632339409249	0.761991952624103	null	0.0925840002629176	0.189644658878247	0.172913137836182	0.133884095356075
TNFAIP8L3	null	null	null	0.8649801949279301	0.986921790258722	null	null	0.9677875999101129	0.571175411670601	null
TNFRSF10A	0.573772785718118	null	0.315269783060716	0.0717151028737814	0.48774728720890703	0.7767375899622969	0.6162106339468479	0.907159120638152	0.9186325184996029	null
TNFRSF10B	0.109140141433226	null	0.20547874858221502	0.0104710198316091	0.435593739659121	0.224836356947878	0.42016497906346	0.544457695431795	0.202803513842005	null
TNFRSF10C	0.441475788863969	0.995126108614561	0.9310283116758891	0.6898072441462989	0.8896653562187159	null	null	0.9489389392280508	0.9351013254831531	null
TNFRSF10D	0.9422344799778579	0.488980056928507	0.7634886538301371	0.12699171936755	0.855781233678478	null	0.7634886538301371	0.0524797569942297	0.40972195312146203	0.48026878183072
TNFRSF11A	0.9525143613684369	0.6659981527590451	0.23669853225679396	0.736820610043571	0.17917098799432798	0.43574005092593	0.10556335009597	0.535027638730399	0.423379616975501	0.735573578071384
TNFRSF11B	0.271582750655273	0.26339069111822	null	0.301100413595439	0.7694639583641851	0.666081438612672	0.9695232860158549	0.9787042220423259	0.22404291866584	0.9824648765047951
TNFRSF12A	0.915026957115982	0.0134224676087584	0.942284795690828	0.138207311991714	0.711720347391578	0.9338733370615129	0.965012320474958	0.9609246304600709	0.6919475882475311	null
TNFRSF13B	0.627490942183311	0.658902673104191	0.626902634442067	0.24192032811371603	0.552754124056348	0.32099506458750104	0.541297043668634	0.889358687447459	0.6766535225102509	0.569435031336711
TNFRSF13C	0.6241288479989899	0.25667282782515305	0.449086132699474	0.5356116640508529	0.248947360707072	null	0.449086132699474	0.558567506480687	0.650039616797727	0.744357395666596
TNFRSF14	0.22160585837240498	null	null	null	0.849142747279337	null	null	null	0.897728946112985	null
TNFRSF17	0.986012487539457	null	0.963548159329256	0.17976930207581798	0.216986435060144	null	0.9834589496668901	0.45014546228978997	0.672051744738943	null
TNFRSF18	0.681121598494547	0.12538592883255198	0.65881961290201	0.684244861026849	0.686072777428869	null	0.6998068253307641	0.6614316960606751	0.9329059531493591	0.476369010402345
TNFRSF19	0.0489407242098269	0.8058682652367071	0.0739761044217624	0.021008567886756	0.207045492016545	null	0.0280344145029753	0.49865143124446704	0.888417445816742	0.5319132521141671
TNFRSF1A	0.221691531328714	0.8567645977185809	0.611919425382195	0.630957274913657	0.967520696591984	0.9546543676895342	0.47899316420009097	0.69838020700155	0.9683898751951291	0.22967398269995
TNFRSF1B	0.8447221177958341	0.819180910863618	0.811520229011189	0.9432181409980391	0.8668289468648841	0.5869995343097479	0.953352892107307	0.9102217342020859	0.7033044536705071	0.662826309276751
TNFRSF21	0.188422788389966	0.16484292712746	0.339676082993974	0.150168451646987	0.288388766789979	null	0.321434201912414	0.20837113506654198	0.98910461888454	0.41430668882206395
TNFRSF25	0.371312428263227	null	0.899208497291545	0.768781790625035	0.5945516887262869	0.11228671322551201	0.9033536871973109	0.277035226879826	0.571829102004327	null
TNFRSF4	0.22410551995758302	0.5393387765515449	0.16532756581716698	0.3902848379916579	0.28171339788306604	0.470438814576612	0.167659753350193	0.28560685187403695	0.110343375465569	0.477294786464177
TNFRSF6B	0.972688327620011	null	0.8884418432724871	0.897503114505138	0.9142495498191229	null	0.444740945913454	0.525353513988727	0.381962690400664	null
TNFRSF8	0.37240691617135396	0.6128217880748531	0.577314948223443	0.511593562273248	0.203352401295097	null	0.4335575436016189	0.693303021261225	0.34766143688854806	0.304150437285119
TNFRSF9	0.6739882211852241	0.687317442060618	null	null	0.536114392440454	0.555639315483598	0.869055700288057	0.971189984166316	0.34460923033806606	0.178650550770058
TNFSF10	0.526376115558216	0.298533081086505	0.33470851360120596	0.951437235312173	0.461961753477223	null	0.683638780872688	0.8084605622381851	0.40512487320005397	0.392827257888738
TNFSF11	0.555044802424614	0.26016204560524103	0.27919911882237	0.6927590353208659	0.23487657654982	null	null	0.26033903014529103	0.28688889667416	0.158342142692879
TNFSF12	0.318345913000406	null	0.0386981288753016	0.301045545676411	0.48984150362657203	0.5911307387463329	0.706801112229861	0.7419162296734351	0.8762029712404821	0.52052460023969
TNFSF12-TNFSF13	0.35765990394072295	null	null	null	0.540110068818346	0.6286893040798729	null	null	0.44741344712522707	0.52052460023969
TNFSF13	0.112899205917555	null	0.81858243058266	0.923488521527519	0.453450397969001	0.4571196718756	0.24449080696360398	0.0543154563914395	0.368427077856488	null
TNFSF13B	0.0543209410893195	0.32724670541646506	0.571083755040393	0.350927399873152	0.482800769849014	null	0.571083755040393	0.36127967049633203	0.38364049772875003	0.4606521488421379
TNFSF14	0.307536090599538	0.0233751469046337	0.27063625897720395	0.7075159264434201	0.892133136091104	0.9195242272030859	0.419335676334418	0.359166291410639	0.5788112405595109	0.857866478329934
TNFSF15	0.654339213520306	0.787539971695471	0.7130365012564219	0.9504988208708329	0.508586422245963	null	0.484959773270873	0.7525596392973649	0.697454885453732	0.801523559928448
TNFSF18	null	null	0.808551395497271	0.6370074463582839	0.434290652239402	0.38033124394957296	null	null	0.615436715257624	null
TNFSF4	0.275403127096586	0.709924176411503	0.22220802878385398	0.40024388258751203	0.28984331324407	null	null	null	0.862024052697673	0.106384213204211
TNFSF8	0.38477244584976894	0.885688100811652	0.44539640317452706	0.592216714045568	0.626639789284876	0.544118647434796	0.8130791143065579	0.70024311857663	0.49449855400056303	0.5932221563694
TNFSF9	0.344348951697361	0.45206640504155204	0.924372357565947	0.560193303946848	0.859028300951422	0.789470471899759	0.8638973744289631	0.39280453631922996	0.0749789449601352	0.8167233481750309
TNIK	0.319013959297963	0.745153632700919	0.6077582050216761	0.637758516641572	0.732094859910091	0.43114955955354295	0.23001894301267103	0.713313630167807	0.41378711199376894	null
TNIP1	0.10195417108335801	0.288343650497976	0.13122085245079199	0.157949922556758	0.24444051118118598	null	0.994607730869693	0.7675589952875741	0.0953420203313506	0.7594955928137809
TNIP2	0.135881947561542	0.0108908009217059	0.375837591951846	0.0206426994579656	0.07315816751765201	null	0.394985664923543	0.5278005771093429	0.7264551859897209	0.6764787776793391
TNIP3	0.310931812784739	0.28280743829298904	0.4067819639366479	0.434409909787267	0.463717652127346	0.37600117913768105	0.38773410615976706	0.299684231701281	0.8232231428371559	0.7280484436617031
TNK1	0.359962572153925	null	null	0.27818742332133195	0.28216220150910304	0.311899002063425	null	null	0.20822312698299103	0.223486505703943
TNK2	0.22048286402533698	0.8887269485545459	0.2788927224057	0.660941305733616	0.897146205141386	0.67747776361951	0.290574008626241	0.7483728624018359	0.556720796462311	null
TNKS	0.12106547983279402	0.10617181949667501	0.6480372231243101	0.35483854677166904	0.560447311580893	0.40540708912207596	null	null	0.46776465202791995	null
TNKS1BP1	0.48311293187091997	0.895272807416768	0.954854724081254	0.5788190177123729	0.931974226018112	0.35815006812262795	0.5948910150122559	0.594910312291856	0.763336010511725	null
TNKS2	0.735295506701924	0.748619951807381	null	0.4196517713021579	0.6588456688186489	0.603249323488548	0.19342464655663397	0.6360244924964029	0.9380101067775122	0.13150411480352198
TNN	0.873234370444494	0.85926499081075	null	0.43564380399357105	0.675987809155763	0.68072222857856	0.24346679326659804	0.144371249606669	0.48867565127672796	0.24437940859251603
TNNC1	0.38559901251557593	0.863258685940121	null	0.481177122130609	null	null	0.28258254758053497	0.5491308519286879	0.149985314648901	0.26406569029970395
TNNC2	0.286819644362418	0.542965732668827	null	0.418883520738534	0.5496310022568021	0.584650006641477	0.7582526645843001	0.6718593942399539	0.6722967984848609	null
TNNI1	0.0213533477431483	0.9770278140848381	0.0549596795700144	0.598900857852289	0.143114440906611	0.141637070160798	null	0.23851298969713897	0.409142050883234	0.27488352693155704
TNNI2	0.796255874585898	0.7657105378273029	0.263462849296654	0.5747065597869001	0.79818732374132	0.7702227420701858	null	null	0.979480094071261	0.9516888009956579
TNNI3	0.710186759309175	0.063218399766893	0.9067919680101371	0.867296480455421	0.273446225925726	0.196944233066837	0.712722965263657	0.34231189846906396	0.9178568110492271	null
TNNI3K	0.9138491899093921	0.993730556088547	null	0.621339775242736	0.674230413911667	0.22114140171414604	0.9339470375787491	0.9339470375787491	0.7490430864773481	null
TNNT1	0.8618620163472359	0.5651010724321309	0.20931392604277999	0.39439596136144706	0.0173345083845076	0.00846800862711627	0.139245243871804	0.247960603147522	0.14698241622023403	0.976690626771325
TNNT2	null	0.8192392930999941	0.7786980843545741	0.16289537498057	0.22884625273612802	0.009684193215975129	null	null	0.5675461879934109	null
TNNT3	0.363042841636929	0.211864808385225	0.8909549455193659	0.67159784863621	0.8804854185488531	0.8237461863068171	null	null	0.127166345397718	0.524167747793402
TNP1	null	null	0.949812518658683	0.688196528508499	0.630202411177626	null	0.681436241099467	null	null	null
TNP2	0.76409473723749	null	null	0.789491699364876	0.543054925737911	null	null	0.511096993621329	0.10463600084562101	null
TNPO1	0.35168047236528904	0.5305762801005061	0.39664741108246704	0.556794802188131	0.781104678377614	0.6577147908790789	0.9834795337368409	0.9666317962288149	0.140244778758488	null
TNPO2	0.7899080850513691	0.26701071371374396	0.8840301286190849	0.869688339281858	0.10274540156891901	0.620202820770413	0.8971134093104179	0.7880206155030508	0.254488285799104	0.24346668810432198
TNPO3	0.710337152546978	null	0.47763198027492404	0.665178033438998	0.27606781875886605	null	0.628287693145888	0.9727324785727429	0.156646944698398	0.7292098806030649
TNR	0.5091049991861389	null	0.412079512252038	0.29315545799393394	0.68876152489923	0.525443311215373	0.0114798761898054	0.4903685622811	0.43263966734455295	0.7308159650765771
TNRC18	0.74119598931823	null	0.627858829171298	0.9601882353786809	0.355142107717656	0.8655655678231541	0.512022296468589	0.631548981523323	0.590418736539956	null
TNRC6A	0.259084042337389	0.165344876592531	0.7337972649380942	0.0245308684639869	0.9724562590400458	null	null	null	0.363358039064614	0.0403702363126283
TNRC6B	0.644851606338417	0.6669025700180461	0.35250921745096103	0.322021887769037	0.791302556029893	null	0.451855016043251	0.441559187341846	0.715947830241705	0.331386138190768
TNRC6C	0.42335741518123104	null	0.180635057885978	0.0101275293435632	0.297035201322895	null	0.169826333342214	0.0656033204297427	0.332356058313386	0.23584009624701802
TNS1	0.723406203523557	0.9227964724858899	0.9002441917100459	0.819754041731359	0.5014196834706429	0.607164628250369	0.28536267277077	0.5518825044908161	0.604689410158875	0.2514959264855
TNS2	0.984714070804706	null	0.0666028573128079	0.5694666740468289	0.601803807025314	0.7291799204291929	0.0262550550868976	0.139099027306279	0.179338570284133	null
TNS3	0.784530639049514	0.766890639197654	0.48356388066707295	0.327407588561008	0.38788434584068	0.470118114474928	0.642508843333814	0.15507940799956899	0.7717323410034549	0.11471355470218401
TNS4	0.570595023779348	null	0.36813595557646295	0.631270830197743	0.276588340481201	0.488052304544842	0.50846040857914	0.53852855492344	0.303552164817877	0.20581432702409902
TNXB	0.25488831472649803	null	0.5607674824628559	0.566338311245687	0.7937185045834609	0.740993343805938	null	null	0.833128942090275	null
TOB1	0.471828503651441	0.642657776045241	null	0.9050207731847951	0.970776584167674	null	0.550056688859853	0.6190481751757521	0.7420854200010699	null
TOB2	0.734615347233385	0.720719674654365	0.59254444274852	0.4416594781515829	0.8511603753170981	null	0.59254444274852	0.37646701263507	0.9348865861108001	0.323914400989753
TOE1	null	null	0.6300415864228549	0.954959288279452	0.65672202880649	0.0330021142718775	0.894854372302063	0.799927545593709	0.5186578330584141	null
TOGARAM1	0.4056191364584629	0.24860611505338198	0.444581840960863	0.70179198314795	0.458195051164831	0.256773742920969	0.0425435881787621	0.48476388636321904	0.68464698578594	null
TOGARAM2	0.119494323726217	0.0283535729291864	0.0100446995854595	0.0623627376701352	0.43720098943593205	0.940738047062723	null	0.6173933224837671	0.21424714583466198	0.449481125440326
TOLLIP	0.705289352743138	0.28013946285491104	0.0554975920799291	0.280572495528384	0.315736197034632	0.475287002210559	0.5153609868543471	0.44291781935664104	0.8761618198920942	0.619027374040786
TOM1	0.6691586686907199	0.9953347962464741	0.8305203854369592	0.993861222489402	0.245962669188098	null	0.657309583071208	0.443153709892896	0.629983110261695	null
TOM1L1	0.959448637069167	null	0.903752277887689	0.6974844055234289	0.391866043397813	null	0.707802538615804	0.889673734480277	0.125652102705578	0.768283591313666
TOM1L2	0.0684423599363047	0.843959374053225	0.469210236077072	0.0474535513622047	0.0019202427283053802	0.36173065496278295	null	0.0475513286471975	0.0917450998143674	0.336127321815497
TOMM20	0.0230982380531156	0.146790514696026	0.0902892922766104	0.31240445847737497	null	null	0.07570436184090899	0.0696174597771225	null	0.129945265173776
TOMM20L	null	null	0.31082791996285697	0.41890006943954705	null	null	null	0.43721797098081	null	0.17393747169115398
TOMM22	0.7542345582482651	0.64855586948922	null	null	null	null	0.814343655826256	0.568924964084303	0.896712838382293	0.698593789245882
TOMM34	0.50022363160885	null	0.553520134136196	0.554381422789777	0.88894636805143	0.99633242702097	0.436015420823114	0.5653431193454379	0.734726252995734	0.527741315286482
TOMM40	0.5556270416559089	0.9146347243548879	0.298610993761984	0.3389112117848939	0.23829922828506897	null	0.288020830928984	0.47820723946541993	0.556996077149067	null
TOMM40L	0.96684313236714	null	0.414552878080932	0.480559728215879	0.881206545362602	0.838850355607146	0.3416882594936939	0.481653435388861	0.315139534528431	0.535838435823767
TOMM5	0.33747396948455394	null	0.453007415592145	0.539921506874924	0.304476437091648	null	0.303804606404953	0.303804606404953	0.5152169378122179	null
TOMM6	0.126898662709649	null	null	null	null	null	0.145806461926316	0.145806461926316	null	null
TOMM7	0.0947046001852431	0.9935849110339809	0.4263074393475901	0.16985683649508	0.103547666800315	null	null	0.267734208356689	null	0.4135250361082511
TOMM70	0.870694615387492	0.656683264063821	null	0.581620326904412	0.8244435722647869	null	0.9408728874870759	0.975755089681623	0.9770240178240229	0.363690419898483
TONSL	0.798380558985822	null	0.446094876869934	0.49096070683566706	0.0345639153875902	0.7748676507200161	0.8035464039265391	0.66002782193028	0.9079962459496741	0.30022299811356795
TOP1	0.7438555893664791	null	0.63917951705954	0.664937446636486	0.32366566524039103	null	0.651620946208525	0.15642635328828602	0.839297948945123	0.327589666542614
TOP1MT	0.470032299566293	0.541966842416918	0.501967773301229	0.298419370864925	0.75922228329399	0.35854724685094796	0.743386921145957	0.38349623123162396	0.997004969095736	0.593720614378859
TOP2A	0.47391191514117503	0.538116067718849	0.7488014486561729	0.9046483338673249	0.276807904609645	null	0.0189336220398257	0.618599093453162	0.573694715434311	0.860907288953174
TOP2B	0.21840164100342496	null	0.948526295428391	0.9894394770669369	0.84554006455223	0.8929797937052041	0.917413274895266	0.927637911555793	0.284888127439266	0.975006514887789
TOP3A	0.514723217137829	0.9477573156434991	null	0.987247777076095	0.21687619610768502	0.8141858185081909	null	null	0.263233951866715	0.21329390979732699
TOP3B	0.365056891673621	null	0.276187400586936	0.903510648248556	0.6964470625327429	0.167569818432517	null	0.487877640539661	0.5197324198299629	0.665803773495592
TOPAZ1	0.7851606739263259	0.24158431967098198	null	null	0.595074998571523	0.836827337435925	0.5922581208171839	0.443877385591344	0.44379382112091204	0.183688042197963
TOPBP1	0.670733389183429	0.36047338120303496	0.521621149513376	0.7415116611486501	0.0683501500215622	0.6371704123317579	0.598391400554579	0.0447464829745228	0.0814231089935534	0.448548342077169
TOPORS	0.403853105378175	0.18996286237276003	0.537343890844169	0.696585429061071	0.276210033935627	null	0.4624883884396479	0.21741799246996898	0.188325011947702	null
TOR1A	0.811719833976932	0.132875213115139	0.68968275355472	0.51523129163168	0.541808068143024	0.966431257915881	0.5962998996464661	0.257176249950321	0.359050190169855	0.448372322281911
TOR1AIP1	0.6119422361642729	0.656145413068703	0.56284446345077	0.455475500755675	0.571087841320116	0.27897404170026696	0.31539084758846997	0.26949139067980105	0.456449456052989	null
TOR1AIP2	0.9219165240008491	0.801387000341914	0.9751668596422071	0.95420591254624	0.250761438122996	null	0.970879237760604	0.97263804455143	0.786652800537155	0.757824555833205
TOR1B	0.974778507438761	0.8851341200434899	0.0361150956958052	0.0779908468896409	0.0596671580592461	null	0.177651517012362	0.126600881810373	0.9868220138823521	0.159251745362746
TOR2A	0.421430105041628	null	0.973954599646198	0.37657755955726196	0.860153600239192	0.940437929666172	0.738587035745672	0.570656834750833	0.0146187552385493	0.25732011694215
TOR3A	0.5352151801578541	0.00295247677528743	0.746314449765141	0.00758707387174018	0.5672739295231379	null	0.625608815725108	0.8273911827692321	0.34631205216050104	0.8276354269419641
TOR4A	0.859120208664206	0.6000615963302359	0.95613348103398	0.38316920208438704	0.215065600753403	null	0.954901917906637	0.8127564463099091	0.060662270570920995	0.79455853189715
TOX	0.213553745474682	0.675288387815619	0.7710719436684641	0.0760461599032423	0.320937380182241	null	0.8712156789182399	0.19676127347975197	0.732733040267453	null
TOX2	0.17249349463854097	0.7643491665764871	0.68858788937227	0.8928239264540779	0.28566526760015903	0.796010420633027	0.689856789628125	0.6981896048758951	0.100814249838009	0.8491938702617091
TOX3	0.4617575284087971	0.542385465858894	0.234903472923184	0.0473464270135633	0.6358582913562979	null	0.234903472923184	0.21475620184637398	0.21678410518965402	0.0111893272761725
TOX4	0.271169764489359	null	0.0398377307686976	0.37801384995491294	0.370982853935372	null	0.755472431180164	0.8474590877402709	0.713297043258453	null
TP53	0.6542841376238211	0.9762545515834309	null	null	0.17264750300978102	0.349089449770099	0.643096066421025	0.024010917834093	0.8681567653786451	null
TP53AIP1	0.38119258988066496	0.6853947065143989	0.516997373474655	0.35607158281341605	0.34099365165713696	0.33163708611565	0.462257554865306	0.340618446344103	0.243388501068996	0.24398275697700103
TP53BP1	0.7802527766283042	null	0.6183310418494511	0.487098926217287	0.5941690316995141	0.5919073203336479	0.669319628578266	0.6711944172251171	0.8341226972204091	0.46991350142652705
TP53BP2	0.162298405248824	0.30126789192428494	0.32929263864757596	0.6165170074191839	0.447018921804964	0.154862892932768	0.7949607408554029	0.8716731285409131	0.9926434202225959	0.652685089687838
TP53I11	0.0921798738521076	null	0.409900907876329	0.7272322027986879	0.234803979354727	0.25086818894421203	0.409391202399598	0.47961371503844297	0.17139962164608602	0.0739212166738048
TP53I13	null	null	0.152086352715634	0.437436346671784	0.5307282596614971	0.37674092198259707	null	null	0.35298229919687607	null
TP53I3	0.73449245645675	null	0.7651786537381479	0.9161956231846221	0.590756973428369	0.366339688044981	0.774512599283443	0.8273661830864449	0.32830291131565	null
TP53INP1	0.6207759695412151	null	0.504772961102848	0.6341726540245339	0.260872348634362	null	0.450463316320116	0.707255643732082	0.7729857618355059	null
TP53INP2	0.7931565033834329	null	0.553300559859477	0.9214036404982281	0.9981842268230009	null	0.9260171321009021	0.9260171321009021	0.20294841243276102	null
TP53RK	0.6037030279845009	null	0.7178907222221391	0.34796732439772693	0.9557740945645841	null	0.41639084876172205	0.8416961709811109	0.53436850661341	0.504281803563035
TP53TG3D	0.22817835905386605	null	null	null	null	null	null	null	null	null
TP53TG5	0.563024889853213	null	null	0.9749940086224541	0.17376706772218	null	null	null	0.823744879697869	null
TP63	0.6470302919929971	0.367498071881081	0.713941906942571	0.27048232033929503	0.256376850868638	0.51576252869895	0.24196868788917197	0.0164636838848051	0.171635352204214	0.027901283433548
TP73	0.0803851897186205	null	0.434539730620448	0.434967185129029	0.296404488315217	0.276075823782435	0.465205598864619	0.6288038714605789	0.0692178910294841	null
TPBG	0.0515556013953007	0.6792247860173571	0.29365526433707395	0.16421264565720198	0.9826497236927041	null	null	null	0.31254520493465504	null
TPBGL	0.0079440723119315	0.0661341200320348	null	null	0.912771899554592	null	0.9317594065153609	0.00456574220727513	0.891514779867229	null
TPCN1	0.536465340555734	0.0970503157818747	0.552726111402042	0.203290931852942	0.32261183301143104	0.0104258893224038	0.0885437840606744	0.5598133811040451	0.0785520838278944	null
TPCN2	0.0771940273552272	null	0.300450250977783	0.12823649837289	0.367665832527104	0.8544651876893079	0.380166125028808	0.204675557092557	0.577000391386251	0.21426686712574602
TPD52	0.42544198603966105	null	0.450037444969968	0.612008372243776	0.990528612341995	null	null	null	0.4441205845468161	0.492055934098391
TPD52L1	0.533773346431747	null	0.375950944425942	0.9674003507130429	0.707549974966722	null	null	0.5034909347659461	0.40102508439438106	0.0216841543056314
TPD52L2	0.136369331217812	0.6926472937522049	0.36383202137172205	0.24065425933517	0.0457700949800981	null	0.0762692449825447	0.0762516905713948	0.12310547331853801	0.113833209113562
TPD52L3	0.13765904044685998	0.689975229598375	null	null	0.763208466987563	null	0.373028912246158	0.23729307753056697	0.8200985291193871	0.56922586406069
TPGS1	0.7555302474031942	0.475022913802445	0.414262784960888	0.44223441170140104	0.533139904859754	null	0.6099408229773849	0.108072586298281	0.167772070570328	null
TPGS2	0.976891997921005	null	0.500007334220627	0.829691426285912	0.35856760414644606	null	0.650555644975374	0.336630290654049	0.322603606092484	null
TPH1	0.9869485168685329	null	null	null	0.782797094569295	0.675081750488761	0.313602892602269	0.8229711302860979	0.335752822362285	0.757794782747903
TPH2	0.2910018238251	0.9006838371555258	0.14765062784636301	0.5528129639200129	0.36891884360693894	0.43906133503954203	0.15751805639098598	0.9630838398130551	0.734636291581852	0.325964430635897
TPI1	0.110291046106994	null	null	null	0.6239173701326899	0.135707081200028	0.7713069797533549	0.518529528707802	0.568865115291864	null
TPK1	0.0309019494877416	null	0.12425062935652399	0.0425730900230893	0.92451146632988	0.24759068138615303	0.261603686689389	0.0918603068050065	0.321011861603338	0.530098425185766
TPM1	0.191422588966862	null	0.579774933943729	0.00416078929826225	0.8905687441406072	null	0.5039003325669579	0.0518755504386554	0.871391508355988	0.46160551884223605
TPM2	0.0575507641473691	0.650740593160318	0.0470085201326131	0.08346579186945098	0.5358664909283449	0.386839080995633	0.0194618934013542	0.10403225648396698	0.905451131671422	0.322694168482738
TPM3	0.327566717846829	null	0.169101443200351	0.936673535440553	0.0491231462241941	null	0.0665746195362762	0.283386826577366	0.878947072418003	0.15730506789556303
TPM4	0.669989754508285	0.21591632272056896	0.142712161806643	0.286306709082356	0.12720458206430002	0.080539936384507	0.40159045298640206	0.21461018666386605	0.878806236905056	null
TPMT	0.26252084055086	0.104117042983752	0.324036566082889	0.22879967696453699	0.0673907489956443	0.0670827933667832	0.122264409732178	0.28394878936309004	0.553011620583985	0.129974417871065
TPO	null	null	0.9236491683799541	0.612145360526694	0.554475102296285	0.38665940591740006	null	null	0.17707343474217802	null
TPP1	0.0834753382903117	null	0.5059550598589121	0.25918121073879996	0.21809031946480398	0.0389288592183743	0.40945887147905397	0.0967383564263613	0.8426426091796979	null
TPP2	0.5658810180811079	0.11010903190284	0.8532569819197829	0.0852531970399033	0.0908582875738198	0.7852185991647971	0.8532569819197829	0.0981847129154274	0.341000669913018	0.809472006825602
TPPP	0.9308913436159241	0.021967746114644998	0.13279838914136802	0.147406312478943	0.870212872077907	null	0.13279838914136802	0.20614301310174105	0.0293264806697235	0.17159049919981195
TPPP2	0.975675534807096	null	null	null	0.665341709268484	0.16844574127862397	null	0.8529732489841579	0.930591565078816	null
TPPP3	0.544675256411033	0.137632736898518	0.661537052014291	0.23675779789642498	0.134118356898719	null	0.37277453450405895	0.4056608475784799	0.135495217525849	null
TPR	0.822659306634565	null	0.983487127008463	0.38142860277683005	0.252777901929067	null	0.40238604075345896	0.659950972181526	0.336416648349862	0.854134719358958
TPRA1	0.7480692798844041	0.504678177401098	0.63296206873735	0.7556969464297091	0.7782267677399101	null	0.10359160410358699	0.7202173764602869	0.33162297220657894	0.341187829574868
TPRG1	0.595051366510547	0.8522606347073969	0.171637089375712	0.959446502916467	0.27558289837985495	null	0.7977808187333522	0.705512496090507	0.8600174412119169	null
TPRG1L	0.46371160127626293	0.301657394051604	0.27353048783123396	0.21910795180284198	0.148369533365799	null	0.8322352084946841	0.271752486045066	0.7409127422991251	0.168405956653443
TPRKB	0.136301095850651	0.29940150815453004	0.9457182136192099	0.0222948917925884	0.955892382538893	null	0.9457182136192099	0.0222049869720582	0.65305056401235	0.0176259757920593
TPRN	0.8342257494576519	0.11428063353780302	0.22927524473570604	0.734621088622672	0.367076628513147	null	null	0.9958193128546321	0.42543809983019204	0.330266254087897
TPRX1	0.74957885936055	0.781803854236187	null	0.0235940838189557	0.9558684699516758	null	null	null	0.888032723305045	0.5424473540106199
TPSAB1	0.20338955602270603	0.5298518962147679	0.561342690614507	null	0.49632275882659704	null	0.126710932539155	null	0.0167262638389676	0.22664229960941396
TPSB2	0.160032138769191	0.7188710064226941	null	null	0.39344171177816495	null	0.116956094797305	0.692523787646241	0.0377494842237095	0.301665583545292
TPSD1	0.6721624110874289	0.0132701699690285	0.644142594114823	0.599150444915719	0.254394073416778	0.0652319297688114	0.182192961302988	0.310934885659535	0.8827834860937059	0.770560052719754
TPSG1	0.7706108593519069	null	0.870057652086261	0.9805668207135	0.35410054887334896	0.7093641078094051	0.12154087862533901	0.697256725061183	0.9952274420284429	0.41698323882696897
TPST1	0.306652715645607	0.6113486195711589	0.6865149837534399	0.7852486187274659	0.29631270277849797	0.823477365847322	0.6922923725844801	0.610514810478754	0.4487795710148379	0.45080461802776894
TPST2	0.116751053109375	0.137446549360169	0.23634436942535603	0.6431695073369871	0.234944389068655	0.7251771137422951	0.50894724821756	0.955611525379903	0.0434187746783423	0.5659147587884179
TPT1	0.961578524396968	0.9013689536852599	null	0.5374809437753251	0.153160486284491	null	0.9952326720194079	0.8899308819535949	0.933107121538787	null
TPTE	0.960077601757212	0.9747663300379721	0.35447582608488104	0.870239754951822	0.0823188147553642	0.631233038700631	null	null	0.300516585269225	null
TPTE2	0.8573693368453449	0.472800347748496	null	0.0284872698555294	0.8304181417365379	0.6036192435257239	null	null	0.2469483366635	0.656871204345276
TPTEP2-CSNK1E	0.21582229861866797	null	null	null	0.879375936520417	null	null	null	0.581568666707773	0.6735146453805471
TPX2	0.9020864947581909	0.774127332572848	0.998293765097429	0.83626729874876	0.16969263603821602	0.8546059260670049	0.992659514250585	0.72376805267912	0.33304733928504104	0.7624540606868591
TRA2A	0.631584056105428	0.9015604940791621	0.861491455434512	0.971292051107741	0.0864700446980006	null	0.9469135351656041	0.961733823174162	0.43685780292509996	0.641636712265291
TRA2B	0.6290636132082801	0.9960417623298911	0.7516138456761099	0.491585788121879	null	null	0.21681929570783898	0.821506510193679	0.220466320198676	0.138341501862618
TRABD	0.6376913806692359	null	0.729927163303338	0.107464110024338	0.222404734332177	0.41242262316137107	0.752251442688385	0.906300312797018	0.639740125464133	0.9342898993859109
TRABD2A	0.213701137278209	0.48896607450554996	0.258000764859949	0.319003606095963	0.412405266633722	null	0.150696884080868	0.274565432232116	0.673721405074386	0.864465240983879
TRABD2B	0.447835297198091	0.8277409162932329	0.0654591586099253	0.12915448915333902	0.33652686232493	null	0.0652801777852183	0.0370053416425017	0.321368120031307	0.0395991174095582
TRADD	0.431113631365149	0.705384892779885	null	0.23202511873089898	0.0525363170130468	null	0.41268690934221297	0.86573242399992	0.293613470742172	null
TRAF1	0.832578839373359	0.348694876046746	0.37083238521518297	0.162674999266606	0.468306737693355	null	0.398992686560938	0.48012851941625795	0.8246549326342779	0.7696110465440319
TRAF2	0.17040884706511597	0.6772044600775021	0.296768168111338	0.7692634633843208	0.22218689665929	null	0.0434550777797802	0.17389831399498099	0.26674384495105496	0.44665552053627
TRAF3	0.451908720280215	0.38963067932801393	0.7661547352236541	0.77783477770983	0.21820896551858399	null	0.709076568532443	0.6734363664888849	0.5348755398956739	0.913241322125385
TRAF3IP1	0.993055299285852	0.19008641074410998	0.0561957063805326	0.185231920323846	0.0775694285861749	null	0.836356309440598	0.207740905715641	0.0908433344596591	0.689465925674195
TRAF3IP2	0.264996798302597	null	0.167069205509776	0.13444200816606502	0.913384419417273	null	0.46398868220574296	0.20364146180816897	0.00129746372868889	0.0845403278809548
TRAF3IP3	0.686590772926802	null	0.693055657584849	0.675555306112167	0.7822152926238249	0.7348686596689691	0.8587014952085441	0.691825829728432	0.282605545974152	0.599166575181006
TRAF4	0.44710214322793	0.7504471748049721	0.9304918447153041	0.0828637950432206	0.43827517290944396	0.5848528771274351	0.9429555477509121	0.543276797514091	0.8341691791495409	null
TRAF5	0.7064382928846541	0.365162605063117	0.601795560352756	0.0394868959444401	0.219704831456353	null	0.596107654244605	0.101052182502786	0.671443021748288	0.34053393908676605
TRAF6	0.51293139546346	0.22601608836082399	0.8486885261870749	0.341431249862249	0.0211576243107938	null	0.770593381152263	0.51860543448213	0.569427183152405	null
TRAF7	0.827665488006648	null	0.7552310997363041	0.24892909550101	0.24367083735542397	0.632792129643442	0.974226314297486	0.8706003808863572	0.393919525872178	0.673259058134207
TRAFD1	0.4118276425404421	0.43992213751164794	0.46610135370554606	0.19418515904619396	0.0743891900129552	null	0.36193631800060994	0.146359515338791	0.0457048387047514	0.658245397571993
TRAIP	0.274872328748856	0.7575747079714109	null	null	0.848478339149524	0.008737790516589959	0.48015051371829204	0.6481658764802211	0.9560407394174141	0.8652143009792149
TRAK1	0.309174886473511	0.17986686924163398	0.0176084608097711	0.37003540885965003	0.868922963518188	0.862109170686152	0.0158334599959604	0.0995374592394949	0.00370415944866276	0.0389355340075417
TRAK2	0.563823173000907	0.38162835219087	null	0.0834784856272092	0.16822154829537897	null	0.472941744325329	0.757078053955274	0.583957795731418	null
TRAM1	0.26587430078054	0.142216881947515	0.285041166876416	0.0907303383180519	0.7564995657724279	null	0.266720324839325	0.197078020713327	0.00438891674548203	0.804292107388713
TRAM1L1	0.13285495359284802	0.520896748151047	0.821156920510331	0.369964617880938	0.169456189082465	null	0.821156920510331	0.42528153521718004	0.411550142825357	0.609114693252402
TRAM2	0.4653805833350229	null	0.647367106814281	0.13308086073241399	0.643550827811332	0.666039868536115	0.54926867392989	0.18111593678371998	0.09767043764063402	null
TRANK1	0.7375602029838639	0.15554681234663698	0.723917515669442	0.9345532272680509	0.7312483918361791	0.821001397107782	0.630617988071777	0.883583231654996	0.846999618469879	0.5888371351345439
TRAP1	0.926742304679578	null	0.7779923262475841	0.9856106205943092	0.129496285572396	0.546861079128684	0.7430331816042071	0.9029275895835172	0.274411651930549	0.444196021421183
TRAPPC1	0.806268384843269	null	null	null	0.255180672989482	0.196148986107849	0.8479399289328459	0.926037790914718	0.815968435508897	null
TRAPPC10	0.9175805884615459	null	0.175650485878022	0.17748857514074298	0.0800576833449648	null	0.16248672330977	0.34586894972859	0.129561842205426	0.188422677061405
TRAPPC11	0.982184168779598	0.866463654007532	0.257689805279048	0.520214577770313	0.732566562432466	0.021947738953891998	0.419534410682915	0.437329729962427	0.687924643885856	null
TRAPPC12	0.4118048679035779	0.0556191060520725	0.09137554797559802	0.622180556252085	0.279125548696602	0.49667129706914	0.455066259462027	0.334641801049108	0.5716124259781551	0.42190345989777794
TRAPPC13	0.7587632989643109	null	0.24181286707111802	0.6345951643851079	0.764097160762764	null	null	null	0.107486121510161	null
TRAPPC2B	0.9947738428815691	null	null	0.472628522693076	null	null	0.197725802270885	0.6126389829756129	null	0.7876342285414599
TRAPPC2L	0.678300730779216	0.8368102121123101	0.133037004220156	0.5073420222781211	0.7110854065640441	0.48582878797708706	0.5811055896952889	0.44791327726683	0.273679509737879	null
TRAPPC3	0.5889321362662261	0.8311234258246141	0.739346216209445	0.582376040560218	0.8904158049663999	0.482759456502659	null	0.657760834768953	null	null
TRAPPC3L	0.9676446060511049	null	0.892406265634707	0.892406265634707	0.8982151122916942	0.38084092879398496	null	0.312075485751116	0.616733265102405	null
TRAPPC4	0.921932468931004	null	0.726053812995973	0.7251068704253009	0.21227836050799304	null	null	null	0.9114733183317791	null
TRAPPC5	0.0883914022020333	0.24260945464044198	0.423200904724591	0.5100604364839361	0.0513019000360264	null	0.6608166184489661	0.6608166184489661	0.48076249127496795	null
TRAPPC6A	0.865594534070435	null	null	null	0.0772119452164172	0.8323151158177958	0.9046195585476351	null	0.528125525693741	null
TRAPPC6B	0.36129987354597204	null	0.28566019037322904	0.598967060994718	0.5846574316841221	null	0.28566019037322904	0.7426691111071558	0.0444597627476497	0.401359771382497
TRAPPC8	0.959295797225062	0.685485658591471	0.31309948656340003	0.0804227644814359	0.5373926496518779	0.39975290580895295	0.693498996228634	0.8014694814967971	0.7295229125587371	null
TRAPPC9	0.2109044314493	0.19676172123405702	0.794133655202576	0.607068255464039	0.257042471902013	0.682687008472417	0.713091306138315	0.8090028233343941	0.513740034150379	0.358916055395694
TRARG1	0.53149316856861	0.27909585529369296	null	null	0.0412670161422419	0.0132120038279793	0.487949671698094	0.974716401586751	0.990016920349964	0.976004719204212
TRAT1	0.555311280987289	0.536775413772563	0.408471683598373	0.18461082284992603	0.528902900946695	null	0.408471683598373	0.12679423898380698	0.645258794768428	0.5675859643020029
TRDMT1	0.0288309220550854	0.105704012140688	0.0150921513655511	0.20594315220120601	0.898362105178457	0.392017942780988	0.0150446809887662	0.0171277494498318	0.868126306213785	0.960981766203436
TRDN	0.67459842544885	0.899451176757999	0.178046935733772	0.225060457981909	0.311868020122549	0.104032174868148	0.8170258710406619	0.145862478433277	0.499718478331815	null
TREH	0.9020379223824281	null	0.45411803927212896	0.563457554602111	0.6339287316583411	0.695007835678734	0.306568872915196	0.8416440073575409	0.262841575018095	0.679867930458903
TREM1	0.7711410604791149	0.09924098813106699	0.0370862611998065	0.5876377251774311	0.20593777889591397	null	0.030567813061165	0.552332961072491	0.5936521256187571	0.327996955609156
TREM2	null	0.07803345749990699	0.982346628997307	0.0384387067079327	0.981580821317732	0.149791298483815	0.989496468962333	0.238886089179038	0.43646067522665905	0.112308017375408
TREML1	0.6571753200414361	0.8889371017904221	null	null	0.98335569742989	null	0.946508892333203	0.79259734203943	null	0.9131637084681841
TREML2	0.7472535652357641	0.977961223205556	0.593821249509572	0.0979954325211218	0.7805887941822042	0.8505020781429301	0.0417819326859198	0.0503280305365814	0.8245805833464742	0.516990153061496
TREML4	0.0662918705454489	0.132191734914895	0.449492982200308	0.0338270528396817	0.847509286310118	null	0.449492982200308	0.0344554241413527	0.0313095067192309	0.0958202332432158
TRERF1	0.9895996988152009	0.83964050322987	0.721467083540723	0.0204916563313262	0.26494968128442	null	0.7630981082553508	0.0553601394377101	0.5786430460438471	0.0879727333093736
TREX1	0.43698930767639205	0.692039449440906	null	0.44016866798850396	0.764709431896497	0.383028175789965	0.39591749489602096	0.132709710149343	0.0268754357749543	null
TRH	0.598775425200769	0.295774591482903	null	null	0.075639388268129	null	0.0472133046881501	0.0625227820296331	0.0621153045253624	0.0461686149424074
TRHDE	0.18557285220865802	0.17404247562483502	0.5724777847348791	0.528923811546337	0.36633144408397994	0.0118936770430427	0.49791954459792204	0.323010631293284	0.61853400582375	null
TRHR	0.56311552773132	0.47001690551659703	null	0.544433707060178	0.7471362886306779	null	null	0.542429269881547	0.14262469619207402	0.17518494164641102
TRIAP1	0.333034393587337	null	null	0.690275101146682	0.16012745238918802	null	0.34264036157987104	null	null	null
TRIB1	0.976350323597857	0.403434496651972	0.5576211616065669	0.351911418110596	0.0607254477244706	0.24917481471426398	0.7931422326955629	0.681859207588443	0.0707612042173194	0.60362193579193
TRIB2	0.985141766425972	0.24741032363633897	0.8991783382743649	0.47924486296648294	0.7838713889397171	0.785827782123296	0.786814425715801	0.642664003177946	0.29273585683367603	null
TRIB3	0.713947197282345	0.22823859379474398	0.760880825616794	0.45466120025466705	0.698693394956437	0.8428405536701301	null	0.979778496228547	0.918311617471962	0.786937790646756
TRIL	0.43626858483279296	0.16254831156644	null	null	0.7275935373135841	null	0.713236746052557	0.596264821492647	0.9613995358930292	null
TRIM10	0.0347722852178309	0.178337888528777	0.0317092261243469	0.7776639398408299	0.19345167675718103	0.178789492484287	null	null	0.5344487876227589	0.47759838588464404
TRIM11	0.9730296457351529	0.793241398818271	null	0.407817890211191	0.950847577991356	null	0.26684411732588	0.8008350519733121	0.774161172956918	null
TRIM13	null	null	0.678645657699369	0.825067004327465	0.38108176627218204	0.20640599579157198	null	null	0.930764299510564	null
TRIM14	0.773394915558251	null	0.306561446818022	0.8512703898586998	0.827305020057424	0.8473118731886229	0.36959040674275606	0.585086786224418	0.527521888104548	0.28730707970161307
TRIM15	0.103441372336237	0.0760938988947752	null	null	0.367673302932454	0.37389140297401896	null	null	0.545583172853558	0.705736437372884
TRIM16	0.6591206905352739	null	0.396575335163515	0.7514539390925821	0.328097536155875	0.12301820706867998	0.35236158770067105	0.7937003500782891	0.8774917141055291	0.9095275045937371
TRIM16L	0.5617313639567671	0.159669823427266	0.707591583964935	0.39674210749679795	0.843052386559413	null	null	0.395464164118067	0.0225521102118429	0.6340235457980771
TRIM17	0.58269458631288	null	0.34021719351139695	0.844675662919682	0.0821799139634306	0.690071141593498	0.29585914695598103	0.740823795049499	0.9461665719045301	0.8294370945791109
TRIM2	0.455241113847031	0.47944779243219504	0.7664365058141931	0.65252474943181	0.9390208312872129	0.9505524711514641	0.428204855964961	0.8773329326244059	0.954063670792039	0.541562327444183
TRIM21	0.741937650978037	0.592417413530211	0.51352455825479	0.8013135770031709	0.7792034744762499	0.553484376030571	0.547901363805515	0.0547193563912045	0.320413117080381	0.230229656713775
TRIM22	0.686622071945396	null	0.931932605964069	0.782923359271914	0.487903876288051	0.668466448217722	0.9074073125795791	0.0166066809170147	0.369941365865115	null
TRIM23	0.210221685421588	0.30971709289925103	null	null	0.0588302001776969	0.486332148023643	0.177046054321291	0.15269245550529198	0.229642560330886	null
TRIM24	0.7954941924576059	0.587261442545554	0.72508633025558	0.0668989510048369	0.29644784706404903	0.222448359698703	0.354208017053385	0.8092093614005129	0.718410824781664	0.865497022891678
TRIM25	0.9509336973726671	null	0.7957093512432041	0.0908608023667395	0.8844542685602289	0.36041389576991206	0.386255013942718	0.0118859894686094	0.07139975445862799	0.856407120359841
TRIM26	0.19787009308438602	0.41147125821634295	0.9148298486498471	0.14751832668923498	0.027568682172707002	null	null	null	0.0297375619061591	0.36396415663345794
TRIM27	0.48346579399289	0.0890942382485698	0.49555194674181796	0.236227349431085	0.0630582094341577	null	null	null	0.12943073398346602	0.22438457924532898
TRIM28	0.464225051845442	0.962960519150818	0.30810088724282203	0.6574640980392571	0.299720110877543	null	0.798568345172692	0.527993596419986	0.8232846907740842	0.937298773759328
TRIM29	0.8594930549282449	0.8174881277501831	0.842764749092758	0.847109106045088	0.8766008007361801	null	0.5255554918794679	0.503735029582284	0.46268397326034294	0.759365207144073
TRIM3	0.3465159226153039	0.989735579418617	0.18061538056360302	0.744529008150437	0.44034427104447	null	0.325000816942443	0.719086167327046	0.5207104416591629	null
TRIM31	0.8686525196902092	0.17365849386836202	0.0314674450882486	0.0295504994243259	0.060689891376522004	0.69692745630708	null	null	0.134559457602158	null
TRIM32	0.7516082900237628	null	null	0.274988834011993	0.45882035262355797	0.5978138107020129	0.31230450665357695	0.31230450665357695	0.5862730317990279	null
TRIM33	0.21626278036537397	0.490403464153805	0.7150906271014771	0.8499788931802871	0.653033150460662	null	0.522538160364453	0.7430742582216759	0.19239926299990098	0.65967614100346
TRIM34	0.8629432582865151	null	0.85801482020319	0.16710441888200697	0.278483768248161	null	null	null	0.00652100569755665	null
TRIM35	0.558779028619011	0.673894236008575	0.866598950905516	0.9188889837946391	0.0977640599287591	0.163379075074084	0.8237490294285129	0.899411548401044	0.18988481336751004	0.7075109961741701
TRIM36	0.6466441644506911	0.8539812554779509	0.22551986263854398	0.516258506866396	0.568949116657271	0.43769880704349196	0.5913962903890749	0.0541845122865787	0.55670226716016	0.9420692474261669
TRIM37	0.934015944994085	null	0.470432078874479	0.821868368494984	0.0223546238979035	0.573890577944194	0.4181415167487679	0.8295562293294771	0.8529497450051171	null
TRIM38	0.7324126836482958	null	0.471866843040696	0.691984474554344	0.9636314738442621	0.7413836416759699	0.471866843040696	0.627053862914578	0.527844773457264	0.265371492546285
TRIM39	0.477667337947758	null	null	null	0.11079299200695801	null	null	null	0.18724342940425304	null
TRIM39-RPP21	null	0.30555508435938106	null	0.286811515223222	0.604916124214094	null	null	null	0.537179724178901	null
TRIM4	0.17650353639609803	null	0.20202906895147302	0.7946050178431371	0.767113929925917	0.8453948852658051	0.233898663135379	0.10849399043806698	0.496615952355785	0.243784250137686
TRIM40	0.15254587251093302	0.12239865123914401	0.118534432127217	0.143836057101499	0.40154396434877	null	null	null	0.614575848873227	0.0226877644158885
TRIM41	0.221956716029624	0.625134054330275	null	null	0.137204967209312	null	0.344227658825338	0.353014983883557	0.25364768737523896	null
TRIM42	0.423836805487545	0.36991922722545506	0.17746657449861197	0.388680861209575	0.620294724296374	0.219728665796053	0.47813772766495294	0.45010604950259603	0.135678353558645	0.496901143309572
TRIM43	0.186095060144703	null	null	null	0.736643601131732	null	0.270149230771465	null	0.864614137254251	0.26406189342680497
TRIM43B	0.571857399350818	null	null	null	0.0329546224412551	null	null	0.917511594737024	0.7446596814650892	0.9602581925260179
TRIM44	0.37413710739784495	0.7344695419239141	0.39148677409283295	0.8879566882082379	0.520068464349389	null	0.691577781111212	0.947685959538777	0.47432325398117	0.623064688938053
TRIM45	0.5871857485427471	0.7279659988052991	0.102739006967261	0.638328032605843	0.524754326718821	0.49175543314262704	0.0996458304839269	0.147001598556526	0.4722619498274989	0.9470593589860942
TRIM46	0.397189341197449	null	0.05096417062521	0.0163959850694575	0.444250522164241	null	0.501074112434615	0.511430739377166	0.23783081510472198	null
TRIM47	null	null	0.499161837390136	0.24299106490012898	0.008370148687178341	null	null	null	0.25428844747773005	null
TRIM48	0.181855113606955	0.22289177294952198	0.44342093418252604	null	null	null	0.44342093418252604	0.583582148719672	null	0.836836722409337
TRIM49	0.793070720837293	0.19471667854302696	null	null	null	null	null	null	null	0.247409236434137
TRIM49B	0.902407125119745	0.188154377340632	null	null	0.587288570978437	null	null	null	0.7724984749019029	0.868905776221938
TRIM49D1	null	0.34190895055512505	null	null	null	null	null	null	null	0.774568190516468
TRIM49D2	null	null	null	null	null	null	null	0.4639614724252821	null	0.7228222980912522
TRIM5	0.838738511855015	null	0.634548461406695	0.9792047826206991	0.8976853746164579	0.776517297834162	0.8040674150992729	0.7529906545131579	0.5753168756573771	0.38475786876511
TRIM50	0.364724610846298	0.64356049297425	0.0896291129049789	0.0300254193798042	0.997638716118	0.881095987814818	0.5092826284392751	0.772789584983725	0.0381271088270316	0.9962860999577859
TRIM51	0.00999723876617375	0.535268452594665	null	null	0.733488055111867	null	null	0.292580677941355	0.960606387364915	0.0654348266482271
TRIM51GP	0.73975918997003	0.4700995477981789	null	null	0.29563240511885	0.7984882734832829	0.207001818396055	0.5875965473724829	0.645782863731968	0.18611274602740102
TRIM52	null	null	null	null	0.18936540790504397	null	0.729664216722726	0.151221293369046	0.7748421947366101	null
TRIM54	0.375458157219048	null	null	0.866269681743823	0.9833591679286121	0.592988293724927	0.727133366820989	0.5549585713315239	0.783447833069887	null
TRIM55	0.250216849455303	0.462578091837636	0.79584341901526	0.0760194397965563	0.691622458170138	0.6501184773020239	null	null	0.5560665645559809	null
TRIM56	0.5987274734611121	0.276050329295547	0.549956602131588	0.49588736507687203	0.6345908576385071	null	0.549956602131588	0.630694350282711	0.5963141181071889	0.46696359751671396
TRIM58	0.867589360397845	0.5343212655763321	0.8116351044713991	0.9642913291574359	0.114731158022247	0.468046567186915	0.661601000895332	0.951943895871515	0.739226747334265	0.836214559225078
TRIM59	0.6482630300447939	null	0.209478026283416	0.8855736690264009	0.47128412301504097	0.32457567654118796	0.817033098656671	0.8749075453579341	0.7810031893649722	0.14919921449863
TRIM6	0.571682416778264	null	0.16894794841500196	0.545853361737164	0.312051344596897	0.9163309171265991	0.21566377995523103	0.306252947741734	0.582970595216756	null
TRIM6-TRIM34	null	null	null	null	0.286860739423122	0.9102255527223331	null	null	0.5319361760672651	null
TRIM60	0.561223819363788	0.801527590091728	0.400912029973944	0.5856730766571321	0.7982767758186821	0.34937205175089797	null	0.9293305275309108	0.194898317826228	0.481267921666244
TRIM61	0.563608012000476	0.830631015046576	0.824072044061721	0.981270392317441	0.316616604333411	0.11526367445967699	0.699003905945346	0.8673801286765891	0.135171392992962	0.844548929334793
TRIM62	0.6677522283101031	0.9233728282291679	0.37401342803720794	0.29801360957036604	0.729569095007779	null	0.37401342803720794	0.0310847456936851	0.7192464966979909	0.053203655941077996
TRIM63	0.944540651764985	0.8773931775740351	0.458676327312109	0.859978618465548	0.289282787168135	0.0472808617310595	0.20863877690888502	0.9293332276053691	0.30816269709040994	0.750895790971572
TRIM64B	0.834258842066128	0.937282473329747	null	null	0.6398769349428679	0.42229835393624393	null	0.7365749807997779	0.530695465641452	0.9617618996999051
TRIM64C	null	0.9445554110939258	null	null	0.811770050848516	0.29520743642467895	null	0.637771520279625	0.87417032152027	0.87510070015424
TRIM65	0.393326809611591	0.62585506916004	0.6001908750303621	0.65818283365833	0.7052860928313309	0.659140257011067	0.45196857275524105	0.161701519456141	0.549615447293857	0.00689143323364694
TRIM66	0.322601975674243	0.577551328961958	0.7939606461064279	0.108212423131815	0.0586296832933741	0.820216688430223	0.8008509096058841	0.8300667709344581	0.281705713529422	0.449391276608931
TRIM67	0.542686149801776	0.31062999317995504	0.6330275623184151	0.5420928467313471	0.140884088618499	0.8613703235972759	0.690840783313102	0.9249373589045541	0.260710387280826	0.964519905613896
TRIM68	0.900186804396412	0.8222852256445029	0.972900733486228	0.72900135036068	0.394575365170618	null	0.972900733486228	0.633973135560802	0.9371440836682979	0.609121026991262
TRIM69	0.453174238473753	0.860681644614532	0.47381766667455205	0.549478178817169	0.4012345896966379	0.390535386802776	null	null	0.654449567404283	0.218130805027061
TRIM7	0.7004400622821539	null	0.270942361281772	0.24991412350195102	0.335040202719995	0.63270363349666	null	0.24236705803335504	0.292141830943428	0.122612398455396
TRIM71	0.516912707289848	0.00213838684988632	0.545564646757101	0.508671169351168	0.9107301167686491	0.39004610956636804	0.8228995504151658	0.845780995372928	0.513094519561088	0.951513869509407
TRIM72	0.7835065613024279	0.0965454706354587	0.164050966726607	0.21245149861942197	0.8182071673844691	0.9672638187714209	0.164050966726607	0.297649675665599	0.9638400825658371	0.22989150972355102
TRIM73	0.413094165545016	null	0.909329854361001	0.0454536498681635	0.254550034749625	0.380228718161296	null	null	0.726831378019457	0.6760596745787409
TRIM74	null	0.8075014270096441	null	null	0.405108295674475	null	null	null	null	0.27891055436167
TRIM75P	0.6264158577657299	0.17316222386209398	null	0.815579303574478	0.762338680993596	null	null	0.60177387198175	0.380116124227473	0.106745106283181
TRIM77	null	0.11613461960489399	null	null	0.280130406529343	0.234991127217576	null	0.24721324266510003	0.11251759852366	0.21541296419129
TRIM8	0.213519291924363	0.8981924981724541	0.026156468670997	0.18261184071581602	0.6795943099515269	null	0.0294988305936281	0.11167733761985499	0.500128552244004	0.512236125532484
TRIM9	0.278124063730406	0.686406969300876	0.819789221022975	0.860490750233539	0.696669664553404	0.7000184721676059	0.790989410628451	0.557968690001172	0.8589932253216371	0.422276994201656
TRIML1	0.768786372914491	0.0717717308716777	null	null	0.349083582649263	0.406855142491386	0.9003743656353459	0.153614466672657	0.0419008219481778	0.148953618928835
TRIML2	0.20535310067130896	0.17012320392020597	0.49328250924397105	0.840509685788674	0.309161090590172	0.7274173781520631	0.49328250924397105	0.836950870934672	0.3891319136821961	0.580727596225422
TRIO	0.9156660831120741	0.815395324673618	0.896324079291818	0.680347361406468	0.0491007751838652	0.60726441841034	0.969854464824948	0.146597080208924	0.815473752712657	0.7955031555177801
TRIOBP	0.0624910451983677	0.30107515926503803	0.0515794488010991	0.0466902943604326	0.472092381244329	0.969353253917498	0.551730113102881	0.9741471777495859	0.63908375895143	null
TRIP10	0.456952988072016	null	null	0.8265208739488791	0.799817937185542	0.327095078807354	0.413542582764747	0.268371470810734	0.0059685982808543895	0.591961223661407
TRIP11	0.042440735695583	0.987220550125407	0.0294776026032131	0.00933557823297715	0.7434067975761558	0.5228939165264149	0.0318804016075209	0.0364874390038531	0.0333406022374857	0.0912489273353143
TRIP12	0.374717364237997	0.519207553739647	null	0.0217891219219908	0.9289832820637479	null	0.280647054304763	0.423694854161529	0.348080976341837	null
TRIP13	0.47160420178143897	0.40571069660187903	null	null	0.98432683837273	0.990306415847898	0.0408503359185097	0.210631518931781	0.43707269718615005	0.528330632551148
TRIP4	0.42400194549747994	0.312953826877927	0.8588342976491559	0.868618137527773	0.5214468852534689	0.741955134724592	0.916517631303514	0.9644266171364391	0.11700375269150899	0.056940381759497005
TRIP6	0.539929069176485	0.5716184628204529	0.891292866540222	0.945432643899022	0.635370558081605	0.81923037475001	0.795870109570986	0.8759715492598329	0.9956930935529851	null
TRIQK	0.8930624347379759	null	0.891581537669821	0.774487943634861	0.315858853147979	null	null	0.42419745480293	null	0.9963937705698341
TRIR	0.7022068879364289	0.303350075806974	0.819321872410958	0.954356558466278	0.9634582443299959	null	0.955632221950054	0.98020621195849	0.937387997703825	0.8085454153275129
TRIT1	0.5330651349789289	0.786908877612545	0.7243659415120579	0.763841586204858	0.42071548241095297	0.59692241439636	0.696987660885642	0.500320755191534	0.455727658398726	0.704402927598986
TRMO	0.38571447122349	0.8872761560539291	0.600637158322146	0.0418748806292197	0.810258173997282	null	0.45297988535120703	0.0188290798597515	0.208002215993096	0.376923754162649
TRMT1	0.9964667998663941	0.5790319048406889	0.09517660306209899	0.0263750980873507	0.15600285685246398	0.368838733198386	0.8657809775655309	0.7869077387099379	0.103249260002185	null
TRMT10A	0.9020461114274358	0.8533379420617321	0.462400674603368	0.23370055342642804	0.700947749629913	0.119785309589931	0.912039645535274	0.8912988632536442	0.863830662717707	null
TRMT10B	0.0991785884796277	null	0.5277636968081599	0.804924921656167	0.580615439550133	0.427289337862503	0.5277636968081599	0.5277636968081599	0.14828579623993599	null
TRMT10C	0.627783487333365	0.32489639913311796	0.439486278649063	0.539312375384198	0.598304366975972	null	0.439486278649063	0.6778813413845761	0.49269888273053497	0.336125050611296
TRMT11	0.599718421092854	0.10858066833697601	0.226218357730982	0.5206500114710011	0.670366434702207	0.128332908181878	0.20646316987370603	0.300634749616346	0.42809573380494803	0.206935309441351
TRMT112	0.19714451638862399	null	0.22384995582923498	0.515733717436438	0.132824116129467	null	0.19293219528951605	0.117912178353145	0.565462632623687	null
TRMT12	0.7918658133725129	0.6859381616539301	0.6127698385424879	0.31658748534101194	0.5626553022110021	null	0.414636661496229	0.9836192634904221	0.7604342025368679	0.8610077324572439
TRMT13	0.9453002110253871	null	0.684992983514193	0.654811530331602	0.350512835990219	null	0.987200897910021	0.455031344326479	0.0279721471272962	0.267890605598105
TRMT1L	0.087829962743912	0.0896058294842408	0.0452057976023605	0.191318693796564	0.354437224840159	null	0.0544554136809341	0.0831687242881457	0.494033037656414	0.6791484603211839
TRMT2A	0.48558689243271097	null	0.34970855356512504	0.36058586770554707	0.34212140027385896	0.680907828101473	0.3827049249138711	0.17678740786830202	0.798140531124917	null
TRMT44	0.974708916782022	0.8853516300294109	0.562966986970059	0.8848133668324241	0.734116536716712	0.8693917077469281	0.738436573478269	0.9606060698159459	0.9871332251437279	null
TRMT5	null	null	0.226176939143375	0.522278530313474	0.6727356695194671	null	null	0.09020570821434401	0.757981162049736	null
TRMT6	0.963243363492592	0.47209018139	null	null	0.5479216519137959	null	0.866280072110396	0.966743187170342	0.259776757211623	0.92204790943653
TRMT61A	0.327253497755107	0.6173535673996751	0.06389938626401599	0.266656660211289	0.859037176041412	null	0.0140149738490588	0.0266674990949024	0.59303471310825	0.42850012337468496
TRMT61B	0.291554454624781	null	0.0526049344756051	0.00480592723077211	0.639191669696814	null	0.36355362297727295	0.5591095600564671	0.622333266393829	0.60685872355889
TRMT9B	0.733068833775601	0.0598357377763237	0.5891262673923521	0.9340394172009521	0.678566133835455	null	null	null	0.924470976956562	0.7560204208942131
TRMU	0.83254226738812	0.151376000501473	0.691765075773405	0.927305703297221	0.847836908075167	0.5449487980131911	null	null	0.215715738859335	0.563728895520494
TRNAU1AP	0.0147365463740117	null	0.5892325807337769	0.608084194268124	0.42285278008832594	null	0.5892325807337769	0.0837131312471573	0.720985109183162	0.126418743156864
TRNP1	0.747563754261428	0.32513238997206395	0.523147164029998	0.10219953784236802	0.160580752618821	null	0.265062270350798	0.339718966469151	null	0.8669880591452449
TRNT1	0.695015205663202	null	0.6094620747842521	0.52825517505524	0.7289541653557159	0.34323070256154103	0.44838624854531295	0.5897731658173659	0.538371512498768	0.5677628984262281
TROAP	0.971019280164013	0.255416610463314	null	0.0919585225195224	0.0429971925330821	null	0.50958454044081	null	0.10041713576180199	null
TROVE2	null	null	null	0.42223499512342794	0.654098884414671	null	null	null	0.6839789326857789	null
TRPA1	null	null	0.802257819221918	0.662554759315151	0.8462695470633	0.278417320925932	null	null	0.36012499058270203	null
TRPC1	0.25628103677991604	0.264933712141666	0.273262269831138	0.581951583509091	0.050795933590489	0.0426343116054122	0.24334705351907504	0.46319399227675	0.47143821120976	null
TRPC3	0.677806506312416	0.547354672985684	0.49399007172732895	0.37625942954587804	0.579940229446666	0.931665212156677	0.5406134586624161	0.410171171822986	0.135629411046118	0.606892071029687
TRPC4	0.0180377951930166	0.752149755654529	0.946278590592062	0.8221212468616791	0.4024003251385301	0.061895379074729	0.536203536242841	0.912050390803528	0.732663542901395	null
TRPC4AP	0.36099591523415103	null	0.744705953983876	0.912797133306031	0.7731367013464301	null	0.744705953983876	0.932884524905645	0.37948610819683903	0.6148775286106091
TRPC6	0.8189660631854409	0.9881843344774329	0.9897361723159499	0.493233254495866	0.8139020389103	0.9389271514884959	null	0.8521406391772309	0.472592220329405	0.261982043883688
TRPC7	0.905803038195139	0.519847953115372	null	0.288175083529785	0.6492454150508349	0.541339553508515	null	0.61243742197435	0.578711538255051	0.0426834267815077
TRPM1	0.160997646265465	null	null	0.420249483893031	0.977260650469563	0.18381075001137398	0.9202366506811851	0.629641638292449	0.808030047659598	0.16661843971099
TRPM2	0.856937337797827	0.49467236318497493	0.5058416147676671	0.19725585942269103	0.12983968896172	0.7505466948632671	0.8343396139565079	0.530386388826152	0.315996129714847	0.948954187532285
TRPM3	0.90789545312694	0.253181369848672	0.227474231584469	0.49849697582000896	0.5134880778514539	0.116846384226279	0.0336123885787716	0.5883559099526079	0.19379999868877304	0.145809844774285
TRPM4	0.105269010410583	0.7094328477491241	0.057446011013557	0.0810206925894845	0.44095465027407105	0.729878233720864	0.0981395329854973	0.29877672802351596	0.11875681162021902	0.32607731416620195
TRPM5	null	null	null	0.6298835480416259	0.491677061352062	0.8071501313628391	null	0.6149758093760179	0.449744837392079	0.44615431918796794
TRPM6	0.863914600767729	0.47688029488387607	0.8193668032656259	0.621959178026333	0.0604217879105619	0.40351553773871707	0.8193668032656259	0.512658956940664	0.7290137492061519	0.36533062630693397
TRPM7	0.0325482909993415	0.330197102898989	0.0561699941031173	0.11705661811319601	0.106497314364709	0.433592052258556	0.0608601677000371	0.105536998097615	0.034640731138065	0.11965371804792
TRPM8	0.232326060243547	0.20688563826205303	0.664088153114238	0.17903191928628	0.9279206179602181	0.989775911544722	null	0.505278108475775	0.235737379936811	0.5673510163276271
TRPS1	0.0271908310855471	0.183428282272647	0.0875702047599896	0.0862571360159508	0.4259858425996671	0.501756446391868	0.20239320354753	0.28417043684387705	0.899409343502178	0.270321455870743
TRPT1	null	null	0.691913333257563	0.36480129279227	0.116679592310684	0.935222397842506	0.480286468345012	0.4563950031940779	0.0036501381594201705	null
TRPV1	0.822573352142428	0.622453054573475	null	0.91358666694757	0.0208992397090426	0.777148710356416	null	null	0.870715197358062	null
TRPV2	null	0.644431616808642	0.744424070309736	0.616793508939752	0.8192960525969499	0.3966577426825821	0.919789629079885	0.133251803560515	0.0147934880854805	null
TRPV3	0.8919891325177141	null	0.41689492894427294	0.636466800196164	0.830336637515256	0.436419256663784	0.46292299144754206	0.684048341657571	0.401628275196383	0.0963039747023613
TRPV4	0.0896550260466544	0.816306229852678	0.0105722147027737	0.0189192053009224	0.557697729904214	0.45904960332227795	0.0344252407441259	0.218884196597019	0.808114298366921	null
TRPV5	0.8170366343379251	0.8937839604243101	null	0.8412519257443299	0.964465434260256	0.666791236368208	null	null	0.8849429885843879	0.654727569415662
TRPV6	0.0036758176643085796	null	0.174928638855992	0.39773770173455997	0.327874936538703	0.28416088865046696	null	null	0.80166134595221	null
TRRAP	0.517618803083176	null	0.00776766036433729	0.45443450899069704	0.48083964782926897	0.022868157679542006	0.12736563441923401	0.385742430397932	0.858628349374533	0.164483439136906
TRUB1	0.302532545382336	0.7830699654864991	null	0.7020715485629261	0.6706935512829829	null	0.649060065287472	0.676700543723602	0.9086984045637541	0.746227167875081
TRUB2	0.799802845484625	null	null	null	0.940250534880119	0.000340005939088561	0.5761384584130911	0.577959697635916	0.667444670426915	0.7154713678283431
TSACC	0.23938826455040998	null	null	null	0.9802805725851579	null	0.272660990633874	0.28814468917804403	0.7182809736666559	null
TSC1	0.413699293191014	0.387856214003416	0.767736987451125	0.7848658782470079	0.27314176150347	0.928336162667581	0.342042562352761	0.770450161564875	0.0343596869486709	null
TSC2	0.18285413886061602	null	0.9378938801429159	0.959368267328202	0.30673438005721504	0.723019012746168	0.957522526529739	0.8546898155409058	0.596722709853022	0.9098186036122831
TSC22D1	0.9723026072859201	null	0.0343770613040681	0.5377715679834539	0.46353147031246	null	0.49459161998545403	0.521987093770207	0.49244660289511605	null
TSC22D2	0.7696694666726249	0.6726422944469151	0.717639761382979	0.6899895481977061	0.8438012187643219	null	0.7089273386885229	0.617800306210115	0.843509687681038	0.9448076105251899
TSC22D4	0.9916189735353729	0.451344985212505	0.213110008452453	0.775183867975902	0.639778582150916	null	0.7819461941930079	0.964920307452861	0.00935646214751751	0.44451645291910796
TSEN15	0.715846147821697	null	0.7582004664611579	0.764331105391407	0.7838390661391931	null	0.835924203983562	0.9219493287682231	0.7509632036168109	0.609805393759156
TSEN2	0.186036502110052	0.6827946886537839	0.331042011910712	0.7550041158244408	0.8887852890217129	0.0873560290292321	0.331042011910712	0.7114311415327841	0.382195432738801	0.796516997017096
TSEN34	0.556930897459556	0.875362956532768	0.5669864285475921	0.7672904510930442	0.34889782338538805	null	null	null	0.18475766942779395	null
TSEN54	0.7838802824474169	null	0.4138557253125879	0.668091426432692	0.0652649547965579	null	0.32124148302156397	0.343133458758048	0.747697053915662	0.563623702865689
TSFM	0.949187842369725	null	0.0008979344689905581	0.18027766057792702	0.0107468442129629	0.000699669785704238	null	null	0.0664188828481773	null
TSG101	0.537640371800711	null	0.5526730952478599	0.666615012402965	0.110305307971304	0.368401650488962	0.5526730952478599	0.666615012402965	0.570079509615092	0.437283329954377
TSGA10	0.025417703985157997	0.958477061888506	0.16977470387927696	0.175735372483904	0.03505615083297899	0.17660317617813398	0.342452340383123	0.324945526122752	0.484651121520589	null
TSGA10IP	null	0.461390888835627	0.0538700255033874	0.333023700200602	0.48275579043132594	0.530761524069868	0.0538700255033874	0.27670671035477	0.307415680249227	0.7875345312303381
TSGA13	0.650158259012916	null	null	null	0.7855973254906359	null	0.648601818842788	0.6124530177880401	0.0490376135445397	0.712408277177923
TSHB	0.9560781845070291	0.18723634222508698	null	0.0645002930324048	0.48014228802937603	0.870222040805821	null	0.6602535224272691	null	0.543526319989048
TSHR	0.474789737551399	null	0.240070118324246	0.7327872095683001	0.663475418965549	0.0373143003970996	0.6948328897236962	0.6468854426394111	0.8065207677081909	null
TSHZ1	0.662173890123431	0.513939113133452	0.527738337815031	0.7533488183337891	0.263288061468762	null	0.852951945356938	0.785444135179819	0.33452881221689096	0.139069390543015
TSHZ2	0.18976381809565	null	0.44596690510080206	0.546244961662767	0.771647164575442	0.258333968041478	0.395215021770775	0.5210957300293889	0.44362356991036295	0.0138475418938079
TSHZ3	0.6945896018900141	0.9069220298478341	0.649373127924908	0.8074139189892271	0.110350196987336	null	0.493871568547003	0.3910545484571671	0.731070399269395	null
TSKS	0.7779854621568141	0.405407603431243	0.125737143570702	0.46861696957254706	0.5408106166950201	null	0.256685375084952	0.614486406634087	0.47917066781632794	0.928733986761751
TSKU	0.253086968253198	0.19122231013294297	null	0.251519798407159	0.32573498517049	0.7827365507749761	0.7367681008657679	0.918883830119775	0.0533026834605141	0.12019257650736502
TSLP	0.743952388997429	null	0.8487378311560141	0.771612735696799	0.416127925091279	null	0.175051085293956	0.361624422159712	0.8767884429286509	0.326286483163114
TSN	0.112116733949062	0.137587051033352	0.135306150049289	0.911657732868572	null	null	0.9155748248727159	0.46790894739582894	0.7139412419576641	0.0470124696439105
TSNARE1	0.244125910699003	0.98228597926414	0.0037466914190895702	0.663176240151202	0.8083158873765509	0.8760874137942042	0.00020686192014896	0.0028671795612025303	0.8858027842803629	0.124515839344858
TSNAX	0.00270282051024973	null	0.488470438882	0.461399078382288	0.744201431623572	null	0.5796017552614029	0.7095556842618531	0.7318761304032759	null
TSNAX-DISC1	0.0297336829948757	null	null	null	0.776528770697785	0.39833964994066	null	null	0.897884599509169	null
TSNAXIP1	0.185951476978624	null	0.0434512496361995	0.0328839385677591	0.8376168474301529	0.206092054529547	0.0776974740577567	0.53299513611079	0.8796554970693441	null
TSPAN1	0.089325911930062	0.904505888232553	0.46567020161953004	0.214067890791872	0.22296688279678603	0.9303135242336009	null	0.0253174140734509	0.0660887551001221	null
TSPAN10	0.5002713381482229	0.7746202909627059	0.927273325297581	0.601293994889696	0.40150082170417295	0.95795593635904	0.42439563016756	0.6541464774749389	0.650895912814061	0.970429916281729
TSPAN11	0.5550833388794979	0.9105058743018499	0.41924771298749497	0.853824428677001	0.10851326060454801	0.00699349355414658	0.41924771298749497	0.523312605954916	0.9564923147423391	0.0840932516602799
TSPAN12	0.835766724472538	0.28457743870277097	0.545821323464845	0.8866238517516601	0.40171085653665994	null	0.55382838973725	0.7333169581171272	0.5564931422097471	0.6737199500803989
TSPAN13	0.112501533862959	0.130959987764425	0.399638725617904	0.814016627661883	null	null	0.399638725617904	0.683899335237482	0.0251925407794336	0.304775990523332
TSPAN14	0.0392481081193036	null	0.004429493025718379	0.00785080050894127	0.944089038053137	0.83945302746029	0.0027546938094651398	0.0036580603695493	0.0132801275660939	0.0106618973690618
TSPAN15	0.725725341212263	0.958569761342397	0.438428445522117	0.45730782359047295	0.669537421588805	0.521058965247459	0.37901013883867396	0.9436852198315259	0.836196971419595	0.815575600520915
TSPAN16	0.9634629321339899	null	null	0.8043203872948811	0.9663465555571701	null	null	0.802704363918667	0.274715972962869	0.313338730853527
TSPAN17	0.0733998784302025	0.18509621894229397	0.895992642459027	0.149167509705267	0.173529112305642	0.66429556607391	0.8991892466816729	0.0951602517322128	0.0444463701859944	null
TSPAN18	0.49440881108909895	null	0.8058534791300359	0.319568313957366	0.238870486355386	null	null	null	0.21104845840016298	null
TSPAN19	0.434629841469897	0.19418089191173601	0.0875410134785894	0.44091927549455107	0.0160324482606241	0.7454912173199201	null	null	null	null
TSPAN2	0.76635575083373	0.23217225068974598	0.8186604786077499	0.247214046844923	0.775160208331387	0.638887236696193	0.7467378497190981	0.650314051548709	0.0652994628722545	0.389766236699029
TSPAN3	0.38208901579642796	0.0786735106989234	0.26170568024783997	0.6593464618712951	0.274309950524696	0.445694600593432	0.48433687513148205	0.20401643508949696	0.71598076992589	0.6378953192045029
TSPAN31	0.404132552391387	null	0.543442110883415	0.21759198972480498	0.5097776487007709	null	0.23696372976042498	0.240409197951218	0.997762753405725	0.489930351575009
TSPAN32	0.944695878984079	0.31756308885032297	0.86027354185373	0.4652375275640371	0.432358744405726	null	0.316537189511495	0.519697360512684	0.9256827118260721	null
TSPAN33	0.0752158408908342	0.259606324949714	0.0771144336325085	0.00744529586695863	0.28349794369257897	0.19520133736881098	0.49039006355525	0.214655733699073	0.960252332496102	0.8967726579237479
TSPAN4	0.6560635096264951	0.6106966281093771	0.374669076758378	0.136781238755479	0.603200300735955	0.351426364026096	0.7906714407528379	0.157355394200399	0.21538848453251197	null
TSPAN5	0.603630343871303	0.5505194994973879	0.35065337610551195	0.35893931029740705	0.7685518600800308	null	0.34187715281793296	0.571836636811601	0.890504295717462	0.46531888427942797
TSPAN8	0.944296768829173	0.226858310546481	0.786867779675257	0.66040337251318	0.8382890804131401	0.9876628181298579	0.0109274867526095	0.448854221433028	0.586931392400551	null
TSPAN9	0.28263039731656703	0.902377039685368	0.271345798250497	0.834493197841722	0.12389881103968199	null	0.40176465551737894	0.0800945538997574	0.321782347463826	0.0857378606533971
TSPEAR	0.0316187694951693	0.773224962267394	0.0611445646975837	0.0336257229264387	0.84195845834514	0.34127188245449996	0.12777920815187	0.16985348162717998	0.7591557685919291	0.170490113439419
TSPO	0.11633843821583001	0.501539663164992	0.6978532209219029	0.9285193295552009	0.64679844985989	null	0.45216441504864097	0.640414568738309	0.7336216378241321	0.6949100695950389
TSPO2	0.74807824900881	null	0.270487725297681	0.43069890662973603	0.839423491255299	0.0245363507707628	0.854646470545692	0.848766775477595	0.8383131757876429	null
TSPOAP1	0.33259320324843394	0.271283954406351	0.18612424921578102	0.0866289058819618	0.281720746097935	0.551872858476937	0.152510599798505	0.0926312391899764	0.095477977073729	null
TSPYL1	0.610160874966496	null	0.268454240397722	0.36885777828694893	0.258878196372043	null	0.25891635214943104	0.303880224590432	0.7989715468523471	null
TSPYL4	0.8604073177335291	0.680707215570703	0.7691268206219051	0.9067734267250172	0.339013652471169	0.9746023056647809	0.7835612273792439	0.8590286020263391	0.6475930027298039	null
TSPYL5	0.303622491466633	0.897096364702628	0.48875529904983794	0.6897258511672031	0.9986168621714779	null	0.861853431405897	0.7415200191531809	0.159266789126524	0.572955983669577
TSPYL6	0.569194121628513	null	0.3936910378813379	0.6381278456213809	0.322366675340908	null	null	0.453296121051318	0.498419994234969	null
TSR1	0.20317367563085803	null	null	null	0.093566189381542	0.95079739343172	0.07938679645962202	0.19668771881555397	0.0687534860184054	null
TSR3	0.973742988806729	null	0.993320750541124	0.9779583700495759	0.9726486797096171	0.543886860133081	0.99256216673889	0.9178121570309241	0.432414004493469	0.9834991313560459
TSSC4	0.438658345464386	null	0.77101577492637	0.9286193524279829	0.6754894963717729	null	0.7399478458262541	0.8967643068413441	0.403269817069844	0.7437680797616121
TSSK1B	null	null	0.670410006033503	0.670410006033503	0.39885108132238395	null	null	null	0.658211711981172	null
TSSK2	0.9922207509388441	null	null	null	0.636480230040617	null	0.14134158709918102	null	0.271207450812848	null
TSSK3	0.22558394854706199	0.8311162759331429	0.721849461908603	0.377695539053505	0.0352163087216821	0.032832306126569004	0.15684767926137	0.226627826047447	0.299635456750364	0.675326226534649
TSSK4	0.9055912014908492	null	0.147734620942573	0.8485983893264291	0.37572313008477004	0.770271406804363	null	null	0.542781264274191	null
TSSK6	0.0386516326225175	0.531264987049462	0.824262633354573	0.83913212775198	0.5891902832898609	0.7504609218627429	0.416055296634758	0.5300144066278979	0.467812499455755	0.8330748381733829
TST	0.8840277762039991	0.9040342561100658	null	null	0.462392900424738	null	0.9246851106559959	0.7165113528696351	0.915567324285979	null
TSTA3	0.0190568582721719	0.0672579310594734	0.0198743310813985	0.0617838758868567	0.504525293818025	0.9269922369518359	null	null	0.375409976688567	0.0638771130834259
TSTD1	0.7793271807438491	null	0.0185873141970508	0.221607754852339	0.0488597595168312	null	0.690942114905173	0.0940352681722498	0.138926975038688	null
TSTD2	0.504018052625957	null	null	null	0.843750253912867	0.85894958535072	0.126235429852144	0.7518211104737371	0.24699758469995103	0.47209432969223
TSTD3	0.21209568215981503	0.183514840356274	0.484787015358405	0.517515906574984	0.300173888608291	null	0.43511903228878496	0.41393057500669705	0.25964708501137396	null
TTBK1	0.4750446472719289	0.0435256130961357	null	0.386276779816609	0.0245926222976915	null	0.0737331958295528	0.586305350776169	0.0702462137485527	0.6726263823264499
TTBK2	0.48229161385172903	null	0.63530940020087	0.23578356792864003	0.111391269226081	0.947858870042581	0.64997760739425	0.188102837613237	0.5090401196774891	0.304309719811143
TTC1	0.18228932449039198	null	0.41278244117576895	0.0181440809432022	0.508651514257179	null	0.39964262134878703	0.0180440597674647	0.10757315746658301	0.363380013817733
TTC12	0.182196369050658	0.441637723867186	0.0208955469308605	0.00713334964322809	0.06324190389045001	0.931306696703527	0.185706755944749	0.24596663731888196	0.7267594911768721	null
TTC13	0.89739281086906	0.9816136122768999	0.46407254689379296	0.983282080846086	0.981025094162704	0.9173934254866519	0.347686995584075	0.960318103463314	0.8419381580560671	0.847886128928595
TTC14	0.270391665572888	null	0.9778184850424351	0.68053022561001	0.37440902407184495	0.352790297793781	0.832476581074152	0.354927938005351	0.968102902141305	null
TTC16	null	null	0.00439701819679161	0.529132289223195	0.129821093616175	0.988726727060067	null	0.8545819293858491	0.986743062587154	null
TTC17	0.479191518543895	0.9863723898789301	0.37808370668890506	0.8510618968595259	0.533065814355324	null	null	0.9280713097091751	0.278536529835148	null
TTC19	0.505731438578857	null	null	null	0.0388459623963383	0.0156051061141507	0.115584293134514	0.10794921943948599	0.295415084249902	0.6027933599084621
TTC21A	0.89561065616837	0.515491365047222	0.4316170401764411	0.218587883049365	0.62524055154076	0.467730215584606	null	0.370275911664539	0.486334778424303	null
TTC21B	0.312422664409281	0.437326721582628	0.11164467470347801	0.5474832880918821	0.692177774462703	0.4999897711423	0.0757509646423451	0.28628716478437705	0.5910864926802621	0.39276073240013204
TTC22	0.169708342529319	0.160107055177663	0.251149967516624	0.746365168297731	0.48387918799427504	null	0.261312822204401	0.0508448560809176	0.53834267782332	0.5234372084727871
TTC23	0.938049159289009	0.0271272965209453	0.362180648713498	0.45285257096516796	0.0437025484063731	0.68493374450794	0.410656760834228	0.976377444023255	0.946401635576367	0.672513369666201
TTC23L	0.201271849645154	0.849907900749206	0.7521675880661071	0.8427710832861541	0.803170515604757	0.233976026908099	0.38462675510508	0.7441733982640941	0.41222543721854	null
TTC24	0.00495254907208509	0.559613270142676	0.163239012612865	0.0490661686347659	0.008855572033051871	0.49452486412234703	0.163239012612865	0.0179711581740722	0.886163890995657	0.66310278428931
TTC25	0.39397059582386407	null	null	0.870784147997342	0.6496466387095811	0.5336222897465871	0.837706761972187	0.5672332046130699	0.503861586819141	null
TTC26	0.8221821103086879	0.38443003383857793	0.7224227244753091	0.918940412824356	0.9638075500600151	0.507072930247027	0.7224227244753091	0.610797837942751	6.405760159777779e-05	0.5618635063594101
TTC27	0.24011062364665697	0.29503148119996503	0.882496059954756	0.29024955040544703	0.928436406732984	0.43263668323451	0.910394418197849	0.226905107256916	0.6951912793789399	0.15688057080727
TTC28	0.490517136361377	null	0.6039942274559029	0.8106784498405541	0.9262332871939141	0.9889443888195211	0.6369938583988001	0.6325820407666851	0.655380258329166	0.918300945905038
TTC29	0.5826764855467911	0.93221094382789	0.7269102664404631	0.0776400439670357	0.7202206508042571	0.510204629310226	0.7269102664404631	0.276592146415583	0.774497539255303	0.592855355477625
TTC3	0.0405002620964668	0.383144332223698	0.0891848771218106	0.20208563713040698	0.0300063722329706	0.752512439513498	0.0628358651388385	0.0511721739432461	0.0553638688530129	0.667358818735723
TTC30A	null	null	0.24336214407579898	0.7603258260972099	0.31126822767356604	0.43439101937955604	0.24336214407579898	0.844274115466843	0.606988095105153	0.762759265415736
TTC30B	0.6586391717021579	null	null	null	0.7870956435358321	null	0.39217282825032396	0.627248656475461	0.918204508191864	null
TTC31	0.0226087415744467	0.39470571854057	0.19276717145987302	0.125945067648664	0.346559150903026	0.24017292163766701	0.13498743411550398	0.171147403168404	0.275903338413317	null
TTC32	0.285658221327098	0.36529930635028707	0.8439735697082241	0.333721824955717	0.0997285513142778	0.34318310673248303	0.577145631295554	0.569600738928798	0.35574216938334	null
TTC33	0.8383146434245642	0.0396317477460135	0.8676277515871701	0.742899486925371	0.144956734977409	0.462884661528142	0.254073428784921	0.28706360609064696	0.276702091360352	0.906901026313085
TTC34	0.339591890142477	null	null	null	0.008230772758593071	0.8111525699202651	null	null	0.761374322846458	0.10069479087753501
TTC36	null	null	0.8862351153454701	null	0.556174179968644	null	0.457824146855057	0.428241837312655	0.428241837312655	null
TTC37	0.0020993410484219104	0.7903745057329891	0.5687283776849139	0.888188441702635	0.9234021057842628	0.744006850760253	0.7807503274459999	0.5739771563232909	0.262425283844705	null
TTC38	0.126779175734448	0.138210627093182	0.312233675223714	0.451714454384367	0.871899208357737	0.9581946084179009	0.352374746199437	0.481435340330969	0.217509483665138	0.164623370930856
TTC39A	0.17248707595435903	0.454616557943123	0.348260689353296	0.095470771129732	0.842448338568573	null	0.692658361412767	0.0813720283316457	0.34133844708188305	0.193809362447415
TTC39B	0.0972114612795313	0.596742637880854	0.9333705827860992	0.306185534306859	0.260301549107425	0.775242072507647	0.671378133150653	0.966342577282962	0.559580895434729	0.9826224112727919
TTC39C	0.164292475093613	null	0.3576187581814221	0.27729493968213	0.551256807034056	null	0.00328646706137337	0.0571902514770287	0.178942358187274	0.35680582577950204
TTC4	0.0871233715472353	0.13653358323866802	0.0595969702849021	0.0623190961873556	0.533661136594598	null	null	0.303858872821004	0.9987578135264109	null
TTC5	0.24387617149996801	0.0179926369512946	null	0.366244757494089	0.431242386014117	0.9387663903335101	null	0.12644786797862098	0.117114574490981	null
TTC6	0.24931590140701998	null	null	0.7886198875468029	0.27031372178201196	0.7417153871950211	0.33855132367214	0.608769458217286	0.0549762594206367	0.393108332762079
TTC7A	0.8908127178500129	null	0.4493292163591421	0.120085552622349	0.666406364483238	0.65743655954585	0.035203001988503	0.142536548055704	0.9842731771974079	null
TTC7B	0.7459153292794279	0.9557694822570041	0.48523425100290296	0.6837316966031949	0.206428742713824	0.174907389897388	0.23646379307624898	0.0467465458673466	0.869451351935333	0.306204990542005
TTC8	0.308946165817481	0.21452326406832603	0.5961423844088101	0.48398667023004205	0.47386721771693296	0.272137339091187	0.5961423844088101	0.705115562117583	0.78728255446029	0.36932851729295096
TTC9	0.7971819253974609	0.384495640692689	0.8800747535793709	0.21962462837401503	0.811883473618286	null	0.637545149511626	0.157580188637859	0.19559070801619396	0.795611609740244
TTC9B	0.670145909869844	0.733245135844768	0.899936018679577	0.14873029258082698	0.0809117215735575	null	0.130895709718398	0.0636166886759851	0.77348883226523	0.4936582411392079
TTC9C	0.265910214824031	0.998473281092774	0.9124231744068121	0.956939854185874	0.235921020643651	0.38562015792990295	0.681599331041172	0.626088497853425	0.170675721282513	0.6502324067136639
TTF1	0.939930023014971	0.12659169691811803	0.870084136667894	0.17633020959650603	0.24123825902518	0.079421580470911	0.870084136667894	0.23076106089035803	0.471601204916541	0.457236207024395
TTF2	0.11657179612106301	0.663467227962149	0.230969139986093	0.54192446079738	0.710208728938043	0.6117391454640639	0.110590575655983	0.45009036046936696	0.39304559712676	0.0417411909128734
TTI1	0.051105957394065996	0.710785815780853	0.726992451851658	0.9179432217798051	0.19451346048399804	null	0.29358380624437896	0.28989613309582696	0.368976162380687	null
TTI2	0.0702111574857827	null	0.0895878396589778	0.11842117307530699	0.082629293506248	0.43418809600116	0.0679354995382868	0.0483043381385893	0.0610096326910256	null
TTK	0.478027923999876	0.0471559044990568	0.893252245420192	0.92010907926036	0.11829507079232	0.278904037635103	0.893252245420192	0.92010907926036	0.817974259972761	0.935527114196275
TTL	0.945089317930943	null	0.639777773033996	0.854087235099568	0.9879804460614541	null	0.628583128480674	0.903916117910792	null	0.412558457116557
TTLL1	0.8485876254435551	null	0.5899742684079929	0.770139629119577	0.41830429054070295	null	0.5899742684079929	0.716265617560222	0.577050498264014	0.0980946031639008
TTLL10	0.950728650003458	0.26863282861849697	0.208811209717004	0.0644860733930495	0.8976363057502059	0.80629768406332	0.25225792114960605	0.6149784529629211	0.459246613893947	null
TTLL11	0.716793855390355	0.6957988613334469	0.9930606043334359	0.28290303108607	0.23818085515597698	null	0.7698556827800881	0.8161994820747329	0.713139833169149	0.0194883395464209
TTLL12	0.9826630651575741	0.6875256651118601	0.37087651576940706	0.7586153383714991	0.612369832198237	null	0.0440485492889989	0.119264474591227	0.973267269783702	0.42089944804409296
TTLL13P	0.6569657339541469	null	0.661469150618615	0.119139729861241	0.43172045801865994	null	null	0.8591394056376159	0.20818037971630104	null
TTLL2	0.8517902201391079	null	null	0.642472353708556	0.0435547914532906	0.119377973303749	null	0.7811776755566808	0.6912747022821011	0.522768107291671
TTLL3	0.466197777353715	0.00902444483625175	0.9288993224984109	0.7188387471960309	0.862052022556818	0.269319295756276	0.937324098900996	0.878779254955347	0.244435331116132	null
TTLL4	0.10603157736094	0.455732892157839	0.320377804358695	0.40609118635069297	0.41513267998051	0.501049742352007	0.303890812910123	0.44771880192291796	0.6376049541304829	0.39767387627004896
TTLL5	0.6478680793709399	0.8002378676208679	0.40473406998059297	0.678625627608132	0.684798062038388	0.7483927369611071	0.42937452600358395	0.789093342639064	0.6129982155953421	null
TTLL6	0.0556763642431013	0.906512617983273	0.9552013993294771	0.928819895449874	0.537521644639231	0.8759273830128901	0.544089022864204	0.758300535030563	0.317023579965575	0.7210599640242741
TTLL7	0.22498243786827501	0.121601274683181	0.9229243898818441	0.539016781222983	0.7148221753577501	null	0.8573700811614409	0.9821891360108641	0.279765160825958	0.9947262699959291
TTLL8	null	0.5021026732127271	0.566195106657052	0.46943133896062395	0.0355540433295687	0.111688990744479	null	0.0689840628062502	0.365530478916021	0.5491912597280371
TTLL9	0.474730159573215	null	null	0.526089263045705	0.16451872797792702	0.207663032242099	0.654602013801129	0.732595287051711	0.525312387712541	null
TTN	0.972047885792745	null	0.883889270555665	0.44924370963997795	0.0771320636053663	0.0883429958030537	0.9050457414724641	0.171182385768018	0.0474928591463565	null
TTPA	0.901740146752124	0.6478731591514539	0.711103251726798	0.476524756230472	0.87538523863407	0.915678419381538	0.711103251726798	0.71204617209998	0.291284294614743	0.6892184605444691
TTPAL	0.19722913207963103	0.253851765161643	0.0178247256965096	0.0861367380847617	0.0667634216749646	0.29142177890177196	0.0176546124074274	0.0665863928673129	0.493746174650041	0.0943625496701938
TTR	0.954049872522577	0.59125927319792	0.213776154300485	0.43589069046282103	0.10402226904778698	0.0888414914552611	null	0.321490590328921	null	0.18227840912724397
TTYH1	0.502137215933718	0.34302223149047195	0.140724785289826	0.13410119091714198	0.7544496937340699	0.9434365569242281	null	null	0.255677544866874	0.736392243000385
TTYH2	0.971656255445545	null	null	0.363138357902622	0.239706124695322	null	0.132247697256573	0.39101962754212893	0.501814528421169	0.8939616494356851
TTYH3	0.8567555675647791	0.130979874657148	0.867924898721364	0.8165884834989399	0.305724669380861	null	0.53484960726012	0.7884813581412071	0.892020181395047	0.6945644062504079
TUB	0.059265105568802004	null	0.114560508848711	0.207855850254635	0.9516164774110709	0.9424225552579799	0.511079478438352	0.807286478020452	0.303881642434998	0.72953616926873
TUBA1A	0.25465052296434304	null	0.567769628817762	0.660880846805615	0.12007648468003301	null	0.530368122084466	0.654233095512163	0.272609524726998	0.512154585377941
TUBA1B	null	null	null	0.22928812693884498	0.912010984316739	null	0.7168638680565991	null	0.26004224959505	null
TUBA1C	0.14353249357648198	0.7945749491208041	0.42079095109264203	0.182894834172381	0.0868433188108868	0.69345957525694	null	null	0.161109717681943	0.454620549980281
TUBA3C	0.710635847674593	0.8916848665243229	0.703906490746385	0.703906490746385	0.917157715079976	0.912204557371567	0.8986644939586508	0.5956946780499051	0.5035442861368279	0.377779201370812
TUBA3D	0.45904386641736	null	0.5602403616258921	0.5602403616258921	0.42686987643450297	0.937665033855432	null	0.187773571541792	0.196275043105718	null
TUBA3E	0.403463915228476	0.960641070143014	0.9906213386117699	0.5335673632124041	0.7825403368298071	0.973580113122828	null	0.544484038957328	0.0454789467073271	null
TUBA4A	0.7857124841682759	null	0.7193227433409591	0.8428008446910308	0.508006155725807	0.66255064926189	0.802219471651495	0.39620237380654705	0.238522739660182	0.65430162814134
TUBA4B	0.3435689810542589	null	null	0.549278685843261	0.50533914242615	0.38376783425231203	0.288201122194234	0.288201122194234	0.18714813096094501	null
TUBA8	0.189064708660416	0.36236239356323396	0.8548362021940029	0.560047510791027	0.279573280428008	0.0980940617840306	0.38096214203738704	0.860716143716774	0.6300985711558481	null
TUBAL3	0.19816309242738395	0.46404763455917797	0.789953335269437	0.127971772478395	0.319348713923312	0.8503094706627159	null	0.118706947571812	0.31698619876901196	0.6986581183840319
TUBB	0.577259330444881	0.7589113004616469	null	null	null	null	null	null	0.334814652079848	0.10098636915077198
TUBB1	0.40803838790769303	null	0.63311819512159	0.35886968321745	0.763705806773292	0.8813143271224471	0.63311819512159	0.242707702420651	0.511318593350944	0.16529035512603799
TUBB2A	0.380839057078326	null	0.36872802556703393	0.5596391140070861	null	null	0.238418217150207	0.283456297576424	0.741666915630828	0.177617497348502
TUBB2B	0.813398531623611	0.380539526620432	0.511216369570285	0.0691776552398913	0.15879219957225302	null	0.397437846368604	0.570917168634053	0.790295906828673	0.5498205877790939
TUBB3	0.620160656527296	0.147770992368557	0.122194135107741	0.008021559758321079	0.8691120818539129	0.416434230315319	null	0.49278198211683705	0.8160166695869391	null
TUBB4A	0.9877994673577641	null	0.116059013500316	0.0616367128913053	0.0777996079424228	0.10654144382361	0.154206458347043	0.475367902491554	0.29532678794336603	0.215576861739776
TUBB4B	0.43694594798031205	null	0.7914822020517099	0.6832674558753491	0.706882847095087	null	0.827207597135719	0.33773612330866193	0.22956950052331998	0.47549742214863894
TUBB6	0.23358318061146502	null	0.706832857554456	0.658333414072445	0.6929771255175939	0.563729441418937	0.607958397222114	0.150217823410075	0.0415501313896234	0.0643567811505847
TUBB8	0.9139055606851489	0.286373159844705	0.974020018103648	0.83900075156285	0.7634347262394029	0.598919887027025	0.974020018103648	0.682048641903103	0.43404581066630604	0.37653249907393604
TUBB8P12	null	0.50245436292246	null	null	0.962293552876559	0.9825501743546871	null	null	0.32399267480620897	null
TUBD1	0.933747801291072	0.44498935815644397	0.0162605719573242	0.494999892778911	0.9436705026808091	0.315064429078181	0.953393940492598	0.957264566043786	0.45055212870499795	0.732233404264194
TUBE1	0.548991174120679	null	0.603832540196133	0.15928607814107099	0.00631304831895396	0.0601576515306832	0.356693701734994	0.0149027384935096	0.263981550419525	null
TUBG1	null	0.659672275700806	0.547578222852965	0.15411375208571	0.182470596954052	0.15141471947672303	0.441117914658214	0.9658554158129041	0.0108202721087426	null
TUBG2	0.6107924862386079	0.355988715918356	0.289449699507113	0.11447196833524	0.4468005188700321	0.27306796155558	0.6372846303656159	0.148436401446189	0.0154050821308207	0.00412665183540595
TUBGCP2	0.6674429723669871	0.576843254239025	0.0559729993576142	0.16163409452257801	0.091086465803176	0.12356498251205901	0.9529561619933321	0.700690033781825	0.150641828385405	null
TUBGCP3	0.449259521410622	0.139088736267339	0.768692690822353	0.7520555536322321	0.674121546551328	null	null	null	0.4160341572259749	0.8051547787598621
TUBGCP4	0.5683995972358	null	0.7117985358733492	0.59191898068945	0.9683688476693021	0.677449987607746	0.684188584898183	0.5584243476700269	0.8423125881722909	null
TUBGCP5	0.016834211065277	0.0995097488678349	0.11964279970217699	0.0249599227467786	0.0852445389514978	0.16598373394602803	null	null	0.10106879882519001	0.0413545349514068
TUBGCP6	0.20845990718714102	0.410729275592831	0.275196629935931	0.39542839336110397	0.9915215045962671	null	0.287428446992861	0.311480414090396	0.0529000769448602	null
TUFM	0.559190297330628	0.136127038260722	0.371751521528793	0.288019269419318	0.266810392005631	0.421828005791716	0.172810755064806	0.45411494744027503	0.286518725532717	0.42009356396513703
TUFT1	0.18648163098485998	0.9250521237779191	0.164265949842573	0.7006735990606471	0.666573144971254	0.46367440066616	0.11931537306554699	0.133823251720499	0.560707114967261	0.00162908292863884
TULP1	0.436875637912724	null	0.00073855595832284	0.375166817271457	0.458828039761502	0.450970246626102	0.237082074582391	0.22303655467232603	0.13583006109567097	0.710219844503864
TULP2	0.19180607554356502	0.20943175981575501	null	0.48381044590761996	0.392325079972234	0.138795302662915	0.0951883127092645	0.13474318462634302	0.776648148383798	0.130555380543655
TULP3	0.0568217352460956	0.120891679874395	0.00374462791805508	0.0647372848718186	0.403792129695957	0.0727327420955942	null	null	0.49689652164366105	null
TULP4	0.677600380025697	0.070924145073237	0.425772037331156	0.8666298845222159	0.58013016693117	0.5815927370945029	null	0.12563139421007	0.170025200985773	null
TUNAR	0.0367053050248916	0.603358706464189	0.047053151334971	0.0256598236647868	null	null	null	0.0741060296005083	null	0.0514761139341106
TUSC1	0.9105092852682171	0.5625642961627441	0.7250903959653621	0.576908777491795	0.49553022302637606	null	0.7250903959653621	0.750440342864433	0.859711986424226	0.151807978942081
TUSC2	0.0283144145809497	0.446245971867861	0.8814525331866581	0.9015221207058441	0.9422206214733009	null	0.7361796341663879	0.063700278288498	0.554977419563792	0.7047033545296809
TUSC3	0.12094000659565199	0.904547735892148	0.0647600186336843	0.137691475389864	0.554616827304097	0.9233684203697521	null	null	0.10581743863375999	0.5810263249998989
TUT1	0.39684882312970204	null	0.6773336336235299	0.38180799354515904	0.896106583962284	null	0.15010648518894598	0.490820877142915	0.30183106556052397	null
TUT4	0.6557106546369079	null	null	null	0.170768442961915	0.48809591561953297	0.8992572987423141	0.9368978586954941	0.46954926096955	0.659865777503626
TUT7	0.435412166020044	0.48335654868368	null	null	0.51395368483183	0.19691501429666602	0.17507209632530302	0.8941735380116491	0.14135862101472801	0.41856287581823104
TVP23A	0.662302401334868	null	0.34475929041548403	0.936160524245638	0.0996449967210677	0.53574148001699	0.3476080615927511	0.28115554216237204	0.556004647919025	0.32377797069112296
TVP23B	0.256143369768995	0.398104927705882	0.971402420064488	0.27544873776753104	0.85612092714901	null	0.977183914221587	0.21962273473540303	0.221226563611781	0.308661192201449
TVP23C	0.23993141733242299	null	0.130608972225717	0.178257180080272	0.20191571777389	null	0.7873318150797098	0.526927413830094	0.384831212520583	0.38471617365999794
TVP23C-CDRT4	null	0.30404386589415194	0.789354887754399	0.510951072920501	0.231063653731758	null	null	null	0.650395262114188	0.38471617365999794
TWF1	0.610189316061475	0.420367015749581	0.275214159185193	0.410997128985294	0.9800647200786451	0.9379752248867591	0.275214159185193	0.557291100033072	0.48314428332783	0.39104465532139504
TWF2	0.986007240901218	null	null	null	0.7852791410482479	null	0.908213136541428	0.8147739780808979	0.667240231962183	null
TWIST1	0.7590729205885292	0.8018282100181422	0.366106144976491	0.171429352352487	0.34597979277287105	0.40639650397805105	0.289285108574848	0.31507472612200105	null	0.0461597471822717
TWIST2	0.5290571916575739	0.639874907662869	0.65057910997382	0.3596831286632371	0.968661403813371	0.968661403813371	null	null	0.548659768859764	0.267941121348019
TWISTNB	0.6019676576066301	0.454583727693753	0.3798632428927621	0.700195931877573	0.49603149847246797	null	0.0208725786900985	0.7806702926633761	0.7415512383076629	0.875130649036423
TWNK	0.466625312954469	0.0366551888914587	null	null	0.103860377202032	0.8030977864037131	0.5084741179677279	0.0904422969606196	0.0390647241764805	null
TWSG1	0.9403960854169829	0.213888952609685	0.040285993765459	0.23790307049898798	0.48050031696623297	null	0.25013404797700195	0.322661283527003	0.0421719996506562	0.025277900798247998
TXK	0.174282000377346	0.36608902483183003	0.36979594149913	0.0497500820086361	0.6736568017604371	0.23123319364842002	0.154290691792809	0.219858567267827	0.238908827168371	0.263583081718095
TXLNA	0.16755740514021303	0.38293716528113597	0.0532043717007565	0.863767070500167	0.0348699075029243	null	0.19553028041246698	0.9958042660194241	0.44928707917294003	0.36785258601355797
TXLNB	null	null	0.5638708094447629	0.156636041965683	0.179326748278655	0.0893890187302633	null	0.125420908065756	0.672555527827598	null
TXN	0.508658342170931	0.137499514181194	0.23333980511874802	0.7690920591094291	0.544014510985491	null	0.400248331212046	0.625000294732609	0.6473440836297529	0.9320014805371051
TXN2	0.505064077078889	0.41664666116764293	0.774816010594523	0.0509652541094363	0.735220072527087	0.16803119216722198	0.5890706463844511	0.231418067444345	0.898237996723627	0.32414781042088797
TXNDC11	0.7137179985109809	null	0.146794906378655	0.0709671530446395	0.4525704995893	null	0.259210177486338	0.190840089172889	0.17226011440744798	null
TXNDC12	0.5276838958583749	0.48985932516258396	0.9200756817263142	0.984046150603694	0.946092002899123	null	0.681992126316579	0.8161342909876609	0.3859541831648429	null
TXNDC15	0.697828996880689	0.43136899132361206	0.30309115515652	0.8253126849731549	0.49620790275814297	null	0.100948253303681	0.066352143655779	0.47940154160647797	0.0620319814824377
TXNDC16	0.9756117454949459	0.16929801302519198	0.616688395564759	0.4782823652646311	0.957954206390408	null	null	0.6945859278403289	0.54368407201474	0.8283001350610351
TXNDC17	0.0427024491074928	null	null	null	0.765850911156206	null	0.23925511933829502	0.4253596164369679	0.292767058570792	null
TXNDC2	0.174744963470884	0.8750928537336559	0.22425237765189004	0.7406272833080809	0.150605025561978	null	0.892928713754732	0.149505226794599	0.141450762387732	0.978580068621066
TXNDC5	0.44551384104819	null	0.7233993586508021	0.416581944617654	0.18141536018519397	null	0.9239956766268979	0.352361466288207	0.91596543652999	null
TXNDC8	0.14914704172558	0.4670443866297971	null	null	0.17212246384517002	0.601283196666085	0.373589568082654	0.8571252117474251	0.735984183600443	0.00316465123255583
TXNDC9	0.00733902594714309	null	0.31361709428345397	0.182957957698821	0.0490667278270125	null	0.0279898120466096	0.0499198236635809	0.11133149146574901	null
TXNIP	0.208380880207147	0.9181340359944008	0.52587558200955	0.786516520944	0.8340037896977709	null	0.289735234566299	0.5694983532472061	0.8756947837647109	0.825012786655272
TXNL1	0.18117889347976301	0.14059167245903198	0.27555591342874	0.1118644476444	0.7158993331479371	null	0.429436866239447	0.802981747335379	0.0658018264569229	null
TXNL4A	0.736533921423085	null	0.458143789339164	0.548882100786018	null	null	0.41993531912485493	0.7783656711892609	0.987372617469912	0.6183387471192421
TXNL4B	0.258232701560618	0.753981567409254	0.811857287529999	0.34028016847286896	0.195785401217754	0.17696957252323198	0.189916220766148	0.7082987782862741	0.10830339993970697	null
TXNRD1	0.0618729727171994	0.0704666903285585	0.100907405218639	0.7520230618781899	0.14309654573339003	0.0011251988319125302	0.561311194137155	0.908917392885389	0.503242988202143	0.9777067953078671
TXNRD2	0.910789584093011	0.519365790904715	0.18610689264979602	0.0482431117672341	0.174941609808494	0.41772771014436105	0.145015205008865	0.6974282757623822	0.858131238248692	null
TXNRD3	0.307996713472515	0.599964286039811	0.795459175712647	0.9665836607774	0.0721472317208409	0.351928470933225	0.795459175712647	0.11752752939561802	0.154165281861621	0.968593094217598
TYK2	0.419720417218111	0.518299034284551	0.7316823033027171	0.8900197628404871	0.7718130102144181	0.8114316711334979	0.709368663613323	0.927113698590018	0.45220721729640506	0.9906273102607891
TYMP	0.5685376477231701	null	null	null	0.589945290570478	0.855943135298494	0.963925597260616	0.36157725434089005	0.8838494060665161	null
TYMS	null	null	0.558039009077325	0.51817465184461	0.605166434223515	null	0.7768936439890759	0.29486115532254603	0.7568314564273871	null
TYR	0.0319329071806592	0.263510653364553	null	0.774879069427987	0.641345771226865	0.514009018460054	0.739417223921417	0.14982767772520098	0.249620818173517	0.335330411015575
TYRO3	0.0147236079698403	0.21396481235328102	0.33582764834596807	0.8999980448864681	0.5702037454544561	0.6625056534928541	0.306815596916129	0.789370261241675	0.611696487032452	0.8097770724922091
TYROBP	0.340890503972205	null	null	null	0.378724431499035	0.20185998290565	0.0532252984059046	0.11895314963992698	0.7226174215288259	0.157676653217909
TYRP1	null	null	0.626656389148831	0.7468776773885321	0.0798922674377427	0.0755560053292043	null	0.270456271487185	0.6040258781070601	0.447943545464736
TYSND1	0.15298089489457	0.5221564696164539	null	0.9737416275905258	0.340150485894	0.8728038789181111	0.345969829572232	0.259560683697423	0.45413297477839903	null
TYW1	0.12145665302697001	0.163592183588302	0.628323433561278	0.47139615638272797	0.10974527714157199	0.134300533219737	0.7678538633124681	0.554852926310646	0.65380543722051	0.841711525122993
TYW1B	0.35631922185873605	0.599666641106932	0.0917471352131795	0.45629072223607897	0.5038242747332929	0.942738101395891	0.0917471352131795	0.16942541679171	0.7772899428595859	0.287753240484888
TYW3	0.736203563273935	0.6061550350774499	null	null	0.768798648536475	null	0.609784506084855	0.681656296666553	0.920881419271062	null
TYW5	0.595131018609331	0.7469145920016329	0.122515470353981	0.104983560151595	0.164056296900672	null	0.7264616951443259	0.165206118483526	0.37197687573266797	null
U2AF1	null	null	0.6300845553939699	0.0797346558692118	null	null	null	null	null	null
U2AF1L4	0.811030750361218	null	0.820327878890895	0.9248030137194381	0.0320602379821475	0.8977180147691691	0.251314358387288	0.0453234831530591	0.152024798567708	0.0876954525312628
U2AF2	0.24621667854604198	null	0.34509496189394606	0.504619311904068	0.445777822759969	0.00940245620426827	0.25961267523410503	0.264650552189865	0.759256045342397	null
U2SURP	0.0698324711634006	0.251024204062116	0.6626855030642951	0.42839792608008004	0.9746728620733349	0.689448706701832	0.19745950773625198	0.0545345653686072	0.351662901591465	null
UACA	0.9836105973758499	0.50339084054544	0.653202460116215	0.959533337187133	0.659395543943448	0.0934886494771454	null	null	0.593883881439386	0.542260746313621
UAP1	0.6748936785377081	0.0693317427572339	0.9383272086572421	0.910844791024243	0.530297647991556	null	0.32146322258383503	0.17959652600343498	0.7761733945154008	0.981776996932072
UAP1L1	0.392393782469315	0.5863236036821751	0.691438605435465	0.8156898309192591	0.303073431970781	null	0.6897559815502541	0.848124752896752	0.330530021972657	0.6284175686104311
UBA2	0.19741947673126198	0.267229026993974	0.467287067295798	0.8897393061906109	0.09140679876678501	null	0.157848744056934	0.561754944095144	0.6914749569210179	0.46591624573620605
UBA3	null	null	null	null	0.16127358623812302	null	0.341743660030856	0.5898344541314909	0.513142044804054	0.286703635437784
UBA5	0.8218241512756509	null	0.931858201878967	0.828981359523787	0.632747405564634	0.395109830514923	0.826489675380895	0.689230267453838	0.206067743184059	null
UBA52	0.700743305985844	0.7193415415567371	0.584169580125885	0.248534497849262	0.751030343056129	null	0.427144311226238	0.254775145958803	0.843697203534823	0.23642422119472797
UBA6	0.0680760881403799	0.308463670153413	0.0326511951082105	0.0411842741871291	0.7459612133241379	null	0.20860039119656798	0.0892576442080805	0.35420788535474	0.22708486769615802
UBA7	0.569180986189046	0.24027391122062103	0.6869759050909239	0.5105563575663971	0.195168582888471	0.0862036654464395	0.530917783503567	0.501614882548052	0.690374126207535	0.48639409863778293
UBAC1	0.0282027527871779	0.0177628320696126	0.28372043007588504	0.0178199360066489	0.316384549984146	null	0.213308303883642	0.20054892125535603	0.0106964943553713	0.236156179073737
UBAC2	0.86743480666942	0.7852820604242371	0.6817298627236851	0.256976288633123	0.708376611476895	0.33268073234473905	0.055836871005479	0.344050580996642	0.835135743242205	0.568334175313437
UBALD1	0.111954285187956	0.9379232288354319	null	null	0.36139624605605297	null	0.129821273643365	0.0857673379895092	0.58728540371974	0.225059179209652
UBALD2	0.519341507256898	0.588969582799582	0.3549626281023479	0.7319580989781072	0.19840603972135998	null	0.881445723359486	0.19475643008099802	0.556657513039573	0.32075078210561797
UBAP1	0.742546629363977	null	0.7412745805475691	0.7986490896449351	0.231118035676917	null	0.7412745805475691	0.7577466963738578	0.3687373496470421	0.870635333360199
UBAP1L	0.474780155427128	0.8970880522632501	null	0.0215067771099088	0.794397810274348	null	0.497987546861339	0.562367468075267	0.20134893277867102	0.370017417347708
UBAP2	0.912401280452433	0.724195355013437	0.8770036410447299	0.17689746219934502	0.999764024038633	null	0.947927941237216	0.16279377271288598	0.18906927071398702	0.8836804242024009
UBAP2L	0.719511308856947	null	0.33177724347387394	0.0874925243780492	0.5838705549259979	null	0.5175329015391289	0.906109290284678	0.5865781010021109	null
UBASH3A	0.578980411292081	0.5384896437136071	0.410159021259646	0.26064402421901894	0.278522017735392	0.23012622268517002	0.22648438456252298	0.185743780326754	0.590634306899315	0.774646965975489
UBASH3B	0.801955728111913	null	0.16574577926610198	0.5911542855235	0.33869100712521	0.670640662442963	0.0702984907662638	0.0705944232743774	0.809368693745443	0.0460380846262961
UBB	0.33597274455107	0.9288626248446891	0.340020142028308	0.0628822384278258	null	null	0.34346028417980395	0.0363268364256553	0.187861930968578	0.0327856042442074
UBC	0.937137845820068	0.316427036949634	0.8222941509171892	0.975264693395918	0.871559320458678	0.40312313532176597	0.668270024151989	0.7528407639601541	0.26284809940814496	0.854329191782909
UBD	0.902056742563756	null	null	null	0.85330825965267	null	null	null	0.5579935407076639	null
UBE2B	0.32505076199726296	0.585132592885475	null	null	null	null	0.8531031705302359	0.8596914988708021	0.424526907999298	0.0661322875067332
UBE2C	0.9989013990543739	0.9352929132558291	0.9866805167840721	0.9748250115742829	0.3884020345860829	0.0925364186026402	0.96936275266615	0.979766478034572	0.8973995939810451	null
UBE2D1	0.540791927879981	0.705124130226063	0.330601747697343	0.21988287290552802	null	null	0.30098516523681296	0.9119368636723431	null	0.724981959846462
UBE2D2	0.19451401099708102	0.19735595205446202	0.44122301897269	0.394430410837485	null	null	0.6221808110945279	0.684891417142466	null	0.5578028379724079
UBE2D3	0.22501166106394196	0.688510033667853	0.8440548803694649	0.81086961334646	0.29675258267294896	null	0.820316589825577	0.668455890889777	null	null
UBE2D4	0.801872604403129	null	null	0.7951320259252339	0.5967666310179279	0.43309016680246504	0.38336156121579	0.10996718055049302	0.360557448575989	null
UBE2E1	0.147810900712423	null	0.6155938713945021	0.604127732750148	null	null	0.5051314868813129	0.7191016453781309	0.82902641904219	null
UBE2E2	0.4571159098344029	0.014449738408483	0.8448570612461391	0.436748231026368	0.652386721017427	null	0.827432990989624	0.9956302717728079	0.436449177295319	0.9445834396470691
UBE2E3	0.952951727443473	0.7765147398754481	0.731185311830335	0.48834000215530393	0.10916496496913901	null	0.7263831214806078	0.9253885587308399	0.882320104110703	0.8749299310459759
UBE2F	0.5684573513270439	null	0.667799297119087	0.279097819158224	0.569654056464937	null	0.5860096032180899	0.00374183914128645	0.32684531694186103	0.0941817877937821
UBE2F-SCLY	0.359140932343729	null	null	null	0.954079500673573	0.3653216652367511	null	null	0.446566778865549	0.0615948324988069
UBE2G1	0.699709701251596	0.774020311045839	null	0.45630946651591	0.546017890370702	null	0.750141582071638	0.47805914398484706	0.306458022429636	0.169926820422213
UBE2G2	0.8622046433755469	0.9837958136742709	0.418470793335243	0.247147456306553	0.322393394345038	null	0.48109083430533095	0.171002203910483	0.9196555327330649	0.843663711149193
UBE2H	0.8621178848365171	0.20723553847583498	0.9916707452219621	0.151605160833928	null	null	0.9118765332058041	0.9799046746170249	0.118423564213505	0.414844860555743
UBE2I	0.251352200320534	0.9164606967076411	0.0539612803446919	0.27113258079957997	null	null	0.7616980638398672	0.862644387906541	0.9875111135205291	null
UBE2J1	0.74550270515687	0.7667144423942241	0.5777483415626771	0.7223374503017329	0.958465480561568	null	0.64682195287177	0.581462565681667	0.593426597597459	0.644300220787874
UBE2J2	0.3751844554242039	0.512041405073867	0.0293782903353902	0.6150446691216179	0.6935200006073521	null	0.0293782903353902	0.642555076540278	0.965085982283386	0.0121931587166697
UBE2K	0.8340469146359709	0.46752630577665905	0.7320635617542021	0.7702772157254649	null	null	0.7111294254871221	0.761062094853171	null	0.5454226270114381
UBE2L3	0.025336406027902998	0.42329752583453295	0.0217159026832464	0.472010756423867	null	null	null	null	null	null
UBE2L5	0.29243467610701396	0.0573608076871184	null	0.623092275823522	0.9848328473402691	null	null	0.567379131695249	0.952833828287817	0.6423577805350921
UBE2L6	0.8549036339721949	0.439141779245373	0.44978582398004396	0.48109884850004	0.39068999877188	0.140590237128242	0.44978582398004396	0.325665124890193	0.95974861788448	0.348797317931594
UBE2M	0.66955233982609	null	0.8290604973405351	0.8428774903765309	0.148415986995706	null	0.6512516979162281	0.6467404012846639	null	0.47685426317350893
UBE2N	0.104049453401509	null	0.132365986140523	0.43302665900622206	0.5351530661235829	null	0.14958449892505998	0.109090327474696	0.7705077777111171	0.0847361671428982
UBE2O	0.00287671270089573	0.22354051337051298	0.39977144987649105	0.15110449755981	0.17828121320692497	0.378574642247677	0.239528874353031	0.0288623773030152	0.44371749229565205	0.960597983760277
UBE2Q1	0.7483211646604979	0.6233859554442139	0.341614995528577	0.936564730587876	0.7696880789620749	null	0.66378512595333	0.8981552935139692	0.48059822199409297	0.588027293373114
UBE2Q2	0.513747275593156	0.651085767601107	0.35135180386975295	0.932267597076126	0.669478377413389	null	0.35135180386975295	0.9213836684450601	0.23322415644661804	0.566168887192418
UBE2Q2L	null	null	null	null	0.859306573642539	null	null	null	null	null
UBE2QL1	0.800318386357855	0.5050520039874361	null	0.148900980374451	null	null	0.314040978826327	0.558143823352713	0.5066570099334461	0.303657538272456
UBE2R2	0.840166462688746	0.633607440896372	0.740191739157647	0.6122504375772371	0.159110877725389	null	0.7376825027882751	0.62887895294261	0.463375918190077	null
UBE2S	0.648341821538973	null	0.148955558908225	0.64033133633497	0.9928398635320771	0.645725499272745	0.148955558908225	0.26738948850007	0.37389581335120203	0.150910498916333
UBE2T	0.2319787360814	0.857339762070947	0.0809306395227948	0.158508656913181	0.115202207384033	0.115202207384033	0.0809306395227948	0.14996947977012098	null	0.82022879850371
UBE2U	0.48025661912898204	0.0509350688827522	0.14886342367656602	0.173066681562827	0.255521932919873	0.485166989513066	0.8757029303727459	0.8664407093659979	0.728573579358512	0.788035127695393
UBE2V1	0.7919230081852471	0.78879443360223	0.8500299586296651	0.088744903213284	0.073502739124493	null	0.8784574780549019	0.666990280949479	0.524119965312575	null
UBE2V2	0.35393109713219	0.323691425381023	null	null	null	null	0.587901989727321	0.6671442943762471	0.20975994108889698	0.703104659396593
UBE2W	0.769043290711004	null	0.34239054770489497	0.0752235732157198	0.848794456225255	null	0.23781074392003498	0.23781074392003498	0.262637223005096	0.0318827598522196
UBE2Z	0.341319771821516	0.36172849508397	0.173925372291398	0.539860173539597	0.733078441233943	null	0.39711056565760905	0.937479890376234	0.231101666873262	0.9942606043729301
UBE3A	0.625510919322788	null	0.538786037386975	0.663225678622813	0.38069578592468606	0.392645074351343	0.251730432936427	0.645802937129872	0.8878749872603491	0.7656684496097991
UBE3B	0.71867091766104	0.0578869412807391	null	0.272326152504566	0.783724664834351	0.0541736398545541	0.7846926139871271	0.270720577198245	0.616776429659192	0.444910376814878
UBE3C	0.770935117777364	0.757485668150532	0.578478951481562	0.766791122388045	0.9213544059903249	null	0.572415580901227	0.211890739756604	0.0214899089178633	0.566995864619271
UBE3D	0.9818320420488879	0.6696626786686279	0.7919878590351429	0.14946383608515199	0.343646034819107	null	0.7919878590351429	0.173022125853118	0.5928255508151961	0.241469652120773
UBE4A	0.0231621475500564	null	0.12125311949879901	0.272891145719928	0.26166419448955897	null	0.474391937129123	0.292130460972412	0.6478426771014411	0.6181419680236291
UBE4B	0.56666951805796	0.757312689023543	0.293178890029274	0.781395478425134	0.7495213797865258	null	0.44539274598765605	0.6380623768995289	0.6447175741276011	0.0350679941733637
UBFD1	0.07096473964098798	0.4636121730922171	0.0780094761610692	0.068875386358906	0.007201494324071691	0.45513155869921995	0.156248007954798	0.0365704734427021	0.4226530654856311	null
UBIAD1	0.888309107598251	0.585712589328707	null	null	0.142843354407095	null	0.948193143331265	0.581772287931652	0.20393214581281502	0.512603683429285
UBL3	0.48162754912308203	0.5895812104907869	0.268768463734368	0.838344974232402	null	null	0.313703919688445	0.8338545946727879	null	0.338039180270101
UBL4B	0.446628483232784	0.9344275714095992	null	0.6661470854059279	0.512232328607897	null	0.8966849003276249	0.299436727518414	0.330613834439286	0.46313191423185796
UBL5	0.743464771369953	0.437561814989442	null	null	0.798357017584351	null	0.6526966063073829	0.6913558987023469	null	0.638650777332172
UBL7	0.29657559337082695	0.255574882192075	0.17616655043707397	0.29085765050634493	0.4168736320121021	null	null	null	0.558619247794143	null
UBLCP1	0.7409966660674959	0.421284687962877	null	null	0.24586834207891103	null	0.9701975185008872	0.9428200166774009	0.9073585028808291	0.925276170109326
UBN1	0.9660186637449258	null	0.7914507698808471	0.509211079093	0.31540692790703495	null	0.7695041600757522	0.47838141078746005	0.9179504787226249	null
UBN2	0.515086361281039	0.8684149831813941	0.424845622031831	0.20370279264583	0.6822958451799621	null	0.302402315902653	0.6281471570225621	0.11010397684112	0.676125900264807
UBOX5	0.183193908081317	null	0.13018785829125	0.20701532035395	0.8105621515782571	0.8960324628796801	0.8163820102455609	0.807837230602174	0.5844597867602309	0.190753019493413
UBP1	0.7764360164505659	0.8216543896899009	0.708742079872376	0.6314708415366	0.583628598711604	null	0.6959586346753399	0.9566863975624871	0.276571788349792	0.828213013562635
UBQLN1	0.48412778414899893	0.0441464027613001	null	null	0.48369316303469895	null	0.688353491911581	0.19841674347720298	0.0191864962534347	null
UBQLN3	0.547825129552493	null	0.0615074671843023	0.0615074671843023	0.824827656257167	0.697842634785291	0.439646473328584	0.27695976289198804	0.813158624620895	null
UBQLN4	0.411285881439808	0.8117135857462171	0.10132276654743301	0.24041819586754698	0.0933732693321387	null	0.6797314959664971	0.3525251927779	0.904468187251224	0.31723503143259196
UBQLNL	0.76120268106059	null	0.732583104162943	null	0.9060078592227709	0.8233147589403449	null	0.8079073369210151	0.694729305479601	null
UBR1	0.249699954841877	0.7903320383355759	0.6888048785928349	0.942123541617617	0.884553320317152	0.977571823179958	0.611792953720365	0.8686262937506708	0.972260504885673	null
UBR2	0.6770931732353429	0.0267833036561548	0.987517080670212	0.43755102639005294	0.201596573006222	0.459332115372883	0.9530241632767281	0.9974676107638281	0.520532851290173	0.791140593590734
UBR3	0.18987872751026802	0.158980425683907	0.457281755521974	0.792153774644317	0.0633219293797993	null	0.457281755521974	0.826869245151764	0.760934628673144	0.0462901626400739
UBR4	0.238915439962356	null	0.18617741695320603	0.00464693499069635	0.6152613116823961	0.6720442827628229	0.795583329484249	0.0185525617920994	0.32395377773566997	0.233556304083741
UBR5	0.307732608856159	null	0.583779190331465	0.963487136327437	0.0868466455147026	null	0.775310478821467	0.946797520631807	0.7177239570998721	0.8008530064925659
UBR7	0.7578752971355991	0.319733706819759	null	0.22092672137870398	0.911102994947951	null	null	null	null	null
UBTD1	0.715822334584755	0.735871932901731	null	null	0.7806015029932691	0.673446177693024	0.37654061993363297	0.883945866146065	0.34009998804751695	0.542037563320207
UBTD2	0.195958234953315	0.190861082516675	0.927135929751853	0.38995656233494697	0.151304818943521	null	0.8395860351011991	0.0948054388630863	0.890592070458621	0.43786721326365396
UBTF	0.527794886664823	null	0.651009622586295	0.201734741626945	0.23781575346085101	0.17201518534896898	0.947394684404414	0.6063260678600141	0.587966565486043	null
UBXN1	0.6794235123811039	0.7240863283955941	0.48267857819341703	0.6020759241424039	0.360822301887773	null	0.48267857819341703	0.7939988917099621	0.536649349244319	0.53552128456316
UBXN10	0.34483204315432503	0.766341295506806	0.5890747242818629	0.125109319225461	0.47031083029877	0.11534816144693902	0.660981176788516	0.213519786717341	null	null
UBXN11	0.9193857185770831	null	0.863424084213311	0.7188631478529129	0.29524486550839196	0.0290832859581514	0.568680629535519	0.156619965332352	0.6223348913298	null
UBXN2A	0.0361430353325651	0.833519862445371	0.0101517556497499	0.00170403185802626	0.5418163487727921	null	0.102697750099573	0.0114951278851811	0.6154326342624711	0.0108529116207049
UBXN2B	0.88214180420445	0.853687981860462	0.0678067123952348	0.199398467099988	0.328558366102071	null	0.27487679035671	0.0705218505133135	0.8177214602675229	0.69059670803387
UBXN4	0.9232412756867958	0.97651608078659	0.791929238370257	0.512794742508171	0.820965127360657	null	0.7657470896035871	0.94198871754279	0.959113561350429	0.692710898336398
UBXN6	0.5345220051518129	null	0.31485473715858897	0.848793418109943	0.975845366398885	0.8159930817775171	0.8809189972989481	0.81311896502213	0.987342013482452	null
UBXN7	0.629761336573563	0.765982917813534	0.0348664173895525	0.208363740272293	0.9178239763493921	null	0.0622868554747087	0.0326951951543086	0.379559595662515	null
UBXN8	0.195301237271817	0.794325165155324	0.0546972588593977	0.0502776925232518	0.114805260291038	null	null	0.909827144413818	0.744624194350774	0.47923569332533206
UCHL1	0.48766037308716403	0.40994520188724504	0.35393134903674794	0.219784286750231	0.299779472549681	null	0.35393134903674794	0.216739935869641	0.973274362745412	null
UCHL3	0.7366262711370541	null	null	0.6921951153295551	0.7093730636539641	null	0.7366262711370541	0.7653008637822841	null	0.258963884114715
UCHL5	0.7427459432586608	0.192494706347868	0.24940985710759198	0.37269721648105	0.745827973796512	null	0.266708287320696	0.422372734812079	0.578811844826144	null
UCK1	0.6863365864302801	null	0.743268355111908	0.655069572888214	0.5402448943636661	null	0.8031766943666651	0.530368795751383	0.7553903444257251	0.9742594104835659
UCK2	0.00552041861678554	0.0480038037988932	0.9860799654345949	0.266582492160019	0.14371507517855403	null	0.9137409126693811	0.7157273860335229	0.6097952000653921	null
UCKL1	0.7088891117939359	0.7270557264639049	0.0418461297679156	0.062913025448043	0.782807856904969	0.0939746302637061	0.0498579271128885	0.0163379515579013	0.7978406379222509	null
UCMA	0.952722591838545	0.312962512174011	null	0.299171094420803	0.142471673536876	null	null	0.28695465959812	0.46805016924755105	0.422412281822001
UCN	0.5605360083528039	null	null	null	0.35496445769841706	null	null	0.0322837821687183	0.31531545400071803	null
UCN2	0.24794553163051603	null	null	0.7244950141676428	0.22799484233423398	null	0.7341014095781528	0.172994788372266	0.112004470758798	null
UCN3	0.789978493069796	0.136263369613271	null	0.263301553033337	0.277521983002118	null	0.468656696785469	0.848544177883285	0.0971048290286567	0.536072192611633
UCP1	0.889560447018386	0.7819044402437271	null	0.8774630073784059	0.609400955611317	0.5374837036838039	null	0.9293702608413659	0.40507481434518605	0.8591346345776429
UCP2	0.24835684676682898	0.5822092502106551	0.431177535114476	0.313845051294403	0.949008223190228	0.9613462026690741	0.222182744839821	0.303373221192663	null	0.7143443272930121
UCP3	0.41848061191966707	0.8157610802594469	0.347759637780545	0.12407728782672099	0.703941356842678	0.6780397043682229	0.46217681322338394	0.18357771330085002	0.129831823971495	0.28982113283256394
UEVLD	0.968789179397091	0.252341366282222	0.0746402601792658	0.0852635104606343	0.971158653115937	0.820502570618988	0.0746402601792658	0.10965699507755099	0.46735540673127296	0.0756571847560477
UFC1	null	null	0.875162248533303	0.840722622215877	0.9928737434288871	null	0.918011470331193	0.998372599103356	0.415816974959191	null
UFD1	0.884672853133837	null	0.8852930794282259	0.806168386991939	0.316688659285727	0.841061646548277	0.8854007079412209	0.7973422321346151	0.5864624831853571	0.8193679771876361
UFL1	0.5608047083718289	0.17416500190564402	0.532435856840489	0.8724746515433879	0.27196393601666	null	0.532435856840489	0.878332322616665	0.267212983396867	0.320673244400907
UFM1	0.369441190167777	0.798346093120108	0.554238128980625	0.9248489384718421	null	0.817859068715042	0.576175487230275	0.74260595714923	0.55027315184385	null
UFSP1	0.11409518137244001	null	null	0.9918769546433092	0.6100758061116259	0.28893689112530896	0.41913406082348703	0.44189039617172204	0.175040666077942	null
UFSP2	0.815278342459302	null	0.324670672634492	0.419556608688553	0.944386564444005	0.832134434323198	0.628332246383751	0.6159964424041021	0.24462489951772698	0.46425289378610796
UGCG	0.658178858423665	0.862869841539907	0.46941502288625503	0.7534764301642171	0.0855078709279679	null	0.492215399701048	0.555215741468405	0.677376173936433	0.6765902649423391
UGDH	0.328093715916791	0.600622635499453	null	null	0.583965566593446	0.6862487785522111	0.654514804132716	0.28141376742997	0.8577989950395211	null
UGGT1	0.614122622420187	0.525794059112425	0.38526838541436403	0.232959054029508	0.0992416670268295	0.556945779645701	0.396683809134075	0.469291191742791	0.499813594698807	0.6603543916855711
UGGT2	0.5120975394559241	0.256414520623599	0.22986208467498298	0.525109556912157	0.17743619575016398	0.46411345267126897	0.23008186503386602	0.7801125130680681	0.406113135639838	0.775247488647391
UGP2	0.531504755878492	0.10016737274269	0.40066111930068604	0.643730382148775	0.0589916208758924	0.5407390127597189	0.39552040124847493	0.22211815022477802	0.7476798895636579	0.15199090420234102
UGT1A1	0.465766424282258	0.48368280719216994	0.9391398116227629	0.42760098567823707	0.00230476019069092	0.54477372930026	0.986657543363145	0.261897943061478	0.42745868608656706	null
UGT1A10	0.6951238090969629	0.5545219603264461	null	0.8843765117164141	0.471739680997186	0.72631978352863	0.70502013999019	0.8462111113532479	0.688322763922959	null
UGT1A3	0.8808462864317741	0.48368280719216994	null	0.855837458061887	0.18198860069840803	0.54477372930026	null	0.9956827568340251	0.450455352964378	null
UGT1A4	0.8804538966585679	0.48368280719216994	null	0.523774306459513	0.191277034380262	0.6374319733937021	0.15808864858094598	0.33573863829899603	0.341942899491235	null
UGT1A5	null	0.483682807192166	0.10500038475323	0.135682977328907	0.22079956911354698	0.758573191739929	0.911679937400433	0.533342277452556	0.316096430804235	null
UGT1A6	0.585195588388224	0.483682807192166	0.22675546148073103	0.9667610991960179	0.29147430169879196	0.844761057206403	0.650223852210969	0.5434940705620539	0.598620119709426	null
UGT1A7	0.9891119859650349	0.483682807192166	0.288452571210852	0.7465402721703659	0.44666375605067404	0.9296166647217341	null	0.987796849536725	0.604466133272688	null
UGT1A8	0.9397011263091709	0.5545219603264461	null	0.9397011263091709	0.711745409480475	0.9376272755931759	null	0.958517243780755	0.7939617145527209	0.997114030076835
UGT1A9	null	0.483682807192166	null	null	0.463462223534536	0.764396656082049	0.717499975659066	0.944753195143415	0.629485192557651	null
UGT2A1	0.7709751429620699	0.920938336704533	null	null	0.0282572502702074	0.0448926251560657	0.231120142634807	0.9281779166801941	0.0525306346262358	0.52085722276685
UGT2A2	null	null	null	null	0.0312854861290688	0.369963552655655	null	null	0.0593062837183554	null
UGT2A3	0.419759263559091	0.877609480905127	0.7201163504854491	0.455277387912914	0.939289991543197	0.12109335798894198	null	0.558474988192045	0.24918436679769895	0.0468733068316234
UGT2B10	0.7808577560811791	0.9761077132713469	null	null	0.791962619821953	0.27774155284027396	null	null	0.329126623058276	0.291952305168871
UGT2B11	null	null	null	null	0.572736848912021	0.9669680122634359	null	null	0.00588361284986405	null
UGT2B15	0.839229009376769	0.8008191246640909	null	0.126008807271823	0.690482207279922	0.902228733369289	null	null	0.225341814067699	0.7590368730264659
UGT2B17	null	null	null	0.629698109264791	null	null	null	null	null	null
UGT2B28	null	null	0.42693969951721794	0.183074781277867	null	null	null	null	null	null
UGT2B4	0.39006811023995297	0.8097964707077471	null	0.416723183352582	0.34463408490103603	0.318584866242095	null	0.204191303972828	0.984433350206265	0.14337599802053302
UGT2B7	0.524824163082642	0.08037843373716799	0.5619170199912641	0.08888302937862	0.195327539585132	0.407822125930368	0.48782523415933704	0.852413642859341	0.808201148801109	0.47751697400960497
UGT3A1	0.5624562172148421	0.0505755378282405	0.751490639397103	0.693569237735964	0.9678798854736701	0.839516187230637	null	0.9313962104586271	0.924699126407704	0.561184203641771
UGT3A2	0.854950772432058	0.99661145335152	0.83841732719122	0.3922430004105929	0.020259750617124	0.608759338185165	0.700576323394956	0.267186850740858	0.9381949505041179	0.365798946097866
UGT8	0.0482637002293029	0.719950295966751	0.38062328057171596	0.33203051519865195	0.9316569117880409	0.8032188174161801	0.3763894994749571	0.221839930746064	0.0726874644726342	0.936165327585977
UHMK1	0.33282038378725803	0.4588510794226521	0.300984209181352	0.23177972968745297	0.110615019666676	null	0.9566213626670981	0.8989596486518209	0.18636782617849598	0.0903587786096361
UHRF1	0.5463867712879551	0.95378040563066	0.9872732787715259	0.8211784644431691	0.6268343014374921	null	0.0765630445380966	0.7759961258594671	0.7031396994272161	0.37248732888717706
UHRF1BP1	0.0529492407896068	null	0.149571317675778	0.353871939767693	0.70728566247601	0.9539674585345881	0.15778615105399801	0.050484915046727995	0.0116495891909478	0.24092682178315197
UHRF1BP1L	0.7441445609903822	null	0.978601699427963	0.8218909995649479	0.31392282116827397	0.23581728434861202	0.9511432780911491	0.809794839461593	0.7238584582916179	0.954548871963113
UHRF2	0.851626445464562	0.224187445929281	0.908711851946421	0.513913700982836	0.216433840060145	0.0771953733787086	0.8478504119248241	0.5891833757378929	0.0822494839855944	0.5314320250639821
UIMC1	0.43911351460972	0.44322188073721297	0.4527675019727	0.22519095068668601	0.559393075149243	null	0.568893932096084	0.358399312681758	0.48370829777390895	null
ULBP1	0.887280988286702	0.646245852798599	0.31703597507027304	0.315445701074993	0.19612431135554298	null	0.287965436475711	0.36904975370642895	0.9096619448028299	0.614770718292105
ULBP2	0.27376512164892497	0.616209488017312	0.644431117077244	0.40746646159885397	0.737921294580256	null	0.69286515092257	0.7864475542635401	0.32325893579481396	0.947014548841384
ULBP3	0.889565702952461	0.008355360596356	0.6655046607873489	0.9707616918459209	0.556913763545376	null	0.655730064046444	0.7143669061212321	0.0460021336086054	0.164527234564328
ULK1	0.477764263966134	0.8116546723005071	0.8792525844650491	0.32335922351322605	0.842785044721604	null	0.8792525844650491	0.8186914470225859	0.253229068195831	0.858066830864442
ULK2	0.6392073144546551	0.478500771880435	null	0.615251888326885	0.695883462354626	0.6515305620267309	0.624083615808406	0.5615964814322161	0.7147527378215559	0.8344785913933009
ULK3	0.203529099980481	0.9530105402286311	0.507461760029846	0.604152714180207	0.50602217440649	0.93367166207563	0.0417422139322023	0.54007259856449	0.28210069207643296	null
ULK4	0.136657669304094	null	0.94706612798316	0.206389825555762	0.0121922750223233	0.131642423123145	0.9281369464501609	0.320449999182427	0.0725155712179439	0.987180328147217
UMAD1	null	null	0.41636713815275295	0.6348411411523149	0.5602239315355141	null	null	null	0.0668815351407042	null
UMOD	0.32758018077313	0.981319106149882	0.566290179981891	0.524874575477681	0.44748076440464707	0.7348554328757081	0.44739197243810497	0.0211587311350813	0.5885619277799	0.118117118644246
UMODL1	0.0368435472066921	0.0506857871167883	0.32157456149804203	0.519293375712599	0.5039393783150851	0.49209393622466296	0.501516641056644	0.597800895430365	0.556839348675073	0.420160499696989
UMPS	0.8286462727501641	0.716497165849201	0.70938032874341	0.5752108266206379	0.553168538817655	0.12799149715939698	0.799909478989004	0.428322447995298	0.639102449001343	0.250024219795279
UNC119	0.17564754461888	null	0.718414940392668	0.0741833010027668	0.34699462733418396	0.628014204885918	0.444585452485919	0.5031808939068629	0.79397350749413	null
UNC119B	0.38746519594919504	null	0.939900070228923	0.903710045362647	0.7129192813029821	0.35229877741517207	0.978988850166568	0.5754196257163491	0.885740135626312	null
UNC13A	0.9530541009098309	0.35368451008347707	0.473193944722434	0.40413786039371796	0.995442769908647	0.842895976187742	0.47343139374713006	0.8874536345030171	0.652968691462255	0.20642192608826299
UNC13B	0.503297823289737	0.257275269607618	0.09380361938237401	0.755611036313198	0.912420758037421	0.6201943739131851	0.0974621144144304	0.23653506684238798	0.7654685565742969	0.47456439779769605
UNC13C	0.7370648095739621	0.44185485358052096	0.38754944463618896	0.419504353137364	0.6562273002163239	0.9139599561831581	null	null	0.9838016154985559	null
UNC13D	0.15343267698271898	0.13795608261014303	0.22536454018379104	0.17790649700508698	0.007760172047301059	0.0300275814003079	0.118512595444688	0.145149924122659	0.0859627446394721	null
UNC45A	0.353615524638438	null	0.46254610797399	0.925349120187675	0.595944707789704	0.8010444095637042	0.46123214788596795	0.522702340030853	0.337376633293212	null
UNC45B	0.9453908615768408	null	0.810199195067853	0.231401211944157	0.8526999432519008	0.24971712961205103	0.810199195067853	0.825829946117453	0.41213055675303495	0.0894495929477817
UNC50	0.0102857292066043	0.96741429878107	0.134763922894597	0.565948823574731	0.7083334779425171	null	0.455184193381562	0.505298385173005	0.799499567052329	0.6841602800336379
UNC5A	0.997006741625373	null	0.8172958633018191	0.8852182422823229	0.19417852407612302	0.26624308235890604	0.8680045158194979	0.9951172624384742	0.8452339176036758	0.797181371407491
UNC5B	0.508934521915642	0.9833776888270691	0.8235168867834449	0.167611575929762	0.850595781894485	0.637191932030688	0.673206245216368	0.8668005707351569	0.694721920712936	0.7415491471443308
UNC5C	0.665922675367645	0.18421283180419798	0.371145255871666	0.286040949405185	0.5882184946937621	0.18470608400879898	0.44169188416938	0.33521952245047804	0.175324829778881	null
UNC5CL	0.935675309211068	0.585429613160933	0.00197871448903819	0.768648201374936	0.292505954113831	null	null	null	0.22009981076014298	null
UNC5D	0.162180875522033	0.8618769431197829	0.17590546987704198	0.135252376984788	0.9421506126911691	0.31059970174227003	0.357782419924701	0.16827446088562398	0.12955962554087	0.9021023290034759
UNC79	0.491796472717795	0.45939055631589704	null	0.29128730141125897	0.251096324082585	null	null	null	0.944327077441871	0.314183492392055
UNC80	0.534696854224829	0.662706558210629	0.416242550448161	0.715578283577604	0.9692249189765879	0.138118642110129	0.416242550448161	0.5050022823824071	0.328957774263018	0.4811051683760711
UNC93A	0.147799165670157	0.21636491717945497	0.471031180424998	0.24744653707003103	0.981798793844221	0.608061081380337	0.7306322846087719	0.386293039214916	0.36189422429722296	0.501761655508574
UNC93B1	0.228491570000725	0.0784618957420109	0.46830805863460995	0.262257319972519	0.458021622172757	0.40435175338511603	0.42491793541839795	0.31491511839099395	0.20105454118490196	0.0425112827254881
UNCX	0.33810112505976697	0.022308543131409	null	0.8032457979461279	0.0466136967327131	0.0186306382246018	0.258860100840321	0.539519215020292	0.3551110297164679	0.5582752896759859
UNG	0.0906011958489298	null	0.332373513790028	0.262908695432302	0.568950317832898	0.9064928504096529	0.330288039364437	0.259087564548095	0.5670445981408411	0.9854162881142908
UNK	0.602873264186106	0.200578881818279	0.783689448826784	0.39305673381394296	0.60131302226284	null	0.0164136796045447	0.13566363579059	0.175441929816109	null
UNKL	0.7510058825007759	null	0.6988909199362111	0.722643198424717	0.9470940795489959	0.48785795296538303	0.31199862829133895	0.13305456171017402	0.9398495216492379	0.508216423891911
UPB1	0.770940956860773	0.480391854771541	0.7578608073597959	0.7763665433560841	0.22307931520475802	0.911801184899631	0.7949545524955041	0.704724940173842	0.7420169059649458	null
UPF1	0.42868583349434003	0.18527497269118398	0.653498897996802	0.125568452997539	0.080310747909177	null	0.487848179685689	0.40415307106778003	0.46307522107104204	0.342112842749044
UPF2	0.992046400587861	0.24018981775966897	0.7106899113303878	0.7887165899517029	0.38034709310628995	null	0.605447892982191	0.23259229672644	0.678511732016819	0.9000835339496469
UPF3A	0.354144446567105	0.5466056299700021	0.263161276181965	0.49752934253976705	0.17805857881455	0.8408946188015419	0.241915305176472	0.247074045489255	0.149729980271057	0.37037045379402006
UPK1A	0.282228357577406	0.9419703339575559	null	0.16406362363170499	0.31862013183128	0.15138625752920498	0.19992141001466301	0.518079825023795	0.233754607959081	0.643754381762447
UPK1B	0.854955492904088	0.33972412823182	0.545269888474885	0.24331020413056198	0.63108963383812	0.7612698285219941	0.545269888474885	0.545269888474885	0.467185502289124	null
UPK2	0.141280320857379	0.921566841731448	0.43238347416912803	0.297144768670693	0.5536164186355861	null	null	null	0.16379788075830898	0.5997776380730571
UPK3A	0.18966142740838302	0.26952428082818897	0.18443168768401103	0.169135260425477	0.6344882156800171	0.14602543014070998	0.18443168768401103	0.25980959723404395	0.291394686640717	0.32924206245835497
UPK3B	0.335168777468322	null	0.192724026014452	0.4654113808257171	0.754044143083955	null	null	null	0.44423190867669604	0.39794756605561205
UPK3BL1	null	null	null	0.179276900412006	0.9300087016530959	null	null	null	0.12302513099852802	null
UPP1	0.747437902854824	0.408529608610812	0.684009643023928	0.534042220285666	0.7347580740572421	0.24980327299240898	0.673426521775319	0.71149594436058	0.6763643084834821	0.0534179934121912
UPP2	0.591148551042721	0.569860344864336	0.881465530359357	0.231679062885505	0.544805474142656	0.73425768697473	null	0.00919886380129997	0.795611266935807	0.856884689720882
UQCC1	0.9365000986701291	0.0376632088602922	0.516900204178567	0.759785448292443	0.717353663415916	null	0.5319313846509189	0.173487792235902	0.232415413185469	0.10013000774493301
UQCC2	0.6572099329244561	null	0.690978078766039	0.9968705540593371	0.0984957885662759	null	0.933051648803447	0.755561517867408	0.9941008819887159	0.856762386116631
UQCC3	0.844823717477874	0.0118837063044861	null	null	0.14820890578009302	null	0.275413619448784	0.36917145438897403	null	null
UQCR10	0.32328788523671004	0.250452050857555	null	0.12053857086166499	0.41050997737752204	null	0.112696933234723	0.36226635081858705	null	null
UQCR11	0.70818451559082	null	0.358621592740433	0.33585630146402595	0.196073842416456	null	null	0.322094514513572	null	0.7167974757043121
UQCRB	0.6265536544729821	0.07634240029731099	0.761527683019412	0.19040160538601303	0.462370962569882	null	0.543034473467619	0.177395586547506	null	null
UQCRC1	0.627793959452797	0.361731824444589	0.535984574218953	0.8167041615111279	0.66016976908074	0.6139697666786871	0.5122920903918811	0.130412397626036	0.35523907891986795	0.228536121594208
UQCRC2	0.20022668354032996	0.660416693615213	null	null	0.6764024015468609	null	null	null	0.625117907178486	0.180931335703399
UQCRFS1	0.43201660025475896	0.849645636108544	0.0566259462747083	0.0751746512998376	0.236730912679847	null	0.8460667075547958	0.0915026220716173	0.0205532743724686	null
UQCRH	0.955952798181011	0.509608432988998	null	null	0.510530203113706	null	0.128809884660547	0.108994899255723	null	null
UQCRHL	0.6932155875286751	0.125660426077279	0.898453411296686	0.0632164217261111	0.5104734481259849	null	0.898453411296686	0.142894913432375	0.10655367716959599	0.999011303070702
UQCRQ	0.24162269389619198	0.180459850825167	null	null	0.818304064790532	0.7312945979745358	0.21215914463231303	0.248512763492137	0.769309668900516	null
URAD	0.814833768383386	0.281128547560528	0.663142857105146	0.7673316990633342	0.591133279180508	null	0.663142857105146	0.111412116755102	0.7717191093679309	null
URB1	0.770530265224168	null	0.645172609312019	0.35619325095317295	0.3950128690029939	0.127813855243327	0.426934751536849	0.7123781325432421	0.834060991374592	null
URB2	0.325156744143844	0.696823910884785	0.179586698431739	0.214098560897032	0.845454813061841	0.585815018617713	0.779714631791197	0.15106432110238	0.49955384527052604	0.339795806022792
URGCP	0.4272345572384179	null	0.409568116737831	0.20701988499301396	0.981956903801765	null	0.8381401812276851	0.14114559904129098	0.611970842012671	null
URGCP-MRPS24	null	0.87813601393114	null	0.7440539189376301	0.9800374913894591	0.00680377250022124	null	null	0.6365909338909941	null
URI1	0.8809318782480821	0.323892153851467	0.352335937286807	0.287136596128672	0.660753430755316	null	null	0.9508223508099	0.7017508990292761	0.21191832640572
URM1	0.67920476955156	null	0.36790588203816205	0.158689044312313	0.011950597818972	0.0119169347033474	0.5912746131571539	0.64229640797591	null	0.773236582884279
UROC1	0.7819220493771608	0.42779439903835	null	null	0.069144349728491	0.804081685520443	null	0.15002162415866	0.150349870740764	0.7156655902589899
UROD	0.0308746155660125	0.914107700091902	0.0616051743662772	0.0933382289549349	0.368776763356717	0.39422169473372604	0.0477895705194353	0.0299404487364882	0.749408958393044	null
UROS	0.647546749992394	0.558976327772256	0.697522097974357	0.5580184072817299	0.8086910235462809	0.570686193588043	0.9859737798010071	0.212605803788785	0.815255090076903	0.0111186895156289
USB1	0.549905632591855	0.692962757052577	0.7094506710253661	0.8792123419723711	0.8214568163977269	null	0.39182743358394506	0.43489798360475	null	null
USE1	0.856886773272926	0.29557212846631	0.9565466424594301	0.6662851181130861	0.639741289653233	null	0.9565466424594301	0.624247562020064	0.8696539162391709	null
USF1	0.5981713327177299	null	0.943731239987482	0.8998781952029659	0.554844298519467	null	0.710476848436445	0.8945683684538941	0.54721862437752	null
USF2	0.9524754816919151	null	0.639110772093468	0.270715629534329	0.418794210403795	0.0787740131928893	0.279839716245917	0.10194959259238699	0.8644234371393169	null
USF3	0.8388651371307378	0.552650481606939	0.874920155250271	0.9502765755855641	0.9165161451850501	null	0.995210433316835	0.916684314999073	0.81771899685403	0.925892320487478
USH1C	0.666579243515037	0.5887747976688741	0.908122708156912	0.8896556708607372	0.20871719199064803	null	null	0.22511249556192398	0.33643617500698497	0.474164597101491
USH1G	0.449987424380095	0.6748900979497521	0.151482488090172	0.306170424290449	0.6353795386243299	null	0.160928651031137	0.482816093770364	0.724835875065418	0.7634888979757801
USH2A	0.0830107654353222	0.21147668202886	null	0.8881124146053561	0.3921496106618161	0.579604232506506	0.216327025794615	0.9084122858854409	0.433144617526318	0.7166976584809251
USHBP1	0.952444676613641	null	null	null	0.729859216592744	null	0.506582589355663	0.27207537673424503	0.746359379569667	null
USO1	0.676018393121525	0.35525269294421097	0.8572330171850009	0.798892646962771	0.7712407969285229	null	0.6459628084817789	0.543157222538929	0.11529148780298701	0.8108951345955341
USP1	0.9036973496093079	0.6666871527573249	0.8797549843608029	0.314306021162487	0.8630335755006621	null	0.808577370097086	0.899538130782313	0.8190959776438759	0.0728752715777092
USP10	0.525757925497143	0.185319221698173	0.825694192375716	0.0207811688840909	0.37086107272226604	0.66743176441033	0.4075903165019821	0.0186585247044966	0.960436800702147	0.00108380179415923
USP12	0.0208169177840448	0.27340466021385995	0.112422144214071	0.0792506547346654	0.843501562632677	null	0.0843926907831105	0.0802255998759692	0.980820533235187	0.4764844888520399
USP13	0.19282836661843802	0.9069369682063779	0.18190562590241197	0.128459542895071	0.189757502193791	0.48333676376792206	null	null	0.20563368857714298	0.46280403906492407
USP14	0.840360656024893	null	0.952458977023705	0.11106917954100098	0.158157266128609	null	0.952458977023705	0.0785949246016706	0.835451455903979	0.156734125519055
USP15	0.46086771094533	0.13613048377281597	0.9268682895029521	0.145911364693731	0.630499895250841	0.21128300685944199	0.37375062361376005	0.533465931113013	0.39383880853713	0.9147387276895459
USP16	0.825846968028815	0.325706253369672	0.4127253371302921	0.0763921739475956	0.539209636104669	null	0.31072030682137797	0.0336112933532928	0.7038714281142942	null
USP17L1	null	null	null	null	0.761830012888959	null	null	null	0.9800732716664871	null
USP17L17	null	null	null	null	0.5895978096770121	null	null	null	null	null
USP17L18	null	null	null	null	0.5327838914862829	0.13432096640611	null	null	0.979152420504143	null
USP18	0.0392748191734562	0.41558916529999396	0.0360948964992243	0.04117730637753	0.541167114643859	null	0.0353654599877244	0.0384253133316252	0.0853968490887671	0.464222699335939
USP19	0.311222807076363	0.46466781664794	0.231377049957187	0.28531125470706203	0.943860640685524	null	0.69694608662179	0.758757488425059	0.94004952658163	null
USP2	0.7780123730421621	0.143213343767669	0.776209302950081	0.689915410315255	0.0879299638560667	null	0.39738336841471905	0.166107808036789	0.9777769052361129	null
USP20	0.355008073659231	0.304049418134712	0.338837095007167	0.335409080493877	0.21896615255476698	0.7497324138964481	0.116168672450708	0.37651938574993393	0.7619316173646441	0.7696550819365129
USP21	0.536342815873814	null	0.30136953947282596	0.110551099085443	0.16386797814318202	null	0.258234628729215	0.4661166762105	0.107729109296337	null
USP22	0.26433657114065	null	0.420183426722053	0.55682249713626	0.708692845169692	null	0.420183426722053	0.7951599307525871	0.312773471208861	0.8992804385371559
USP24	0.37058017102303104	0.231548615851513	0.514747402326713	0.5497051087749251	0.6557579933923872	null	0.509960434195727	0.5080988963870771	0.544747569826567	0.558920004687672
USP25	0.889891438825979	0.49206756860251205	0.606920656540052	0.557909987732576	0.7956502422947751	0.23254117217305303	0.5995575036641229	0.644981641739884	0.12607546195334401	0.3838837996352729
USP28	0.24667023450227302	0.309773323695289	0.39973763002386803	0.600156329850076	0.4519975319701429	0.748372049589158	0.39973763002386803	0.45356286675757296	0.326910438681685	0.513068313334165
USP29	0.6848090963218572	0.640436860890192	null	0.9649999874084609	0.6653021078167211	0.5373643352805341	0.9929787373061291	null	0.6873572655565201	0.775343019645855
USP3	0.702982461971199	null	0.689445999321519	0.459531890014702	0.166825645321578	0.000619666551394449	0.400203192824781	0.36063256574358704	0.761905597826374	0.34554767409198306
USP30	0.6994329848915191	null	0.13284180939791598	0.606188967096866	0.929231449398621	0.6851866077216711	0.159770091892794	0.45570678553022703	0.756150276642475	0.331404980139902
USP31	0.7070469691050899	0.940886945396859	0.491354182399531	0.507107278489864	0.376559327898145	null	0.345486929204062	0.825874492662882	0.6957893684451529	0.20114730959438504
USP32	0.517413612138205	0.793342962139968	0.288717830966983	0.516747052745691	0.9823020768581491	0.7839041167088651	0.290070261520299	0.450179233213173	0.9086414161736909	null
USP33	0.8848096182794909	0.44475181981896206	0.354005364029374	0.802515438904994	0.511828598053997	null	0.919318304349508	0.690516819220531	0.303636623092281	0.479810983984367
USP34	0.28070171424328194	0.43831265080875703	0.745235272007412	0.730944915399835	0.774565819715223	null	0.19462226346568104	0.4280630510735421	0.0133025031808127	0.37454358139047705
USP35	0.535445866083322	null	0.443410065313894	0.28157803400528497	0.019097169325311	null	0.536279545449806	0.34514511940067305	0.163179463472023	0.318680265360276
USP36	null	null	0.487986917139325	0.10897454220157199	0.558201199938319	0.8284551790463109	null	null	0.0327809507454233	null
USP37	0.825003085769863	null	0.598120930549277	0.044319371837294994	0.8131606790341149	null	0.0298030064464416	0.7427249712726981	0.7709940278122759	0.539236455933659
USP38	0.7351870075050959	0.8686331557148158	0.20480794993154197	0.41158316906284703	0.18832161362553798	0.8247883584795721	0.25674544972964497	0.261648299332311	0.46750418967455104	0.7361287312469409
USP39	0.58604564274465	0.647754334773659	0.637056965715907	0.7489148132677891	0.196820813942189	0.8441193247818441	0.20864246940535103	0.11706293009773801	0.0920415697388673	0.0641901158969597
USP4	0.5073910717476801	null	0.270144811069408	0.536647547637325	0.463472087654174	0.803877989375533	0.5370910007974079	0.871824338593773	0.0036502875121495705	0.528362612213973
USP40	0.305268402602253	0.373153748150236	0.23624399782503697	0.7383728986602959	0.31417948145340197	0.6038038466618649	0.9027325451171909	0.8266108818964399	0.9795804421055141	0.415304330563808
USP41	null	0.601833371809724	null	null	0.497588128994786	0.198229026443476	null	0.621610741416567	0.289810247910599	0.460681815698321
USP42	0.125487474730202	0.8451313120686859	0.11559701973369198	0.165294994062444	0.004922384920235221	null	null	null	0.327662997779324	0.158026783744484
USP43	0.7702264866144559	0.874114205890489	null	0.332364368766732	0.67620403953459	null	0.400655928967126	0.165924058227466	0.143338519357943	0.26181860688691394
USP44	0.48747755934235404	0.16194116421451699	0.0650943049754114	0.250449789746027	0.80184272944089	0.902671906178769	0.06680383750685599	0.18005682651698499	0.25545866945128004	0.136134914303391
USP45	0.304067208468935	null	0.941709986214343	0.870573648462799	0.5257589658198271	0.3900215649236479	null	0.346614727769507	0.0464328947877416	null
USP46	0.25290278962421103	0.388187727773624	0.0219156679421143	0.37125483730826403	0.703168065666746	null	0.0190464111735344	0.0952049426343639	0.134681273671872	0.0515049973334281
USP47	0.502915001654777	0.8132445749020691	0.108582307392879	0.43517231720096505	0.0465252693786782	0.28532278398994504	0.0566048887800138	0.320154672653659	0.876953316413015	0.484114600117712
USP48	0.7866375735885041	0.893147930137527	0.259326918024006	0.6640286432820911	0.441554511846991	null	0.14885079694289902	0.453930699975866	0.662445773425881	0.349124830629527
USP49	0.123549711409252	null	0.6095968818853621	0.273356421511236	0.56155629028412	null	null	0.21188197705369302	0.334124596691461	0.0296702589003748
USP5	0.368414130667409	null	null	null	0.35333230663966997	0.8584397987231609	0.9114855792675601	0.7257875608988671	0.731895297985692	null
USP50	0.9399698978808678	null	null	null	0.131360404384267	0.451385239727038	null	0.5665928172132789	0.8006090611709821	0.0317129968457434
USP53	0.524521662168279	0.17442179534914598	0.834153194187514	0.923677501009683	0.7471186989498101	0.782899810035556	0.43389977085993603	0.4766204105391121	0.871042108595278	0.539355133270885
USP54	0.0192312397714987	null	0.21886101093552301	0.373289829149182	0.350489687646868	0.771067838456752	0.16291389268190398	0.186733503418881	0.0588439159316012	null
USP6	0.842157066138376	0.416494945177425	0.8431962051801128	0.954155573127105	0.0105101084958747	0.926618443700783	0.998331375275959	0.9839558665473291	0.0721599552007683	null
USP6NL	0.9994809349611609	0.033228061770455	0.5851336608694829	0.0327532788497076	0.8769331442018891	null	null	0.4820355998022679	0.33306036400165195	null
USP7	0.11190079401670198	0.00690036032283659	0.9360684849549559	0.428542793061734	0.567056427433146	null	0.5327507522053161	0.7976828295334641	0.147621210010004	null
USP8	0.0739855180313415	null	0.539380665628821	0.49765602826374106	0.544409437632945	null	0.570454953191565	0.41418446264331293	0.0784475049055124	0.20615632574369397
USPL1	0.182154019644612	0.9989522580845881	0.39699511192490006	0.724212065230555	0.712882292773511	null	0.6872966148514749	0.819802076234338	0.936368193060816	0.752350842291055
UST	0.728857864193215	0.0216502659853662	0.453197516298507	0.11454944678201402	0.113926145843901	null	0.4010470023207	0.0709655041628199	0.582635212604445	0.11720020297178399
UTF1	0.9065922351618009	0.20780512625470396	0.888411953739515	0.0855650179239439	0.949017198908251	null	0.6703560015177409	0.131103742429492	0.6744220979931539	0.7621612024821229
UTP11	0.7852308944567679	0.5520679571398771	0.317191946468926	0.512605401584368	0.0522868584232427	0.512235104151166	null	null	0.9702306252936809	0.952727807799986
UTP14C	0.0443654245110414	0.7799136497842242	null	0.0251015224023745	0.23978065691024802	0.8628182923167309	null	null	0.632420842644714	null
UTP15	0.778282128140469	0.675090551336323	0.792197392586263	0.9582669443763459	0.9064753763441781	null	0.8178087524167951	0.8950574757543359	0.715165426985696	null
UTP18	null	0.30432439795042	0.9064879398568431	0.906058739980437	0.372176448630169	0.941115955250057	0.13261343785943902	0.47084560047565294	0.27950685393379804	0.954141686798676
UTP20	0.279030167776826	0.2483752058577	0.30527414571446	0.285392263615718	0.6936588015627261	0.9951867084155479	0.30527414571446	0.231640013538621	0.881653661985254	0.7156806056340341
UTP23	0.8487967554466159	null	0.446731729522393	0.990775991360006	0.21351415780811897	0.539326353340371	0.40293719950742896	0.7138911856719542	0.13065760956470598	null
UTP25	0.8214449708369559	0.39508723540878793	null	null	0.55337314914281	0.45858054318289204	0.37903204880386504	0.23353057419686898	0.676121659147691	0.335367168160031
UTP3	0.42065922616336204	0.411387917519865	0.936876307808864	0.45684602159198606	0.618843616951444	null	0.936876307808864	0.429004545994104	0.834208515213374	0.673157071067442
UTP4	0.575018733834225	0.268266218746403	0.11281132007146999	0.890855919078823	0.612450366729734	null	0.146491156612885	0.23817106126633397	0.23900245540750797	null
UTP6	0.7358461704338359	0.659500913953332	0.8053466509718159	0.725009023088023	0.7782882839065629	null	0.36637272933808296	0.710122541566054	0.0474922209074828	0.441650858295175
UTRN	0.381017458515958	0.44421805447592205	0.0620844880861233	0.210778305439327	0.770918317999665	0.5052320643801621	0.07218405162620099	0.497705228502766	0.283158026219344	0.105833641421939
UTS2	0.28279258455308004	null	0.49946563710294606	0.627129388150026	0.49285402574885206	null	0.445592535741836	0.9307207226062919	0.385065295940514	0.6738312843989681
UTS2B	0.380143633976015	0.6863389127536109	0.8584688468341991	0.7874227109563291	0.9601830014600129	0.18493367898514398	0.984712453174351	0.209216707001962	0.154781485501258	null
UTS2R	null	0.0793455782594968	null	0.0162898944879637	0.0714028138187314	null	null	0.0648748295844621	0.22137894729381402	0.199692997891701
UVRAG	0.333020679850333	0.315390445370435	0.8099578853329209	0.43655211409089295	0.0740577060418188	null	0.798025986295022	0.5025812952083479	0.596315359085392	null
UVSSA	0.8133592201504108	0.6301950199720009	0.8546252723792209	0.320886378530294	0.57569117300576	null	0.9927289446207092	0.5551979730273	0.486850405612582	0.367920900172844
UXS1	0.7973542965385308	0.0522126180758666	0.992008143436335	0.95760659992448	0.346630816456495	0.8563678992439342	0.9965591653475151	0.87666559925948	0.283278787073656	0.9702850953897659
VAC14	0.0984371867103724	0.46093135069631896	0.11269272832955199	0.169377177216878	0.200845046734415	0.16446384179721302	0.234886886620967	0.32174294554062605	0.0876668860705261	null
VAMP1	0.990901463860561	null	0.5046641985425929	0.9389999162745799	0.303624202670677	0.837654140065305	0.8099070218725941	0.9996262757054141	0.49161151523394897	0.809518298655476
VAMP2	0.153290886925809	null	null	null	0.916682505389833	null	0.109204199483699	0.18355648478469	0.35979638992851504	0.17243360616053702
VAMP3	0.15339836271984802	0.0550480656678503	0.90708591326172	0.7825530167339649	0.602280123037099	null	0.8839130796519742	0.6019725339689829	0.7184845554129821	0.638368947267103
VAMP4	0.9256152571521591	0.0433430149643703	0.667652409642485	0.49662321493545203	0.5476088012795499	null	0.676111031175767	0.4884412446996789	null	0.6161526208525729
VAMP5	0.184574715838724	0.161973616525736	null	0.891586816918952	0.5812018327555749	null	0.8811675219187571	0.66862006332066	0.6884550985442699	0.28643941288249
VAMP8	0.6922442491043709	0.4810689124505	0.0210684019839158	0.361680749440876	0.211004011288408	null	0.9332408923256891	0.000548140734767832	null	0.17007543008777698
VANGL1	0.735222172944449	0.30378759088303303	0.774228051546253	0.332704528032386	0.587422874897997	0.8827032486776709	0.588144446198226	0.7353370615908729	0.0722052766111106	0.871801938153074
VANGL2	0.832017037856082	0.509186102214499	0.58603372098281	0.879690125516115	0.0628154243044026	0.008735449005459191	0.7347227752180929	0.209524222931762	0.28901171655635	0.6454707562252221
VAPA	0.22119705827181696	0.114922846273678	0.120546093474612	0.33192213292118	0.8093267532462719	null	0.138054449598314	0.27478257361510394	0.8709994703811509	0.35623532918447703
VAPB	0.747830536158359	0.906577799109859	0.37689399502956	0.896782252297424	0.9374403711005509	null	0.373876881780457	0.9430755101179731	0.14028453852889403	0.150395088839563
VARS	0.985752006061088	null	0.55598985267574	0.23066530268692803	0.552499144433801	0.587677721396072	null	null	0.46613231219639706	0.0687458510531653
VARS2	0.167905270918226	0.8047394305762479	0.18856393176379396	0.697001537292797	0.7475371254004199	0.0343411071234581	null	null	0.977300770939091	null
VASH1	0.841772427454832	null	0.913949217698245	0.22438572836854603	0.8015659195890971	null	0.977383586747563	0.968125990600543	0.6552007480010941	0.840408963614212
VASH2	0.27847811430166197	0.871468746307511	0.153985973996267	0.29801326141217604	0.8229710283080229	null	0.15397120282483098	0.189063478573676	0.30060288238381605	0.609092223767723
VASN	0.37615626507461	null	0.851049451187737	0.217877570607091	0.7976498116941411	0.615823828000832	null	null	0.8052437402508069	null
VASP	0.264855118302446	0.43530771739375607	0.26854593918275	0.37845545495619604	0.880376524373874	0.825450961840947	0.622855484233472	0.625461259217967	0.693455493432287	0.854469382798787
VAT1	0.7402479178566779	0.9778674200946669	0.37603063068035	0.394606236080178	0.0233819091614931	null	0.990804004442761	0.9367809816544649	0.263466394992541	0.47484549900262696
VAT1L	0.0749541086337049	0.522708383434852	0.763743008206932	0.971470604398302	0.96508646321036	0.972177016844668	0.7454270116666658	0.948522206941868	0.662798274680157	0.6084190647560601
VAV1	0.24880776803396	0.210509821329135	0.7952100116783921	0.930590211778494	0.569387244029762	0.888787861065566	0.838453851525588	0.247295987853766	0.25286365773138103	0.922759034408135
VAV2	0.57449081357252	0.533018150919272	0.8869630081082441	0.0201532150538024	0.21365029494709903	0.731373219563918	0.9454437610115649	0.00102284820689014	0.6805238180499549	0.958384069383039
VAV3	0.15191737185621	0.9568225169354669	0.9389739282134609	0.538562400342583	0.6303929634595861	0.8737733432237791	0.6997138976189101	0.943209980522162	0.160476949015297	null
VAX1	0.991255264568164	0.572515564458057	0.8263922420972919	0.0245604339500154	0.0473186890086974	0.177895770069178	0.963684220503654	0.16021216396544	0.863113244140009	0.325811651525215
VAX2	0.16118856329483	null	0.44451902266963306	0.43361145298735404	0.8569662849173671	0.47274996651933404	0.4501348293411429	0.690500660420653	0.605726252612342	0.0758839577297864
VCAM1	0.340104180363811	0.46777809614489896	0.720495481508731	0.8515534024354671	0.8241201694915742	0.7923222601947281	0.502434059800893	0.645720090009686	0.8053452766027529	0.543352748634781
VCAN	0.5278208417746301	0.661335152694188	0.785213663341765	0.735298348947585	0.606958789628097	0.255835777234399	0.867526273491068	0.389808764642722	0.9769618398353141	0.8351978913817809
VCL	0.83812991029818	null	0.557676776871967	0.46452856812841403	0.508425671409831	0.25145455100006603	0.72137374660161	0.925614091301845	0.795907820001612	0.735254422391698
VCP	0.4097971890125421	0.311508382185294	0.750248169304208	0.7425970030147651	0.213356293519656	null	0.6872663822970301	0.710898605457899	0.0396021207602342	0.481614435746745
VCPIP1	0.830785069655295	0.781053790693006	null	null	0.256551296265364	null	0.6042537344296421	0.793545842972907	0.574550143427462	0.24555825699381303
VCPKMT	0.621943157999911	0.33130855951614196	0.9021246675179909	0.983827915710573	0.585487122203324	null	0.36071427216378493	0.5891716391080911	0.17122593603435401	null
VDAC1	0.9386138416641949	0.605869265162356	0.893305061646293	0.524426390142947	0.40773084610066207	null	0.7901962839980409	0.0149306693555101	0.0381425046904406	0.608233311454291
VDAC2	0.730106755413867	0.664085753979075	0.77619210036965	0.7527237544428951	0.497755046987565	null	0.77619210036965	0.8123718108422141	0.9313906273061179	0.689351250701453
VDAC3	0.0582510953810704	0.0876460558839285	null	null	0.865323022952358	null	0.0549710328969049	0.064315121886384	0.892695495842634	0.262430098264853
VDR	0.7960596716139929	0.8718044984672231	0.519126342390235	0.008941769803346041	0.378903096784259	0.215398036352785	null	0.125130366631865	0.214696929848576	0.203887170363268
VEGFA	0.0103951421247817	0.437642246596587	0.027288777545467997	0.571406835929029	0.637235519636475	0.606204787378094	0.0257678350814805	0.0686069194369798	0.7807335225688009	0.822472273642893
VEGFB	0.0981640790202614	0.0274872680086262	null	null	0.469543860466741	null	0.179907762168679	0.0651034609915835	0.7015035359425649	null
VEGFC	0.795323951869561	null	0.109506272388166	0.8281169949365859	0.5187589938300371	null	0.0429744804308501	0.16497521583310698	0.177492660730162	0.6061842821841871
VENTX	0.9714989437095429	0.928683898172461	0.129103903005541	0.164633835178512	0.379025395809995	0.364012450487027	0.0267679692171913	0.36599534192676	0.472076869591575	0.23702369671065598
VEPH1	0.23780384069612698	null	0.6857708181223281	0.0733933907642972	0.935036119184357	0.00747474227890632	0.42915277242003	0.54457738698214	0.52866163365308	0.357184779112777
VEZF1	0.737469303487431	0.14740101171680403	0.742681973707515	0.9247729486860509	0.0700531524104746	null	0.913952747027518	0.764584986330342	0.6629983682865439	null
VEZT	0.22170651739073602	0.26198079666010504	null	0.540044096746543	0.442384327345761	0.635015193212461	0.0902527599357665	0.23429265600461102	0.562472663771995	0.6677594376406071
VGF	0.0622225135642167	0.19669815556992198	0.262451763544616	0.9265932652823899	0.886778593949582	null	0.12598646887477602	0.780969344501532	0.5869822707047929	0.6131624219788571
VGLL2	0.7185464609438209	0.933005535184462	0.19085134125355602	0.383947843354308	0.501485914439354	null	0.34729737177521003	0.19464954415602598	0.8653292637445471	0.00173443798361439
VGLL3	0.8094303683901981	0.7133762155059851	0.7529966081867209	0.852866800905135	0.835445707171348	null	0.7935087401041271	0.6524863511943859	0.315560087714172	0.749584413351662
VGLL4	0.647687732326116	null	0.0207308949949669	0.0304012156564116	0.209151982910614	0.36380747447351597	null	0.110720939547274	0.0317120744945947	0.36234682267331897
VHL	0.73781841748839	null	0.6369154447866819	0.552547819065261	0.518833527473111	0.738843239262905	0.6369154447866819	0.552547819065261	0.38989078166356705	0.9099365976499179
VHLL	0.675995409135875	0.154105484287475	null	null	0.6217812761944119	null	null	0.834315325684578	0.476046969389048	0.0922304643939335
VIL1	0.6386654829584261	null	0.48415855691511206	0.965884928567463	0.692624903934864	0.268331159057054	0.48415855691511206	0.929845758059759	0.42795493487874103	0.345888730156333
VILL	0.302945303930953	0.628189087135314	0.487797889027424	0.190649532594049	0.45392031860934207	0.8849154547355291	0.496026003336557	0.00321346668580325	0.39742216881506304	0.0017689152728417301
VIM	0.688532589913275	0.9957467747372291	0.39496398498290597	0.134069470934468	0.572185912550852	0.5124235727488979	0.9862530328297421	0.988519906327768	0.9101196131448321	null
VIP	0.773701349196885	null	null	0.22577857632149104	0.29429818679258	null	0.800886568626727	0.9379959754976178	0.436775898940361	0.13581181557173
VIPAS39	0.274936823490487	0.7028383860577139	0.150392072471469	0.850054265758233	0.499471840918411	0.366289402734669	0.0826614291776638	0.975348267134748	0.22167649749721602	0.295134677585369
VIPR1	0.17336019358371302	0.0645248882620424	0.6455956110079251	0.0378898186686778	0.0488306046054739	0.199721706586392	null	0.46118406266892203	0.60416618930902	0.687469687854009
VIPR2	0.759356447841261	null	0.7229798810908019	0.857722809518807	0.4733244587400371	0.7563462146348129	0.779707634406433	0.11943288684234402	0.841903127008039	0.469725843879832
VIRMA	0.906745680470847	0.9039609792517241	0.397630003617375	0.0925121038564685	0.27853935494557697	null	0.49261838680017894	0.7452160672782199	0.979709307940691	0.0863183581650048
VIT	0.261520564859409	0.720397087867935	0.982646767374386	0.0635710074522446	0.40426425833196106	0.4369435337821121	0.982646767374386	0.05339047054596599	0.35825743491758505	0.0960950278602093
VKORC1	0.9476429869723679	null	0.321324938392931	0.8317474295384281	0.716717756472249	0.9323284267936272	null	0.20424465970518105	0.18324754308237698	0.46400760002328
VKORC1L1	0.7736081995189008	0.3161471052988689	0.510884760477235	0.8732780914475059	0.9814428050978822	0.971940699308433	0.5098661563617	0.6834677781115639	0.377036379823901	0.743122464914539
VLDLR	0.0354089797736643	0.44670082660319	0.494347285343175	0.0174539461710248	0.7985688002767991	0.609167327751382	0.49250085708291097	0.0927460256630281	0.981167720882934	null
VMAC	0.7584138647512659	null	0.16472127124456198	0.323435047050049	0.726167279858224	null	null	null	0.785462932767956	0.37548132908069604
VMO1	0.487995724621049	0.092339750180922	0.0711738288806345	0.177034736594458	0.772117804815396	null	null	0.722905141362875	0.28642930694363394	0.33683514624113003
VMP1	0.0481549456875808	0.218737118752085	0.20806594952301896	0.00268124455368313	0.929922603990023	null	0.155838415000415	0.6333510341852691	0.712380047631758	null
VN1R1	0.74509834802634	null	null	null	0.0942654271332761	null	null	0.449241014616183	0.7076984737842509	null
VN1R2	0.327339129239649	0.29886504514095197	null	null	0.327418334603418	null	null	0.9972137805252959	0.8786894274581809	0.526820664959409
VN1R4	0.6590229050781229	0.485195490960364	null	null	0.5201382005527649	null	null	null	0.633390316547615	null
VNN1	0.8715336302272699	0.49191485151428105	0.427874641871683	0.0767958335462922	0.0105335873012228	0.801814668809733	0.470363469847465	0.12922724534074	0.154611934744357	0.9676659117691528
VNN2	0.9050460725438609	0.8746101905490409	0.7274180358986669	0.924017762869643	0.141985209146384	0.334165816674904	null	0.600130039512145	0.636476161357681	0.434539067879301
VNN3	0.5988815486661421	0.785576549903006	0.579577100313296	0.858437890305006	0.989217266382149	0.8729928710692191	0.579577100313296	0.877297080373853	0.485329822958384	0.7927872594741858
VOPP1	0.0838945795711656	0.0412260810955711	0.10067263231029801	0.0842094027034936	0.0975870588409642	0.723666764317621	0.21251408942843303	0.14413355975425304	0.0937167070775414	0.26195122085704997
VPREB1	0.34087196376848306	0.27535513688464003	0.494887023504166	0.71099326005161	0.421217319236387	0.8730640311305881	0.524330250776881	0.44681443263182596	0.0568565858210075	0.311514950039354
VPREB3	0.897882453280707	0.26026222600989	0.821756538438582	0.799847598854225	0.330199339391049	0.0183456265237874	0.7026696141673558	0.5111683069773449	0.214702033979308	0.18975523402087804
VPS11	0.924077193455659	0.347562956825772	0.745561139298638	0.0759906320487473	0.631186627258396	0.500428484281325	null	null	0.022229684934445	null
VPS13A	0.5773097577960979	0.5301193359846049	0.580315228783908	0.504588363782824	0.423568141437244	0.0369000070138602	0.8618462696365521	0.517288924377441	0.509527318890649	null
VPS13B	0.0433409488133669	null	0.0473127262950671	0.0894767174310102	0.201432285530608	0.48893792175281003	0.981883344930035	0.781382911799085	0.29215507644751193	null
VPS13C	0.255926592791074	null	0.326793355313182	0.0413085238659791	0.19631111752216102	0.24106955165618804	0.47049374632916496	0.683763925111329	0.304682617380183	null
VPS13D	0.0841273420460903	0.9335568949659421	0.28536480362841604	0.7151275208209671	0.965401809273228	0.735823654200396	0.6150490358005971	0.929418279285271	0.499634952774313	0.61703484956263
VPS16	0.30332525715251596	null	0.3087874450379	0.6485327601859829	0.0222060144013514	null	null	0.6071815823380781	0.170188258039975	null
VPS18	0.405789038196104	0.29605514124474896	0.00930081954016804	0.00453560832286715	0.0973502157769865	null	0.00930081954016804	0.00953329154059079	0.00688526428855585	0.15018553862467302
VPS25	0.85432976108637	null	0.477445962583313	0.845054842082316	0.375122781758616	null	0.8337168089141931	0.89663644718875	0.40913164776112	0.574954822537855
VPS26A	0.691829442173586	0.446572892339149	0.9214059254613199	0.876903069269741	0.65662051402015	0.25202902552860895	0.9214059254613199	0.219343021891668	0.611126432037507	0.31280484064551695
VPS26B	0.8844461619306729	0.834358078449153	null	0.719592396309227	0.0652010524024518	null	0.10067279252756299	0.664641112657669	0.835925350392582	null
VPS26C	0.5528453500072961	null	null	null	0.161757669027345	0.241934314608804	0.783081775446559	0.89228804349111	0.917317041298085	0.6977715210186439
VPS28	0.819588689741082	0.786468592064095	0.958843086113352	0.7334262311353101	0.530439228262158	null	null	null	0.977086702676218	null
VPS29	0.453098729842098	0.6810997700355109	0.2333596169118	0.628081661707369	0.494414840774993	null	0.154360572451904	0.5805203495670229	0.173526726777173	null
VPS33A	0.5526827584448261	null	0.37386056871900997	0.0412728916265059	0.37448092651790404	0.799459951797112	0.48376863738017895	0.5833647919901961	0.7792316769012171	0.678386371225487
VPS33B	0.0287005032664467	null	0.43590999622538	0.697448382784988	0.269121260363045	0.888621589310775	0.831928919101124	0.927378360081539	0.101324997011636	null
VPS35	0.43033342764388705	0.89712435911375	null	null	0.0925251031961687	null	0.40322080534347793	0.550600744632579	0.667252218255869	0.0691002590558818
VPS35L	0.7283771315334471	null	null	null	0.984709598964948	0.3795606286080539	0.14308592980067097	0.527210804473047	0.537805559880678	0.592170296684986
VPS36	0.8047010029541141	null	0.575126605486197	0.938082606931355	0.249895673270448	null	0.479946914798424	0.831520177690351	0.8993198913395971	0.35523944996243
VPS37A	0.47433135528234205	null	0.21094799959334698	0.28640642594527804	0.9956200889900251	0.928068393572804	0.4075603159472871	0.41763644412781	0.997930528369342	0.26070712375209903
VPS37B	0.9149115181037	null	0.80085694887044	0.05101831424190299	0.244485793612522	1.52584686496926e-06	0.985467205676935	0.8793179190210929	0.910739529181854	0.9272702520911491
VPS37C	0.437008618746659	0.38744811792135103	0.156537519322057	0.190142819044367	0.882527131061333	null	0.15934159015206	0.6434736149856739	0.880573096810573	0.41174744435460203
VPS37D	0.101786793663875	0.6924839920644801	0.7036756692395321	0.5129392184958971	0.08176610689670599	0.3413599242148139	0.0886501140671333	0.496272911250192	0.733345820407597	0.9099986320266721
VPS39	0.668126405773514	0.552370927005109	null	null	0.337510659537731	0.233988220208143	0.803100127714573	0.201345262588504	0.154434674176722	0.5528439861868161
VPS41	0.840246449122306	0.10133067719515199	0.7600886464723019	0.8023073493935681	0.0451219089520991	0.43102156416001497	0.42772472054279	0.38089492181369605	0.31940186391994396	0.7764952623937671
VPS45	0.462472543711074	0.30755636298289	null	0.391680196781526	0.9967138964928409	0.426774604903967	0.24303751769269696	0.22771008181887803	0.894790561463249	null
VPS4A	0.810641580590093	null	0.156457896534409	0.9374233145405341	0.836702392643275	0.830099238603438	null	null	0.8643332509556719	null
VPS4B	0.0982352050155453	0.00591182444581595	0.65012752252023	0.711853708926667	0.40990743794190504	0.293617922537475	0.7485161622980641	0.59686066547138	0.9955201254389999	0.6878689643966409
VPS50	0.580350388125861	0.21024496644943103	0.918341594372077	0.21948777544431197	0.87681909106372	0.0695631607078568	0.918341594372077	0.16205162613433202	0.9045787340762171	0.189704733305577
VPS51	0.832402369576419	null	0.650627350806383	0.497147445027709	0.48902586589429403	0.141951277078384	0.17395960722116902	0.8958582063354641	0.712659717604841	null
VPS52	0.5455498891448879	null	null	null	0.192967409096107	0.9200375491048058	null	null	0.530050526236546	0.0992684235481986
VPS53	0.234027738659941	null	0.628665837207251	0.435759343692914	0.555311195217131	0.885069136597432	null	0.114350374066071	0.410272492316743	0.0882475163605946
VPS54	0.800216366989557	0.10016737274269	0.10006415847305698	0.17725971940411103	0.9453070902497279	null	0.0936076229138326	0.335830378431615	0.8147695927677231	0.0782152311561419
VPS72	0.8906888834021999	null	0.709368814148552	0.539581897940195	0.26860514073522895	0.5679482836526839	0.466527906784579	0.11684138337687401	0.685872707659769	0.575912907255245
VPS8	0.166875783662962	0.8958974856666321	0.44008643445414797	0.331746101269637	0.8917290276596709	0.142017266445432	0.457686969863687	0.6963767727133601	0.982418528126133	0.5639173842627739
VPS9D1	0.727765119716871	0.9278542203844251	0.494212624904747	0.8898014434451801	0.12968307265229	null	0.410065022373151	0.330555644960156	0.9220944704135521	null
VRK1	0.689973137652423	null	0.33867766880586103	0.658749350893422	0.695801669432275	null	0.33867766880586103	0.197599510291307	0.0434618011417245	0.7006719400650551
VRK2	0.47166638513308207	null	0.964510519260668	0.68070065954935	0.820274698653273	0.9165385597009359	0.931475642241601	0.830622235344309	0.973680781793875	0.621054322568639
VRK3	0.3955619728517129	4.27329233343432e-05	null	0.512837446975545	0.432859946933572	0.870379584480647	0.137300671497647	0.0968238728854198	0.91429591400069	null
VRTN	0.8481255587825329	0.841620059644829	0.29525255164124603	0.9435789073453559	0.312917921016331	null	null	0.8255418188277841	0.0984927246123037	null
VSIG10	0.6669414251903941	0.948059696240762	0.29855518283343396	0.538828730421725	0.6348563695388499	null	0.537673123304616	0.0654336354338315	0.232436691632482	0.868128824384238
VSIG10L	0.876587734310917	0.132367296213309	0.530351519456102	0.24177989025402397	0.142060347143311	null	0.349873648938059	0.190495668174363	0.6970245119178491	null
VSIG10L2	0.371542942469391	null	null	null	0.43310106220423294	0.8397035539308899	null	0.164490494754017	0.0500283792216676	0.08450787444254901
VSIG2	0.529377940808896	null	null	0.211700628494413	0.8777924492526039	0.661393194407729	null	0.5885388389937231	0.5433158169337851	null
VSIG8	null	null	0.192753120045381	0.0903728988624073	0.6546189435872579	0.33876295455759003	0.347821169845573	0.5251617542069861	0.836364730185015	null
VSIR	0.219743930070974	null	0.982432235563815	0.999586701095016	0.30932926105554903	null	0.941642421888322	0.8693986793362231	0.726379999381557	null
VSNL1	0.835431463844315	0.20884010826365199	0.964324000644788	0.8105390584923241	null	null	0.9604646618867672	0.8816446684146659	null	0.978293328441157
VSTM1	0.0657792852518115	0.538976483470129	0.404899266362417	0.545888206704656	0.642407185857005	null	null	null	0.3813690122866721	0.46449872579729706
VSTM2A	0.7402917442964371	0.332726955842248	0.6269979777779889	0.567991455054079	0.280100218680874	null	0.7217517333226829	0.628835116700156	null	0.8186798801772629
VSTM2B	0.7105857409187328	0.232434025719017	null	0.865364100378275	0.9206361082844259	0.5643238709579761	0.511220959157191	0.642841697387553	0.757959914459133	null
VSTM2L	0.9729471769114649	0.0791577947480764	0.46636921395030895	0.9521602468591089	0.34761647301085397	null	0.401197976974374	0.0895508235815627	0.16902678012261202	0.6552371482494549
VSTM4	0.7309641514216909	null	0.596082831515447	0.4342084028163689	0.16792664659470302	0.00301036561782042	0.5532615763158331	0.9459466134942758	0.625137200018521	0.590329726025634
VSTM5	0.540680337190606	0.942668898667216	0.8236351745723249	0.9010628408587521	0.8492643127680429	null	0.950295878645889	0.33159436647288204	0.4469124709249879	0.5854894463531949
VSX1	0.977579268973467	0.0868201315868775	null	0.0747658585630757	0.166075168254564	0.7517074798890491	null	0.513937996282528	0.27702645463382697	0.743824278074913
VSX2	0.539836915489484	0.248318373696432	0.18022676103062696	0.439236303521775	0.6114909082881801	0.124877658000532	0.18022676103062696	0.291867360011742	0.81778192317598	0.356114399079291
VTA1	0.671649007818931	0.39187745022204207	null	0.0695614133565513	0.6866342969794761	null	0.481808102614087	0.52089011816966	0.42559787723779	0.687355357205818
VTCN1	0.285915301017323	0.48397580988908795	0.40891529054759207	0.370997822111504	0.228610994116483	0.311839010630878	0.2937448596428269	0.5856515774243559	0.10052088805689599	0.938900348477692
VTI1A	0.136786742079717	null	null	null	0.25133643785766	null	0.9355460868478979	0.295623955979741	0.121097705754232	0.670603767477553
VTI1B	0.7029754413048199	null	0.750610301528865	0.25945482506707696	0.551058230526464	0.46394672042578994	0.836458129787522	0.8339087478578392	0.8480696644158341	null
VTN	null	null	0.32703432389953496	0.7457331208382909	0.61310035096495	0.280737311013502	0.6501690818427479	0.6632169380526739	0.345078564641347	null
VWA1	0.936403136378271	0.35835967709431	0.7170434130088951	0.936308011844425	0.24815644174964802	0.44700986641572205	0.7257428063307959	0.66873022689173	0.5767679631047851	0.135649325451383
VWA2	0.17209445453389402	0.208377564243281	0.843258606184882	0.885698902367347	0.148202788200951	0.690043658584265	0.6147968741638471	0.607915314777277	0.47274216576913497	0.821374062012037
VWA3A	0.09889131255004	0.168897157497997	null	null	0.0604814642708076	0.369508331730251	0.371056332644557	0.27278555175351105	0.7677877511664879	null
VWA3B	0.24777349684095898	0.4265605090777779	0.5392527679590471	0.614337920957572	0.795675476828524	0.6903126277565141	null	0.921079847209889	0.302293497091839	0.9530331312883531
VWA5A	0.5892833814059101	0.048622627501116	0.163295877899884	0.351681464930198	0.211900743601545	0.9749842216508001	0.212529520928895	0.5135909914814321	0.145938135222636	0.614058951635561
VWA5B1	0.9282765878371129	0.159123371899537	0.920772526386605	0.637274878644705	0.304255948546937	0.0386362775714869	0.23369801015509098	0.807511832227231	0.14751351731298498	0.6971146685561679
VWA5B2	0.851837045223912	null	0.8253535380639409	0.7506559183022241	0.624090100718457	null	0.870497008900419	0.604533588832338	0.25012569658868	0.707352116582938
VWA7	0.688721995976794	null	0.9603086726256479	0.955831175711745	0.076495118318711	0.631822512005503	null	null	0.974228087931578	null
VWA8	0.455824878540461	0.559328500468927	0.8139441199268149	0.9578613967593299	0.664401315585092	0.9072003683305121	0.558669985246089	0.5473930385678251	0.18801561871636105	null
VWC2	0.8378866850759891	0.794954058169863	0.70840575100988	0.925181153282886	0.54251154200035	null	0.435926555298711	0.7874524441053441	0.33310315277197805	0.49341078537041
VWC2L	null	null	0.00348085989520874	0.00348085989520874	0.9458502102597751	null	null	null	0.986713414971355	null
VWCE	0.537314625726799	0.452582460195004	0.8373373196239821	0.9630887578725541	0.643845403118093	0.9644191929718359	0.866112558695781	0.45504696314406	0.320990552548667	0.8698097340650369
VWDE	0.842893045500567	0.775133187021072	0.22345977370901898	0.185765278362417	0.00813639060893945	0.0231072907179377	0.008035587786651371	0.23525544934354398	0.27264931792716196	0.537312465175868
VWF	0.200449162301713	0.8627549642219978	0.9564227275265259	0.166625506963806	0.9278644595343521	0.716446552428609	0.280789715877458	0.25787293023044394	0.347945785523212	0.412310623239905
VXN	0.536114266605594	0.282564132281808	null	null	0.583911172742169	null	null	null	0.47974469874634007	null
WAC	0.8123204350526129	0.820719166846348	0.32817544735090404	0.8826998924984301	0.8656239749678041	null	0.9840563520602339	0.9161914061919509	0.181388705003353	null
WAPL	0.6806310903419329	0.5792089054167621	null	0.7946154484696241	0.494650150506506	null	0.255952557702754	0.42952481753342503	0.20415219115172603	0.17317825516151902
WARS	0.525453945339161	null	0.55702791941063	0.62994085867628	0.14595354774359304	0.366966282565799	0.44623975246706	0.3788775299395011	0.9504930399008991	null
WARS2	0.197334457186714	0.14339145652223098	0.7653691844473169	0.062014485432856	0.27853979577736104	null	0.980211531309563	0.156932164929896	0.913093952405287	null
WASF1	0.9460780909424621	0.563081486454837	0.9060859427838321	0.993000563743638	0.11981666555416501	null	0.893285608887124	0.983681570373339	0.34422133748368705	0.9019255163071149
WASF2	0.0413831925835746	0.5842051813461421	0.0149687144398302	0.128343674246722	0.429760541620666	null	0.00745810540733038	0.276883034192574	0.0021334092817272303	0.736330483621686
WASF3	0.993507465237997	null	0.9953749052823929	0.453013531333007	0.832754971090101	0.270945747725285	0.9833936736826899	0.8327144086796681	0.826348453153142	0.995208951694952
WASHC1	0.20177878018508497	0.5148806705125399	0.608927705671943	0.5350342046318359	0.728795271368496	null	null	null	null	null
WASHC2A	0.7487308531953449	0.8774861277624421	0.44459285256083003	0.926578036561864	0.8735156585750401	0.75060457846393	0.44459285256083003	0.30208989393173696	0.45405674236615395	0.5681136901614631
WASHC2C	0.7908112383784771	0.369157671904532	0.944528129717405	0.23963623580009602	0.13799094810263096	null	0.944528129717405	0.666562638224401	0.111056524093509	0.29333216154887704
WASHC3	0.542129134227199	0.993185112339311	0.748472645202643	0.11686072055274199	0.0515895139046629	0.816132792963812	0.9775546660437522	0.060799283005852994	0.31520039140803	0.0400202356056509
WASHC4	0.783022446716147	0.0386674003055749	0.727817693912425	0.44614775082842795	0.903408557512634	0.7303242894593309	0.910767437678836	0.127102358418961	0.23969174030204102	null
WASHC5	0.25407367666663894	0.685724056963959	0.34737504985651396	0.10829687204017001	0.150613190330816	0.0396203264814567	0.960011808491948	0.24018374359792802	0.692576267792161	null
WASL	0.00574668243550236	0.094687796804541	0.087681254475416	0.19073006148649302	0.30056754233419397	0.571608287890638	0.05388227397522599	0.0571761466113491	0.325642553438773	0.903236852594588
WBP1	0.933393771404672	0.35766845682528703	0.91014425962046	0.54895850553777	0.27804020009543395	null	0.964163584500055	0.9271302503155451	0.824820822090759	null
WBP11	0.0292896663919101	0.273188367686435	0.0153029328939124	0.13593785562391902	0.14026903006185698	0.43699909095667205	0.0139059531029075	0.0268758366269237	0.8202768075446519	null
WBP1L	0.0814893725248399	null	0.224506723875932	0.23875791392827697	0.947243830020522	null	0.198475204143821	0.5094013260474121	0.0689826495681323	null
WBP2	0.466503286028551	null	0.816258243329063	0.974825667416128	0.153851233945525	null	0.62608750876509	0.904212083170672	0.8338975515053649	0.537693372238951
WBP2NL	0.8747753348622429	null	0.263991377102525	0.299546831040969	0.249398506029911	null	0.43912142371100393	0.103019428821874	0.860499871854234	null
WBP4	0.931965210770622	0.154629097875018	0.0623783868498184	0.130744113427989	0.22139926892612805	null	0.7205033339426009	0.00825055487456983	0.544732453055321	null
WDCP	0.260727174204049	null	0.0422879977736625	0.16086845728179802	0.22479703775478502	null	0.0010142650835410802	0.0588595538471888	0.6326268143188679	null
WDFY1	0.0741425204890866	null	0.12873336041690198	0.10354380912843	0.616291137148015	null	0.36982241052524895	0.709281510146907	0.19418126235034	0.717990043232384
WDFY2	0.0706268617014575	null	0.141394526524271	0.49247915338503895	0.0719942552140849	null	0.856506734916499	0.629641539924135	0.0717523916405538	0.526642588829875
WDFY3	0.403091514472145	0.429836150846766	null	0.536753416635391	0.685953307233904	0.573747864613196	0.510611818619257	0.38354803738677	0.6476964634699109	null
WDFY4	0.462007666512879	null	0.7013527737393621	0.218495716373582	0.030449192273942	0.446431075327183	0.519615735785539	0.018017968231158	0.0558322434820442	0.216522924184651
WDHD1	0.309526492630956	0.501437603482084	null	null	0.0879363477889683	0.14951799844224697	0.103578988848985	0.720088345959393	0.7553859069511171	0.7844771267626579
WDPCP	0.979518633289495	null	0.9827905505004499	0.8735861793129001	0.263916104663111	null	0.555647077869037	0.53831883353858	0.588191792808366	0.751391527840207
WDR1	0.532728478820651	0.431733813083012	0.27909488516504805	0.56171755542476	0.612695602745007	0.8380872458800809	0.314932745985076	0.6319632428747851	0.0186199058997545	0.634043859433178
WDR11	0.8963544212879059	0.30847248781035996	0.771776324081668	0.417757763455395	0.0452731632954824	0.35332619284338507	0.688611171956204	0.775478537281037	0.9623309044362941	null
WDR12	0.180816700580244	0.118426896328482	null	null	0.633177921435177	null	0.99006688449543	0.381284699540108	0.4991401663756371	null
WDR17	0.0961749043417331	0.8978201176461079	0.37928146193635404	0.495617743631463	0.465476754367187	0.360890254457914	0.37928146193635404	0.367929587855073	0.599240238496231	0.15728846839375102
WDR18	0.6330819974899671	0.803279598714358	0.34058153118254303	0.686484989968442	0.7578943227377289	null	0.119503841237306	0.146939760174361	0.35579262905012	0.5844292096006851
WDR19	0.167886091837543	0.18956510460908302	0.192739995052078	0.969746456694462	0.9849157630419301	0.7816155656066459	0.17718697836913	0.7420318125032019	0.560472456150005	null
WDR20	0.417894272472372	null	0.938037604824632	0.0578927708207608	0.348033014968881	null	0.654023212202635	0.11636237721886501	0.279775926898392	0.880856788474903
WDR24	0.24435042466595003	null	0.638173516972148	0.507412955516514	0.890312002307432	0.542518860526385	0.25160381410455995	0.652786296504088	0.12277995189339999	null
WDR25	0.5813601132889079	0.6606041966331461	0.7980426973192379	0.7252704536751411	0.35656195413890207	null	null	0.8419514368540479	0.6736031181335451	null
WDR26	0.349191894188231	0.981841578518744	0.7472532000472741	0.883767335705381	0.15911554409120598	null	0.5938746726338311	0.334638417771538	0.13915252955889498	0.8993829045952131
WDR27	0.122737993583885	null	0.266335299020539	0.11895217605800598	0.17123268679123999	0.24683528791419604	null	null	0.29650532162987203	0.298184542690122
WDR3	0.956143070514236	null	0.832623056180914	0.9768041640626159	0.549844438813462	0.8738000325600951	0.7948007044965641	0.9835594780090849	0.412011207328419	0.0765207124198272
WDR31	0.5274424540833811	0.248863199677286	0.663662748949389	0.500471598178445	0.37780768583307706	0.18438212867921103	0.663662748949389	0.871934144555423	0.0964922341316565	0.968967302775212
WDR33	0.872765399331851	0.410374043136992	0.7755552732520309	0.7920630492863799	0.758044810382767	0.518355387400689	0.7670061248537751	0.31966033245419	0.9640558746084079	0.441718853251086
WDR34	0.621225003562918	null	0.42634630100228704	0.0403036991198705	0.8201832106883091	0.467235511498599	0.42634630100228704	0.05745447793492801	0.7426239585660129	0.805562668929088
WDR35	0.515317072386525	0.489394921820829	0.7255421009488019	0.778652118592007	0.386100299099041	0.32071819830361104	0.7664316887281669	0.94920347760554	0.6964793497329411	null
WDR36	0.8708044571340691	0.499802088845846	0.194143037837175	0.45952179808748106	0.355565510457111	0.345518769627344	0.266240731593204	0.368511578232527	0.836271373363197	null
WDR37	0.513791895678651	0.9221297096843101	0.00021324075662421102	0.000149249058343015	0.265840183633637	0.860388812913553	null	0.305058357920716	0.18617718145458803	0.12344201603953199
WDR38	0.852519442554207	null	0.458693991878145	0.21767908398733102	0.265913237735042	0.18066009866765398	0.368222251661974	0.262827661054153	0.8083633271007629	0.21347908435818802
WDR4	0.9430323484843829	0.732020415048098	0.7862184887402042	0.567951895630385	0.7075206875494209	0.8532895703025279	0.63395905642989	0.799209183388145	0.3714654730295511	0.7895878887434808
WDR41	0.6730109351160029	0.43796051658855895	0.358572441046674	0.43818339724419897	0.8187445774510759	0.7450426091242242	null	0.927593304406688	0.171043376801809	0.438228996908541
WDR43	0.339813887124789	0.043777080388155004	0.240688509367252	0.9510284549031791	0.211374722144208	null	0.562810565984699	0.9189957856728309	0.6595810011732779	0.732003633137844
WDR45B	0.7337250842010601	0.11703234658350802	0.636621190821218	0.22222724436742203	0.877189064450232	0.446271444606281	0.591164218806079	0.0825481618097235	0.805498970808313	0.8529617108226171
WDR46	0.7389949371454351	null	0.9983751744830028	0.9548648997462809	0.9932869745561551	0.6077550232333571	0.997444710877029	0.974033437900794	0.923494066437852	null
WDR47	0.858471211435717	0.830794587404124	0.5521671350991091	0.971647270079529	0.828819587783682	null	0.5521671350991091	0.938171120972313	0.22869367622601997	0.329313412667656
WDR48	0.29486336454178497	null	0.216481753843085	0.244658447661258	0.816114825348019	0.7932548945904058	0.19641505098912898	0.228101751926989	0.0364751691509182	0.9945168679239209
WDR49	0.763088272646652	null	null	0.9556375201772241	0.262012399229311	0.5997464665848821	0.8162287553624341	0.35854801010721293	0.216678509268369	0.424356623752015
WDR5	0.961246834581837	0.799405632307743	0.783388204540634	0.8005485492352231	0.22999701261370498	null	0.772663502373095	0.827999417370773	0.7468708742413691	null
WDR53	0.9534632620441859	0.8034313833057991	null	0.7712192717681949	0.36863416513722397	0.33503638716890505	0.683027290732259	0.8238217814300409	0.309024192576783	null
WDR54	0.819735754112473	null	0.474598947678515	0.800140828875761	0.477352612153224	null	0.403789734411733	0.49002193023905	0.347254001069075	0.9106533601209169
WDR55	0.511039853350802	null	0.0635525060928278	0.167160618931682	0.326437157069219	0.8477756860185601	0.0568096262363404	0.28668123534851697	0.9476547529846141	0.245931839925179
WDR59	0.867315590543727	0.99022261941128	0.729677203595192	0.477363610764134	0.0185124524329511	0.567804147734915	null	0.993183687384301	0.518269739042469	0.6456533606005379
WDR5B	0.396391887298262	null	0.709749271883366	0.5506876322068051	0.32353779016249895	0.30299627390876693	null	0.8342101158295601	0.429437864058479	0.691904087856683
WDR6	0.21156208602543802	null	0.378373573393968	0.176037675357991	0.9616386021014971	0.704535590652508	0.790565807198223	0.8528866839670458	0.8671381447922991	null
WDR60	0.681844926746223	0.276204576410639	0.0347937484558581	0.4417458980572899	0.373141990329298	0.399567037369859	0.8230323162013149	0.7263265930628531	0.09237594242632902	0.7050542155286721
WDR61	0.500645148608561	null	0.160695406977087	0.0397300823265091	0.87949828999567	0.350842807215875	0.157917654011643	0.261581918657383	0.558762161108084	0.0213661233858646
WDR62	0.348391854227218	0.7223262610358689	0.160371829696898	0.0122856119036152	0.0829829129646437	0.40656922323588296	0.123871599874797	0.517187688648102	0.49901500648938596	null
WDR63	0.775152434457326	0.656578966121212	0.525952885932889	0.250538342602275	0.6978126184650479	0.46074101020256103	0.0447342478708386	0.15094140038307902	0.647501239028249	0.0760706351704259
WDR64	0.168320378466556	0.30257566144401693	null	0.014133281919459999	0.363598331398016	0.46505937141043896	null	0.148645963830289	0.856521589930346	0.746201203348077
WDR66	0.00874678612735025	0.0419065675075359	0.9547852640058822	0.8554453030447758	0.9325553175339221	0.412132043934169	null	null	0.7455072811781159	null
WDR7	0.612552693630795	null	null	0.618190954295262	0.7735701913642741	0.513484335470414	0.238272500748271	0.49466261363413394	0.9269632765111241	null
WDR70	0.895916296253766	0.23795464438885897	0.6731123156468211	0.0292037295267671	0.598302324965864	0.34127556086146504	0.641509876560368	0.997842403500299	0.964086074485452	0.10004046335543901
WDR72	0.242347759806067	0.525394917568737	0.465233143497767	0.10566025436387401	0.420587824755674	0.487663086546769	null	0.512353743289176	0.29265165577435803	0.19543760969980703
WDR73	0.17578122454779502	0.15199738196005802	0.10154191855387401	0.0631266311436784	0.8884834419790941	null	0.57058650530695	0.60207299401141	0.0430042783563211	null
WDR74	0.9720638378108729	null	0.8753498343282891	0.974415421899003	0.795182238631076	0.378769039366395	0.928829012456987	0.952762583665072	0.8078930895272071	0.9617382850461851
WDR75	0.168477414972571	0.311240144122889	0.36383969584922404	0.30187042922325	0.325174019188877	null	0.643114613964716	0.763936690924737	0.229423833837584	0.8761899811947951
WDR76	0.8032901573656751	0.328837221049718	0.6816443164993801	0.950657085565913	0.27175836898765	0.3395698008011939	0.7423268241757579	0.986594012533067	0.393693530203069	0.899013913233366
WDR77	null	null	null	null	0.34253088032781803	null	0.0473761720125476	0.175191602708893	0.327355898639972	0.0186759139384524
WDR78	0.9897983862462071	0.7741829232106191	0.776666256630287	0.9273043507028241	0.6330329701837579	0.656525925691588	0.36294674211074895	0.9420185034739871	0.16496566287996	null
WDR81	0.7312556610448359	null	0.928441517408602	0.40781033847759096	0.0106520861406679	0.10261893977255801	null	null	0.795099329110822	null
WDR82	0.41273656562195205	0.160547588437892	0.8715520602283839	0.888834482494909	0.0369066669585556	null	0.540474580977502	0.43373482148087605	0.793543455188923	null
WDR83	0.16723924005485802	null	null	null	0.610822348815208	0.48138715580586106	0.23967277653869196	0.308038182350668	0.184049356959548	null
WDR83OS	0.0999976587810059	null	0.6574869536232111	0.184261509848118	0.289946923053868	null	0.198401831344757	null	null	null
WDR86	0.567921140727151	0.347089167346823	0.9193387747984609	0.00230441144087357	0.536286139350426	0.487673795631495	0.9193387747984609	0.7185020315137841	0.8035823702106399	null
WDR87	0.34483137805482594	0.541640063237688	0.319562657233998	0.62150267891546	0.7264397248735408	0.54479100083554	0.329776978154937	0.750575481663058	0.507505308453194	0.3908895743762
WDR88	0.636859892350266	0.38530167473253496	0.49557192994062604	0.768495349019386	0.188864022507267	0.33949975578428404	0.375688202723177	0.542389845324596	0.562064912674258	0.307674944801307
WDR89	0.324287693075484	0.49210807716532	0.30034129008146504	0.294966556870865	0.12064869332413002	0.15783306710298	0.204837574025768	0.30681258323688	0.13248714934542402	0.23912692664184498
WDR90	0.642103725631736	null	0.6833909320425581	0.5039987655585411	0.962976064968588	0.0321385349819637	0.852577258830563	0.19210793866322898	0.63712646018849	null
WDR91	0.32990842380520696	0.8721355132684471	0.461767570248986	0.180166682734362	0.5806642591982829	0.49064997912746294	0.8739503300978729	0.159834620847465	0.44365945558362396	0.18210537934473298
WDR92	0.25212851108409	0.0528608741943993	0.0974371030602689	0.6065039578831011	0.288472506287045	0.103962298211673	0.820287684195895	0.8176477598775721	0.366715527288611	null
WDR93	0.0517146013639584	0.154009265677034	0.5678968096342341	0.513787816949705	0.8626078948993381	null	0.545857067354495	0.6226971326481441	0.770975762047116	null
WDR97	0.873829658749004	0.584941350557166	0.510662843440897	0.641977404679439	0.506861686884994	0.492727761184187	0.7735068830282259	0.396788256339832	0.2820817049832439	null
WDSUB1	0.533364198579984	0.0362421853163479	0.7683488954859391	0.22007664739598	0.654574059785215	0.63985477733557	0.7793310401700859	0.12851589784777198	0.45896809222514207	0.991992860447128
WDTC1	0.24959566554227502	0.865118329021157	0.43162146044209293	0.32039069252165997	0.31354707210668	null	0.5057049175878351	0.251844166917159	0.0716598218280151	0.956841501910005
WDYHV1	0.0153340208936477	0.0691622981459425	0.0988320830663847	0.14026756287082998	0.5659102704044671	0.311067808567114	0.0730336299842866	0.287833381760977	0.20498621628813396	0.10797616824139
WEE1	0.0346473025046226	0.0649964901227589	0.0585917481691014	0.33154733399443204	0.6123287712382901	null	0.0403972109851283	0.0303514896667105	0.9470397999426899	0.642157068973327
WEE2	null	null	null	0.8423976961886759	0.36829826707984903	null	null	null	0.20316826716708303	null
WFDC1	0.555367515706795	0.902802085834733	0.554646422023279	0.0114096735389706	0.34384366854599396	null	0.623407713121728	0.45491820253899895	0.417716368419808	0.421447437185021
WFDC10A	0.744995435810646	null	null	null	0.986421077641059	null	null	0.362820020044771	0.988152856523477	null
WFDC10B	0.0993696072840278	0.8104630779090708	null	null	0.7097177231700179	null	0.363931521430907	0.21969554159508198	0.9807893066823878	null
WFDC11	0.20228852165543898	0.9512400793538629	null	null	0.911367267261434	null	null	0.7919993767834731	null	0.305346229046214
WFDC12	0.737212417205261	0.8017676898340529	null	null	0.37621910043184004	0.846598964903932	0.156716766037889	0.567733043109607	null	0.24188258757661202
WFDC13	0.501974107600819	0.832572118372687	null	null	0.41807759221184604	null	null	0.259446824155595	null	null
WFDC2	0.9411151569992771	0.604116910031244	0.5657803369568649	0.9352220412151361	0.293817674364838	0.8568838921362371	0.5603183347249251	0.7864773229751619	0.493848756028433	0.54898532858948
WFDC3	0.408575727162752	0.453372388988554	0.8295068336170359	0.749790226086181	0.8233771690239631	null	null	0.251101518263878	0.829768788660277	0.286249535022705
WFDC5	0.7678813378107371	0.8233729505846791	0.45900665608509794	0.950746108551729	0.8486213816093199	0.993520932537726	0.7327935720374441	0.8589554978165959	0.137845934712508	0.349892038745097
WFDC6	0.526986759749095	0.18618390114398498	null	null	0.126672223633301	null	null	null	0.111009461126226	null
WFDC8	0.11669313385085499	0.541822252098219	0.20442483824361998	0.8631830476334359	0.354005396339215	0.135152485753897	0.744097767708398	0.9628532573535691	0.782863523236189	0.940143143077389
WFDC9	0.752547750812924	0.9451136242238342	null	null	0.5381978994784	null	0.0016494607956378802	0.196496244144895	0.9847183090470121	null
WFIKKN1	0.0595885876670174	0.5898890622116729	0.19706372166081398	0.330896120471769	0.0575091878927765	0.685752491020953	0.0262987819216838	0.0465192881049554	0.821237655323908	0.35701974182433704
WFIKKN2	0.39852265133594805	0.749069237546968	0.36865218342321704	0.293400104419351	0.652991269206694	0.369882132848129	0.44759185964966797	0.923785967686109	0.83227613711786	0.7152741835859351
WFS1	0.685423762172188	null	0.7091978093455279	0.201336364804821	0.539754048483805	0.37669388922934793	null	null	0.991031046575312	0.786408686806539
WHAMM	0.525650392263669	0.28071857960832897	0.7381870797493191	0.280216388466133	0.0449831760473915	0.0052958816995998205	0.605675135025139	0.42293255959645004	0.5475110571714221	0.226428437215575
WHRN	0.993866937083468	0.0824818499244419	0.792366705673279	0.488043739764961	0.325864415574378	null	0.965105097702609	0.680408302465574	0.386710146461695	0.49239020714698606
WIF1	0.356732159098204	null	0.571411630117125	0.545133168893978	0.934690318722674	null	0.676477057042885	0.885565713689825	0.40820199966675297	0.6030272742867929
WIPF1	null	null	0.5018098750683221	0.8378993629515459	0.7097518991447571	0.32310582179213504	null	null	0.28741428235585703	null
WIPF2	0.264510145806068	0.7031789107322851	0.9047864969063499	0.8549395992876241	0.8141368679377109	0.28439432568162	0.8779548962998679	0.865292032544804	0.9429209092452909	0.157265718354318
WIPF3	0.0343170723075452	0.026170434878419	0.5099749270313549	0.0734051796170686	0.162947199174726	null	0.48162802131436994	0.16559632449139802	0.422045747961651	0.837204086032799
WIPI1	null	null	0.8451958654457299	0.8734718842007329	0.793533886111541	0.247635449422958	0.6419775522596739	0.543035510723048	0.339630505454797	null
WIPI2	0.703849181865318	0.668048226690967	0.717660663099901	0.8239901292189421	0.14330729810372303	0.0070913594704410405	0.9512864059431291	0.7646222224346891	0.11444191176103301	0.793011851071475
WISP1	null	null	0.6454547496622679	0.44742998136151	0.0934682591707714	0.00250942530744269	null	null	0.7616119332857929	null
WISP2	null	null	0.982975780378619	0.20898372674587898	0.451348177490981	null	null	null	0.261087688388997	null
WISP3	null	null	0.316126461034169	0.514478930825344	0.0388099022469143	null	null	null	0.843298754890362	null
WIZ	0.9791572362323041	null	0.41301684590097293	0.330802303162877	0.7832591432442242	null	0.305246150346851	0.9659222456972	0.648930654826077	null
WLS	0.6577362431821501	null	0.5716983301466679	0.409932003583115	0.7323746459876349	0.19934604040964604	0.36459889937076395	0.243809806759608	0.562554332907371	0.950519442222441
WNK1	0.6237772418429611	0.6963520756246939	0.526996532917781	0.12507200883818098	0.18496769024207302	0.0266538703197881	0.47385691399613394	0.19955637441878402	0.9483330408010091	0.328198592901647
WNK2	0.47944693170652203	null	0.608492948679218	0.0684909326582109	0.113267765947625	0.468744968483692	0.579469437717521	0.48696190890827296	0.77248189456645	0.7599051062474109
WNK4	0.415892821630053	null	0.709765571182304	0.9766961901713991	0.881942393205421	0.7474897698310501	0.236675444692324	0.8079463649829302	0.0649526531416249	null
WNT1	0.6722075209255829	0.42661107369967893	0.23557658784659502	0.7460132910046271	0.413308693629027	null	0.20322086086638	0.7249933851689591	0.958953087976567	0.291006641215024
WNT10A	0.8842710069200009	0.7483000361492471	0.970109526788834	0.44534773112768605	0.802737613089371	0.977286115329106	0.9830288948608321	0.95555700002631	0.981547457949405	0.35310893811669497
WNT10B	0.9478779674744341	0.45290799480072297	0.272903378204469	0.556578986485105	0.123010103177414	0.273585583029004	0.629974953485647	0.8364796565020391	0.520869725575902	0.507251942604284
WNT11	0.0863431872977702	0.610003558053776	0.586298166061074	0.0675692100975396	0.902634218536116	0.7594653584516171	0.497743455098562	0.11354537173063402	0.341575763373648	null
WNT16	0.824920987628432	0.7373419184155642	0.6057913456636079	0.197599099083937	0.667726802710886	0.324881322260683	null	0.604432574833327	0.858797003870165	0.37347781533971297
WNT2	0.519593076365901	0.181575291236061	0.7725318044237379	0.0962697230375514	0.0287074364806804	0.320047279471495	0.7725318044237379	0.0512714739657549	0.45692205756533205	0.9989598909568921
WNT2B	0.609006887894291	null	0.686679831977579	0.517678903130791	0.932686456227081	0.22191519004852303	null	0.268273994085708	0.341597093162436	0.342823368202763
WNT3	0.19914574427042303	0.38454164856247497	0.7018501496282479	0.8910461634354929	0.3948677649846529	0.46770808156814003	null	null	0.25208831923524694	0.824839061652472
WNT3A	0.951759985563177	0.163653173240723	0.462249510960406	0.0652873372658724	0.9287570540448981	0.855886295736941	0.5310401529289	0.5802438498755239	0.9249845360866	0.6064846550497509
WNT4	0.306829104324159	0.88186078663903	0.0932396824160918	0.683844064063866	0.0334875550486279	0.00424037164883972	0.946745628286091	0.7687688764155759	0.378512620545957	null
WNT5A	0.504529804218414	0.7611057871087809	0.5217208636119529	0.9875361681987991	0.8371207293955051	0.505819958650508	null	null	0.234241284467653	0.923205294003994
WNT5B	0.39019837291639703	0.108699486317609	0.0927589593212743	0.689490807478719	0.0952425134089661	0.0567308324650059	0.18814838448656898	0.35912865008793	0.733170679568035	0.649891783888125
WNT6	0.701751471745569	0.497909055740999	0.9072852559641551	0.9567276936463951	0.7657713241851041	0.897799871818201	0.946712388920549	0.975656803544212	0.567838059038562	0.517708997522581
WNT7A	0.302548647655868	0.16801993907432802	0.7059211529533821	0.7693624960117009	0.0899646698447479	0.0362781570646454	0.7520565418834771	0.911601995585426	0.162909688345517	0.6732268236932671
WNT7B	0.285569867697109	0.648968388138645	0.200289357479105	0.44273107907648496	0.48265885442902795	null	0.28751808037056104	0.8142925096085021	0.635764628344726	0.273250940706042
WNT8A	0.783414587203017	0.0678984584864025	null	0.749819852590107	0.0251686053901654	0.31283183323659197	null	0.49808036138099104	0.867897961061722	0.24182163213039104
WNT8B	0.8308167560482199	0.5807742502982479	null	0.590825203051708	0.5939527616548189	null	0.95110436744818	0.23812658145015103	0.574394532248624	0.17845744449731898
WNT9A	0.380989816301265	0.41152083539404294	0.7226507400455972	0.30510683567079605	0.299129483077316	null	0.720734745469615	0.34656240699787	0.7657656930968051	0.252578052940169
WNT9B	0.0136784436531499	0.0601747049720602	null	0.185242269846006	0.993228946714952	0.982583498690269	null	0.0648718907130842	0.0191465394144087	0.95213939636122
WRAP53	0.740502085433113	0.325630343744847	0.742302338373147	0.0842423189956629	0.50961655201939	0.27091372670821895	0.732201424588396	0.380989136033502	0.202002717238308	null
WRAP73	0.682547079064501	0.301657394049622	0.5108031767755371	0.0510256302874591	0.5648923271027328	0.0134662997378592	0.7537563226318701	0.463011928500529	0.137798823007586	null
WRB	0.41175524314765605	null	0.10704135225977499	0.756121619502858	0.438441114206661	0.75745398140149	0.8577263835144259	0.39828558626724697	0.48122716724276604	0.9512587440750259
WRN	0.434415359929284	null	0.476067197171973	0.38671751432564205	0.603352511777899	0.41021116395929796	0.44713447994072	0.168928433816358	0.256902127283355	0.262740900502878
WRNIP1	0.2636766281787	0.361593715410721	null	0.00456390404137785	0.6832568152467939	null	0.168604159928233	0.18696810089286603	0.152302788451858	0.274828067604947
WSB1	0.256419812960321	0.0330719595371598	0.402717598597674	0.0918842780458602	0.48994371533291103	0.20177019702163898	0.907832344698211	0.905924923285578	0.11472059595183098	0.250295797823425
WSB2	0.0460008157386543	0.04543416098835099	0.0608744785091039	0.0444096162684188	0.221497030797887	null	0.16589659626179099	0.113458697935939	0.7147372648707301	0.613570087228127
WSCD1	0.369077759234776	0.7260146214335358	0.383984265031498	0.93882292674005	0.31094102131705	0.007392522432720041	null	null	0.125718702130719	null
WSCD2	0.798894957264501	0.6527431373197199	0.6406142766906929	0.5876851464555429	0.529341562221726	null	0.6565545793036971	0.154993326443728	0.849858770832198	0.0429325508677226
WT1	0.350050230963128	0.368929704243823	null	0.315555986650797	0.956952493756726	0.958460707282905	0.880566445398515	0.986913888432447	0.8268157043394669	null
WTAP	0.9892365350813159	null	0.0139934782990873	0.6119903072072429	0.22848684722308396	null	0.9857828846060509	0.960241840582691	0.7415323652545279	null
WTIP	0.97592524441062	0.9132910454334879	0.5891512713926701	0.9106515886672131	0.7355105982240779	0.765777370562889	0.5891512713926701	0.3591053808447439	0.314403594210498	0.40467081838736696
WWC1	0.246778145706323	0.8121721365125399	0.30417979220231106	0.158666978803374	0.544545444391079	null	0.572294229481534	0.892077390429187	0.280231271164601	0.8865965127316471
WWC2	0.559320204441095	null	null	0.844513171527505	0.829770832557916	0.664126774093291	0.0223015192438715	0.0850677493203206	0.56371420594683	0.74218800807085
WWOX	0.855936564703484	null	0.7863586020592241	0.9543559714945559	0.606393197902084	0.804960358798234	0.7470181481147758	0.783067459394911	0.145102154794528	0.19449923013312
WWP1	0.415009546447966	null	0.00956781758275072	0.384571590584929	0.044376645708021	0.568198916509565	0.7804354734751241	0.26442939903500895	0.541624529106514	null
WWP2	0.571493891962818	0.29281793038312	0.12230450355290699	0.12758606251297802	0.578748456137546	0.8810036589413349	0.294533965333182	0.737091699665121	0.8263584706677499	0.388784596412052
WWTR1	0.9604588363360609	0.306867575615977	0.282034521361602	0.507452659696933	0.24335082007842002	null	0.197641680902117	0.530676672392188	0.26381296678668303	0.0710731462460255
XAB2	0.904875320003888	0.182492133298073	0.0208165525378585	0.4517427174103929	0.0476002133486814	0.0701909929197447	0.12983491932833302	0.0542627906032173	0.0218210350342739	0.5226724450168561
XAF1	0.7947356595234341	null	0.640913657746194	0.895103534155932	0.501361257716483	0.0668823568232489	0.882679341115643	0.969760864139423	0.9163123304086429	0.106842022210798
XBP1	0.067750368200673	0.0676644108337132	0.705022227436607	0.705022227436607	0.73800433540045	null	0.22629922808143899	0.10286808154014	0.919279525235517	0.288969083346922
XCL1	0.143593418196029	0.344152220377919	0.485957573600586	0.761788527366993	0.615040802309707	null	0.20388098160350895	0.434538767014293	0.641157891159155	0.6650389143318461
XCL2	0.691676961142755	0.0126915458393109	0.392039438410425	0.47015470230715706	0.6019874649324749	null	null	0.29778801146429307	0.400336403174555	0.46155213173849896
XCR1	0.4432034356643739	0.17889042789505802	null	null	0.143223652108916	null	0.579208973882491	0.6388610679878121	0.252390212195575	0.0781927650381607
XDH	0.275717455980605	0.10393693500862401	0.377835875863746	0.586436983022129	0.769036030354204	0.549105579743198	0.373909159271367	0.872664934332321	0.8153320911860641	0.29642907085409803
XIRP1	0.5037826932756471	0.387535436093956	0.0629683914371757	0.7862943642329019	0.577952875637735	0.210264032546487	0.0641554021355399	0.061967436508612	0.8228618979985229	0.0755151863394388
XIRP2	0.986809918896227	0.560622842404109	0.587790894557157	0.7654089625017281	0.6626199697894289	0.820769623289697	null	0.505698943792595	0.660396949486327	0.8435704678038449
XKR3	0.43670113420239204	0.5442610466770941	null	0.0709978238815073	0.377873350663096	null	null	0.878140853915317	0.0756267330593514	0.384198311267049
XKR4	0.627571831094115	0.7853077707729781	0.523642557684374	0.530767241184139	0.00732639332684659	0.284032291420415	0.49961164324455204	0.699809400175005	0.9458126509681658	0.8927983992090308
XKR5	0.319900777133935	0.45196508088529996	null	null	0.6889993538621271	null	null	null	0.6816496699405329	null
XKR6	0.0321873332877654	0.188029821656167	0.22974421752386	0.6588496289844991	0.689221853365459	0.422980943517716	null	null	0.31551603903229103	0.543653320585375
XKR7	0.170214280235173	0.068368744261629	0.00646961428140735	0.0666364657407243	0.7251655596035079	null	0.684313361537409	0.0155469753520969	0.204327524818917	0.27355523648822305
XKR8	0.43243886118845204	0.986856276144086	0.952837895026498	0.417858411493744	0.0376797993190039	null	0.42102276308048303	0.350834640490342	0.0351561519368899	null
XKR9	null	null	0.00789640541557568	0.130659380764421	0.8925202053146891	0.904138906510487	null	null	0.036375291011016	0.11064854397495599
XPA	0.139881253890849	0.828391759206587	0.44839285968987896	0.662339179480551	0.442627710270664	null	0.44839285968987896	0.29354798361613105	null	0.7387927275549391
XPC	0.27999425533624606	null	0.865892741175006	0.588149539981126	0.292039229030153	0.210741840613425	0.8183346324350721	0.060656204287734	0.6728049922524589	0.130766634785561
XPNPEP1	0.596172779345692	0.676970241232109	0.393759265093765	0.953360558392447	0.0167293638324477	0.38167797438609996	0.444562243127353	0.7635545804840029	0.421927781760724	0.0580397133209724
XPNPEP3	0.33164388126736605	0.62673609879831	0.609940287227298	0.714991796973762	0.95790574962214	0.9655024092313149	0.0691990017544069	0.486750183441699	0.10309123295835801	0.784839668926298
XPO1	0.153288656830415	null	0.38332530515054	0.13169612018861698	0.288174375844928	null	0.3825002930539799	0.11918977694854	0.39825188936483896	0.0661191018917567
XPO4	0.154644134988064	0.31348664080656397	0.228176619639563	0.5613762231301099	0.48206608172661997	null	0.22767292286817103	0.20899221893837697	0.24593281517024698	0.79945893244544
XPO5	0.170289789674031	null	null	0.814263165743889	0.558219839926571	0.524643730917689	0.22605335715990302	0.47135862791732297	0.249036307133293	null
XPO6	0.31904608711162796	0.433340165634517	0.066687452494495	0.0726103522413033	0.7048643356195592	null	0.13852093964679096	0.15545661104914402	0.0505078412105815	0.0954286682367823
XPO7	0.670938065567316	0.245672263622703	0.844331806816657	0.464311534869511	0.125870333339634	0.7384538645809271	0.59416804358261	0.7724540951966229	0.219543862034685	0.5399694000148859
XPOT	0.298483324898648	null	0.263061323615766	0.39053750755319105	0.00467837038088259	0.777794446343943	0.260365538720371	0.37555945262934404	0.282450826407992	0.030441363947319004
XPR1	0.15597829966529597	0.0891314421396998	0.154377332768406	0.35999588596779497	0.8646692514999771	null	0.18258417440771396	0.7294362715724599	0.8853521163642131	0.966668800388332
XRCC1	0.8738527772045809	0.0365253562037509	0.6254382195087901	0.9788634094329621	0.49268481484112797	null	0.6942188447608149	0.6455923527941421	0.7225478635767192	null
XRCC2	0.681302220334402	0.174041737396691	0.9978050673865729	0.969730974926585	0.33575134777576	null	0.9978050673865729	0.753941528811246	0.748029103711276	0.9461177813709721
XRCC3	0.319962213079602	null	0.22380456190962303	0.22802317587389498	0.705849202734254	0.8129058574720559	0.0660929235043026	0.27059662058916395	0.866114850455298	0.158388661539326
XRCC4	0.352115196338291	0.47989354012677105	0.102278005187114	0.207561744587667	0.285433613393851	0.903702108839486	0.32281704533283	0.453143730546044	0.100335098014179	0.554791041777228
XRCC5	0.0946883018788632	0.551340304464941	0.42609103441356005	0.9447377764150541	0.212921800780585	null	0.71335343064231	0.909687728591466	0.968659278415576	0.957827481286692
XRCC6	0.9596187374226249	0.293007036605615	null	null	0.45417275703776	null	0.8221947785413051	0.969975090423939	0.22381296238641799	0.5993956607695191
XRN1	0.567332833754569	0.080429729394802	0.7609926882366991	0.8936718126291099	0.248312729231516	0.980802845123745	0.6842489348447929	0.38635345661823994	0.820455100977032	0.6092631599354069
XRN2	0.495191923799441	0.34575118662541704	null	0.433214807728011	0.269003918765669	0.271844244269279	0.7985237496216621	0.8589281700139091	0.9438208735943701	null
XRRA1	0.608797381483252	null	0.0361990443715626	0.253815828445499	0.462605315037299	0.361892004048616	0.8447196291763921	0.7956510956964821	0.836380528656538	0.0974354683620448
XXYLT1	0.11246432509822302	0.9614445432309151	0.0906168681528725	0.5216044278533449	0.7168115989853842	0.618353282648922	0.4039318288289221	0.46545239014234496	0.14346462361506498	0.39455457286574497
XYLB	0.0633134394315895	0.618261110532751	0.569155440650914	0.0177450106961869	0.7533991383804041	0.693156470256428	0.569155440650914	0.0382588538876667	0.262646802492528	0.0737371491539063
XYLT1	0.0988052216823185	0.501498500142253	0.31887194496751	0.9632434344574541	0.12421041477006098	null	null	null	0.32358702569504605	0.7942014099618879
XYLT2	0.309202627131354	null	0.112097767541768	0.119925292148396	0.297110189833422	0.126675022314121	0.112097767541768	0.14854621133028303	0.867764491810262	0.141560352624758
YAE1	null	null	null	null	0.875327482573753	0.534263531204452	null	0.913325878698657	0.7007267683828481	0.76330527367891
YAF2	0.561749211800839	0.21399879103745104	null	0.0665423397915321	0.972101918367032	null	0.40915607917210206	0.22536780726735	0.325879666743565	0.16406183852393802
YAP1	0.26025594616467995	0.302100223130036	0.15178100270119	0.33476933140506704	0.8854869612775491	null	0.26669621680488004	0.349469801444573	0.246460010527138	null
YARS	0.5868735334989	0.0570849692038005	null	null	0.9248775584795269	0.7666771879160359	0.36747237473245703	0.372326470151086	0.630925454093886	null
YARS2	0.7280062567544929	0.200948297327717	0.12823113690732302	0.49941535860489794	0.46965669734696297	0.72523278733734	0.476587559710766	0.7152823653523279	0.5448930235930179	null
YBEY	0.748692046156797	0.8282089821458979	0.0475102132508536	0.32862548551165505	0.560180550290326	null	0.7490971785099659	0.391937692955375	null	0.5006738076949729
YBX1	0.0472607623970278	0.00635849350173701	0.667407438476657	0.618010255902426	0.748934569798354	null	0.6239226869234139	0.571407752240013	0.912272619601565	null
YBX2	0.517221109807398	null	0.7454932459149679	0.9037622992990441	0.555775636331289	null	null	null	0.7076997557212069	0.55518858395213
YBX3	0.504619710194246	0.241282713909559	0.998121375897456	0.9368979289028101	0.8255754182906221	null	0.9991177841022042	0.9019275064746051	0.0415432740407649	0.9696158882590659
YDJC	0.6710125916215911	0.48566787672363104	0.5907455840271221	0.62223656823102	0.711921500147617	null	0.5907455840271221	0.583060243852911	0.524631456831074	0.48272985738802393
YEATS2	0.315037031328552	0.21170850141745298	0.32911916415173104	0.266913839107598	0.18157896493614997	null	0.28832664285764004	0.0879584464125427	0.0264744595770192	0.6808824999062629
YEATS4	0.34686792928593607	0.6835524608559119	0.46678840247540204	0.735063864176147	0.5992884360811179	null	0.46678840247540204	0.5714667691724711	0.478655498678836	0.709146697547475
YES1	0.211890386683255	0.23438896879756702	0.0346589517743645	0.3723578177566729	0.6601553020721059	null	0.0207583494879644	0.18439166139258603	0.6454903568582739	0.0525541588057579
YIF1A	0.9678101540098399	0.7110995923597959	0.9300338345031609	0.9388806475421699	0.8688339237983629	0.34397312050628304	0.9300338345031609	0.958983653424592	0.8940719474660459	0.9005640629404291
YIF1B	0.0038885174284286604	null	null	0.0980035866771121	0.874386826519127	0.9760886571252991	0.256922399205983	0.0142587609727507	0.499627743854937	0.256812522126106
YIPF1	0.423169455510261	0.909377589106291	null	0.17882594849001396	0.37725108635750004	null	0.7651158299903	0.619449148384514	0.0281462787461728	0.33984362128329704
YIPF2	0.6793044039772479	null	null	null	0.5220649404122221	null	0.382960867140586	0.0400393299471191	0.0492990756396778	0.231561620754724
YIPF3	0.477326317400864	null	0.51742545709812	0.45560669494174705	0.20609607186236803	null	0.310004467669802	0.388736225404234	0.68597804401713	null
YIPF4	0.333756766626833	0.591068418980143	0.465566330094793	0.9039638181253391	0.37034990420962105	null	0.465566330094793	0.908526787385196	0.0393233905298498	0.9278744761600269
YIPF5	0.67001526669071	0.685948291556652	0.6046772300886479	0.486367494730919	0.692498621323434	null	0.48209323652768604	0.5806816949933481	null	0.7694483714080551
YIPF7	0.148342024449243	0.149739828678051	null	null	0.807325410007014	0.9549934621989771	0.818762941023318	0.16110878673133702	0.56226272569884	null
YJEFN3	0.890739889803379	null	0.9289259302131819	0.80416266295139	0.7298500018196801	null	null	0.282778299228002	0.681422033701277	null
YJU2	0.22067172074414898	0.290988373179158	null	null	0.4115419978633039	null	null	0.5116093103814671	0.33489146511112	null
YKT6	0.525332502009155	0.9320639910653981	0.46329844384818897	0.636108936688437	0.472191982759659	null	0.46329844384818897	0.6926758506904038	0.545641353009291	0.70898197224757
YLPM1	0.27511593259342404	null	0.770793524943275	0.667704811717857	0.8063367475154429	null	0.770793524943275	0.667704811717857	0.0480072378141192	null
YME1L1	0.123891797940518	0.144036902638478	null	null	0.132266734043856	0.0236579317546213	0.8079281007256239	0.226766933888041	0.346130837856716	null
YOD1	0.7335616309050921	null	0.252585540409995	0.543670724693188	0.6721469623192691	null	0.685212054339527	0.5530397137686149	0.61179220038116	null
YPEL1	0.541916723988155	null	0.31287466731622804	0.8090046856971991	null	null	0.31287466731622804	0.5692452890108579	0.9232209079455179	0.48016060579659403
YPEL2	0.11459840378047001	null	0.7917597997124921	0.533357132540251	null	null	0.582564445193224	0.31408750522789197	null	0.133509495696652
YPEL3	0.0701940400849526	null	0.400386881930359	0.0795786748077252	0.97755523365658	null	0.9801997704925071	0.0339544260362539	0.46908840700392207	null
YPEL4	null	null	0.19820105531315602	0.320145603509399	null	null	null	0.646622109825813	0.6720283439910271	null
YPEL5	0.45046962194603796	0.671169016190737	0.20847163602921698	0.50162366756645	null	null	0.11590756415234402	0.18538763301208605	null	0.6225325888089971
YRDC	0.831021161898662	0.494446039435818	null	0.0848394757818682	0.43796306018294295	null	0.430521472959997	0.563431609109957	0.453143527780615	null
YTHDC1	0.085679617424534	0.18294920243920001	0.11756107527056697	0.818163877339418	0.475670934700025	null	null	null	0.0412697153883006	0.8523014453473661
YTHDC2	0.547428515145701	0.19371693218424998	0.7747086759420309	0.689468516878621	0.0259935080199389	null	0.4697576778681529	0.237812589728279	0.361656701276025	0.243320606213917
YTHDF1	0.0259859919988293	0.21553543913584103	null	null	0.21557327896258102	null	0.0253206584913837	0.220272582031715	0.0347802514638644	0.125710120775852
YTHDF2	0.649261946827848	0.933266564410162	0.773717747444966	0.124702725779811	0.16907671005236302	null	0.887388192330822	0.11016104853797899	0.256424341060536	0.0944810646887928
YTHDF3	0.097982138169215	0.183892485872881	0.690865774896148	0.632340912978933	0.5539852962338001	null	0.690865774896148	0.357284799976528	0.272454074579793	0.8203595946751601
YWHAB	0.545934052350445	0.26100987995586605	0.8834720544171791	0.151603197996058	0.275007569632792	null	0.752517808107951	0.297859325009632	0.27367603266325896	0.33043485735004396
YWHAE	0.5678496980233281	0.31811850101609396	0.740429417423044	0.923224241115353	0.928621355079929	null	null	null	0.4095623686105189	0.8834622174408729
YWHAG	0.56911944059674	0.922331256972297	0.373407627020932	0.22854205909696898	0.752683654409863	null	0.36741286198356604	0.3723609396294121	0.729286959212938	0.429557394844249
YWHAH	0.8084278488413921	0.19626242404407698	0.29742820311704	0.365436905975065	0.9327883841606909	null	0.0358342192265044	0.134693768977419	0.24531208864888102	null
YWHAQ	0.644508674326585	0.7172162877627181	0.8831134253925229	0.44421134291177505	0.728632699242163	null	0.8831134253925229	0.47472816532830703	0.684315487410848	0.8008869668001289
YWHAZ	0.7177406166842769	0.262687814483515	0.407736960552932	0.944323165121668	0.534810135052574	null	0.259079075676342	0.39655772645351595	0.7409622100464742	0.501958723980652
YY1	0.305553599617011	null	0.0807857458858726	0.304589293823276	0.11918160200580699	null	0.0727896148781491	0.173550972130687	0.466163293103468	null
YY1AP1	0.8234077185396801	0.272467263274871	0.505466612092625	0.19508272827592998	0.129750954978529	0.853349617768281	0.45252322786782795	0.228890239950733	0.647598030130621	null
ZACN	0.73142260303614	null	null	null	0.6889711174503531	0.7453129217527249	null	0.7745876112318921	0.5415210597345779	0.8445743654985508
ZADH2	0.9474897342434351	0.9334010492291391	0.823545920676309	0.168143390491475	0.322069548805185	null	0.4191948234439	0.13233630609645097	0.9848144806954291	0.44060030132087
ZAN	null	0.6567645738047599	0.23290540104906102	0.558046789849902	0.0886979005810943	0.17644911570374103	null	null	0.9299239387913291	null
ZAP70	0.6967039559767211	0.6830197213648901	0.457395094442345	0.39140012725243	0.116609244493211	0.39493245301880003	0.453340939015629	0.41245773858532203	0.616663529235517	0.637361544012059
ZAR1	0.332747581334273	0.886813945702299	0.99836565135984	0.8505317821106749	0.33534257943453805	null	0.99836565135984	0.8506549021527819	0.902235217979523	null
ZAR1L	0.8030785395248191	0.7839029724233331	null	0.125311158937877	0.264028584242074	null	0.370019346700689	0.459412877881665	0.0249994647398777	null
ZBBX	0.35610745872249605	0.986779974182807	null	0.610597618337947	0.8412254743727741	null	null	0.8338107585033441	0.659998033667667	0.606983519742595
ZBED2	0.271276855372599	null	0.514071022744051	0.7131470924710841	0.5791190501968271	null	0.42453234888249897	0.704419807917131	0.38724595052759	null
ZBED3	0.278198296482899	null	null	null	0.12069503525413601	null	0.302933028065245	0.0882910871262406	0.651033944941039	null
ZBED4	0.840815565310728	0.727400335312261	0.9789282319547801	0.473085984842129	0.0836114725117036	null	0.960064630277682	0.42661461578973503	0.485000534362878	null
ZBED5	0.159033135150008	0.41442962947691003	0.8136697537201959	0.644273260723331	0.18286128357442002	null	0.7856932751000141	0.24147714493992803	0.867896311512496	null
ZBED6	0.341638277837955	0.14356100397270902	null	null	0.152279182311149	null	0.349289012482912	0.61948590989205	0.28139522477421897	0.147768341982621
ZBED6CL	0.655726508274061	null	null	0.18231894835018103	0.27546712349496505	null	0.316856437832585	0.541190960018628	0.8985415395594141	null
ZBED8	0.8397859919716602	0.065494254587781	0.464339670210741	0.781585396349356	0.50507844612244	null	0.760196086322734	0.025429407252911	0.77636211976042	0.9964439960692378
ZBED9	0.1553773728879	0.15095212068920003	0.249357966621614	0.254377281459703	0.258977929073083	null	null	0.748874536440654	0.0728568788027358	0.6967675431281669
ZBP1	0.830855809219891	0.8607634587592159	0.8470192433795871	0.18692016718094098	0.7325635109443571	null	0.321640900943961	0.201852196099969	0.16197951488701598	0.17756388788586802
ZBTB1	0.138883269493284	null	0.0862674436423808	0.039791537719372	0.637050269597955	null	0.07606158682150999	0.264259978410333	0.579206154156744	null
ZBTB10	0.12461247207279699	0.61893190430297	null	0.448286617343388	0.124698353701215	0.857370596453552	0.0815967489819971	0.0832060095069136	0.522791862266167	null
ZBTB11	0.782003953993955	0.30145770630900603	0.904987679834946	0.9998872532190849	0.619204666873269	null	0.904987679834946	0.99159475233359	0.261082730451719	null
ZBTB12	0.11600199459663901	null	0.243724035257409	0.322352715922951	0.20962156866182302	null	null	null	0.210053346199148	null
ZBTB14	0.53543282703122	null	0.6623841343664879	0.4549448441723621	0.5921440033046701	null	0.6623841343664879	0.46983919046369393	0.649581123511787	0.45490825542129903
ZBTB16	0.992290239357598	null	0.49912287828895396	0.652431108539979	0.243602872378422	null	0.6624857756657478	0.7183718633580941	0.169221342982292	0.6015964801694039
ZBTB17	0.9808756472610558	0.7931545054050679	0.406732316990179	0.5920355952759739	0.5651889292097729	null	0.304558365936149	0.541844011427171	0.540219121415239	0.5633821329266371
ZBTB18	0.329567426633252	0.26703483693283	0.00547147062229991	0.000660034964024558	0.290552729605434	null	0.0251453246563038	0.0672726181650991	0.0129685832282311	0.48924971822994395
ZBTB2	0.15326841967364901	0.7341671133707701	0.657160101238676	0.7025533829492429	0.577217934020567	null	0.922502562216009	0.9948771578512041	0.253154214949857	0.7284730049258029
ZBTB20	0.534529956581266	0.969819312024728	0.424452529223414	0.784551223885915	0.39812540760485204	0.418989217255466	0.39400847412995005	0.24085447660313503	0.6860862717798771	0.0015909583070866699
ZBTB21	0.14576073637584197	0.10390155165002803	0.520206512966978	0.542896460323641	0.21985588058425	null	0.43300711022833294	0.511615042853111	0.551098413681807	null
ZBTB22	0.4489484912738	null	null	null	0.6967471474231101	null	null	null	0.82669498796386	null
ZBTB24	0.48056979477077605	null	0.27627725377596996	0.532932227922543	0.98177804409466	null	0.239119772664596	0.98173188849869	0.7492854865209109	0.6137075211269929
ZBTB25	0.29806292418440195	null	null	0.731467684246355	0.273664281452864	0.53871586637608	0.619021095866979	0.237422236483871	0.112790992871103	null
ZBTB26	0.701784548268673	0.8634102255150309	0.154312775770007	0.679611015709112	0.537093617774279	null	0.14974062792588097	0.0701640390931061	0.486597008452114	0.0636503668399534
ZBTB3	0.164015042738913	0.0342797957918182	null	null	0.606978732387949	null	0.8399346791767099	0.614645169378657	0.393667809265758	0.00776855431428447
ZBTB32	0.438515228509669	null	0.6084843543880111	0.422959690614725	0.258426480260935	0.306525137689412	0.272566808482581	0.650144201460744	0.947702842179008	0.0448279327394048
ZBTB34	0.9473533429213621	0.8388584253782091	0.865773547274223	0.543966482890846	0.38269931644986205	null	0.865773547274223	0.957498006125345	0.687189496992078	0.9940829550308199
ZBTB37	0.6025963004936811	0.366329095103358	0.150722217343798	0.38457504616618393	0.223854912002275	null	0.8289719408778671	0.244433402305975	0.6622862288077421	null
ZBTB38	0.14118416744527099	0.977627192910774	0.16201305902000598	0.334596303215507	0.952511151784935	null	null	0.0499056559259194	0.721760399204735	null
ZBTB39	0.9869769160845451	0.622935268260355	0.515321925724089	0.45359160969773604	0.40356473588228703	null	0.604982600230782	0.637190333639866	0.859800764664299	0.331385114355934
ZBTB4	0.7843781619527459	0.877225717002549	null	null	0.34324145398411104	0.5680659576869239	null	null	0.37073874142965296	null
ZBTB40	0.990942825580869	0.0148571971279432	0.35247264263971	0.0450731255424248	0.742161662827975	null	0.20398319873426898	0.375959138826751	0.256786494143433	0.756018720301308
ZBTB41	0.639122080024263	0.6762364257407099	0.575465111637001	0.274216983234032	0.863809446485143	null	0.25957786829129303	0.35341484595925604	0.518971393039062	0.6897099387589039
ZBTB42	0.349591498078241	0.143456855005811	0.0897447844012316	0.12292595281617001	0.361851711032808	null	0.0925135729478883	0.31637151881677805	0.7965209340878441	0.978656780993255
ZBTB43	0.708898587547529	0.856735667126513	0.9519914538705591	0.620737733458798	0.0448719226672551	null	0.96502850398359	0.914551696479025	0.31332013944024895	0.702106293987464
ZBTB44	0.419244647703137	0.397025690584959	0.332337118876475	0.1613755369973	0.9874477963016729	null	0.45980818795810996	0.311260513329011	0.630105703679886	0.0670003645536901
ZBTB45	0.6460560568347149	0.663300388156661	0.769799679768491	0.41786951485984797	0.973478196287483	0.34049102954302507	0.588848202458242	0.0522854624529245	0.299241110986485	0.828840334687292
ZBTB46	0.398785335651249	null	0.5414631968434079	0.22358469791369603	0.277652211021831	null	0.7068768628625021	0.580182894247697	0.18075030219902802	0.588847843962651
ZBTB47	0.0579803109528028	null	0.283014854821015	0.0925435094598546	0.29164606323529696	null	0.363045181199279	0.41868489695392297	0.537341202276674	null
ZBTB48	0.0790744129568577	0.504998576991774	0.5663078974995849	0.36296036130503995	0.847322769441212	null	0.5663078974995849	0.9310923479742521	0.423031268555033	null
ZBTB49	0.151307398877124	null	null	0.064459722022858	0.355849134341855	null	0.0743130961934401	0.218206782833659	0.4722091349451029	null
ZBTB5	0.133650350715134	0.919707627010696	0.778796450970977	0.8869366594421559	0.499588342445871	null	0.7590561591247541	0.66279770480277	0.9266994683571701	0.518163390275988
ZBTB6	0.0296415748716035	0.024668924714675	0.538454650951515	0.520207030100163	0.7444405016393371	null	0.538454650951515	0.7203590707028459	0.654961795655008	0.8894425325594799
ZBTB7A	0.7491010517805129	0.18474546156217103	0.14600417648925101	0.24565341656753198	0.43728804891808004	null	0.0906083669639259	0.10882727955817699	0.526064503873838	0.19900589216802803
ZBTB7B	0.7161269367641608	null	0.26070694387489496	0.6996929427615911	0.0929507923834377	null	0.26896249368471103	0.616569717209218	0.5264677473601229	0.721821548718991
ZBTB7C	0.0735517349606585	0.38624531136212	0.9903804687423791	0.304683716552616	0.759254002140261	0.911275771835609	0.888573541219532	0.45948149608657896	0.43610947753629997	0.22155067172791199
ZBTB8A	0.7855554914560771	null	0.9629329199696759	0.702101844630778	0.741352039358397	0.800902104010448	null	null	0.532795788823756	null
ZBTB8B	0.20156222220735398	null	0.9632232058982271	0.99984186325054	0.517635108126075	null	null	null	0.6404760785921801	0.064018665548101
ZBTB8OS	0.5317500255344361	null	null	0.566099041561178	0.8647678586365358	null	0.864981667872375	0.9072747869470941	0.9183873974255541	0.9633770819299409
ZBTB9	0.136957739666187	0.24156194501196301	null	null	0.8079370594067871	null	null	0.258512642666182	0.484959763058033	null
ZC2HC1A	0.589704695447502	0.268675947470912	0.8966989611258471	0.872614948467153	0.811597258830891	null	0.9572728064544108	0.8448071188176751	0.661261499992394	null
ZC2HC1B	null	0.5147007174551971	0.523379099565504	0.9515975088631942	0.201053856142341	0.915723800329461	null	null	0.0639779954611619	null
ZC2HC1C	0.61572781264501	null	0.47549833672022296	0.5531100179400059	0.781801845638507	null	0.7024626689797321	0.31335882093000605	0.121549479652796	null
ZC3H10	0.765669345762725	null	0.46074351085483795	0.5068170112335529	0.0598005120834419	null	0.7862472474149961	0.767948994723992	0.6619341879477779	null
ZC3H11A	0.304925806836693	0.14356100397270902	0.7838336718935971	0.679164532223848	0.152279182311149	null	null	0.524661122011383	0.28139522477421897	0.101848466377635
ZC3H12A	0.000100029945176439	0.599041285691391	0.00050342503987677	0.010797814963231999	0.40783779111376206	0.07743615241978999	0.00024286650725913197	0.00136008117765118	0.27018554057877997	0.7439631566926591
ZC3H12C	0.9882557184860921	null	0.0797001321040447	0.8210390877159209	0.10117582190464999	null	null	0.45611081398269	0.587453183455829	null
ZC3H12D	0.28051507190682107	0.838922517034394	0.15605723800559698	0.8108146650706801	0.14024636582709898	0.6461039994291949	0.149273504468823	0.535756293135029	0.0485583978854369	0.27288542303994195
ZC3H13	0.96124993541492	0.8994107263277641	0.416095104502656	0.9321975538618879	0.5661285414466279	null	0.495124943075606	0.519080234598625	0.9898664263367171	null
ZC3H14	0.24941853842726	null	0.0403085478055855	0.43184032000258604	0.156066220322377	0.611561614340431	0.0445028144713009	0.0382424629471062	0.146287659909629	0.18551428238644702
ZC3H15	0.503816635523367	0.32933708084686997	0.45582365966264293	0.6218846975529411	0.666553089173183	null	0.45582365966264293	0.503734135892938	0.8558198287725529	0.48652363185192293
ZC3H18	0.9680074539833221	0.0222670438231259	0.590179824820239	0.49822175593290596	0.60524418239274	null	0.5381499628067951	0.0119787609822746	0.359983219173635	0.5720863359519279
ZC3H3	0.743356736414904	0.830086129782525	0.769238232781713	0.433547817665406	0.273006414836388	null	null	null	0.97920518072491	null
ZC3H4	null	null	0.160825406816085	0.6585712574328879	0.39960623024847297	null	null	null	0.239729455432714	null
ZC3H6	0.593946699029968	0.832126200074638	0.434349340749412	0.43561593948891997	0.5255791933977411	null	0.42330825613860795	0.25735152206973394	0.0207576546035102	0.551726947617468
ZC3H7A	0.0353667657036194	0.7396266496599742	0.12048233605197901	0.774052177775395	0.166324354210054	null	0.547304638459823	0.35242741646927	0.583889287096964	0.0669220475857507
ZC3H7B	0.6167530979688559	0.8134743326243101	0.850076954912242	0.8661132933432271	0.820899848748402	null	0.84463476091453	0.962937371692323	0.157525261575874	0.622464254569692
ZC3H8	0.9780911230501039	0.330236966291472	0.9610820804090341	0.819256305448083	0.757240215700572	null	0.9610820804090341	0.555628974140255	0.745890281810734	0.126209235521623
ZC3HAV1	0.0398062833471817	0.198542978538593	0.991118930954831	0.0480092039224548	0.90603318298778	null	null	0.910143782572982	0.562377203525822	0.51837224487789
ZC3HAV1L	0.552956124558504	0.310830016096897	0.38155017063451	0.298715740080616	0.756345572647342	null	0.634093069841116	0.936122029250835	0.410924800799568	0.876888266420844
ZC3HC1	0.0327084222973371	null	0.661663680122015	0.522876494782812	0.9396246609647221	0.47461423698680105	0.7097496558024899	0.08790212254648101	0.0397563433727791	0.9312536295149509
ZCCHC10	0.0447913629838395	0.012769281525836	0.6929373029209781	0.24705795411260797	0.46789987871018796	null	null	0.198121664086557	null	null
ZCCHC14	0.9721398721252958	0.591111508820624	0.146565351855602	0.703177034844872	0.61210493426708	null	0.551847956182377	0.9112971836643499	0.9631002353326391	null
ZCCHC17	0.263458575181514	0.47240230034483394	null	null	0.16667634979941198	null	0.44734469457012	0.7896733294825259	0.415020221356539	0.8092505186607729
ZCCHC2	0.751644143230323	0.682482853206697	0.9471148390785159	0.83984701557916	0.41542009264198104	null	0.916742299599451	0.5015799806596171	0.8897440807788779	0.526576898114143
ZCCHC24	0.084032300251913	null	0.5560212491509979	0.9401004256150091	0.35110143300302105	0.223495347873047	0.575383309430381	0.187877627248245	0.6340766802720451	0.121751692867831
ZCCHC3	0.8725664342734879	0.576694523261595	0.669736817096099	0.6308082218911291	0.728887327854124	null	0.669736817096099	0.660171438318388	0.8773686069005959	0.198753857546219
ZCCHC4	0.500654604196732	0.21089269366357002	0.641886125288774	0.762895409082657	0.8372294426244201	0.036644952214836	0.592527195615497	0.647250085439652	0.6660019306920539	0.7402946886583659
ZCCHC7	0.933165343164272	0.9298304483984041	0.0177924986649234	0.15731088430282503	0.21105210077386397	null	0.826273120848838	0.6614492241677911	0.810166850469358	0.167106481995219
ZCCHC8	0.6948137040806069	0.5743323857711121	0.45766674006288594	0.9163993393836971	0.54085862541525	null	0.442053657953777	0.43367672590461703	0.342777399087734	0.355839522279308
ZCCHC9	0.611032016981958	0.231450969740308	null	0.8355279933179369	0.0140284173716001	null	0.612434394473735	0.29710759729619896	0.145646844587086	0.504236253034419
ZCRB1	0.9889904603874059	null	null	0.47624795230432204	0.0813671189766469	null	0.17362367959567698	0.17362367959567698	null	null
ZCWPW1	0.306446141437364	0.547590463566466	null	null	0.414463651626044	0.8831452482544909	0.0958216837751455	0.0877626653850194	0.932046115810682	0.18937103084307605
ZCWPW2	0.8667000085011841	null	null	0.7130434898949571	0.447578252269613	null	0.9196286171892141	0.9196286171892141	0.910760286361603	null
ZDBF2	0.806740921519147	0.60300570438835	0.4052657865738879	0.757984032567207	0.41814031072589003	null	null	0.247206369812963	0.806692867410668	0.6827898378175311
ZDHHC1	0.239217224184111	null	0.9451453197488292	0.00666762546141686	0.00139103755941306	null	0.9309470003296071	0.00881943872902224	0.0507483819826761	0.887673150112917
ZDHHC11	0.0174385412611588	0.943913166078361	0.428284560776705	0.00022017008338392997	0.342708527683239	0.5618047546639089	0.858793577538232	0.11904981444941802	0.33134589409880605	0.0328148049803636
ZDHHC11B	0.9618900614963141	0.9072100210652579	0.0110501991356385	0.0486038563630402	0.620556926323787	0.997167978209721	0.6063991463236851	0.11578726348030802	0.223148043056003	0.5674913348165821
ZDHHC12	0.731306714353005	null	0.332828100835136	0.462316726342395	0.923766035092313	null	0.7932615007409909	0.97025737229746	0.570712571504699	0.646872037156463
ZDHHC13	0.6102436761716601	0.9781594594119469	0.8318252278807879	0.9929832348194442	0.57351963200764	0.18208773310371998	0.8318252278807879	0.992599901681847	0.767705504840507	0.960091256569365
ZDHHC14	0.346770060695611	0.789438249521987	0.509983516227734	0.580191657771881	0.953492500100088	null	0.428586381934711	0.8111113548711769	0.998031504330881	0.43407633950251506
ZDHHC16	0.33946220539219296	0.17499300899215098	0.196848444519934	0.29911320999388896	0.873530393860598	null	0.613249114696386	0.143507814945759	0.7822735530040731	0.161470688769802
ZDHHC17	0.454391557809517	0.48015532996706	0.8815513704175051	0.825316563314188	0.7768250744850992	null	0.87011054024305	0.960819688527976	0.37162253901957604	0.9651585137379229
ZDHHC18	0.664801362439433	0.185739540381263	0.997745699871352	0.407030383018315	0.8143110023765101	0.5517522697836099	0.9663216473195521	0.674100639861349	0.664627669518738	0.362160164594372
ZDHHC19	0.32802255387815804	0.9811605632463349	null	0.896588064192342	0.911341878706962	0.7620703006552281	0.7725281502960971	0.109631434775254	0.816466842045282	null
ZDHHC2	0.815099184005218	0.28786773019737	0.492187022518425	0.8709469145237749	0.593734229924464	null	0.4709201557317779	0.409150292803265	0.8804788424273521	0.303177466068253
ZDHHC20	0.13792783701863098	0.861256658991532	0.107067479069242	0.841135243837325	0.34562936462818705	0.381482393287144	0.21581071970360197	0.42352408602814295	0.0603454068123164	0.6924875694999569
ZDHHC21	0.753573388401599	0.72432180284223	0.701568645303182	0.183437128482963	0.8745980741375609	null	0.701568645303182	0.25634371980853604	0.35593593390599	0.9444920028366679
ZDHHC22	0.819318529992477	null	0.7046828069760609	0.861216857009635	0.17890815909428198	null	null	0.8493954247015709	0.610761916806392	null
ZDHHC23	0.555558268664016	null	null	0.781881267328131	0.34643922605865	0.44057355819814703	0.43079255560701196	0.36009076793283595	0.45276978011363794	null
ZDHHC24	0.163704627898928	null	0.0327856409093933	0.06312621990383	0.38773911936917	0.51789345742021	0.4628767003074721	0.0905516038163382	0.9921440457126959	0.448549855215142
ZDHHC3	0.91048693059605	0.885318202183077	null	0.975772812145446	0.7238066345685591	null	0.8372321167196409	0.8428155307870642	0.499539656590873	null
ZDHHC4	0.19194610656442299	null	0.11795501997250099	0.341897206871123	0.42849395763010495	null	0.107846979455225	0.654192227993345	0.740620215706135	0.7501232211237522
ZDHHC5	0.307489759895567	0.6497606867952139	0.387380533015976	0.33869739921135306	0.9487623262865379	0.244705669240328	0.387380533015976	0.33869739921135306	0.185753637945353	0.7154466339423721
ZDHHC6	0.0432507119200325	null	0.00172450634413668	0.611106657617033	0.9790829411762841	0.6871818028533311	0.0169746503817512	0.857605105372677	0.705778439646775	0.670603767477553
ZDHHC7	0.725427691375889	0.12510157111605302	0.00932686841059183	0.0278808746461565	0.8466374549271591	null	0.26837773857062397	0.306829664814239	0.37017598386899603	0.8118381884259659
ZDHHC8	0.9269194609519631	0.313234823435006	0.26766438946971105	0.8248573104858249	0.257440359065068	0.867709595200942	0.6829224649060189	0.814182346210105	0.85354840335174	0.49211692896429704
ZEB1	0.45284048249728504	0.0825834434354251	null	null	0.1642300955546	0.40268641680570794	0.545882624855956	0.132117923338482	0.278872587417636	null
ZEB2	0.0197078581210364	0.46321398984933293	0.0060181231772185	0.0120778596318039	0.7877964655600741	0.60361988187295	0.00558309186314965	0.8912926640262671	0.21244744807801802	null
ZER1	0.5088653966072391	null	0.92299838106889	0.81970611187202	0.5282107265598189	null	0.902954690733148	0.993761509281549	0.623903176338829	0.441139353740625
ZFAND1	0.844523331437923	0.14749199911562	0.141409200075808	0.31352525278545895	0.678592313308119	0.938677010468172	0.8014124345716479	0.120363016038165	0.0541211145868556	null
ZFAND2A	0.5930495359416179	0.42697401824323294	null	0.769250225264705	0.561313863450676	null	0.6083344167092299	0.446220034109356	0.253173180824519	0.355017830426039
ZFAND2B	0.48207003192559494	0.519049363838414	0.48832819400712296	0.932727142451497	0.9605232384762409	null	null	null	null	0.0620150105836186
ZFAND3	0.8082842242350959	0.8459971430238481	0.946582224562044	0.9972509364071409	0.8393336684109358	null	0.706241218619443	0.9140474069193621	0.6959837130080619	0.90930192578842
ZFAND4	0.0707948164486457	0.10482645900603699	0.290909238822876	0.0422666637299152	0.459920296910376	0.909765167377884	0.274675739183829	0.16431266367152403	0.0962512407333271	0.15939568925095499
ZFAND5	0.0220343856539318	null	0.174963275770486	0.0311498600711104	0.170572242872697	null	0.414306886272861	0.5475161105759471	0.0788596136107407	0.795018277087918
ZFAND6	0.281508286596507	0.441261360845733	0.20036840700517003	0.239073741871486	0.960110884368576	null	0.193726743522933	0.22568170998443998	0.959983825611711	0.10018771429466301
ZFAT	0.170095765684074	0.531629806020963	0.0728076731459117	0.208312587061815	0.5359787453402971	null	0.15790514981457798	0.5614392501069809	0.393347292718966	0.689560704246061
ZFC3H1	0.23133473671137	0.141899128372471	0.983307132775055	0.4920268919085611	0.800041122376907	null	0.9835002276479359	0.45906873002433096	0.157722791599422	0.7811823030427758
ZFHX2	null	null	0.14146252719892	0.604829736812569	0.49040331630742295	0.197801483761392	0.54097347282798	0.975732313949648	0.582724323870444	null
ZFHX3	0.533083933351129	null	0.358988810922762	0.749126721366021	0.252796487175986	0.7733644017270429	null	0.5750553363327571	0.0967594735939654	0.7384370701395121
ZFHX4	0.807231810640096	0.281628523902312	0.7704856587372808	0.30148033374676697	0.150678967947055	0.6577054463805699	0.7542117407589659	0.290864400401199	0.70687659969353	null
ZFP1	0.42079427546006004	0.167109392965285	0.205185989704827	0.217159196721338	0.936522879565596	0.46074138423030897	null	null	0.304116459795979	0.6213092054916179
ZFP14	0.921676362638704	0.0114686029216375	0.8389982002027551	0.0456621292318583	0.529096891109507	null	0.8389982002027551	0.0479964473440591	0.42093062626310207	null
ZFP2	0.9823889364244152	0.9418079036162621	null	0.7370755810418721	0.573054641813313	0.140416770194655	null	0.8894199096011999	0.945130767004491	0.555725418841941
ZFP28	0.8613396384909742	null	0.7991544026848829	0.5896903967808399	0.6233612739833531	null	0.7899795320559371	0.657776175034515	0.5151697753480661	0.036085358962608005
ZFP3	0.893495072314266	0.807783421555239	0.352032435926466	0.454465869729945	0.231409164054551	null	0.29836216432142604	0.0118271972326638	0.407673062904007	0.35922811355392203
ZFP30	0.458415727627654	null	0.8858703597312109	0.39999557751870096	0.104931267432984	0.9972373509093341	0.894727860777124	0.636935247756342	0.511569847064423	null
ZFP36	0.17741643290480902	0.44863986509343795	0.32710355662908597	0.901930518709407	0.85090464370315	null	0.795773668803714	0.912848852810245	0.6845274860203989	0.746432265205328
ZFP36L1	0.949445512568953	0.22665798516044602	0.0877705779914706	0.216811996074105	0.360174664620273	null	0.0829018322930446	0.8754733032268821	0.159474326544008	0.7637724702967759
ZFP36L2	0.7186442800215369	null	0.9294211235373041	0.20865113959482604	0.8118257609113411	null	0.9130109421260899	0.8241758174975291	0.8657428081943521	0.00592211178530255
ZFP37	0.41557680057481394	null	0.36370795622313395	0.4071841861536679	0.368881415389166	0.8097845311550629	0.576426539054346	0.578956006658228	0.441277629184054	0.37480298441613
ZFP41	0.795016833570915	null	null	0.23628421707128	0.5746470501088979	null	0.627507435600325	0.828941447463585	0.294602873433398	0.105726492059394
ZFP42	0.7831064221009301	0.12454234256970402	0.190901331676794	0.508938757065445	0.0353487008020357	0.4688922851032029	0.18299631304985103	0.27913035660823804	0.17149974217716699	0.3700905531507929
ZFP57	0.374538830102245	null	0.104994090576578	0.0942835854164797	0.19656882753306895	null	null	null	0.139510985829742	0.27674928364948703
ZFP62	0.8789128174786371	0.83587011895153	0.329422928095612	0.8560940959950281	0.940565859319596	null	0.37704618105963394	0.828793360908812	0.40741465693064005	0.7011013808796019
ZFP64	0.6715663540594641	0.7875451279802661	0.244033227470626	0.371220652040212	0.125528866858294	0.26587283159166697	0.0541715637985931	0.16463052664993	0.37750991228596703	0.42793787531142696
ZFP69	0.584685638271623	null	0.45939463059433794	0.403201066404567	0.31490259632462	0.5214891982001371	0.340225900854707	0.3929880653686161	0.320641482007676	0.316226933784075
ZFP69B	0.6712900469868139	null	0.626763396446374	0.858411546267463	0.0100284161175275	0.6631048122895601	0.5010156132043401	0.8035468539852959	0.18769291697155396	null
ZFP82	0.18176252394025502	0.9523837632414971	0.633661118218169	0.0245880661765006	0.36840098690221207	null	0.630251514003783	0.39945221677531706	0.503816732340208	0.812899997830659
ZFP90	0.737400324021014	null	0.314955876225047	0.8920245342875309	0.83362092167364	0.9651035361302479	0.143566222303512	0.7145836809123209	0.491686286442376	0.574568391824439
ZFP91	0.7379448729592242	null	null	0.24057423164431502	0.5106546414818389	null	0.70560551087035	0.545103815551791	0.9218455819427709	0.499848878399062
ZFP91-CNTF	null	null	null	null	0.910181939504507	0.650012384549625	null	null	0.8465526581559009	0.499848878399062
ZFPL1	0.20402676225763	null	0.6513047121901829	0.48967925570359	0.15770421624548098	null	0.15261467385503302	0.14528953855557597	0.996626219951635	0.6599726526515101
ZFPM1	0.7065853889516122	0.23762104681939397	0.374818401834195	0.34480341214170096	0.866510619891941	0.624820839451111	0.371841940670116	0.48016900555312797	0.864218476315262	0.11935887612743999
ZFPM2	0.533766043838759	null	0.737061430822611	0.940546721572201	0.46290675284588395	null	0.9003186941963391	0.12026832010398401	0.0008848251889179699	0.720172923795634
ZFR	0.981251468555623	0.10627216869268499	0.30312656865022597	0.0730541667122961	0.828743070062316	null	0.8149289986124709	0.218086368757559	0.807025282106036	0.8008801691012422
ZFR2	0.540210036509585	0.513547778449919	0.7940524358883829	0.480392320129871	0.255486358043627	0.0744535415649468	0.719782061592679	0.39393142325835706	0.505618425993917	0.539724957571436
ZFYVE1	0.457194477515635	0.9259737637622429	0.12527627886065	0.332661540031751	0.994636022383506	0.13438043990588303	0.6157428928337191	0.401102910974343	0.232783663295362	0.37583275688788104
ZFYVE16	0.6232570021511589	null	0.31421405234957	0.31602710524669897	0.9735135918214091	0.48041069568302003	0.262232936289151	0.27501215329613	0.637278845123049	0.251848960416162
ZFYVE19	0.911795100524555	0.7496330678010309	0.7653870666815209	0.8215206401581159	0.629287924814868	0.9600366685524301	0.787058116089343	0.905733249244851	0.64114363845439	null
ZFYVE21	0.0231112636695632	null	0.11710037509132801	0.0659367447386241	0.583428745622602	null	0.00877122913423789	0.263453799140464	0.434114229779316	0.158388661539326
ZFYVE26	0.9238029273413241	0.357448973309581	0.981090602641915	0.991681625474859	0.828932657782633	0.21476893135963498	0.9585670797275229	0.15269369906543803	0.593798318735418	0.697707296733014
ZFYVE27	0.986959648235088	0.17033320010372002	0.478876981341781	0.463930623923157	0.0743335594849305	null	0.8721591116144499	0.856882715386458	0.161952517203802	0.313111029861385
ZFYVE28	0.18151236278981198	0.6685723578875121	0.0939541705959169	0.0952566710767602	0.174733914341572	0.8857101330936659	0.21067945786983602	0.440728702570025	0.12890268203604502	0.7057318767428921
ZFYVE9	0.319229066326248	0.162124778047298	0.38579964666079	0.845987363610922	0.48936785306675	null	0.36746353676199495	0.675730411847595	0.5368450505039389	0.24742915369245203
ZG16	0.24741076843345397	0.842694748907305	0.12432142322152	0.5245769783950139	0.38379197930232206	null	0.112924274635473	0.480569822602875	0.28010853335991	0.469891682991543
ZG16B	0.37896780125873997	0.151319678982016	0.637354612417203	0.6295577496956529	0.623235899675799	null	null	null	0.8006775835062819	0.516377269765327
ZGLP1	0.7147092709253859	0.45220890459999397	null	0.15853956397365698	0.260229718766084	0.987500666798103	0.291209164074047	0.523310027165932	0.0793519575062919	null
ZGPAT	0.0100600492374023	null	null	null	0.29421449113862996	0.250013686445474	0.9383754477538242	0.0160320052060751	0.5314190368495321	null
ZGRF1	0.25234596883942195	null	0.6854612019952271	0.0913923529086725	0.0533308369687651	0.680503964351227	0.38572380346571006	0.624768982702184	0.41511910981361405	0.506113240363324
ZHX1	0.490941890425189	null	0.34881469246062397	0.0553130780274258	0.566122797484901	0.623899472383371	0.6809397704793512	0.352303561587368	0.5310752057764639	0.28707784132953995
ZHX1-C8orf76	0.831337023062097	null	0.667481951076446	0.261025942091755	0.8231407764298029	0.623899472383371	null	null	0.6204590103046371	null
ZHX2	0.36031058793612897	0.501035519467695	0.45395959169477396	0.820039718617761	0.587531731983015	0.618937553094232	0.46225041109022497	0.374026241272856	0.847676813342876	null
ZHX3	0.604238195861865	null	0.10797860567482499	0.278049212923341	0.14139294496144597	0.8426389915519491	0.0986027906780954	0.5782422347588431	0.48922238874223406	0.9236701359524601
ZIC1	0.590346427373297	0.409896488048205	0.309574952954276	0.257749711385384	0.549287276355068	0.9023600467563809	0.45759703133906393	0.22167302588607798	0.738105256624105	null
ZIC2	0.17920581973813698	0.45815827665465103	0.486677787134272	0.746304192340343	0.603656055491642	0.6967140663862911	0.742688799973692	0.6839955579631539	0.6979179058926172	0.443734750973159
ZIC4	0.948533823815727	0.0168139849572235	0.95835547004611	0.424887725964599	0.529996556854599	0.8734474466049928	0.28816093830544	0.297625296463851	0.579435310422895	null
ZIC5	0.179755243700577	0.372627621544391	0.0448925936136295	0.27259687861474396	0.90024780688357	null	0.11034657259397	0.955680181019253	0.103022530748607	0.44638014656237296
ZIK1	0.0551717547339201	0.47035887215130107	0.10394429506260401	0.112305850991617	0.8525348792124641	0.669771931474918	null	null	0.972306672813098	0.591793839800984
ZIM2	null	null	null	0.443611156480893	0.311374753406927	0.0786724508235238	0.737144763057601	0.0232599678880916	0.66745337816397	0.920205836982229
ZIM3	0.37993645651790203	0.8647609418295771	null	0.7677160905772579	0.24275614407045604	0.544416386619481	null	0.055458107669612004	0.16243967482063398	0.48910756566186
ZKSCAN1	0.8909349798875721	0.0450660059478443	0.0749697016525966	0.4751022601078089	0.6873340240021222	null	0.0749697016525966	0.5419631009169221	0.115907162254435	0.0265310671989006
ZKSCAN2	0.299090845489406	0.18085016722991	0.235833719773353	0.36287426093441205	0.0268004396943284	0.134872942584978	0.235833719773353	0.3360609646900611	0.0550389420260742	null
ZKSCAN3	0.130105556897685	0.39844660165538603	0.6986231338175439	0.679225680938241	0.371607601912475	0.6179550320047789	0.643259999516077	0.342110298733323	0.640920143118782	null
ZKSCAN4	0.124066679632818	0.6192821796974239	0.505837020103713	0.0652764634782586	0.19085468605382502	null	0.518748292704246	0.356836336696943	0.860443744589291	0.9511002817399491
ZKSCAN5	0.0916179977611088	0.182050188348763	0.300559000970115	0.0453093613854562	0.136092982970001	null	0.215228012494591	0.0288306552598996	0.26302160413516196	null
ZKSCAN7	0.6515024296115071	null	null	0.432831658799004	0.6884902188765921	0.260260195163904	null	null	0.875206272895988	0.7731904778533721
ZKSCAN8	0.664049848490321	0.15781145715258602	0.379961066570084	0.220766439309469	0.0620918705676562	0.181867993475647	0.36820189686235705	0.568825679292235	0.822900750606963	0.28964862746488695
ZMAT2	0.33561604800456	0.8431168473799859	0.0719561252300844	0.018563771105773	null	null	0.0719561252300844	0.0895518469711046	0.52609919308179	null
ZMAT3	0.0449981946021125	0.42404587839194496	0.0714628650540068	0.0196304527703635	0.0289888128770702	null	0.0787850567279934	0.0527574310671219	0.318423999381155	0.35104358876794206
ZMAT4	0.49410714477674395	0.32390899335792306	0.9052423974076921	0.8793796597485259	0.48756032315971504	null	null	0.171884737646714	0.623981757348808	0.683204475689403
ZMAT5	0.13999624046267498	null	0.13268480555610399	0.0618449009820969	0.71570862506695	null	null	0.0138356518146078	null	null
ZMIZ1	0.21584643044804996	0.101916948060591	0.686102960537524	0.8239641920343199	0.761181921511304	0.125432028715784	0.708678510712516	0.689838175946389	0.338682121486386	0.487220943137913
ZMIZ2	0.11296545407657199	0.708544324842125	0.695985838109245	0.337475141571976	0.14680004211040698	0.572867344108166	0.66083526109348	0.850547010651298	0.261454459555997	0.10921000674444001
ZMPSTE24	0.126333734930117	0.11048904012644001	null	null	0.49540196533976794	0.35250770749940097	0.6648949401486789	0.6870428554710301	0.94028552093652	0.0769321623944673
ZMYM1	0.0474878575573108	0.25281545321334603	0.29233676299223604	0.847106770643999	0.153679387602954	0.846862630902156	null	null	0.3523966397589529	0.859291561158622
ZMYM2	0.13657848030969	null	0.170863946987749	0.759983443010112	0.322977938725599	0.00534944035909724	0.259230982369606	0.764697409338458	0.392497327488345	0.787394394357247
ZMYM4	0.310942676635153	0.25897053457555397	0.624583197039886	0.268719928829876	0.9845168275639758	null	0.49776943856766104	0.30348007268989097	0.7057722310601479	0.8929114081158829
ZMYM5	0.3886721683212171	0.6068497379557231	0.228586834595974	0.0170027006222078	0.886711821961705	0.180337567276437	0.0312535776413856	0.00117264568698405	0.304628662014825	0.43021904203027206
ZMYM6	0.954743458125251	null	0.87313698792771	0.98014569975225	0.9238421283170791	0.464665223838541	0.898394136128962	0.7309823041573149	0.877582525948328	0.859291561158622
ZMYND10	null	null	0.78780003169784	0.374759466344288	0.9182760639116941	0.680974734919212	0.21733424585744798	0.32682538320414894	0.255434859792664	null
ZMYND11	0.276906970979828	0.480045673068855	null	0.4373428041001429	0.0572666450699115	null	0.9177995523667329	0.678980636981087	0.755988457649948	0.80178347740265
ZMYND12	0.28010881033398305	0.49538055709361895	null	0.49202523002704607	0.212671737060498	null	0.7465154260705219	0.18272258768819702	0.473973295207553	null
ZMYND15	0.29020822158921694	0.675735532164101	0.710846123216088	0.892127706683142	0.499853306267062	0.733335055122436	0.41194071275991107	0.6209380278187889	0.560999779706046	null
ZMYND19	0.768111083040947	0.189325186339329	0.8223362717545809	0.35726264622518	0.0310793665503251	null	0.898829658342012	0.608386849161317	0.6659559623200071	0.422090977715974
ZMYND8	0.906735557587739	0.519005999712008	0.123151116942054	0.852821189386793	0.5420285904674339	0.858911847198928	0.5067895777250461	0.57618444337203	0.0111008732379012	0.748408282422634
ZNF10	0.5853569816998809	null	null	null	0.602262560717854	null	0.33706210213493704	0.398306552580299	0.04378692476796799	0.655511302270489
ZNF100	0.6655350205404089	null	0.726643474233763	0.9296265044947049	0.572243314043595	0.558286932091927	null	null	0.41557625736077897	null
ZNF101	0.194509973347731	0.291755910043668	null	null	0.19345870966409198	null	0.30343404885548403	0.177823189036799	0.0251786867583846	0.106688384029993
ZNF106	0.16760190925522198	0.36170907481618503	0.0731502909209375	0.0861222435312784	0.0817334851593251	0.32764091001724893	0.0927770273036683	0.18726490056453102	0.177875933077012	null
ZNF107	0.693155337544886	0.49972700666789294	0.8042300649640949	0.9857659190849251	0.7888501584952329	0.0140726218132342	0.65666534573349	0.7388119163431379	0.673683063039365	0.0643814056384465
ZNF112	0.123625122711755	0.07130714570700099	0.7799101983122719	0.8649329954634529	0.5535333384040261	null	null	null	0.0872753387729742	null
ZNF114	0.31751654862139395	0.325495425349095	0.252874367776567	0.42398488151813396	0.256773264423553	0.9769931033744821	0.252874367776567	0.372907081127002	0.890136549707524	null
ZNF117	0.370076697250546	0.27422790040522893	null	null	0.5978230220865071	0.441110402800137	null	0.47888068185455396	0.6069766059141589	null
ZNF12	null	null	0.417383237724656	0.116236707662596	0.17694440760077104	null	null	null	0.0930933797411876	null
ZNF121	0.862452314176365	0.123296503434789	0.79196551167333	0.670079003166832	0.42918060405085207	null	0.79196551167333	0.703083841402435	0.723325456699816	0.334563953037272
ZNF124	0.585069216006055	0.8393461642729649	null	0.0766714017899415	0.5974707309983709	null	null	0.48285664851180204	0.46511844377540795	0.879416435038105
ZNF131	0.14154748279464802	null	0.27644670980654495	0.448507974024877	0.312358842099677	0.488560998959055	0.308190803228765	0.330289127821901	0.69686516356308	0.154677399957137
ZNF132	0.669918967614561	0.432101329056848	0.973882319607413	0.46997612572448	0.616319944238962	0.964614098406523	null	0.6766947237590079	0.51092525434582	0.669107642483048
ZNF133	0.163184811708164	null	0.47954397365895796	0.251349201546046	0.767257517056327	0.71284847036868	0.46897525863878603	0.0718831774940263	0.26768344903678304	0.0922264910284811
ZNF134	0.36677423459986797	null	0.5938794272892081	0.52168423424362	0.300480252698717	0.9712819050859459	0.5938794272892081	0.7126258357326031	0.22148559215091898	0.987986075849976
ZNF135	0.6072887404143861	null	0.611633447660844	0.346881530990702	0.7272441517638829	0.8010208312286659	0.266101339958261	0.25968943002198397	0.45920915738062895	0.64325800517213
ZNF136	0.799406105754748	0.8723237206521159	0.701546381853876	0.917372525321365	0.339506708251009	0.9136058837760159	0.511983409248485	0.822452599915715	0.977310835229864	0.19711631550782002
ZNF138	0.9366027704573772	0.6939065130122739	0.49082023033182703	0.24256491628459498	0.220829479367005	0.4549459749189129	0.49082023033182703	0.276202439710001	0.31601609179758	0.168384837207641
ZNF14	0.6013398982900621	0.500441022051705	0.7582236242095971	0.439271628315801	0.0926094578750757	0.310961709442969	0.7582236242095971	0.510532878985445	0.17956917075952303	0.69208904901035
ZNF140	0.8959603226501159	null	0.908595477515525	0.8353695555732231	0.293156425417188	0.185689506460032	0.908595477515525	0.765034527768433	0.6555028868217521	0.511834486910206
ZNF141	0.426461162325831	0.41375223240355297	null	null	0.999191148679371	0.451172778476185	0.308123441599152	0.49575603696893294	0.656301132563723	0.596266442866493
ZNF142	0.621491924198168	0.535535645392268	null	null	0.9009326162460161	0.423705891002699	0.762574633613205	0.6155704764156229	0.5745123096873891	null
ZNF143	0.922676098813601	0.879564122966808	0.949614945407565	0.9419289174576541	0.6939468323333481	null	0.917413724934805	0.992822320284218	0.29036847498933194	null
ZNF146	0.701815952219681	null	0.133789470462919	0.196617491451581	0.48772876725760994	null	0.418737885574377	0.517588627376771	0.572721459880621	null
ZNF148	0.40093294991789297	0.585229295627536	0.953895865488521	0.476984923236389	0.215360432171208	null	0.7523465732506651	0.9632451178379041	0.914406717410085	0.865103963574294
ZNF154	0.9660177903904459	null	null	null	0.7793019731037479	0.580152475147266	0.154950230040138	0.324683402475224	0.890677134691938	null
ZNF155	0.0228075876891954	null	null	0.574976703118151	0.000207749063913631	null	0.21678901681630605	null	0.0037227087158797603	null
ZNF16	0.17553927792641502	0.28457781380228303	0.265385907955899	0.12710686192920598	0.8571311321633969	0.8888517423323441	0.265385907955899	0.17585135005998098	0.706272681612914	0.8905442752300992
ZNF160	0.615771276020215	0.610124519387964	0.678938930693523	0.17755644558853798	0.45975118519334496	0.609812560505777	0.319578181540296	0.35920776425318607	0.163875300657138	0.0837606162183636
ZNF165	null	null	0.890989904987748	0.19451247918033202	0.540664499893195	0.7754079065268521	null	0.188944244330075	0.5969536596603979	null
ZNF169	0.0508578496495924	0.051299364160112	0.7964685230266499	0.5661234829004	0.18959265226628896	null	null	0.9945245455617591	0.5351091787110149	null
ZNF17	0.0683940828226677	null	0.9622485262270899	0.0367763347171618	0.5371883538111121	0.07626882221704201	null	null	0.933080229237947	null
ZNF174	0.477908244799859	null	0.48194124315643805	0.521309981595247	0.983128605164569	null	0.29485987165990996	0.6953364548687111	0.12092043734089698	null
ZNF175	0.862406676918675	0.0622589118962794	0.8998512965044241	0.593655653502294	0.700054635238089	0.868647953403263	0.8553379615586899	0.9474754002966009	0.97569478852723	0.8020978816772941
ZNF177	0.062630494122391	0.300221918898826	0.0780717235689821	0.19215033066943202	0.270961860407061	0.12104548110778399	null	0.558534534228212	0.8368538773373779	null
ZNF18	0.06773922156726901	null	0.22819661198216099	0.36600930649064706	0.8097878789720021	null	null	0.49437222932498903	0.4265562683125061	0.269773836354006
ZNF180	0.25021312862862	0.10643614001215	0.399696326878241	0.398128330007402	0.24903812102938197	0.8567534566369259	0.9101803716796129	0.930951611052694	0.109061434482379	0.918710596956056
ZNF181	0.19438149394987098	0.9755076691822858	0.378007082116344	0.8990854929592991	0.35274655103648	0.312230480483408	0.5050464126894421	0.467943887723159	0.0967162497290229	0.496451796399299
ZNF184	0.8331959246692958	0.7547120220548421	null	0.0940716493616567	0.28038320351935697	null	0.758127267306288	0.8379314924120341	0.44221110395599	0.9922905741577329
ZNF189	0.196145537421651	0.653513062334287	0.321569811299248	0.216538760107936	0.5684909897261279	0.313555376063222	0.46709543818126	0.226028593102886	0.30157424418352397	0.526650685630753
ZNF19	0.808515392407563	null	null	0.50038840260068	0.208123063875183	0.0316998495411828	0.884962536132532	0.0171097220801086	0.45224803513585404	null
ZNF195	0.668560653011675	null	null	0.881056900190825	0.31292467065303303	0.288118160798816	0.694357854041518	0.8161857272829359	0.32188029448505	0.700185391230547
ZNF197	null	null	0.20362005256347102	0.397562380046682	0.0414070145974171	0.0197913787427217	null	null	0.39875510254412705	null
ZNF2	0.7482401755423929	0.654797256390037	null	null	0.127537714673298	null	0.8988155459364722	0.76225157319398	0.859381232970168	null
ZNF20	0.16849442316362198	null	0.865093907736907	0.9291166169376801	0.21145033091605303	null	null	0.771537857972606	0.57598628682863	null
ZNF200	0.944992427844592	null	0.8792860241779742	0.9472158560263559	0.7560006901567149	null	0.8709996081706	0.6371894988294661	0.9584546310458248	0.431476685916473
ZNF202	0.33808872319113104	0.189899921653622	0.350586545184579	0.5110481365288421	0.0202286322336958	null	0.350586545184579	0.503231633283723	0.17391264109940902	0.7604097429740431
ZNF205	null	null	0.16502977622912302	0.45820526513030396	0.528491413778008	null	null	null	0.320645240850724	null
ZNF207	0.0547936169177823	0.0519495472031878	0.223989192474805	0.28577488637932597	0.328511611945351	null	null	null	0.821302079072112	null
ZNF208	0.10098073645543199	0.0261021871703143	0.79530075114375	0.567911272673194	0.535498244032359	0.173334247821147	0.901866400216485	0.826842381289639	0.644795449604515	0.0962245138379675
ZNF211	0.0404473415649932	0.08812692501420802	0.808573239092336	0.873131003779543	0.977318776033228	0.206321446828731	0.808573239092336	0.644662046420259	0.0652028036134895	0.121199843508336
ZNF212	0.134028928922767	0.365151781278049	0.28055453516085	0.0324154656655818	0.333453581693154	0.834326091169973	0.28055453516085	0.0219301948181337	0.8699932575109001	0.0416042964064132
ZNF213	0.440134054079492	0.9327558799929448	null	0.9092697568561271	0.0969097769213635	null	0.0908054199792034	0.8052447852287421	0.652888109736548	null
ZNF214	0.9423323377762329	null	0.27314513930838497	0.5044019196007	0.781284654427298	0.29699101536626	0.930167771484342	0.44703490908640997	0.28084193177552	0.617228454743589
ZNF215	0.265025196554263	null	0.948904590445253	0.694480363141518	0.6318117298872901	0.559741340391338	null	0.735182507568678	0.931905593111996	null
ZNF217	0.622158525728432	null	0.689636936540446	0.858311250325768	0.283035083405736	null	null	0.8620420279794879	0.69773022447161	null
ZNF219	0.32590120931365696	null	0.20079960110231698	0.47073850128371	0.364988313804497	null	0.5148421988444389	0.480807863603673	0.500746652622059	0.265604249616028
ZNF22	0.9450322695183081	0.7781222959071671	null	0.040999357259186006	0.6689222749060589	null	0.50883209201071	0.7934002216767329	0.927832366582787	null
ZNF221	0.36548080064125604	null	0.34361630711135305	0.460940024800149	0.14718886772778303	0.335399068196065	0.34361630711135305	0.218639256290035	0.4955212531781811	0.296995272592425
ZNF222	0.29673635720736796	null	null	null	0.378941896920807	0.6321762372583211	null	null	0.9784859530509591	null
ZNF223	null	null	0.13796489347218302	0.45069796252296596	0.0489630576232456	null	null	null	0.7173035693581271	null
ZNF224	0.19740217336713395	null	0.21218896954003896	0.0327116648764179	0.685974399753676	null	0.21218896954003896	0.0327116648764179	0.403630869629073	0.0929484471134761
ZNF225	0.41704729135284996	0.43147058558607204	0.8866986911655821	0.767077711979035	0.21723942545348	0.34892324721046003	0.9374894942748571	0.7178876765484351	0.0602251000835887	null
ZNF226	0.0765423685840795	0.7268129959363558	0.0337486032891181	0.264497250943355	0.593641739473094	0.6045695008971099	0.076501651237896	0.0956121405694785	0.286023554222824	null
ZNF227	0.10936680266384	null	0.133606714280292	0.0682542608792864	0.0488354657563392	0.436038769959495	null	null	0.27508271991184996	0.0310649714392666
ZNF229	0.348578095411625	null	0.938737344032947	0.9183079534418971	0.698541615829212	0.7166203964685529	0.5734849346052929	0.567053755635322	0.60203642185207	0.990467521480453
ZNF23	0.122769601435165	0.8274936507386709	0.178439931944004	0.13964625025777802	0.122806214831185	0.519815513347187	null	null	0.5493782484519211	null
ZNF230	0.205157252765651	0.162071026223738	0.0503920006700787	0.0523594840056825	0.157495893564044	0.553190729924799	null	0.406639277850035	0.858407921976519	null
ZNF232	0.695829793955135	0.43827725869200795	0.901059419884672	0.938141355089515	0.318841313471024	null	0.79125711101767	0.956995327523482	0.7697894150212249	null
ZNF233	0.6232511736861911	null	0.4410991990720399	0.693123281353585	0.15757574959291698	null	0.37219901127664795	0.7185718289162301	0.155920747486873	null
ZNF234	0.13771161499244	0.131466635942755	0.382988126249178	0.89842174615305	0.220322207797591	0.00412647387177945	0.154179979984049	0.8836860196302909	0.42401226807981	0.608507631510459
ZNF235	0.824805054489223	null	0.769595273130861	0.534339616855792	0.27920426377366303	0.527047104609055	0.7992617760831792	0.713660967979562	0.20324344447408701	0.719664906762748
ZNF236	0.591336567139667	0.230702500963609	0.7703968006113991	0.829231317799841	0.9665857732123629	null	0.965723837127647	0.918242288760909	0.8099907730469291	0.9389636850986491
ZNF239	0.34382550330558004	0.0934132036801285	0.169959365844782	0.262222686548712	0.63389030132373	null	0.169959365844782	0.243720762006611	0.10597499171215899	0.178465191866075
ZNF24	0.150560085686965	0.35291276986448294	0.6901000811809921	0.44627869033381606	0.9453666212958052	null	0.6901000811809921	0.543065151382553	null	0.27552087933144
ZNF248	0.5280258868543529	null	0.469801514534401	0.14657730556206303	0.907137460144993	null	0.290313486692524	0.0910298502333883	0.457991411845142	null
ZNF25	0.21326370474448103	0.18668458363360896	0.17799007223392002	0.304747540105693	0.25225020776871104	0.26008314599801	0.17799007223392002	0.0074187779157624	0.366961081263485	0.947907167138202
ZNF250	0.22825792341031198	0.509048414501448	0.0437282474297156	0.42993109660322704	0.6582239739672491	0.18885971958057501	0.0437282474297156	0.518522808189541	0.649757432082718	0.468459494469721
ZNF251	0.7940947897415529	0.670764607014398	0.0433462045828948	0.825082885277624	0.172494834413443	null	null	null	0.895922205135083	0.187996303376147
ZNF253	0.535188130751141	null	0.67535936334197	0.190832433878679	0.6846117777378871	0.679942860876469	0.67535936334197	0.190832433878679	0.434586980641209	0.188547137989345
ZNF254	0.0144353507771471	0.0833445866418413	0.787931325057162	0.8372892294850831	0.719270578580089	0.726964844128098	null	null	0.6390407271934829	0.560082300347145
ZNF256	0.72250187353261	0.8429027066534799	null	0.550732292595843	0.928067071694728	0.910026119234848	null	0.609397914208766	0.7809508475514529	0.8919576247300149
ZNF257	0.719146130691185	0.8242482452256049	null	0.5530326710078239	0.6312757757223629	null	null	0.608603934669625	0.14555149108321802	0.0482089007172926
ZNF26	0.5711717016295991	0.266516422477999	0.7855580299580759	0.751207352168612	0.74796362921762	null	0.7855580299580759	0.760745047578567	0.904795497017912	0.716302497497376
ZNF260	0.8623075456727791	0.670157869332574	0.68604836704588	0.748860987377601	0.7536814339236851	null	0.5727743308547729	0.813100159711284	0.8873956567099559	null
ZNF263	0.462784719538995	null	0.0724556635874685	0.0555193536440353	0.678303105735237	0.246491087381058	null	null	0.0608570269194197	0.121135346791799
ZNF264	0.6604147947551899	0.11506159603161699	0.5298080820975101	0.488708087068919	0.506792990009336	0.047947011635785	0.5298080820975101	0.29872241037024	0.41071442523899293	0.45953750648034997
ZNF266	0.446656797687582	0.352869122531349	0.247773760634486	0.110635700226482	0.21869510825796898	0.682652953507728	0.7331674853921141	0.976729910412988	0.0592569587334453	0.9896870847447391
ZNF267	0.9041758430217209	0.39541196436257603	0.8493121905184008	0.829159535243633	0.9493893665375601	null	0.9799321943747841	0.9647947375457441	0.13620934198105	0.684558687716063
ZNF268	0.8306212941393399	0.40691176395526796	0.405057702609736	0.3596951972743	0.068015489452521	0.4644324052638689	null	null	0.24323047205739398	null
ZNF273	null	null	0.22016398538249202	0.18270822490126998	0.103815327279068	0.7152897990849921	null	null	0.136437664184931	null
ZNF274	0.49949214303372597	0.286434669759227	0.8398096472281	0.539842896607843	0.5479946855827059	0.9731633295023309	0.773318445759023	0.539842896607843	0.24685533582872	0.5159948419893351
ZNF276	0.8901649472471279	null	null	null	0.52963709235483	0.8230872007912029	0.716561630007128	0.759804049311669	0.760381493523296	null
ZNF277	0.7546132071898051	null	null	0.0567418467013517	0.45685374509846205	0.613116817771156	0.6722291894403779	0.316643160398641	0.9950394012981708	null
ZNF28	0.27775532153245597	0.6562911076762691	null	0.223097322285184	0.0204671674888716	0.167541539177272	null	0.22134481269637	0.8024417375592521	0.142565876086089
ZNF280A	0.16229185405212	0.358240726150665	null	0.57491890242848	0.23859278063737602	null	null	null	0.313701444082638	0.0664390637345813
ZNF280B	0.6496000612097901	0.6865370904012521	0.45086715141011	0.32288486004518296	0.650177649309193	null	null	null	0.181498006890481	0.608864335380792
ZNF280D	0.125528121273956	null	0.286000504836886	0.26003646618525894	0.7965822742980381	null	null	0.219536970839621	0.494592866772257	null
ZNF281	null	null	0.254681360916924	0.6990128763515961	0.859490436548344	null	0.479136139799802	0.8187609391587021	0.8862506704015299	null
ZNF282	0.42635555571421296	0.472983578657155	0.88616059992574	0.905169721786866	0.777235356857614	null	0.874435477634855	0.9355559667292221	0.6521421575461479	0.752553730763399
ZNF283	0.23280836684410003	0.28244697242627503	0.0716939939509296	0.0612272178497366	0.24378625598106002	0.5838509422757591	0.0696641303642584	0.0696269469322213	0.8188514163210421	null
ZNF284	0.512884527391432	0.521984934914844	0.167469135763427	0.303003957665609	0.39939584928942606	0.861316256555943	null	null	0.43217384516006896	null
ZNF285	0.15138369564832901	null	0.7764902413388342	0.0121541608422647	0.159224777080552	null	null	null	0.888805416814882	null
ZNF286A	0.0557471411398519	null	0.875926659571448	0.35796494427633	0.825057351037837	0.903457334166477	0.744082873530918	0.14455967866845001	0.0967690801736458	0.48759425761683794
ZNF286B	null	null	0.957129057980694	0.0648921136232505	0.433275839474661	null	null	0.569877512648866	0.917299405363772	null
ZNF287	0.164802200655863	0.292079066316499	0.859727595144812	0.343763412463613	0.10849567988516198	null	0.859727595144812	0.698185031521595	0.61018018217404	0.0825671078335222
ZNF292	0.845488279579984	0.48681299825381397	0.11530665149906	0.766163495023169	0.24082521273444396	null	null	null	0.911286978454788	null
ZNF296	0.40542467866110793	0.338996691551429	null	0.35301281001533397	0.9853389049404729	null	0.6721225854272079	0.748898620758212	0.528129494270034	null
ZNF3	0.565698045974511	null	0.883276344877129	0.7616895440183761	0.6566827044686719	null	0.762366807331957	0.8314026324831021	0.811019565716818	0.3837204315144221
ZNF30	0.9250366168636659	0.332723082261158	0.5026286697993511	0.0874390492040377	0.32718168725280894	0.0925011885909353	0.253977510167271	0.0573683068986496	0.275786039147279	0.294585880714647
ZNF300	0.0643086019492918	null	0.286998456501832	0.0893042931302013	0.9629510105184419	null	0.28973319030906497	0.070629965278673	0.0906930531983277	0.08567611962078799
ZNF302	0.32773122696505297	0.608273514327126	0.31519319724389394	0.8228953512158051	0.0881846967855772	0.0210391300172994	0.27773138184172896	0.513627100926254	0.136693163077727	null
ZNF304	null	null	0.937922314836008	0.9790267022893371	0.0353316435851673	null	null	null	0.417938862402175	null
ZNF311	0.95051756630257	0.191062641790665	0.258381861417954	0.21121976382832502	0.020782926907481	null	null	null	0.878282021773305	0.43777159777273295
ZNF316	0.44938878636123003	0.494379633882147	0.647466522489078	0.32923495443190504	0.31018148087561603	null	0.5761147272191279	0.25192868848944394	0.758772547340864	0.250690585979358
ZNF317	0.295932791605849	0.577592579822794	0.0154590530178731	0.33752873348419704	0.32636830299479197	null	0.0154590530178731	0.145086967338539	0.568987402201523	0.27936201915162
ZNF318	0.692639015326785	0.7647577098656491	0.5945700833498779	0.129198260609621	0.5967856343615191	0.751835807365943	0.5258038079698409	0.737815503202174	0.4969649458935971	0.549712679666489
ZNF319	0.6973192870888231	0.472408531219156	null	null	0.9009881800204809	null	0.848015166296588	0.951853094023975	0.273372001584306	null
ZNF32	null	null	0.36692271676023497	0.5839958256831199	0.132026374888855	null	0.86380474400923	0.0788903455618644	0.782458387620229	null
ZNF320	0.5134682261147689	0.310082069237317	0.5400254338107889	0.440162249794679	0.521848127459385	null	0.537172475022182	0.73464632053893	0.259031934697223	0.0534818065612686
ZNF322	0.601124545808439	0.138857282120044	0.715529176608079	0.970019604999213	0.706722420856739	0.274423836361246	0.715529176608079	0.7226959107432191	0.541024118034601	0.967478604266008
ZNF324	0.436551864536675	null	0.9865661569228951	0.6553272073455451	0.857202956275789	0.492213268622536	0.617127380469036	0.556955978249974	0.37040642059961604	0.982785159444608
ZNF324B	0.33982696047459104	0.36727740137461207	0.9784085431788829	0.9641948120855358	0.542837636089557	null	0.9784085431788829	0.993158612230933	0.476778851112877	0.5241740137169021
ZNF326	0.900549593505573	0.0872844588652668	0.426549405536497	0.435034990138427	0.8075226086895458	null	0.426549405536497	0.9335223780172621	0.9036176983935	0.258751491206117
ZNF329	0.9327170156404259	0.955479206802968	0.7782953836410931	0.642557741176352	0.767048133875985	0.7896003693784369	0.5852484345522341	0.997845013416197	0.239872365422438	0.8154966539491222
ZNF330	0.62417198573592	0.309234965310579	0.152114451560296	0.9317940764493909	0.654902679858464	null	0.332905832946903	0.793709980448109	null	0.8821300892473821
ZNF331	0.507753470442295	0.378338736424784	0.9437730678572471	0.549182488515755	0.659987153257727	null	null	0.210910928096517	0.314201254931831	0.4777738706310179
ZNF333	0.13627206139290501	null	0.30038134470909006	0.640350209214384	0.503169106718933	0.004071186555244521	0.22794429558694002	0.00663995504258241	0.37331874662710296	null
ZNF334	0.9263116413296999	0.13462844183186698	0.6072802580147459	0.9365874735630358	0.0922711457737433	0.0935093017457125	0.607394716199359	0.826340030389062	0.48976002592971996	0.927113436865837
ZNF335	0.243078708521686	0.170413737319559	0.355631335015665	0.22041850550514103	0.534932205250737	null	0.355631335015665	0.35849745163681895	0.6754927266503189	0.429919138784642
ZNF337	0.519534197055433	null	0.14799994785404902	0.313647546077173	0.12283711104082001	null	0.183532706010062	0.331467191786096	0.9390822684391479	0.183976143754477
ZNF33A	0.8067363265790258	0.38131044543586107	0.339368019401825	0.121664591075502	0.19950433833719	null	0.339368019401825	0.064744127835479	0.0550332439106022	0.972535088688803
ZNF33B	0.245792375369542	0.933630579242385	0.729608595474232	0.9834677627367849	0.41079044323541103	null	0.910081794201943	0.811627431901702	0.306667271815385	null
ZNF34	0.08002709163261701	0.7489113137222579	null	0.37691457969457	0.0959995371269946	null	0.246439288207714	0.7041178578333	0.9591526109683159	0.827283589680698
ZNF341	0.466971986826253	null	0.94271636098612	0.6698705234637939	0.42750275444478103	0.0774152937760196	0.9823478213046691	0.6970908993136979	0.17344547071422198	null
ZNF343	0.379417076135832	null	0.11127165660386501	0.489130788067994	0.852818183064109	0.48828864739499	0.17389482426576	0.5290377616280201	0.42773474417221397	0.34095510978490895
ZNF345	0.683767934139785	null	0.7256323828494591	0.26841206057165	0.0677029474975218	0.145907821989114	0.606637691407131	0.185761996539401	0.9294475617946101	null
ZNF346	0.490882064621886	0.131513899144017	0.52324191399196	0.4662430453655221	0.651052837427165	0.47878793612671	0.9250498481908059	0.435163901258445	0.861650842529135	null
ZNF347	0.6524682289148609	null	0.49639840541254604	0.9995960970793	0.15685250408200302	0.318415655615861	0.911366291476029	0.913176018692287	0.41070621713024497	0.962011193939634
ZNF35	null	null	0.11450610653605801	0.0985242171370944	0.0683677725318115	null	null	null	0.885854800680515	null
ZNF350	0.19417270941471598	null	0.763039566432561	0.0261917407567329	0.0182514725288923	null	0.031635320448674994	0.0238988418204304	0.0354028936064121	0.0387751575562263
ZNF354A	0.935210349973182	null	0.7829059822844949	0.830329748447626	0.885072550432717	null	0.867713182772391	0.835754486840168	0.74740491780744	0.7679198260504151
ZNF354B	0.7896623930580601	0.7071480689099291	0.6866733061275649	0.795040464035001	0.472137650643233	null	0.7400362577472049	0.714201778408297	0.320110552664254	0.34750335317967795
ZNF354C	0.52180155699043	0.964064584295509	0.8424400215324042	0.6132598663443111	0.30124873076578995	0.0670905731536021	0.8424400215324042	0.6132598663443111	0.00175065848702971	0.351721843546493
ZNF358	0.46087508044923103	0.39958893029191905	0.293864012846978	0.6811938523442701	0.9302058208517779	null	0.9664427423022429	0.7241736618843492	0.6018819335566011	null
ZNF362	0.41292960641628207	0.12908533530545802	0.5466995409727129	0.211847531807978	0.0510974451858679	null	0.5466995409727129	0.209334450163237	0.0435097990346087	0.291026681043657
ZNF365	null	null	0.20357407141861397	0.108226896463851	0.668154350851094	null	0.39395899453131	0.506220814009914	0.92591661653396	null
ZNF366	0.984231372310985	0.180265654894185	0.7261248776874221	0.851303771038028	0.330020395334102	0.0584460190141978	0.11917043939737801	0.360989718923647	0.47920894712841705	0.286299512541004
ZNF367	0.8699405182332759	0.27248552804880305	null	0.968642621301421	0.167482498013931	null	0.9188947163721959	0.857536402910952	0.9145992668511608	0.8957061248260029
ZNF37A	0.15744595689290303	null	0.7506944093338659	0.125084896916835	0.316745007340279	0.84559970201765	null	0.37690763380863107	0.352825473039774	0.141223044262047
ZNF382	0.018592114068959997	0.7206043928451259	null	null	0.875091971666464	null	0.0381996879953792	0.00897553318934285	0.9629037395958979	null
ZNF383	0.274417284226223	null	0.205819174542513	0.68099365776323	0.891477806154556	0.612199692238871	0.261185150906566	0.8129499287247409	0.272018606039977	0.781172053214008
ZNF384	0.39952245810057296	null	0.75029092612427	0.557251844071328	0.40233161981671994	null	0.22574407478305802	0.41193501824985707	0.562618087878469	0.24263828545736604
ZNF385A	null	null	0.287475875242087	0.193418333040257	0.49795169954527796	0.89898126361981	null	null	0.578678543857074	null
ZNF385B	0.7773947933992199	0.7311704256619079	0.6455949635973871	0.5241889459600501	0.7611220763156421	0.482973092659123	0.7830161588421228	0.6971534235594721	0.0759484655894048	0.7744658539287591
ZNF385C	0.940156882328565	null	null	0.014009103865120002	0.3812302401973329	null	0.8518363428014859	0.21927780611397799	0.605877697191146	0.16826161231844902
ZNF385D	0.852607799593926	0.907986029478443	0.528556434728633	0.44098796773573895	0.0394839208351242	null	0.645587671802422	0.642653462616678	0.5140860141395239	0.0860257128632548
ZNF391	0.37108361805884293	null	0.7549491510980849	0.77781368575562	0.00794685969931175	0.392340852925686	null	null	0.599859798559072	0.44830335833400703
ZNF394	0.5011252653425999	null	0.543314877268509	0.6412195592826501	0.0938952627799428	0.7374673853576271	null	0.208201408331782	0.3064135340431369	null
ZNF395	0.7855324968167199	0.37532274950594297	0.27210779600630397	0.501697113706618	0.767188341428958	0.391310811385376	null	null	0.87811451034951	null
ZNF396	0.939340231201474	0.77414579526518	0.277306145807206	0.757108047889415	0.23064622007735502	null	0.9235867367019109	0.9629518518589799	0.528736816496204	0.6249112114782939
ZNF397	0.0705755372432445	null	0.954529211380839	0.6575204115408539	0.19548269237357502	0.802674576669186	0.9104222791930691	0.776311271188567	0.7809735520726441	0.976915604726772
ZNF398	0.884160554353552	0.8101617390822979	0.275926076654056	0.303358900895315	0.45941751462104796	null	0.0985541617780834	0.392466346188038	0.128076599923763	0.378889927976154
ZNF404	0.31575924913673603	0.0543028759505804	0.823333983427165	0.860140398909629	0.627091387825889	0.23787414952961103	null	null	0.46460655934735	0.486737900459158
ZNF407	0.56711537865108	0.627320322720412	null	0.420443697287437	0.0546470925455178	null	null	0.665414156573075	0.31107330133532	null
ZNF408	0.41283993273442	0.7182263531578721	0.27703952666622994	0.272059300925729	0.158356239891408	null	0.19611805597840498	0.592018248217656	0.931005214566053	0.21165371974579003
ZNF410	0.979409329271853	null	null	null	0.28640467639924	null	null	null	0.26822912370682395	null
ZNF414	0.154522299913176	0.544546037205913	0.683832505240975	0.299272346631705	0.0512216024151126	0.603804370599953	0.23399821091588502	0.936507769268468	0.844382422801857	0.998751205830204
ZNF415	0.4294706160070279	0.992879432993971	0.501166421605173	0.576493056653448	0.705872843666636	0.9680873539835679	0.3592486196814071	0.368943382844021	0.166040143087145	null
ZNF416	0.138936860604758	0.873873892462198	null	0.603424719713263	0.748081813258221	null	0.12140498218581401	0.0776337147497712	0.517246344728738	0.11142534507258801
ZNF417	0.7233777368109059	null	0.48373047016274395	0.7038857111141179	0.616038885458279	0.627459013991333	null	0.590809929478724	0.28383490421401697	0.957495494332627
ZNF418	0.270332737775372	0.907679418663777	null	0.9007199172084008	0.598401077762802	0.222206001692965	null	0.7161446558890759	0.7276264852576301	0.413608447242295
ZNF419	0.9283528350692659	null	0.413130669420758	0.544531191166221	0.9217773811285099	null	null	null	0.6337869136041021	0.12649331769405903
ZNF420	0.840500459982096	null	0.659472190861889	0.6606230321537819	0.722187241691392	0.18620722481751603	0.385763076683684	0.803151493546893	0.507272265213119	0.590473996977479
ZNF423	0.205518327973123	0.101806552426502	0.979730147059624	0.948109512165468	0.966062030341067	0.8509166735210351	0.598983628850543	0.0552696837308098	0.299594227933295	0.22488766189837
ZNF425	0.0838348845365759	0.9522445015123041	null	null	0.288203800676615	0.41668006602320096	0.590636273377229	0.282324971955779	0.278963927732913	0.378889927976154
ZNF426	0.796088619408862	0.880602625827232	0.19975027256243502	0.201781179133318	0.134196992852919	0.46634250244376	0.19975027256243502	0.753061120076227	0.37089649216007003	null
ZNF428	0.6687666544771159	null	0.9793131486744979	0.117847059405741	0.957563160400873	null	0.9697658178099928	0.6076021689884139	0.21455212031103102	0.766343222043034
ZNF429	0.690405793257501	null	0.543429714974866	0.7380786111237909	0.6440857187442139	0.5977955264492819	null	null	0.9186967311292541	0.525721512566581
ZNF43	0.411729437032736	0.7677546017080841	0.582609956605009	0.6965026568725079	0.23232726520324598	0.24203992160190899	null	null	0.6720784300032809	0.10046591912327
ZNF430	0.197846175413047	0.466086226828816	0.598600126044962	0.42824473133984403	0.49271563401278795	null	null	0.367873748368484	0.8090025683956079	0.596463436965823
ZNF431	0.8406987551325209	0.881995307091793	0.49208879998967997	0.11367625243734	0.129555318414591	0.487776667112956	0.49208879998967997	0.13761247482048097	0.122488566818835	0.127548961778671
ZNF432	0.194099351526976	null	0.210214512052843	0.296996131094269	0.22400835915106	0.37022769620470203	null	null	0.27220796052559304	null
ZNF433	null	null	null	null	0.12351575701425599	0.9163838850747241	0.07604383089346099	0.0102534352226172	0.19211178067357898	null
ZNF436	0.324369501767742	0.900681849954311	0.0933413706160771	0.133619963049684	0.605675447602104	null	null	null	0.0531265647958282	null
ZNF438	0.0144654380757141	0.172936888302829	0.11451246977171801	0.210324519424446	0.409779468278294	null	0.17925634411768002	0.201185168978143	0.9332384825371559	0.184886884163818
ZNF439	0.507815846138601	0.188077814100709	0.603071855465943	0.549078301628406	0.8444101327872621	0.6458706388363971	0.603071855465943	0.289824520474127	0.8401614127850129	0.42052575645584206
ZNF44	0.186391304647248	0.600002393605717	0.051249095040441	0.0743139924477594	0.172679057076191	null	0.051249095040441	0.06963896554817099	0.0593563793523429	0.686683232720682
ZNF440	0.224317585900385	0.7622307247710509	0.790910985600394	0.858873715337009	0.535452740425165	0.8720244403819559	0.790910985600394	0.8170836793885892	0.9087059794043729	0.8251000408410141
ZNF441	0.895779532605678	0.737378238481787	0.846491454895873	0.34608589688609004	0.9704520621462621	null	0.846491454895873	0.18649979303458702	0.338775087805922	0.0685370902623077
ZNF442	0.7351355160141009	0.871926031431092	0.9004147219743008	0.893727075002425	0.0550746185198767	0.9169733059911591	0.9004147219743008	0.524665246370376	0.345490161457483	0.484465865769889
ZNF443	0.109482006607525	null	0.0271220493762487	0.073253631771478	0.11148086994338	null	null	null	0.300229489888239	null
ZNF444	0.11911404186944502	0.32281549345978605	0.227387848439747	0.750171665402649	0.922963841009459	null	null	0.9774692538404229	0.769779538078178	0.92856557123274
ZNF445	0.4270150790869821	0.6917898552108349	0.00010539379372920301	0.382227833539833	0.5352210582433541	null	0.32852614272071695	0.229936144992321	0.990555313001949	0.31224859643618896
ZNF446	0.0275277435460399	null	0.667949099013037	0.007454585204282879	0.0369196765629682	null	0.784657981014483	0.00651982691152586	0.668659134341795	null
ZNF45	0.8007101778098861	null	0.8865430559949491	0.826773802453387	0.147598895416647	0.7367247219916708	0.8742901336393709	0.747723570726638	0.9685463094424901	0.100441804690012
ZNF451	0.219935705640442	null	0.396817028259478	0.9943553817539441	0.0577363975314602	0.168616730701885	0.498129819340518	0.7453288996862142	0.9135503600069159	0.92864781868296
ZNF454	0.476207636057581	0.853913618040435	0.23080029291565501	0.680567839833939	0.927204677644609	0.559342150455014	0.0210543198243859	0.14675179506722302	0.283917136342872	0.7149739869254941
ZNF460	0.987307760497337	null	0.334460211132527	0.684113355158989	0.28471657569243897	null	0.42192484251940704	0.7027183849965639	0.316535928273505	null
ZNF461	0.0384645513429146	0.0442947879805979	0.41199981074679204	0.0595923276015184	0.730736865810013	0.7286464238154661	0.41199981074679204	0.588614980581319	0.150929996757474	0.0623822188241137
ZNF462	0.6688120284657281	null	0.115721448670731	0.7883980175201841	0.7696328754594309	null	0.382481730316194	0.0937038941862692	0.738842390945449	0.9604861148080791
ZNF467	0.8537582681388399	0.27381199607352996	0.0111283196474365	0.0363652578671627	0.5924688471378721	0.37342264861958296	0.287292973979002	0.11721243633366699	0.491339823863324	0.57861980182209
ZNF468	0.472171827565068	0.312710163768028	0.530688771958327	0.314031921197417	0.5650293533651639	null	0.530688771958327	0.64759321015358	0.336279267836299	0.142565876086089
ZNF469	0.522325028242056	0.382343407274331	null	0.21290925707632602	0.0634859466999453	null	0.94908721477337	0.27664011803666805	0.234008516081874	0.857147216375159
ZNF470	0.24221520708735803	0.9405354442584631	null	0.51227894680493	0.39117968640284495	0.16295917959918302	0.112252448494121	0.328033775748662	0.0986515672393417	null
ZNF471	0.842175263816905	0.151337376118839	0.7838328713589859	0.428484889691856	0.8260053490585229	0.497233379160288	0.8702334873819509	0.6829630261867	0.422192803060603	0.268026021341089
ZNF473	0.6931659193882789	null	0.22231850680201698	0.13292540040932302	0.0082375945319505	0.381289852293427	0.867671270345104	0.744216763930022	0.534342818952036	null
ZNF474	null	null	0.996555575659595	0.665780446362099	0.0246931944384829	0.20417401689259398	null	0.38082718332552595	0.0448981062959544	null
ZNF479	0.6575990533092501	0.22366633647013298	null	0.6792392356513279	0.5047293118733021	null	null	0.0183433386635034	0.796461840351177	0.18430236352031398
ZNF48	0.757205082513649	0.00283418982738171	null	null	0.0670725126330644	null	0.37503736011278205	0.307900281919409	0.0647452293002089	null
ZNF480	null	null	0.00208973744100005	0.0011380334110127099	0.405392979203747	0.0463180734531595	null	0.00215467537972636	0.674271489571936	null
ZNF483	0.530372563343907	null	0.4279847248953029	0.591887507270105	0.38720906340350797	0.537281906926921	0.43916910950720006	0.32574050070710203	0.188867156915669	0.48108501759072103
ZNF484	0.436483565865768	0.736895102179082	0.830095652451495	0.6503696767977231	0.24586767604581503	0.9521815718832141	0.8988874960779041	0.41819247975242696	0.503397833151114	0.6124461249405561
ZNF485	0.916476225252744	0.00296688622241392	0.350964015514021	0.8256211091441991	0.0496927495534591	0.0133752232951427	0.847948645372995	0.9261252220200741	0.324450489470347	0.8141847717365269
ZNF486	null	null	0.18280137916882397	0.29556120180468104	0.196767363910459	0.160663367906479	null	null	0.333258841006078	null
ZNF487	0.13605087703375301	0.494959392666525	0.496659183449376	0.5939506773661739	0.23811472989483604	null	0.496659183449376	0.504437578983947	null	0.714904902651532
ZNF488	0.6560626725294829	0.69717840707746	0.21232095676256302	0.340611046259083	0.382535973851473	null	0.21232095676256302	0.721540820766669	0.895712889436782	0.780114957217905
ZNF490	0.7200340102353159	null	0.41159490113272995	0.7473737795497759	0.528589099142865	null	0.700143055890978	0.47688912643969106	0.288570169587092	0.467811929291669
ZNF491	0.23285887005124103	0.0520961770842575	0.8821720103583119	0.564977520926416	0.0728381190156933	0.843746830735703	0.7568354494716741	0.19214356282601897	0.659667183356949	null
ZNF492	0.29937110555030605	null	0.63536988630252	0.32356160934489897	0.22516521289350502	null	0.63536988630252	0.39617217412970096	0.576315891117956	0.47171478359772706
ZNF493	0.322361162266573	null	0.495719569950573	0.788249312531918	0.45682910064516796	0.6460346259628461	0.8406555684964191	0.7542642830376228	0.437120528027611	0.9321081493094979
ZNF496	0.305225039489412	0.429015971192739	0.8180296244933281	0.0831090470396048	0.9707445047630991	null	0.45214863441600106	0.0772032136130547	0.808295869535547	0.16071508220620498
ZNF497	null	null	null	null	0.15320014137939003	0.66380022132002	null	null	0.186529290060018	null
ZNF500	0.24205465240956303	null	0.8488646154728879	0.439141372879285	0.6840152002403399	0.814794536599499	0.865756718131013	0.32823936803937	0.81889920048419	0.259068407642494
ZNF501	0.294727832138171	0.699821180700925	0.53844848253609	0.654872867237059	0.812369729600347	null	null	null	0.8702059720333449	0.48690769651076504
ZNF502	0.556028694068202	0.735910161271723	0.292770635535495	0.323003719665269	0.43225137275543896	0.350276564405969	null	null	0.5539753404359681	0.344753399993046
ZNF503	0.778133364345127	null	0.750385229262183	0.9418528634832901	0.6795198539317711	null	0.943007328543682	0.981792549709371	0.982244507464004	null
ZNF506	null	null	0.0241150225085682	0.0374334757769905	0.11781732955749499	null	null	0.20279629875692498	0.643097379378716	0.0643992897463421
ZNF507	0.43882571896553396	0.785419498239689	0.522231696120401	0.6529637014762061	0.41510014215958096	null	0.382939687470427	0.6657095398071949	0.15208452279836904	0.748221360814843
ZNF510	0.796822021413303	null	0.7778987612691339	0.283388115548135	0.743120521739029	0.648957441697438	0.7778987612691339	0.9078586985858921	0.395623463348433	0.991582630912749
ZNF511	0.846190798592468	null	null	0.112217356015624	0.11511045251112	0.36260764570961496	0.7065904739064391	0.15952225720964003	0.984946459659495	null
ZNF511-PRAP1	null	0.8638842681880601	null	null	0.7956242460088021	0.632368182479727	null	null	0.7833953922550381	null
ZNF512	null	null	null	0.671918571606366	0.19641730498769	null	null	null	0.8705902701278609	null
ZNF512B	0.5366998856671661	null	0.714748491044953	0.8127575330713651	0.150202286208055	null	0.651556691013586	0.33558218381717697	0.0820038546005473	0.817637173568331
ZNF513	0.6620082222208139	null	0.16383125373809002	0.16523862169107098	0.429969266851073	null	0.704600212269245	0.8535088979972101	0.0990082899671236	null
ZNF514	0.8805187625926051	0.43940977918317603	0.23214503938997	0.671783803230478	0.0838473535546592	0.115159687267248	null	0.19113989375604398	0.583147125838256	null
ZNF516	0.9073347762555559	0.753159194681038	0.47179669699328003	0.342451819532856	0.7424131477606779	null	0.9525754642116679	0.8732826851266551	0.6050377460498679	0.342010015686739
ZNF517	0.629894387382797	0.325263761972239	0.7581074104493419	0.557214524537439	0.125495513291764	null	0.8195118850117891	0.38996075304363303	0.254105408968645	0.7170188463510809
ZNF518A	0.43308799509664403	0.579455857190831	0.385667739473669	0.334636475593519	0.306880840317087	null	0.7952621155490941	0.36614299781870796	0.26859981160371	null
ZNF518B	0.0981297225692972	0.837402266985851	0.9617052423196809	0.902455417759739	0.7926332702154579	null	0.408820646905604	0.2936148755991	0.396136660909004	null
ZNF519	0.0772295483746654	0.5318196414081949	null	0.0606500151992166	0.7659195741830229	0.5346883966065991	0.15043678244670902	0.16519369188211402	0.0796997480005371	0.0152400634470798
ZNF521	0.35387216979420605	0.865164226009697	0.00894903440195249	0.0653492404152731	0.153250500426309	null	0.00741536726748704	0.029377486665167003	0.7553258747530781	0.0105579240483586
ZNF524	0.120896084008018	0.345276820304706	null	null	0.7131621255482741	null	null	0.39420429152992303	0.132838936399258	null
ZNF525	0.970544423975351	0.6492208204138471	0.9458137758153591	0.6748787029302951	0.231520066752446	0.6235895882155971	0.919423340985097	0.6520605036201259	0.442003793457558	0.47310208057144704
ZNF526	0.47246302869660206	0.836778269994379	0.18503707718572895	0.131638211523052	0.0427982550162782	null	0.8698827446246329	0.8026773341866229	0.24819020137353195	null
ZNF527	0.384796829029883	0.7940399095154409	0.0145599652895557	0.0586496185502642	0.5026531051458379	null	0.0138703454771628	0.0161869867174593	0.0563130013327175	0.0135301004531677
ZNF528	0.9617258371250771	0.9457660553469309	0.954300080126892	0.444188073991511	0.9503372078976139	0.380300284891203	0.971870703760003	0.339901870335396	0.5902467011163929	0.8952385007842991
ZNF529	0.9714420577667092	null	0.0431765592346587	0.00268581573654969	0.267529437795425	0.40898659889600797	0.900943965176861	0.0260149820044656	0.0254785796921626	null
ZNF530	0.0602213994972777	0.637271531913584	0.218570991544906	0.238601778054004	0.6882290151849699	0.838476512730795	0.218570991544906	0.254895978284725	0.5521862206283841	0.134887280062988
ZNF532	0.8054875255445899	0.883102630579465	0.695167876030875	0.22866218800239	0.73633495839527	null	0.589846769668829	0.855405220370443	0.8886417650350401	0.482077588330278
ZNF534	0.76269608689507	0.467520532096313	null	null	0.968327383820277	0.685562287843982	0.36763428256389097	0.6235008451517161	0.8607922376053799	0.926160412226384
ZNF536	0.536916833559463	0.928662074037548	0.136097374408839	0.697137166117363	0.9398137967365942	null	0.9826009699020619	0.48639586414004793	0.966638853488108	null
ZNF540	0.50964043133131	null	0.365437263351311	0.57174454616838	0.409717150911281	0.501738936459737	0.8081165915718851	0.9523288734408629	0.9675087974651609	null
ZNF541	0.576883438936469	0.48195131367300503	0.392471901241118	0.297554243827174	0.636887639715104	null	0.37947305291318795	0.6219608156378311	0.349037140523388	0.42359355037684904
ZNF543	0.7264372949119949	0.12493117931649499	0.982270802807105	0.603078539366634	0.425101698322465	0.6816355122128349	0.982270802807105	0.6172930716740129	0.696254285024813	0.245524857604281
ZNF544	0.966639692498644	null	0.853272420918134	0.645126700725033	0.336521775464889	0.561358290680348	0.9201195478839159	0.8877642494781891	0.9385369625265799	0.383641797529617
ZNF546	0.8566204794704069	0.316990488386489	0.729650569868234	0.6048841515726601	0.432014771255252	0.5753086373242771	null	null	0.0173750497811624	0.431401282171951
ZNF547	0.9046787387574241	null	null	0.30644342282918396	0.6217981312746429	null	null	null	0.753097351692818	0.7876342285414599
ZNF548	0.450118951873747	null	0.374799918036971	0.4562445574418979	0.9095553680099692	null	null	0.414137732650786	0.356674440370118	null
ZNF549	0.46534428336467204	null	0.29539640291736896	0.67840130614727	0.17542649461618698	0.701830943965545	0.29539640291736896	0.218617279139522	0.468876984035223	0.853025653368459
ZNF550	0.414214054313648	null	0.887109768022376	0.286355928154211	0.0454699551720559	0.701830943965545	0.887109768022376	0.38563966431810903	0.526414071559537	0.778424771414137
ZNF551	0.791394649893714	null	0.8720798797944209	0.7034672948236661	0.8855139003968179	0.50841712835972	0.854748240064164	0.854748240064164	0.5855567927588189	0.792377690275805
ZNF552	0.79021174565532	null	0.246287876096847	0.7945275923578431	0.454014751637434	0.439213627363654	null	0.9579839264552009	0.66135854817908	null
ZNF554	0.265053497718536	0.29112358823645396	0.7559036996616508	0.9427737552321179	0.88935657649929	null	0.75222780315801	0.9116774109031619	0.841286772139218	0.7432174160636941
ZNF555	0.930634559621704	0.79854120820215	0.24573693200048	0.7512404947156759	0.8464802045829789	0.9363748011077679	0.22838736660681896	0.7594986767830871	0.437463960163057	0.332255358517225
ZNF556	0.855087394581863	0.4610670681968329	0.9424671392558001	0.268399345449709	0.40591538912687397	0.973576287795364	0.9424671392558001	0.259829905828736	0.673788425461172	0.723750140587496
ZNF557	0.0488182908361158	0.632404115094147	0.349699015620459	0.57769062134306	0.6849977064320161	null	0.740227200468278	0.954504715626871	0.215045142459555	0.997447497388882
ZNF558	0.9362094112377091	0.587948982551286	0.11365949825156402	0.12689432634109402	0.7006278552380679	0.9452044572209971	0.34578506044464097	0.697435507049197	0.10821022592540801	0.36648047242276
ZNF559	0.329466952567308	null	0.865654026720563	0.9750876723353921	0.108286753064122	0.0372595795345056	0.853843854008366	0.894755063438508	0.457781271194798	0.9454014866728191
ZNF559-ZNF177	0.238967325983483	0.300221918898826	null	null	0.12606487451242698	0.0317961008004284	null	null	0.576728594234225	0.905327577523135
ZNF560	0.26910060692479604	0.366631538402072	0.293728405838311	0.61050450527308	0.9762333883032641	0.7732027509770849	0.31471452134716904	0.6738271053739561	0.9265341940674799	0.32947183566979105
ZNF561	0.41193983033686293	0.32418293553376504	0.44212932033807895	0.0217256754938004	0.801791107988394	null	0.4243336934543811	0.097430885960003	0.00580017623910756	null
ZNF562	0.15428020150010002	null	0.38653812779710206	0.876694171036672	0.688928392978748	null	0.42199140059910795	0.938492874430169	0.13309190224133302	0.075010006957817
ZNF563	0.19479618646588	0.37048524693224	0.96671447798381	0.8706155745375059	0.7814533047559109	0.36850752698581396	0.96671447798381	0.8223772814479441	0.511699889091613	0.14557181715657902
ZNF564	0.831977277139741	null	0.17351465154267798	0.382776035038384	0.0240867686000035	0.12832481713570099	0.411067702457489	0.443147393499851	0.263720413889888	null
ZNF565	0.932251900307135	0.31383835385577896	0.907940674064218	0.8355399587811031	0.5806087395786821	null	0.213542279096843	0.881443827408787	0.21158641445244197	0.532370405446604
ZNF566	0.35623843011508294	0.762221530542451	0.794831261982553	0.640411289105389	0.243043877288774	null	0.569924799316903	0.589571131220282	0.497086142993414	null
ZNF567	0.10513360355959499	null	0.691465227583616	0.8078187631056809	0.00517044349199236	0.19025517600485897	0.84329962515876	0.6683077263746371	0.650635611762355	0.47927623102568606
ZNF568	0.7531325577540171	0.44145569952192604	0.561399146936172	0.338968400199718	0.291392877991816	0.00105973926964442	0.5488609959872229	0.546636315562582	0.38132679163526706	null
ZNF569	0.235366724896359	0.261038934477692	null	null	0.424058501921774	null	0.24215710657756698	0.6450559961217089	0.8804782269761899	null
ZNF57	0.635718442040592	null	0.814020373788896	0.684938357453758	0.7336606372233949	null	0.814020373788896	0.745694962690812	0.7461384318095771	0.6595853731845911
ZNF570	0.196549548305749	0.239109311701371	0.0709202042397423	0.603702677650965	0.329255866447221	null	0.0795024277924896	0.6514985536352579	0.818382786682922	null
ZNF571	0.537751755611894	null	0.823718113074646	0.8808215972782041	0.347976607587296	0.30813503437948997	0.62529016697966	0.0567504991837142	0.8978396544915579	null
ZNF572	0.763336399729745	0.660389870892225	0.106504638769127	0.35291694185601	0.722555450933033	null	0.663530255487001	0.815654934450009	0.5874250847544781	0.929319879039693
ZNF573	0.8701915904979791	0.10994073833113199	0.00809515917518988	0.0289229725112978	0.877494839128532	0.414706846442676	0.876908979774632	0.821343925880163	0.661055649738996	0.374351279534285
ZNF574	0.108210100150694	0.24795974856506	0.607222287159874	0.612099419516676	0.7474327559787459	null	0.37626482560407704	0.15620365611770998	0.7711752325594731	null
ZNF575	0.44814846824607996	0.9391931096033609	0.595952025721483	0.676701266551234	0.514270519834367	0.0435780577042808	0.594959710298975	0.616593056298669	0.115453666066216	null
ZNF576	0.952117196082914	null	0.942950764477342	0.919128915848602	0.5895982721097559	null	0.992730833526198	0.9459800576991991	0.89511012451509	0.8391780518640161
ZNF577	0.353656757847433	null	0.644083833622896	0.24715676408067003	0.154929064202066	0.148364048049795	0.6558819903922889	0.42047045471651295	0.42114180622867803	null
ZNF578	0.817761843722966	0.0441528084040446	0.236254065982548	0.893607039879787	0.40927421364260597	0.883922689396736	0.236254065982548	0.9097233816408191	0.38445404025167396	0.19130901765238104
ZNF579	0.26322524628897304	0.8261653146758591	0.34358811709840903	0.38673778202651204	0.7384429845046508	null	0.33852676441157803	0.377380871376716	0.264333816833284	0.643499475198347
ZNF580	0.8954538237433721	null	0.00293180981195418	0.22572433485808	0.32342472614244705	null	0.47831594421342	0.0679668633697192	0.7954368095295871	0.0418282480083556
ZNF581	0.00108732635720354	null	null	null	0.11984043455996	null	0.00106796270140919	0.162133622379548	0.965887690615782	0.131137168510968
ZNF582	0.30337504485865896	0.112521058597554	null	0.41176038826470895	0.7712165001788961	null	0.21139414362551998	0.727994301358489	0.7428934932655691	0.52536709292429
ZNF583	0.936175756150617	0.851030675131333	0.5076409521821339	0.19316957494144	0.26420257087030896	null	0.5076409521821339	0.18587112968201802	0.150370801402368	0.166238818672716
ZNF584	0.8810657634857171	null	0.870366722359618	0.8952829352087951	0.692310714353956	0.655705000944591	null	null	0.22409767766178001	0.9694797833252679
ZNF585A	0.963139046839132	null	null	0.43880546504395096	0.8319626802123878	null	null	null	0.6687825157264771	null
ZNF585B	0.8929738298150909	null	0.39182323084933796	0.5648893682431579	0.061549811211207	0.9069406051967159	null	null	0.869847564692754	0.7820152070030351
ZNF586	0.124333430656995	null	0.357844246729907	0.150494859007242	0.5693774241589771	0.27453505826416197	0.23096409627496103	0.782824406184068	0.6665737369453579	0.993962655234135
ZNF587	0.702175704291965	null	0.579603398466564	0.7761274422715171	0.546382626610982	0.281442326523885	null	null	0.4286897277584629	null
ZNF587B	0.151962600046626	null	0.980247588721925	0.520234687477581	0.8206259340081898	null	null	null	0.592140926786313	null
ZNF589	0.197952454016837	null	0.7453806716121758	0.4308252692453211	0.556163216156521	0.8332351356573579	0.369855612449877	0.412516497122354	0.216613629633851	0.298419074155831
ZNF592	0.22738390162018102	0.35703356581624895	0.184314876948746	0.0486271331909448	0.0740321281824895	0.545650248636241	0.181648540761525	0.522094566754105	0.947585794894208	0.328769542089934
ZNF593	0.699886446370409	null	0.10677880784391199	0.4155331473085979	0.274386352321091	null	0.19922851099792202	0.34144503323496	0.133998454574599	null
ZNF594	0.415640474387165	0.46537362528292	0.739494049028912	0.982902958276164	0.9582439383769891	0.0403347094329456	0.155268549990413	0.9263940767106679	0.926594658499802	null
ZNF595	0.108601534788852	0.5684222194355201	0.552788548504987	null	0.4859265869857489	null	0.42807041275658503	0.905979378665912	0.6049910176002571	0.7079009871657661
ZNF596	0.65959371013083	0.667217781385255	0.30609688184421396	0.369144995071202	0.30493548790054104	0.9135707738108809	0.516732092269009	0.641130147275009	0.841622079634053	0.128612547032109
ZNF597	0.497961695846314	null	0.9817384930332971	0.9083925208660121	0.6712993721605699	null	0.457353281065991	0.582538616027815	0.5970900268651229	null
ZNF598	0.45135456383711203	null	0.8193336294383091	0.633106904941481	0.81060374675535	0.7577584016677192	0.7479160169217428	0.943641835598376	0.15434747795069598	null
ZNF599	0.8082812270589259	0.618415812130009	0.12025799434252302	0.25809029674768896	0.7447208609638621	0.4654706979457971	null	0.91420359366608	0.544474120831534	0.905079295394544
ZNF600	0.154775792654936	0.8036743548120441	0.0630906315758237	0.0138168824893359	0.553871368487155	0.274331195797895	0.0668915386608409	0.0267066340391562	0.9075623110400569	0.0344250794915136
ZNF605	0.6177303248612671	null	null	null	0.5422746551604939	null	null	0.9207492569662371	0.0569907422436444	0.9184324765563922
ZNF606	0.7609153937380551	0.24113340628890997	null	null	0.399169706302123	null	null	0.8100512478901641	0.804311756549062	null
ZNF607	0.306394308890985	null	0.843540461028841	0.0284295057990467	0.700815382988183	0.9760942447544829	0.924550299547055	0.0693701175652148	0.0151226020456471	0.8983378926380609
ZNF608	0.6768853735272939	0.477454643805848	0.443552715702225	0.6541664880539929	0.756977995414826	0.6585726091069269	0.9267523866587589	0.32520110172229805	0.9739879980191619	0.0446469116683936
ZNF609	0.340300600949469	0.831682054845415	0.0977662870428871	0.443001552273301	0.29687780749810305	null	0.0977662870428871	0.377959428295239	0.7430114939440409	0.8859894881647299
ZNF610	0.26932542965489303	0.6668352463630071	0.0248526316848821	0.0377760994739584	0.166775194014015	null	null	null	0.7322797778519209	null
ZNF611	0.234285510243544	0.280153106953841	0.913953503631938	0.16523724476763402	0.37397538834167204	0.280048381548199	0.913953503631938	0.14836550905400597	0.11280645808358	0.07836107227546
ZNF613	0.658770870891533	null	0.293871993940104	0.48827516454975395	0.380019389088695	0.870411681200748	0.293871993940104	0.45874678386944606	0.46846927588616294	0.31183743563446004
ZNF614	0.334845138747577	0.22533213657269102	0.81484755666678	0.14233109439453	0.586178072150494	null	0.81484755666678	0.13267647356014	0.0974842224881249	null
ZNF615	0.17263304840355198	0.5513598354526931	0.284615707072203	0.189335752618917	0.049738657383281	0.855029899734332	0.284615707072203	0.218986479694715	0.104446535839108	0.294112553300927
ZNF616	0.7538390256992971	0.7374253591815451	0.806616638910847	0.7534525214377941	0.149247500241751	0.0384219171464306	null	null	0.556586268982317	null
ZNF618	0.794941376299739	0.462849981286981	0.261283606428836	0.7303445319858309	0.241818789364082	null	0.22485083238073997	0.38793091664492396	0.942273331087118	0.272717010291275
ZNF619	0.0229064052982328	null	0.36002815193474896	0.050789521993521	0.36135322035304906	null	0.401002934990791	0.0289832534992058	0.36250956395077294	0.44176428653031496
ZNF620	0.13826495275091502	0.38280487150688797	0.8556766671834158	0.8478336740068559	0.28243125417110604	null	null	0.00273795740616933	0.415677349951094	0.34427577880824295
ZNF621	0.242573776217697	0.26697977280207896	0.695959920746828	0.489226274024164	0.4233208552272879	null	0.6087311314081739	0.238955056545792	0.14219949405284102	0.187102412433153
ZNF622	0.863431574534792	0.929265941493968	0.00698249920613681	0.754269988293971	0.157119826958292	null	0.0971358297644456	0.123337348224169	0.271510754427812	0.47336508800410904
ZNF623	0.8459978476625849	0.884134266808085	0.988428120729102	0.0125956048120319	0.770902220203862	0.12231865104072802	0.9860512570712741	0.0392237546031518	0.102155880582231	0.4061531974473879
ZNF624	0.12547056711526	0.791815359841509	0.120722511752381	0.9368501965255341	0.31263630587638697	null	0.120722511752381	0.420073108832503	0.0152007251554026	null
ZNF625	0.18967001494903502	null	0.7106004291007	0.905837541861977	0.0583134020193683	null	0.6644633051278199	0.7790220341003141	0.640746078024253	0.3783313201326
ZNF625-ZNF20	0.13427706906308098	null	null	null	0.25522613628829605	0.143528518097591	null	null	0.6581441978197979	0.3783313201326
ZNF626	null	null	0.548444693243734	0.663353405027693	0.346977859522782	0.494553422188238	null	null	0.8649821564005791	0.4809413190486889
ZNF627	0.6837925377749879	0.93699558287707	0.39782299040584007	0.451657943185965	0.18665211861361802	0.7206003311388941	0.0967711838450183	0.13604312470840302	0.0429831982544144	0.43854802608524
ZNF628	0.31618167659562396	null	0.269766459838239	0.322275066753491	0.25434118880239603	null	0.347521227445214	0.238302797874939	0.344064604340202	null
ZNF629	0.516785893182329	0.35728032166724505	0.992515578205791	0.5161777100571121	0.5204075054390921	null	0.987923598834506	0.495061212132769	0.6108249931918139	0.16194175405429997
ZNF638	0.078146236759703	0.467397843827728	0.19594971528216001	0.0604433744904853	0.7997148310322009	0.5043498639176149	0.47523919903521294	0.539580148671284	0.63718854362564	0.9500145098591658
ZNF639	0.9165755576449971	0.800785497641343	0.44260299631153294	0.9085432887601841	0.9007253723447779	null	0.44260299631153294	0.8718123090407041	0.8384430223533871	0.9127440455230491
ZNF641	0.0515491121561498	0.0368312119959363	0.635466881347645	0.9464827957515509	0.323490071754602	null	0.773374952055985	0.675429980731259	0.745731373567678	null
ZNF644	0.3481234661996239	0.415640063800133	0.34650615718786	0.323409212078308	0.7510560361054001	0.900982688989145	0.29187343636605	0.333461218973973	0.112714327686453	0.348839870726798
ZNF646	0.0107736848699531	null	0.864212784623492	0.758753927322509	0.18943310670204397	0.277480420769534	0.821444186918554	0.7862576966257991	0.33373873110451396	0.67905808446438
ZNF648	0.297482109474048	0.27485384590218	0.22696358113608497	0.505538345950747	0.125291266034995	0.30132870326887107	null	null	0.0456395876085816	null
ZNF649	0.0635083918130832	null	0.0387961675273574	0.0453176884725325	0.578179468552202	null	0.0591127713250267	0.0491390855115494	0.8001996212642429	0.048086591676844
ZNF652	0.171928935427613	null	0.603941518971297	0.7906929328600558	0.347047345625166	null	0.191763725786017	0.8053218250453059	0.813666930461418	null
ZNF653	0.45422503939050896	null	0.8108563731162758	0.56715394530145	0.650759691222258	0.13338200688894097	0.630821245414409	0.579859302697895	0.706240871980537	null
ZNF654	0.736673346036851	null	0.7381060459861251	0.341235275317826	0.570455037418538	0.39452063753896705	0.16346136562875	0.26802333743991097	0.38457325721370794	null
ZNF655	0.297473013316417	null	0.6139835897687429	0.18283229733512196	0.516644533640415	0.554049957790047	0.4343659703097829	0.44048928098815704	0.361593504071964	null
ZNF658	0.87190306704057	0.22381554499436	0.464540848394911	0.516530045018282	0.6940942125202	null	null	null	0.852046238379654	null
ZNF66	0.268739567037361	0.125983310591079	0.425013144156229	0.606371404509833	0.6216512385795601	0.7441037757671211	null	null	0.7565773279822409	0.7747711203906891
ZNF660	null	null	null	0.8567632058367479	0.10207485616409599	null	null	null	0.842570634602224	null
ZNF662	0.606507167073355	null	0.583379251579735	0.48025633813191293	0.46638788282034205	null	null	0.819625738056874	0.20041677704718602	null
ZNF664	null	null	0.6859978647759999	0.750643591629695	0.144929050604496	null	null	null	0.8408797547748751	0.272676922318211
ZNF665	0.676937836322509	null	0.634567305027087	0.8746570368415941	0.287510929334505	0.8127265145473149	0.634567305027087	0.763392539341329	0.6909919403893859	0.291262225584246
ZNF667	0.249980700682672	0.631770037054717	null	null	0.0141968341909751	0.0361216534247139	0.8326636019730841	0.838410067122162	0.258160526198164	null
ZNF668	0.7494603585033549	null	null	null	0.12197232537591803	null	0.7024204022071939	0.566039201459082	0.45668141972856796	0.67905808446438
ZNF669	0.505317867164573	0.5781470002561291	0.150542097137933	0.54867029113141	0.0675851344212905	null	0.36924792503809006	0.5328059967830271	0.5948744809359949	0.522016767727014
ZNF670	0.849107213664275	null	null	null	0.703238694707008	0.20154031642608602	0.0543575611280567	0.24632444066345602	0.269818119321964	0.540175750105986
ZNF670-ZNF695	0.522073235411897	0.5909726850732271	0.0158216817286929	0.029260636478643	0.19909552520787802	0.39213446849466793	null	null	0.24762878122433302	0.540175750105986
ZNF671	0.6614492482860831	null	0.8875867758233221	0.7755312472311591	0.515894450939002	null	0.8575219483776421	0.911676051447854	0.658362711482579	null
ZNF672	0.146748838351198	0.483603400515084	0.0670602315138961	0.27684796572961895	0.963674167129	null	0.0670602315138961	0.34313465654000797	0.450385822749229	0.29256674191685805
ZNF675	0.046311215668027	0.474153789366579	0.8270405748952021	0.789651925081788	0.0592690848157666	0.6019476252566249	0.8270405748952021	0.38352831784861796	0.39758563298352206	0.17404061283870198
ZNF676	0.12262513449262301	0.36154165078342104	null	null	0.424274498002407	0.27733087761046005	null	null	0.35637198905953793	0.184631466281798
ZNF677	0.517062377346498	0.758121593520755	0.9905849890497421	0.923059201758729	0.444471830408736	null	0.9905849890497421	0.9341682396709939	0.263023718598294	0.998679097971156
ZNF678	0.20843535846876302	0.07244343766122799	0.176251837553768	0.648885831374445	0.22971458029593103	0.17488087112995598	0.9736163421246781	0.998659078462512	0.0322383579702399	0.20322713328347103
ZNF679	0.8768378089949129	0.992787979172581	null	null	0.7322126784461321	0.199536334898573	null	null	0.918581689728982	0.697071674169884
ZNF680	0.8225578990931779	0.130442557611159	0.22418897652994899	0.440624266744145	0.26055101094398103	null	0.234714514236066	0.555840101974296	0.129973616800469	0.314947634552426
ZNF681	0.9442535832444671	0.356076892325845	0.544589507795228	0.543546001067202	0.7828493952780451	0.443276802411993	0.558816168808325	0.523886246575384	0.641660131002239	0.415142575148489
ZNF682	0.281700078976348	0.44838862451512107	0.9980079164353509	0.9574945090037429	0.516608465021556	0.251079945754985	0.9959214050778701	0.6144302693295239	0.734700269275513	0.0446976402103351
ZNF683	0.673560718589692	0.894435198429487	null	0.379184320174015	0.941779581426761	0.0685376786688285	0.935890365145475	0.24221753345720198	0.0631430706952423	0.624456846550544
ZNF684	0.425603364117966	0.092352625624585	0.23256940067637302	0.272525350521664	0.911094032931129	0.545275729318134	0.23256940067637302	0.272525350521664	0.44679935793640896	0.477688640990353
ZNF687	0.0562227433493103	null	0.15673534850023998	0.3857214453151371	0.259355107179842	null	0.15673534850023998	0.19509658642037897	0.949266228226941	null
ZNF688	0.39105097666514294	0.0498535531289654	null	0.8698000671552809	0.13108437761098	null	0.528196561074015	0.42882735217436296	0.7640278449945609	null
ZNF689	0.0462113193389765	null	null	0.9087356856401769	0.692021501538116	null	null	0.497281433020211	0.8920262089135329	0.694177645068617
ZNF69	0.35834886125918797	0.6850722114203779	0.872357922629698	0.49668718575220205	0.48374763889523603	0.292351469259382	0.872357922629698	0.5524735409489611	0.44976531804423897	0.457792839586253
ZNF691	0.609573773985038	0.771114459005996	0.0496642346802537	0.947990790103664	0.45827398245850304	0.27344589688807897	0.0847472231170637	0.61241647184801	0.838642076889594	0.944357239464386
ZNF692	0.0380427118169127	0.48360340051507505	0.363949133870037	0.332881204458362	0.149091030537917	null	0.35815809722382	0.30022541131355496	0.194112455265383	0.489233790405754
ZNF695	0.13451971096459403	0.590972684890023	0.154495012199322	0.9848414140900941	0.19091422593633103	0.689424683828001	0.154495012199322	0.634815043763678	0.0710833523352242	null
ZNF696	0.574449012576745	0.157918729781091	null	null	0.7159991412917909	null	0.18924440979934398	0.0976578396532695	0.0497521239808317	0.9995550513135171
ZNF697	0.7561452269614509	0.816903631035511	0.9064997659751409	0.87761640894495	0.0745296978793994	0.642007702644147	0.7120865349691871	0.4256675401591521	0.720553406254232	0.9252900460880891
ZNF699	0.9107161588603209	null	0.0812863316768579	0.0943554263357311	0.144940983174913	0.589310803349486	0.0812863316768579	0.526930818771421	0.00770650721335986	0.11781332735313499
ZNF7	0.8708693200954231	null	0.8275302277143441	0.45777420554814396	0.698850386162615	0.669759912916139	0.796359503991882	0.6951652445580829	0.33001327016423804	0.426191222926261
ZNF70	0.727522743371999	0.4885139572106	0.15622394775977802	0.35681401864753204	0.25119576052877696	null	0.160756314200126	0.24874691689879605	0.5069500364189771	0.226051063088878
ZNF700	null	null	0.585424088353921	0.570019248942531	0.166314766822386	0.557127853153854	null	null	0.523732355679137	0.5197888279957821
ZNF701	0.5306642143000839	0.36879168525915795	0.856707714168426	0.8483618515666659	0.8816269112588879	null	0.8480414589996842	0.8483618515666659	0.7812132405653259	0.8557987967248308
ZNF703	0.412138044196544	0.7511202279625219	0.411055046430432	0.9705629514472242	0.858518453504338	null	0.343051234958589	0.680540434609042	0.251894673964761	0.940807967951538
ZNF704	0.10144873120758699	0.34447150615187505	0.0988092966597448	0.0779309004527433	0.8818967849443949	0.32401227793611104	0.0126007235714187	0.0157838687352871	0.7431507198879741	0.0486121279546615
ZNF705A	0.0787361367381868	null	0.46269001196536697	0.444681267481826	0.31358015303329306	null	null	0.544169558665047	0.0307689173861225	null
ZNF705E	null	null	null	null	0.8943719540611128	null	null	0.828565099130583	0.7631109845934159	0.308048898857955
ZNF705G	0.203612924919461	null	null	0.868301012987624	0.6362485836155041	0.0473493087669028	null	0.202978675730175	0.8726128242555741	0.0935622422864364
ZNF706	0.7178824883993399	0.469465121734474	null	0.6021232567916041	null	null	0.721623587939232	0.6787865480908011	null	0.860191170844051
ZNF707	0.170417545781862	null	0.287431561901542	0.268305586297382	0.756741581016881	null	null	null	0.598644316448543	0.31789778623436404
ZNF708	0.6432011791808471	0.8933290081964921	0.0734354850719314	0.286813016061995	0.622208376805869	0.0997726584569878	null	0.27342232843229103	0.14182721193082598	0.37065880453991296
ZNF709	0.18917719173668698	null	0.5255408612090771	0.9573233873071751	0.73590603561636	null	null	null	0.17354176462120902	null
ZNF71	0.851247718169874	null	0.9042316140280859	0.9905469814625659	0.15864470113435902	null	0.851247718169874	0.851326798717685	0.0901615176454122	0.36893495755499
ZNF710	0.251500618205395	null	0.323402466700898	0.5367188465248389	0.25125189176134305	null	0.248193841060335	0.7293970140598759	0.7156103016356701	0.576560218693448
ZNF713	0.0759477187012076	null	0.5862018125900861	0.927725876748137	0.497303940314757	0.8861625704234789	null	null	0.408190397998999	0.5258509075483749
ZNF714	0.965193856901716	0.000222021286302887	0.39054068309441	0.0339810480630562	0.5421635900495989	null	0.39054068309441	0.398654449318349	0.514761662582311	0.65336286578575
ZNF716	0.0864462020303607	0.572089565836967	0.329806601702023	0.329806601702023	0.281969686187858	0.760228431402799	0.329806601702023	0.735700355095253	0.926278828115542	0.7496737613611
ZNF717	0.0809606135628899	null	0.30121480264887396	0.491773323025214	0.20317712307966396	0.6977145766776259	0.30121480264887396	0.716214098126307	0.8014261245626371	0.482172190165677
ZNF718	0.291682135271343	0.921626689320547	0.166605583278811	0.3016341710941369	0.562601813135527	0.865732039405069	0.24437087557661302	0.624154740835699	0.14660886312014998	0.19893211032352
ZNF720	0.9083201777468639	0.400405836093808	0.329212908170734	0.0618301674703432	0.859224281248205	null	0.8367757629330028	0.0574194840050779	0.6324774919042211	0.825641674200677
ZNF721	0.35511127579612106	null	0.418217047761166	0.450752456132742	0.500010510082308	0.0406756668161186	0.377229870935745	0.549063773056209	0.40478337943105897	null
ZNF723	0.313941362308518	0.38976449762558796	0.847070143772098	0.8395963358819599	0.0796951981999893	0.17835098187853998	0.847070143772098	0.7756829130974581	null	0.33502529999666897
ZNF724	0.24456050415114203	0.8501786553435121	0.42098976679860295	0.7162719633809191	0.9003924076212321	null	null	null	0.820418392740832	null
ZNF726	0.8706305413236719	null	0.852902702751929	0.0816392715366833	0.801919952368793	0.869926085767234	0.852902702751929	0.120513129215899	0.581679448025784	0.0730363773032008
ZNF727	null	null	0.9423475739811009	0.9589017556294781	0.72719547883626	0.9292942380147029	null	null	0.243995711709644	0.0669678625175573
ZNF728	0.736006282942027	0.97527290806115	0.457609746858462	0.457609746858462	0.00861876339007062	0.0126883077865125	0.457609746858462	0.611035939388322	0.0145473475240967	0.404552825232438
ZNF729	0.373831095457002	0.276765834740187	0.681867649710908	0.681867649710908	0.70137623775628	0.551799186006531	0.085460608482164	0.252371153755949	0.634939734954194	0.334237163680221
ZNF730	0.680571108007679	0.978961363885136	0.958107865021095	0.9490003790562719	0.570481948504773	null	null	null	0.741261361869975	0.756337977050528
ZNF732	0.8241387305938042	0.745569506798535	0.652182772042326	0.8234345027491858	0.946748770631248	0.7594168101735121	0.7516121232185692	0.190184198756081	0.210752978678008	0.737223794493815
ZNF735	0.476175753963613	0.5780505198703609	null	null	0.531522321048053	null	null	null	0.712660518745023	0.95089593150826
ZNF736	0.590950478407595	0.0681047243163436	0.549430637502341	0.80726530930385	0.29848155013765504	null	null	0.594033495545513	0.969113423504672	0.7318532672140359
ZNF737	null	null	0.645472017340295	0.576373764545682	0.656624245786155	0.481202725928196	null	null	0.9297744019714771	null
ZNF738	0.5448007156554721	0.31184291530029995	0.125158635630362	0.784797534943354	0.46704847800062893	0.833039657082009	0.21798034899655602	0.75392316416464	0.14777775295731	0.7641031686848601
ZNF74	0.45658558692654294	0.661630234587824	0.90959166575729	0.270304674360939	0.342528318164187	0.16304664949068098	0.90959166575729	0.516806256789638	0.597484589535894	0.9343183815457701
ZNF740	0.0286763289072434	null	0.0644175293750084	0.0386850792099023	0.15208487870451598	0.45531965771324	0.00677494111176147	0.00750284954186065	0.374926677808048	null
ZNF746	0.17869574040457603	0.862688886444028	0.8395486412322819	0.8522949624145609	0.325011962304521	null	0.917271994066975	0.48921897768465206	0.8165897747268578	0.33544198441181394
ZNF747	0.13336661064264901	null	null	null	0.618219036472879	0.9047921428470871	null	0.9038211924723529	0.598225187408845	null
ZNF749	0.330815240912233	null	0.7770052341817031	0.9428978571880241	0.36503138775256605	0.579030817880222	0.7331822766006372	0.7331822766006372	0.45515768190841494	null
ZNF750	0.844125400372404	null	0.114532663584164	0.5993980643464301	0.0957374621659943	null	0.717844611238963	0.717844611238963	0.322794913515805	null
ZNF75A	0.331308475284139	0.7103926112800641	0.00562461966263061	0.278281453918161	0.964194805612828	null	0.00693265221481831	0.0466996584764696	0.643169491391154	null
ZNF76	0.378056547194718	0.16787820673820902	0.163397009157327	0.236330483645011	0.36881289353158003	null	0.179198625272559	0.167814955626621	0.15078217683404402	0.5961398926849161
ZNF761	null	null	0.0359544321146392	0.0510340224871525	0.680640067775565	null	null	null	0.051598947635120004	null
ZNF763	0.31321889311477696	0.10027301501218598	0.7833221586503281	0.133762181531346	0.6163101861363449	0.0674321198125969	null	0.0527223643278284	0.14341527933982198	null
ZNF764	0.607732869815719	0.747435928478428	0.7150171777319829	0.381081947295779	0.6385006741684761	null	0.7056616108359169	0.7233141082049909	0.79769637159859	0.765176206989494
ZNF765	0.131161368823192	0.12240737263705301	null	0.6515085037213371	0.35887516511097206	0.255130556820977	null	null	0.323597507962933	0.438089054740813
ZNF766	0.693770589844087	null	0.0332804024792976	0.202559683577207	0.166236669750413	null	0.0351001758524522	0.166604038496139	0.0866206580570059	0.293035856254951
ZNF768	0.8739064525469141	0.0527279730699322	0.997065549069952	0.860834302002182	0.63683497005225	null	0.9627481393258509	0.762697723611843	0.9010153967181399	null
ZNF77	0.9403003300709041	0.08854712209518699	0.0646402637898849	0.0583256553622701	0.32757786040017894	0.0306281273236737	0.6790772812832839	0.776826219142117	0.0514785561557075	0.3543050730926579
ZNF770	0.49140368069670404	null	0.596441111292585	0.5490079227396361	0.3370416584081031	null	0.596441111292585	0.608690605474372	0.6743103880356871	0.578880761152437
ZNF771	0.766004539940143	0.405319396856704	0.893518007360241	0.950478942507605	0.5942957979313461	0.772982800482633	0.924083167125681	0.8202356993023321	0.734628474578328	0.8202230948494521
ZNF772	0.0370703440815152	null	0.009641661824437821	0.0160723198625736	0.367906910249269	0.17337440000087997	0.00905606844643803	0.00905606844643803	0.138904838183616	null
ZNF773	0.0233425275146742	0.5933220344766961	0.851113528088682	0.381246009769118	0.6828701762650611	0.7556421505452902	null	null	0.697345808384001	null
ZNF774	0.5212139685871121	0.5369045495625779	0.715963924326773	0.7375925755953342	0.37341863506553596	null	0.662331821564025	0.9451373057563291	0.6582756351666109	0.678525635003413
ZNF775	null	null	null	0.62862632753915	0.111576420295345	null	0.197127423798743	0.6083926619725649	0.0515798268400505	null
ZNF776	0.0215225536506043	0.408136181292997	0.480922503571657	0.42905721211248904	0.7064413932414579	0.29897642229112603	null	null	0.0869473612605787	null
[truncated: 20,498 more chars]
