## Supplementary material for "Multi-omics Integration Identifies Genes Influencing Traits Associated with Cardiovascular Risks: The Long Life Family Study": File S2: staar_summary_waist.csv (part 1 of 3)

Genes	p_val_UTR	p_val_downstream	p_val_enhancer_CAGE	p_val_enhancer_DHS	p_val_missense	p_val_plof_ds	p_val_promoter_CAGE	p_val_promoter_DHS	p_val_synonymous	p_val_upstream
A1BG	null	0.722532678697397	0.652002425210244	0.9628691088161491	0.0444612730901635	null	0.0010548364396247801	0.0462101144488589	0.322974722920543	null
A1CF	0.500552532896709	0.911043955514102	0.596392512480195	0.5733720858051919	0.754295628414136	null	0.596392512480195	0.48418449993778795	0.6880731133896899	0.5022721712625229
A2M	0.28015439754112503	null	0.7318689664604899	0.8020549537977241	0.905615793892845	0.6843761171780489	0.875723573031314	0.650445926910556	0.301098972096779	0.8690283694434259
A2ML1	0.444878400950201	null	0.5293643474880251	0.391635082901378	0.65887989043006	0.998040473247437	0.6597849611961221	0.83639490202585	0.2410382853321	null
A3GALT2	null	0.226578140056488	0.499410235537274	0.0207392516446168	0.5511645555023289	null	null	null	0.7269149820700359	null
A4GALT	0.130748742687256	0.984460286597809	0.927676344566593	0.43724983243007504	0.7688635873829879	null	0.988613039377275	0.156319443782507	0.0166071743591802	0.01062427348442
A4GNT	0.5842912212579351	0.594410731895494	null	0.0866777694471386	0.6486988193329001	0.488501272133526	null	0.30028750095089396	0.0831790165714956	0.03784495207197
AAAS	0.843791100100567	0.9919126568325458	0.9260168728536881	0.8759858639040391	0.15327799114588903	0.105693933458042	0.8030817534221558	0.990499066571912	0.29122638334014195	0.901647894645739
AACS	0.231045136299422	0.168126354103299	0.237171050553634	0.5315153416592561	0.35295490584001793	null	0.73209393142891	0.37372867558799894	0.9718810373584041	0.373670632034726
AADAC	null	null	0.6608035169470079	0.6953214683311271	0.301714737711359	0.5608256900910079	null	null	0.7686205566306991	null
AADACL2	null	null	null	null	0.838697578009049	0.716582818064777	0.8844040679091508	0.6363952350883381	0.9807372398055271	0.896202403866106
AADACL3	0.0038128416049039203	0.7814144509534359	null	0.30668403286859097	0.009174345639965109	null	null	0.44833632760900294	0.00108225220594371	0.440616159550609
AADACL4	0.838291782814931	0.180462859578042	0.672544253906489	0.683148132362125	0.428305796778517	null	null	0.578863987682315	0.0125083231017998	0.938432317875623
AADAT	0.0560997053501298	0.7310438035534151	0.049511627988061004	0.0138196906776218	0.241175850445458	0.0108864919002964	0.056061749101135004	0.0873287999703904	0.16942391253386	0.0946823842957829
AAGAB	0.7311765999343941	0.996011671137241	null	null	0.65490563448262	0.17190975742088502	0.32383693029155197	0.5503155187355749	0.722977182001682	null
AAK1	0.7498687419712808	0.563052466587921	0.42701992016401596	0.44173837702103497	0.42273212712129704	0.28989591549999605	0.48683803620703003	0.23697508696640102	0.326300279095836	0.28209543379917895
AAMDC	0.17026225150295096	null	0.30331317956441806	0.515563092848367	0.511267580031592	0.0825581878571608	0.134291285242487	0.21028557508043802	0.976103574165174	0.6605620438802491
AAMP	0.428666623690674	0.7739407636680541	0.339449019555011	0.47779949157377294	0.666330547305417	null	0.377766983520229	0.0146119303836294	0.414240785923521	0.00876156245937398
AANAT	0.169840797301254	0.6099923101400101	0.437528038808152	null	0.407752461834446	null	0.558657984209259	0.007378793475637191	0.982592175539096	0.7159642000247779
AAR2	0.6069396186078461	0.40513522148741	0.17597812192880605	0.230765543921975	0.8952974765731099	0.17074462626036999	0.147212634603556	0.182293473241817	0.8222604580712249	0.19726037126179102
AARD	0.471779120519907	0.7076375967465409	0.6080691996863579	0.257049614396556	0.44164209772034496	null	0.5294115802866459	0.316279849829949	0.0691261059669659	0.94245515850891
AARS	0.0389534042194222	null	0.266627961871395	0.827351557683519	0.0560954873042079	0.0128121891097898	0.0426089084683776	0.35011077803151897	0.9690030442700129	null
AARS2	0.4028160618010271	null	0.6097339343875279	0.9564794957018471	0.6202415500403199	0.7278403641649019	0.366361943518233	0.42579290204631	0.413313279561568	null
AARSD1	0.7824406649430642	0.7159703564129609	0.700653382656787	0.82624809904062	0.00884187263019354	0.000191454437986849	0.599971877410473	0.506036247414033	0.463564177568578	null
AASDH	0.40304027320924396	0.0956504687489019	0.50499131319094	0.8115721237169721	0.323295833565922	0.0224624826134689	0.34424453431718605	0.9204055460403259	0.301248235755299	0.375385278050395
AASDHPPT	0.568371682367901	null	null	null	0.0267878467566068	null	0.36937032652596896	0.63389304261324	0.32210382130358195	null
AASS	0.734094679175566	0.443724263043592	0.941635957673832	0.7856808937575109	0.0257078036108234	0.0008201693415677	0.806454673315022	0.7956269689060229	0.5431204610089579	0.806454673315022
AATF	0.8341394812334009	0.7499116699879509	0.0327254236671428	0.449173697576423	0.56299495578162	0.873467068511468	null	0.7206315378608559	0.255430909921656	0.337721731714541
AATK	0.00454043602322096	null	0.5228584048696661	0.9825350672206979	0.482706280871061	0.5669052484037789	0.571788973574422	0.994142472873673	0.359039958215525	null
ABAT	0.0489507028713055	0.274398612421097	0.748832037319803	0.761515519659261	0.8392435182383979	0.8253369360454741	0.847853316256461	0.45118821262194	0.23614303951468898	0.98919688624048
ABCA1	0.577487706091459	0.6571893795297911	0.984461245438927	0.0203537599511576	0.0966166930344057	0.746353564578188	0.126546069132806	0.8817600128343279	0.0602868517683697	null
ABCA10	0.137952697662518	0.728356051821744	0.700677652406644	0.329414012617037	0.7216708939358308	0.281147147468844	null	0.0976138923845093	0.0782653027814206	null
ABCA12	0.21663182545917897	null	0.0981615102032295	0.0544208470376654	0.693347312270605	0.814486499193158	0.0942382717155323	0.13696101952391698	0.5262021687761761	0.150625931442806
ABCA13	0.0811462550749179	0.496802557889543	0.795632859176293	0.0528927586811904	0.0439364843016927	0.232129815818179	0.976509762770073	0.9580973335117009	0.0541292805127649	0.8000618669059331
ABCA2	0.794648748325102	0.513124982228206	null	null	0.9182988342837858	0.998155266672434	0.274661681448709	0.7945022756551079	0.5537425289368559	null
ABCA3	0.7220493507145409	0.0820539617737884	null	null	0.510803551941542	0.746642707258212	0.473209216069995	0.8234929262885241	0.6491455336963761	0.5129958148871421
ABCA4	0.5423459860522171	0.970224256905179	0.45304554458390706	0.0136099111298649	0.14749229507923498	0.434812312096098	0.383494730774494	0.82255042477642	0.437909115307209	0.34636417398689195
ABCA5	0.937535175010486	null	0.18053973616213	0.31984201890128805	0.372150557902879	0.382017916741146	0.18768815261208102	0.44495957325645	0.9995634530432079	0.557419526544303
ABCA6	0.309114785382472	0.7397528703025329	0.674772389344261	0.350564250731255	0.384297899043871	0.352688505028849	0.674772389344261	0.27125990260480104	0.9877245591893791	0.836386938657629
ABCA7	0.23536720785630602	null	0.32120777003138	0.310083974116223	0.0929718102784158	0.198215645681679	0.30113334456430896	0.0925366302654757	0.197929176966222	null
ABCA8	0.9212281676674259	0.11794494557025699	0.0848630544328046	0.159678469196955	0.15046098656159698	0.351029336638491	null	0.356979834661492	0.0624527154778087	null
ABCA9	0.290523228920836	null	0.8575681697489309	0.733969714016353	0.178399947619489	0.467110528582259	0.65575015919849	0.0874858667135407	0.397656734440133	0.982723984592896
ABCB1	0.174365887792352	0.992112010423955	0.15447770677483402	0.236294395928055	0.190222659037702	0.15131117263886498	0.4849095118471671	0.0932845127083594	0.7282056018579041	null
ABCB10	0.297341901714962	0.264896241291885	0.56125590564213	0.639912157609564	0.166988305407839	0.21790445690752397	0.480465129796683	0.6550479780827161	0.962833784603394	0.316739343033379
ABCB11	0.403948336017618	0.909029204426632	0.0592354081112666	0.591423198934599	0.15352481099740198	0.598603540006605	null	0.12039636871413499	0.6860718918914079	0.41721248454472
ABCB4	0.666229995473617	0.573828591777651	0.5527587258462751	0.612981065010982	0.8478492199819058	0.751999715024003	null	0.918493410508235	0.397770729431115	0.478763841312133
ABCB5	0.5365657902040389	0.564900026680067	null	0.35788535925105797	0.8282221544964029	0.295115267784224	null	0.9936089634410881	0.513209838493216	0.47668491407119395
ABCB6	0.6534000677238311	0.377187493586075	0.457568115427639	0.7542774955668821	0.7307615988027041	0.8001669741776221	null	null	0.6397177785212811	null
ABCB8	0.0970330592658337	null	0.6496394944043531	0.5053325520155171	0.534437433713094	0.322426491350315	3.4479423094424506e-08	0.128089350969384	0.000947996602718382	null
ABCB9	0.7638048605388149	0.186626525780337	0.0887442170242013	0.5276236462245221	0.529585068866655	0.43590810060508206	0.442955676865533	0.459229433633136	0.14001729414099404	null
ABCC1	0.0868097296481899	0.6330472980258289	0.202248173410091	0.793734455169619	0.698667753006473	0.3589841764109679	null	null	0.323170130580872	0.9329604408070229
ABCC10	0.7320825218548641	null	0.47469101705739	0.8470936137073242	0.661228637374526	0.8974578111221101	0.6089696258476279	0.9777282476097929	0.266605320169716	0.950701258033915
ABCC11	0.283778566950625	null	null	null	0.65349104584356	0.9659994545975942	0.681865568393317	0.4808245087787151	0.0207541507002604	null
ABCC12	0.937463308236298	0.9792185293468351	null	0.523273000284132	0.37589805207171606	0.178130053518807	0.737716677259054	0.927225616025555	0.9952888014542759	0.750517045094707
ABCC2	0.318301137605573	0.786528451253963	0.86391009252985	0.8851500658969571	0.220210623172214	0.132736297082961	0.237430074388925	0.559917871110826	0.0115633792269301	0.52731009539411
ABCC3	0.0934110112349276	0.0380596238816659	0.308514979052662	0.0781826348154067	0.917060068709962	0.8670681925040479	0.0793718599485184	0.400988907124766	0.46302161426766997	0.611240726558211
ABCC4	0.92867403669313	0.994571120235468	0.921099499181887	0.631417572818698	0.26960060635778604	0.853898676437144	0.9734911637606829	0.974016183532952	0.23034063453124803	0.9717903842953419
ABCC5	0.6352220892033921	0.8097200211153841	0.63293840042156	0.172849497385103	0.524695312564571	0.19145843338321106	0.638748592860586	0.28219123064957397	0.267694835817907	0.49145460529669205
ABCC6	0.18344271275526003	0.805033499022185	null	0.9357578028614331	0.724055543743425	0.915913926180785	null	null	0.350623892026034	null
ABCC8	0.300691354238823	0.125057697499336	0.15351125116081799	0.6817078427118871	0.7729772412937049	0.826290973158791	0.00315944035659943	0.228178999140682	0.317898006791825	null
ABCC9	0.0037544576657098103	0.362237218261055	null	0.889871407401144	0.980762932990999	0.9325807083170808	0.726051091237513	0.260546573887848	0.00029657665878279904	0.34144678036472803
ABCD2	0.32203024169114697	0.00374524828337386	0.6238394314406379	0.8800883454628999	0.6633272757451469	0.20476087663391396	0.6238394314406379	0.793726792230068	0.18155678859445498	0.7167044111055401
ABCD3	0.47823458067422	0.47947350071335293	0.316639283539984	0.0972903854738466	0.81416358155167	0.7463848644827821	0.316639283539984	0.308043613010209	0.884939532758891	0.533748846204439
ABCD4	0.458158855149488	0.134966367916012	0.253148855379369	0.00900682415323406	0.236719724418225	0.27497687396698495	0.253148855379369	0.5909408990641519	0.10356942243155999	null
ABCE1	0.920209711265063	0.6254622928493879	null	null	0.987257932622779	0.822003089064105	0.48603780941569996	0.31537784293855703	0.539151495217147	null
ABCF1	0.0464500374438399	0.17978891868919897	0.27341773240145395	0.0925879762768747	0.32491229697238894	0.0623178390721967	0.30156818846296696	0.985886679292303	0.25466088694351396	0.762543063519858
ABCF2	0.539217281782918	0.48834036174432205	0.5823964220624179	0.246138597552008	0.31643712979069893	0.312542003588362	0.5823964220624179	0.742120447149522	0.9667491100782901	0.8456484138385871
ABCF3	0.169843494316204	0.632563598587533	0.194802362688798	0.193310618956412	0.534340182997075	0.9516805836156608	0.21656256131863003	0.12254212073771902	0.9523264065381609	0.5434977405455179
ABCG1	0.6950284601925689	0.384767019625234	0.0424403322026896	0.9557345709381659	0.537447343899247	0.218550005692477	null	0.8849544162648959	0.998462239890341	0.8146985721461909
ABCG2	0.4251918995474461	0.715948863233448	0.5192417127311351	0.393212167732758	0.129578733568395	0.0756521237494517	0.21317542235308498	0.0933019111323301	0.18522491891582396	0.6959400824587199
ABCG4	0.631453387602915	0.252725306347763	null	0.611125086663451	0.844643374572795	0.9854540684287719	0.571693489933782	0.176239949859554	0.12166098873073	0.5527085109024189
ABCG5	0.11187901097147802	0.253870971644454	0.23897148177193303	0.445516240756788	0.8398956530120179	0.5428395046189181	0.21164334758605105	0.99952872190255	0.8764126415700859	null
ABCG8	0.209013747808083	0.44014138498204003	null	null	0.0915578844136137	0.195832109268922	0.933615118243043	0.9903683640051609	0.7893634813673299	null
ABHD1	0.15909328970918898	null	0.796239087179513	0.342943970587605	0.647339329250433	0.292978027305708	0.796239087179513	0.171121203745245	0.6216350555282989	0.464248437827122
ABHD10	0.5805252707381279	0.6007040218053461	0.12294845805609099	0.34624257313255496	0.261740657004375	null	0.19531488457427398	0.907955146911171	0.4137226006935851	0.897271764918032
ABHD11	0.0156489074020356	0.35527383265326	0.779209921803421	0.511203209353011	0.5758863038216601	0.836138935101545	0.908206398562302	0.7283984933676151	0.5701046380141079	0.747646315266229
ABHD12	0.223097611122774	null	0.35327221166723205	0.229624131990508	0.790273630524587	0.58036446155323	0.703221018672324	0.8210935356650029	0.295140875358536	0.989876429927673
ABHD12B	0.00549965708745681	null	0.0843662819059181	0.41448832414814	0.59246804996575	0.940874352989223	0.2816556346417	0.11931575484988302	0.0242321526174698	null
ABHD13	0.765642573475389	0.9853266356469141	0.813917690073009	0.898663591859826	0.886048895719614	null	0.7240658838082281	0.5771627370999038	0.28366993182051303	null
ABHD14A	0.6588245992792161	null	null	null	0.8125613816162459	0.0031068894196089	0.39305405534003707	0.150810463015766	0.51067645733678	null
ABHD14A-ACY1	0.17381632591074303	0.680956454720909	null	null	0.638611622449083	0.141913262842734	null	null	0.0234593481498089	null
ABHD14B	0.8559020812619309	null	0.5575754702194891	0.0825097043548	0.7914432747360459	0.0031068894196089	0.711235246611438	0.607960588662505	0.6266803708068871	null
ABHD15	null	null	null	0.970663615686854	0.7279284722349421	0.989676325545583	0.4746804685010979	0.596266478897629	0.00610980766160585	null
ABHD16A	0.9950624052752509	0.7995639908224091	0.8284840785791708	0.035778439025879995	0.10856280495819502	null	0.9825512722255659	0.0317378125989966	0.37706779499434595	null
ABHD16B	null	null	0.6267382283481279	0.602004711786751	0.625757178207508	0.16444055365878602	0.604745304605541	0.392898376714252	0.547798978433275	null
ABHD17A	0.784143255090972	null	0.636136703693544	0.819697851048397	0.33768087505274497	null	0.634975890256371	0.7886165743265959	0.25048313520779897	0.8564545224390251
ABHD17B	0.6805618234054661	0.36759185318837106	null	0.123275633578873	0.676411054722466	null	0.485995489748871	0.881690000513269	0.246129866157022	0.7481863040555771
ABHD17C	0.970032783831	0.5705438048398299	null	0.7163143503404491	0.8575686463348811	null	null	0.865024426973722	0.8819401089233521	0.42169723918999297
ABHD18	0.803515699027073	0.885688281119273	null	0.9837307307187009	0.764918363460772	0.273919166549916	0.678592869488025	0.34029758737339805	0.6221098955081911	null
ABHD2	0.6157077454365091	0.7229940129537471	0.474701343954044	0.9563091213727759	0.642147660975624	null	0.0036702062211294603	0.4484326048418111	0.284162569172663	null
ABHD3	0.476652002588894	0.09389214970843401	0.537252410555859	0.284402147469542	0.30414266826912606	0.0349386571065224	0.5463221844299629	0.450750440798757	0.504578107937298	0.784029263485692
ABHD4	0.108158520035318	0.580581220694194	0.157846626224544	0.388668569109896	0.444187529962475	null	null	0.962062903664233	0.16631153233325	null
ABHD5	0.0784498961031856	0.697596853923796	0.3770448915022371	0.13865202081682598	0.156235967942201	0.610663259778346	0.322781516021435	0.070782970356364	0.31635841852944396	null
ABHD6	0.8230885318539971	0.873616538818501	0.70970206052619	0.358255892200161	0.497609355514823	0.6189543395041011	0.5119347088224461	0.620042838336082	0.9535908714338441	0.158581134666589
ABHD8	0.962095739259123	0.290397457477782	0.250682776295097	0.6070553380867989	0.30123821802172496	null	0.93141113936714	0.552542963110446	0.0986703693645328	null
ABI1	0.391001477227568	null	0.537930594999715	0.784978730320937	0.112758923594542	null	0.835334564242437	0.975257586713437	0.6104495256769841	0.452707287782671
ABI2	0.0060641720971264	null	0.0633590657071473	0.0949498309230805	0.26638395496606	0.18344788598947	0.0650813569015132	0.132064294053044	0.547852067348108	0.668793274935676
ABI3	0.00609505221478202	null	0.0700881347457323	0.128626051607582	0.422419912211529	0.598565856641309	0.0479227677486087	0.18051415849921	0.960218913263954	null
ABI3BP	0.18552642947386203	null	0.540932337269036	0.9611271397255731	0.181109187651807	0.841615501380705	0.29027394155881897	0.750344047899042	0.9471531710787009	0.284069856583129
ABL1	0.998378592759275	0.8957577482825211	0.37653537157165506	0.71815957299912	0.946361451316798	0.8916800402968641	0.676912520863881	0.37540020808498303	0.998590327199878	0.7402676968055258
ABL2	0.163537847432634	0.308112235895631	0.16320358048517097	0.0611193661909075	0.0836722551862411	0.0965982576532941	0.16196188037232098	0.17951159879279102	0.679647285433598	0.17923375136103198
ABLIM1	0.232515707139988	0.276780560581284	0.8322887922067271	0.380419692360681	0.9037690270380351	0.0319920148529891	null	0.992493241339563	0.530980547337266	null
ABLIM2	0.280382783895125	0.975327306819118	0.0560653640198205	0.0527607135366158	0.08135465873383001	0.133174369167798	0.278117347556015	0.37281254163717603	0.7382468882935841	0.949783442459535
ABLIM3	0.225451481252496	null	0.19728065738500897	0.749629526584232	0.27898643041740695	0.869958970309025	0.19250636446175	0.639545297543197	0.930549824024863	0.534296029162416
ABO	null	0.580825252372165	0.331731587972215	0.38058993011704295	0.14152917610614002	null	null	null	0.49918075437668397	0.35865853535039394
ABR	0.925207716547283	null	0.5594374489031789	0.042634404349762	0.9329446750215771	null	null	0.15475030229885198	0.9960881709378671	0.30741064528795503
ABRA	0.921029140866243	0.38653603220402	0.540151623761666	0.659882083594431	0.8397612804326959	0.337107920389458	0.540151623761666	0.8711168984408009	0.950827509666	0.26710664059563505
ABRACL	0.11765110860985302	0.9471257254932021	0.0406070961982009	0.719260421320842	0.540041993013646	null	0.0417462601773808	0.710043865896823	null	0.0431156923757545
ABRAXAS1	0.5803553450359611	null	0.0967580707443029	0.45877714819155896	0.786981277368391	0.272643067516394	0.9714547396862561	0.37926122159059705	0.621363677767908	0.648284895543471
ABRAXAS2	0.670529165832626	0.43609935839921704	0.758286286326558	0.27946763849183104	0.9867790806587471	null	0.464086127930604	0.148320829307944	0.844123427960309	0.550281334880612
ABT1	0.358058503599983	0.6919518129805841	0.0218147183224333	0.17096952888737801	0.575075124150647	null	0.0221016149480024	0.0906493125266814	0.094850757340691	0.0106337400728704
ABTB1	0.563577801033551	0.923737798460689	0.544100465742214	0.8581203259810171	0.9495678571381341	0.0138140693498573	0.163163621365677	0.423125948563101	0.7989462841820949	null
ABTB2	0.32238989384690697	0.835171383765115	0.0630008334102032	0.0856893027318507	0.14690440444131198	0.0608657043345699	0.0727633003877937	0.310899079511016	0.672050250506943	0.0497072097000191
ACAA1	0.872419977240977	null	0.147351804004184	0.643691792063076	0.0571409434703323	0.0182072758066504	0.83079379000525	0.8046429212713521	0.46227119230917496	0.17239791050988199
ACAA2	0.275149248413873	0.7585795126748199	0.93413701362491	0.745445816850968	0.91634830610084	0.6772249628596311	0.951407476146141	0.33549995128266497	0.48576783673411206	null
ACACA	0.43704359121891206	0.502302847857899	0.0495084862924187	0.879858659585913	0.273955048256651	0.5594551819458621	null	null	0.10176992857665303	null
ACACB	0.994938589403049	0.7462404191136921	0.304118610387598	0.44630860531688504	0.70188208260124	0.26968194204358104	null	null	0.949924182237777	null
ACAD10	0.772074780271837	null	null	null	0.9670738116219809	0.935799938897854	0.41446695835067293	0.19764746278580603	0.450276807139832	0.7068776854825131
ACAD11	0.7777954338550369	0.46616778881884297	0.26073133568609397	0.581913924268895	0.264468113653448	0.9022045378044941	0.0932184713044539	0.8371635292857601	0.858313831248828	null
ACAD8	0.9187699371873629	0.6049480172780699	0.8289276093389749	0.6266621002752579	0.0538470632610751	0.0529143670124832	0.9825379759941179	0.971472010194107	0.9795038708490379	0.9225933794881309
ACAD9	0.828720963178225	null	0.735128855043004	0.9707765155397621	0.47828424560640204	0.163261170899885	0.72742510631936	0.81652551864313	0.8476452567550858	0.562833851760288
ACADL	null	null	0.6811999513957919	0.32674002837873606	0.262974167011594	0.238389231693844	null	null	0.31282726728620697	null
ACADM	0.383161129058575	null	0.495753382035373	0.46668745367836895	0.709551678732913	0.924200697502147	0.31686127077574394	0.17087789918912602	0.548525487393859	0.0981211066546197
ACADS	0.5691774995009089	0.131645739416099	0.223383625249263	0.22746100487628304	0.42542306947532793	0.5468451291349861	0.539276038860831	0.166239109492905	0.244557396938451	0.17023998327054699
ACADSB	0.31534758345288	0.6988711411167919	0.693481032283278	0.14980225308503603	0.61063347322663	0.65958810645112	0.658612844377667	0.663379512877271	0.384853247366997	0.9431439564002859
ACADVL	0.510560543688533	null	null	null	0.36664366406289794	0.859834849991432	0.680391141431735	0.302295995045084	0.6865897782161811	null
ACAN	0.7556355499930442	0.6758766979892761	null	0.34447360731329807	0.378457705046438	0.237945440217608	0.629806313572542	0.955576256975526	0.331631041865939	0.967766508474947
ACAP1	0.10454553141492098	null	0.14757712812453502	0.192539325881023	0.27109527974193104	null	null	null	0.291525726912183	0.742554271861937
ACAP2	0.693255575380155	0.5731490787883521	0.655916273241519	0.8598612237235391	0.37100493020143105	0.9137969146300641	0.655916273241519	0.666793116694863	0.6804823465523421	0.573237377590581
ACAP3	0.156456754254112	0.763633934331662	null	null	0.441921939652258	0.0146343300019212	0.230461973602319	0.430546179200495	0.257551227347723	0.0182445335003663
ACAT1	0.26147084515016394	null	0.240328905746108	0.5200052765942439	0.7146154238204108	0.5701634266717179	null	null	0.46760987520937203	null
ACAT2	null	null	null	0.4281898992347371	0.1685934921514	0.323261494592523	0.9937025813109441	0.9492788194713871	0.404581632968577	null
ACBD3	0.381173204608168	0.13287782248064	0.48447420715740397	0.131745288161266	0.30536859074741995	0.0465573921047786	0.122363713325354	0.424027834983071	0.155787608369165	0.0505515898891785
ACBD4	0.16687978168955403	0.7471377361192758	0.251638270456407	0.0434276452888559	0.7802997576709171	0.9548189375885759	0.103971850871921	0.124518896494138	0.46144377911838	null
ACBD5	0.621530337966787	0.6307352777956159	0.6775257297735451	0.47966525728219706	0.42660041935513304	0.46715155961945704	0.603208693290513	0.434677860329185	0.7461370386214641	0.3658032349478111
ACBD6	0.39268906450298297	null	0.284983052159216	0.773077553480732	0.800963300472702	0.989132851898458	0.191324756479281	0.108381191308509	0.48571819670511207	0.41524058220859206
ACBD7	0.8987955826112759	0.8160006812092779	0.979539100692794	0.9360677601017141	0.533080805527018	null	0.6773128411219549	0.180721640425536	null	0.6884211381671579
ACCS	0.31760254433389695	0.306666023804316	0.21310629191740196	0.5593347099023579	0.978609758605339	0.8894791390904391	0.21573310279778898	0.7753266038095191	0.8452127327627049	0.518509222237135
ACCSL	null	0.13101692422191802	null	null	0.951413291180463	0.6978565012839649	null	0.878282252804417	0.38518884424204103	0.64018347016971
ACD	0.0221020585998333	null	0.9121336406653	0.0443589432407165	0.7812934539596049	null	0.853353663050877	0.0370419395503225	0.21270761029018498	0.247006452312334
ACE	0.9137107520221409	null	0.18506421355456798	0.120087382563208	0.103783349337461	0.28464728902722	0.18278652544035998	0.360197022219729	0.21716725823789002	0.36497677602949297
ACER1	0.539828400127004	0.32515446306076096	null	null	0.221964134199099	0.792551887120858	null	null	0.8964837107550458	0.552105117412422
ACER2	0.702558435887104	null	0.244137585009607	0.439118836554016	0.44524193309349	null	0.244137585009607	0.47317889879730796	0.14775000826488902	0.335758048875731
ACER3	0.711977730093626	0.15888343527681	0.640764793133004	0.7183024782170859	0.26989883607424503	null	0.471970061632692	0.37324697920583894	0.678486198655781	0.7480573800099141
ACHE	0.22174552480267604	null	0.0178691854464288	0.301145588061205	0.290534137281815	0.303917410834317	0.0859051709111937	0.27814931205065196	0.291469049666331	0.179454847210992
ACIN1	0.873653309983971	null	0.38342047445760996	0.5609514163177329	0.9995059655703141	null	0.227144829160959	0.955630575519318	0.820666993291685	null
ACKR1	null	null	0.9666943801164201	0.737677327636751	0.6095922405715961	null	0.0580109187316835	0.0258771600206633	0.0125723894598055	null
ACKR2	null	null	0.856818513647654	0.7699029074675501	0.565973515802632	null	null	null	0.29109659729882204	null
ACKR3	0.48427720074128205	0.5829258951600171	0.8665014463206141	0.28093527662503803	0.6888882839929878	null	0.382363350716742	0.8644599548660808	0.127400153375875	0.421803026838068
ACKR4	0.533480419456564	null	0.45095716338847897	0.7659798339216429	0.46204240830445403	0.37145461189308704	null	0.46044680709476293	0.779333126408507	null
ACLY	0.8070222578383441	0.283325277345148	null	0.16153999937581098	0.886653525638715	0.910389156271971	0.390814486284931	0.41796989337340706	0.488857709094746	null
ACMSD	null	null	null	0.67440084753861	0.0979662593776151	0.920969381823933	null	null	0.7875514490728129	null
ACO1	0.317393956440036	0.47553152506261104	0.0128167242407089	0.189162977038628	0.689022154508941	0.796305121164609	0.8892360815772741	0.0620227535060467	0.0277414540291433	0.16104381765964002
ACO2	0.8306013498564839	null	null	null	0.597148224955936	0.780429904938864	0.332747702252331	0.42218128157541707	0.0116880120490905	0.666663635737255
ACOD1	0.5781994114679999	0.707938853952668	0.32773705664534003	0.125935082992277	0.31809609383166	0.9574374021962071	0.740288952969799	0.7670948719446741	0.68165530698468	0.0329740436779498
ACOT1	null	null	0.6628343175779909	0.8048549981319889	null	null	null	null	null	null
ACOT11	0.5955458040687729	0.911622125473967	0.12852978864245698	0.66733211012114	0.37682689170219397	0.7290098429593851	null	0.660258274581595	0.9289877006615941	0.453124647899265
ACOT12	0.468520517947757	0.4621396957479221	0.36884290886237003	0.298515905087099	0.50219485002346	null	0.36884290886237003	0.645280651748629	0.6671626986641329	0.226343353576328
ACOT13	0.0357747068893033	null	0.17458124125929098	0.10840236994344302	0.099734579630756	null	0.0634707239476492	0.26224773325555	null	0.44975860029779396
ACOT2	null	null	0.686884030122364	0.0556718942728809	0.0466600350962028	0.5797411778704069	0.735550570762634	0.0523837582953093	0.911680641124839	null
ACOT4	null	null	0.0068305176814389395	0.127326820615237	0.0024579617084101698	0.0581914338956935	0.00117134014883158	0.13807889023636802	0.00320383134568969	null
ACOT6	null	null	0.200361946269454	0.158989472012824	0.0935837703549891	0.8314523339411191	0.200361946269454	0.035688224642261	0.20345797674281302	null
ACOT7	0.8690602569657969	0.0223032299844645	0.8259847895712109	0.476300372818425	0.6740934246490591	null	0.9016410963055078	0.0270893832956594	0.8761399617025479	null
ACOT8	0.33634395226379304	null	0.846220215650727	0.44423515387009493	0.961779957320868	0.551039965133636	0.9984888733718829	0.24776630845448602	0.844184835586342	0.8557708957271829
ACOX1	0.1230443461058	null	0.226680148728928	0.6759950961556209	0.9517634834137679	0.8125495864044051	0.0933304522564988	0.942632103824662	0.40667005630887104	null
ACOX2	0.28834275926860903	0.45327020943267504	0.461580386718951	0.972250564284569	0.9954031436960709	0.16818561361964798	0.41581472293708704	0.620345332016336	0.592762153976419	0.929862634365826
ACOX3	0.0750970850908423	0.11600413519773699	0.7837501254914491	0.9611280642457449	0.778428758800913	0.377308440577859	0.124738147943145	0.951714282821109	0.5109252292967199	null
ACOXL	0.0488299452598611	null	0.0709657853071091	0.10238171449576501	0.270877907600143	0.18665414253384502	0.0716393958260101	0.0527153575096605	0.284881873884654	0.21489198215202301
ACP1	0.498604323080825	0.5011331769139911	null	null	0.6044592119658909	null	0.7054334613995971	0.0729989727445504	0.646931852011276	null
ACP2	0.14523858289836802	null	0.309534185562145	0.222131529523969	0.5942372218240601	0.0027405842030929803	0.154866989264705	0.563631729497885	0.118844276153446	null
ACP4	0.33173466197107504	0.00823134841979623	null	0.705127696338263	0.9560390621012901	0.0997434338318793	null	0.183140224252367	0.798714924164335	null
ACP5	0.32610694556283804	null	0.259533098542659	0.32566273560900705	0.33319796172944705	0.5402823475905689	0.41175427932085107	0.274040122647151	0.120025356637525	null
ACP6	0.394187807954854	0.9236518982568941	0.740475736361593	0.8976859346045999	0.48004529241887	null	0.541411281980391	0.493862278902841	0.434166983439105	0.706945051174807
ACP7	0.313699834311779	0.343632886570127	0.10703717460643598	0.4053452999432729	0.594003897468504	0.49845235062756604	0.116494251821937	0.517641741141305	0.8779702038518399	0.8700652427198841
ACPP	0.0116337998076388	0.850039105940399	0.9205888917198729	0.10511091721605999	0.8925683856750659	0.7868632854705091	0.9205888917198729	0.257915662055092	0.227318289384198	0.127141530474018
ACR	null	0.22701697076817104	0.760054297633487	0.760054297633487	0.216972481151357	0.11279202946714001	0.395725673696865	0.250067987640545	0.11273946419984	0.760054297633487
ACRBP	0.33704488156602597	0.396316230582209	0.3831900626968449	0.117712332687519	0.993836228788921	0.8213010545531679	0.5191348709875179	0.237443966403969	0.9447379302619531	0.13062065213711002
ACRV1	0.37713965530121996	null	0.332245457109404	0.332245457109404	0.93791959488751	null	0.347451797328404	0.31889061172957	0.655624832339728	0.277794696443557
ACSBG1	0.10646122666152301	null	0.224417260075392	0.25202000286137	0.8150559723501579	null	null	0.907015847437458	0.8164898413965179	0.0385247713360493
ACSBG2	0.10226164818152199	null	0.0526263037829835	0.9595445461963751	0.0868338739829919	0.554677724068605	null	0.34356110375787297	0.078340061476275	null
ACSF2	0.939336096952609	null	0.5994223855516121	0.304369566275795	0.430718791835908	0.919992404132015	0.473086326114048	0.483597711357642	0.33626940444781495	0.16048775869469
ACSF3	0.8583967916793449	0.0227866143318392	0.457936563210383	0.22174260164668202	0.680385402927074	0.267897380881454	0.8699248097433101	0.326236716593071	0.519768911164181	0.0218811701805897
ACSL1	0.10994072678261699	0.3792812366722129	0.639182421427944	0.48324896704550496	0.0700870165849702	null	0.442443679635694	0.314402542813296	0.7424021795133442	null
ACSL3	0.580319835605308	0.47267178271595	0.621887925468494	0.7586017276537271	0.819714001013147	null	0.0877961098274886	0.5980820634442789	0.021370443082444002	0.7730411955518199
ACSL5	0.254233427592725	null	0.4275517826055829	0.854237925438043	0.372944885610579	0.8628549920502729	0.547204105963883	0.879014653831957	0.6554266555092659	0.8891677172344621
ACSL6	0.35497908883208296	null	0.13596680202575698	0.0552718802054621	0.0997148305955693	0.8829774873292859	null	0.630970149484553	0.608930953658308	null
ACSM1	0.7988254200494179	null	null	0.33194566426479805	0.8544887537842192	0.922262989336495	0.558696172718869	0.9428735253166991	0.8215220515372579	null
ACSM2A	0.560226750879329	null	0.39182716395244704	null	0.5294256043729221	0.70257801335277	0.44225122112688303	null	0.31732354286865505	0.894182749172695
ACSM2B	0.760032835756375	0.00316277136573828	null	null	0.654602847597915	0.856471903817412	null	null	0.0442150300169392	0.5763062284983449
ACSM3	0.7668845742287171	null	0.47321289857379495	0.20876522331104397	0.46684789894990003	0.364716238168948	0.27298697961848	0.306407482748489	0.869575631144626	0.246258629450757
ACSM4	0.0799193267851908	0.608976112692301	0.259725961215724	0.262300603847617	0.894259611414677	0.5959188357295501	null	0.22454792005068203	0.35496153443539097	0.7288955561849709
ACSM5	0.48518297349437295	null	null	0.5185906246189289	0.672555517045676	0.37485313893902206	null	0.610265606008992	0.233106926630374	0.884803921986301
ACSM6	0.701186069628984	null	0.13215383102891498	0.695965133442509	0.414257075979947	null	0.752602643412472	0.25763056363944103	0.942946853208558	0.8769232921464158
ACSS1	0.48010680834608205	0.31264725172037605	0.41560727600247294	0.944518884223626	0.23798515257294503	0.13705217335098	0.19691768458276301	0.5147392609716089	0.21208693582813198	0.829253057967738
ACSS2	0.73370612538401	0.26027873036893	0.668272780368041	0.4869248343809471	0.753928152097968	0.903187067694508	0.647534591370329	0.5838856704452371	0.27669285788175607	0.7124772579874309
ACSS3	0.0667462924593203	null	0.8108410432358929	0.136738812559042	0.11298861559791301	0.7759177247277309	0.8889832365487259	0.164672405686665	0.0977322561578069	null
ACTA1	0.0548100191577485	0.296528727875809	0.11166058300677803	0.210029617401117	0.830352779567545	null	0.11166058300677803	0.226048897239885	0.8555586369144599	0.667425981575548
ACTA2	null	null	0.847510620041371	0.46321081199028297	0.489355904049526	0.43035368464436896	0.897624337912287	0.933409398042179	0.0097455853987467	null
ACTB	0.29589019203221695	0.394102667776164	0.41401674260584703	0.8442063875402959	0.9508323945754409	0.968350197361415	0.6107110369980171	0.9958915891084319	0.5710072966411479	0.8664697927636831
ACTBL2	null	null	0.8700064042793628	0.63517830981575	0.8815523219859642	0.894517357601323	0.6781989527437541	0.6789184683886149	0.17050475532339499	null
ACTC1	null	null	0.656158254673412	0.8939698933495779	0.872264567948152	0.872264567948152	0.6483738979357989	0.6483738979357989	0.47236717281807	null
ACTG1	0.39092390513462105	0.641193562779764	0.39291722437	0.130476019109912	0.228019031870891	0.974628366856399	0.34179224543491804	0.190466755084811	0.383254407857451	null
ACTG2	0.0604564713786664	0.405611110831239	0.226183912698632	0.25408575483102697	0.927455130946386	0.972900699100087	0.234199611005617	0.104571533057741	0.0455280782869818	0.275757381882847
ACTL10	0.735513269871341	null	0.737469153016822	0.958213794225728	0.377788895219754	0.799819651413145	0.558382101471433	0.767709722693187	0.7810109394569621	null
ACTL6A	0.8593673395866479	null	0.375709072650052	0.25647551037373895	0.68244362575675	0.8114053879583091	0.375709072650052	0.257598635443138	0.0141681279371795	0.7329330944534159
ACTL6B	0.6673507365701589	null	0.0372387483437144	0.0385108606189557	0.443559437395755	0.443559437395755	0.0445754316889119	0.0975484703709557	0.5786649842701079	0.25297286811488895
ACTL7A	0.6673522561612191	0.942604999211233	null	0.8687311064332621	0.8495034971626719	0.7643299036473249	0.8076126762960308	0.9814017850473991	0.985043198645087	0.9881290486176741
ACTL7B	0.4366912774608929	0.364309284707176	null	0.263770182526907	0.549385148226844	0.0676226852733621	0.432572517656125	0.948062366820292	0.661405228565374	0.227927509376913
ACTL8	0.00065158753734762	0.165083957392334	0.612570523148574	0.0861445300277444	0.6797684999997671	0.5610185093574289	0.656904773299568	0.694007584999782	0.8380179295494059	0.20269310228107298
ACTL9	0.311083551972019	0.264210073341462	0.30813096216275604	0.143685584478661	0.5381451504154761	0.471913553341791	0.36964906368040795	0.840398388136472	0.0012785934093027	0.5927361448666241
ACTN1	0.6770965074407901	0.524371709783805	0.814041013671159	0.5144314250108889	0.5103530301325441	0.4133142014374939	0.263929699834191	0.276852854223914	0.729022876255418	0.45896989114782794
ACTN2	0.89559261725798	0.0280404821627596	0.9168311867298872	0.349066953292769	0.8019626757036249	0.989489173234473	0.957216382696473	0.9776508097476129	0.363870877160285	0.824007249978053
ACTN3	0.562852608197034	0.712601072790634	0.11915293578904598	0.669261963576425	0.43497028362157203	0.8169197828713609	0.0798394049724613	0.0360700357327439	0.16661083911071697	0.922493502095678
ACTN4	0.931298389526595	null	0.7458763862803399	0.6585380373889829	0.36233856651710206	0.507313250675779	null	null	0.83266019053878	0.7606743305362341
ACTR10	0.0768945821335032	0.7698591896227149	0.009098877247236679	0.38996195707992204	0.589000966991387	0.306798660714283	0.0038234484506469704	0.268407260792493	0.817777996608409	0.7405151571092791
ACTR1A	0.9606398728946508	null	0.0103641592211395	0.108164426734631	0.29107576797922197	0.11779065141935902	0.0104525357352494	0.137522386603661	0.839493328001282	0.0111364158603962
ACTR1B	0.254261637377042	0.38077858753685706	null	0.0992001290984356	0.461358325754484	0.34305515486720695	0.019356812677318	0.0875832824656639	0.404474678764584	0.260884203484279
ACTR2	0.0315899286513688	0.65795140810868	0.17312276925195902	0.7032569159483599	0.0068747609653709895	0.000273906179111827	0.16013369540070302	0.46039202119472206	0.607679029016397	0.305452133388588
ACTR3	0.409464614647364	0.856763847901593	0.6597689142872281	0.813352684795116	0.653762585756632	null	0.0260110065206525	0.497541600495337	0.9984670897117219	0.6913012707958521
ACTR3B	0.777823542490907	0.909237451873492	0.21840742367373	0.662729857644354	0.81769700382662	0.390455956941331	0.21840742367373	0.6431682379511989	null	0.478374842611065
ACTR3C	0.378481019971201	0.059317215629516	null	0.8387791950646329	0.882842430929995	0.29864790023784804	0.632801802358927	0.120766069606154	0.7522301286480129	null
ACTR5	0.134858995765914	0.832068020452918	0.464601901874642	0.0537166276230735	0.20932806699315498	0.0477140898649804	0.9900651249430831	0.14430630023022697	0.7656476309172541	0.8281298845569549
ACTR6	0.0859161912192932	null	0.46907666598915004	0.43355356375064097	0.42267825413342497	0.627837845988475	0.5482417817745839	0.383723285610698	0.30994141045385903	0.23216881832893302
ACTR8	0.45117820384637	0.313124236811417	0.223970431086889	0.180656784394638	0.278211820570393	0.135381545764734	0.223970431086889	0.16608647630029	0.896347394435457	0.192880270475427
ACTRT2	0.154741340395089	0.21185983124865598	null	0.954947915319305	0.597686128425011	0.615547436763818	null	0.0440815293170305	0.354679744698195	0.433671658656849
ACTRT3	0.819113406052462	0.379459708426351	null	null	0.28196245580240303	0.9445136820745401	0.663608547087301	0.279630406506945	0.35747377432803495	0.288839830258536
ACVR1	0.5741805038561071	null	0.3763720572057179	0.4982137059211	0.88023804323742	0.987952175037045	0.0908949819862283	0.128845145342846	0.0866942938011951	0.0601407412228651
ACVR1B	0.352228366456241	0.226305506351302	0.19648012577475701	0.21090542293375897	0.9536139047510459	null	0.477246372601412	0.157456329242763	0.354620613560556	0.5324251758359421
ACVR1C	0.7877703680666239	0.7371349224991091	0.41039836957384296	0.15366603670127402	0.6071965485152591	0.27981925191974105	0.41039836957384296	0.37383250277311497	0.4765784587347	0.0658197484266758
ACVR2A	0.5751227756126639	null	0.166286941121818	0.22084093242043498	0.43569212544464	0.43240182867619203	0.165170896611822	0.18505144172173701	0.165809935007493	0.20231698344071697
ACVR2B	0.5917939757554661	0.38462433157735	null	0.7858603686980559	0.9871973599563779	0.547924384521654	0.38752180589029	0.38232420997503896	0.0705341083685451	null
ACVRL1	0.37223535379793204	0.123601516790876	0.719967401098104	0.5259580309621961	0.6192493382043721	0.572020431840133	0.962792168117538	0.835630701901577	0.638434679654048	0.8280529171590799
ACY1	0.67027183913622	0.680956454720909	null	null	0.12347402576624401	0.13950814935907302	0.727907824685803	null	0.0209657232116457	null
ACY3	0.7898071415228359	0.817732400496172	0.286525173932508	0.120470980887211	0.0700573250895418	0.0633602589237831	0.7692516341164671	0.0814054003344314	0.976501106076473	0.0856040548582476
ACYP1	0.0183486145171609	0.272601031533853	0.0139389640838321	0.032621343276537006	0.298216411472611	null	0.00929104427770677	0.0266395816812277	0.0933182621618285	null
ACYP2	0.512668500760939	0.3856559441637	0.308167100688862	0.587260490880522	0.7051991971515329	0.480307594372921	0.68319866834381	0.67023898584379	0.828701770341355	null
ADA	0.13831904634337303	null	0.9691259399222809	0.981386028390866	0.258749581941349	0.132819164935127	0.8089117953141999	0.83333740464946	0.471562322872998	0.9512792758786701
ADA2	0.59143730027327	0.7809960921899742	0.671151338845277	0.885609482840817	0.92176088312484	0.575021400373194	null	null	0.102486718280461	null
ADAD1	0.6818482827007372	0.0374729913460112	0.6256589977165551	null	0.897199361742544	0.562134194638322	0.6376053885257199	0.6415469273106489	0.206169423541584	0.32759438052079803
ADAD2	0.8578680733237649	0.0106902271576736	0.999278213211506	0.424756252403279	0.166380256148948	0.811734557881072	0.7070609816793672	0.317666213207159	0.30111104062099703	0.776943779911312
ADAL	0.911114550941402	0.7925155104082992	0.610883620414963	0.9021154923611271	0.9741990100696171	0.9571598270532731	0.644341218603807	0.644341218603807	0.129306217885512	null
ADAM10	0.43526428612870904	null	0.997877295308734	0.0570338249215061	0.87903383026035	null	0.867747136849077	0.9401668619861941	0.145976907746545	0.8360629906799059
ADAM11	0.937865130728904	0.8298790967166141	0.952824669348789	0.9966138959567891	0.3851687962776189	null	0.8893258594126321	0.179549816372406	0.8442887288143441	0.5340327520579771
ADAM12	0.550195600105676	0.736540518461699	0.163164475783234	0.20000900102945202	0.526687219775969	0.908944145823884	0.36745156575168	0.43205914153856106	0.0601625720867003	0.800150110911612
ADAM15	0.857372400844861	null	0.9439057679633249	0.209995885136334	0.118514985622633	0.23084151486926	0.751501211219463	0.72314194640671	0.7390947468725111	null
ADAM17	0.572336156601323	null	0.723432741690198	0.8593119089704159	0.7838230856779659	0.5317946915564989	0.9148154006141751	0.9008221216290171	0.47845628178664706	0.7501284470864209
ADAM18	0.9093281531408149	0.589967479705185	null	0.11053760149066601	0.0114008647472441	0.99184225157521	null	null	0.22157591213252303	0.00441625995883654
ADAM19	0.45750624780235405	null	0.893223544342465	0.48157211244340703	0.679068376252816	0.403332630302028	0.645652244724754	0.28420874747797303	0.142927827057715	0.717920647044217
ADAM2	0.0772725480725436	0.8971583931556321	null	null	0.29190553892577303	0.371576025949016	null	0.7813312167440172	0.516159730414412	0.606542269352126
ADAM20	null	null	null	0.15464826745126997	0.8525800164443159	null	null	null	0.13822292800040198	null
ADAM21	null	null	null	null	0.0118051988921879	null	null	null	0.28634176931104904	null
ADAM22	0.320693016109294	0.8920629892161429	0.9859627605428191	0.999863877735024	0.541668943673118	0.9811405269805009	0.987525355598111	0.995353371062797	0.8188508936438559	0.259110482296244
ADAM23	0.407143543435182	0.8878099440245859	0.5278139901327891	0.832055237304682	0.0330779944804955	null	0.0950702422109191	0.199878209939807	0.12885007365086198	0.6821424321660661
ADAM28	0.1574936069729	null	0.32823624566118703	0.8037963006229921	0.570209579861708	0.294423756315041	0.10415914719128198	0.831231689938681	0.857544486668193	0.718816164434914
ADAM29	0.49525467904343107	null	0.312114962791174	0.280582962695182	0.7284428125524149	null	null	null	0.0608417744439881	0.0110480667667798
ADAM30	0.48427396892058094	0.205816744309275	0.234556692699248	0.41564778491067106	0.362296024459503	null	0.632329425505726	0.6368197813857571	0.8747760557877059	0.8202113058599549
ADAM32	0.79253485530203	0.8928019451891379	0.708576873535202	0.954324083768555	0.38590685549323606	0.7551155720439421	null	null	0.72022809308136	0.0144072924723213
ADAM33	0.22256921371524396	0.8065994558969951	0.9913051659554809	0.066325279265343	0.289820585720669	0.297403141516337	0.9984317030480659	0.161008743466268	0.974436403674168	0.7126974203292191
ADAM7	null	null	null	0.000126313014506274	0.509362281772419	0.8485663663564921	0.609768481474196	null	0.41649867054905	null
ADAM8	0.8571521995685271	0.7726780944697841	0.542949497232548	0.8166671957122711	0.99530190136149	0.202773579509814	0.7664078024483141	0.664186374317589	0.37788804654415004	0.802657557891337
ADAM9	0.788647146241393	0.000640152871584698	0.991045110632623	0.9974977497438431	0.9444548104900409	0.44794989874434205	0.985729474108364	0.189919669318231	0.987407620709414	null
ADAMDEC1	null	null	0.838891151753547	0.758365891611982	0.53542039853984	0.44451054750267105	null	null	0.983718225124033	null
ADAMTS1	0.561215444481934	0.7934326662919459	0.708362628668835	0.828911169914506	0.565856591567312	0.79847989222776	0.705306438060354	0.546510686564568	0.21270006695649601	0.5392673726580289
ADAMTS10	0.8519351986735308	0.6184466122930551	0.98198673150543	0.11879134153234	0.45678204444903003	0.0178996259938906	0.9802747218515309	0.23106189442190497	0.590047342588991	0.000949539874945726
ADAMTS12	0.830703006863225	0.809251352984006	0.0644745917493714	0.21812218923335397	0.00930105345194743	0.927894528959468	null	null	0.344295977540561	0.07402131530068902
ADAMTS13	0.5482770616767371	null	null	0.0245464434369355	0.417078010209238	0.26289678163580604	null	null	0.36639376403529705	0.11740648566867
ADAMTS14	0.303165698526205	0.6839306506227291	0.5643402061824979	0.329195953246198	0.7796251664193141	0.33065309716671304	0.433870722477906	0.34036266267361204	0.17315965994681798	0.180145802376751
ADAMTS15	0.29464381275944	0.353587195461273	0.189698864449179	0.50239010989646	0.0555247683046941	0.944276162001467	0.0986172569462602	0.298143991071664	0.2626450637755	0.22847066878975802
ADAMTS16	0.0865632175242552	0.517518897697187	0.004223131221931521	0.33192870627349796	0.6908114877219549	0.7978469014014808	0.478696656880084	0.5407457703287829	0.40019793786489	1.18676862193023e-06
ADAMTS17	0.238039895468864	null	0.312368155181378	0.11592624793669	0.7273502227375109	0.973785698792623	0.20979416226227696	0.6762936596121121	0.475262085181931	0.6808973911720679
ADAMTS18	null	null	0.414859580691809	0.25749121335090497	0.5862745468177349	0.786828540347206	0.22291971866651003	0.20587129032197304	0.244010815844224	null
ADAMTS19	null	null	0.18552132018953196	0.148421347366647	0.360501842787034	0.8526470304750541	0.19961368822092398	0.0817794219544566	0.18105190128112197	null
ADAMTS2	0.33566623104794396	0.26817955582854697	0.776945168240024	0.889738454364717	0.8829066291896359	0.852800513775514	0.763179666520995	0.6099704064032591	0.00694556355945364	0.691684805243691
ADAMTS20	0.269012565271258	0.930740377296734	0.9979658101415351	0.502095132573527	0.70309017410704	0.9754945301325871	0.991937410808693	0.708534710382397	0.205383724387797	0.308649476363573
ADAMTS3	0.571248418376044	0.6889876857464751	0.0320576225249518	0.869078426005755	0.113876632604593	0.0617056497202836	0.0361542044335847	0.312016824976956	0.18254069002828896	0.49319246557426094
ADAMTS4	0.585335772588171	0.12301821278352901	null	null	0.0635553088929054	0.294133785715774	0.7668793720056211	0.261344196051845	0.552041291949885	0.835299472643175
ADAMTS5	0.162768237440758	null	0.555633504816579	0.975600456379961	0.341063447341156	0.592506980103075	0.55402850932559	0.983152620731875	0.7246119756415759	0.6251699066603951
ADAMTS6	0.5362853214812561	0.357981953583386	0.40249751086088204	0.20975724152221803	0.0762277878182586	0.0848033965954211	0.669351713603561	0.158795080741517	0.0766221855477572	0.0254021115130632
ADAMTS7	0.9477003777430401	0.41068172420495	0.250576407095244	0.10712800521202101	0.250436763434384	0.267132062070776	0.275529503082218	0.781857899470769	0.736271866298558	null
ADAMTS8	0.915505582499694	0.5200005073142671	0.844675402225822	0.874421614140805	0.20614853525127302	0.8746861403755001	0.723357062816702	0.5888648119993821	0.7521662396140921	0.7634500827873201
ADAMTS9	0.39732227485715904	0.30292862489868394	0.16414614207781197	0.35479240114088795	0.17644179036525	0.703547831313051	0.175910893615604	0.136220652958886	0.36068235449557395	null
ADAMTSL1	0.29890635202236	null	0.48890123748442	0.15283508687711803	0.5494711480615461	0.319639452756063	0.42622479572657207	0.123329295621181	0.77579472752994	0.452838229590151
ADAMTSL2	0.162715436738605	0.0231810220646076	0.7048753313508779	0.011438256057492999	0.9001010216264219	0.251403812605958	0.825593606040159	0.35447535232959704	0.299244403161268	0.42061681174378296
ADAMTSL3	0.5567415050064181	0.5167789855471371	0.7151925492457	0.328311014300598	0.131657391560666	0.407991339983361	0.37175752309558796	0.424337021274766	0.563006837914761	0.913334660138447
ADAMTSL4	null	null	0.24128609974585197	0.12382406512913499	0.19687302957498004	0.0806940467691557	0.363747015736247	0.38947457452475204	0.333799831663919	null
ADAMTSL5	0.501889617298719	0.314969240211136	0.414310193771717	0.850297820874811	0.590765194643862	0.0175392255394342	0.324916413220404	0.695778016899444	0.8599011301560749	0.6350808334033691
ADAP1	0.537701821388379	0.45134311723701	0.841136381290272	0.7584762761138621	0.9607016745168739	0.253623501436202	null	null	0.8207231322336259	null
ADAP2	0.77365743206753	0.922291872078496	0.127106250856581	0.26803275037491003	0.28294021652156504	null	0.127106250856581	0.5802581808720799	0.222879986534102	0.720167283003564
ADAR	0.369127225861919	0.13850387730888	0.6376637513517429	0.24138508334189102	0.32669544462684197	0.11894930771881301	0.533556343515188	0.936597060193478	0.0307958376849524	0.8911711717321851
ADARB1	0.737505684357072	0.504495900532125	0.147912146854301	0.0276145198937789	0.8216832096869309	0.591607605473006	0.914262779011939	0.6965256515742441	0.346836882283877	0.9694134881978199
ADARB2	0.908322126629184	null	0.20686108156626395	0.845361849992592	0.652206991437115	0.41016138975318395	0.645209604829894	0.0892110776233006	0.0324962288852336	0.644720818945682
ADAT1	0.25687736606954603	null	0.695825995071468	0.45334408550055	0.340173230219589	0.817783353667725	0.46735948505017	0.402691379260974	0.499056115856224	0.266460229843827
ADAT2	0.11790008096657001	0.201575480919741	0.0822576770549344	0.8808573815784849	0.25203390837844303	0.8714402678078079	0.9927063727788921	0.986260161618029	0.7426693770355349	0.997069282744759
ADAT3	0.7376068834889069	null	null	null	0.40050764715495296	null	0.842822977666595	0.9418866632640551	0.9173137922653299	0.140084196210908
ADCK1	0.5787320415005269	0.009501069498178309	0.6680621226089161	0.738386326125818	0.72847383817468	0.5428497813129379	0.7483230977536899	0.0862023017587655	0.9929174380687571	0.7699373171076509
ADCK2	0.0238108989001026	null	0.162328891472922	0.218853700359988	0.667829944910924	0.17165384663478603	0.145916144524462	0.384669632242541	0.172130891854774	null
ADCK5	0.37162502124786295	null	0.8947337981553539	0.9463196682519069	0.159353205811722	null	null	null	0.35578595677271097	0.9273129979332541
ADCY1	0.739571470241954	0.8872517625136709	0.45418829018275797	0.36347526785924	0.5793983032652149	0.48285996665965797	0.41374115653600296	0.618383288837853	0.888584878819337	0.8838326008157429
ADCY10	0.179787413605302	0.548905627216284	0.38991658130495704	0.9649769813672701	0.773132264739173	6.43890100426869e-06	0.0915586784727049	0.0195953515144331	0.218957727540478	0.5400664700648571
ADCY2	0.0635218301790826	0.6983363122213	0.269550674894275	0.683330058355961	0.478394952330928	null	0.210676620916166	0.10684419485432198	0.749152587508063	0.253508179408985
ADCY3	0.171769559450382	null	0.474008513557319	0.34389797647048	0.788559784791207	0.8147648521177829	0.34304442094204307	0.251047429926607	0.8917927305081821	0.0291459233118653
ADCY4	0.9677411189816941	null	0.5523341925702591	0.0615012378570083	0.0511293956679129	0.239215272975795	null	null	0.684698602668286	null
ADCY5	0.19553142747163602	0.23055893851568	0.66178742075516	0.6291867798383279	0.651888778657275	null	0.219693489436495	0.0790742708471314	0.165114471935978	0.7020906127372739
ADCY6	0.50452465322899	null	0.8514869721588271	0.928469085391856	0.9206529960235942	0.12229084986063	0.965860451584263	0.17367579667061903	0.7515468586019429	null
ADCY7	0.48847023270343604	null	0.43549258361863896	0.198511005454816	0.212915597869508	0.19623450335391499	0.36337583986997796	0.18523299824355602	0.0532740408189781	0.9814427705530301
ADCY8	0.8032570249922959	0.0204941693419856	0.149523906245711	0.14535103245375	0.619540177825353	0.45293476118388304	0.639947441612827	0.7738208238206741	0.564917899442126	0.629397309023305
ADCY9	0.5222431077094439	0.145709986233769	0.6264595710868629	0.49981571663951396	0.49307788399488894	0.47186508238333397	0.779648247819778	0.659205134692296	0.87308633067478	0.8949607111445871
ADCYAP1	0.756353513648607	0.0949094036763339	null	0.40262680755552704	0.9741463545776591	null	0.16684048901050902	0.310323183438101	0.40467272636231	null
ADCYAP1R1	0.0153701086509167	0.318273213768837	0.592004337258142	0.206088080354077	0.48376370919953793	0.030588059192424	0.223216887491848	0.9518851828526349	0.280661944350813	0.835592502721406
ADD1	0.7697477441627321	0.37247920237630705	0.0138864988340341	0.31715358532647303	0.5395078298456171	null	0.0197149358110305	0.455509212842236	0.27787834013123197	0.5062015004031589
ADD2	0.263371593524285	0.41435454990842996	0.8350620087367809	0.0934917327537013	0.785736434493479	null	0.8902548004088799	0.9694677577929219	0.219257245046865	0.680703746104842
ADD3	0.36092044137269197	0.30147423429356895	0.261069708308918	0.7385738860778549	0.247520788509958	null	0.733076646510279	0.792424394031471	0.22797186733546498	null
ADGB	0.45532193336801396	0.610792593919293	null	0.0705951795580742	0.36298346647251295	0.337144019728989	0.158943423221797	0.6399627997266579	0.731334740771269	null
ADGRA1	0.512891371098183	0.28103531676490995	null	0.683512442081622	0.653377335349606	0.6656785746161011	0.6682635634621171	0.404424419603853	0.459221829520659	0.464491702752318
ADGRA2	0.00201285628009262	null	0.0545244481000577	0.9853447714618679	0.82222677688342	0.550588287266542	0.6577704075262879	0.85016757513031	0.22571777924381198	0.8560664716514091
ADGRA3	0.00968806256593358	0.038530316191642995	0.43416579462192206	0.7413365051979108	0.0303468501342521	0.9063105438957121	0.435594695901987	0.598189901656337	0.00282188564779617	0.0516103883468109
ADGRB1	0.984065967686391	0.244283384127983	0.83531745513466	0.673830298073421	0.210729981392295	null	0.294163650299836	0.18297991161541	0.0704357343008073	0.0800544594636393
ADGRB2	0.526204741669691	0.232678210173041	0.307828654116058	0.295643275282792	0.28904630362226197	0.7216543334399059	0.558725772989839	0.895280110667109	0.393073462303756	0.5841097667909879
ADGRB3	0.663342017355666	0.23457138390609	0.7387810938070122	0.9143826110486701	0.19475929469360798	4.01757028090088e-07	0.868588209029973	0.600646565659206	0.227742152056181	0.37407884576631106
ADGRD1	0.875331488923047	0.21566591098092802	0.7906821167445721	0.0647716176444051	0.714575979804031	0.47251709116641105	0.799310170207275	0.494667133286818	0.989379817031976	0.7636912732411709
ADGRD2	0.38960287396843607	0.728438074360932	0.440060953198078	0.12887087236737899	0.24426374371270898	0.925795008876342	0.8247817040612191	0.8460431264830249	0.2628419689198	0.17352251552142903
ADGRE1	0.8782506785204829	0.47678921429570503	null	0.23194642771820803	0.5018668381352729	0.658134004798426	null	0.19031725042026698	0.567115595563987	0.137862629145024
ADGRE2	0.110781526969529	null	0.468051630816314	0.7912062369653999	0.177458568205488	0.483005857186955	0.24607424501088299	0.552855621168385	0.169176126430662	0.45985053615579097
ADGRE3	0.214091956509225	0.25514442135015103	0.47940032472157107	0.163731133494409	0.180377653404882	0.5744447617562021	0.9647756983330691	0.35719138815359397	0.682873559945207	null
ADGRE5	0.151267097730817	null	0.45716977275674897	0.7931534119310271	0.0535351464057208	0.7063207773798141	0.14328968716224	0.349361571401209	0.366422013718775	0.949248921911726
ADGRF1	0.187304145208246	0.897641929424237	0.9716020788063459	0.863086892386131	0.796162919397191	0.759076303970756	0.9716020788063459	0.936060335343051	0.303758110214517	0.9999849406027099
ADGRF2	0.433733344644087	null	null	0.40891240426846004	0.874607403404345	0.9346008247208679	null	0.41533518379937895	0.7597559750311379	0.324568981704141
ADGRF3	0.42079825574535995	0.235741594320595	0.935050338211768	0.309363598107824	0.144683234301683	0.748651430132374	0.9303473557957851	0.28785819854516603	0.680861074513187	null
ADGRF4	0.6679846306190961	0.990889499326297	0.9373793730112271	0.9958870554164221	0.243220984614274	null	null	null	0.469423463415486	null
ADGRF5	0.603046198755476	0.7391472551546271	0.40196760563359	0.8641270124740091	0.36881052642853995	null	0.8732953212395992	0.9883426405633141	0.23665287720633302	0.962353263906603
ADGRG1	0.157540934638286	0.162724036376225	0.100591066679291	0.0821118511290093	0.0630405865601668	0.9162803693952378	null	0.547741637752517	0.91219264829499	0.8200346095831609
ADGRG3	0.136485949613534	null	0.5747085206981329	0.44939932712807	0.0550601722066425	0.941997339618674	0.5747085206981329	0.7520538039937991	0.350302880514638	0.48059957767915
ADGRG5	0.5895254496298851	0.8524016141503871	0.894039763632146	0.0194198400899445	0.0601813784262101	null	0.667076326710251	0.979021444347499	0.9364847866608609	0.00733149946614375
ADGRG6	0.107378016571434	0.459632079669661	0.08508090651341299	0.5518689546353821	0.457000521194711	0.98420089063796	0.0813854062512708	0.11298758423192501	0.617467394137016	0.115706791845068
ADGRG7	0.37991934669102795	0.3794751691915771	0.26805895042925304	0.5726370586684429	0.550825923769807	0.23028540042255602	0.26805895042925304	0.38296714630272605	0.168736479608362	0.6438800049431149
ADGRL1	0.22186848340165102	null	0.997941853634928	0.42376331247821003	0.0593392100323262	0.168695956397965	null	null	0.645811310589865	0.226622315385021
ADGRL2	0.38818597146563	0.850444127693468	0.906511720621813	0.775454664160475	0.8495617884719441	null	0.264779995608567	0.332881539140944	0.4869814492955711	0.0612324083248331
ADGRL3	0.87499004422917	null	0.5449858062397089	0.9454937491443409	0.556395774143977	0.6194785827994941	0.5825101159489089	0.891460417948889	0.650456703908831	0.8026943382920531
ADGRL4	0.43395517720675203	0.965231205793982	0.449916732234185	0.17189809187292698	0.372456745208508	0.260851836397135	0.633835605642181	0.22851499205621698	0.648746314346501	0.124385074991862
ADGRV1	0.631815028057279	null	0.0835257035893532	0.0986666663700364	0.18130111405804197	0.0167734841205532	0.136194000457123	0.41611483549542405	0.33983714405140997	null
ADH1A	null	null	0.23150949192885997	0.21424820982775403	0.151249010747273	0.9570783760354051	null	null	0.348464704247344	null
ADH1B	0.00637577463646144	0.595611552782612	0.40897711732588204	0.40897711732588204	0.0949266335593341	0.9389036189607859	0.35039134528807103	0.136798086258929	0.0870131397199054	0.458386510808034
ADH1C	0.64770909411545	null	0.361764034633262	0.0677813768926436	0.207279558731531	0.850404233781141	null	null	0.0209528421777889	0.458386510808034
ADH4	null	null	0.406780158589292	0.42160571935316205	0.340324543771966	0.538700412542643	null	null	0.9389496949308659	null
ADH5	0.505245827332848	0.818467577712096	0.47631754651234903	0.304044122463641	0.29158666701446695	null	0.830317206211275	0.14612184355799998	0.267428573395687	null
ADH6	null	null	0.485922330207411	0.30735103242179995	0.41991023973055	0.820894197113729	null	null	0.059231193601168006	null
ADH7	0.571076867018844	0.0479602213811705	null	0.203976140368655	0.250142884102175	null	0.607753216326071	0.6457100770743779	0.159453064102501	0.424812513854895
ADHFE1	0.793291730885866	null	0.229586217987249	0.18380216750508	0.960285719842511	0.310037248113127	0.82983533962132	0.82983533962132	0.767539852696017	null
ADI1	0.56995815185402	null	0.634854105290051	0.359044358123168	0.9161903543782101	0.928304457121744	null	null	0.8145181938797359	null
ADIG	0.125860888589545	0.584330472579398	null	0.666341630432095	0.352736757546982	null	null	0.161483276347828	0.20062938388906	0.7181280540732929
ADIPOQ	0.405206822783889	0.301278122556437	0.291701720079435	0.13685282979105498	0.0197510620325684	0.0711468816788599	0.0454437769808902	0.000634153844779162	0.583579605704109	0.517520526265011
ADIPOR1	0.723099766859934	0.23904433751389897	0.618621961814001	0.7255640859686171	0.664409240482996	0.8718464581102149	0.578846340442405	0.817761400644957	0.621837739730904	0.6775010345382181
ADIPOR2	0.284180640458037	0.15805424497085002	0.0948099737699084	0.0580574599758228	0.676961576571385	0.10357455807854402	null	null	0.99465526455845	0.3849389958890329
ADIRF	null	null	null	0.0790058615404137	null	null	0.715624096798538	0.938950140362826	null	null
ADK	0.459379334917424	0.8778176035625871	0.23673036296881303	0.0818946391515477	0.659378809715448	0.7881920477837611	0.343354015099748	0.14002333057600197	0.837784741512277	0.5731381812267989
ADM	0.40622989465585	0.8325474365650091	null	null	0.10809529423799401	null	0.31217820545458896	0.146624626556215	null	0.823826242449318
ADM2	0.5714864973535361	null	0.174803479342146	0.380411812835964	0.9517204582615658	null	0.7621006872613729	0.5602178442107579	0.46910479480216705	0.607889618492449
ADM5	0.16667565556473599	null	null	null	0.5448671474905821	null	null	0.31427735847746	0.34576240452951096	null
ADNP	0.167354183984179	0.8900020745195449	0.7662412396598859	0.8498100324442671	0.00736904999314447	null	0.773465637321134	0.754885105847249	0.928386175323076	null
ADNP2	0.595555062411353	null	0.695923158786192	0.9670242041575301	0.5003706204640971	null	0.695923158786192	0.920895546515154	0.00223707468653678	0.9290922022219
ADO	0.861270704986725	0.9657409118068442	0.28866410214714394	0.564751291865643	null	null	0.0196295020982802	0.693257840504151	0.135995432220556	null
ADORA1	0.6943651347489169	0.154150056137481	null	0.264594983849899	0.9971794292762389	0.9243916450719809	null	0.7437482747993891	0.9755698429197059	0.457290371897835
ADORA2A	0.213180565082157	null	0.20315045620725602	0.15757406115646802	0.8891624487833799	0.350088176391124	0.7494473818766441	0.70491976228568	0.409063597654645	null
ADORA2B	0.0635802814368027	0.721834696439991	0.7482874249973571	0.26705265669084305	0.875652480787585	null	0.8814736363993171	0.131435423164222	0.895716086941023	0.8211927748355942
ADORA3	0.0620258056904255	null	0.353957372262099	0.4297540428224771	0.81615504153079	0.9885861772023841	0.0319736268794284	0.0228704158863102	0.0822498271042837	null
ADPGK	0.35861208981529297	0.43780160897664705	0.358013138689996	0.43812365756869504	0.0508261668548131	null	0.339349890887276	0.524912294397346	0.705471644475586	null
ADPRH	0.8189631756625649	0.645564743831901	0.974129426577538	0.907333038111535	0.8091939321714251	null	0.912702085088505	0.9581198568805791	0.355074341326782	null
ADPRHL1	0.0839346177758802	0.0602752149934059	0.165309494846275	0.262576394922095	0.107963197936496	0.775740726194407	3.6108784842170402e-06	0.126331998954496	0.12229294499465801	0.34935853959855395
ADPRHL2	0.13753036301326002	0.869408888769493	0.16533639649638002	0.022935786067946	0.0160533265333505	0.0825100637018904	0.16533639649638002	0.38780819405994105	0.9501000338927791	null
ADPRM	0.4413308757460301	null	0.633560818953906	0.754364201782859	0.382942363798919	0.204839131655007	0.443945457731989	0.508211223187914	null	null
ADRA1A	0.995636690637697	0.19349898265041698	null	0.7007621845625099	0.262303381774339	0.922386150166112	0.783636768801634	0.864050360763269	0.937713333083084	0.4613607025087079
ADRA1B	0.245340324355774	0.564093925171554	0.959710003270841	0.529393226199148	0.6847511384358771	null	0.183571999641992	0.27634748275580395	0.0813993109023723	null
ADRA1D	0.483145949267323	0.6620400932756949	0.8322996777925981	0.580848047715682	0.791163728924145	null	0.801532417196446	0.625559251352405	0.39141106837729706	0.986396171349124
ADRA2A	0.794957121353453	0.649632625247058	0.970421850650968	0.968406140298413	0.247265795188811	null	0.901041096060745	0.971656951450091	0.852981921482022	0.9925096506721959
ADRA2B	0.5856741119014929	0.0226965524922544	0.062163304532627	0.329547495379472	0.264253303182176	0.633571448748657	0.42474324172068795	0.5712334753849089	0.8934843265867969	0.9614914510251591
ADRA2C	0.791609298010744	0.987356554503822	0.372201722389132	0.0507743948874935	0.0223728072625341	null	0.536913592117394	0.446056035782429	0.5641410716880639	0.3834194489205421
ADRB1	0.22711199513451996	0.0010263669321425302	0.307098353110818	0.264943707449362	0.35115761444192795	0.84695458448359	0.30548413244979306	0.4526831510206629	0.35925820571055894	0.35187974664771104
ADRB2	0.311001795693592	0.7376257136734009	0.6525336714947869	0.83454603232334	0.329533282350428	null	0.24011517349462502	0.6568197529487211	0.29166752118293604	0.273152649778318
ADRB3	0.221138461251523	null	0.248814177454941	0.455179767226257	0.7606206257985	null	0.38295737019578596	0.254266027732394	0.519693639693382	0.587657043259853
ADRM1	0.8562183526790731	0.911075111645854	0.762378510209594	0.374135204938194	0.27583682779292495	null	0.789370652999751	0.289856175403956	0.481252806472786	0.37051428521760704
ADSL	0.303775758994669	null	0.9030550279204521	0.9905031453381249	0.0465028775734299	0.952613936663371	0.8120232434378759	0.602370113032875	0.33803896533564004	0.623890734683217
ADSS	null	null	0.5406098651702039	0.326080265968883	0.8070057376016991	null	0.066802193227133	0.067621250880611	0.7767969596127801	0.728827504266558
ADSSL1	0.22455007704647797	0.612866439901555	0.7951293870483941	0.8723193665300369	0.7324767630224399	0.25178315547095104	0.532581367479242	0.760697746150489	0.6549990078429959	0.0731736324831695
ADTRP	0.0937403423957321	0.23651390985092102	0.20662402291977	0.128459145773139	0.0858854455945501	null	0.38296500954599894	0.8703704594595111	0.923542142913637	0.9326797607368641
AEBP1	0.41542859269804	0.7476853451083809	0.462299302024656	0.9289017567969758	0.933569049378972	0.47080916005543105	0.510886567328926	0.9479082243306	0.5622950528263381	0.5739807417031171
AEBP2	0.682971075784913	0.0738919397133635	0.9753588787296049	0.17595049038761298	0.614758070293339	null	0.720415390294292	0.6194980681638629	0.998803048914011	0.28203089104558504
AEN	0.582267822187167	0.36015060846410796	0.840348495573726	0.824219885613915	0.47370168355933895	null	0.8110220287584591	0.784649037602662	0.8105780552609789	0.617069127880014
AES	null	null	0.10770343169223699	0.104074858090769	0.5739030840157471	null	null	null	0.744238331367844	null
AFAP1	0.14913793636038	null	0.326592417582235	0.578592259218241	0.873754480415496	0.875107870859093	0.116298243422765	0.699692300265673	0.11569993832464999	null
AFAP1L1	null	null	0.41156794997022295	0.927910981158138	0.6428352306508179	0.582245994774427	null	null	0.744009305829818	null
AFAP1L2	0.00378541806114296	0.8764196717596949	0.30070528329440305	0.8160657542239129	0.403207628324314	null	0.30807610241569	0.132308364773562	0.6959798322869339	0.0957632008664839
AFDN	0.9664755114544978	0.7702297650467891	0.685664989436539	0.304705621658747	0.9735228205352611	null	0.834710261682726	0.756949666780096	0.984978998009605	null
AFF1	0.464242961178632	0.0117829853539378	0.247239422683744	0.411399342874864	0.192586985442948	0.9251933152352171	0.392894884217833	0.5929937860545489	0.9322799431770991	null
AFF3	0.883369945505975	0.0688510107640101	0.4781985895628879	0.36700192400275794	0.644471094793572	0.8515138315290051	null	0.6599075881028621	0.9948925022063391	0.709994451976206
AFF4	0.0888638638104754	0.14020328179924801	0.000241732729664212	0.173363771510857	0.0217371349786137	0.48907523724690294	0.11128036316459698	0.0941773041825813	0.764697630237804	0.37351745128634495
AFG1L	0.8201846348953872	null	0.7368395638113299	0.76991234233413	0.301094945593936	0.5677198869571229	0.7368395638113299	0.8515355721472299	0.303872226755566	0.612598176905251
AFG3L2	0.243537781056533	null	0.15515651858043303	0.27810799400548203	0.591053235166779	0.5823406050382121	0.166387627162633	0.253124501174687	0.8000854746035121	0.131733467534241
AFM	null	0.5758908711896921	null	null	0.917845405947538	0.944301822589923	0.0759931228501933	0.19400637166394	0.746026016247559	0.290170600134771
AFMID	0.8752724292595491	0.163225071935712	0.21789906139833104	0.40563407775238	0.0913748455717805	0.923036655441985	0.11068287924635199	0.0260307310181367	0.53584976285119	null
AFP	0.537152035337784	0.4660522951044179	0.84826100954161	0.440781922870115	0.31273937848879696	0.385947814681712	null	null	0.291754792886624	0.489239367277497
AFTPH	0.5068357614834651	0.553703437191909	0.37005935073449103	0.250398807281092	0.8041312958911508	null	0.7328498376617231	0.848339230092398	0.042183127623747	0.21882368720933804
AGA	0.0954122928751537	0.88510450885391	0.14125254800561	0.867520561008742	0.629269594152041	0.797521995599656	0.15490553849307598	0.21617226861170397	0.993250563272466	null
AGAP1	0.44095043378508597	0.0627570363728679	0.999974969388789	0.8540017866185029	0.8534601860128531	0.944240128315182	0.9956489669267289	0.395760767402411	0.9581457699337339	0.9457446248020391
AGAP2	0.19760114168846	0.0532457274243595	0.345336784621377	0.0518931022188471	0.681032037369283	0.675730910761136	0.34854334238724893	0.0222183901212494	0.3781668624394629	0.616822501068433
AGAP3	0.75000929550078	0.936372498953273	0.0376964514142601	0.297649892371604	0.489023658053146	0.240785845057852	0.0289397199331617	0.302130647118762	0.408679798077109	0.316112506360209
AGAP4	0.7237827285806608	0.450221259857406	null	0.0546138199115491	0.609752280524429	null	null	0.9793186803083391	0.919604162995872	0.7206138247426059
AGAP5	null	null	null	0.691156576825902	0.347400983571874	null	null	null	0.8486023448320029	null
AGAP6	null	null	null	0.0956394844507864	0.133370549280893	0.5866882565696729	null	null	0.839099026062703	null
AGAP9	null	null	0.26688473876526897	0.661154949410465	0.43998750599418796	null	null	null	0.22816621253691396	null
AGBL1	0.532862455336433	0.0523188899578911	0.5766326923051839	0.658139842053049	0.663789193794391	0.639126531067725	null	0.6008127576999289	0.00695134740233727	null
AGBL2	0.508235324437022	0.946534163054869	0.6415693173242021	0.7641629628508091	0.64821045577637	0.949939984041986	null	null	0.6117403221269251	0.716614637302205
AGBL3	0.7820089655088779	null	0.197676482084422	0.455462171899345	0.661881081389203	0.662775761016715	null	0.0348192610205569	0.32797466473414	null
AGBL4	0.7909991849790371	0.0982357706834878	null	null	0.13978686863322	0.561549365006761	0.42967529380532793	0.8857289487398431	0.740338170645937	0.30557199513448496
AGBL5	0.788703532909822	null	0.35129191781912	0.966743203219707	0.13119187656999498	null	0.9994948135112549	0.8539034699214431	0.324358834295954	null
AGER	0.5172278091161711	0.15102406195937101	0.852545139935756	0.116935556387603	0.956323966584183	0.7298460901843291	0.676305464248342	0.5451761127962861	0.95424190495187	null
AGFG1	0.256400472059416	0.38372731355205997	0.948730045089521	0.5993914703898361	0.492803191088069	null	0.8452579855471629	0.7547914684077099	0.17016070157701	0.628289184115086
AGFG2	0.288057361853675	0.20745789993574304	0.199580538290341	0.559035448964638	0.26127844921009996	null	0.193800267231263	0.846988248117583	0.00294654509915482	0.5359341777132091
AGGF1	0.35834518263355897	null	0.0714272992533305	0.19869236508246602	0.335829716930257	0.306510284195266	0.0595871990563636	0.048106248566459994	0.943734876696068	0.8782141465943148
AGK	0.22952926020832698	null	0.384624105764456	0.546661650264898	0.196023926351044	0.23107630865932396	0.36295156462125505	0.6058601189329929	0.830713753297417	null
AGL	0.35716189965095796	0.7847099079811931	0.7184234026985881	0.723833285415685	0.27949420176253803	0.15650899863858	0.7184234026985881	0.536727379715634	0.324520836314021	0.800129978362637
AGMAT	0.7404884684372529	null	0.7824508340746998	0.887077332551495	0.8491619714434608	0.977931112556235	0.728407714494375	0.873464964209962	0.6085470803023559	null
AGMO	0.917824376663854	0.6031200703999611	0.713660119802696	0.201734875941294	0.147057012259038	0.768678322580034	0.614396646121544	0.322923835425379	0.0539142444909704	0.135924464003493
AGO1	0.010348846877138	null	0.39049575280318605	0.215605792380217	0.134412402153812	null	0.348598474696195	0.5330045614496219	0.8015591650501591	0.587591891340179
AGO2	0.9448637863441591	0.85835227936885	0.6904781381744941	0.7601837226069019	0.11977167793513901	null	0.153574360106866	0.174400522928317	0.4484487677869171	0.0630812918073393
AGO3	0.215031532338387	0.414951548388459	0.16346203242510698	0.41167661551125706	0.9665819404118331	null	0.16568070363342002	0.123442821064051	0.0787460429936625	null
AGO4	0.7038776230183309	0.11607301165850399	0.8045684975134179	0.856662439724937	0.28356628283270097	null	0.8099793361541321	0.336885535852611	0.67932555759495	0.801387215817885
AGPAT1	0.6077194474202491	null	null	null	0.86579628517546	0.623700282947661	0.323009548842518	0.40579701686472497	0.646404246891015	0.167899611555642
AGPAT2	0.648079255480178	0.345101619539115	0.938283214819498	0.801650954763701	0.7349444791759508	0.68182826728333	0.83900287378238	0.42141855824161606	0.25568679010539397	0.35769904782154205
AGPAT3	0.9156165953162131	0.918313274479683	0.18279428193869	0.46991416722176893	0.578678586793349	0.9920516396277841	0.18988247925789498	0.26347147983838	0.276393551871649	0.230834937046697
AGPAT4	0.422871395894075	0.20500286529608602	0.652007036579759	0.52547000127983	0.361818374370905	0.31961983559582596	0.616083554618629	0.6908543979523629	0.36357846664528004	0.130767644044827
AGPAT5	0.682143472833298	0.612442098944453	0.225485932775238	0.39725152220166793	0.0408834000260438	0.8474612105631609	null	null	0.7189038354065379	0.788467786063114
AGPS	0.305962077721653	0.108117239869489	0.0016771808027837801	0.0496263860255005	0.198045008922831	0.125310869047065	0.542237063174192	0.22130812487245	0.27882130486211304	null
AGR2	0.052858063203101	0.0200710098844608	0.935087470514553	0.9530950501623922	0.47174939373368	null	0.0738012964912043	0.7748429199579521	0.223863659114369	0.36062212202725397
AGR3	0.910087997967803	0.49869932957756297	0.0652366873966335	0.927795857909106	0.952636919091211	0.758781396998872	0.0631053100572709	0.983217580323125	0.869797920136944	0.48431788459428204
AGRN	0.93171259611586	0.49365856591028295	0.562555083156826	0.6809272963012719	0.7368220900777641	0.7349213559244939	0.5623000640257281	0.9254996981881121	0.9518142910033279	0.44414468999722495
AGRP	null	null	null	null	0.900469739620657	null	null	0.31925572296558397	0.209985065280851	null
AGT	0.0128721874416572	0.33913047986463896	0.24408300030155602	0.220034703898752	0.0583385958206913	0.183523071576415	null	null	0.35308835824955104	null
AGTPBP1	0.20792270753501502	0.599013370203142	0.473118500158176	0.414174590663669	0.24558082816270102	null	0.50915298820176	0.540341679302674	0.22146653739275002	0.606740518795067
AGTR1	0.18027588583582602	0.119034302819096	0.0864841290901104	0.48221652803119397	0.49391573241211206	0.8730856341226999	0.0864841290901104	0.0826795297581202	0.35232372434265596	0.43288164971179605
AGTRAP	0.47124203431659006	0.989582335030007	0.864083792071106	0.9638322772970199	0.29418930850213	null	0.859127192956074	0.9157035830474891	null	0.52560756051795
AGXT	0.202568867572869	0.566762990646698	0.905671403012802	0.8614527024108599	0.826031177150109	0.6980338675119069	0.8079349860051759	0.8891179569609701	0.309368649015771	0.9292912446151291
AGXT2	0.6848979887104211	0.98529915027532	0.9262243611840941	0.527174313505092	0.886284301094598	0.9987331919924329	0.9262243611840941	0.763296308275272	0.413145529391545	null
AHCTF1	0.830466137590509	0.351515648034082	0.562179207789425	0.858352562657506	0.0532013340416234	0.0807285027125726	0.580452097375676	0.949025829237879	0.8038438055685021	0.11037838093557302
AHCY	0.825678483921672	null	0.814959109285039	0.497404996473101	0.9162347106659129	0.47590105493877904	0.148433233942492	0.296476780729355	0.13459609460674501	0.209901138735855
AHCYL1	0.643825110703369	0.950562082015241	0.557815344240937	0.287318752049943	0.8606257764654051	null	0.7148911196607121	0.17321075762609803	0.21201095335525896	0.0766755259620734
AHCYL2	0.522178836131609	0.719684888348493	0.158415797078123	0.7552852890818459	0.972517850718845	0.864127717270228	0.3891904696779989	0.720284067493529	0.342379020996945	0.0850970853759278
AHDC1	0.0626649501226795	0.8962634929913691	0.0945613986840372	0.0534617065438585	0.928836193915411	0.952966164328261	0.531478294583284	0.147934141897083	0.98150659353339	0.0541037507868116
AHI1	0.46478111836939795	0.9820335858894581	0.9801067020352671	0.7876780938468609	0.9177435037678221	0.170129347332296	0.323446766731101	0.7867338964449281	0.5586237905123821	null
AHNAK	0.10209149698739199	0.0151677288238763	0.49948661226134705	0.5850656122763149	0.872433938042245	null	0.24928182952970002	0.68750581442983	0.5215470952500441	0.29957353592424396
AHNAK2	0.00111543823596849	null	0.00164775536735262	0.00211875438905107	0.0035755722564268	0.44780739338362	0.00120993354697863	0.00966793381861897	0.0127331466678069	0.5788717166699859
AHR	0.10832126686992999	null	0.521786733871235	0.9827520659895441	0.165922986881058	0.846222500718146	null	null	0.7915643849298459	null
AHRR	0.9601059741319949	0.18046534128030398	null	0.966438077507668	0.31719514451935804	0.999031038585022	0.715052782904627	0.0188164352661646	0.6048027477710101	null
AHSA1	0.22591507488600998	0.752613244972482	null	null	0.776677160965034	null	0.399741837396146	0.48122877355266996	0.780578330282337	0.136514652778842
AHSG	null	null	null	0.21883821010580898	0.7093825541656559	0.660078473335147	0.975609294663114	null	0.317658281936127	null
AHSP	null	0.151626862021862	0.7053273839714591	0.8615917597051741	0.1830069880783	null	0.7053273839714591	0.8601939723584711	0.833280255489808	0.70761128589335
AICDA	0.937720842676418	0.8437790986076659	null	0.472270310895011	0.0671837764313391	null	0.657148176702381	0.772022093089838	0.9419095307082951	0.896385266442299
AIDA	0.0656726484310053	null	null	null	0.259168671440408	null	0.20288460079971102	0.7969795913808629	0.938795276880902	null
AIF1	0.562978563989176	0.7946910748789241	0.49476033490988897	0.704645498510819	0.42649868702335103	0.530184477515374	null	null	0.572449320504829	0.0504687575408549
AIF1L	0.0350007094518043	0.985667328098692	0.844327926671973	0.621545656672059	0.47885706353417	null	0.7154210817392221	0.7666948652276991	0.328366238961879	0.43074030974856503
AIFM2	0.0381404195456381	null	0.43166868936329	0.73170996463947	0.670132007753407	0.10099234725284402	0.5445848276288471	0.6612688853951141	0.590780426829205	0.6069769675887471
AIFM3	0.0829630566876325	null	0.0735649508871885	0.215303164807272	0.20852407105389603	0.7237048791881691	0.100742882239401	0.102229955537579	0.889833194285398	null
AIG1	0.552741671775991	0.0314256873189127	0.7512860450352571	0.9032967066685871	0.5723036776760521	null	0.797165976127247	0.784629179634081	null	0.8560632804046129
AIM2	0.115737675236381	0.816501619595381	0.0833178303014074	0.10907478266402901	0.35058138273205197	0.00331250157847096	0.00969228246537113	0.0070326541340231	0.5419933518805321	0.400005641727377
AIMP1	0.5852743020911839	0.538534946464451	null	0.908138391079641	0.35134668872781	0.9897936152061999	0.543769223088637	0.41631637812055605	0.0641371031650839	null
AIMP2	0.0683887749717214	null	null	null	0.32704886605223604	0.30167497745390603	0.29094167263166804	0.23943189181288801	0.104834446712253	0.22876743833875302
AIP	0.916355102551239	0.6146121597748541	0.260217919802699	0.46601219210290795	0.30941867196511896	0.358103441517224	0.626762481131	0.48662104191836	0.957179211720011	0.6985074201412839
AIPL1	0.291484644579166	0.0982889441093262	0.963086619641729	0.21957373581793804	0.0143222916122752	0.684837254291183	0.8959353871853248	0.43772480019699606	0.437586847283457	0.5002532772732561
AIRE	0.5627545788965821	null	0.8605511611989409	null	0.979805262984342	0.8595345294756579	0.8905992058064429	0.603012592749964	0.445936592097674	0.6758001713670669
AJAP1	0.571674302135741	0.7430251778000491	null	0.459509160519246	0.5700310356376539	null	0.734313173048554	0.9128408172179789	0.486385964065266	0.622849462103667
AJM1	0.320340282693307	null	null	null	0.7984547321084341	null	0.0326652016254445	0.5581967159827379	0.39560129493789503	0.976633178552632
AJUBA	0.8760409123152041	null	0.516938664977502	0.7669743150576508	0.824412545909155	0.9887745898656229	0.8439082354632929	0.575990451461068	0.309026891032245	0.9277851398770699
AK1	0.7320842837023291	0.92770886430802	0.19944991192969003	0.7450870399716439	0.7347951544403	0.8871656809653571	0.46606781423755494	0.7721414443890121	0.18003235336828696	null
AK2	null	null	0.896325381552564	0.148048384232874	0.9873016406081021	0.98936057580469	null	0.6218367268845211	0.9883657439375071	0.496007795289145
AK3	0.8654807027917171	0.3095920453003089	0.622217779649474	0.621652994300274	0.883589442633326	0.286823607771524	0.527277014947729	0.7275718445859821	0.11033129669595698	null
AK4	0.423050899364812	0.7242249998667759	0.7543209748567891	0.884955475274687	0.9472112386544581	null	0.8878704943822541	0.9610771565563141	0.7037539974109559	0.6338089171087691
AK5	0.8009541332012041	0.956115803512705	0.9142270204540829	0.612718876643968	0.0369858875268607	0.9873000471719959	0.7774420703892521	0.112540551887578	0.39885537472234495	0.231706282710503
AK6	0.520532526504002	0.39539586855266995	null	0.862360217788766	0.568443889829755	0.849676683447673	null	null	0.504384603340968	null
AK7	0.16369764302017403	0.290572843748947	0.000666065495850798	0.890108086410966	0.40306392593231893	0.5721523754078249	0.000666065495850798	0.717188132026029	0.681846923848172	0.21685215479531
AK8	0.0110907923391547	0.20182375543132303	0.194190537317596	0.20409474824724802	0.42637526120610997	0.8229631801315379	0.272924946800031	0.23795620307801002	0.9412418933446529	null
AK9	0.47263937564781705	null	0.0013825062890938699	0.00634885986924516	0.578671612868764	0.821924168947494	0.00138564278876596	0.0138648510387169	0.793173801843396	0.00136869437373899
AKAIN1	0.746595043837357	0.454972172923245	0.126576717818235	0.21004205982047602	0.29813818962696104	null	null	0.219030180241465	null	null
AKAP1	0.95053563362484	0.35845344122448103	0.259627680739481	0.830007203117329	0.113327682593719	0.317744655158817	0.938827887767384	0.771323905875252	0.883676003147127	0.80515718505144
AKAP10	0.0179668424847658	0.72884539069987	0.013543334436405001	0.636902589340494	0.127004283112473	0.8381756352891799	0.0678774832003108	0.8116919126135	0.315707703336352	0.358908155890427
AKAP11	0.599616330012417	0.165651803053747	0.952438205631056	0.007837883680188229	0.151523283779875	null	0.8648108652397322	0.0024007799732853603	0.17844563901469	0.8925526592422379
AKAP12	0.37646656385797905	0.4740605866615	0.6501286103789611	0.6797736020424201	0.311152225038209	null	0.441052696364363	0.44689894081764003	0.839211253165443	0.279215968226962
AKAP13	0.772630468686323	null	0.6210873296944879	0.9202404917041971	0.891192400327598	0.33695909222743897	0.72929586367978	0.600067613786079	0.0292117406620616	0.46756571112557793
AKAP2	0.7705736805053741	0.42791657239097997	0.3914678530464	0.20642143727249695	0.602166495481179	null	null	null	0.477147798556148	null
AKAP3	0.47907399607575296	null	0.54978191649135	0.564055549124056	0.21567596292480604	null	0.6259255350410811	0.42328184138125396	0.0501607380092993	null
AKAP5	0.178205981887358	null	0.540566839123896	0.13637269906898	0.0656874283842057	null	0.8554078826375909	0.0886275237099354	0.0195320042990605	null
AKAP6	0.497756492459942	0.10628704454417	0.510464249630925	0.519463722504254	0.392977217594719	0.9246261228524729	0.6796080550825639	0.8459775320381491	0.600499807393765	0.291609871201076
AKAP7	0.36205409658423604	0.31496672458157	0.41725627720550107	0.508650375608794	0.317985765816651	0.18188834679685198	0.562620237289226	0.7778896227661141	0.253178077985259	0.7209139700015951
AKAP8	0.201573195381463	0.0471387942302739	0.35771613534610597	0.522170704774734	0.16400336340866198	null	0.419244752599028	0.0865550250486409	0.172150384646542	null
AKAP8L	0.000263416776609349	null	0.0178581308582997	0.30603536804097303	0.021651270474024	null	0.0472071980612488	0.31938357896394703	0.940112156075408	null
AKAP9	0.12175243987923401	0.652946526713615	null	0.0955148224465078	0.702332508392252	0.139585212636014	0.0339763819733931	0.625747681959745	0.0229315142458741	0.795530298302029
AKIP1	0.481231979389683	null	0.6794732508036802	0.122919503318241	0.43046431002613594	null	0.418482813718858	0.395837185924959	0.7897077622480891	0.524396151277677
AKIRIN1	0.9762312376185891	0.0737164395833233	0.25687042447254	0.0399953591545559	0.158628250863228	null	0.25687042447254	0.0227965955743479	0.8618105170284591	0.0364472047866529
AKIRIN2	0.472355160369545	0.7188942432375229	0.597531252526225	0.0490313773344677	0.800925223224872	null	0.321903166978049	0.119486291540862	0.659994168031193	0.583901638150525
AKNA	0.00458770523136831	0.0491276855863699	0.35831831955224897	0.20839141034007602	0.42633277961307503	null	null	null	0.7495579673000858	0.662932784714352
AKNAD1	0.652695695877782	0.0024126314485342104	0.26540753098671305	0.07586870228135001	0.30549181996613	0.43059877210563896	0.382027169990033	0.618804574564962	0.899245384286505	0.657511732351201
AKR1A1	0.495162457377432	0.123668755091695	0.44454391646211894	0.8172008965168059	0.24921555047940697	null	0.44454391646211894	0.825915991663852	0.447189862540766	0.6648136222254061
AKR1B1	0.012072432355998999	0.286967775985114	0.0044342549953764205	0.00653358000701321	0.937143946435495	null	0.0044342549953764205	0.00503595225429798	0.27165613803651	0.00629489482944756
AKR1B10	0.7626395621929571	0.5729276401786229	0.5369830393882911	0.431020245184156	0.0413896510445916	0.218732483006659	0.5369830393882911	0.9502995878954179	0.515839701846208	0.439961804667878
AKR1B15	0.016571898817603	0.00758208180303677	0.681523132520836	0.011516149130836002	0.40330310857134705	0.603540642007366	0.46033888277187707	0.411218493432887	0.978853797664972	0.15643106710367802
AKR1C1	0.068910558757189	0.7966360827708959	0.977288740128133	0.228056043053605	0.357853586786063	0.378174505823101	0.94517156712071	0.187306519773772	0.5091038180770421	0.160132346037245
AKR1C2	0.43472289282580195	0.117845430043304	0.627571170810437	0.249165065439002	0.5472777899209721	0.648735554838457	0.302307470668787	0.0307966734101928	0.6585399137281421	0.0189559922865461
AKR1C3	0.265280065818742	0.6433881422718771	0.32483703349735804	0.78573909082967	0.664800167109886	0.268959365508914	null	null	0.6996178562656049	0.455482260959433
AKR1C4	0.8728156216811129	0.861356492133078	null	null	0.261511604192689	0.31991759979581197	null	0.34885584241913	0.15527973564696698	0.743019091115202
AKR1C8P	0.43163124029731	0.146477932079025	null	0.0439168310286462	0.442529795723848	null	0.6541392959351129	0.146951230595917	0.9620890138013141	0.0612753022061912
AKR1D1	0.598779545520894	0.290418315641042	0.8645155193841191	0.95116012041518	0.8711362885401891	null	null	0.8313194573894199	0.0350914409992741	0.809674636788833
AKR1E2	0.597701756091105	0.934482488977858	0.9969280193227059	0.9471703946839141	0.8645866204821441	0.6822007008750419	0.8228211335095991	0.18009568190399497	0.851274895470812	0.632161059529832
AKR7A2	0.266540409891183	0.879247093944854	0.8112011899137659	0.874440266279025	0.687370572703559	0.272103098734445	0.437741583347729	0.40068412169104206	0.29887809511607105	0.41515680005834604
AKR7A3	0.745980783962126	0.79555310111917	0.47009822637087606	0.820656095532429	0.9793612337087071	null	0.693554460566556	0.937158477991437	0.8741627162038951	0.945509047338886
AKT1	0.0112732045129909	null	0.0424462387126709	0.0252178831315603	0.543394589404682	null	8.95189028654597e-05	0.0135546056622623	0.7638054233524771	0.44428932121424
AKT1S1	0.992056386519035	null	0.0963925097246472	0.232341870825607	0.0214025401794202	null	0.816425288303525	0.953590746966953	0.0891493084816981	null
AKT2	0.112607798569773	0.25573373649241804	0.850117417478115	0.9390940872054281	0.41798113483095706	0.45171260749900105	0.964582541503165	0.9602221199211819	0.6095548338169301	0.514611239872072
AKT3	0.23433794452322698	null	0.340339552500479	0.486146924928872	0.986443627716985	null	null	0.892188553305503	0.576462489864959	0.355382793245495
AKTIP	0.45381860094180604	null	0.246996743520738	0.5093161507744439	0.7226889431282849	0.47902106688527	0.25389791631464603	0.401452289638149	0.7058207602678961	0.250695830419029
ALAD	0.316126408106992	0.35454752660934297	0.926162846705164	0.657898652020144	0.90669463782616	0.9305534575994109	0.429336018538057	0.495720246560535	0.323489007117711	0.89414313590614
ALAS1	0.534298226707792	0.973642374055371	0.662592626562495	0.15407429003081602	0.37934521310839797	0.862197913642633	0.5385448216419029	0.413389964114879	0.8656741965298709	0.76563092354564
ALB	0.606913588355715	0.756081854251053	null	0.95206080864987	0.36616894527622706	0.43652691927680104	null	0.33807215915950395	0.953099059322616	0.42475886770218
ALCAM	0.30829991484038	0.7081926368264281	0.336730766673109	0.616858830589897	0.9644230275331558	null	0.365079492688471	0.281900826386108	0.488322262172399	0.6153259116203721
ALDH16A1	0.14864507850363598	null	0.19783170657182	0.303724718347787	0.0551200413065578	0.883863950435539	0.9753549901020458	0.991545830216992	0.8378412814936909	null
ALDH18A1	0.9704486346747472	0.7136736806195301	0.44865436158414795	0.506008486723075	0.0502661401785234	0.6173811732947739	0.440739636654575	0.0412426679181684	0.0040573190220019	0.0247985387738672
ALDH1A1	0.21756791788595398	0.519275755128707	null	0.7704086336367059	0.553153011506205	0.756473428130105	0.416835638563632	0.6665194210981921	0.34628873473295396	0.6993371486087939
ALDH1A2	0.212739845002681	0.0947226945784032	0.132894687210627	0.0349727769030923	0.11939701296425899	0.537648226170975	0.0839220366335699	0.0155078039198449	0.308837727835514	null
ALDH1A3	null	null	0.33111121442649105	0.5904195356976911	0.5073453818106	0.8117474288704559	0.137148487886577	0.14174722105263698	0.627010878440215	null
ALDH1B1	0.8178131424691741	0.38443375721241707	0.52379685261396	0.212492979472504	0.1534702085347	0.703236860451261	0.505249854054795	0.22291925757193498	0.206298833556813	0.44652013873222707
ALDH1L1	0.0414981975152489	0.6493870660735589	null	2.6083358251050002e-08	0.407714774461614	0.22327196807435	0.48680975464419296	0.20013415332773	0.0200670902365501	null
ALDH1L2	0.12450244598902199	null	0.44930066259956203	0.7788017595715859	0.7727616517242328	0.8045461341892779	0.521243559820056	0.21178559745057798	0.0156758914464628	null
ALDH2	0.613561113093512	0.37911350528941495	0.5004096891648401	0.8211769110309041	0.993151547097699	0.832289690748016	0.14816004443331798	0.0156029847986333	0.296113245566877	null
ALDH3A1	0.8711994284877409	null	0.99741382051201	0.9874892731223449	0.9284264280651741	0.872069101332874	0.976916662275275	0.897253079905465	0.47414337258447903	0.6944733493967329
ALDH3A2	0.367782653032813	0.423706383669371	0.11046657584518302	0.359107290550814	0.478370469577524	0.831087230095177	0.105473322094612	0.372817591475597	0.303281861986014	0.7389949897296371
ALDH3B1	0.9861420647804201	null	0.9545360397786251	0.8848211825131009	0.489167716243834	null	0.959761429992775	0.767237574886417	0.29316805531289897	0.28873091257546
ALDH3B2	0.606121289559141	0.82002032542014	0.7654174375693391	0.0333710598616492	0.04975619287403	0.10911928004295901	0.8397257645714201	0.6740458157676011	0.30717254141362105	0.478052070199185
ALDH4A1	0.382512593330382	0.503738994249561	0.5632379369267879	0.5529336507694621	0.775754066463823	0.56807739642842	0.566018940508836	0.49493818048877203	0.395062017343583	0.7338818979089681
ALDH5A1	0.0037490529490101796	0.11218965660991	0.0224561183236069	0.0104814187339959	0.5523980060661121	0.293145885589809	0.0165500976870034	0.022144372533192	0.0903182368111053	0.0395392560059759
ALDH6A1	0.7149541749061601	null	null	null	0.696102787272074	0.873968421277922	0.939004833404153	0.6751322883189821	0.77522988964851	0.885890827788659
ALDH7A1	0.41520851702754297	0.863256073313145	0.8372757393897329	0.5729247746141071	0.872524723593452	0.843127570923657	0.9309571545228601	0.624515758519562	0.432288661312646	0.27435447635494004
ALDH8A1	0.987993754187621	0.7312912890844959	0.259600665732146	0.907778516695318	0.740883645712354	0.968310743860881	0.9774508203848101	0.9597723205806958	0.882248568525728	0.426964197106535
ALDH9A1	0.325573536114062	0.37691062882416493	0.328991207974439	0.638008048135202	0.249544790446629	0.333952116028472	0.328991207974439	0.468477121735925	0.5050914479694121	0.24816932413093698
ALDOA	0.926345099291079	0.40590455975016	null	null	0.9882696097649929	0.9884756347274449	0.9393054457802971	0.9660048427436819	0.35630833163539594	null
ALDOB	0.77218670438297	0.35902304760385	0.5375053225825711	0.7183498643955241	0.616904723455573	0.544586854007739	null	0.41756922437833005	0.9377326814665559	0.470889377104133
ALDOC	0.0682926896674874	null	0.0508664700882449	0.0552624648983699	0.644527016522857	0.648283789110953	0.0444227093806637	0.0773800372981142	0.758167534463483	null
ALG1	0.9525799011761221	null	null	null	0.23886651185785998	0.5365358652565629	null	0.642848308403254	0.29831872872667997	null
ALG10	null	null	0.254743863308715	0.231623363399344	0.6332770271900551	null	null	0.11598490371799199	0.29923412350624295	null
ALG10B	0.103130229877923	0.30142402383850003	0.107612130407182	0.21605998292082898	0.106474030106983	null	0.107612130407182	0.537788500325348	0.37790003973721603	0.475060819654845
ALG11	0.18840919429808703	0.0978395750372585	null	0.0637071874199113	0.0208938169612705	0.3843494487548111	0.105645672025569	0.11337314430929599	0.0518745284814316	0.162192760411414
ALG12	0.837386221265587	0.20441509605010602	0.40532264643168703	0.6868299423889351	0.7933673566460401	0.9821335399366858	0.21097474607806999	0.17807436500958	0.331364596863705	null
ALG14	0.32966846568963504	0.42855945600525996	0.23474690307926602	0.29111127612952803	0.302410426311614	0.8364275188939491	0.188901098673216	0.23202815902806098	null	0.298018849628198
ALG1L	0.618586140368438	0.892469811450945	null	null	0.5972983634300401	null	null	0.8428323563589201	0.156409387736272	0.607323683258335
ALG1L2	0.106276179049677	0.0918656933398339	null	0.8491263139993129	0.235611129845075	null	null	0.0603528295403656	0.185877212366304	0.9108881541382791
ALG2	0.012655052014388	0.5320488894574	null	0.8863623108589129	0.947137600046881	0.853456829703487	0.5197560470771521	0.39193477762599105	0.42138710736028706	null
ALG3	0.7402849206893091	null	0.778329702443442	0.157020533949276	0.702009168205778	0.790063291061758	0.105672964544102	0.131023340009456	0.15993255364971698	null
ALG5	0.7031830427251039	0.7575497346129909	null	null	0.918475379701443	null	0.418901865554498	0.139731985038731	0.802116026599313	0.27577892276054
ALG6	0.564714952313718	0.4381460418745	0.13697992093695802	0.205010870629869	0.108353906828855	0.0414941207239501	0.13697992093695802	0.0541013428833599	0.28851836369427697	0.0678915275454988
ALG8	0.973648448113583	0.605304651268923	null	0.0888236723407257	0.534779742320562	0.24249350680386397	0.7345223371269749	0.9098823266975541	0.119405220169136	0.876608789597595
ALG9	0.984231478226275	0.0598661633490625	0.6929639264373421	0.39074512457260296	0.15393603248568	0.19286465490291801	null	null	0.7256682047348081	null
ALK	0.946090491793138	0.958442294716536	0.810384662220722	0.280092806800901	0.552200859366728	0.10903678622308999	0.305909769084136	0.7922581268553491	0.396503708751961	null
ALKAL1	0.889305653619039	0.450603148536496	0.687470550024042	0.3865759235077801	0.7080135522327359	null	0.7099990897799291	0.38760646016928096	0.0294213208312462	0.17702122775651
ALKAL2	0.8414981943226411	0.5362479555701789	0.0977824944109122	0.0960498169026816	0.20733178562226803	null	0.37376213257287005	0.482287397929067	0.12674009427789998	null
ALKBH1	0.22320343702001502	0.27055497119071803	null	null	0.9193194362106151	null	0.50431742841511	0.528774015128177	0.241133539133472	null
ALKBH2	0.28670753884288597	null	0.172842869696711	0.8024620852377551	0.08800203887834801	null	0.172842869696711	0.47200577505404206	0.422067125242814	0.549547753779534
ALKBH3	0.731642303245308	null	0.8723487594535629	0.309362416602382	0.476823016850139	0.7042062432889301	0.897304936209123	0.897776578799622	0.27968370469530895	0.91353609709478
ALKBH4	0.8302387408862301	null	null	0.403028448728819	0.019460725800067004	null	0.109491122430086	0.000351830282042886	0.939293596097265	null
ALKBH5	0.644119363336431	0.877838104919808	null	0.938175953418092	0.20926718756275303	null	0.0746898040248024	0.7380273950829109	0.30581492641882396	null
ALKBH6	null	null	null	0.205584567621123	0.909006669212465	0.45724649229357794	0.7662326367249359	0.7780657239624459	0.6649689442531589	null
ALKBH7	0.562118574142635	null	0.141412341608482	0.334579643497643	0.000360062065043243	0.00042237552514112796	0.141412341608482	0.334579643497643	null	0.8137983876072471
ALKBH8	0.47152661495505	0.46655144252995	0.25560485878098604	0.644788357836027	0.752034389067058	0.628554046722729	0.25560485878098604	0.6525829111850301	0.924250462789791	0.385052011312284
ALLC	0.610365628401875	null	0.733624911445946	0.497923994186062	0.8925035378435648	0.7745579112108399	0.633688575714819	0.15167340920758599	0.546374802233294	0.0902871506881948
ALMS1	0.955367090659001	0.94014614755284	0.576861064718962	0.7254593013665479	0.298393463601479	0.0944718568550615	0.9213449140225358	0.9781265031393321	0.355259322012395	0.46627987619475103
ALOX12	null	null	null	0.6774075848341871	0.592471632360859	0.18245913279006	0.7465109890120201	0.452919780380776	0.22124162161047303	null
ALOX12B	0.583289982448812	0.228082296833447	0.16696413831841198	0.938003519100077	0.525614571797362	0.533328394364793	0.134220701862755	0.8280662446013141	0.876618887421626	0.363676996325639
ALOX15	0.633004074831004	0.688598910881723	null	0.372177362956622	0.265324092761085	0.0042157828948715705	0.789466846182891	0.748931170951505	0.289828843621689	0.604901344427531
ALOX15B	0.0896279407207073	0.22665892780270602	null	0.0280159173457828	0.38303575289332503	0.8321984401566841	0.348591460735619	0.706594903946255	0.693647356911903	0.39956947007904997
ALOX5	0.56938934032013	null	0.0785041041268097	0.20539534213195998	0.61831960540829	0.5056078928848711	null	null	0.029951673875463	0.0624253867953904
ALOX5AP	0.311531750558565	0.73937630272683	0.141029730926133	0.47471822232074795	0.18516577096217104	null	0.266632852477591	0.303542466742281	0.0486042894498051	0.21525241392876604
ALOXE3	0.553838412014156	0.960368803064567	0.4958247787920321	0.586395580910615	0.616133666544117	0.9732976825324928	0.316337332400914	0.274052017440718	0.118896069849049	0.217612926856688
ALPG	0.85676484378722	0.682941412950653	null	null	0.941181579251146	0.9102385936353129	0.9022365308044951	0.892091297339125	0.8895791616343941	0.389669872739335
ALPI	0.996305380881305	0.0644081557978966	0.07150565088326201	0.394335036267294	0.344994575997693	0.651547496332019	0.30989563707231604	0.46690723438465	0.587075534083842	0.719493764876125
ALPK1	0.35995695729962796	0.599891478356687	0.936461013300543	0.276895349391445	0.576895506002921	null	null	0.989038648310382	0.556189346142896	0.9186358091062858
ALPK2	0.0145380118694767	0.8407001013673431	0.8840619375545129	0.266454831923695	0.787546046437837	null	0.624116807584703	0.813111116783659	0.6757262620791901	0.8433153852092091
ALPK3	0.14709066644783	0.582098808728374	0.6201663207586651	0.96626551545406	0.904915208413871	0.750667407576275	0.38878928851071204	0.330836904243999	0.776235851835869	0.325625567115644
ALPL	0.6499937771033331	0.7081207882301659	0.999853764414366	0.877680668315363	0.829807212166565	0.364405780202805	0.8783946616311941	0.886801250179715	0.0765470303721579	0.9516776506143941
ALPP	0.370382994550168	0.55777926465116	null	null	0.34264812789905696	0.0194765438343791	0.793885596244432	0.298155960508464	0.907192701937384	0.36908207930446996
ALS2	0.286837508150455	0.9110900893905659	0.58791493037097	0.16439402129382097	0.33952474814641304	0.233735153007158	0.583165406937054	0.14850828157071302	0.257497183374005	0.11534201086275699
ALS2CL	0.8380363370205159	0.30695005996099295	0.8565766813106459	0.610333195420092	0.8104208146777199	0.8989322253794331	0.8565766813106459	0.944917277752402	0.142826080728178	0.395248044712084
ALS2CR12	null	null	0.7754665800116709	0.508065519383656	0.893530863851323	0.530658458201663	null	null	0.661603049977844	null
ALX1	0.22421653823724502	0.5750723028490029	0.268226900850584	0.416722567897842	0.264818274977224	0.14621043980847198	0.268226900850584	0.574113828597505	0.663071553804436	0.64922852068263
ALX3	0.56418059226572	null	0.409113931414603	null	0.288170436407478	0.169646151038808	0.51054873595481	0.26900422852936107	0.42960833509993396	0.13035885677459802
ALX4	0.452228696401057	0.437088844138007	0.769742426861854	0.8551411505091401	0.285828475499766	0.244053893869	0.696157482383887	0.5558672152550009	0.770114668597856	0.600393483454386
ALYREF	0.708414863169248	0.6231199722772679	0.7961969397146079	0.548197747515053	0.731549307846848	null	0.9949477737575391	0.48245187423367797	0.8873253866069001	null
AMACR	0.47035332801964497	0.868938437571762	0.069473121976267	0.0620255168586938	0.7061469141604949	null	0.0639979876343574	0.0790488160224618	0.7444366328105329	null
AMBN	0.999688618310203	0.293312108464983	null	0.029053469904881	0.9812189842851651	0.607078239253635	null	0.975845228079428	0.79584927455139	0.9987863327052249
AMBP	0.592386495648763	0.618625648131331	0.957203071967258	0.9733112592032289	0.8441478224514051	0.34636050619168796	0.9326604636469509	0.9642181772535999	0.369011919607835	0.9536836032823299
AMBRA1	0.731704170400242	0.0730274475636903	0.859310246769157	0.964406629298234	0.8796323209731729	0.276555185384073	0.8500425937153689	0.8812129768384541	0.38502760074075104	0.8818833909892391
AMD1	0.00043761083645898997	0.0253705543956346	0.0019183635515092102	0.0254283899389278	0.3568951862890711	null	0.0018891675895618102	0.19958881983878798	null	0.015774612499367
AMDHD1	0.49629282246533296	0.272765651779941	0.13891733232324696	0.7498676754862371	0.60907158967781	0.733389108799424	0.0526950811680539	0.48650092899634795	0.707874970105129	0.285087779424168
AMDHD2	0.6329646737255881	null	0.883766652546673	0.44844401426456304	0.3666625052716839	0.969245188747313	0.6923444283950401	0.18295179034160602	0.334072581296406	null
AMER2	0.6068120897298929	0.41739806557125503	0.887986695730078	0.18793088072463102	0.832454047637891	null	0.86435179819399	0.62172774499825	0.44966563819613503	null
AMER3	0.448789582688002	0.24840212432215802	null	null	0.440782490688235	null	0.316101489712164	0.681172947293462	0.9400492256528671	null
AMFR	0.176781642410191	0.182839611207087	null	null	0.8763035139882029	null	0.8633750498285949	0.675089571433277	0.00634763444216202	0.43227008157926394
AMH	0.584409750993491	null	0.0225658412120213	0.11504923033717901	0.9828238833732759	0.495570808163497	0.0151384419244602	0.192986491756901	0.027806499089546004	null
AMHR2	0.5174100209251551	0.149884162089796	0.49174702664596603	0.531002592044742	0.900909033572087	0.68887519177568	0.49174702664596603	0.609205131510521	0.258686031030943	0.687767145899901
AMIGO1	0.9373298535902241	0.278973677645798	0.711794470097173	0.288372145093593	0.965123681225221	null	0.7863628602724129	0.46875235078676597	0.227163950073887	0.0762943483956198
AMIGO2	0.19083648218972601	0.10104486802548102	0.31206377087054804	0.0445215494545768	0.552897321503796	null	0.0760755036994309	0.0467150883789293	0.0271872977747079	null
AMIGO3	0.5200705910970821	null	0.435126199544312	0.34987850118955605	0.758051220212637	0.5033188486798661	0.435126199544312	0.43338310436901295	0.0561226161275141	null
AMMECR1L	0.44875622042632496	0.043632566726161	0.42372473439929903	0.453767622033738	0.16177330786276098	null	0.258586488969349	0.0760942826868793	0.8128562562418922	0.17534357270387602
AMN	0.9417282584602241	0.144637631264585	0.5935993213293721	0.916913753776063	0.400529495047168	0.51211736805505	0.38247727689857197	0.30837637403956897	0.8523747781615509	0.562097853382021
AMN1	0.6665247183038909	null	null	0.471655479011997	0.892637441386707	null	0.28544246659359496	0.8729210863978121	0.6812959094761071	null
AMOTL1	0.255192341546438	null	0.0534781940809117	0.0820696033734598	0.409443921131931	null	0.887165260725789	0.400655164465068	0.950944500630925	null
AMOTL2	0.9587178229615791	0.505019448527963	0.7677380409262701	0.119525524548124	0.10532533872039301	null	0.908319251700345	0.502155855748745	0.32154372062379105	0.658595901457036
AMPD1	null	0.32800843274656205	0.998237532243758	0.6212843294639161	0.90493047993976	0.827569275148393	0.859755667567129	0.28340345254983	0.17006617862614	0.381978737976142
AMPD2	0.0898967712609462	0.7765173320170901	0.120442383383383	0.20785481775628303	0.608284680740563	0.39593325527153	0.132157440081147	0.22198488031872698	0.37317269382893703	null
AMPD3	0.378702781240595	0.49552842330406005	0.48204402971272997	0.47696410618838797	0.478118498586383	0.804750507144866	0.8886279826361879	0.826672856532393	0.439597132179327	0.876038406018697
AMPH	0.439234473009435	0.9338445589557779	0.641111693077684	0.125805954266774	0.19506135053255902	0.83023945947316	0.8502825583500451	0.0133732974913556	0.825783081317495	0.7982962653949991
AMT	0.646220294171377	0.8612265913795991	0.41584990715020204	0.912679670163402	0.825819946865571	0.810798337232302	null	null	0.590300950135729	null
AMTN	0.43640385131109705	0.6371931256593879	0.5121012387681371	null	0.42955139746618604	null	0.816141948437622	0.0008267020923924401	0.921224737861236	0.010034065746545
AMY1C	null	null	null	null	null	null	0.0761566082412747	0.6266500952653571	null	0.48156928784483294
AMY2A	null	null	null	null	0.986625575922775	0.991325022428005	null	null	0.227879889997458	null
AMY2B	0.210587292204677	0.718686355190693	0.118238555448964	0.123729472401591	0.792591641245303	0.7192748254990059	0.388866883527811	0.030213443455126002	0.7986230823845129	null
AMZ1	0.131053016730938	0.817824809483621	0.11179755913954699	0.104271712669769	0.533911043770146	0.925102952543173	0.156397640994457	0.403245327595822	0.8567147833627841	0.208041335293488
AMZ2	0.556850029613279	0.537382541837399	0.301719919883727	0.262411813415022	0.7730924324040229	0.0724095778398594	null	0.8085902207722678	0.341322535899078	null
ANAPC1	0.141669383574069	null	0.199184208758272	0.142855894228823	0.6764367433578621	0.810321990923977	0.6591382508713021	0.283650677428199	0.39468708039632594	0.63833568359335
ANAPC10	0.8880929621500849	null	0.6908397764795479	0.8042073953829459	0.43318654510871396	null	0.665820284338823	0.5890950694800849	null	null
ANAPC11	0.7799886649709681	null	null	null	0.00413378474946546	0.8986229268440921	0.629980054820949	0.6867918789565881	0.786403487588495	null
ANAPC13	0.7137670151780151	0.0609460387601864	0.5035951485578339	0.41586809713128997	null	null	0.9306224874551651	0.961784607336493	null	null
ANAPC15	0.47551090534055396	null	0.0617108100296837	0.0631407798620149	0.837485694374345	0.65292758279374	0.198660006692361	0.109467190599054	0.835201436786089	0.189779721374022
ANAPC16	0.996374195739256	0.7557642584708799	0.9853217088881079	0.363847474683867	0.6184995698938771	null	0.8490134449326159	0.710640668723203	0.7025775574285339	null
ANAPC2	0.63317659712023	0.36578128704241497	0.6007656333205219	0.557311890923178	0.7323723991950899	0.8698784228472459	0.667940382638696	0.72707467145965	0.261329160317456	0.514930315326625
ANAPC4	0.0385112805473277	0.34789859448957505	0.670807606538764	0.18758151771353201	0.908293461414337	null	0.44229050682482707	0.113094713951279	0.246881767291523	0.19016011593405102
ANAPC5	0.284677613595931	0.0698171281940744	0.339534964694393	0.346128268709933	0.540973829393458	0.8752394640655041	0.416648227504711	0.42979067286665096	0.00600023772212288	null
ANAPC7	0.0219956049740431	0.824447906576451	0.0662353015502478	0.163370716105733	0.0810903469174906	null	null	null	0.206875564178976	null
ANG	0.7284443955070491	null	null	null	0.13996921886865898	0.744111972369667	0.754522922834196	0.7566803377457958	0.979890350395968	0.8132750420470729
ANGEL1	0.0209751521959189	null	0.0872848131127307	0.0594505704019646	0.6979396787155749	0.0401621036113975	0.561812488348377	0.131239548492385	0.275687441063547	0.5252615266719121
ANGEL2	0.235491330804465	0.7530525691458481	0.408764766472416	0.23390389028597	0.5123881764638429	0.320447972632468	0.403182164307757	0.787465940273059	0.9079239025727841	0.49750535742776497
ANGPT1	0.35998485197044	0.377665222767683	0.28553791487364394	0.42302801766057596	0.515800812191723	null	0.256955236870314	0.866378876987154	0.14550145749503698	0.8172007212872271
ANGPT2	0.150167077470689	null	0.651166219120792	0.330210064976819	0.0893093475030871	0.56585598614473	0.605268459202618	0.522051736846448	0.218118254651601	null
ANGPT4	0.0395481780034813	0.018906462531173	null	0.10350888752907302	0.63534701892349	0.933059264183303	null	0.0610142680412648	0.815693158032998	0.0852230837940593
ANGPTL1	0.219423876036398	null	0.198187370316482	0.17104353234993902	0.027314388330592	0.13780482159039098	0.174574340758859	0.17932386573340195	0.21423687278284698	null
ANGPTL2	0.13356641689339	null	0.7812575615473158	0.60395572388864	0.36288646675447295	0.810967449383466	0.0185149363188841	0.49152026322544107	0.44137386366927506	null
ANGPTL3	0.8132205692869741	null	0.9587719198776579	0.5927502444174871	0.15584134297068397	null	0.305409085156417	0.993291508135006	0.986396268331284	null
ANGPTL4	0.434369905433774	null	0.7054296850182759	0.9646606406110251	0.4716308697905561	0.542805672029836	0.693654383963534	0.846253086487076	0.0345463887899886	0.905838693912131
ANGPTL5	0.689280584601901	0.452995703825671	0.393566133340984	0.7183080151067389	0.437312207663266	1.8227862065289798e-06	null	0.9538218426243891	0.996274915554221	null
ANGPTL6	0.666673392101321	null	null	0.6797426518536469	0.875397762559937	0.8139765270588629	0.37699458192941704	0.12964130612098698	0.45141116536781495	0.592237851540564
ANGPTL7	0.6635784249110269	null	0.702206433882037	0.7949056629249549	0.761041470875129	0.956769223053636	0.7721040839912952	0.38761521096229407	0.4485143386477629	null
ANGPTL8	0.0955995173825444	null	null	null	0.7855490805060791	0.7070278628754559	null	0.357411836808115	0.337765918692846	null
ANHX	0.0683913152082332	0.00290585318179448	null	null	0.19021564543685002	0.37069673893912897	0.177438257891159	0.00680434535345331	0.731226995053356	0.7837750729335201
ANK1	0.9793009765597328	0.0657226390765426	0.693596316033296	0.43128101294618504	0.31730628163657104	0.0401438691978769	0.818537180764831	0.8446115226895459	0.8872687031444091	0.0192433961572627
ANK2	0.495584326924639	0.042001570369991	0.15167474764480499	0.160886829174778	0.723276879710624	0.897040376889877	0.7427975105776441	0.24517901743128	0.891773491333071	0.13311941854159198
ANK3	0.646743214665622	0.779919720403855	0.100847999697642	0.19889441475728	0.11420033010044901	0.0775139093208214	0.9049270401201451	0.24967026539109902	0.445033429669151	0.153673915290192
ANKAR	0.5768021305966651	null	0.891337448455773	0.885361870892013	0.5111249954874401	0.191674609036066	0.8199617530580899	0.7800147415445671	0.696644627264121	0.9074572462952891
ANKDD1A	0.4493911557994749	0.6880595633204188	0.8755426175633779	0.45328570020251796	0.0106648234144476	0.61331764789752	null	null	0.379210889486098	null
ANKDD1B	0.16830901276102497	0.19384719464247302	0.6983146391598349	0.421270313410675	0.39002278096779497	0.7183848735249391	0.6983146391598349	0.425399183298762	0.50542757271843	0.99460297302112
ANKEF1	null	null	0.43696191216867	0.890417979586284	0.329788480739356	0.59901448018578	null	null	0.496670739458087	null
ANKFN1	0.0422032254719258	0.999624279139519	0.457832724255051	0.0654925362876153	0.4624377039045379	0.0210180228945458	null	0.822256721550067	0.0109604620979857	0.458788698594765
ANKFY1	0.398870720108948	null	0.9176957011399091	0.6595156570430899	0.0531534356897054	0.895152330986595	0.8599248142221801	0.8492741645292451	0.388497280766322	0.39274232268218606
ANKH	0.576691024237691	0.198241016197274	0.15044735981787	0.4480465202757029	0.0360440233992065	0.0546678303214424	0.6941559916698331	0.759260614027489	0.42300474869285704	0.908746860125514
ANKHD1	0.007423424355773141	null	0.5412656905585971	0.6757386743981011	0.628799009493046	null	0.811230069655492	0.40439722910804204	0.47295937546581296	0.292366807256384
ANKHD1-EIF4EBP3	0.604325537049383	null	null	null	0.653074256542918	null	null	null	0.525656449321939	0.292366807256384
ANKIB1	0.651361531167949	0.759721651809081	null	0.11741452254602401	0.0568211946282016	null	0.370286293077459	0.44529697877459207	0.3207302609806	null
ANKK1	null	0.771965706414405	0.31545480518402097	0.83006990561892	0.0911826336948711	0.0105453459832232	0.31545480518402097	0.200323969239578	0.0365367568270349	0.861470644155263
ANKLE1	0.420500251958706	0.840017934579075	0.24224063513430302	0.7003116744870451	0.9351137119657099	0.8826983554157231	0.33041099980075	0.655474297564705	0.616160067088258	null
ANKLE2	0.10558457465856802	0.305889699029037	0.854425557646633	0.0237885729341228	0.942803003460812	0.523929829682163	0.99582741580218	0.16549081554607	0.22665426357340002	0.115576760887798
ANKMY1	0.16145154600230602	0.115275639137915	0.8106805139157729	0.807021576419548	0.607038550634636	0.0008417553059101299	0.9312787730843329	0.25785824621346803	0.10523793676870401	null
ANKMY2	0.29294519287919296	0.0146250002415126	null	0.547913852644723	0.6120992070215511	0.43671810896719604	0.40133389242272705	0.245552461875574	0.0110095570405417	0.393881876699276
ANKRA2	0.08718892613017099	0.9654842537556529	0.819167569087493	0.7095108061367571	0.4826771816618521	0.601984464188546	0.778534635207145	0.777656324805581	0.7301442347262901	null
ANKRD1	0.397532145724813	0.9226861446267909	null	0.063689188949058	0.643833113447026	0.47316017828259604	0.961760552110461	0.525448684338661	0.7305626284608141	0.0872238688372743
ANKRD10	0.519404471687087	0.651931511917653	0.9457126306611671	0.9080198526742921	0.39965641849521505	null	0.7362970417874709	0.83518372178385	0.44259923176639604	0.9338406674331641
ANKRD11	0.26719894356084	0.866749068873236	0.0774136975649694	0.9613701314684839	0.177529760651115	0.894979403606101	0.0431593835166948	0.446171070844303	0.34164577366416604	0.150389951704646
ANKRD12	0.5552336540533199	0.662207652459611	0.150018738878548	0.137389700482742	0.636213716109332	0.0529523036272181	null	null	0.17883895213609	null
ANKRD13A	0.8297352095190501	0.29964933336461497	0.5291654403645081	0.537644695625485	0.7837852341095641	null	0.50524407720992	0.573463355710798	0.21738747344343498	null
ANKRD13B	null	null	0.217805360015641	0.45664657609092296	0.40978639314641707	null	0.330813718757614	0.330813718757614	0.034309874630934	null
ANKRD13C	0.589436587446124	0.881179323811528	null	null	0.19748810289399102	null	0.7284617643950211	0.6812423333805041	0.8010804849697919	null
ANKRD13D	0.34154056748114503	null	null	0.46934169731099606	0.0574240132965573	null	0.41769077525435105	0.668959384526134	0.8015177471610271	0.669435696086461
ANKRD16	0.100105129956562	0.921209167980188	0.360999052223091	0.384615843872935	0.20660710862087697	0.142690797230396	0.0476796380875639	0.268529234459623	0.0884589644472923	0.016111808756937
ANKRD17	0.6853965445798591	0.43955743999201	0.38163307964074106	0.957168770310465	0.406650265095125	null	0.342073987394986	0.314622102275798	0.293935303380646	0.21770375826192498
ANKRD18A	0.31440075402984496	null	0.997615299873234	0.689578118841305	0.714145903273162	0.0127891978360788	null	0.7090021431714458	0.6812755802882099	null
ANKRD18B	0.646798562924581	0.0325704208075606	0.456057731542613	0.499153441237664	0.0747499507218722	0.9500432518777929	0.456057731542613	0.504110802119945	0.96342809554793	0.148591875739773
ANKRD2	0.5454235727005721	null	0.350233468153928	0.28324763116444895	0.8481611780328759	0.5274312552344821	0.598094817708454	0.33871129173303904	0.586560048080061	0.470396437854051
ANKRD20A1	null	null	null	null	0.956454097602478	0.979448989333763	null	null	null	null
ANKRD20A2	null	null	null	null	0.36075783085483404	null	null	null	0.0067246474899616	null
ANKRD20A3	0.088312726105735	null	null	null	0.38463906291284	null	null	null	null	0.197950666885069
ANKRD20A4	0.17179702638779	0.214823445889047	null	null	0.3866644173156811	0.8999268289443609	null	null	0.7618568053489649	0.593762557228967
ANKRD22	0.494160228868595	null	0.43502500720873793	0.367108794599786	0.716026547035168	null	0.17948540598569798	0.227403909085618	0.9510319276358199	0.32374332654729804
ANKRD23	0.31253604215119396	null	0.788665888585208	0.788665888585208	0.512413568953284	0.888922401155515	null	null	0.998478047939619	null
ANKRD24	0.769873262578634	0.8831177160245091	0.49146953268145205	0.22077213385916003	0.185244494879489	0.710937018377938	0.516312721215497	0.6576761379709289	0.14575676778206398	0.175617211248561
ANKRD26	0.568740576417434	0.375724982935304	0.7156990236213641	0.391491385422984	0.8035302386413531	0.570072607523954	0.7156990236213641	0.5183832007247	0.555326630004327	0.49197528209730296
ANKRD27	0.132178503816032	0.46775616507511797	0.205250538878002	0.0820505214660012	0.623493942561998	0.6621070014571321	0.46211560163691207	0.36937752897190296	0.0158437804678082	null
ANKRD28	0.739859265108255	0.8980987340951879	0.688925782067349	0.563347767800809	0.35916715648570796	0.9086297697124809	0.477172733523256	0.7125940245044671	0.751482537541261	0.193248208246394
ANKRD29	0.8956027371969021	0.0399021640574977	0.88287989326453	0.25246497541839497	0.305549901391034	0.948280007337237	0.88287989326453	0.938641283299968	0.8102298727559369	0.648775828250958
ANKRD30A	0.961315436844103	0.158146870768253	null	0.889509509863289	0.8672908091529492	0.9564773465591959	0.720277880261712	0.659438764825708	0.422410943998853	0.9575474622433691
ANKRD30B	0.5481845772469051	0.678220859039644	null	null	0.7896970439069291	0.0993278247044296	null	0.310330792835171	0.200634181921178	0.835482329210992
ANKRD30BL	0.8628979504193559	0.8012586800000991	null	null	0.6985453806004399	0.495994307992151	0.167144475213508	0.21606430098420498	0.3541743351601379	0.907991601643772
ANKRD31	0.340511438720946	0.264023151430171	0.18026919188251303	0.42605443376572794	0.47961443634007395	0.255307647289841	0.18026919188251303	0.169472218355225	0.25173751113300397	0.12863215327414398
ANKRD33	0.5694873681856071	0.22267116417629604	0.0339036615096052	0.501988666944598	0.326099731100021	0.46877502984591995	0.497311168834698	0.420257864193839	0.487513905045205	0.9311047913621059
ANKRD33B	0.8068781160724259	0.274423715760064	0.897026402715741	0.48585794989171793	0.0239981330748987	0.34587072799395197	0.7140882513195691	0.8118107360858942	0.91949639179397	0.748750230401766
ANKRD34A	0.18237816009447103	null	null	null	0.299657553100546	null	0.12578130934647	0.18042350602126003	0.126503640167412	null
ANKRD34B	0.45950459118974396	0.781785746161629	0.0331022369947218	0.3906230098974551	0.38439834907888704	0.21930075893705397	0.0331022369947218	0.472584252591289	0.888750129855772	0.37876831622117496
ANKRD34C	0.504311582338308	0.5068629976875929	null	0.9660929735704058	0.109137135139005	null	0.14918228549748802	0.027747699578782002	0.218596912346716	0.886795977774428
ANKRD35	0.9319493545827522	0.594180521255942	0.148065978001972	0.584021629315067	0.423761997376024	0.412735553095818	null	0.680138508675314	0.0707213398228843	0.759898663494702
ANKRD36	0.5823922356269959	null	0.0483286728179034	0.0762371797608616	0.615918119999077	0.374692861872989	0.23139166175412804	0.31066560538239396	0.9133959749323242	0.17557563400239498
ANKRD36B	0.17866837368221897	null	0.5284453437454729	0.0923953897337848	0.0869268912516102	null	0.361491086783989	0.36103813279956803	0.854083086487048	0.240016593762843
ANKRD36C	0.523608278594074	0.9440460204233759	0.679352075544967	0.8124152338978979	0.743899804746142	0.435684555461962	0.679352075544967	0.8124152338978979	0.5933588125950351	0.41971215949493396
ANKRD37	0.22693225101071998	null	null	null	0.9589569559260079	null	0.293077392747828	0.34269916277511603	0.770392407913917	0.0746085318102313
ANKRD39	0.0639772138670889	0.301881124215101	0.517414719465086	0.9607571991026829	0.309394353036675	0.38834809174051205	0.474052309459393	0.7322131693575958	0.992097447024423	0.34891122167498606
ANKRD40	0.47091780251974397	0.0380596238816659	0.361679736928993	0.9613178211871551	0.0215290149142426	null	0.876010658554853	0.931703568619425	0.86459732875038	0.8647403100253079
ANKRD40CL	0.14518066872896399	0.0545141428983409	null	null	0.610400348353234	null	0.142186197048239	0.221818318513536	null	0.115588687474514
ANKRD42	0.3549847617115421	0.719674158114208	null	null	0.6428730064559979	null	0.767570502765629	0.319743840977783	0.385878131117447	null
ANKRD44	0.8337404867544991	0.19296548681290898	0.08621312686194998	0.7750586396594341	0.826937603352273	0.38067769175354493	0.0837970549017921	0.6354266010193139	0.971221916169907	0.9315643974137309
ANKRD45	null	null	null	0.305948773081818	0.9223272177473141	0.8597493879535191	null	0.639150814419126	0.9614416680198191	0.33754666898544106
ANKRD46	0.12744299771709802	0.45714332743764796	0.582050232128094	0.7638949575828191	0.844335340375904	0.617885988559581	0.6724078293866989	0.9750565273475671	0.480241282415701	0.959775723621919
ANKRD49	0.308932546286519	0.362375031253421	null	0.282535891181002	0.754825548923409	null	0.879697249985123	0.971628516463335	null	0.775170557631791
ANKRD50	0.35184278426463594	0.9665608249866	0.4999084727313621	0.944614196166587	0.133889202385465	null	0.64318554411357	0.599438290529658	0.602948930301819	0.676748326397011
ANKRD52	0.694540712859226	null	0.603705407004049	0.201651168173793	0.34546303497959197	0.265833745764302	0.603705407004049	0.257980114256679	0.904130423523552	0.6912004482818511
ANKRD53	0.6882403113705049	null	0.5275010156099811	0.660382925180171	0.284120195656505	0.125637050295996	0.258184655096125	0.29179830644154	0.421196844513834	null
ANKRD54	0.675899355132376	0.310318693177697	0.419864627511011	0.9941519960050291	0.14430243447912303	null	0.5475437771565179	0.9882267332229409	0.66344077382552	null
ANKRD55	0.8599824865540799	null	0.812142974225554	0.005018331264799779	0.0240094390273434	0.236191961829432	null	0.6600838603977299	0.9613503423599841	0.565920887641832
ANKRD6	0.9768857000196031	null	0.8992559266531558	0.8713693616740509	0.585017991527079	0.563290103601305	0.7884877647344529	0.827258932983002	0.881028006584848	0.749528391103341
ANKRD60	null	0.278367085307068	0.8052449748200391	0.34103124328042106	0.097963820619525	0.447523436057372	0.505123221192025	0.18722987029100002	0.668197069061855	0.40436302001866997
ANKRD61	null	null	0.168220572134339	0.35151315900457397	0.9995371072954731	null	null	0.9649815229720748	0.42020883106488793	null
ANKRD62	0.24380939637584	0.410711888375915	null	null	0.118734656636979	null	0.876369985336235	0.275885269157895	0.172601747939212	0.408898330959814
ANKRD63	null	0.24205989908161302	null	0.531686501001183	0.634812591242006	null	0.6898177060413849	0.6595476892883411	0.6776358940393691	0.10662159482935499
ANKRD65	0.324663336342235	0.468517337628145	0.37587003087830106	0.451546682821784	0.740334261170645	null	0.6874101720572929	0.5234462860402961	0.537794716392056	null
ANKRD66	0.772940531031228	null	null	null	0.708805706136807	null	null	0.7376342398572641	0.449915313309587	0.0342584471474996
ANKRD7	0.9360168326802181	0.0536998578293209	0.106052226070414	0.897028070577112	0.7227683633126301	null	0.106052226070414	0.21254390020627104	0.0486755974737396	0.6572546179476321
ANKRD9	0.8420051968602622	null	0.532509174979409	0.55803757601684	0.294809962999049	null	0.49573074578088105	0.66140227026387	0.48580759319230293	0.7307148530984541
ANKS1A	0.302712896557283	0.172824765743124	0.13214693530986	0.21638150153507602	0.281218016335796	0.646088985731967	0.34835490302276195	0.42405223778846896	0.980437257105966	0.5462678356718039
ANKS1B	0.69677012802392	null	0.0622296628953876	0.0716999469893259	0.799839912541375	0.0270569555020894	0.0933687860310253	0.55611223852197	0.356067311151363	0.11807562306041197
ANKS3	0.10034183841145	0.292295113062177	0.128556005105083	0.32645458883573303	0.244533070323224	0.19245951087495497	null	0.270238060219386	0.136172422566282	null
ANKS4B	0.808961063693292	null	null	null	0.187069865492452	null	null	null	0.9774217807314	0.0106797768934992
ANKS6	0.7616126343449978	0.506546808389114	0.9590997487116919	0.9761747797609259	0.835128449171602	0.772884238876678	0.984849594647415	0.76072201108834	0.9799715133532041	0.965971399064669
ANKUB1	0.41396055360908596	0.7332582221746109	0.00151403886070001	0.0195763583158968	0.181469673430073	0.9431283837158969	null	0.255049031073437	0.723991964281924	0.0069459062839617395
ANKZF1	0.105593050941439	null	null	null	0.19943545251413602	0.26468370217753	0.38627723253060403	0.10335699664807001	0.8025674801452859	null
ANLN	0.9390932787705691	0.7426052281444241	null	null	0.43197380624340703	0.9958817055738841	0.520797065506308	0.938410577813474	0.298303090826386	null
ANO1	0.682613189448141	0.38087647598303703	0.26923055726415196	0.27755683509065604	0.50959177393594	0.18516200587772197	0.20620867778888502	0.0347615974033869	0.311275270931906	0.171362221582235
ANO10	0.20025174501423396	0.0185902529922883	0.631130992699205	0.0772459202873238	0.900867084556131	0.9532772881625551	0.43766630142479396	0.270352034352404	0.394494116939797	null
ANO2	0.8714931968431451	0.0569441051860949	0.980712098694127	0.9911488140962141	0.556710251806749	0.9440738508980698	0.9835525760583821	0.9881713234472379	0.7942986657651191	0.9428346630530821
ANO3	0.0648345419482468	0.500832264105983	0.41866402379295	0.813942665709783	0.13088551246195299	0.672060721933927	0.45042129144791	0.917368088806842	0.130957193763198	null
ANO4	0.507957680906642	0.597417893087569	0.457266709873526	0.40838207630876705	0.27349979118526196	0.996560470347718	null	null	0.880917754887278	0.790529028821039
ANO5	0.499329125440747	0.392493710272156	0.45524978368395	0.625338012392194	0.45357118125053203	0.272212929449409	null	null	0.881105075015073	0.20642745128995998
ANO6	0.0777290621570659	0.15492490778680199	0.33989224599191903	0.7215618514088741	0.157337652309237	0.997536746588327	0.160413497310919	0.28996308322301095	0.372662363071947	0.290168820162639
ANO7	0.9115317696599251	0.5559559825595489	0.321744975871177	0.6560677953454711	0.7652028400006129	0.848458908450885	0.638094945930441	0.8393984657475171	0.604427189071844	0.7718516678093679
ANO8	0.9230264357195541	null	null	null	0.0330258467116773	null	0.0444647462124451	0.0865786771660811	0.959116563456772	null
ANO9	0.0295052959673812	null	0.6842568522382989	0.783797480487254	0.902756524768001	0.133188682674821	0.666834972745294	0.258625093398297	0.609402737818269	0.9067900319336991
ANP32A	0.263596641862334	0.294234080805635	0.49343972985166207	0.323677081761708	null	null	0.335590385736731	0.292122654201432	0.95707200987331	0.34471659877095806
ANP32B	0.305734193741171	0.470695053324216	0.12264223222235	0.7894254182340659	0.536678229146442	null	0.12080229532144099	0.8701857731553909	0.727705495585144	0.9764946395966742
ANP32D	0.8002214947630111	0.7529766758895581	null	null	0.129667172037303	null	0.517115230355395	0.644878555181239	0.567628682788797	0.7448805876653559
ANP32E	0.311780485551805	0.00141636275749479	null	null	0.509956035650677	0.419504215757406	0.8238217487637339	0.847927217452624	0.768254292549489	0.96465174162329
ANPEP	0.7482454070453249	0.0486882391244969	0.7672071238027429	0.7939670761640671	0.875254575480571	0.6836391999467271	0.5615575136071279	0.354449145558955	0.679905252142929	0.9960350080398679
ANTXR1	0.31517923918541996	0.201147391710882	0.5791345155873859	0.912642367453509	0.7229435220938191	0.235135613161886	0.4117626982864311	0.24857969198608898	0.541902022510645	0.8145441392285659
ANTXR2	0.220167052335751	0.37377834251688397	0.494555634360627	0.718695033842002	0.09231300832891198	0.31211329146600003	0.597353046323594	0.534462766307776	0.11265996395206	0.273421751635746
ANTXRL	0.70930320854757	0.617452062614989	null	0.84798502443922	0.0853614493936143	0.5825333647291899	null	0.993308280286202	0.5196996511921079	0.899198911106374
ANXA1	0.471978049787322	0.00011834863975468402	0.503374014190803	0.821577366808865	0.690910122378715	0.791362895014297	0.37341588584362606	0.41154748769565597	0.8378517397943679	0.688253289437712
ANXA10	null	null	0.0428095924357903	0.6220301429111911	0.7961150117079491	0.6517671242478779	null	null	0.456877553361118	null
ANXA11	0.8834860939721909	0.976286632729657	0.27335438410088	0.664378459822303	0.7183299905046691	null	0.8327737267816429	0.617926675583877	0.43664700472656803	0.0955866541625403
ANXA13	0.42272184840328003	0.264889160489906	0.43885070130042797	0.553281298821116	0.10364312693868401	0.272056199289915	0.651227386969981	0.18428760268772199	0.106300431082211	0.277637706234719
ANXA2	0.51112225750694	0.8214503325546031	0.755592996775139	0.829691765568622	0.9945847550692241	0.719626985975942	null	0.47785908211595496	0.915689734094296	0.17824861087812
ANXA2R	null	null	0.51124257130359	0.0828875311338872	0.49314152889277896	null	0.326394095011905	0.320490119905558	null	null
ANXA3	0.6238507203515601	0.0756730905772991	0.696506512289326	0.8773595563076609	0.29720937363232797	null	0.697871007021613	0.581509194191826	0.513084748073787	0.8915050612637221
ANXA4	0.8759168554086509	0.277816729234376	0.127571964913642	0.423255581525159	0.992504661546086	null	null	0.482393096090312	0.18000054860268302	0.26590453870340397
ANXA5	0.14316378396671697	0.745662538102616	0.24769030285548396	0.445506622939296	0.65615015837402	null	0.314899631770928	0.462233761640796	0.765567729243385	0.034381404311876
ANXA6	0.27871832169990196	0.4423482939522179	0.421644769919914	0.8795096982984799	0.692119171199621	null	0.180872477804563	0.0532101230505566	0.284449826025914	0.174008650474764
ANXA7	0.420878646551594	0.316853752814066	0.78255712017311	0.592869718117888	0.6312689751044979	0.251244256934718	0.78255712017311	0.551026464213451	0.0893953798599529	0.484675214425527
ANXA8	0.154264242107353	0.425871492591853	null	null	0.12947608471095898	null	null	null	0.22735273261346697	0.96398767276842
ANXA8L1	null	null	0.173928819070311	0.647735367890776	null	null	null	null	null	null
ANXA9	0.553396656123245	0.9148219454143481	0.0543130776606571	0.0600227631302935	0.68867812214395	0.517721597531285	0.0541962808669181	0.0600227631302935	0.983851222211924	0.0582733872795456
AOAH	0.399858990952654	0.5986842700531589	0.365167717773161	0.21859888915061898	0.0345365590198351	0.738043754243273	0.0049101154978668	0.0215037139730976	0.17965853013508498	0.546524318594089
AOC1	0.620256057572929	0.131416944792369	0.8262624421696941	0.209753297653246	0.20374598940562	0.308614176735654	0.513671061773246	0.8011446636880709	0.9713985976444709	0.0310940896744154
AOC2	0.8306438128813679	null	null	0.457970149275176	0.5428990529789871	0.348383327046649	0.7815401105393921	0.43508384475917294	0.685126345710545	null
AOC3	0.32471118235020296	0.34891727738743894	0.87791449845238	0.825118717360451	0.134441116162237	null	0.9315281744825371	0.3713079427493689	0.9813680814458141	null
AOX1	0.26364623478309096	0.7346371578777421	0.818948675153542	0.9123015122396171	0.6879457744540949	0.23119126802708398	0.7565042465666899	0.883424074028632	0.234252466158825	0.564343475027088
AP1AR	0.115215861703901	0.588093027883564	0.472287204989195	0.541556410808297	0.0396262650888222	null	0.49430312934039294	0.572557649135664	0.830843880402337	0.276484611183139
AP1B1	0.7245785749405229	0.606534801099663	0.589788449776052	0.9497532131819699	0.7719388036864409	null	0.20563290423087302	0.883475545788584	0.451710039752588	0.9931864502993349
AP1G1	0.142548309728343	0.556006424986349	0.7183523322846429	0.484418466446529	0.994821755034053	0.16671365078711	0.7750240462494209	0.4996447848776021	0.8874044837934899	0.603352796675426
AP1G2	null	null	0.9293983663031969	0.923936170270742	0.7299668781448041	0.9489305600320749	0.9894139110959399	0.8000881358341329	0.927006627375606	null
AP1M1	0.884056728353319	0.182329217208746	0.936197243690055	0.610644967665934	0.34049361064100103	null	0.8885413425917441	0.735086531562794	0.374440856855323	null
AP1M2	0.512124465141162	0.144557543868501	0.394575723228554	0.572716890014647	0.398427308975915	0.876507696960682	0.394575723228554	0.222920637138635	0.298879140413421	0.906852112076716
AP1S1	0.5686864409296011	0.199332459201327	0.630870130287255	0.31776273274434697	null	null	0.789344116041836	0.348999678205251	0.297832728546153	0.488556599152877
AP1S3	0.687167732500339	0.173884586665307	0.710484204634527	0.164864460123417	0.350120393282916	0.28439837106369603	null	null	0.885158566090548	null
AP2A1	0.812050423958477	null	0.5203319724516949	0.687366124552702	0.393003903905793	null	0.834473972675362	0.874226802530945	0.286123283147695	0.54580395555679
AP2A2	0.48499592358973803	0.909041918535078	0.22560654396875002	0.7142708701109151	0.00182307315227437	null	null	null	0.0844288722666952	0.0822235762019223
AP2B1	0.32433621556551	0.48203967412720294	0.322197935847086	0.535920685742477	0.9396834697168229	0.8280765825901529	null	0.33057973303025	0.3868566084602071	null
AP2M1	0.7063430522158299	0.293561510550591	0.12524667792923	0.358164583223301	0.9667438333039251	null	0.7532125381281891	0.670028197046968	0.95269143349219	0.693470492144339
AP2S1	0.45298438440802596	0.660116823694701	0.21916429307291396	0.00594818298782518	0.786108199466885	null	0.0215603443256227	0.00564806936485085	0.28854894434132694	0.9037781832995742
AP3B1	0.464391518752678	0.195649531643725	0.40962467680539294	0.0447622196371138	0.25464216239459897	0.6381628211782471	0.40962467680539294	0.0720484419185965	0.364400433919558	0.00994292331133517
AP3B2	0.198783800461511	null	0.0512258911390278	0.11017637136025099	0.954928980633423	0.859689859777229	0.0467816349627665	0.168460635824911	0.952089378330937	0.230715733474216
AP3D1	0.9679568293384069	0.13569676407637898	0.992963862598072	0.18276784657255604	0.9403205509677499	null	0.0271828236985245	0.0273552876959691	0.946888969510294	null
AP3M1	0.253734090639797	null	null	null	0.690427981979777	null	0.9983246491679041	0.3871274636809389	0.6300122614193471	0.5731381812267989
AP3M2	0.123325934246761	0.8544141583997591	0.6829558975569481	0.5538075640686341	0.22312806846929603	0.415782164924915	0.647901352543098	0.887000722882476	0.4202145017803211	0.7768309732553779
AP3S1	0.16293039944836402	0.117825327866328	0.145394449538646	0.4759754274707779	0.936325985382476	null	0.669657053459136	0.868551864500123	null	0.229034731541023
AP3S2	0.243072891607046	0.896011131428578	0.8585288453086031	0.330399888757018	0.193627903466103	0.156850041343782	0.7464411544093871	0.864222872024578	0.39454685002478	null
AP4B1	0.190884084612392	null	0.183222037372654	0.272928849628403	0.555773985210736	0.42106118927244296	0.291182425749978	0.5346686064895061	0.312092341505544	null
AP4E1	0.505855400581424	0.0952673951328311	0.35765431138563397	0.39893320108715	0.0687576379908451	null	0.438775189363473	0.5070669452460911	0.7235891983542929	null
AP4M1	0.387180505452976	null	0.11603847483134	0.218467845502037	0.912719770247756	0.658439099496926	0.25810751294473605	0.628886544583833	0.192799799851145	null
AP4S1	0.647772396092548	0.23615229290004897	null	0.203618241286399	0.967579068514057	0.44737880415606796	0.24329486934924102	0.540068502098635	0.675242370375033	null
AP5B1	0.7138051717771301	0.196941825938173	0.455811530242375	0.717732217746979	0.6107812740893579	null	0.6920993226265288	0.662431832862948	0.7723880686860579	0.249916320951663
AP5M1	0.6257126666008721	0.5329407370390611	0.53467448015357	0.525562344633346	0.279799583871859	null	0.38061434088582596	0.332260537798489	0.292612592341465	null
AP5S1	0.0161400969085379	0.00674853469402636	0.18931904486323398	0.363474984195295	0.721437314951638	null	null	0.120214072689868	0.28987467998182204	null
AP5Z1	0.14193778247893302	0.873927723431461	0.332280575625666	0.5764893078698851	0.8553774584448319	0.971803910888852	0.542264904634552	0.0115528420495923	0.9950973368006021	0.9068191822787101
APAF1	0.44583046175358204	null	null	null	0.136986967332084	0.00015813931316210902	0.222428738100424	0.42512200338887796	0.252063556301024	null
APBA1	0.331768010905447	0.7096801741299631	null	0.609307098718078	0.83566677407947	null	null	null	0.0714202073976016	0.5707212549576429
APBA2	0.2816983599476369	0.290856317316034	0.263791564443676	0.129045309823373	0.32694682402661307	null	null	null	0.0490648110417877	null
APBA3	null	null	0.7342152412125541	0.9945974537474759	0.35134833277924604	0.706265908490282	null	null	0.245030295261285	null
APBB1	0.9382847262688448	0.6958506130784461	0.495629390533833	0.567329444813794	0.191235892565489	0.737253407461015	0.178018262452054	0.681314624362892	0.7228841107188979	0.0688198456922574
APBB1IP	0.8706820176991921	0.4979776625793979	0.9311358511599609	0.0751746283877772	0.8150002638202549	null	0.9666822464017941	0.374578695873142	0.11800748563141199	0.543208504902759
APBB2	0.166080717347974	null	0.18228179748253195	0.217558353385314	0.743536276905552	0.593766533950264	0.220771746599625	0.171435121558001	0.8687594275665299	0.210494532906033
APBB3	0.5730119485126851	null	null	0.715050491324933	0.7292197305299001	0.296295114700769	0.794615371051374	0.7882370204657729	0.85791139081055	null
APC	0.9439547872235459	null	0.893865184881102	0.47543037772608704	0.11590233585562401	0.20988048564449302	0.642061586185887	0.23495501493264898	0.39318461947039396	0.5794104601851011
APC2	0.982863370985826	null	0.9804085378294041	0.640302477579329	0.654842611403347	0.04239024769633899	0.6003351101526171	0.307797027054203	0.10547817325084301	0.428610159692284
APCDD1	0.124628901481441	0.193409863404858	0.00152981713971911	0.32607845678466996	0.958361580100709	0.000402353026658919	0.00419260190110737	0.110938365871722	0.070970571801364	0.0380271239407186
APCDD1L	0.0744148105203586	0.610409889699022	null	0.511012305245061	0.841852755294217	null	0.44281239088160795	0.7006829652132939	0.7329029756066779	0.6318581424460921
APCS	0.493904801074156	0.747862930629548	null	null	0.256526133686566	0.8516690981059509	0.469330965399974	0.702639150998563	0.688761936711489	0.6356785545202049
APEH	0.457767207519334	null	0.9674465036548829	0.650387005258616	0.977484586946072	null	0.918107087406415	0.27170112543664704	0.532569260274456	0.276097807921545
APELA	0.23546752610643498	0.0911587421625309	0.668991119379373	0.6618075505405501	0.46014152749981	null	0.668991119379373	0.45390656046290995	null	0.723851328354581
APEX1	0.40854598174432705	null	null	0.28211203529797496	0.327002363230834	0.7548304541837071	0.6330677522372691	0.6669972447267739	0.6248285606011429	0.624620645155004
APH1A	0.268815854507153	null	null	null	null	null	0.268711533750645	0.33004905665424605	0.5248687870897829	null
APH1B	0.8244319474914291	0.9318196586861099	0.0601022727929145	0.183881861348917	0.47572002012883796	null	0.0571121965609973	0.0579290684080105	null	0.8083337360204159
API5	0.780541118515143	null	0.889990968471075	0.654678948954941	0.647293412085832	0.37999473703281605	0.889990968471075	0.5473666063751121	0.17865792223918103	0.5303500541044629
APIP	0.398239258346894	0.921041823355815	0.5754450346552211	0.529765001759236	0.067372741168147	0.297762741643398	0.882659182636009	0.616502322202412	0.6028523968263361	null
APLF	0.8650509742412921	0.32499690339927195	0.515689800285907	0.944471009439147	0.8509068108399319	0.8447942785474101	0.6268691816434879	0.8667761587787421	0.948727085148886	0.644449304518572
APLNR	0.635551507335911	0.8179627454667321	0.7068467422560909	0.9845226074468729	0.961506639342097	0.799999879189653	0.717736190219053	0.6839230417987759	0.9942754867391591	0.727324822872987
APLP1	0.5040023276663139	0.7349939604499671	0.22112722766234197	0.5456661035537249	0.48829601635906006	0.0266844456647664	0.0824727954602421	0.502862761642939	0.7825003272822919	null
APLP2	0.0195807639767672	0.6374569397976529	0.5723073621791589	0.6168926779230439	0.7164354723643309	0.7044037369994008	0.30705346239131	0.20611756769556	0.504294304036778	0.572004906701096
APMAP	0.907200520823237	0.7082035767344709	0.109095593527375	0.38679119084091795	0.394379734849028	0.763515037829789	0.0554153551105028	0.0380778004861984	0.6243556719974979	null
APOA1	null	0.8082376899891651	0.22728032389571398	0.4514554962991071	0.9275833543674201	null	0.458261177974686	0.328063450371887	0.391597948459647	null
APOA2	0.439621925813533	0.215266648226022	null	0.51077976009348	0.904896402671981	0.471265267209823	0.09770095899692802	0.19618617950743	0.736856302731145	0.25052679889054896
APOA4	0.5393022261675251	null	0.69796569932349	0.22700876971206602	0.23100188810842	0.0609684828696324	0.8607562591600609	0.600925958118725	0.9769243694820758	0.8787153365582809
APOA5	0.691566741565942	0.37902337021612	0.205622606761403	0.0530736301104731	0.522211580297549	null	0.16289127399859	0.8400757238502979	0.247514409532843	0.36758079469766797
APOB	0.42328223044431107	null	0.19531236634484198	0.313609615255167	0.698997050386436	0.461614208316331	0.20082925087388698	0.23582414821675698	0.665461706987366	0.7930037866173829
APOBEC1	0.552279467506915	0.6628028153433421	null	0.258325455449536	0.163537863177589	0.40056258120089394	null	0.266029773612772	null	0.20048450450298202
APOBEC2	0.42179355843040506	null	0.204321333513576	0.47632734300808205	0.4629028498969521	null	null	0.18850426098122697	0.8027713379570479	null
APOBEC3A	0.843358320287044	null	0.0448397872584633	0.934890618478501	0.49219729851231897	null	0.994736130970881	0.827694002774052	0.842269863615684	0.816475436883288
APOBEC3B	null	null	0.682113086993981	0.40588435070808704	0.959244084489193	null	null	0.644077175238502	0.8470825745944649	null
APOBEC3C	0.506969417780254	null	0.422873773707771	0.34966660818355394	0.9124970429400631	null	0.204594853020804	0.191430123083715	0.694236145694256	0.14979421274378799
APOBEC3D	0.9385885907037009	0.8125580341228309	0.7059565884591891	0.360489051124392	0.0306970107126618	0.348486476961928	null	0.6828605834436229	0.591803051348275	null
APOBEC3F	0.387968724675526	0.26425687694017397	0.416090069103574	0.9137398533115899	0.642756161510004	0.403618006432108	0.26440478416117297	0.972602752147995	0.12198952185367301	0.760728213509414
APOBEC3G	0.693447673762999	0.8232525147604549	0.7338168602252181	0.0228556570277421	0.6832926485895501	0.240313007240251	0.602642301233202	0.26373979571905803	0.15350916112061902	0.723037970401452
APOBEC3H	0.890803295710886	0.0244769451047171	0.9344267755859259	0.466685578943493	0.00368049080627153	null	0.9344267755859259	0.862112028218105	null	0.7006125500344311
APOBEC4	0.426155414551465	null	0.20035158146339802	0.5930716527444649	0.4056548812742971	null	0.360267895740729	0.39533651224231	0.43020426491024605	null
APOBR	0.61137361601522	0.9231986833623341	0.7787962755751321	0.9079918097858101	0.0195883106546167	0.22163613604287502	0.0167061150453124	0.9511276832229879	0.320664083239399	null
APOC1	0.24793426387768697	0.626319472804039	null	null	0.44107712915527203	null	0.532072814548233	0.332484384920186	0.239219044012286	null
APOC2	0.9755794410850028	0.9983107161030591	0.272219312748671	0.9737700868065459	0.7484371304689049	null	0.9667193744630469	0.9542081710196451	null	null
APOC3	0.0224210495859291	0.410864129076029	null	null	null	0.305810839042275	0.36123634267304294	0.233254647810915	0.33929670534773804	0.3323484741069
APOC4	0.400443983735132	null	0.4023791431328271	0.511338834759104	0.043577633722559996	null	0.371895416751095	0.6498047095737671	null	0.228167387641592
APOC4-APOC2	0.8381782607018492	0.9983107161030591	null	0.76580877190882	0.07062708124609599	null	null	null	null	0.228167387641592
APOD	0.11479186158328399	0.642105357393133	0.5252155610342679	0.558637346135147	0.584350123714598	0.445828530846235	0.5252155610342679	0.4334751668417	0.75810401265608	0.516131422276297
APOE	0.0428595898102337	null	0.21580285564476698	0.36815783696738896	0.7427819423720642	0.885691786845559	0.268931331451079	0.131040734707973	0.753074411876033	0.9475453564911999
APOF	0.29503994016401697	null	null	0.879609886005756	0.102152109043581	null	null	0.18129908824769397	0.21212928001539302	0.778546247107378
APOH	0.7826489752595469	0.31215297870264097	0.7315965479870931	0.38404685634086205	0.9517430541572909	null	null	0.836011318109397	0.7406908977529301	0.5211067073542109
APOL1	0.766684713749876	0.965240026735208	0.370845704606573	0.695898162841769	0.103423353275121	0.727001796626803	0.370845704606573	0.8920810322993259	0.0785206545641168	0.333128468478417
APOL2	0.06675159432413799	0.0680642747379998	0.970828889149294	0.314007916106134	0.0262674801973298	0.518404119496926	0.970828889149294	0.257355256443916	0.0909456820148185	0.32087971475962607
APOL3	0.852400999210697	null	0.0307962439621401	0.5065584351232241	0.0291865177629034	null	0.993491262351494	0.30394858100774197	0.0723250210378523	0.194902012049719
APOL4	0.347899844838479	0.292168872123774	0.546227818549688	0.262337405699915	0.00250196591741136	null	0.127353415165873	0.0632436016654121	0.9894199986185959	0.106973271246537
APOL5	0.47724716883171603	0.65870823773676	null	null	0.113364233644749	null	null	null	0.0650641179343505	null
APOL6	0.44708665789508395	0.9288886159146831	0.330433701435477	0.11622092165033199	0.819217394314323	null	0.342264527940764	0.22538912026867397	0.838001244544573	0.39635651289616
APOLD1	0.0197079035553536	0.0780712807486181	0.423654273391127	0.13991072931065499	0.665657741564614	0.0404053671731149	0.37204043941449205	0.156888101746477	0.577749205020847	0.39643255902359004
APOM	0.327565596131759	null	null	null	0.0169430307245952	null	null	null	0.946457150337396	null
APOPT1	0.7940506951229109	null	0.8993365031781909	0.855120206718319	0.565914634666453	null	0.10528243382556599	0.10528243382556599	0.698698932654709	null
APP	0.834420136407438	0.9819288912156999	0.281528036279383	0.750648759949303	0.252190172320348	0.16314153046675597	null	null	0.323921150726215	null
APPBP2	0.36605841255313104	0.5139319868416189	0.845151571230172	0.9907089237911301	0.976281299704145	null	0.850282064742239	0.957026815325051	0.8822492047769129	0.524044540904046
APPL1	0.605098230816047	null	0.9505400402425881	0.974236108206246	0.556398662808439	null	0.9750351285570291	0.955057315267765	0.938998264727158	0.95446034995052
APPL2	0.230367501189351	0.990778721259341	0.225549228879303	0.0482906321143135	0.520162359471207	0.527597070878471	0.835921852194995	0.16936404044388198	0.376724513882137	0.983471146745909
APRT	0.00011514191697714599	5.5576842580507e-05	0.9253030309318321	0.0013246547935013	0.5659290791352559	0.493244044892819	0.9253030309318321	0.000265858714308287	0.592635447980585	0.953295548902538
APTX	0.390612486608596	0.9835235100420899	0.304199344663253	0.262978952909308	0.36097515166106997	0.898568455134625	0.5790140190589461	0.190310161582015	0.21303784066209397	0.93299016658951
AQP1	0.578882596836389	0.268185806596707	0.331297373102683	0.18822665764880803	0.8303773865610029	0.991379860198354	null	0.41487572044165605	0.19142378212046302	null
AQP10	0.862030007536702	null	null	0.9215347245640659	0.5412908004503499	0.5643703549823	0.8975687310699642	0.985271513670223	0.33097560754548	0.8904438722234559
AQP11	0.723866766129947	null	0.46189425930985206	0.42015422132120706	0.30320031247079904	0.6100017554686479	0.434664724399183	0.528124260463381	0.7807785917792021	null
AQP12A	0.35459289235685104	0.0883416851559704	0.21574355610702897	null	0.9052790046216992	null	0.538298681765095	0.951596977258858	0.7880978511656609	0.25485099846416703
AQP12B	null	0.7629679356569742	null	0.554672013189014	0.832929945887893	null	0.221983088219661	0.7149590213889291	0.70853807454531	0.16319934243304998
AQP2	null	null	0.7254682818569829	0.8032670438790859	0.40474228356926395	0.808790743821308	0.8366070704255241	0.8559079239209358	0.8568788614087329	0.571980343879754
AQP3	0.7454356620161259	0.22002621663098101	0.379672689718386	0.10525912401878999	0.36809722140684004	0.23932385552437	0.738473210614448	0.6365577921943879	0.10583609538066	0.7746531733310759
AQP4	null	null	0.338365163504706	0.6508040435676421	0.768352278820158	0.9561319973238249	0.87178851384875	0.654466395568935	0.31396822992740003	null
AQP5	0.38375029078389206	0.5257301568566479	0.4188412165244871	0.238253531188941	0.7430227548165579	0.6519235699357719	0.419991688890216	0.34956542183703604	0.221807521827583	null
AQP6	0.7931115939210931	null	null	0.632521406521282	0.982001178400048	0.9277931016762591	null	0.523674757673366	0.202745843095541	0.49961534136770896
AQP7	0.523507605884024	0.7263996604029341	null	0.00192441715575331	0.366739234241221	0.3559372714566649	null	0.6503890782228481	0.378569624933549	null
AQP8	0.853259173466068	0.34434118622127	0.18303105283037302	0.16653143603033999	0.12059931147763	0.18749872994392602	0.18303105283037302	0.16968858937784198	0.39971858461410903	0.20241406487457503
AQP9	0.08157114859255299	null	0.071057035195133	0.0774501048976362	0.231082388075746	0.5918737933957571	0.0481730209020521	0.0530055846501987	0.206670739897089	null
AQR	0.393218141754088	0.112631453198986	0.295248717174407	0.431552999461327	0.815081166957216	0.9132634653490409	0.295248717174407	0.243122744917163	0.11339260449381199	0.234119352993338
ARAP1	0.391660546413247	null	0.7758423124956509	0.6763170995212888	0.9974761959971541	0.898798705468307	0.996180527632061	0.5804169353488311	0.898746573022359	null
ARAP2	0.0798140145412658	0.0504570449453842	0.930534826413485	0.900426447791149	0.44219271661000803	0.824777296504886	0.35840080867602403	0.313937799707109	0.589110491514263	null
ARAP3	0.406500708476088	0.91946559560992	0.353468509066167	0.6998687309752031	0.114929112557367	0.7973333274241979	0.24309079354723998	0.5686780286320289	0.8003373423118149	0.0644557776153694
ARC	0.0846005974506931	0.621330092322293	0.326859764253639	0.845371707539424	0.474506488360878	null	0.0308951673786648	0.21628757085147698	0.0124181334293029	0.5470548972697029
ARCN1	0.23809511315904602	0.0545787125254187	null	null	0.6968049715076651	null	0.988350831705226	0.833751319455764	0.7205187110959259	null
AREG	0.212248379412526	0.47606766558018604	0.28331156325495	0.6523090388089251	0.0249534702236858	null	0.6208464664820229	0.6307670633601831	0.160762609461961	0.911688398136098
AREL1	0.0119512878797458	0.234443907796612	null	0.110327600727123	0.5298229501575901	0.0914785999713947	0.023594035651951	0.125935175311945	0.7911491991570508	null
ARF1	0.129023118052957	0.9794571981397371	0.6753300360109911	0.8326036218098009	null	null	0.242284375221224	0.14803239412955302	0.592204597132194	0.951873580564468
ARF3	0.558481820544829	null	0.32491746942022	0.37856313892642496	0.571494253884136	null	0.482147489733134	0.273174135820578	0.44604040479400797	0.257447382835228
ARF4	0.0872654698245039	0.9537082966879691	0.7785782684740999	0.242782596627318	null	null	0.7785782684740999	0.269952371153892	null	null
ARF5	0.6198230347362811	0.19822163308787197	null	null	0.660319062819719	null	0.671086085716431	0.22474488472903897	0.147002132305758	0.615923033227333
ARF6	0.902871579593187	0.3711984679524051	0.476082634648081	0.0969485802636024	0.7614439706178481	null	0.481644710211726	0.47087510039741703	0.0011371255726509999	0.8335997477720409
ARFGAP1	0.00518929652419864	0.24513976021607897	null	null	0.259315959033187	0.8769926037124319	0.187253588095688	0.287399000808963	0.7799453513464879	0.485969682312738
ARFGAP2	0.325659755280995	null	0.9803220700820109	0.702465083556921	0.37407965660398207	null	0.972803177059102	0.580965375041694	0.8383922405921801	null
ARFGAP3	0.7977996506532109	0.878578134593212	0.711179003869095	0.9567654656316221	0.418381842419671	null	null	null	0.595596873564841	null
ARFGEF1	0.357538845248472	null	null	null	0.29934732352553	null	0.0560144476589162	0.00741118449706457	0.873462484019773	0.19070410240369504
ARFGEF2	0.622609580602351	0.16930524677776804	0.9710065469924559	0.9791506063513441	0.988681276485361	null	0.9835110493645141	0.9898056612107758	0.944086776925779	0.81412389116347
ARFGEF3	0.8181712346087359	0.940058392849669	0.279815831580614	0.44208563581992105	0.35877300751376295	null	0.24022227735334697	0.581351589138974	0.407338917846637	0.0663409839464766
ARFIP1	0.7116197070583481	0.5629478795671391	0.718798954561035	0.25306259226267397	0.7121012546987561	0.223349136053223	0.7839985030666641	0.875401446206891	0.33771587353784194	null
ARFIP2	0.14118810724839498	null	null	null	0.0107285696861751	6.51364135207944e-05	0.317483121878463	0.407563463409961	0.48163316528711697	null
ARFRP1	0.6445858632718571	null	0.944071084965942	0.997672608086977	0.717012108749764	0.0871813021055186	0.9750215459352329	0.925547383240209	0.6118672280785179	null
ARG1	0.629085586858174	null	0.935327726137899	0.6758803670836021	0.381351608058566	0.29562227104099503	null	null	0.718308120515195	0.509454780162305
ARG2	0.8021761841122049	null	0.9836212979850991	0.447102735481872	0.926559170969398	0.344737804989374	0.959948182867365	0.713767658344307	0.31303418854967896	0.495397530808402
ARGFX	0.35923580203717	0.99836790578068	null	null	0.0637881419092026	0.965453012890348	null	0.976348352528837	0.0223974926464339	0.9881452510815891
ARGLU1	0.182638224384785	0.331309952427722	0.28699908196697305	0.314613354355401	0.8342769829279929	null	0.36504398612774996	0.8804566812879642	0.5388111054647321	0.266360536113814
ARHGAP1	0.48712228606636404	0.25736756760463897	0.983428613027885	0.9033866591965569	0.8079167036812329	0.315301718119041	0.410509716694791	0.954817931607144	0.9616793300218791	0.410509716694791
ARHGAP10	0.5915835941685861	0.783540436393484	0.032719641603016	0.17579623964470997	0.49333146785269105	null	0.341778153144314	0.356251143014205	0.0559320536787549	0.384812039003873
ARHGAP11A	0.786587148390608	null	null	null	0.5691832063166059	0.38652400449505203	0.9377636696325881	0.809791210982977	0.609958345399926	null
ARHGAP11B	null	null	0.9635090507256671	0.3575341314526311	0.6657185350681559	null	null	null	0.7992446604797131	0.37340443858856
ARHGAP12	0.251937432982995	0.381634462708067	0.357772830029639	0.35807278144241705	0.11610839936542601	0.7690595867205429	0.206370622529254	0.20257093646445104	0.245909651098224	0.779118355082846
ARHGAP15	0.141200349947741	null	0.15500041352012697	0.157825793170979	0.518119427373016	0.922707728388506	0.150663401152048	0.36837091180769305	2.5854846836148602e-05	0.19688893906205499
ARHGAP17	0.42317941197211206	0.36768508031697206	0.870563327304886	0.238132112320287	0.0771389246638259	0.38620377646168	0.31513943590072996	0.522694095645308	0.156828486744545	0.3822696777680421
ARHGAP18	0.909419904788904	null	0.495195666412841	0.375401187289308	0.0542239080373719	0.96066067071661	0.9365211043570749	0.589912656032432	0.400566789865022	0.533725934459683
ARHGAP19	0.7911190771728821	null	null	0.17857030209518399	0.6447039979352479	null	0.6393213140698211	0.0502041386972354	0.257804372179885	0.0337931004936435
ARHGAP19-SLIT1	0.8994394964780071	null	null	null	0.605042363962427	0.793876308233712	null	null	0.260625266725112	0.0294864721361197
ARHGAP20	0.468283027340036	0.32235604381098104	0.8783821951218921	0.07807535952106599	0.17609788798744197	null	0.860125964223333	0.179888731074707	0.713974893314659	0.9662081189763969
ARHGAP21	0.7540303000075941	0.472371970618281	0.8655730800269921	0.8426523248499399	0.678194812722738	0.7304033079947629	0.901259471383525	0.739360565575106	0.82242370046028	0.8497504190584129
ARHGAP22	0.744061966808489	null	0.21599333631607398	0.399961633824958	0.8783350744563709	0.7023982058632191	0.9090201519937	0.82808700437756	0.485748947638745	0.820067635657109
ARHGAP23	0.10221242861604901	0.0114450707413787	0.662892597374079	0.607279262577028	0.565178558736255	null	null	null	0.12822183917804	0.755523707694516
ARHGAP24	0.13128234741932998	null	0.11529897371557599	0.0781374218661828	0.274045921191177	0.12062843926757902	0.160787115605393	0.29477331184394395	0.7953946856510942	0.46130697280903493
ARHGAP25	0.501295828632847	null	0.5631098297570319	0.9553471636319829	0.30218970253351	null	null	0.9257316059066599	0.816860717165168	0.7650933710194742
ARHGAP26	0.7391321412471491	0.222199520181756	0.621258256643481	0.437718406317315	0.741010884048624	0.822972479396516	0.875853797348479	0.12604916447234302	0.0362105694172182	0.9782521564779459
ARHGAP27	0.46553701540090703	0.413260679601116	0.47524379465407496	0.657755555550964	0.394757078884899	0.0039233332385439895	null	null	0.0207840248187641	0.0297049041361055
ARHGAP28	0.676633327568621	0.533456941767274	0.7118672069283871	0.127681721652459	0.5496600402310371	0.15674437152149698	0.789164315751729	0.512215733786272	0.342373936010103	null
ARHGAP29	0.5819724259217339	0.12722581082680698	0.6733525116335091	0.18805806913662698	0.304142461087133	0.524204653063888	0.843737678343665	0.799229353555598	0.47995687032379797	null
ARHGAP30	0.014332236422363	null	0.3683112477262411	0.477607170699215	0.504631366343152	null	0.161145421962504	0.00993837046874346	0.39632774321390296	null
ARHGAP31	0.518827096747846	0.6389255346535601	0.42443613360298	0.33316436611942196	0.109452511931166	null	0.121506637049703	0.0363599401679581	0.31176718424658506	0.317160106884023
ARHGAP32	0.273969162675205	0.6968768917826299	0.066266656470904	0.0772411657639227	0.41560393128198	null	0.25418648154718	0.33795651463447696	0.547430840313994	0.0928891378592713
ARHGAP33	0.4229332081673379	0.24458592327467102	0.0406497950727944	0.0549543591684107	0.338474707854592	null	0.838231260929212	0.0444418350410085	0.609621744432147	0.359428172355675
ARHGAP35	0.069407152808955	0.699582315669453	0.20238153414236396	0.09793068613047501	0.289432881826343	null	null	0.7724595031461129	0.0926424364051901	0.0339024501340555
ARHGAP39	0.594753218709347	null	null	null	0.6505475460036789	0.110004637468438	0.330776545249313	0.649108732594785	0.8726118296177809	0.927617948425266
ARHGAP40	0.0080500056023276	0.362318861132394	0.0818112004083593	0.0376387199403825	0.867501642292548	0.9431524198218431	0.634864888942599	0.0295503917317992	0.10277005161208098	0.0343344786993605
ARHGAP42	0.540184309618801	0.943155401991249	null	0.557199711357973	0.8696150071897579	null	null	0.16899589652636	0.7873964204135391	null
ARHGAP44	0.687181329722614	null	0.34788682698643103	0.44279028433541207	0.11620321893109099	null	null	0.0340131082978097	0.8128047572151309	null
ARHGAP45	null	null	0.628769471083942	0.0143518844355175	0.502057379866846	0.35638828636135794	null	null	0.743757505992195	null
ARHGAP5	0.0310228795032443	0.7949758621473899	0.589939207416078	0.6732191154836801	0.23304874778440804	0.778497917909675	0.194656228982743	0.676219606764474	0.519396549999988	null
ARHGAP8	0.0165191553552189	0.640633147200776	0.9081075201739721	0.585822285263844	0.128957901975302	0.2672261446354	0.757767468759332	0.38855542240210705	0.7213782722029741	null
ARHGAP9	0.0092212407609118	null	0.6406171102740601	0.6089480512537011	0.149995789070953	0.995176587412975	0.377804404850014	0.532036169452207	0.22172201698884	null
ARHGDIA	0.468442131939182	null	null	null	0.44002948594566493	0.623768434667125	0.14713597765066902	0.32142191988580604	0.15076293824982998	0.321860185752745
ARHGDIB	0.637492107927693	0.39150364509793395	0.196385384594027	0.5343646847363189	0.35094598176402303	null	0.8920925904220459	0.841103271774195	0.534395647747298	0.49650677960076706
ARHGDIG	0.616558390734917	null	0.0277144624108412	0.413790019463679	0.31865539161803	0.277312574761865	0.7755571977994609	0.24004048416418802	0.0986679114831579	null
ARHGEF1	0.522793055529451	0.46712950161081	0.20709014268194798	0.229017778969564	0.894318800569522	null	0.0430745847070724	0.045084911030818	0.0419148867099339	0.0353705945889949
ARHGEF10	0.915985831695854	null	0.172405615439339	0.161784198809586	0.460449010241918	0.8331270375580621	null	null	0.785366206515881	null
ARHGEF10L	0.9068682411426879	0.7904476941503729	0.848935784397769	0.290347299850464	0.8172980370104781	0.319534268570212	0.896145766629247	0.496012924310683	0.00807723253319437	0.444581908670577
ARHGEF11	0.7629156935933951	0.321898951734617	0.314974056023191	0.0741965697087746	0.617331839980119	0.643425061008374	0.685361860040043	0.143388984355116	0.733512009931598	0.0037362541959828897
ARHGEF12	0.8328807768532058	0.90247834202317	0.3390437504622719	0.592942559998035	0.351510067611289	0.9701997958317231	0.335573010507352	0.24993569830362902	0.18298362973623603	0.111208009323629
ARHGEF15	0.6486103526041229	0.27528287847381605	null	0.404837880533729	1.43420253984061e-05	null	0.808250621079254	0.439134835446972	0.504057756098614	0.9914887671922878
ARHGEF16	0.731585877160708	0.590224435035293	0.836106319685537	0.666478743501606	0.875396471216027	0.6984491718921291	0.828436444951947	0.856926189117409	0.19552446578511898	0.6839478967376341
ARHGEF17	0.497165831651819	0.445860826145961	0.557912435419777	0.8626497551796959	0.47815937596216795	0.39356282056023406	0.43531415244252103	0.7249323638970759	0.6854045398723039	null
ARHGEF18	0.351961189082294	0.428304669910238	0.645905872759199	0.0634015040091052	0.5260881349145999	0.807179667702847	0.615333135816415	0.615333135816415	0.84181742609291	null
ARHGEF19	0.292521619495778	null	0.121333521992509	0.30462639701443606	0.957693706344485	0.35258207904498495	0.47857153503811	0.907096352068104	0.945206635251107	0.453914463090887
ARHGEF2	0.626130642815495	0.6766426071332571	0.8698903646321792	0.241273177617113	0.5045347179890379	null	0.6874573824528161	0.550048144703504	0.8123054311773449	null
ARHGEF25	0.0772339469435954	null	0.5487744503217861	0.364781768723204	0.16210143413090303	null	0.3704618423076311	0.602450882420173	0.701374520785553	null
ARHGEF26	0.19110695162892397	0.0999225068251131	0.983528109168613	0.00590607340051885	0.000993170113764208	0.49663159951381197	0.983528109168613	0.0041382592507877	0.37079393010440104	null
ARHGEF28	0.189945878818932	0.6834290315374411	0.12024424812002803	0.0307440135609275	0.8627949049942979	0.974761116058946	0.10850894814809699	0.106269725184306	0.345935762663387	0.8692830923877192
ARHGEF3	0.8613233385851731	0.551794850506217	0.26511851950410104	0.921598589534573	0.312453099101128	null	0.000266830472598345	0.309464961577719	0.8370387052278828	null
ARHGEF33	0.243748776695754	0.9153376771863609	null	0.6594524802653311	0.27582147980153804	null	0.6890389520282629	0.8476416697014549	0.47714799210264897	null
ARHGEF35	null	null	null	0.217930426232613	null	null	null	null	null	null
ARHGEF37	0.57942808755276	0.6973014961111669	0.661651573231407	0.128607504099874	0.0892203732060076	0.6744441113065881	0.6703015690760071	0.36532871899629205	0.65631152195249	0.8109712785130291
ARHGEF38	0.277602380929433	0.106014947355974	0.611071180496929	0.560323180938749	0.5437169216999289	0.635363187700459	0.297702387908003	0.9178315546541841	0.20730729579540902	0.65648051016109
ARHGEF39	0.321683433913646	null	0.543838717883742	0.620765556888376	0.307849097181248	0.543550659915129	0.24490284645936802	0.5550172221643079	0.49078307505945207	null
ARHGEF4	0.3264654047926	0.675397991390338	0.0528375851945722	0.0445124702182261	0.0616217394207017	0.327139571532485	0.435638405026308	0.5591607762656391	0.8781234903651741	null
ARHGEF40	0.7106744134447099	null	0.6030263430984499	0.319283367690795	0.214927877392996	null	0.0941193709393249	0.0175021582759741	0.904231668020647	null
ARHGEF5	0.898243074194268	0.18488300212755301	null	null	0.0198323577393646	null	null	null	0.7683980892208779	null
ARHGEF7	0.402709775829324	0.587008974865717	0.902469945408361	0.488849226726866	0.55856025686922	0.36463719125043104	0.482512106526106	0.35539518292421207	0.772597408475976	null
ARID1A	0.0789996325196127	0.45430658455140205	0.407133338763187	0.265529551185963	0.40877817734120103	null	0.53523612489054	0.258598171366891	0.23421244740321598	null
ARID1B	0.810344062748943	0.790286588541265	0.131747643055591	0.8945294577733509	0.924251440445004	0.8864036793546949	0.573190259141989	0.44143756856372296	0.7986092792137851	0.48832415924326705
ARID2	0.0424173821148934	0.681172464573662	0.737053517264088	0.6921761078388511	0.109968754462083	null	0.9358219218707791	0.7201293983016959	0.000111515499992221	0.9191686596289951
ARID3A	0.1327347026972	0.30605768930624605	0.5479185012571071	0.19246406807578895	0.5181576288423879	null	0.6932661432044521	0.25280704780601004	0.27292819528955	0.15009664516825502
ARID3B	0.6807230921307039	0.641041211035156	0.825090472418725	0.862407003548936	0.34215115513866	null	0.809300786153629	0.8309301299085659	0.10674533848678999	0.423225719220678
ARID3C	null	null	0.6110519258081839	0.7771945230405941	0.5855397847882591	null	0.6110519258081839	0.77719809115977	0.794465069554501	0.796931955927957
ARID4A	0.0321203708086475	null	null	null	0.121383071057732	0.35031343023374995	0.000481133330435757	0.0684557584816392	0.41856953897901705	0.307758513064646
ARID4B	0.7078834337684929	0.305840011508738	0.0122658032110703	0.0404118361718913	0.046184325206836	0.9285231352826909	0.0125886407751297	0.15473800038844002	0.0067750354200431	null
ARID5A	0.280484740856341	0.990083023490223	0.35798105677689	0.357630486014091	0.6625723101949239	0.346570715110658	0.436832130293433	0.43799319538690096	0.129335658882902	0.106524615427987
ARID5B	0.38057718637751603	0.5289911844376061	0.20335312573605302	0.159396899997931	0.962034090143221	null	0.0965902162489384	0.106308745405845	0.253541608090644	0.255316928014605
ARIH1	0.378286314296286	0.31765010051822995	0.2996551326369	0.0514377886584088	0.523560726635447	null	0.325769638558515	0.186545701942745	0.829935868891197	null
ARIH2	0.950752604210143	null	0.38643628744816205	0.529630922866072	0.266577918966355	0.741890634446522	null	0.9979764552817171	0.22949440469362098	null
ARIH2OS	0.510414849397119	0.356572184304308	null	null	0.367595381352204	null	0.37054838454461997	0.40815258164588897	0.134796908049578	null
ARL1	0.369475711590332	0.432444992680323	0.26161173597717	0.0688754469859814	0.143041107417092	null	0.26161173597717	0.489944326186341	null	null
ARL10	0.9931719018615021	null	0.0354521030759759	0.0574626125049378	0.449185259264485	0.240055126107019	0.0636003421753035	0.220569888895393	0.721019435874339	0.38175648668776796
ARL11	0.00213451661517972	2.2481414561514898e-05	0.9897372568295391	0.9394227614727322	0.9426537845368449	0.20950697997581896	0.9897372568295391	0.095105083147252	0.0144374034233989	0.00646365777602154
ARL13B	0.656321439940832	0.334669891905252	0.470021505986794	0.0467801732994884	0.0963086912540012	0.7938832787438871	0.453735965009005	0.372393965504077	0.0726321998842392	null
ARL14	0.7018689591681899	0.780900855991384	null	0.528122923768539	0.155308401800275	null	null	0.7809446082963399	0.21782821838589803	0.419941638974531
ARL14EP	0.8011128825253271	0.735354510854433	0.7140003677875709	0.202255037074904	0.7543453559903821	null	0.44336364769351505	0.8345847889953929	0.8059916561671859	0.8972066760104151
ARL14EPL	0.264056735743581	0.386562462386332	0.54599411062639	0.676286955656735	0.317324128747355	null	0.54599411062639	0.359894900669956	0.162727736125562	0.600124273725027
ARL15	0.99516784247663	0.799032578039541	0.803743916822734	0.157060047667527	0.231880842864032	null	0.903580412553581	0.0497031831145343	null	0.7846835868870358
ARL16	0.35201088510412104	0.392063031105128	0.22262541621706697	0.27900520236342896	0.829231754522626	0.92498756272202	0.43540646645846004	0.578980395895923	0.42096973583355896	null
ARL17A	0.42872719013062893	null	null	null	0.139914628121939	null	null	null	0.44043583820746296	0.792472636300669
ARL17B	0.375431439526752	0.10049174968653901	null	null	null	null	null	null	null	null
ARL2	0.544065639856274	null	0.960391992971204	0.8946760363636291	0.7438342835730849	0.48470023519174005	0.664772085279906	0.8963481117901679	0.0168883137719941	0.9933370381245741
ARL2-SNX15	0.31370763086063397	null	null	null	0.98300568256919	0.8137471018334541	null	null	0.045318162068311	0.9903276112690741
ARL2BP	0.7806003823408599	null	0.5473116788617249	0.46700067633951203	0.823266851539203	null	0.5473116788617249	0.5144712331695029	null	0.577536784113557
ARL3	0.5724214308668609	0.285493953752499	0.316000253951095	0.7566928956971891	0.42498607030913504	null	0.140494962505941	0.995057831421748	null	0.8767500681419841
ARL4A	0.655397157891815	0.520023178717631	0.565168965129468	0.695717311056213	null	null	0.707105632914759	0.5370175041267771	0.351639674771589	0.596865015621665
ARL4C	0.427171365205346	0.9671933278419	0.507560030891315	0.20848418249192105	null	null	0.32077115349497	0.8357999606085209	0.853148496692837	0.770973168682564
ARL4D	0.144916442722089	0.906965689165073	0.330181615227289	0.8220186455090011	0.29072929612633197	null	0.330181615227289	0.7749514233880691	0.9045368623615071	0.488989057042077
ARL5A	0.947470144039989	0.296553842161116	0.9832727776910479	0.87320275387645	0.47993487130467205	null	null	0.99907759351284	0.6754289855545931	null
ARL5B	0.8785235334274321	0.37733954299813205	0.8756671322380021	0.0569580974192008	0.9235829251020842	null	0.575971268660896	0.45270036441692607	0.270326416466467	0.735978959387147
ARL5C	0.173858321755266	0.5695456746827011	0.16128519821294598	0.28776035556627805	0.548336247582548	null	0.64359690520956	0.63248003747099	0.527636675811913	null
ARL6	0.29098635026388003	null	0.7864139036329809	0.22158946587382197	0.47939593604241104	null	0.67768415828199	0.34105194323030097	null	0.4395611371665129
ARL6IP1	0.6946009462033841	null	0.0697230773954387	0.496623594961135	null	null	0.578997786616389	0.28225389688906	null	0.10282024969237401
ARL6IP4	null	0.148601813536512	0.44905718362298497	0.8581022432280301	0.205289132648738	null	0.221289728371345	0.300862321404644	0.0071988049992554	null
ARL6IP5	0.619330979920055	0.9411673799323979	0.930590065985615	0.71488201153634	0.890404969309981	0.682063015465794	0.390153993957115	0.778295818595437	0.308059725455699	0.7376235798858941
ARL6IP6	0.6975164968072499	0.42564087631064207	0.7905070679901809	0.0225649530992482	0.0177005827958869	null	0.0315421711961368	0.043924627229213996	0.31729453202505997	null
ARL8A	0.805933818487197	null	0.6115149399081871	0.9057156872231229	0.4596510058117121	null	0.5975718505012829	0.914357765832968	0.16346266609082	0.993188012782643
ARL8B	0.594280880596105	null	0.498207130521155	0.432039987941442	0.39020991171140296	null	0.363888034606021	0.226816211303083	0.6707614962932901	0.11585034350146
ARL9	0.39450958029186606	0.0956437149799162	0.670069174583276	0.6735778788549511	0.858752307259486	null	0.613731132816526	0.67703927598525	0.3589598769852179	0.485925013121251
ARMC1	0.9008980304871149	0.9828686524290291	0.472651090860641	0.6893884547706071	0.0524748513951915	null	0.472651090860641	0.7497997469040529	0.951760378614025	0.314533352762864
ARMC10	0.0725033900891491	null	0.0966481600818987	0.37278425750899896	0.45889031533288105	0.20366179487184197	0.08405695947413999	0.00366656806097165	0.243253447267041	0.30293638710009696
ARMC12	0.515233512199607	0.730074585236678	null	null	0.7703640760332321	0.8286780032030759	0.0435476956671301	0.49606184612074894	0.600241405973896	null
ARMC2	0.22706589593345	0.706662861686575	0.532860836402639	0.0545315432169062	0.42072004430792204	null	0.6055536936243361	0.0211633635100819	0.0486497191919322	0.160243213111754
ARMC3	0.000135704548528626	null	0.23305752776411398	0.841838079793313	0.7907645065869421	0.12394400177911502	0.0305721672296058	0.110649347199676	0.9976334005155121	0.0462406666549023
ARMC4	0.599154287112147	0.5580767398256429	0.22979722544079	0.371227122680487	0.320989390384719	0.187993402286492	0.032277740758997996	0.40321908660817296	0.571059628593629	0.8432594987293929
ARMC5	0.41764747158263293	0.476139398528876	0.39078028717496605	0.41694376141643397	0.764820636739414	0.660604887439453	0.19496963598196695	0.200357705735953	0.7059902781682679	null
ARMC6	0.866232016976834	0.8337377382027671	0.7293615945185079	0.7850563176171149	0.0749861564400381	null	0.854659389716236	0.142502794639698	0.59674427207246	null
ARMC7	0.6594298875133521	null	0.274585605050318	0.664135357023803	0.9539738260657421	null	0.274309654501659	0.6186621535601761	0.686144690785038	0.727682796683845
ARMC8	0.5948120597045171	null	0.007200734349228971	0.327285733937157	0.239543657013349	null	0.00040680181885544	0.18837326959213604	0.65056891141764	0.647116201000411
ARMC9	0.0327131412856998	0.0174187949559415	0.815513517109117	0.810166960239773	0.8517119261061509	0.24393550142295398	0.6907600600039521	0.165524451633665	0.0476971697459265	0.0787978238254702
ARMH1	0.3652710313117071	0.18969515517083999	null	null	0.0685984629880851	0.6032841094549599	0.325318430821949	0.3829695736530971	0.554809307817278	0.10992643364689801
ARMH2	null	0.39947894119721206	null	null	0.29857130035912605	null	null	null	0.6857937929917289	null
ARMH3	0.6659440681701719	0.49538071708192294	null	null	0.40668764218980297	0.7954346025559521	0.921941526592585	0.0923366385507073	0.0809117266698386	0.231795902697043
ARMH4	0.00433962142486721	0.352265134400758	null	null	0.21891842734695396	0.315033566775766	null	null	0.8182716825367479	0.0241828792543801
ARMS2	null	null	0.9917883060451209	0.942645194633677	null	null	null	0.972519809678085	0.8269181414398371	null
ARMT1	0.205442905729765	0.420462964745369	null	0.41694947952843303	0.614704332386277	null	0.0350735120864952	0.5763444159975091	0.0723407401250915	0.293583978971455
ARNT	0.5913684185075601	0.23100507404269602	0.7781874160004599	0.641264262427072	0.175606215402103	0.40795529770777794	0.765515848705447	0.651553920969819	0.975626739168847	0.281090062437384
ARNT2	0.884116396872734	0.325399347272251	0.16621418132002802	0.6395735882726911	0.8686201071198121	0.8413406241174151	0.143887384911594	0.7409461127852242	0.7305814532303929	0.36598785325816796
ARNTL	0.662449622115777	0.536661888269404	0.743248760596115	0.0315630159175229	0.6995871621447111	null	0.0416851188354459	0.14800968910409	0.25028584889543803	0.0201082363649558
ARNTL2	0.963592499830839	null	0.0535589223690009	0.219316737372084	0.133950569417894	0.604834834543751	0.221412223190981	0.0724489733735956	0.653215902286778	0.40607532016594394
ARPC1A	0.32114984163330795	null	0.582377766568235	0.566615108603777	0.24543100812050397	null	null	null	0.0030655375959483	0.8448091975682249
ARPC1B	0.7223846224621842	null	0.761156936031245	0.5957038941884361	0.9899732825240091	null	null	null	0.00336929516086237	null
ARPC2	0.8114833574337711	null	0.9790565545601401	0.912434998680907	0.986725573614604	0.569505129848333	0.9989987770867571	0.8706071123385529	0.3169007521826	0.8622419699055821
ARPC3	0.9957998944809741	null	0.9011172008690991	0.906235869453104	0.29374864593246997	null	0.8781410066750991	0.992842807959973	0.187576011521312	0.936666377302991
ARPC4	0.127883288875613	null	null	null	0.544430845310061	null	0.25172779454606303	0.0885242816119871	null	null
ARPC4-TTLL3	0.47231772959246004	null	null	null	0.0915420656227116	0.9603923976058059	null	null	0.0010659616455742599	null
ARPC5	0.39259635453859704	0.302978287352617	0.44462537744857294	0.43482079564172604	0.362598188378096	null	0.426879707399351	0.449649206405183	0.375091486159456	0.41247088622218603
ARPC5L	0.7868322538746321	0.902940741993624	0.19693986863170498	0.557749383765522	0.657029599397059	null	0.0817652787668151	0.280909599742639	0.937638280471843	0.0642989048133406
ARPIN	0.0494466843064454	null	0.718818753601736	0.5203108198193279	0.298982451941803	null	0.718818753601736	0.21355026076992703	0.8597816541553991	0.129732074031208
ARPP19	0.711614033676989	0.323448076106078	0.248780444424111	0.35918474805335404	0.919308833036788	null	0.0575707243968492	0.11410410480014699	null	0.39726072450026795
ARPP21	0.325023956270978	0.333176322378447	0.18775464690188	0.132195519670354	0.637499595396297	null	0.13272423602394198	0.11482424942552	0.257345027479513	0.517527054547481
ARRB1	0.564834286938104	null	0.646655634616835	0.23199964925752398	0.904491671672057	0.632103699823199	0.6715473360450411	0.233140019041323	0.33579365655051197	0.862430497338006
ARRB2	0.211222825329187	0.698818536930332	0.24843326492991702	0.219121539906653	0.0141378173737211	null	0.68918803441958	0.9465061088612491	0.438381067116674	0.923314524794016
ARRDC1	null	null	0.8861539657836479	0.000313191728186002	0.8648623332263242	null	0.19287758078595899	0.282505133224592	0.579548022234759	0.102804106563801
ARRDC2	0.0995620749767283	0.29880018614995396	0.811579644687682	0.261865678852293	0.23610894559674103	null	0.7820498280411551	0.300355068672221	0.923255425351628	null
ARRDC3	0.337290176475565	0.163849314654635	0.42817419398384204	0.16127162864559197	0.8768518944053829	null	0.289689670956986	0.27586792723602804	0.251807685029972	null
ARRDC4	0.294034470543991	0.425141421799411	0.642425441310099	0.45068892514965997	0.12081620201534599	null	0.6946023952052621	0.7776090830351751	0.256562688321957	0.19327160810498498
ARRDC5	0.27873523831930996	0.329057193348323	null	0.237730879839001	0.38058010938762	null	0.15991352405723902	0.590604583292492	0.0021465492544096	0.214594855024944
ARSA	0.83064604153059	0.8737272911956351	0.423776124106851	0.5294537976275909	0.789243502235029	0.179415044676807	0.34110759176164196	0.65071793348845	0.203221615019149	0.609417478724825
ARSB	0.531935027588133	0.7139863045381228	0.8166179420375171	0.9381930616584251	0.31463797064873	0.870623620101574	0.8146736416231891	0.509704866937872	0.00238091325660839	0.764881238509717
ARSG	0.8574999678381249	null	0.31845597192369	0.815161769370547	0.6136697818505881	0.226078839671839	0.668017932028421	0.8712208633303871	0.7690578032161429	0.0197600499482398
ARSI	0.28498505308237704	0.8732860070172909	0.0551468782711704	0.5558968000245129	0.150589750659471	0.14546940421649598	0.989020414021523	0.41771006256282894	0.0127768392550436	0.271083543092807
ARSJ	0.428108643863234	0.6694578535041321	0.19906099046062198	0.49064221505849	0.8526206261326399	0.854752960700212	0.44844428758084603	0.7529998053529158	0.7962139625712878	0.5890771304547989
ARSK	0.41748526994920293	0.42208394181563896	null	0.15315103358121201	0.0213545724886328	0.183083225039278	0.679099167985955	0.84864733287175	0.19879592186385603	null
ART1	0.8384395256388649	0.19809393471542605	null	0.18031109573808998	0.159921022579694	0.737056592986367	null	0.22099711194669697	0.407776130458019	0.511094951211459
ART3	0.765877819270854	0.851980186632006	0.34687213458626504	0.489924013092262	0.6738497290287959	0.836878400122784	0.440021050997065	0.5782269643811221	0.6151477404333471	0.717002419651625
ART4	0.4314414761675129	0.0730071014044574	0.131908929212761	0.16299733853776502	0.712238324322286	null	null	0.658893857909298	0.648572360971245	null
ART5	0.110505134876482	0.7263516167390021	0.173686569795308	0.125039349748569	0.255882597214421	0.7243570440792642	0.0944833993380914	0.14930985611093803	0.8226401057926859	0.753573630223182
ARTN	0.0261844205571888	0.205030241706048	0.0239751913626896	0.0285121360657309	0.671048436147725	0.28884661452660304	0.0228459283061622	0.0398919696727713	0.248559957640586	0.727396210231135
ARV1	0.0142098737244718	0.9639154927556869	null	null	0.39732170990727095	null	0.19096442277507897	0.36984524868799107	0.954917742092955	0.342501159675399
ARVCF	0.808201253096166	null	0.962495618799008	0.0706300916328114	0.7999301930199009	0.8118833859405129	0.943233057612759	0.19889766941817802	0.883231422055068	0.939489972430634
AS3MT	0.9917667729528391	null	0.24584862163260698	0.0990718498865809	0.187676549645483	0.185968601329537	0.32695811104989303	0.223988772391458	0.30910550629046896	null
ASAH1	0.7404703819406271	0.9439012531472729	0.816597271904251	0.7873185850083559	0.021709611025108003	0.525502807548306	0.514386873326546	0.667969536137469	0.8473104626466981	null
ASAH2	0.7206053632303571	0.961317665460934	0.21033826083591603	0.7936018246921271	0.0237600891677107	0.7883067040839541	0.654706290025282	0.15765378036703798	0.8301799439615258	0.0634240309540453
ASAH2B	0.28963349696115004	0.6361880103488641	0.8335033499679391	0.259159665772027	0.700732838060469	5.77315972805081e-14	0.8335033499679391	0.000672879275280591	0.49872538926727794	null
ASAP1	0.7572952113511241	0.8552991776372479	0.9883231231803109	0.464060710146819	0.974111717907577	null	0.868525120051062	0.315246525451934	0.8086658567433259	0.619242493992261
ASAP2	0.165567492851593	null	0.791432709371581	0.3527471951939529	0.7510583577258	null	0.908302092867265	0.35061212978118605	0.381170356518093	0.8816903772798391
ASAP3	0.0251030924518241	0.43839327832674707	0.568170567365399	0.9006386156558921	0.7547086011922871	0.819830340622797	null	null	0.11508861599039301	0.9377777584428271
ASB1	0.896965188334755	0.4967852608060329	0.3470064319057479	0.598768740860072	0.5473463589092	0.475498986746404	0.31816048260651303	0.28748003700013697	0.682328255474444	0.609201070330333
ASB10	0.7822648290716221	0.8460413943616251	null	null	0.00326929172062851	0.8961634353659129	0.8087956828639591	0.558515113764584	0.682027303968491	0.09630364414944502
ASB13	0.29177821247342495	0.740822191657884	0.8506971934840809	0.12742034788391499	0.4874602316526121	0.44711691260132796	0.6183477809987621	0.44897983080601	0.9916522029117372	0.16099201062473598
ASB14	0.0403296859734759	null	null	0.5127637507410661	0.982962294347062	0.8660070189793259	null	0.0522197963933534	8.513279193045341e-05	null
ASB15	0.219222797431751	0.481737141931374	0.868067564342358	0.19397828604767003	0.8097154130957108	0.97518781460059	0.6707065466249039	0.675044334256352	0.32386886758432804	0.594535462584923
ASB16	0.0111721081185436	null	0.5517329241726839	0.521985476279072	0.33086984903371097	0.7180738233233159	0.8031936564745059	0.838548069144781	0.437369060842544	0.590368306548182
ASB17	null	0.0887554446227782	null	null	0.49046004360848705	null	null	0.642361848917014	0.8771705511620741	null
ASB18	null	null	0.8315721715439691	0.0597021218215343	0.45530544785238797	0.6092342422603549	null	0.9827211023670329	0.306743413899456	null
ASB2	0.0766528924381626	0.270550002174613	0.4957829740398571	0.712730930916994	0.6748892105337628	null	null	0.51021306230189	0.9798148885304591	0.89521767560709
ASB3	0.334375818128286	0.266605129619138	0.216903973666827	0.47825669519496	0.606971906738329	0.84812250841238	0.302024625471706	0.719160152792097	0.9906716016129449	0.747619901392447
ASB4	0.94718872417622	0.8837248728081619	0.15498527185238903	0.440583973906575	0.202058715274778	0.7477714189533109	null	null	0.431680773271349	0.605375316200282
ASB5	0.9296990579189959	0.5986256271791279	0.22108954098777697	0.28964591595607103	0.247938554529138	0.834109927396531	0.262871010214136	0.906428704567312	0.019131552138258	0.338065722713438
ASB6	0.0369956152691456	null	0.0460628945204214	0.0787083248713738	0.0727308810838406	0.52923624635287	0.0444825939951832	0.102901662404723	0.0384483299098801	0.39707590635094203
ASB7	0.41699579137667	0.6330123160801079	null	null	0.359196970875799	null	0.401736198525759	0.9182828193643829	0.966148085160717	0.9907605844612289
ASB8	0.772300414238527	0.747088021096761	0.55023887156301	0.6881917133783921	0.929666929308802	0.7655995178609591	null	0.302523042291092	0.5576810236714761	0.347560670541415
ASCC1	0.20435656969992802	0.91737767257052	null	0.485998697359173	0.519252967170769	0.6447919328232421	0.9801832099282859	0.101043899647996	0.38154729287624894	null
ASCC2	0.917393509536716	0.46916411818932896	0.132918269550209	0.16465810322826702	0.11298716316349999	0.8800098778399359	0.0569555719655557	0.037060047692088996	0.7143207402701379	0.0251193327536031
ASCC3	0.0618123588252146	0.32589676609376395	0.49120877461168105	0.24374056685896103	0.290049898635954	0.441041579984551	0.122194300598863	0.118711415060003	0.0194917476317042	0.949210618210352
ASCL1	0.640486492627715	0.750477881513298	null	0.976089694280783	0.611252581410832	null	0.9304360274186079	0.9757811999681569	0.9843005491441909	null
ASCL2	0.333418196274198	0.0176401162674382	0.258295025622906	0.0217236220369732	0.9992298589986229	0.767019923398581	0.13273103448107001	0.0228659617629756	0.0532379893701225	0.0382269990795244
ASCL3	0.710352293188563	0.37248862636508	null	null	0.6459744057483571	0.680430884082903	null	0.53413973817119	null	0.345686522783826
ASCL4	0.28607108748800203	0.55234885441038	null	null	0.194689060135876	0.606743515858421	null	0.343220669930991	0.786114336589979	0.681947273231522
ASCL5	0.37160648951777103	0.33860381230531	0.579881543771197	0.889410429136135	0.649117376532217	null	0.571991499120686	0.551776293093247	null	0.542914484860611
ASF1A	0.117237355294905	null	0.588726127378429	0.0311515852445038	0.6110381763929439	null	0.47551288615612997	0.0187850181503906	0.8046019089959701	null
ASF1B	0.9140841424229	null	0.198440215987887	0.20608421478764102	0.554635588564187	0.339889320904046	null	null	0.517836556183228	0.9828779696475729
ASGR1	0.567912306814115	0.6158246532644761	null	null	0.864334576130154	0.098387337961006	0.750516021070913	0.8040322059401099	0.598905759106018	0.562486385925922
ASGR2	0.21488662701565	0.0415412065399468	0.78935501150457	0.45293218145859293	0.760705925323486	0.719193513663448	0.724918407769803	0.7524117315000279	0.505065814174108	0.5789102173786489
ASH1L	0.7205350800648209	0.0808982892578685	null	0.0391950687665603	0.10276407548883999	0.7204040731139458	0.839643029786134	0.9129506798983109	0.404616667658507	null
ASH2L	0.962850808455563	null	0.322433154537795	0.194923206394393	0.503273862597758	null	0.13591029314182101	0.101293517826693	0.0889725866112487	0.0966418156320454
ASIC1	0.35898366414192207	0.756241934287653	0.968203394426885	0.310572458316792	0.912516944870664	0.146614438518808	0.935337435203249	0.8251450296468801	0.727222403234107	0.5579715838652239
ASIC2	0.206199875568462	0.42428963745489395	0.574510046921496	0.338777005633881	0.692683833850389	0.11688093408003099	0.5261304430095151	0.50291112431845	0.191281169868768	null
ASIC3	0.9771776243246479	0.399411935655414	0.228688671945013	0.625438895359183	0.550965531192412	0.27935498523884	0.307702116505218	0.584011194238484	0.504515317664918	null
ASIC4	0.0692471220557798	0.8761307915203901	0.064732656000642	0.662381258471777	0.285638686332323	null	0.73882809415155	0.7489081107988629	0.410518238199445	null
ASIC5	0.204603699908862	0.8521658964957809	null	0.25964984501786104	0.977039116668938	0.26512087494999	null	null	0.48622257746047703	null
ASIP	0.8544592783445201	null	0.0206985569778602	0.0150752702646522	null	null	0.73654701009797	0.6226549108508771	0.881173493496787	0.778436372405792
ASL	0.0935578479067862	null	0.3747234638923	0.8858459926109851	0.350334200737661	0.796710029806302	0.3747234638923	0.8858459926109851	0.6279717941758629	0.8393740492851199
ASNA1	0.37173433458685395	0.41077302637349605	null	null	0.966750707560423	null	0.830721418083778	0.981700228352523	0.0430028055902787	0.8839684452665759
ASNS	null	0.6263639045643361	0.873538536838288	0.727070368587717	0.688929965459937	0.8802448627391559	null	null	0.7910443401778979	null
ASNSD1	0.48803774448621795	0.567197885497028	0.542248816902728	0.593391836800066	0.0667049300986129	0.295006790489451	0.47739311777987803	0.40134127602009795	0.5747577281877629	0.5805366933140489
ASPA	0.37297440488232003	null	0.644891156554877	0.9214540930405842	0.738065140925135	0.621390927463235	null	0.9731363695396529	0.569445126922379	null
ASPDH	0.28172844322347196	null	0.60265860659753	0.7992316341882829	0.691068601780869	null	0.203807469124621	0.979537939671033	0.156584200310975	0.6947704592942329
ASPG	0.601773906559326	0.454859527608533	0.0472942363808524	0.5544653091882961	0.7946972848201349	0.647172887921325	0.120530829030467	0.426024994385657	0.977658602108465	0.17857331313928698
ASPH	0.176942025617059	null	0.12455088108314699	0.222708957955167	0.7206048081733181	0.9918007525496649	0.17182734779169903	0.28770712294222495	0.73841852792104	0.0797580243320317
ASPHD1	0.348585899078888	null	null	null	0.569359927751365	null	0.842543859369228	0.22439031145358201	0.8003223496205211	0.00614415123093304
ASPHD2	0.0293903888348117	0.26376741938659803	0.284039296000125	0.40830545207415603	0.7423053436799641	null	0.8712766895680991	0.9702147293102091	0.837250235987451	0.968037523936096
ASPM	0.639781736583509	0.414157977368579	0.631172651013923	0.12016874750042801	0.223109152435167	0.7421807267102121	0.640303371733178	0.604374708356185	0.4910772620631	0.36392425098254705
ASPN	0.515174022476266	null	0.870543840906176	0.62799228080213	0.0929334340147718	null	null	0.757817506295103	0.0902199247739693	null
ASPRV1	0.0687070547700237	0.9918661683440959	0.8599682538432031	0.0502943745283925	0.288645126254748	null	null	null	0.9985292786704649	null
ASPSCR1	0.372746379078249	0.665241894930786	0.110613056511719	0.891998273463775	0.514672713900995	0.296224754130591	0.32586265240593204	0.751823206561062	0.687424012807893	0.7438660369492571
ASRGL1	0.45070273345106804	null	0.858954348740391	0.0257404163294319	0.7845362591169399	0.64965000193959	0.00570281899092351	0.0263367711667133	0.548532782205965	null
ASS1	0.5798624453000439	0.560227264455183	0.7167052299480859	0.295115383216742	0.347521540237606	0.313014993149974	0.723702503013306	0.3926272790306579	0.521659405490179	0.141145902362255
ASTE1	0.106118362014815	null	null	0.36102217814888893	0.0127813801732242	0.6817885091925289	0.0323676381079423	0.340513844983422	0.7159175927439579	null
ASTL	null	0.992070211371855	0.331187209533288	0.0545222021702803	0.9129003886940341	null	null	0.680319699991724	0.130935568894494	0.48432697820690507
ASTN1	0.819752766689904	0.7796577468622191	0.49782474816306604	0.49782474816306604	0.40462457487460396	0.7249090715205501	0.78614589021906	0.48917804355865097	0.869130343823593	0.37398327533056497
ASTN2	0.0617960753883771	0.5900558045819371	0.0202569368812662	0.06882674140402201	0.0164786953893354	0.356070151545605	0.0218214483650342	0.130359065498866	0.440257060436891	0.15989704549565398
ASXL1	0.7282428183846129	0.881674696661546	0.890329390754659	0.17747366251009802	0.97211216884124	0.8810826067332891	0.8090858032072019	0.9134684466264691	0.5778193734884699	0.731896708914999
ASXL2	0.142157702470078	0.7243910902523559	0.0651842435847849	0.3889224889054821	0.14071939487831198	null	0.0651842435847849	0.365920987145435	0.7432225521904159	0.21383017887060898
ASXL3	0.953715909930812	0.26367789414813103	0.450504456594572	0.0391170618484822	0.545995847140322	null	0.3951786477570179	0.665055604679457	0.574931631551254	null
ASZ1	0.504906345489073	0.30655179589981396	0.905420658518251	0.533871458490654	0.792797768570276	0.535287980596952	0.904972726947773	0.981258925443687	0.311385402987784	0.729354974563091
ATAD1	0.813844730725811	0.5414704066864849	0.49763845247787103	0.810144249527754	0.482372460708825	0.482372460708825	null	null	null	0.74810493550943
ATAD2	0.971613895778813	0.0173328286705219	0.000813198100343526	0.131802061123541	0.5751993534636429	0.4600066145891111	0.0891936906484211	0.894360437175913	0.9145208765903621	0.9985112391690258
ATAD2B	0.472819236745166	0.5491352253275851	0.7803660494466009	0.53488416438846	0.539676367091624	0.9324589793485029	0.18462266015392498	0.286532950994452	0.0752031603383445	0.249237178864525
ATAD3A	0.7364163272591508	0.0203109838889008	0.426273104774137	0.0731092993728557	0.602997419079648	0.263632586894916	0.426273104774137	0.0496510331403802	0.00298530601656988	0.31407434383875
ATAD3B	0.7708828199791721	0.7704189132113279	0.41347990609626895	0.661534772374163	0.24259538398976502	0.12891882786269598	0.877317607147011	0.8576069853123741	0.30234972827119605	0.4826659468153471
ATAD3C	0.9832294586934441	0.0113517648392447	0.7597710162200899	0.8341106342962041	0.21237634287753998	0.57343972106073	0.335653069764563	0.0194269979518589	0.27688372604679806	0.92634320886946
ATAD5	0.731867350931756	0.8629208548486501	0.957019725586713	0.28265722695114504	0.36647660454218106	0.11261173885053599	0.566979137716451	0.260227541080195	0.0793853049321631	0.0655927739381409
ATAT1	0.728581154727847	null	0.0873289871842653	0.36680270299159007	0.454305272338985	null	null	null	0.0735832043551339	null
ATCAY	0.21449986808409602	0.8617767040359041	0.740537032830293	0.474977908662438	0.228698046294466	null	0.740537032830293	0.6299483894811171	0.891985013121192	0.933434446456304
ATE1	0.349473984804252	0.507650925949132	null	0.8595671971696239	0.61903795350561	0.266375301217721	0.640914071105154	0.18401403295451801	0.45098386204523705	0.06698065640136
ATF1	0.07256484090725299	0.266514081021575	0.000534030258861229	0.155651968052018	0.835163624157777	0.0414535056764652	4.985386548028711e-09	0.197087035160203	0.7678776831765871	0.22270185036196302
ATF2	0.43650863905950205	0.972979954020693	null	0.7371182804582951	0.136340485608627	null	0.31875055148609305	0.575870562503737	0.321231165669364	null
ATF3	0.754286571940521	0.9365526822825709	0.22937424285097302	0.496163225338379	0.0931767761272105	null	0.128937130528967	0.24253829968892499	0.261883601179422	0.087144921325802
ATF4	0.695520524462976	0.303941978353402	0.332331998415024	0.349617259484538	0.0521420900970532	null	0.312146227930621	0.11806312003267999	0.6881267884994928	0.0302920629397231
ATF5	0.312067717264653	null	null	null	0.801178860150251	0.18091573952721499	0.331971964424536	0.382614141589381	0.336850037059154	null
ATF6	0.5563071804544039	0.326063090549872	0.786090893017513	0.8759882422253591	0.9284647121023171	0.9893556125403	0.786565945293652	0.7493142486046541	0.0169125671015788	0.3498823108916961
ATF6B	null	null	0.543472564617121	0.260011941205077	0.5704996001814809	null	null	null	0.969739716469039	null
ATF7	0.382042180606201	null	0.534836729660408	0.469059010371823	0.0352617642739018	null	0.54446306834286	0.766865183465032	0.18787633639682003	0.5766598417533391
ATF7IP	0.386921569697259	0.307142906210273	0.0553132772028337	0.283240215216511	0.18427986412857897	null	0.847366346052732	0.7095668521831009	0.470486552069975	0.32580104850357
ATF7IP2	0.839282454341245	0.556799881899619	0.728149842004962	0.9108226930998091	0.9657801815934929	null	null	null	0.469003501624007	0.992609809906828
ATG10	0.788812036590523	0.396909836655758	0.487570187256836	0.40688651626399097	0.0840451848002315	null	0.49752229128647796	0.855483706918875	0.263934141934985	0.49124886592502504
ATG101	0.640742210125364	null	0.9666330573260251	0.6766091509494611	0.465618181647306	null	0.9577185461599609	0.71720559003959	0.654294292341107	0.598611512160046
ATG12	0.593266979035793	0.563593966969946	0.9564746181187321	0.976781236475465	0.9239428000538822	null	0.986677550618861	0.7680301346712808	0.7159620663895171	0.229034731541023
ATG13	0.0778311239397053	0.6902416978918721	0.27660777512119106	0.5502914336100251	0.849575696982431	null	0.0168550217674663	0.80829110230041	0.585630111068059	null
ATG14	0.127481285945202	0.888738679862899	0.7321469982747459	0.572683846539186	0.701499482084515	null	0.7321469982747459	0.639496395951126	0.3887634816929871	0.804575415407535
ATG16L1	0.22993928536953098	0.6597194336757131	0.7274821205192029	0.8350181106316971	0.360533395320353	null	null	null	0.659964221626842	0.330245311271042
ATG16L2	0.219492316955046	null	0.22446036091424598	0.693046050949437	0.7014810007052751	0.0662160862603021	0.5725557470895309	0.5128649779279411	0.979012042621346	0.11460408651111399
ATG2A	0.71240617197934	0.6688901846139771	0.9155677390675371	0.8518172348317979	0.268374212898611	0.46071794200666705	0.7293200522508051	0.8519984139802529	0.157348472643064	0.5109553053464071
ATG2B	0.288740143234269	0.6729030705136322	null	0.5848152159189871	0.0983204859033411	null	0.277138773849734	0.347302097978766	0.449863689590069	0.9083933884373921
ATG3	0.33797614552810995	0.9395633751140671	null	null	0.4613516793737029	null	0.181820669592762	0.5906295215102839	0.7189573944282779	null
ATG4B	0.510332252805252	0.5827761094512679	0.5418797226751171	0.8648321788561271	0.338629966456516	null	0.481352540730574	0.658089694207896	0.558484340678157	null
ATG4C	0.42484323077411296	0.3861540893628	0.8582103401482328	0.304317817618716	0.281726248522032	0.00132619598894523	0.8582103401482328	0.866212713815851	0.0984396517916669	0.8696949868846441
ATG4D	0.851482864063081	null	0.24275565424509196	0.19141694027305997	0.139501847199139	0.6319430422563929	0.239626828828617	0.7944001134255241	0.962995664062333	0.25973590057922
ATG5	0.6866492254813941	null	0.261335061165763	0.6201323290996961	0.6365111034976191	0.239650548097795	0.260682450317186	0.35548211266769103	0.363647813222882	0.332664528499351
ATG7	0.37024172582043996	null	0.0582978022532668	0.0565395499965087	0.0649003921223558	0.658810980227027	0.0597063703871235	0.0290219282283415	0.46123891326206395	0.37610619124267797
ATG9A	0.669817509338195	null	0.514853801162118	0.20144500368500304	0.23774853127833198	0.809259560534499	0.6075764084766689	0.403149637436953	0.11055301949739699	null
ATG9B	0.505736755340836	null	9.48288604529779e-07	0.34328914355039497	0.662068888061056	0.661349250733876	0.340823298946886	0.6299933857661201	0.689368989588847	0.5760907657912989
ATIC	0.904310706712005	0.861400573182895	0.957861848249033	0.695722799982547	0.873393379218261	0.691109431744575	0.983151483441695	0.9713366552250648	0.0211836232187405	0.8889063974524158
ATL1	0.5493737613890329	null	null	0.5934167550442759	0.000527721487718291	0.0007782807023746231	2.69109694719383e-05	0.7065970177139491	0.0312917510783493	null
ATL2	0.6490561316304411	0.261047229841423	0.871564991394827	0.43110900031382793	0.0467248793084236	0.0129676779735259	0.736627845675557	0.9279424703914559	0.938605145469654	0.881845217925504
ATL3	0.0798708909020972	0.9999868328389939	0.7016403544916711	0.5801835111327559	0.993154255194589	0.9471683633163179	0.8953606806968281	0.250915640507356	0.7077283952507991	0.783345899787641
ATM	0.44901445355728403	null	null	0.46811294251888497	0.49746149582608795	0.43402927737086205	0.639677818976293	0.0758535872152539	0.7740370644798971	null
ATMIN	0.0564252140868741	null	0.0116452593571978	0.0416661354300384	0.826079460114013	null	0.250549439978757	0.238321919713676	0.3581123564004171	null
ATN1	0.6332950859908671	null	0.43006208423803904	0.856525981856137	0.8580995218191619	null	0.0220828678358078	0.5866070665041421	0.5353908550895901	null
ATOH1	0.21950779595018802	0.632670264331869	0.424481133269395	0.5104267516238989	0.646342873145561	0.5005414962046171	0.42839248378146405	0.511712367680511	0.764987190964593	0.383074574497186
ATOH7	0.444570402981331	0.0501335008989828	0.35465160543659	0.107321699469344	0.34598120191218606	0.35286561630143004	0.334070277093954	0.169496450945642	null	0.7739975112326701
ATOH8	0.0702236436429146	0.34309920056992	0.24387692339863104	0.02073274942998	0.567190050719651	0.992348441750376	0.985259571917125	0.31243841716532106	0.0909285007039917	0.97873383712141
ATOX1	0.626378928777204	0.26219201683052895	0.426331493371029	0.12197385833891199	null	null	0.9886163627200342	0.985708414709398	null	null
ATP10A	0.769821707023707	0.312022380091412	0.526430129803176	0.5459062181101609	0.22928113791434698	0.31022709588525105	0.511992092878834	0.621301165961332	0.30249698708838	0.392792429814555
ATP10B	0.807770420362073	0.970814840410515	0.15792821441451702	0.9546213768551279	0.534713422106267	0.152035383467297	0.450185155221282	0.14587208184483702	0.177412809621311	0.640008988754203
ATP10D	0.238365102170003	0.514175689014394	0.7363763454287701	0.61543885809182	0.793160127387113	0.49736078428618297	0.42993165156504204	0.42734375959584103	0.46923238207933293	0.9186077709576371
ATP11A	0.0785913634229735	0.0712130069964463	0.681048112333443	0.868183724281389	0.391460078764786	0.44009362058744805	0.237393070065892	0.929857921272885	0.0536790532065559	0.5385291242982679
ATP11B	0.35313103806241103	null	0.30064471149822397	0.0476897879258774	0.8990131627722231	0.301218339037492	0.20246849391318303	0.17506300617322199	0.546127309902672	0.0981193881529207
ATP12A	0.730990890434685	0.000290641397230784	null	0.7756715529492691	0.696041189933363	0.7586682268375641	null	0.741740416048775	0.897114149290535	0.5704887673300171
ATP13A1	0.0355022029646407	0.263401705442939	0.5883192212736329	0.634404341693604	0.269771205106611	0.41989990328118704	0.0192076144503593	0.29757098289348605	0.227694779233966	0.347190237778463
ATP13A2	0.9821733712362041	null	0.9951771498288241	0.3242788953754939	0.234156217320175	0.861993186667351	0.9951771498288241	0.644326934634991	0.100556609701701	0.46442527546459206
ATP13A3	0.0134014201931221	0.00544815006181354	0.5092997132545011	0.553963221393547	0.7988192107191591	0.6676903422823051	0.13394863513115898	0.0319661505673307	0.49782407716452504	null
ATP13A4	0.672496259696801	0.7053798980632131	0.9868156089817	0.975451351956386	0.8512225203693541	0.426221477313753	0.5442892195995349	0.98421369283568	0.9738970637448839	null
ATP13A5	0.89137705590875	null	null	null	0.319839876394284	0.31116446860810903	0.8487416905683909	0.12493946346845401	0.19264645045021203	0.9350267442116441
ATP1A1	0.31593347205624106	null	0.413449369527079	0.42009107826079495	0.986547534836085	0.942531323412243	0.478164193903877	0.38698810977947706	0.633128905052734	0.401480856249749
ATP1A2	0.0658535459046063	0.0465510447227393	0.228227475905542	0.8266380573555291	0.0237345436254117	0.730462740788798	0.228995877702454	0.18487760192269298	0.0702974636817044	0.34136496347468503
ATP1A3	0.197926136796231	null	0.0648406958655173	0.37932557493479796	0.8091887298077379	0.975186988410255	0.568623238257391	0.9389407835142372	0.5461301340764559	null
ATP1A4	0.5820236279397621	0.8048557642132901	0.0352899042267971	0.10663424957380499	0.5678351438991089	0.293412014172324	0.8669638879063309	0.6947935526960201	0.32874253207959303	0.0424427040254176
ATP1B1	0.967623024445215	null	0.261241497561557	0.13766517031398998	0.520820338126911	null	0.480189153185929	0.0232079244130385	0.33850485225241805	null
ATP1B2	0.22618851909641502	0.5988152878776309	0.106565308240121	0.35005766631846397	0.00765449143952623	null	null	0.0229419862804736	0.261106953816029	0.910181405014153
ATP1B3	0.577196414686798	0.0585716893468178	0.11067263689311599	0.424439443177002	0.0112926755239526	null	0.0950624731477749	0.0627857740666919	0.362601898845131	0.28366342779390696
ATP23	0.8300566910243571	0.244907653596537	0.41919379398229906	0.413066917073075	0.935965887231688	0.863119412660159	null	null	0.5526694770419879	0.8161421404241559
ATP2A1	0.5399207493005029	null	0.0607518388659306	0.871512854249266	0.9567657205415859	0.9641016669849509	0.0581519867651428	0.7736010843305341	0.882209177720229	0.782914437605929
ATP2A2	0.551799290673144	0.7466490181672929	0.787802698282484	0.989107311677523	0.8432736978048679	0.9864731441897769	0.7659011037985891	0.990024595008868	0.639677806146205	0.0253595598523754
ATP2A3	0.46183123276561894	0.0190494289142793	0.8240927686661691	0.9611369785874391	0.37079607977043705	0.21675773978999696	0.8447061139001651	0.5303099167581989	0.0954542212237035	0.8845302467448058
ATP2B1	0.530527328616408	null	0.839531603490555	0.11937973385551101	0.712548822688471	0.594438966267863	0.531046951311709	0.47560032124460294	0.956114268059869	null
ATP2B2	0.6203304875192429	0.90819260220472	null	0.703623765616053	0.559228654706005	0.9124319425242141	0.224070909121955	0.5481403328050689	0.0329894025042327	0.25538696102897396
ATP2B4	0.614544474155466	0.7207897671036999	0.548727238576205	0.423242244882576	0.18219918009800198	0.0718262519496271	0.224610516919879	0.511166778678585	0.13201458505806402	0.8734925918469209
ATP2C1	0.642144851713673	null	0.430299649032692	0.268565230683743	0.819002170525363	0.746569847354127	0.286220701328412	0.0564002649658696	0.39393589620814795	0.25902315925883496
ATP2C2	0.534625099682364	null	0.49005259106803	0.07855556722453799	0.0402371786920457	0.325145051339674	0.401778513655397	0.346391618632601	0.769541106990074	0.36593653273469107
ATP4A	0.987825672802645	0.235915397445288	null	0.498255637794353	0.517083457919629	0.5685456702824979	null	0.7748133990558392	0.7682779482252858	null
ATP4B	0.268473064861263	0.38735781002981107	null	0.142339453040922	0.39726035840760604	null	null	0.082431201587718	0.7431541733825441	0.202061435876435
ATP5F1A	0.9325246037429509	0.287735658982039	0.7636995026007991	0.28958836429154905	0.5942739006472622	0.102440076376471	0.699243302993952	0.747382039079674	0.11063583359990099	0.66044499043727
ATP5F1B	null	0.997941931672022	0.6238956143074671	0.5783745247658051	0.7302925884335841	null	0.8079156661345179	0.43594749209692	0.8639184568801249	0.6828114809687389
ATP5F1C	0.7309073033876291	0.32913930398614	0.8572274874880931	0.6928607100520889	0.287294833759706	null	0.6878286399208051	0.42277291863117206	0.990469535128043	0.762177935788156
ATP5F1D	0.0757649259157607	0.5699729030853679	0.0408557328655998	0.13420098621141	0.7968893017569059	0.374718265251687	0.120069067175002	0.317784445066577	0.0400651675403623	0.604504412934063
ATP5F1E	0.85932323621186	null	0.542662018791288	0.9555258161107869	null	null	0.417545550928088	0.998085358795107	null	null
ATP5IF1	0.84982879041087	0.23689705628012098	null	0.7783429272058101	0.571468587579234	0.500345125723702	null	0.0514966889725187	null	0.13963473708262
ATP5MC1	0.267545300978787	0.59729535882563	0.576031225281856	0.173930883930264	0.0407985404628728	null	0.273859248198029	0.606977653431859	0.317511301363539	0.337904121683352
ATP5MC2	0.369519590713991	0.533193569319959	0.0741371419134127	0.45234696834663896	0.8656146111441501	null	0.0757141088824642	0.37073756113213396	0.39810032590146704	0.306011066321086
ATP5MC3	0.693335346843589	0.0424621273271902	0.570688594979063	0.24471940929817398	0.156371857804812	0.076548157091112	0.48945537113712295	0.4937273211813629	0.591355363261031	0.27025742877273
ATP5MD	0.10249246614687899	null	null	0.833074664959754	null	null	0.0210147001478874	0.0916633286022348	null	0.021238933884723
ATP5ME	0.619908140403267	0.815272372109925	null	null	0.964955093545987	null	0.982025341980659	0.9162183437224058	0.8621937417106371	null
ATP5MF	0.0270768755814332	null	0.397277666690352	0.537845353503995	0.8776044977897979	null	0.7025502393886539	0.9573601396867141	0.7496239516197629	0.8558683254088659
ATP5MF-PTCD1	0.433386068259023	null	null	null	0.738344264785552	0.278300226858942	null	null	0.5938179963857021	0.5510436978997291
ATP5MG	0.109486630631002	null	0.30758061569730605	0.740318466058366	0.528978033360814	0.085874509300111	null	null	null	null
ATP5MGL	0.205524311528396	null	null	0.944309885726874	null	null	null	0.467386655956067	null	null
ATP5MPL	0.292510488533885	0.337538926945236	0.270744393648892	0.473035014271198	0.5638008986762719	null	0.39020827556522497	0.49851547940747404	null	0.35610102625160905
ATP5PB	0.034247644485607	0.52861542153284	null	null	0.882008491388908	null	0.11678203373336998	0.7654212119156111	0.293371560218596	0.0882570787532694
ATP5PD	0.23544317038394197	null	0.860507709275087	0.0761076512853862	0.9329880909617629	null	0.13974442015999697	0.9656157967070949	null	null
ATP5PF	0.9924581718396491	null	0.9842851248842809	0.964891146701006	0.42428213594555997	null	0.99611249425495	0.883887237489915	null	null
ATP5PO	null	null	0.6342942919420761	0.607509272051758	0.34926779241809197	null	null	null	0.328884421240433	null
ATP5S	null	null	0.487722799277706	0.13332845089952	0.10031967280596901	0.9721712254671652	null	null	0.136198201286265	null
ATP6AP1L	null	0.234737662124101	0.750996659833939	0.9236228878257041	0.734191282943501	0.8305845465857109	null	null	0.5815325232385861	0.554319398033419
ATP6V0A1	0.9929086356150558	0.24925870748248302	0.7893262694539781	0.692737630027595	0.146296781277894	0.24034738786882398	0.989485273088332	0.27488576224045697	0.944098273751258	0.0439270797714497
ATP6V0A2	0.441898657355235	null	0.0228323094528976	0.21864980448227103	0.809863402734542	0.40020791765574104	0.0747057310363285	0.273611402253494	0.44591488122665	0.123179604581052
ATP6V0A4	0.957188649430448	0.743701953853006	0.9281202986732571	0.995554819143607	0.290803992648664	0.0443950862074424	0.7182245052214009	0.04478246746421799	0.993180414253727	null
ATP6V0B	0.5677182039411739	null	0.693845818632876	0.630854636271591	0.6986315048764029	null	0.5450866404622129	0.6291100894940601	0.5810596815318	null
ATP6V0C	0.9678268008908429	null	null	0.0660711486492238	0.9336930277892409	null	0.8818568724167909	0.8818568724167909	0.0813980265407592	null
ATP6V0D1	0.171458759037482	0.5842028804239029	0.14198456885169103	0.13058846001085303	0.7412186440286079	null	0.009900019587826159	0.112101738382566	0.18233769381371803	0.21013350652692703
ATP6V0D2	0.54286963288136	null	0.8166763759392449	0.0767266770813722	0.22250679405795298	0.7565874098588249	0.765483360909236	0.697748081242403	0.995133450796732	0.9465712778542109
ATP6V0E1	0.27362799119288	0.36917208540340796	0.8457453892667809	0.8469268153513259	0.7482828462327149	null	0.957389013708618	0.9553198442969281	null	0.747911949083043
ATP6V0E2	0.5236090937714479	0.991943608827772	0.36690057132865206	0.21033134354316899	0.260657190808043	0.0294454279780573	0.551952895825928	0.214064606676969	0.107625192598721	null
ATP6V1A	0.48083535472918704	0.208481283762023	0.8232307666824951	0.976640120536927	0.6979149934145521	null	0.8850800088611579	0.6606450412293261	0.334868830304541	null
ATP6V1B1	0.3450760194587719	null	null	0.386561409014877	0.0278008826560798	0.783363891573505	null	null	0.013822997748528	null
ATP6V1B2	0.955719402476343	0.41388622305077394	0.9929365187559029	0.8907693535703249	0.404752251515626	0.0182774315850193	0.946027959133179	0.9720919580106879	0.6717444613352179	0.9580033802182929
ATP6V1C1	0.832767998227088	0.195285699051573	0.502048829679757	0.47788284075971604	0.9795421386946359	0.955192881769823	0.40012877683282105	0.357531882441257	0.808993174094065	null
ATP6V1C2	0.276531529903706	null	null	0.9762792845274241	0.816373781315593	0.7275209482184671	0.107331460064573	0.612205353272501	0.337873426739403	null
ATP6V1D	0.5579299548097679	null	0.834098340331297	0.863669902218023	0.789968376141028	0.757870185087875	0.28524745264045503	0.37908983937298707	0.9246857265679359	null
ATP6V1E1	0.592935385095076	0.643897694659526	0.281798856920704	0.6761569198513709	0.754498212444261	null	0.155824863600961	0.0272095352402387	0.13612753257149499	0.0656844152370075
ATP6V1E2	0.0223910800793514	0.513751750898785	0.224199833252598	0.40465626192582793	0.923768855864327	0.6250644067709561	0.0849941121028709	0.16923034002638904	0.9579875290116379	null
ATP6V1F	0.340287068728443	null	0.7269873166415579	0.9084506468145391	0.087003591200257	null	0.4472057999002039	0.8430741582332621	0.46111902084005296	0.477801922390706
ATP6V1FNB	0.9128610044173159	0.8291512841543001	null	null	0.305107236933464	null	0.344952707989218	0.319918486200825	0.313350725063186	null
ATP6V1G1	0.7812736496834641	0.42499859555839203	0.937370251094619	0.7674433378103019	0.789835742318019	null	0.883514895344772	0.33843283985239603	null	0.25150570083835894
ATP6V1G2	0.0288278957405428	null	null	null	null	null	null	null	null	null
ATP6V1G2-DDX39B	0.267288067034315	null	null	null	0.7891035364130791	null	null	null	0.329218559171708	null
ATP6V1G3	0.43284857267641297	0.113383146377688	0.0231203404411914	0.122361531300343	0.581268037528333	0.45401802658547297	null	0.0652286417785853	null	0.592079112393776
ATP6V1H	0.384836898035694	0.303238984434588	0.407909914767039	0.514172388368138	0.8929951868411841	0.719333903110348	0.41523488792276503	0.326113481647162	0.566989139088778	0.181225278028748
ATP7B	0.721273987870813	0.43161665207203403	0.22520148536756102	0.51359143186118	0.8815058268465109	0.921274103035777	0.9765837469242421	0.8376359382520892	0.448832011676183	0.162192760411414
ATP8A1	0.0447166227781186	0.116632200389839	0.0631292372267318	0.0794963659452992	0.44581797383484206	0.6267106604562961	0.061198367210104	0.10281563038414501	0.232787881432547	0.181316763327282
ATP8A2	0.32693739839728897	0.0400459239584727	0.605382027811681	0.9534892742515741	0.9842456920838509	0.6392973424437011	0.5490464387768901	0.6810148277042399	0.33623289373749204	0.52584923597422
ATP8B1	0.897086558953692	null	0.831427372024644	0.45095186148130795	0.0662132176221115	0.00684149818915314	0.831427372024644	0.7443212593918871	0.861061743812988	0.8926456274298421
ATP8B2	0.296209925291866	0.1096838034817	0.887429273172021	0.143998506030579	0.5151661643414529	0.58236378466187	0.852076185415394	0.0698966354562338	0.233898935760279	null
ATP8B3	0.566338784946067	0.261802860190842	0.5933037085843299	0.6997508370276929	0.9763571587819141	0.6938775593284549	0.5989031091448621	0.906819530277933	0.9580839549749741	0.4732677503358211
ATP8B4	0.7361380506204359	0.199565041959267	0.7285689508016701	0.21299556165396602	0.8551063370923591	0.8528280132070508	0.591888653199565	0.423765639026661	0.5905901931512719	null
ATP9A	0.791554442358382	0.9298454599139779	0.5682311837802579	0.756131975123394	0.5201392115276671	0.7276050509289029	0.903243070606104	0.9467574622687571	0.38871746142611296	0.857764858505765
ATP9B	0.0857214401298655	0.157156711874612	0.181396847104537	0.10508716810894599	0.815819537315644	0.229712619604299	0.08759680650061799	0.208287630372706	0.0865187244953061	0.866939726999986
ATPAF1	0.721480326276463	0.797262805240356	null	0.9993063127523192	0.452454740382364	null	0.8552766479078041	0.8867886730596529	0.9483782296126451	0.860779271242878
ATPAF2	0.8710008280832879	null	null	0.9999260872926841	0.859178021994759	0.808761808206805	0.667819481790853	0.726669817603877	0.640892419340941	null
ATR	0.961412423189871	null	0.797846410442876	0.7041812374996831	0.6213478222137889	0.280658464153075	0.5683764861781129	0.6779686949176671	0.605054050159954	0.578689766780454
ATRAID	0.730002665743649	null	0.759704449791329	0.906940850530753	0.60589437625107	null	0.990687284494054	0.9450853948078219	0.47467204610675795	null
ATRIP	0.697238829417326	0.75766884061721	0.337380262917335	0.22024160457224398	0.293918936381344	0.23432261149032899	0.617804679780949	0.703585338100505	0.110934089076374	null
ATRN	0.0655576160393971	0.6429399562320931	0.33577053107388505	0.443557569184706	0.400268247651192	0.27446568862666	0.33577053107388505	0.39932463156181897	0.15376272637553198	0.598744945348456
ATRNL1	0.8256385381997959	0.5409460724077929	0.589305817807507	0.9811823357868549	0.6680833784575	null	0.578069786891407	0.7064517071333442	0.63172632686839	0.454828354669317
ATXN1	0.6508920132097651	0.7639899730239921	0.5911575166776329	0.6699619443411781	0.594121677509049	0.0130754116609091	0.14199952387071302	0.7020672540070041	0.362891859312718	null
ATXN10	0.31298868390442	0.143467689567025	0.9089515029287779	0.8883537283597359	0.0012686424599874801	null	1.1543422551163499e-07	0.37919699975195104	0.0171441857918588	null
ATXN1L	0.598486764896635	null	null	0.9892333061222859	0.13421418680355499	null	0.0387831446200428	0.606602717145249	0.28393047648701897	0.60351283599056
ATXN2	0.7522885878587741	null	0.084612442561772	0.9906768395357801	0.0885145672073733	0.14513260540847597	0.0722027473944675	0.853724167628687	0.710600019706004	null
ATXN2L	0.9987589342336899	null	0.999234373847222	0.992830939532938	0.418777378994229	null	0.9995751862211509	0.999783523832846	0.9701121352647741	null
ATXN3	0.0462527089693427	0.0546454405213852	0.6567010651210871	0.46836876322957705	0.904075261295037	0.000195132002502874	0.515049753226902	0.317269129830823	0.21284074572849299	0.347959281723232
ATXN7	0.40076961560522295	null	0.383493651047955	0.338591585203455	0.437660725755543	null	0.3752292720257249	0.46892604006722294	0.3638753354431599	null
ATXN7L1	0.307570879713745	0.037968397555081	0.35215663490661	0.681286432671929	0.334187270428169	null	0.04246957241988201	0.09800378125441302	0.812517723234435	0.043476232337879
ATXN7L2	0.846053133728333	0.9602135253256779	0.629871709189448	0.393744338177614	0.970396700692336	null	0.629871709189448	0.42251932090523603	0.911874264899549	0.810636978213887
ATXN7L3	0.929852435612391	null	0.0795710307967937	0.245399132644776	0.954266414674702	null	0.935292658928592	0.9762737152255819	0.17223082380550303	null
ATXN7L3B	0.356387860308095	0.418940595937427	0.235805400888351	0.225899931525132	null	null	0.18799659527421103	0.516458861302898	0.452154760598357	0.857244141488141
AUH	0.0208301015400175	null	0.18684761695169502	0.50178623857692	0.6117042333133	0.7947652970998481	0.00902574811608869	0.19812700608474298	0.5261161233853869	0.0441772097884867
AUNIP	0.399887444002322	null	null	null	0.82667215088647	0.909601003770885	0.8407642849786271	0.943299360880482	0.6634735722955469	0.900067132009708
AUP1	0.556493996409286	null	0.32196074196442703	0.20943374653133803	0.6812354483989429	0.688810899015392	0.388599529427228	0.178341467704845	0.443633916686125	null
AURKA	0.41244672006734495	0.039213889545802	null	null	0.810963057976955	0.39284790180584794	0.679117864733777	0.8644547079096021	0.629961658224475	null
AURKAIP1	0.836989505301408	0.0751404702002253	0.142105092942474	0.23759358670746397	0.7194466720068291	null	0.14306628997367002	0.238890473214482	3.20029876377248e-07	0.0559067356893348
AURKB	0.691262629126281	0.277310100314799	0.535352544553124	0.497519120999359	0.680880421128771	0.6863904998312861	0.535352544553124	0.43467114192861994	0.8953521305750219	0.31138960992327097
AURKC	0.98543779425493	0.9586145805601591	0.143722252826413	0.1020293138223	0.8547522007034319	0.067168123603478	0.9814455608400451	0.93908837350865	0.49031301697244	0.89131732489681
AUTS2	0.0578207265471843	0.661131482146958	0.266511718214572	0.396973118262084	0.204887753756518	0.13350955286028698	0.278038743943746	0.676404261643887	0.750949467204223	0.23963652215983
AVEN	0.9290952773391791	0.39430688662246705	0.36664652907117895	0.243799891489942	0.23460932421137803	0.7942363019504171	0.849719797913842	0.117447953124625	0.171334493470028	null
AVIL	0.8358996085140892	null	null	null	0.9922149525953421	0.7043382898451009	null	0.43810545044089505	0.302407841712891	null
AVL9	0.0627832758179335	0.43845461247218	0.23754109253473396	0.19003552323408898	0.0771350690349401	0.19698235193515196	0.29869988404195397	0.346021075063598	0.140964390859845	0.24225309547493398
AVP	0.00261535919284017	0.859975413054357	0.933328275926013	0.408984404646741	0.691303494301033	0.8214611347473991	0.933328275926013	0.39506254656141604	0.0162703438319629	0.607637062230772
AVPI1	0.623237082028125	0.333217682474803	0.44085904898114503	0.330989581494393	0.83030619798654	null	0.42298448779482595	0.29892160057850603	null	0.154784249087216
AVPR1A	0.38146463501845396	0.395532605376623	0.132561951905452	0.27205145105870704	0.8830954636487279	null	0.845640795032931	0.988449587640707	0.974910233332367	0.9680046926451109
AVPR1B	0.0828034007490276	0.0532525925555112	null	null	0.251521103605571	null	0.609230684833801	0.998624983904798	0.9912195332425899	0.47951746676396706
AXDND1	0.440709193446569	null	0.0221703831891099	0.0597287278990941	0.178270618132239	0.72404068264804	0.0219302016604721	0.015425279631847002	0.208741903096583	0.112300035302557
AXIN1	0.0104946363267824	0.490739223583576	0.29211526012873495	0.0937191037313636	0.156286684957144	0.579678854580802	0.315086886076966	0.33954408774319894	0.423576597296964	0.20646348701304
AXIN2	0.551640133961198	0.366813286639604	0.7186267432989208	0.864428292876465	0.0361017305472481	null	null	null	0.347773724515334	null
AXL	0.0325000514056482	null	0.281494790800557	0.4783779971617129	0.6916287845713011	0.6064034294925539	0.118927434300995	0.10467114848053802	0.8067175867865649	0.212961964455924
AZGP1	0.549214599491055	0.26350654194699	0.934316439599712	0.67901610081689	0.4314465065650229	0.502582132434005	null	0.603939122660646	0.13455440567517998	null
AZI2	0.6185863980156551	null	0.635688141848714	0.629894878963184	0.748851904784338	null	0.531821387989546	0.6030695888817679	0.44538474911144005	null
AZIN1	0.712846904682853	0.654127768033422	0.960131477858616	0.004589495423974021	0.826016773544823	null	0.7252906724191719	0.866229345790176	0.6685826197693139	null
AZIN2	0.0438653134210583	0.20862415940251197	null	0.609814192370089	0.267653787439318	0.0666059657473819	0.47045822001938103	0.067856469553824	0.354072195183432	0.11646944995918701
AZU1	0.9064588066428441	0.3890181994707271	0.942393015389627	0.90933840246723	0.473102098946478	0.313332034410844	null	0.9875075716025551	0.841713407884983	0.988997270875991
B2M	0.590463965523239	0.9070848686114781	0.969746299918736	0.9474822571262701	0.8838194200609509	0.8859877084940321	0.8686759284216858	0.7988675483830309	null	0.9922839722107459
B3GALNT1	0.34532730621433305	0.560003307594322	0.249196626622698	0.714442514341989	0.9630102681121859	null	0.174092302797231	0.13357539368089	0.709606926232605	null
B3GALNT2	0.35109516114854106	null	0.7878805221607951	0.44350252078915203	0.8595568873561991	null	null	null	0.6638650790749859	0.570751315585708
B3GALT1	null	null	null	0.627471124095755	0.665745226495271	null	null	null	0.201203118338703	null
B3GALT2	0.10766143485058198	null	0.13110777162618903	0.169565014649025	0.735126681152259	null	0.10801021391422301	0.123001579872535	0.184560624346221	null
B3GALT4	0.516280627062042	null	null	null	0.471183645675731	0.5249503556612051	null	null	0.8435974101005949	null
B3GALT5	0.122347342221551	null	0.171625713143314	0.212484675853469	0.304066657560879	0.46783793680090996	0.6315493725706	0.18672290843375103	0.609317268622911	0.850359485553437
B3GALT6	0.719024609597492	0.10507382499962199	0.075660225000858	0.232740974246342	0.0737311550359674	null	0.0881406695756509	0.8145725779742778	0.052729860038460995	0.381400909268715
B3GAT1	0.736483081988053	0.973257931423183	0.587307889877129	0.36474850464752795	0.19778492262056	null	0.820643078428428	0.935811919973703	0.6480111335952049	null
B3GAT2	0.141110778781557	null	0.365265824603201	0.473122018612339	0.685986351062714	null	0.323890328700116	0.23987017155611298	0.212659310016594	0.3798755574734029
B3GAT3	0.385454579193106	0.318983400211851	0.0013444522727574801	0.0505377060523846	0.00679050023798156	0.490051707284425	0.0021499627884787897	0.0615339909314179	0.749321952667762	0.977663943392234
B3GLCT	0.782032852321574	0.39934435599829493	0.540303353098186	0.9102227392426041	0.6592641458464339	0.30605811126488697	0.540303353098186	0.143634130739933	0.758682226789525	0.0922340590595003
B3GNT10	0.9576149700144642	0.419652549218058	0.09709150810427	0.24890526150174902	0.7145100542638171	null	0.09709150810427	0.15470002531409602	null	null
B3GNT2	0.39252924114431004	0.313975059956663	0.636133127350325	0.12161855966849999	0.567696859952633	null	0.163967942713497	0.621393774494198	0.234870636174073	0.7946652117861651
B3GNT3	0.7543454721403101	0.48065505891384297	0.219974445406337	0.0574720941055549	0.275136306822365	null	0.219974445406337	0.147468411995214	0.9049522152474109	0.545464407585547
B3GNT4	0.548977154739382	null	0.46354029009909203	0.804992115536265	0.15276493122204599	null	0.49545860298081207	0.5853322083782819	0.827711040266232	null
B3GNT5	0.28524184632814803	null	0.547534931827915	0.359337058273779	0.926646097448823	0.7045154988157891	0.163063901529409	0.18483002248690802	0.0500775356891781	null
B3GNT6	0.465455778160383	0.669522823222451	0.553024935836995	0.19939719548776	0.6930754491276391	0.5924597738140861	0.553024935836995	0.5610022231004119	0.7953656538609409	0.33433803047434
B3GNT7	0.913725685710089	0.5877011795291579	0.502934660655036	0.38882234270981797	0.213714439832203	null	0.522184782989119	0.806449407809834	0.0413423989799206	null
B3GNT8	0.6304764487427199	null	null	null	0.077359077747069	null	0.9134087638870769	0.26986230706951503	0.176043088866445	0.439227344297233
B3GNT9	0.24082367609595298	null	null	null	0.6641405390704661	null	0.935341445667917	0.489042992833435	0.42467699850037394	0.49927447941505104
B3GNTL1	0.5286900103253089	null	0.784615749587735	0.5192783988031071	0.541217502003001	3.74381622505471e-05	null	null	0.478835898737024	0.8883371270830841
B4GALNT1	0.6489146207347111	null	0.941696308537323	0.49886922915337706	0.272457264448282	0.47222169470071	0.942651451712915	0.30498063462578806	0.261371347262763	0.131081740173589
B4GALNT2	0.447045988161909	0.716688290917479	0.0656995557587888	0.113253525710166	0.974551222811452	0.24062907039089498	0.167755422346229	0.157673488887368	0.286214629286405	0.8412331450894549
B4GALNT3	0.585096450542634	0.0646781199555471	0.4567387638217679	0.534425964773615	0.6746352021897221	0.9692778219971371	0.36730515695250804	0.21775941330867302	0.8816358005973209	0.4378620050175471
B4GALNT4	0.710587840466965	0.9604575097479029	0.753069051146272	0.278909510130138	0.20607625880155303	0.0149136854777043	0.7187058268520641	0.333531962122971	0.520917229637316	0.8504720855497808
B4GALT1	0.386589471395899	0.655437951947445	0.9387282315768442	0.84458994315173	0.5398793624479	null	0.948029695219571	0.874826356617613	0.0508172119586623	null
B4GALT2	0.39667917734956704	null	0.23111615638925198	0.364055459459738	0.157399992745401	null	0.282516875274882	0.400700556420533	null	null
B4GALT3	0.91067702564538	null	0.6677434302687291	0.34006662538434007	0.602988399763556	0.596684753232096	0.950451573056503	0.35687231217137394	0.410748912483946	null
B4GALT4	0.718744085383796	0.671215328070177	0.5719409902069771	0.769008276209989	0.5667759329831589	0.32798520204121995	0.588565691330994	0.640715790224334	0.405874010789271	null
B4GALT5	0.23305311442524101	0.867491493924617	0.409708596227637	0.669069485984741	0.296884134596171	null	0.38451376671823395	0.49442654291785904	0.7494589899321279	0.7497247108553571
B4GALT6	0.23038446283629604	0.20033310197670198	0.0660637766499435	0.0807720418769192	0.141576628156054	null	0.0592309675117868	0.0134807042773738	null	null
B4GALT7	0.698565827750869	null	0.22978202217132396	0.306476148303843	0.583729593862152	0.9239308196613539	0.23655828863492298	0.367775169233019	0.229013167268309	0.6638982593998001
B4GAT1	0.8932779120221579	null	null	null	0.0458000857047616	null	0.131159272644686	0.260066434836865	0.937384711679937	0.253389187255424
B9D1	0.985267245539226	null	null	null	0.9278842758666991	0.397107064487136	0.9473848358520991	0.987753805116924	0.102661755531851	null
B9D2	0.564178126805291	null	0.33880667731059305	0.23801495008388102	0.296937453806068	0.031772039710514996	0.44885812803780695	0.6138906410880911	0.127153139620145	null
BAALC	null	null	0.676875227391262	0.5689430784078161	0.982343961137288	null	0.484491620178299	0.784727180068136	0.886435082953785	null
BAAT	0.396721664902627	0.24107305672997198	null	0.562388890802364	0.885878057666728	0.792624592955536	null	null	0.16609653250294798	0.6496269180389771
BABAM1	0.2831972985187	null	0.739386833531616	0.641221679775384	0.995262022286758	null	0.0640893096586388	0.234986400153158	0.876128501125862	null
BABAM2	0.8031368380856949	0.39191738941410204	null	null	0.173200011868007	null	0.810055196413593	0.78838350586867	0.610157286828934	null
BACE1	0.166484346596226	null	0.40560613261024603	0.769989731674985	0.011462067485575001	0.6028081955902629	0.3671264239323279	0.8381337119160229	0.993431943163919	null
BACE2	0.302308864380607	0.395599677985956	0.7590041088853822	0.537235828818293	0.599407687216923	null	0.760130050612855	0.44282197926336997	0.823787873489987	0.8180834610380401
BACH1	0.423060694040363	null	0.7091867565696309	0.8292979478702751	0.388285449440748	0.0823897467762825	0.36299519562869	0.500957485452876	0.15253081795157597	0.329895299990826
BACH2	0.0823540157903175	0.23853501094347102	0.262445820271742	0.5985581871917939	0.9930973793951379	null	0.8817688546458249	0.39089841912571205	0.39197666421030203	null
BAD	0.0202615405731228	null	0.9595475702355101	0.998067096011344	0.849720016851291	null	0.965985642714788	0.9909699018729492	0.960934663425453	null
BAG1	0.656453883704563	0.63749119737534	0.36622510842519107	0.646546320274447	0.9618399523568101	null	0.6195123235285172	0.45235033426210297	0.10692601742586	0.7684809860841679
BAG2	0.113779627495453	null	null	0.993666552037528	0.5816962973785971	0.5816962973785971	0.661849163168043	0.352277604087874	0.5739186592190311	null
BAG3	0.6707013980129339	0.33254169247295895	0.894767585920614	0.534243002264279	0.9912710114792241	0.750525003376524	0.783166619813125	0.408416137254687	0.433655702995929	0.0110204287254234
BAG4	0.356637782324822	0.8752430719157069	0.367992678391786	0.0948125162379048	0.0870476986826534	0.719222624425914	0.34349277950213	0.0904620326051363	0.21487240327096202	null
BAG5	0.875336417489513	null	null	null	0.38553525034415603	0.675977672311444	0.898801508344971	0.8690817166900942	0.418893721042026	null
BAG6	0.0275874696238887	0.14914589436149803	0.5914317301815649	0.9054754911253241	0.0105792847950413	null	null	null	0.294325175865638	null
BAHCC1	0.256136805755656	0.5978591095468101	0.9867200035426171	0.823252330434897	0.488081437432014	0.8751148358342941	0.943136382245472	0.5934497834240329	0.8055321445301309	0.44296994950302004
BAHD1	0.68614795155249	0.298892525289856	0.32800973860162297	0.6109077010977529	0.398634608070038	null	0.370478570444402	0.769260693598772	0.136614870854499	0.749796965150768
BAIAP2	0.5676279499651371	null	0.549423643298152	0.9264628031097231	0.981570436024812	0.25720540436107797	0.367836217864868	0.583176292290129	0.9456595170856279	0.243567214686745
BAIAP2L1	0.416088683482874	null	0.252000497259848	0.144655221776837	0.29063551383306396	0.7233547323878199	0.252000497259848	0.8111399707593929	0.843411088377001	0.296745865156231
BAIAP2L2	0.106936138721608	null	0.16321929341462	0.14491184631344597	0.9589683450688471	0.568332478146104	0.376136520799302	0.6766479794323801	0.0895228656202024	null
BAIAP3	0.5856881324116461	null	0.827464377135851	0.0940243152004494	0.164501808380714	0.334280795830156	0.15699200555948498	0.344335785049979	0.441317420934882	0.801853918016414
BAK1	0.42779525782873995	0.6449762998182521	0.6791664727745761	0.7198841952066558	0.7492645119924691	null	0.320047285479391	0.524560138986766	0.3689258810750429	0.38066171196182796
BAMBI	0.0550203136159659	0.625436298168333	0.35937385174003705	0.47999589108608903	0.37347179908143396	null	0.0767481864328788	0.316960215007528	0.21143124298751	0.518832560268113
BANF1	0.7385481699464409	0.80866468815494	0.43450452985481297	0.75606466302069	null	null	0.7319332225111501	0.9173874794989879	null	null
BANF2	0.230711134181615	0.330148677366764	0.24378331434491396	0.360667432894139	0.226013849980813	null	null	0.199481651170807	0.667030908940546	0.0168616761620561
BANK1	0.369274574146056	0.47623050711286297	0.7899065678221421	0.583871229189972	0.460885532266493	null	null	0.7094751134043449	0.9166759498883331	0.71829533475612
BANP	0.582277060243239	0.8805197859356801	0.29134468678480396	0.6840489679020799	0.961105819778923	null	0.38242662827524393	0.784344902387831	0.0421761936992846	0.379953491329012
BAP1	0.122800972335625	0.7697171083516879	null	null	0.9408831451059381	null	0.537485708901231	0.36771051615194394	0.8365642366328241	0.746354780191261
BARD1	0.475199191981915	0.967782798050637	0.5250370128226229	0.426597307151084	0.21206468253102304	0.8837378031805021	0.446005169479859	0.373737193511247	0.13304233890415498	0.5442831551417829
BARHL1	0.9377736338065691	0.0771562757071511	0.523274607815806	0.511982786897169	0.21150340083999	0.0167617025385252	0.49467678510878704	0.120957970883216	0.6737754816295101	0.4888440661673599
BARHL2	0.8862793993810741	0.918353253244345	0.887882623997635	0.548528432382971	0.671777707907605	0.48490944379413703	0.796569191844937	0.632160177722759	0.48974749120041294	0.569691873241941
BARX1	0.0366313043659739	0.0288112464935413	null	0.641185761548004	0.00417860695665473	0.00590405125080073	0.28054055816180495	0.0534134654187668	0.846575358498289	0.51587897485595
BARX2	0.259526192974344	0.0030044518196275	0.16952742455736	0.42342579513758294	0.5578617143384571	0.7943099792406991	0.0379622761233853	0.765562858476434	0.773193243016288	0.0177390279488456
BASP1	0.649197346851274	0.9281103954791551	0.83110628916511	0.609984298061412	0.5368220878930611	null	0.996306670255636	0.7183387004501272	0.352447725764479	0.7663950592570681
BATF	0.554496997229098	0.59335167010876	0.984788829077435	0.9485584763219119	0.84319239632155	null	0.9788193825896808	0.9128979217066591	0.222961247163046	0.511694732120685
BATF2	0.24377377285828603	0.6128388950529879	0.8719611227791941	0.9211524442845028	0.486945613865008	null	0.8719611227791941	0.9211524442845028	0.6031399625992421	0.980929462877063
BATF3	0.39212348308490796	0.765774220228784	0.992626172112928	0.393899798871274	0.258701202053023	null	0.9703300224397909	0.8412752334367021	null	0.565980256485533
BAX	0.17297776952249602	0.852052859921702	0.000312760122088029	0.12095238849251401	2.34168376489485e-06	6.043497480234799e-09	0.0350991469001301	0.119594059733163	0.5277097199069091	0.48857041279009
BAZ1A	0.7953377155555992	0.0985954109723379	null	0.0396828695429884	0.182696599824686	0.557410571009693	0.13497366612943	0.0864081925862469	0.21792587257428897	null
BAZ1B	0.954711698648885	0.556696823842304	0.8630086861841999	0.280467344698864	0.583411823844155	null	0.85812568857077	0.42380656942837497	0.0427792719208768	0.539244215460507
BAZ2A	0.36758773706058895	null	0.726722403612236	0.124494419627891	0.417993283921531	0.6929218217572359	0.575014352906711	0.19537229173913895	0.659261866860421	0.533195565400876
BAZ2B	0.870060309764773	0.167041162361971	0.538163228742586	0.7920182255410669	0.279622130235656	0.9375945931223739	0.490115539264016	0.2846943145098	0.436446049744841	null
BBC3	0.627333060955256	0.855410299278275	0.786269464406759	0.9177560512176121	0.167069501586074	null	0.750625164662139	0.951190547959466	0.6250404437498199	0.7591194439389091
BBIP1	0.12101611047407801	null	0.701421396153705	0.8997375122274169	0.287580168757755	0.287485976781719	0.703601420523531	0.8435869003430709	0.921902048575865	0.613865216650847
BBOF1	0.514861637794746	null	null	null	0.800831634565138	0.873968421277922	0.335393957956655	0.6825781387804781	0.792727028028647	null
BBOX1	0.015618856645786001	null	0.0151114218569557	0.0124868212996094	0.14696156642484398	0.7318525993983441	0.0138664629435202	0.22914064104357898	0.181387245521698	0.262686173459448
BBS1	0.12654688142530401	null	0.6467528023160379	0.38612822122085205	0.296565802033946	0.214537947340346	0.592845422903923	0.263510721053691	0.7279693248782522	null
BBS10	0.14465100624931798	0.00396559942220565	0.607349321939195	0.8069228995460009	0.8790182680349301	0.6356764988503679	0.224817997048416	0.8072613166663729	0.880543256949	0.687487320662142
BBS12	0.0361386099648944	0.0312712658240173	null	0.0764338607782284	0.54373526924436	0.511052780431526	0.7408431628879469	0.0560942257316293	0.0430169597664007	0.7303266336980819
BBS2	0.5860100885037409	null	0.47540382728215796	0.76952496382509	0.8826102610198209	0.266318308172766	null	0.9308774228565849	0.595304316154605	0.46893131637971797
BBS4	0.572856579126448	0.9426238287681171	0.15358487403130802	0.492687994420016	0.9760499432493851	0.9772990398373009	0.946883764570256	0.378309722423511	0.7765496044909641	null
BBS5	0.426044488981882	null	0.855622192356001	0.229255127144968	0.10139467760531401	0.270873637960421	null	null	0.195577468602812	0.166932573724179
BBS7	0.16335779445406698	null	0.16308442220025599	0.274149380505723	0.91429404148015	0.759874664003098	0.13398421022516002	0.424142161690825	0.0688348234995197	0.43254505663234294
BBS9	0.553281243746146	0.477019400281329	0.0599038431741706	0.15268815825714901	0.47730490305740503	0.21446679824456197	0.716127958010312	0.7538415728222341	0.7000022823522	0.13612734462280401
BBX	0.113302905953296	0.120614982276136	0.5046126528648229	0.9575583581784309	0.9524338725374879	0.910801329405766	0.494926979550521	0.48193365382813497	0.38302815727983297	0.0322695692253359
BCAM	0.8130416754633532	0.5305365302474829	0.973187922496586	0.38930051019169504	0.7630133557792249	0.43406663739744894	0.989078894900539	0.890245021509905	0.43166146405223704	0.851823616873795
BCAN	null	null	0.10410185190240899	0.30781847757519	0.923009905332841	0.7761051164035959	4.29120282863238e-06	0.4531199255499171	0.126137970683136	null
BCAP29	0.15429076931007502	0.456909410543811	0.0943846998754614	0.0302872303530803	0.165046098845923	0.6334692213912421	null	null	0.96321963014139	null
BCAR1	0.93369376501451	0.960551172026437	0.896742117901083	0.652970382341007	0.896421433994011	0.975545336141413	0.198100778944743	0.11413358225414699	0.654926359646469	0.771823912786709
BCAR3	0.7789872760012301	0.7824049439709979	0.6233081180502049	0.20347329110511198	0.849210296780564	0.15566249110850303	0.498026801719284	0.7301923410815309	0.304363764485521	null
BCAS1	0.612713039900875	0.6103310645859671	0.402786000162754	0.907735301090558	0.288237503871981	null	0.407917395931084	0.5995259864301941	0.19506039068408898	0.13409301554692998
BCAS2	0.0236047944787017	0.9989143738089108	null	0.683518273268447	0.7965081041059859	null	0.575130155456813	0.5925312026985939	null	0.365395041546683
BCAS3	0.62675422478253	null	0.7388709359700291	0.896047099430672	0.557577941842739	null	0.7302699862265379	0.9532149887732221	0.8418139520046669	0.9614401744494491
BCAS4	0.547635883566043	0.600654498646674	0.42136959128462503	0.33005833109676697	0.38894606923837105	0.561501446451149	0.383576993849589	0.505085365773586	0.268452620280124	0.37367898174783604
BCAT1	0.8731551389689921	0.64391015450337	0.8956495195742281	0.860584401936877	0.191924889375625	0.7455924250371752	0.134547233147193	0.16072463737737197	0.8768061900920799	null
BCAT2	0.25420134533717603	0.980574854980532	0.84125187285908	0.969086476659333	0.745262283376521	null	0.512055755212014	0.270268380673034	0.834861061573298	0.503585027557496
BCCIP	0.8034692684154001	null	null	0.675779907813469	0.0245369006847992	0.315365070864289	0.0212307902517855	0.432948021652102	0.619715910329324	0.9931992238477741
BCDIN3D	null	null	0.7679036785845329	0.00099865526412346	0.991433472179845	null	0.7142036718494159	0.175131367090427	0.0911435755407348	0.10218836976538401
BCHE	null	null	0.249182647239979	0.0436491282516366	0.0880071311731995	0.431822463860079	null	null	0.8855565946596802	null
BCKDHA	null	null	null	null	0.510128248514143	0.53731344558074	0.216725012671125	0.22040148613900798	0.42989828599734997	null
BCKDHB	0.9177006785650159	0.638348370518499	0.9021178377980369	0.739882601973466	0.4757472063574939	0.428208744956961	0.703969109339879	0.684446385892147	0.0214774352507694	0.6411081266219221
BCKDK	0.49527112667976597	0.5665209061955021	0.706025070759148	0.711648104042609	0.960293256027311	0.667950963859796	0.254206007652833	0.682448054181834	0.5102173529468029	0.632505875457372
BCL10	0.0203319078439028	0.8640945657644391	0.0103610937947178	0.0065097279259505	0.0820302158415046	null	0.0755887366374439	0.0988588636387265	0.0386906619394867	null
BCL11A	0.0280324255779136	0.337673956534895	0.425575615220954	0.154463837914827	0.25386081610796696	null	0.17689597805431198	0.40767061248035996	0.8020492430976841	0.622864600485786
BCL11B	0.531273313381001	0.9982273029633159	0.7135356017281971	0.488407149264265	0.18123465358510601	null	0.56042883548491	0.8420012598696519	0.7536907894043801	0.44187404285976
BCL2	0.31582742462508695	0.254411025065867	0.602613957529006	0.691931949044711	0.0617076520059553	null	0.651782086972666	0.18971648927706897	0.300432785888343	0.139865615847694
BCL2A1	null	0.5923432838966021	0.6384697876575479	0.9758656942268659	0.47880887392647	null	0.625980181437932	0.6764871028380179	0.27881800687906105	0.357201355806813
BCL2L1	0.370448759278948	0.290120406461245	0.521840884545611	0.37310677884487303	0.72835867123733	null	0.851542718621465	0.323463805331806	null	0.8740195187402969
BCL2L10	0.9768117427883001	0.42100452823639506	0.00431524885979229	0.0478561058933018	0.883940704935015	null	0.7749847103215239	0.346751085333573	0.748627439839424	0.32670196387705397
BCL2L11	null	null	0.511887325845175	0.38983596658905	0.761880330112092	0.16412834780884	null	null	0.9883521682356601	null
BCL2L12	0.8480423463472541	0.9407221054766349	null	null	0.404985196864552	null	0.8226835084558008	0.7203633985981309	null	null
BCL2L13	0.9723785438172479	0.904817913936676	0.728671655549718	0.9129102870842659	0.000979407743332494	0.33226044190947396	null	0.27676630444960304	0.480040066978776	0.0656844152370075
BCL2L14	0.417737573108704	null	0.0867813500270669	0.637597358694252	0.538417879724404	0.26301603741597	null	null	0.791740107847479	0.28318159545711896
BCL2L15	null	null	0.69480653515165	0.9624982689993259	0.836969462309732	null	null	0.666704205862996	null	null
BCL2L2	0.4722689335819121	null	null	0.0723467302565483	0.583713054433788	0.25449470094599896	0.349256084736778	0.022552332316794	0.576171342132955	null
BCL2L2-PABPN1	null	0.957588182690798	0.7877087716505291	0.8446891653154641	0.7613865542583829	0.23291563846887697	null	null	0.9840665675272809	null
BCL3	0.257902644580012	0.33216429673465303	0.529303791731699	0.8751687907817208	0.069229463108712	null	0.266011490387017	0.6238098828568941	0.775671616719502	0.12453585268259698
BCL6	0.0327702363142377	null	0.753772837238862	0.396898869231264	0.249571867367475	0.634143519241193	0.746149951631987	0.92560569954557	0.258834262951123	null
BCL6B	0.64492474937422	0.631152054516011	null	null	0.0393437596008924	null	0.299598916410605	0.23431217497841395	0.24615195030103304	0.48131607345375
BCL7A	0.755234767208497	null	0.6479182760781012	0.539395812166904	0.773341091067294	null	0.5914183499603101	0.7294001068282341	0.695035385267726	null
BCL7B	0.814721604921408	0.23338775057183703	0.993535925299271	0.382610430450951	0.761143621778958	null	0.993535925299271	0.299361144976696	0.0896797064373527	0.33116646365144103
BCL7C	0.680060314555875	0.802250867562785	0.9290112009589558	0.476884617028846	0.6759630664311931	null	0.723855567701898	0.725853150059022	0.640082861743675	null
BCL9	0.044655090776573	0.597648300058581	0.608040960407348	0.6338094458046689	0.39583834950745395	null	0.443969769054229	0.913177298705675	0.629024955516619	0.717043820353653
BCL9L	0.516607125275239	null	0.45700839443424396	0.440934057516505	0.36872927633730895	null	0.4564557389905421	0.391497011983141	0.0553964128539706	0.743392360230427
BCLAF1	0.6645818708770601	0.646715710148296	0.164008209658802	0.203150423796953	0.16650193779183098	0.990950658755929	0.7822486724265542	0.5399716481378429	0.5825809302162329	0.583823314070478
BCO1	0.359047949670199	0.38972600950835795	0.14752216396988402	0.0211057185164605	0.268198987821916	0.9268649006293971	null	0.0231368459376318	0.0845158575860183	0.35838678686871095
BCO2	0.9660837355783198	0.3916784297159439	0.39154857244318003	0.0233286043094066	0.675432234107191	0.27010101457110997	0.49854689287996395	0.935763458494841	0.270334408018163	null
BCR	0.772160356168887	0.0333450136002988	0.36642161169593396	0.7406725590532729	0.33916839449822905	null	0.894469903609581	0.950938748453505	0.779114029443417	0.8883255101713909
BCS1L	0.666207462216079	0.43650529272805294	0.496860055668386	0.545435018022448	0.5865523639971449	0.9652946532678871	0.283485012761398	0.28700886260349895	0.800460706682522	null
BDH1	0.7037888386485881	0.329338478030612	0.8067313221857471	0.7040253557673679	0.0618005888431101	0.0566143299786894	null	0.0746977265259821	0.869784634118972	0.549001664326916
BDH2	0.6171967950955122	null	0.18680164468858398	0.4263709556307779	0.7612216295139301	0.4571351272002929	0.18680164468858398	0.964483193621805	0.7475148075675849	0.716312737829255
BDKRB1	0.37450780879345097	0.476815050712402	0.18129165252311602	0.45091287309711403	0.6350280680895529	0.758812496909632	null	null	0.28504059632186995	null
BDKRB2	0.327273914215645	null	0.958559770907769	0.563072687463465	0.818745398348501	0.277445172888307	null	0.851012953545975	0.436084658355183	0.33078183813291306
BDNF	null	null	0.35738779345132	0.16777515046088598	0.0466352986560282	0.46644944798987203	0.246151281264498	0.426002055006399	0.0368838240305291	null
BDP1	0.7195803418874441	0.9955320882320291	0.850353665114136	0.311305387537799	0.48861609885191903	0.7451957844194649	null	null	0.7881667636951509	0.589086197438572
BEAN1	0.593069352209319	null	0.468351487788327	0.649141188021406	0.806105878589975	null	0.9376453555336851	0.839776342304905	0.8343990181101	0.907464318909346
BECN1	0.47995172606027	null	0.6986082924603	0.9492718296443822	0.521058904029562	0.887866840487549	0.601088077858546	0.871049529723586	0.42578418758802794	null
BECN2	null	0.6628848048954561	null	0.21134117550058104	0.0294685426479036	null	0.6696735904192421	0.36051239735329704	0.266075457566576	0.8675930676426409
BEGAIN	0.8760347612499749	0.179583117915408	0.63000084225436	0.0433727256835315	0.36461817000026503	null	0.512021853612303	0.745437758313478	0.234367675869245	null
BEND3	0.353824873645377	0.983126803628178	0.49060662719218107	0.982914772648336	0.54576868646307	null	0.0860110369066072	0.9703847347868441	0.284455118992135	0.995258028563391
BEND4	0.481267181937404	0.33661942358266694	0.84763039927636	0.6217219604983629	0.266566530654316	null	0.490016017507904	0.712045785939858	0.38358028204628103	null
BEND5	0.137161702890449	null	0.0497801811463169	0.084257048852079	0.0225940310893433	null	0.0444338213902418	0.0174526280046616	0.863437124281922	null
BEND6	0.8264212843487041	0.0684267360127477	0.185744863081127	0.0196467563993685	0.589431234143366	null	0.048041843970366	0.0644748490608793	null	0.0390524425338882
BEND7	0.172956879930454	0.5590387994427221	0.206578933420983	0.428229928596562	0.239809819567682	null	null	0.36200473068670297	0.714398618759256	0.4042137527513471
BEST1	0.423578174080634	null	0.928882235617804	0.373918977687193	0.8599924674643391	0.734508807451966	0.9228552343486209	0.493125168394962	0.944908268960187	0.84898394721488
BEST2	0.8410986426148459	0.5553794113913539	null	0.881724136809533	0.38265515394223204	0.28831670857663205	null	0.5927275422730051	0.834258017980386	0.750696344509422
BEST3	0.668941788665162	0.9364057914040029	0.9338597584906091	0.7123507504111279	0.141383906039479	0.03604465617075799	null	0.9691189897602791	0.8493505986414309	0.9717167148994341
BEST4	0.119448383878852	0.7128667422668821	null	0.859691398508918	0.8200804188783349	0.894718127412627	null	0.827119056644506	0.453577647968919	0.272429064141245
BET1	0.287500390545055	0.24238826800332003	0.6755448385124101	0.192028054931346	0.7042260216928	null	null	0.727851990775292	null	null
BET1L	0.7511913618802729	null	null	null	0.53468661488311	null	0.311086986636263	0.41796836734651	0.220635268590678	0.0372182636535145
BFAR	0.0785263710332712	0.6524169133755071	null	null	0.9679268455752009	null	null	null	0.7794323005042919	0.10965180042481501
BFSP1	0.121345621496238	0.17854945082210802	0.835071671486615	0.165323493229721	0.897969751761717	0.5921700825352479	null	null	0.252390361040715	0.6587193755054611
BFSP2	0.46791981983817293	0.561734024663011	0.635302572360301	0.404562779402906	0.48374133537508207	0.8823659634355829	0.291207518703889	0.7066297378521079	0.6495786525834799	0.5997983463412829
BGLAP	0.28890152006522196	null	null	null	0.45425326611278705	null	0.263784287564135	0.779388980157443	null	null
BHLHA15	0.9780563982147421	0.158587827122665	0.982843922873721	0.84692853115025	0.470710303145011	0.7308586538666509	0.982843922873721	0.8563512135224821	0.0366187138896146	0.923826794009625
BHLHA9	null	0.21675410879007198	null	null	0.869855938089266	0.523360150019379	0.417032957413634	0.308321134514159	0.0012880520760105698	0.6073057850588921
BHLHE22	0.93901748776891	0.990232364016729	0.0424213310944357	0.34240525991107695	0.803720691758374	0.584336109501712	0.9364474866298391	0.859250996046785	0.8896389419329129	null
BHLHE23	0.155181929511162	0.00932913734687812	0.132538377377642	0.0482036707442597	0.414850658213983	0.186526703088142	0.18265059453424598	0.0411808302420512	0.569097728508183	0.439861333269676
BHLHE40	0.28444633775400796	0.658031665108241	0.8546125401807819	0.671587999621592	0.39252400412370597	null	0.88056980846259	0.984312467119506	0.9892016267377791	null
BHLHE41	0.90765412277373	0.863854155812006	null	0.344661042416386	0.40134590240048795	null	0.632840815137634	0.7220747688995091	0.24657618493592298	null
BHMG1	0.9888715368803841	null	null	0.46142721547478294	0.867632715995083	0.910229661982862	0.14182906018879599	0.49050343651902206	0.292068245508524	0.38909097361765793
BHMT	0.0129105339101443	0.481455771578675	0.00540601125223528	0.8117032994446071	0.7602590712872199	0.020177040299448	0.00885195576889641	0.506214705706771	0.512613352174644	0.24376645625186302
BHMT2	0.315294978052862	0.172146363279979	0.95998968572211	0.804888377621293	0.595188145419062	0.00826326174274739	null	0.468685479182148	0.669984386119932	null
BICC1	0.557088707060578	0.19820346598367602	0.101327304267184	0.46424754515511296	0.0168442077461179	null	0.11256894536016801	0.493418048606726	0.0374642255693174	0.47438768436019
BICD1	0.79643359582386	0.10118595019115599	0.707823182840807	0.35851710625630295	0.948604789604415	null	null	0.113574781523581	0.8509025047387908	null
BICD2	0.16499270094261198	0.155923464714716	0.941310807900613	0.6746095772871811	0.421478813109831	null	0.941310807900613	0.523339732905395	0.37194803264340104	0.13540911325607802
BICDL1	0.0821231449799915	0.533228465396694	0.196359112457323	0.40580917403201605	0.5364373976067041	0.6534192007491441	0.15160686668308498	0.8062088353926291	0.323015662337537	0.251047306505448
BICDL2	0.122505438195854	null	0.36345906678570894	0.674174116885332	0.980605784097297	0.175772269871137	0.8824734639532951	0.9385221229139592	0.226256751238417	null
BICRA	null	null	0.717824665528104	0.42765212881782005	0.868423053789032	null	null	null	0.5913186438811711	null
BICRAL	0.0867629213677943	0.6715847739807929	null	0.999139932129419	0.023956018183689996	null	0.10072671996862	0.566237947439063	0.426324125922891	0.0386377324154803
BID	0.627649166587791	0.231308366043208	0.17853780364524902	0.479924534287318	0.20901991130559697	0.759877757854754	0.124930539331319	0.00540573464623995	0.847211821355947	0.0139463205539093
BIK	0.073995602932494	0.0197293991289031	0.7846207373984109	0.661667875100048	0.524382610175224	null	0.828983167049445	0.876320644369468	0.967946260219803	0.6676798722887161
BIN1	0.25340346620493	0.0802375848361976	0.159499316703877	0.0416963573991702	0.8914173911974479	null	0.16329994259333	0.7712826999722869	0.0958377476508973	0.20370359895386397
BIN2	0.336535478474637	0.525860061295703	0.7587566545906129	0.113388526168321	0.620095980134557	0.38023148367781395	0.501328121094081	0.298261210149802	0.343582717435856	0.061732205925455995
BIN3	0.5690863581137521	null	0.582841715617881	0.13941766184879098	0.8957193363022611	0.685126971237005	0.840509646398257	0.44491921040279403	0.0220632665805646	0.00838706367223563
BIRC2	0.0999766109423907	0.9327681171057479	0.0992563342312291	0.0828318458651043	0.49828531530683706	null	0.0889106242314492	0.0591118278540241	0.0034534640576215896	0.076662216975294
BIRC3	0.0802376619208631	0.108011184989422	0.11762571613825601	0.149848392743409	0.745294919396946	0.821052200710409	0.6445272231770579	0.7695090778139971	0.34019362675661796	0.589273493067612
BIRC5	0.25342642007607397	0.606861520105568	0.574716928976176	0.596093684457248	0.0405337491078301	0.7949865048653941	0.610550884442685	0.717824581206098	0.37942123745109796	0.7640986599135571
BIRC6	0.394612087076265	0.987753317295772	0.47187814484761603	0.506707387725556	0.760450925562197	0.602794167812962	0.212519805947369	0.9910209356754109	0.9521578661724341	0.501440941154432
BIRC7	0.203517345537811	0.0021253948686040802	0.5597123931820059	0.551383193152014	0.664178404692619	0.109417489356942	0.555434571672313	0.29265574998276694	0.119063511192149	0.5413987031508121
BIRC8	0.967120378515096	0.953622647433891	null	null	0.734983405026955	0.5664851993613941	0.875082159710467	0.46888454296899995	0.232600185167579	0.17782595814591395
BIVM	0.701989454640079	null	0.7965043911255121	0.8155337534035308	0.735450405107982	null	0.614140500315567	0.656288925024063	0.7500176193673241	0.12316920310055099
BIVM-ERCC5	0.9251605387174191	0.390823363333391	null	null	0.007410131174640179	0.995615331101337	null	null	0.0576566215436827	0.12316920310055099
BLCAP	0.7284505883017379	0.8358902503530321	0.9829733882091141	0.8746161672080269	0.543298891094382	null	0.9598510045059359	0.9663971112513701	0.9664037976888029	0.6853770994372029
BLID	null	null	0.21157645700616895	0.353489522749891	0.39053997557739506	null	null	0.396115084714038	null	null
BLK	0.822245320857683	null	0.8531629046634799	0.0599270208988811	0.013082678872105	0.0929042284782957	null	null	0.0319636780483787	0.0281258922399537
BLM	0.765563471566027	0.0816082818846848	0.78184014126397	0.18190861866057803	0.9696597557985671	0.310514145067004	0.936866597136083	0.595654337276583	0.855435797780014	0.978714337564825
BLMH	0.7572379822522209	null	0.0155877351929719	0.0887067937671626	0.0200974976701813	0.614909951985414	0.0460703065254716	0.10520396674341301	0.145586587463664	0.0486200537557382
BLNK	0.535800605796766	0.06790803189087301	0.653566357221281	0.519451281836997	0.7366978185100509	null	0.610620384590995	0.9656259461778509	0.94741060623142	0.656744623910553
BLOC1S1	0.711656442789011	null	0.523910687080145	0.972746968642587	0.779868992189644	null	0.53655732941285	0.5393736141134999	0.8779833483612329	null
BLOC1S2	0.36008931882371004	0.41720668649271503	0.22397164731186497	0.26470561061383197	0.133192145515997	null	0.158725188440527	0.47387055596263294	0.475093551766634	0.6600484600723621
BLOC1S3	0.7628263792842049	null	0.541934500055892	0.5228898899413871	0.285578940043929	null	0.5601066607350941	0.5789249044112691	0.37268088800682897	null
BLOC1S4	0.914239226932694	0.9244183356217529	0.33193230255376505	0.0009509059534911211	0.946544724555777	null	0.873163533296303	0.530192122758418	0.774741589885225	0.6003883820453261
BLOC1S5	0.0794264729667735	null	0.8595536308488029	0.214173618423815	0.6620766722766059	null	0.024598729347925	0.8091132863767371	null	null
BLOC1S5-TXNDC5	0.38057488444351	null	null	null	0.989043692871122	null	null	null	0.817693403174732	null
BLOC1S6	0.651964119020651	null	null	0.0368518392849162	0.527561481513107	null	0.183009625761124	0.183009625761124	0.673651452015642	0.8832885496183349
BLVRA	0.120494032420673	0.7494884016424109	0.5519031429131479	0.9622457147869341	0.312901546902034	null	0.553083382936417	0.6686914233660961	0.7154797999115551	0.353034941721948
BLVRB	0.487523531695549	0.81226126801539	0.322522898156239	0.44104149104055	0.8554613497439549	null	0.227706203462746	0.40034076280196296	0.205063896115188	0.31709165871379497
BLZF1	0.470927484673276	null	null	null	0.6045025837066911	0.5031463954836971	0.6146563293087329	0.7682537128186229	0.749108858075034	null
BMF	0.029550459187021	0.49008887528381495	0.0734318896157041	0.0878821683597845	0.9779517067340409	0.397681189528038	0.856358298740432	0.10322497929606801	null	0.8198751059601
BMI1	0.43249708944005794	null	0.8723096364433481	0.8848814786414759	0.246370194448642	null	0.928878948832923	0.114533379985379	null	null
BMP1	0.6826630921957	0.247784667287856	0.5626006207141551	0.852094936402693	0.695983876017295	0.688362075200435	0.27960842039608697	0.47391679541366294	0.0610023844487524	null
BMP10	0.42712241102758103	0.0811619774107639	0.0150888336835604	0.10902526627896901	0.331753153817151	null	0.0641456292954538	0.0493691119146086	0.36856509425004497	0.8742811176912859
BMP2	0.11338853347473199	0.257849123100774	null	0.192537186110662	0.752721205226603	0.745968746309991	0.42967119453263297	0.5283827733068579	0.259417427480609	0.613679426096587
BMP2K	0.9313019334042328	null	0.85251070549604	0.747239703762481	0.9343553892524241	0.23354119121328398	0.651846945625993	0.664048805877244	0.916019670405653	0.519271790741973
BMP3	0.00613045265453716	0.00769230010966182	0.0034173772260545103	0.00803175481740448	0.00873383742001121	0.664397497669339	0.0035567707236093798	0.00412954142387667	0.0620597540084162	0.0066846280994505795
BMP4	0.14502301332033402	0.37803375615764	0.45803332652302503	0.755203115514358	0.497617573792141	0.5831354539857371	0.0790997586960008	0.0795326704313936	0.249395912178602	null
BMP5	0.9680735036869079	0.7636738514495909	null	0.560667168568213	0.7139653320018171	0.199144606012526	0.9921137763051809	0.917445462665264	0.262962798094802	0.166616096232461
BMP6	0.875463157884619	null	0.0584235565097184	0.18025889976793802	0.46565443677397794	0.8336859647342829	0.0532309939302472	0.19941009447355498	0.0582060840333825	0.0276477268100218
BMP7	0.647022372724986	0.28919950980983505	0.42089823408545	0.47558406718423	0.0891881530563589	0.40753671545309605	0.5480853258734171	0.549603909103574	0.577686842477298	0.389125061382062
BMP8A	0.0143999583461401	0.943519695432313	0.330020615132959	0.22276955906221804	0.22766078484048102	0.528063054473739	0.642683356948505	0.21471538125835396	0.9067371617974059	0.550743925097448
BMP8B	0.311124267169224	null	0.35119723063097	0.331358929593294	0.828773914724422	0.892448280933905	0.968373881563537	0.3895089193059129	0.366686746692904	0.919740131316203
BMPER	0.37611363899310296	0.29445851339835	0.839110537968317	0.8536078954726851	0.547513003935615	0.550301849486244	0.754393661984975	0.539129113960383	0.7522237952618371	0.8800851681625359
BMPR1A	0.0321031002576826	0.0408796692922964	0.23669803297185502	0.45065435020880995	0.7903945808643541	0.9867923292949731	0.997986272190524	0.123566830142183	0.15188745285710997	0.65838472756184
BMPR1B	0.203964211159776	0.8966277163710721	0.775456762482505	0.277047153500053	0.10924462163662599	0.0164163769066425	0.520343579217749	0.296054957448758	0.19273807582833896	0.22016998569331303
BMPR2	0.009135537528881521	0.9009379320211228	null	0.44321160587554603	0.549840834563594	0.0529579071168458	0.32927593641166697	0.6298520062407379	0.9151376724713829	0.7837504694304951
BMS1	0.9304967460269541	0.815552970309218	0.008536947193909409	0.0210722226967062	0.157369411947503	0.0304973026576747	0.0116904943252247	0.023569987754878997	0.8589204806450731	0.912040909292783
BMT2	0.918021412581124	null	0.6592335102427199	0.732790394733482	0.0715003178686988	null	0.6592335102427199	0.661341130416212	0.604602487908407	0.35958122021379707
BNC1	null	null	0.406829290878515	0.695956874445138	0.8232558319393108	0.8322868399032081	0.16226355084935198	0.163432168127443	0.236256934577302	null
BNC2	0.0342274232473869	0.0737066497260008	0.00076904590936977	0.0119530350848043	0.852652024550688	null	0.0068078830820435	0.008888133110012691	0.246565616688013	0.0188994981482611
BNIP1	0.184728959927989	0.9210865939414449	0.321265604994277	0.351441139247297	0.18653244741625302	null	null	0.457838787751383	0.0661932303610681	null
BNIP2	0.547957418713485	null	0.664349571196972	0.185965714317286	0.879531333963268	0.9164399474557791	0.9509155694084901	0.20635036852650002	0.364594216984284	0.2873534558645
BNIP3	0.42522716548903206	0.6798553111779959	0.43805217181375605	0.893953021726746	0.906905102663241	null	0.395513333311109	0.8148561118360721	0.997217954080236	0.8339539772193109
BNIP3L	0.5719374643860389	null	null	null	0.0695927201742822	0.19192534506986603	0.9318025771986022	0.6743812442213071	0.48384334632891	0.39714656392025394
BNIPL	0.218972036860786	null	0.6105606335970489	0.13951243447436099	0.657046252591291	0.0816621962677095	0.675081995547157	0.224795829018097	0.692723956285038	null
BOC	0.9306387054760871	null	0.8741978873237991	0.7229532492377471	0.20292166659273397	null	0.8892129431144691	0.423249125236981	0.615896795398854	0.324094487954896
BOD1	0.11727264320595698	0.0276479406114997	0.9379987805824979	0.32651260244797603	0.524373630622929	null	0.850260673901293	0.6887834636423179	0.598672109280557	0.513430924461399
BOD1L1	0.24710077064067104	0.7724151218195691	0.595989179808961	0.7281707850199028	0.5600744455711291	null	0.595989179808961	0.683581315602134	0.297249417565581	0.9352444404836109
BOD1L2	0.39548661903605603	0.557501352639714	null	0.14223799175686902	0.671708280174176	null	0.9016880291507429	0.325406468471096	0.7270618259721311	0.0194240129651317
BOK	0.872028338390535	0.9447377848512221	0.671647209141524	0.431378714062934	0.824415134377856	null	0.652425097799879	0.6485580541956221	0.637691439129478	null
BOLA1	0.8749791151485858	0.153179200826676	null	null	0.9445972367111569	null	0.7547177656037329	0.31798383081238696	0.590284530431857	null
BOLA2-SMG1P6	0.883483962724268	null	null	null	null	null	null	null	null	null
BOLA3	0.563573528570121	null	null	null	0.925050766965543	null	0.8567147841240959	0.214105823856618	null	null
BOLL	0.8533146343633041	null	0.3420357307268111	0.106521221923788	0.521211837391082	null	0.652923771228967	0.9479457584118491	0.05006124108636901	0.9310795892923259
BOP1	0.593070254071232	0.775526800305552	0.457359019546925	0.953827800317799	0.0822790315585848	0.418370670510624	0.7837780984905949	0.9524725731335358	0.954693739269544	null
BORA	0.643994361674957	null	0.294587957671391	0.21020698533718202	0.385225567572835	null	0.23462018508511898	0.31836206255075	0.281587332970975	0.0361882063745116
BORCS5	0.33484831786047803	0.734170301927333	0.686630662658135	0.804365190482984	0.6068431540978431	null	null	null	null	null
BORCS6	0.7739764843263639	0.863031525070197	0.290058855852468	0.45361667746202794	0.0446522766925972	null	0.12462466460466601	0.411219976392096	0.688670884362721	0.9674347161364091
BORCS7	0.9050676525889609	null	0.34586221969289005	0.300413946065151	0.402531587274954	null	0.67919646512308	0.9802392768493241	0.677131949283309	null
BORCS7-ASMT	null	null	null	null	0.191002499293089	0.185968601329537	null	null	0.536872868992774	null
BORCS8	0.562076386299832	null	0.091978051065866	0.0070818338608980005	0.879927049194259	null	0.709895640172825	0.252576986783619	null	null
BORCS8-MEF2B	0.38908616232892496	0.46639899299135795	null	null	0.111370920856503	0.984764234759378	null	null	0.0640906520101737	null
BPGM	0.0766498272537358	0.20115136621417	0.0775832105453625	0.264987737920001	0.38955567150863	0.0871719301422638	0.177144658221472	0.130795645341379	0.967458423794433	0.219113367152909
BPHL	0.255085446423183	null	0.524469172049858	0.403777107875505	0.925622274054721	0.36154162589636296	0.524469172049858	0.40928192007979103	0.571248998688002	0.874009014224343
BPI	0.261668329720301	0.13010535310123	0.611408653662301	0.961450805258441	0.39621022106956294	0.692201577686822	0.7035660840495249	0.6527072483363411	0.906477183799198	null
BPIFA1	0.8919817576093109	0.7178764269721049	null	0.43894882123389706	0.477818230793918	0.331038513230357	0.04681177396231201	0.39604211221472396	0.0653943195068809	0.15527806419749302
BPIFA2	0.543528733389495	0.631462921887082	null	null	0.657980405714568	0.0305414870872411	0.48910282201905	0.768875477263027	0.9492171852563921	0.7993853599070899
BPIFA3	0.8073291086298199	0.784790333610107	null	null	0.311609754758579	0.976467990779688	0.761531993286871	0.0962411738558007	0.597981541570486	0.107038929020878
BPIFB1	0.0202962554691498	0.801861970495213	0.9474079898326229	0.9256867889976421	0.429736704093188	null	null	0.512111655170443	0.26614815533146197	0.513934429174059
BPIFB2	0.620339697893968	0.6785817342021979	null	0.526644625561663	0.27844431535868996	null	0.691447362461231	0.478204345400761	0.451196858224086	0.579929078229522
BPIFB3	null	0.0415545972258887	null	null	0.150443587174193	0.694255628116528	null	0.42078021763524304	0.537444633685115	0.8578029222859499
BPIFB4	0.00800968544228842	0.0425636176040356	null	0.48827894567051394	0.120126916331947	null	null	0.0325437161204567	0.0851752279318846	0.00858477847402783
BPIFB6	0.237112780756284	0.00680503071292415	null	null	0.854406677478032	null	null	0.473055990225382	0.351142738147721	0.9501620972112641
BPIFC	0.680551455926643	0.995013177757515	0.0173361608798868	0.25260481706972504	0.0922746596974811	null	null	0.0735448219664141	0.9338757330485	0.461824081185415
BPNT1	0.0289638425863401	0.22378963256438003	0.0435070836479862	0.333888513656209	0.981164185986712	null	0.0458357968752965	0.27269393694829697	0.897326349178751	0.8387385685660641
BPTF	0.450508248858483	0.50300219430182	0.281701866080583	0.368196093443338	0.39159123362897097	0.219073104046063	0.6391066917603799	0.8765284586949849	0.880690254016256	0.8842861941016998
BRAF	0.748430923864577	null	null	0.849618209384591	0.0288831907559061	0.784590260105277	0.244586137242559	0.34469294064293	0.558673006765593	0.224985255026811
BRAP	0.7254450065870841	0.8630219755012131	0.9774798106063001	0.47694762803909796	0.196324773812998	0.115232594688176	0.8859602502827059	0.785655979714742	0.839197180268002	0.7068776854825131
BRAT1	0.307867641930723	0.912322930219643	0.258938070825651	0.00951320331463357	0.42825834453433	0.638820050322506	0.258938070825651	0.0075436045207149	0.0031981135136993602	0.45901930855054296
BRCA1	0.797221957105705	0.22560129891236802	null	null	0.622297860837841	0.694242414674126	0.0938896673276952	0.165069983184808	0.885892107558749	null
BRCA2	0.34639480632162706	null	0.6316930200450109	0.190871024159524	0.8357024305510351	0.224854114424089	0.39255689455193293	0.0890002058914804	0.5643970715562989	null
BRD1	0.106797539831987	0.7192436763000379	0.960125242896812	0.651871771874427	0.904966164336755	0.807534215816923	0.9771041682127941	0.11075211599565199	0.8045857503416899	0.065235379179214
BRD2	0.0224706527429026	0.051245718954348	0.0281168062242128	0.0273754122020622	0.0214327458816164	null	null	null	0.0188224317598802	null
BRD3	0.553332540668023	null	0.6758738399421421	0.25800247357032	0.9013084189523879	0.529610609496707	0.870116187373807	0.900478251348777	0.3931762876056579	0.364448888489722
BRD3OS	0.676976733916885	null	0.8953635391020219	0.565161252804468	0.62642931010126	null	0.9110867143010691	0.118084374314258	0.8365880106621421	0.240139169264596
BRD4	0.044204370087628	0.8052807012181249	0.9360949435355692	0.80205092170247	0.9348827726175308	null	0.115578096430282	0.26344267701584	0.55003703273811	0.0448437747760049
BRD7	0.8845665199192659	null	0.9414210409830451	0.55017491694861	0.21260652697328103	0.212119080454794	null	0.27767339871788	0.0290644422282232	null
BRD8	0.020864119058648996	null	null	0.478320830202421	0.7478877165304929	null	0.00465910855045426	0.19312864255784898	0.168380835342427	null
BRD9	0.295003589320597	0.357104953095211	0.6916995211071301	0.7941521401153159	0.26757126783951996	null	0.9700264743798391	0.9230649002722171	0.0292508204190626	0.9860878671444989
BRDT	0.7299604638967991	0.966195973676109	0.36835886077163504	0.488042130535345	0.5191152640914439	null	0.645023860281261	0.69168958489365	0.7033222017509849	0.39698560390071297
BRF1	0.8041157898760329	0.938059203543316	0.493606700284596	0.56349539695851	0.914107730590851	0.98946987116374	0.878119632841923	0.694137442042006	0.0364209644025907	null
BRF2	0.517403495814589	null	0.0999802042957063	0.0413355594335305	0.6351980917928061	null	0.0999802042957063	0.0528103915881732	0.565292614144985	0.29555284144738597
BRI3	0.7630343583520721	null	0.743589065590808	0.0746418254371504	0.424027151867688	0.7233547323878199	null	null	0.9516613593781251	0.0728497722627552
BRI3BP	0.250800662973887	0.22035435079597102	0.8369413340905529	0.926248705021452	0.00154124597563943	null	0.8369413340905529	0.811364304594958	0.9598570080045201	0.445984193165111
BRICD5	0.6748240141201172	null	null	0.7174181091254631	0.736294326262821	0.0300573121405097	0.12192720413080199	0.520332236661071	0.0441397538459121	null
BRINP1	0.5489988389317499	0.5783772370016129	0.6591687535959	0.4003844493184579	0.12370625611570402	null	0.47494894132250703	0.08665216638914099	0.727434147711225	0.7127448366418091
BRINP2	0.9525192078271559	0.32308875847164503	0.45840595408632395	0.158342394536083	0.919267404880786	null	0.650996748213754	0.831754524785355	5.12475554903524e-06	0.0561675633329448
BRINP3	0.334845457132781	0.289705556734606	0.0571009211188945	0.795565015640665	0.0106195445038291	0.9289967411669681	0.053967941949431004	0.798697552097353	0.0917072879332346	0.33623910479900504
BRIP1	0.15597560366489602	0.512157055523623	0.22731772154635396	0.5250265196475751	0.986945579391287	0.996773202864884	0.22331318372057002	0.653502081679691	0.078945500033369	0.762241873528143
BRIX1	0.501466151706432	0.545344684155216	0.372936268625443	0.84316692858215	0.80879787383901	null	0.42651751953637607	0.742086318424815	0.12082780216695899	null
BRK1	0.543972424607181	0.40062266744913205	0.7000284245187889	0.00152280506626812	null	null	0.679052328460813	0.44436003315599004	null	0.368348989902007
BRMS1	0.789440687182927	null	null	0.251399141513285	0.9512309670077091	null	0.8727040774835649	0.8121264060385109	null	null
BRMS1L	0.319481401390656	null	null	null	0.33602918063647597	null	0.469762151504396	0.0898268344351949	0.34950508145534903	null
BROX	0.8400122590311121	0.8944754777709499	0.556814918944818	0.33982070813610193	0.15554746138075698	0.172980681953983	0.535113630307102	0.18187231168626397	0.110245339331737	null
BRPF1	0.462551095962326	0.609767605889155	0.9371378715012472	0.0424767369441095	0.14746659047440197	null	0.6415782085989531	0.536585211681055	0.7060017476734151	0.331825097559112
BRPF3	0.373700193547709	0.830566434918128	null	0.386936560385023	0.0678497542163508	0.727440346312864	0.21782688014443805	0.485702512587391	0.601181838171576	null
BRSK1	0.675810454013529	null	0.580893324156636	0.52720491270557	0.30417129731736997	0.26407405718638	0.699127993851095	0.691265121263826	0.252956028147315	0.214136633181557
BRSK2	0.281953692022678	0.503044129630807	0.183298456213419	0.420868740941979	0.15814400233175402	null	0.7334445675620469	0.57536694121353	0.964362423704597	0.703768629624366
BRWD1	0.0257359359910092	null	0.50114121118496	0.7710721681641701	0.10190980161596902	0.14236193632091101	0.48504420213404903	0.757306281350904	0.694123628634305	0.51965911583184
BSCL2	0.591629689064506	null	0.889296899333113	0.6783555832454139	0.25152264921218304	0.324774275518073	0.6452284718573089	0.35161934475770196	0.203631541184637	null
BSDC1	0.0319321132534387	0.426560513177065	0.425558710304175	0.4582151168841	0.574869732636352	null	0.32495907430081705	0.397794155615881	0.157631313134177	0.0775128946654302
BSG	0.8743685456844631	0.23096009743486104	null	0.0815636620159721	0.131330543608738	0.087873801829306	0.25576753579238604	0.449258718342716	0.9091970591065011	null
BSN	0.132235010523508	0.653706106035893	0.7156340387503409	0.115631841556812	0.276660919897182	null	0.621046163881855	0.18833168653728	0.13743868914937	0.36386129166051795
BSND	0.476683745846465	0.00607463045337053	0.7963991836309399	0.8632903118478119	0.743958683374525	0.09782423100409401	0.7963991836309399	0.566480789260839	0.27572792303245097	0.5519315982013
BSPH1	0.19288678717367	0.17431757864667402	null	0.113980633317095	0.13092624766045402	null	null	0.34122326096796507	0.44779507983451894	0.033683393852471
BSPRY	0.5442786201433221	0.33827203736593603	0.110530905253671	0.307998918651655	0.582633214540338	null	0.101232423370112	0.384514561094389	0.794996770744819	0.33896247527430395
BST1	0.94619954523757	0.323304493963699	0.0630329360512679	0.128834454049493	0.12090329831203	null	0.0639905124518512	0.11032598023534199	0.42591271405247705	0.134883413997277
BST2	0.6572846621248211	0.45044200289646097	null	null	0.711465549349636	null	0.316089481356325	0.346481961599278	0.13335041331543598	null
BSX	null	0.323618266748403	0.44429670270564103	0.47678573793017404	0.20626378069054502	0.6906190915716921	0.595337445855023	0.096112249242774	0.952354600772563	0.750691394189543
BTAF1	0.10755638690999302	0.234572804525276	0.272599665177945	0.277208417578453	0.166622905856803	0.439333852785833	0.428828562094457	0.46383347885622495	0.28543462519827506	0.485854059083424
BTBD1	null	null	0.8387603534446059	0.78992579577795	0.5585626065039361	0.282755743368068	0.586439497389141	0.776742651820051	null	null
BTBD10	0.0414502380062591	0.536661888269404	0.19358025139444102	0.474333796753171	0.0565140765509409	0.0995628111997584	0.0939850546297633	0.43058227674460403	0.128398971745864	null
BTBD11	0.16504526694153102	0.17816923692644399	0.6702411426745141	0.463737324391637	0.11747527478832699	null	0.6702411426745141	0.12412968167691801	0.43324412007378793	0.776700631852832
BTBD16	0.5972353869988299	0.293034504139162	0.799936585263609	0.854239488531292	0.39016117903613	0.8643016802423191	null	0.12486668033957402	0.85098994053223	0.2834469858615061
BTBD17	0.126375252726829	0.196922869089074	0.274711768737285	0.531493088437601	0.650514257946923	0.532766480106081	0.284247963449255	0.48583881736352796	0.6539227173450289	0.857461324157103
BTBD18	0.0390050016730786	null	null	null	0.291839326048041	null	null	0.0022556684848855603	0.34610613512405897	null
BTBD19	0.21796246437067499	0.8711893178836079	0.5349231703952129	0.7346290046665931	0.23575443628763199	null	0.302226913047785	0.412395811456882	0.8602290506335409	0.9177499483438041
BTBD2	0.997039416735872	0.0383639163470368	0.977824741091359	0.323521212015046	0.481907126090307	0.925351232468075	0.47881816758649604	0.301680774414123	0.218667196698597	0.587946722029539
BTBD3	0.214222782140995	0.899553931687371	0.823384689586692	0.293248820220736	0.858365887614902	null	0.608899441610499	0.7710304685784369	0.00381924604693684	0.801552651635071
BTBD6	0.9369786148098069	null	0.333017790685743	0.619545684537374	0.933095235922015	0.9849532184826579	0.884531558847627	0.0993283144528418	0.0225525046608135	null
BTBD7	0.32886350649216195	0.101699638400377	0.6369083638161049	0.432768725609986	0.183234044773095	0.165144380439978	null	null	0.38236155997674504	0.911414173955016
BTBD8	0.481104683789581	0.552928209705063	null	null	0.7947549236403709	0.919106174944333	0.703055091128443	0.9523884786836909	0.3802005077697279	0.990835320550102
BTBD9	0.9768465226318249	0.409184614855579	0.42486516345544206	0.309992791246653	0.8218792708475459	0.622447658213558	0.441414507943443	0.842241916599956	0.808226632847452	0.260256671540258
BTC	0.899613519523187	0.39707452167683005	0.5246966719894779	0.7220287230979471	0.8098072132143749	null	0.5246966719894779	0.498220975830205	0.9405032362561769	0.533325909066766
BTD	0.0247030717043497	0.29258710192877	null	null	0.923372055013377	0.9717550782458519	0.0339051494753384	0.0166657046198038	0.77532639925593	null
BTF3	0.5511736977462839	0.137403166908032	0.27616026856369297	0.376882686830776	0.0384397463046425	null	0.189591029829696	0.387005530960456	0.7107083372396129	0.582002189335231
BTF3L4	0.962879599473754	0.0446868541098935	null	null	null	null	0.8250553383298191	0.7662491898907191	null	null
BTG1	0.61971390945502	null	0.4918425391575871	0.369269738872981	0.258067647475111	null	0.62962310841033	0.0967551014659581	0.619322088402986	null
BTG2	0.6444831600296489	0.9616436182278979	null	0.20131831677834197	0.305541697589096	null	0.267158980120149	0.227803341532915	0.578910527906053	0.17188807061254402
BTG3	0.6756576071774761	0.167368555538121	0.807905243797046	0.30084105697315505	0.911653040337593	null	null	null	0.701146290768837	null
BTG4	0.949638371580289	0.0847798671681281	null	0.882450249306247	0.5988699507151259	null	null	0.7110831442107671	null	null
BTLA	0.823759963472983	0.9908781186169731	0.8311611997799151	0.173605511943304	0.814440446648023	null	0.8137096055380351	0.811868506502644	0.737874036560643	0.27736762809145
BTN1A1	0.8922559391534158	0.9588162166365171	null	null	0.29010941107415505	0.7581220890314608	null	0.21981069718513702	0.9613988265901129	0.782968122189809
BTN2A1	0.40590852066927396	0.7113173374626179	0.951024053129079	0.38885211993396507	0.59483510304566	0.0894276523931549	0.9594087344079409	0.226919591341827	0.592974790291462	0.0202369034173394
BTN2A2	0.0450227554980123	0.109256447369521	0.380534243025901	0.24050429544738003	0.0611797483045805	0.429447019453637	0.777673684984898	0.103230585791538	0.406780534580354	0.0265091638521813
BTN3A1	0.103564014536634	0.9033070354970041	null	0.327498266995587	0.43485966184838204	null	0.288681640089625	0.45309121660177903	0.405975497084599	0.211613346526494
BTN3A2	0.195794454537311	0.352868814333385	0.193833627492024	0.0135381571473314	0.8419062416387271	0.31204531579166805	0.6708242840244489	0.17160662193259998	0.9768507561734721	0.131764025416433
BTN3A3	0.446260399057695	0.738996331359811	0.930939934549183	0.0548455487437834	0.0210114604334629	null	0.993835362354524	0.12172595556460099	0.43701358460622797	0.0526544304074348
BTNL2	null	null	null	null	0.27827408946151694	0.6269854769008011	null	null	0.7270622220599191	null
BTNL3	0.37240815301408703	0.986851263788834	null	0.37631969919360203	0.8811576434194129	null	null	null	0.819780598682158	null
BTNL8	0.0911134282662245	null	0.017794980032518	0.6972295117358941	0.11090566497647099	null	0.017794980032518	0.7498352529313821	0.531869192999481	0.989087974304499
BTNL9	0.6902011063220971	0.867864065594207	0.8326330545609469	null	0.996370063520083	null	0.9646719635427471	0.973956473493397	0.989078990167656	0.44601253913541294
BTRC	0.942594415588553	0.7898398082018779	0.0921327368621132	0.731227366794018	0.363773728019882	0.0949554059841226	0.32456639962528805	0.977687885396801	0.0062245285221785894	0.7665488938891422
BUB1	0.8287508961872131	0.8579063706666629	null	null	0.13067317436955803	null	0.7128772803470258	0.17274627273671303	0.158896127891685	0.11159658676258902
BUB1B	0.9366503452807741	null	0.8332293438230319	0.0584057545374885	0.714309523543316	null	0.916006141044876	0.8262533998249909	0.8172777611394051	0.39499480810972204
BUB1B-PAK6	0.912557040833356	null	null	null	0.297762670459372	0.760829112925761	null	null	0.39414615096297206	null
BUB3	0.7254725159187231	0.9860139644410341	0.9320923847959559	0.219573988537943	0.266967479121514	0.16916424969695198	0.822413056861821	0.19183101689225898	0.44073510636260704	0.0579976487089073
BUD13	0.9881975846997191	0.53481970550532	0.8734368298784009	0.8957883781811209	0.345290249894044	null	0.8818506450544491	0.823284534966403	0.5511824734044921	null
BUD23	0.461922484713755	null	null	null	0.4108996477300879	0.258056492522867	0.387325705274364	0.3464522217233089	0.91745585451926	null
BUD31	0.0282344206461529	null	0.5997948633314829	0.0359864975739235	0.720531459161326	0.513338284647217	0.781532104023171	0.9149659450775292	0.7968703748243231	null
BVES	0.661295909896283	0.607534008555231	0.416664062945782	0.489749520245814	0.9974901866705601	null	0.416664062945782	0.722185157197611	0.67707794378163	null
BYSL	0.938426735927387	0.409411659607948	null	null	0.863132879057408	null	0.7269977461405921	0.804653238648908	0.8800272249370741	0.15367369752228902
BZW1	0.128534733548114	0.677278365522179	0.298335246631071	0.8154633425336459	0.27728788618726097	null	0.12602882127702	0.144644768724426	0.0139150565973134	null
BZW2	0.0991374202536602	null	0.507363429546869	0.142460855890329	0.729682545228764	null	0.48895129441683	0.569490833275556	0.7644193125274269	0.393881876701117
C10orf105	0.5378231681518549	null	0.187716320153547	0.604445101811529	0.191587813869213	0.0157741189115593	0.8872019126201941	0.49517257808832704	0.446999384111457	null
C10orf113	null	null	null	0.45136801248068	0.352830150953113	null	null	null	null	null
C10orf120	null	0.735878577637017	0.9716040648100641	0.7908750246946942	0.39195669638516606	0.9345873855279351	0.9716040648100641	0.444066147173791	0.36332223047050605	0.4839904198121311
C10orf142	0.284533834115785	0.407946099733791	null	0.39216215366634705	0.5787560332499471	null	0.207400203169184	0.36982961319562396	0.791469370670479	null
C10orf143	0.924944059934693	0.24231159113647896	0.191566364649769	0.6950638422043639	0.782451249873352	null	0.191566364649769	0.49681348023431604	null	0.733125919230842
C10orf53	0.0376463077578839	0.194965789096138	0.46249813253361405	0.28210222750459696	0.0208209022951298	0.12431327216940699	0.46249813253361405	0.19942978198617897	0.921785904217657	0.27106049555211603
C10orf55	0.257558123389053	null	0.738974120511398	0.6078000564582889	0.164346432569137	0.29546626588993896	0.29295776623710806	0.9701702148276921	0.9845174177742779	null
C10orf62	0.23987331666661496	null	null	0.12303412657758302	0.7845722365891121	null	0.9024695331290141	0.246128785263291	0.451887638711109	null
C10orf67	0.901307325389493	0.844368624214788	0.611676404673961	0.49511781339519606	0.661212231695864	0.570384556397198	0.430683360417993	0.792538055359562	0.47114004974784396	null
C10orf71	0.417550691246071	0.38928542318328097	0.0732031232216642	0.455290662289952	0.30463515339302005	0.0420474171422829	0.0713290288743975	0.280414181329861	0.283114122524942	null
C10orf82	0.326011323379692	0.537129024937767	0.0320135476114114	0.0262880271410555	0.312226350540051	0.936908971573759	null	0.559155026495864	0.6162755100453311	null
C10orf88	0.42631678311346705	0.887569412887913	0.286405804900345	0.8567384620258559	0.703115269089067	null	0.8832376133084008	0.775434698916229	0.24506085092019603	0.0224286283893196
C10orf90	0.159685384006794	0.7416908591841941	0.547660099367696	0.704822810025557	0.54461231956919	0.974918061167818	0.7739316620990859	0.0796456245511656	0.593732779702974	0.936148795037117
C10orf95	null	null	0.0998420011716505	0.174671158006644	0.7793549004803779	null	0.167160879252018	0.173986595625934	0.0489330178743201	null
C10orf99	0.017283525190123	0.225433812423295	0.8530768231330671	0.9679446672614	0.300320380939243	null	0.8433717418160079	0.9327434438214159	null	0.755455696298729
C11orf1	0.166575138030791	0.602172584707208	null	null	0.997627829106831	0.7524633924509351	0.7479216054167909	0.588864325743671	0.6059377720998239	null
C11orf16	0.279456994475212	null	0.27687457054938697	0.242310107034175	0.052870032135269994	null	0.27687457054938697	0.37402729263341705	0.0888811361911862	0.33961732971051395
C11orf21	0.815420290663407	0.9315514697750029	0.6143262237149211	0.171507201242126	0.255926705291706	null	0.7206505394874542	0.41155733520737	0.0193868571856386	null
C11orf24	0.5897633588425589	0.11921939722436599	0.8905151220827241	0.873980841230702	0.7765261649697951	null	0.631106407153722	0.9162110901914979	0.18118628291247602	0.568646832501037
C11orf40	null	0.641742479043364	null	null	0.49190391191047494	null	null	0.21834384916102695	0.273847881520917	0.316744619490951
C11orf42	0.00911564095735673	0.7931514233698492	0.19486686522842703	0.124224273871234	0.4129901583080471	null	0.20328941814653304	0.00863290243888248	0.544351882739809	0.144481988074625
C11orf45	0.57426314553125	null	0.7414290474345521	0.639584534267419	0.36639302621438796	null	0.767231978282915	0.263301215156761	0.299874016415121	null
C11orf49	0.0339440429075932	null	0.0136869159283518	0.0542397385426289	0.7176023935558951	null	0.012722426280851	0.0242478716314383	0.281708686346639	0.166284308910891
C11orf52	0.21936374541334902	null	null	0.11725636298223802	0.9628047762212371	null	0.558859312859589	0.24322534139611	0.9770433448088759	null
C11orf53	0.9848512508671229	0.615501136849504	0.471789162622771	0.114391864309875	0.44513645590014794	null	null	0.261479539803565	0.19204814318469698	0.38403195289896896
C11orf54	0.234185044077503	null	0.495019641981086	0.474633808886699	0.448350404952016	0.454126233418231	0.3930509976371989	0.42588898238952794	0.37689033530661203	null
C11orf58	0.9998197254375741	0.7487347554886271	0.5073624958602221	0.377930531831793	0.464832581694673	null	0.510271257861443	0.5085400325149609	0.275808038046227	null
C11orf65	0.53772008423623	null	0.17892066059679299	0.212171082639798	0.1743187997856	0.8775764740942981	0.17892066059679299	0.218485290692448	0.893255606507516	0.46057410673618704
C11orf68	0.8222759914051909	0.456968391362692	null	null	0.40943450474043397	null	0.6872349622422329	0.514778281193053	0.22958588539347	0.819039883694645
C11orf71	0.9627621374252769	null	null	null	0.29284719941576803	null	0.599758649794251	0.313503122414041	null	null
C11orf74	0.0416079663994865	0.970154354808055	0.8306029916915519	0.997462641571088	0.984701304101841	null	0.905824566575149	0.9517055447217271	0.35874729117457205	null
C11orf80	0.258179943931706	null	null	0.0429787018047196	0.578466257728255	null	0.35828666746619997	0.5458152355731041	0.664880526552537	0.946116614937593
C11orf86	0.7491756230789509	0.4266075368024939	0.905293659378204	0.6153739633189941	0.7643344343385481	null	0.905293659378204	0.68777260270679	0.845268674788343	0.976189843807131
C11orf87	null	null	0.0177128480321138	0.292937000221136	0.7879848758769141	null	0.7295147305721129	0.8272830430017242	0.529725415515818	null
C11orf88	0.639852735121346	0.26191022306269196	0.891108195899972	0.9915870059102121	0.893411854789677	null	0.978642262987856	0.8738700939914771	0.8265665434989939	null
C11orf91	null	0.22276196127481895	0.123611810252903	0.20890456396785398	0.9836410733548879	null	null	null	0.6364671267517801	null
C11orf94	0.39350830810327503	null	null	null	0.9637354568974019	null	null	0.296883671452979	0.5187570831981629	0.474662311033938
C11orf95	0.38813198954237	null	0.170714353162424	0.651568472406225	0.31965143903382504	null	0.135155911315401	0.43528331546800897	0.914158100257537	0.47514065853957
C11orf96	null	null	0.39485603746252396	0.611973794789256	0.832224846063938	null	0.7642547149033829	0.8846842119917192	0.45949750679748996	null
C11orf97	0.839865167111453	0.900450318386027	null	null	0.9394581179922509	null	0.8767100342589208	0.9835031891519241	null	0.5420377255514159
C11orf98	0.10428572697317999	null	null	null	0.476249187850501	null	0.8607478851710391	null	null	null
C12orf10	null	0.9919126568325458	null	null	0.11885766585433802	0.0015987631515712599	0.0083600740051506	0.000684763325174975	0.579444746642035	null
C12orf29	0.0019356906460983301	null	null	0.257043731589838	0.00652161141321095	3.86819420938878e-09	4.40821220865084e-05	0.181271213226526	0.57136563643542	0.7261172494485791
C12orf4	0.0108679181530316	0.532834773549688	0.9715374443778969	0.000838128722388864	0.0524931515728222	0.787956254344818	0.19257625224073102	0.251164386145744	0.7229548901084091	0.18134113607912897
C12orf40	0.7198313581562958	null	0.19357732121777502	0.46125670844961203	0.645605261519222	0.481403144049058	null	0.64868097180561	0.6598233373434711	0.434329960580714
C12orf42	0.337604330899703	0.716685725800277	null	0.023563953880529	0.950739670455278	null	0.20137241541144896	0.184253221579286	0.9283304992403941	0.3922212229165611
C12orf43	0.00413430566371398	null	0.995628459787001	0.0823575748136675	0.34139849514816406	null	0.965006388906639	0.15218087596966	0.984065658337047	0.159897525052603
C12orf45	0.0608088021228815	null	0.573420928771644	0.22251790408368805	0.6036501865209499	0.8045461341892779	0.6273539280932371	0.0882201497376178	0.0171965370750952	0.12401820571059599
C12orf49	0.8747273456544841	0.5982551877246229	null	null	0.650574735154385	null	0.528037778543401	0.8130346817214971	0.0755051626442889	0.509065433121202
C12orf50	0.577768858436556	0.678932412427901	4.77942745034099e-05	0.187898486196149	0.014834519021218	0.8566625344779789	null	0.924876652864009	0.8734753311559449	0.427957775645022
C12orf54	null	null	null	0.46967824497742294	0.513024010506154	null	0.396884615462587	null	0.174776189990692	0.165339313485182
C12orf56	0.8453420724117661	0.843420094434345	0.534488996939066	0.610348183395565	0.6354958389337328	0.265459675847771	0.5501412353105739	0.240583145950828	0.531668887227774	0.5608106277331751
C12orf57	0.9981957611860409	null	null	0.829358229467292	0.601527854465593	null	0.733308416525702	0.6266436237547679	0.6401307814848871	null
C12orf60	0.520655226287324	0.132560501645665	0.5368494773238239	0.555886121210987	0.37773286122499505	null	0.184657288354005	0.148267185486254	0.8637087002599009	null
C12orf65	0.847645923456511	null	0.256552922025826	0.713265838358381	0.0821908092668687	null	0.5730106253448679	0.768747972446789	0.7116011289037891	null
C12orf66	0.259494524021052	0.914700577120074	null	null	0.6683277547873051	null	0.14388931191845097	0.0752341562793162	0.5632775376113089	0.28382063302443394
C12orf71	null	0.139181706773201	null	0.33412200666934	0.52614031772919	null	null	0.284293014519061	0.0015144636582901099	0.847346515482195
C12orf73	0.8279944660797779	null	0.6931232483020251	0.922269812762788	0.7742067013356211	0.9926206596374421	0.99118857376296	0.9983994073106159	0.7075303515790858	0.96438199445332
C12orf74	0.39148703513108296	null	0.9351055417285301	0.565274640362435	0.404853282727189	0.031429753594276	0.852358769265098	0.705613021570729	0.519832676534471	0.850274326667899
C12orf75	0.33429155913416403	0.311323444813958	0.25104461226528	0.0656465767393639	0.799877706164107	null	null	0.213553602810735	0.8333983373635601	0.506451925677031
C12orf76	0.872828673212972	0.253557755673963	0.806876615616136	0.7339400373905219	0.9295275898657951	null	0.665239700976916	0.0293749480679908	0.170070836097833	0.147619449917546
C13orf42	0.79873594712337	0.9675357702605178	0.587691841939969	0.9799039973927199	0.52193504542548	null	null	0.805269077551571	0.332698036408463	0.7095157584991559
C13orf46	0.106741569294958	0.8045867113204291	0.847766609392097	0.0767294527601785	0.322141013636407	0.9792755330983021	null	null	0.521936113069861	0.30202916832526
C14orf119	0.228513500712478	null	null	null	0.9640394606380959	null	0.293589715782828	0.12428080018109301	0.196629590615853	null
C14orf132	0.8969182998333579	0.60255279334558	0.34232187626092203	0.513207768695103	0.0473184389016288	null	0.690977969928594	0.8259667965334009	0.170413948022407	0.5539768412477529
C14orf177	0.565920044656861	0.90457979657532	null	0.33669137218040995	0.7281304671795291	null	null	0.277353011420318	null	0.47191077725698205
C14orf178	0.0313075302805065	0.9462862586097109	0.352448137928108	0.130484028853548	0.0144381095033859	null	0.564941152865121	0.164818237811556	null	null
C14orf180	0.18178179994053603	null	0.302224138969661	0.10442380641750801	0.9479972492780698	null	null	null	0.661593504943875	null
C14orf28	0.9974551348435201	null	0.44013734934484205	0.44013734934484205	0.00156244211500378	null	0.9201431436080891	0.7461172127355421	0.8664179613266879	0.0220389727700094
C14orf39	0.9004352843791791	0.21773754859413397	0.022000826996437	0.044458933802608	0.35847886624659797	0.44442520214763104	null	0.957502719083226	0.690154970862457	null
C14orf93	0.7095498522122992	null	0.889891115959198	0.864702759584494	0.8151817299813969	0.8926514189916229	0.490120074834406	0.7737338570551421	0.262397875660152	0.9591594803291591
C15orf38-AP3S2	null	null	null	null	0.256048144242577	0.156850041343782	null	null	0.667417797765619	null
C15orf39	0.5977342437166661	null	0.419500877019826	0.585131561849473	0.469235914208	0.275308351972182	null	0.29176781107302197	0.00523185156372774	0.704023335454794
C15orf40	null	null	0.106532743763291	0.486744568598306	0.6024483063125771	null	0.285490960797923	0.285490960797923	0.9577940909172371	null
C15orf41	0.46841509188022395	0.740134509344721	0.0329344206293707	0.0708901748959021	0.0166509666156985	null	0.0331410078632683	0.257140188212494	0.646786044262071	0.037325548739862
C15orf48	0.28450585047649396	null	0.162247348420328	0.423384981971137	0.3906928023575901	null	0.31777759851542	0.186906117223683	0.6580433191627789	0.7956358760952191
C15orf53	0.14755032373334	0.42810835004301007	0.23602482837343103	0.125972454221838	0.5454487911133621	0.0135643239649932	0.18009725176764999	0.0403105824044674	0.028364216149852	0.0453311008002538
C15orf61	0.8877619687931619	0.717937274440418	null	null	0.0475939841805166	null	0.0840829718432565	0.143670081351522	0.5845745081627521	null
C15orf62	0.0144230396959056	null	0.203137009012441	0.00881856424333838	0.165033905204355	null	0.671902301897212	0.0155197647164036	0.0495647905897723	null
C15orf65	null	null	0.194820864786875	0.785250470711266	0.954245427919168	null	null	null	0.42249304526155607	null
C16orf45	null	null	0.0602219748304753	0.28733844652747303	0.617200688879219	null	null	null	0.298910006619162	null
C16orf46	0.7390228776670559	null	0.81872890200909	0.767244976303885	0.882454010451351	null	null	null	0.9975600442067191	null
C16orf54	0.8448139049198091	0.5383153631417871	0.2547153062242	0.759601490705525	0.0581653532459221	null	0.123901770005119	0.5948234679196059	null	null
C16orf58	0.1111401077527	null	0.9611057884871441	0.455910139533715	0.721537488737504	0.7500265997952671	0.6438633412229351	0.20297407334195003	0.8169455454613701	null
C16orf70	0.274878139315317	null	0.14434865498750699	0.7037600982758291	0.330646301710236	null	0.14434865498750699	0.7037600982758291	0.952710765147192	0.72597515479543
C16orf71	null	null	null	null	0.157140058227273	null	null	null	0.177376628241306	null
C16orf72	0.5375082811883739	0.0388423225907188	0.00134695906463911	0.0037359706117379202	0.17757413319291301	null	0.235240939257379	0.009755323387343971	0.746808651561416	0.00106621865248302
C16orf74	0.418481408308424	null	0.171506238867642	0.5527915535179799	0.47227846831136205	0.338405931382837	0.20699965485171298	0.535728087049085	null	0.9496685849833341
C16orf78	0.595282492765407	0.7190248059600991	null	0.9632011196072892	0.302374363287406	null	0.4642011180955011	null	0.7743651076594591	0.34492114862680895
C16orf86	0.44358841766119006	0.483505593840891	null	null	0.748030210205689	null	0.108053557014742	0.488951295211219	0.534183099322066	null
C16orf87	0.225437823572772	0.9457192273111701	0.9549837554553091	0.6262464700976861	null	null	0.9602339411885129	0.8483239041221221	null	0.633439500023607
C16orf89	0.6635754440275681	null	0.9700912452477131	0.689933711464336	0.295582759254462	null	0.964822723367825	0.964822723367825	0.7854488655602521	null
C16orf90	null	null	0.198765506460023	0.13336421411980198	0.0192452920890481	null	null	0.0156797095925956	0.999209344972772	null
C16orf91	1.7758615111773698e-07	0.732975633291028	0.9028654788890551	0.8837857168931569	0.264868853121138	null	0.8498553669711422	0.7117548183953198	null	0.9385295525289351
C16orf92	0.949723440352782	null	null	0.26218339163136395	0.7921623686732789	null	0.93395706696859	0.0514774142530983	0.638750351541167	0.9939157783423579
C16orf95	0.35221083778857204	0.0341198947816984	0.242240268427756	0.5242369894344551	0.742273094803125	null	0.27912484149632105	0.29075398939373	0.927505600030417	null
C16orf96	0.827396269521041	0.0128785331759541	null	null	0.548759352755029	0.654883453785691	null	0.922543780699584	0.7750916177995871	0.8735154996488941
C17orf100	0.525073139242775	null	null	0.24988385999452598	0.11406211417812501	null	0.30408673307992795	0.8093530096975049	0.504999513260069	0.56572802880935
C17orf107	0.8517302219221659	null	null	0.0251930939909855	0.8414188770086829	0.604576357721054	0.8011064397260679	0.8629645086964179	0.332183306033364	null
C17orf113	0.8018009494296899	null	0.9183577228496379	0.247518460468077	0.384483289437979	null	null	0.6611105367051489	0.761655026632211	null
C17orf47	null	null	0.8629110226453829	0.7786337949649559	0.00978897863350858	null	null	null	0.7702687353497919	null
C17orf49	null	null	null	0.109426033182819	0.446711934098715	null	0.659659622191447	0.581792649759995	0.8007935697715391	null
C17orf50	0.514166341915526	null	0.673016062684758	0.9956105203176899	0.8356499834093749	null	null	0.533808248295027	null	null
C17orf51	0.24054312343514497	0.873863258598447	0.22977721275694502	0.143999158608302	0.0606662359217488	null	0.122229682828291	0.41773768749715096	0.23423817905297198	0.8235004802319771
C17orf53	0.0800865179910595	0.760767814174423	0.0970950948478499	0.7214997942719251	0.9858590932349549	null	0.0970950948478499	0.141480857282137	0.36230392454454796	0.43577514202685796
C17orf58	0.811423045022145	0.563790493806804	0.49101245467413396	0.9501016559085842	0.459460259536214	null	0.9568989628155871	0.224044749101262	0.9471463610641692	0.7207486081475559
C17orf64	0.267186920940366	0.8067267756590171	null	0.0192412786272679	0.333540178204973	null	0.244458482404063	0.556984813693801	0.810369240597807	null
C17orf67	0.944149181683086	0.954613313103356	0.972126409461173	0.5089042279395549	0.177420173090252	0.12339386205552699	0.35385651803557105	0.41934234574618706	0.38962285401345	0.697964852687908
C17orf75	null	null	0.398720000082331	0.9772673706691251	0.795115774534533	null	null	null	0.420478973071403	null
C17orf78	0.720354107797129	null	0.96479283883954	0.8375799030315221	0.0935339581486686	null	null	null	null	null
C17orf80	0.00522134936415652	null	0.526170932355174	0.18987312709016	0.159808550037968	0.7050787392404491	0.12376842582502401	0.24716088199803896	0.168367909687579	null
C17orf97	0.0952904830649022	0.0591806233366117	0.82892606865398	0.609767119877292	0.86038915046304	null	null	null	0.790763737185703	null
C17orf98	null	0.0197073476125427	0.46016303990908897	0.293450197517775	0.5942972762347789	null	null	null	0.599341418501676	0.14687610807364498
C17orf99	0.128155413220225	0.8673887834622459	0.617435098292187	0.817371875835315	0.23038729336630703	null	0.617435098292187	0.8974434578147	0.239803088899409	0.424190779989028
C18orf21	0.000139703080211273	0.0573466418385165	0.0363812971373967	0.0937143863201275	0.42279937256919103	0.3994751849619821	null	0.29953557625685306	null	0.583868333884641
C18orf25	0.5276771035087701	0.8460662547703021	0.5918843024609329	0.673213696300833	0.336844134394181	null	0.632290454993138	0.89818711109041	0.25560111902287097	0.44221592198262394
C18orf32	0.485144419656627	0.533570309790985	0.9054009488593291	0.579951278174489	0.737001061002505	null	0.37156085456825105	0.786931032020142	null	null
C18orf54	0.227381176704482	0.522947527919656	0.478798788560803	0.5303971616014961	0.274132868889262	0.033877265550851	0.25947783761811105	0.379233628937051	0.0336183278953687	null
C18orf63	0.9978261004945791	0.70226043989752	0.7854811158987579	0.601068204120355	0.959065488164389	null	0.7675579160040501	0.675774617586934	0.558304245939527	0.625527426466995
C19orf12	0.335147416537918	0.121110219221737	0.242470286868887	0.793924608263769	0.157826966328304	0.913821456533218	0.266241475053852	0.6181182680430319	null	0.829507801799034
C19orf18	0.987701584778201	0.28513269233529304	null	null	0.510823933998375	null	null	null	0.138784118699009	0.766218135747801
C19orf24	0.6320605189859001	0.33289206680669897	null	0.26779152212197	0.8164912086867249	null	0.9955425064965742	0.554548862541205	0.563258624540694	null
C19orf25	0.374439753268016	null	0.568866728897466	0.0820985603768942	0.815228820439869	0.34174343521604	0.568866728897466	0.0770583885821281	0.0536622054126934	0.516375102861408
C19orf33	0.791540307360679	null	0.6653120367127061	0.17649925136104996	null	null	null	null	null	null
C19orf38	0.493558834295296	0.28767894968668895	0.41406012197701203	0.4751941358770949	0.8482514893839429	null	0.666671359323729	0.8966873505995141	0.0216082439210679	0.611859790607479
C19orf44	0.143638939808165	null	0.433528702519242	0.141446335490448	0.48662974107966295	0.0161817791300682	0.40324348541982	0.18740257361460802	0.5632207096229879	null
C19orf47	0.617440854769743	0.0917660839174241	null	0.21898926755135997	0.06910184801966701	0.0514378212300448	0.8485790863530099	0.150798906788147	0.428014022272154	null
C19orf48	0.10974951794797	0.933591486900538	0.0609921861597698	0.255146590193531	null	null	0.188981280050851	0.29353317784701805	0.9764533528853799	0.8900390314131931
C19orf53	0.25786740166674	0.7779400499084409	0.19434203595656196	0.83588623099041	0.150007114232211	null	0.446457116062531	0.49397155993079706	null	null
C19orf54	0.502561116562165	null	0.7359302970604108	0.326392535157256	0.965759319165766	null	0.439703515087936	0.48683105477124794	0.316216392528458	null
C19orf57	0.4681173021600539	0.642360175831696	null	null	0.79194692331279	null	null	null	0.8827432474166299	null
C19orf66	0.196306616985743	null	0.519855579536654	0.7246693436973021	0.6821783745407399	0.6676444503668211	0.444475962999387	0.615410472387605	0.79488550095186	0.716534412680739
C19orf67	0.7364186893967521	0.037267939635556004	null	null	0.7500317056908291	null	null	null	0.20614193472415696	0.768341026046035
C19orf70	null	null	null	null	0.645465043544751	null	null	null	null	null
C19orf71	null	null	0.7197372977460459	0.0227115929876998	0.619020552037638	null	null	0.84451244514298	0.0111491548209425	null
C19orf73	0.037202629766091004	null	null	0.830143558554323	0.5052132955681761	null	0.101393786495384	0.6212427833690191	null	0.944916149496115
C19orf81	0.12700064862867302	0.15925910468257	null	0.629561153532337	0.141781236102414	null	null	0.10299211148847699	0.573057207347894	0.785139802409482
C19orf84	0.7324643230219621	null	0.8878986302543941	0.41552924522372	0.0893226562536099	null	0.8878986302543941	0.5244290183606111	0.49027641730817206	0.43475644448790296
C19orf85	0.681071932726465	null	0.568566082993116	0.660733392222459	0.175080525770529	null	0.816047673142357	0.278616365064213	0.35356786242195004	0.29354015527357696
C1D	0.0411564285989943	0.772086718870684	0.39686886176759995	0.9912945544051109	0.539595127093158	null	0.39686886176759995	0.99011325454079	0.950674337313787	0.9563177868947719
C1GALT1	0.257092164483656	0.7377528975740201	0.0654684980680571	0.328549771680468	0.643068570083351	null	0.11927643091992199	0.12163292746733802	0.570416166427342	0.0448669690445811
C1GALT1C1L	0.42719081772576295	null	0.13816986456953603	0.37062252268450796	0.7327254979077791	null	0.902237190578875	0.37466738907052793	0.8680060414265509	null
C1QA	0.44481939471937204	0.0019026435542273102	0.545275131147021	0.9984302131361892	0.8790136350485991	null	0.881220747598558	0.9342214942090291	0.65144755217503	0.647023463858062
C1QB	0.723491685186969	0.191250701018625	null	0.9681029940986792	0.75728875876987	0.9129922997286191	0.189311000006605	0.47971615672206497	0.574466101788452	0.6628524234683161
C1QBP	0.7257641370229221	null	0.788105911119934	0.347548321885732	0.39070218129630296	0.200182925828223	null	0.6228062984080021	0.05808188869226401	null
C1QC	0.6963319678772989	0.62481826081698	null	0.312874785586268	0.167211422177462	0.264258543454952	0.288916940379603	0.0656018335931872	0.80716261139788	0.988541052225354
C1QL1	0.673376425052865	0.558387196632162	0.0140774022244248	0.0356746190312358	0.213649186950916	0.697769753542963	0.0534683266223729	0.44844758609358504	0.463547600032302	0.144358294461945
C1QL2	0.7040569841190251	0.581286331812646	null	0.150726931117211	0.208373154841324	0.988595711068466	0.888794906340864	0.568199194643725	0.6252563791281629	0.620223187048898
C1QL3	0.346054853308587	null	0.401420229720856	0.47109185230195	null	null	0.257093428405001	0.27407116145069604	0.633095345631164	null
C1QL4	0.0394465456243245	0.561065040689011	0.844664222279744	0.0488167669966342	0.971131278142617	0.8745529946746958	0.844664222279744	0.426322809990075	0.878678874824875	0.465385706831262
C1QTNF1	0.926006021782978	0.5452439169475399	0.6117010478185251	0.60733099946587	0.36678123854940997	0.6853641858403039	0.48972797180785604	0.7981891529672159	0.11748207945381099	null
C1QTNF12	0.42375821157731	0.0399442677938884	null	null	0.22364099837982895	null	0.0017742916162258899	0.0438835643382132	0.964358355088724	0.9855076594072041
C1QTNF2	0.436687886851182	0.414681315842441	0.34001227380475496	0.464628326545524	0.18910793523349803	0.0729694665976155	0.34001227380475496	0.7058996291692979	0.9970815447681829	0.69881647490807
C1QTNF3	0.6855543951498809	null	0.529770354565484	0.956796336774021	0.701971983955525	0.9592756854795991	0.892493058223266	0.5727336022802211	0.9994099839569509	null
C1QTNF3-AMACR	null	null	null	null	0.793024450051092	0.9923507151991479	null	null	0.999631540829693	0.12965763291652802
C1QTNF4	0.810191385103616	0.0418466954438184	0.9624906432172879	0.37145093350050606	0.0244493059348415	0.0217435358224888	null	null	0.7144260069501079	0.000916925989931761
C1QTNF5	0.7248027849227969	0.8538286621361059	null	null	0.43562493199888497	0.25378037164767003	0.984781458934736	0.922954747140961	0.9510979718356442	null
C1QTNF6	0.336424121763563	null	0.6687023476080101	0.878244223980881	0.15331861759621399	0.165074524093771	0.65274924178546	0.652823617954226	0.589846169941421	0.515447412800545
C1QTNF7	0.116265190250005	0.451683105295026	0.9966566089140629	0.16739769328995702	0.00843909235491136	0.990276986488698	null	0.67284547786263	0.9919945002264409	null
C1QTNF8	0.40209197039148203	0.7285354315658341	0.7952084929994839	0.8618793535915921	0.9897088714747589	0.862472019831353	0.6861442632731379	0.9631099865510819	0.7789879217037049	0.43993965399045704
C1QTNF9	0.503047887860509	0.630318118249754	null	0.186216270672483	0.0627560082568801	0.0969331832192191	null	0.190936245606637	0.941892943672297	null
C1QTNF9B	0.6766162364590681	null	0.0356125019691534	0.905351155047088	0.6748158169765811	0.5937884957149809	null	0.859255382340891	0.5714714503200551	0.6520008030517049
C1R	0.0225476276613691	0.18046781950153198	0.0256569619189257	0.32783856003337297	0.00292316410612736	0.691495124534472	null	null	0.718823829768044	null
C1RL	0.9969230023493449	null	null	0.385383336052555	0.00452009451747215	0.672990440943235	null	null	0.0299029554758786	null
C1S	0.639057366364536	0.887637660687882	null	0.873755706765812	0.00667033940502937	0.201959587036098	0.7737880916827109	0.7147894824601441	0.7662600008849699	null
C1orf100	0.0438086564413036	null	0.123318378011346	0.0889550573075731	0.0929946744680603	null	0.0502088612507292	0.0919035839806548	0.664368047076769	0.629615138610739
C1orf105	0.0254311629181689	0.7058164706166958	0.0805054353712056	0.18892096761861898	0.43531157384660707	null	0.738827082628784	0.221821091026507	null	0.44776320615497606
C1orf109	0.905643308387446	0.359216614074654	0.0538810020376893	0.389658048068913	0.5037918529740979	0.48389071689126595	0.0564398097603693	0.22563901601459696	0.521610262895986	0.132473693125095
C1orf112	0.35283231593488396	null	null	0.99168103696815	0.379856131128044	0.993350093671345	0.8957643470863879	0.9786646459134741	0.33229252108304497	null
C1orf115	0.18317842655031	0.34199929775253496	0.6521603865825439	0.782214031589864	0.84392512495684	null	0.706659823145068	0.732065225962494	0.269134932723627	0.0251634557426866
C1orf116	0.29907279954571603	0.185093194962796	0.6945136659002629	0.9884435054717741	0.585207918902176	null	0.604093233681359	0.8370081459188309	0.39425248196977797	0.8894424034466569
C1orf122	0.0774357589047738	null	0.0016715520947872	0.00189116006746581	0.9878139243322809	null	0.0765066998522443	0.0778269220030094	0.00219953356352165	null
C1orf123	null	null	0.7244556616874219	0.247729602501556	0.5293507052123779	0.276800191160926	null	null	0.566171398388666	null
C1orf127	0.146175670503189	0.49228652325202793	0.46830154969173104	0.21669048207886699	0.14318648629273098	null	null	0.476108829223562	0.528503915689533	0.9809230729750129
C1orf131	0.881313561804004	0.0776237648437583	null	0.261831630467719	0.0761726259854716	null	0.972007381192684	0.8868685954828741	0.928935481356455	null
C1orf141	0.15909445977949802	0.152957074826617	null	0.54366797361054	0.186313636288427	null	null	0.435097951186689	0.172324353432637	null
C1orf146	0.5878433356905529	0.314008397663432	null	null	0.506716646565397	null	0.935513438129766	0.13977551414351097	0.881621152963057	0.105503144380592
C1orf158	0.00171094797154758	0.0454728530293997	null	null	0.339882679959826	0.8547820271494592	0.980541514270093	0.983643408344328	0.43116297591719105	0.956175040922642
C1orf159	0.8238699134473191	0.20631328184678802	0.970245662206145	0.784873700583327	0.131536998123135	0.917646446299905	0.972725429535006	0.9160161896547852	0.540217648562363	0.934122176695143
C1orf162	0.3482562866235	0.32543913963867893	0.103255427410909	0.505506380626601	0.6697179204061129	null	0.8363208975210379	0.459733933984521	null	0.547760795283773
C1orf167	0.592627934822918	null	null	null	0.234284098249121	0.808726594702013	0.331223280482981	0.227063746138075	0.350064366781586	0.23492326924877902
C1orf174	0.7914370884475771	0.24135906494944898	0.29015189994797697	0.19225263970485396	0.617451040129815	null	0.30992165305105607	0.7075979975812601	0.23161549952414498	null
C1orf185	0.0117509621332286	0.17300667801406	null	null	0.3654574187914129	null	0.659786927619503	0.8149463399854459	null	0.8692476523344891
C1orf189	0.6926328561875661	0.21541926668214	null	0.19882302413828798	0.211135544995393	null	null	0.714825841081941	null	null
C1orf194	0.602400741263432	0.129736795389391	0.776088772712234	0.9504239899071508	0.8109767809782429	null	0.561017059989694	0.33055293968772304	0.31134571060989896	null
C1orf198	0.341548796999669	0.882509235600999	0.883270687516331	0.2808980475944	0.608512364891448	null	0.490660689349965	0.141260506560624	0.622553193821576	null
C1orf21	0.9126187344842209	null	0.0329906604712903	0.235380396283115	0.848243368437249	null	0.309082483757306	0.38783421344618396	0.0600031242968089	0.8094730273178199
C1orf210	0.0676453010241372	0.480816090530311	0.8285584303955358	0.8627412964487621	0.37997404705016397	null	0.8285584303955358	0.822216608397202	0.7277609553218358	0.8604598146000599
C1orf216	0.8348589045859921	0.6223535541492471	0.571731584106965	0.139753860247454	0.920500934702231	null	0.593671224579868	0.45673874522453395	0.6120228136917929	0.528163601180169
C1orf226	0.0127349353754669	0.0830122714943922	0.22546150255506103	0.464416909806104	0.232408629425639	0.7864655195245258	null	null	0.17288779688756198	null
C1orf232	0.439855474082406	0.466182022766897	null	null	0.778818063740074	null	0.306467429114408	0.38281735554328394	0.787623252993677	null
C1orf35	0.21405074722386103	0.968638086693888	0.7297836077434442	0.546985620878812	0.8898236106766569	null	0.27431626202661896	0.40245952482852293	0.0129020359660339	0.798317382495192
C1orf43	0.7517152074284159	null	null	null	0.200273266439455	0.640933613149272	0.336944750232791	0.166797877040234	0.19504073555222698	null
C1orf50	0.763923820344268	null	null	null	0.15871424006724802	0.181077349500047	null	null	0.524280603556334	0.26287531422761196
C1orf52	0.0008549947941606241	0.3890222133120321	0.981787318774154	0.883468856457232	0.7714987444183271	null	0.9846073650332541	0.856906993749198	0.8468777422134921	0.819265334802034
C1orf53	0.489577568028021	0.8580533569032149	0.7043589292507451	0.736964965694812	0.46539122213419104	null	0.671332939025422	0.9562828641127009	0.9770405994207131	0.8847951107396841
C1orf54	0.0166857647621568	0.8933444443185641	0.5214450070122449	0.22429781471509602	0.0114095234045737	null	0.689688122516995	0.465406830781581	0.14325359942056198	null
C1orf56	0.6391630135656	null	0.4267830778172821	0.8261034612977329	0.14136117311252802	null	0.8280241145998379	0.719153338079323	0.11242674450442801	null
C1orf61	null	0.124837817570424	0.23215579740241396	0.6081522172863321	0.5113555337244029	null	0.894706981830478	0.268094570467917	0.6670147846268399	0.472240617494707
C1orf68	null	0.494829386296669	null	null	0.142750970212685	null	null	null	0.279476967149778	0.116916900808326
C1orf74	0.79609653365349	null	0.8623281743472779	0.20775903862176198	0.391810838554528	null	0.895200926229374	0.0665692844486109	0.779965581460631	0.6191634708481639
C1orf87	0.6961913837675239	0.6738612533817521	0.659665143490398	0.9761558349324859	0.530571088672736	null	0.467564644465617	0.9723682720166039	0.000527402340919747	0.485909695120185
C1orf94	0.00322436817193728	0.288893194082594	0.008616006940760479	0.0402195313100673	0.252485257344867	null	1.1614737183141e-07	0.14209001176258101	0.0248887557159811	0.255173669472198
C2	0.0175826882731105	null	null	null	0.0175062129015282	0.7968565250314659	null	null	0.08424683073634598	null
C20orf141	0.9978372281321021	null	null	null	0.9573309671475859	0.9136962303508009	0.9737420022663009	0.9986221140001521	0.23693560771505703	0.145721104107412
C20orf144	null	null	0.8393563639539309	0.7305089379225491	0.39661000721247097	null	0.923383529240658	0.48206496877110205	0.6509313044503809	null
C20orf173	0.5600254671442261	0.5732056791801	null	null	0.356839162458832	0.125844063284717	null	0.481070756969861	0.45533031899690596	0.819520904256868
C20orf194	0.8018834698735798	0.687377425968342	0.0918355566349072	0.7775761945715172	0.978328761375651	null	0.0918355566349072	0.793969008240038	0.17137680016721	0.3794842348049571
C20orf202	0.107706982367797	0.779761583023869	null	0.764568906838087	0.35772557303930297	null	null	0.615938149629639	0.3777676452157439	null
C20orf203	0.706761540580992	0.6805017497465911	null	0.591466375803577	0.772577270813947	null	null	null	0.46158071997286604	null
C20orf204	0.370851382328364	0.8214806037718141	0.6326079389757429	0.42142329409497203	0.496774608260385	null	0.402937578264529	0.496967038584706	0.533613098864817	0.720443814221228
C20orf27	0.0556872052983668	0.655953071145374	0.129756324311424	0.659537166990393	0.7410469634223199	null	0.125355297945512	0.355152560445435	0.7629728284094441	0.44605387784800893
C20orf85	0.6265259279374351	0.801200157254889	0.37994039339612	0.9863039258302181	0.8180395397907131	null	0.33178574731036203	0.334319729427498	0.8164099379121409	0.499982386149693
C20orf96	0.341109103565017	0.9358709195445452	0.24959317319736202	0.278170301191079	0.956854689260761	null	0.25183091443927896	0.13861005169009302	0.7778430356199401	0.133126582889454
C21orf58	0.841226499713845	0.515670990736135	null	null	0.660894990465114	null	0.60804564532751	0.28876907234127897	0.602246010965744	0.8324422799858759
C21orf62	null	null	null	null	0.626118549598172	null	0.591342306608166	0.7957119847055079	0.7711885074356278	null
C21orf91	0.0598574113824524	null	0.24061097971250103	0.0299916545879202	0.0588317905768247	null	0.412732990038961	0.0138744211293933	0.532232248830685	0.0420499786173458
C22orf15	0.282498731001611	null	0.99026653187499	0.595308568095752	0.315691922279132	0.8568836913438241	null	null	0.534108245796661	0.998161268954217
C22orf23	0.0458841017943731	null	null	null	0.008766815496969121	null	0.10409805773912299	0.0456775010802748	0.190748349112992	null
C22orf31	null	0.0458347370092925	0.523042905571969	0.9584040349979681	0.31001921256798	0.00800549742261991	null	0.39132205329032793	0.08792955460292401	0.152436850933789
C22orf39	0.0483760012433192	null	null	null	0.948909381750073	0.515060247325945	0.0280044185228748	0.57170114044949	0.0008688924510391599	null
C22orf42	0.6580464366453399	0.986680990261852	null	null	0.9710922192740681	null	0.774903402141905	0.6491753114497989	0.815290656067323	null
C22orf46	0.46651404237347605	0.8510459187047701	null	null	0.33555325948796505	null	null	0.28931835389257504	0.469104036294683	null
C2CD2	0.0151944419533827	0.0198283672106412	0.142179207957263	0.250715103502214	0.7051566572864941	null	0.10832197654256	0.3399058062590711	0.7347649156291279	0.20081342947563197
C2CD2L	0.61793914888977	0.0160764133606468	0.583430488993973	0.131000576616143	0.581147851693034	0.5814727784807149	0.9798838896565258	0.99669444024204	0.8367200013857029	null
C2CD3	0.637181194424912	0.389150354468302	null	null	0.893160308744307	0.12262057066634698	0.545948071055762	0.7330351441761871	0.742113901170826	null
C2CD4A	0.0300652789733734	0.37192849623185203	0.805609396578307	0.23708199352450698	0.28599956258193104	null	0.128241710984605	0.226064867370707	0.66513091625315	0.26406489755295803
C2CD4B	0.107514077758654	0.8166267340005771	0.653939748055257	0.22429332539595398	0.469596069948432	0.654827272233532	0.653939748055257	0.23193896288195898	0.45954633396840294	0.355340948842649
C2CD4C	0.313129573008396	0.36090122445814504	0.200940336715543	0.0813021492668548	0.74683908613426	0.47512478956244697	0.21274654456179398	0.5009615895084389	0.9800516829989581	0.303072142229586
C2CD4D	0.44104835862701	0.5466843451533011	null	0.184413860396575	0.8645721132609059	null	0.5062997459913521	0.47766727861289204	0.717878931263929	0.370739535606137
C2CD5	null	null	0.65717187861976	0.959366596194478	0.900556518031583	0.657138630374281	null	null	0.546729204595569	null
C2CD6	0.34726527097061893	0.40023691611493295	0.40459070663228897	0.624015987821066	0.9679127528729421	0.21555397557127698	0.0821763299821046	0.412497124245264	0.7639359921740458	null
C2orf15	0.100863554262479	null	null	0.00550329982212905	0.7828441666562879	null	null	null	null	null
C2orf16	0.009949430774183091	null	0.6445681318032379	0.31899971202765803	0.512977780145469	0.746309014302201	0.00182107301335066	0.278548390159914	0.32942372481466403	0.12235126574907801
C2orf40	0.0816836797670695	0.22606469698773998	0.2152517645739	0.637683361242168	0.136081290038412	null	0.183568542278472	0.000492317194684011	0.15943604004663903	0.459841902035803
C2orf42	0.261977667275147	0.12663091202476598	0.63616258080874	0.47506009162396706	0.21612924699992198	0.550419385351006	null	null	0.10396424540051101	0.9479790787205692
C2orf49	0.36625912827997903	0.11148634045234102	0.341432435785142	0.371931100727159	0.6175988823536539	null	0.19053284778076499	0.310950212577292	0.36548721268060497	0.485041046626319
C2orf50	0.11888410243143302	0.13731627138740699	null	null	0.22741135123294504	null	0.7279444154854	0.0680731127817631	0.149517923841079	0.165467245158861
C2orf66	0.673672585178549	0.0884125790355929	0.6400177922785961	0.7412645217177201	0.6451211318985071	null	null	0.270156960308875	0.100756384090534	0.230289182668048
C2orf68	0.0431107695617747	0.574639233341793	0.7172224074081709	0.25614563207269797	0.70328802951465	null	0.699921998721326	0.101699736378109	0.196058274608759	0.462801377693061
C2orf69	0.197096373895262	0.0749683817857749	0.7522134521189259	0.20714415313947898	0.0141058572989641	0.50299178019835	0.685756483288211	0.388157231387348	0.0119316947241723	0.7403110682052358
C2orf70	null	0.213923722088904	0.293866617851467	0.220263624211367	0.81401954220863	null	0.30550447274698606	0.7264547644657471	null	0.817322484259588
C2orf72	0.7798137444831128	0.19704105439181802	0.22852452958992198	0.460008812494336	0.6485809278478921	null	0.555077745431807	0.627947471728782	0.46833244151086406	0.874350520357494
C2orf73	0.511597378186088	0.2775601864573	0.149241205133911	0.166705898330056	0.120432450663471	null	0.141960127510847	0.30749496148907	0.7663699799970709	0.170715784369577
C2orf74	null	0.83242230746468	null	null	0.645515255416699	0.189090031190775	0.030656059638433996	0.053001782763056	0.891303961812891	null
C2orf76	0.10716597417122802	0.320311929555849	null	0.16029041220384502	0.13391519834668197	null	0.0433674568697295	0.0908738202357038	0.721765285684246	0.0773631986014413
C2orf78	null	0.6959085303153449	null	0.41386929912349296	0.655218822118552	null	null	0.34969449459619395	0.865207487310984	0.41934546234065706
C2orf80	0.509055270635624	0.374912405913383	null	null	0.28476467234521197	0.00666142766601086	null	0.517125454808038	0.0879372906198678	7.17818482431909e-09
C2orf81	0.7753751465368721	null	null	null	0.30016152217144	0.8938064697169441	null	null	0.174832314406939	0.13124608928558
C2orf83	null	0.9687226507990241	null	0.916150239382484	0.363192027610795	0.22797619147179898	0.925762615742529	0.0336760848216646	0.192571822881071	0.547641947295895
C2orf88	0.0587693792787332	null	0.0791516179678813	0.148884726323564	0.827423778928927	0.7218642252409608	null	null	0.7263190250994259	0.301653985538391
C2orf91	null	0.0406413508267579	0.33357392674519104	0.636273528563376	0.654029672762263	null	0.36014776812466204	0.560514188827675	0.8798012767457729	0.36973605439406104
C2orf92	0.6304895079106401	0.590156034030904	0.019356812677318	0.0161841508960268	0.5768272174172939	0.00526115298687246	null	0.7247933275145381	0.8654791980757579	0.45623917556753496
C3	0.789713481332006	0.9634316285501279	0.501974521916758	0.527907456544224	0.9500274307533739	0.051776087616376004	null	0.231102670416009	0.147494648010328	null
C3AR1	0.6066747429193261	0.21136573038474898	0.5140213227165039	0.0788812363094074	0.998714774043675	null	0.15990491232699	0.0439396440814271	0.5051604994892139	0.387377418129021
C3orf14	null	null	0.968088725932545	0.8676588760011851	0.418139783117581	null	null	null	null	null
C3orf18	0.557618672611318	0.8715758351731129	null	null	0.538647479081605	null	0.4408647799754529	0.9414878152499069	0.384276483754241	null
C3orf20	0.75421974272892	0.39157124427604706	null	0.229610625297557	0.38721109641876295	0.796836560017703	null	0.18549127797282397	0.235842200222392	0.294539673853691
C3orf22	0.4050191711086071	null	null	null	0.758397923776794	0.985905206098731	0.559300453506416	0.8605877258496178	0.33780561381389296	0.23101978061695103
C3orf30	null	null	null	0.7224491521292429	0.450949333320669	null	null	null	0.230372018565185	null
C3orf33	0.247098362777635	0.989636667669872	0.23883809851091	0.0136116071875703	0.786323581569943	null	null	0.6334581888605649	0.6015418895582789	null
C3orf38	0.687910921090532	0.290694953707474	null	0.289671943565453	0.7951834259694549	null	0.76804039798472	0.0769671778383734	null	0.546307565381134
C3orf49	0.221555363897861	null	null	0.646015290829641	0.267939992975173	0.44717815869887895	0.9765099852843331	0.276759721470214	0.564841639852275	0.0670033242274162
C3orf52	0.22341344495804802	null	0.50511225798965	0.681889040676234	0.35125975396544895	0.944115980894271	0.25534738300389104	0.576593022810737	0.27416493476406	0.6808206945162429
C3orf56	null	null	null	0.35161961374344	0.81103194289517	null	null	null	0.48062380918512004	null
C3orf58	null	null	0.9786929048581559	0.9145797970048979	0.48240087064956894	null	null	null	0.253828756244113	null
C3orf62	0.611614647032499	0.903537718038055	0.37953277339718605	0.9465297001033969	0.827797715893156	null	0.377905908660347	0.76847753861893	0.7149262213934441	null
C3orf67	0.905229661930809	0.21629416481516897	0.6178424933140749	0.6822729596306228	0.0181893753131168	0.813925635472633	0.5627568805420929	0.840994288863189	0.683416548612217	0.526463755571022
C3orf70	0.27192630489328196	0.09739088053916699	0.199343661976083	0.6981045281844901	0.0148135889100682	null	0.204625627578498	0.7393545517787242	0.10324401665759401	0.7401531816834241
C3orf80	0.0967733236732653	null	0.0432351159029578	0.24113846418274998	0.0779869321832207	0.21929516614012803	2.37634411015542e-06	0.16788436524083997	null	0.202167880481746
C3orf84	0.905411862227014	0.0441989003208347	null	null	0.29263390083460805	null	null	0.326172511580463	null	0.0143093854527132
C3orf85	0.324594392601778	0.0575838264941633	null	0.54548543196979	0.744789392751153	null	null	null	null	0.8729286985787259
C4A	null	null	null	0.210226279976528	0.923730773335968	null	null	null	0.58900944075424	null
C4B	null	null	null	null	0.23507837187095396	null	null	null	0.0431221244291053	null
C4BPA	0.0676369203438245	0.656744453716158	0.607999787418255	0.8936056051006691	0.375844662985535	null	0.607999787418255	0.8631947411913821	0.502760389203624	0.906099677096061
C4BPB	0.972022939272665	0.15054146726682802	0.717544751210126	0.859251894700985	0.853125997051826	null	0.7252204137684419	0.8119556293659571	null	0.6613588739690129
C4orf17	0.0367794700533988	0.273597475026848	null	null	0.000649353440780986	null	null	null	0.558226200410156	0.5244110073099529
C4orf19	0.763872966690605	null	0.547160600421942	0.5252191112967329	0.46685469798629103	null	0.954499212434292	0.271582595081158	0.9013973576131509	0.24038869227059598
C4orf3	0.530386577554373	0.9884385567916751	null	null	0.328124463976667	null	null	0.538073095102126	0.450236116142122	0.9660079123358158
C4orf33	0.47444721942439705	0.61039322869416	0.016652028529732	0.522620633833905	0.7627255944532091	0.48844587888912394	0.6042207498416879	0.7926544904585391	0.8027200441211529	null
C4orf36	0.00172483015889613	0.446396833450749	0.20192154961048397	0.166863929871148	0.864208164507585	null	null	null	null	null
C4orf45	0.0723022105896391	null	0.728346482343221	0.735223282422306	0.282558914791285	null	null	0.54958867829428	0.8513709511581321	0.7991169299501211
C4orf46	0.9728970834569609	0.557403703436695	0.897115210544021	0.8737480968017108	0.230948936764396	null	0.840828505725549	0.34258605144903104	0.5872997413564599	0.7386186474829408
C4orf47	0.766128601612753	null	null	null	0.49511845561154605	0.6459932121740579	0.726853933823255	0.634337727013291	0.139146750291891	0.942543684001947
C4orf48	0.541013692641595	0.14957629962300598	null	null	0.832994908284787	null	0.6030887438305551	0.0309434152367292	null	0.21360214579810102
C4orf50	0.12382825033676499	0.36572747819645895	null	0.209636448738285	0.963219641406571	0.0769164640738108	0.7972260191819109	0.200236073627485	0.960741379875894	0.132413784120423
C4orf51	0.6751085331981811	0.483847307323183	null	0.0430207270874234	0.19145544047096102	null	null	0.117379946446643	0.7931022052506129	0.0978562477030523
C4orf54	0.0178241936292975	0.0570602341224881	null	null	0.311288164706587	0.265214121621202	0.22229252032928198	0.26693859260844605	0.218777349627838	0.0568732954964242
C5	0.938162867494336	0.634251709457897	0.6826782617571451	0.7833592855615501	0.0289715792425498	null	0.32106905746811104	0.761297353657211	0.0386478809780222	0.114827946917553
C5AR1	0.8318932768764781	0.16608039106553302	0.908690877908258	0.633028238846707	0.8162297080887478	null	0.47021057930569204	0.17566780798215198	0.471748382655885	0.7994516084750201
C5AR2	0.25463729969981896	0.0784436969258659	0.811198124321311	0.858191329967268	0.81456705959263	null	0.7950829017872758	0.7650004090390079	0.747665100809123	0.7601661524495991
C5orf15	0.422221731273062	0.29253765874417	null	0.653240539774937	0.11417648904333601	null	0.798089316808053	0.35410005188821203	0.78824530527473	0.8604126961340091
C5orf22	0.539061520798483	0.608761348369	null	null	0.00681984813510406	null	0.543651490619305	0.578086016133956	0.8377329893003309	0.440530161491206
C5orf24	0.0106003529555376	0.56796125203989	0.7102665034376758	0.101133581123106	0.662124945905912	null	null	null	null	null
C5orf30	0.820106251323967	0.07304096984882902	0.195479255096774	0.493449202215539	0.640555933417837	null	0.21497594572605602	0.44212257222111107	0.621264706270506	0.700378362158837
C5orf34	null	null	null	null	0.271929231276814	0.766042931506882	null	null	0.369941800611394	null
C5orf38	0.630318390769946	0.528150446144283	0.11920582909040199	0.604170737223785	0.111565993369931	null	0.914983407608103	0.747963797875725	0.987033071600423	0.825726083804878
C5orf46	0.146790190667509	0.260545723068553	0.985934196924391	0.34244795743839695	0.0278504869697229	null	0.985934196924391	0.7786436576827241	0.8193537234647241	0.554101131055939
C5orf47	0.474293376765365	0.530789684943224	0.7489430142210831	0.7659668206539559	0.22601140852988802	null	null	0.0793042948697946	0.943154877561343	0.502581811781535
C5orf49	0.470780503852435	0.6983363122213	0.527775832160969	0.659039684482948	0.958572826603442	null	0.527775832160969	0.568184170358376	0.06368937076240401	0.190572109023901
C5orf51	0.977872938982455	0.584465345094529	0.0311983476514397	0.338718475952205	0.0103724092087306	0.0103026871174642	0.0311983476514397	0.446997227900087	null	0.0621212000490614
C5orf52	0.0110810492289353	0.8093817526257672	0.26421485943702305	0.0172209072779623	0.552905963834918	null	0.067074220220635	0.282813853063838	0.783198612266052	null
C5orf58	0.114099826535165	null	0.251708794906229	0.166675308831557	0.10905882827013301	null	0.14020995144638	0.28704463659699603	0.24866665206910302	0.576937940248898
C5orf60	null	0.335714552313469	null	0.47215163039817204	null	0.9474726567824441	null	0.45034916118127294	null	0.884975694772218
C5orf63	0.136149566760527	0.36604078413554497	0.904025456777259	0.29809566298820506	0.049387941795960004	0.229774604825289	0.7593309399722901	0.489390456955057	0.823134764991355	null
C5orf67	null	0.7344299075125129	0.485276095720464	0.5380985855841179	null	null	0.430100837222231	0.90259428158288	0.0127519071070328	0.573316997393033
C6	0.663022746681463	0.0224394485691316	0.46494942570982	0.8354778572545729	0.45206166732147	0.43569449842594105	null	0.933989973104902	0.31833966797082	0.7194780603765569
C6orf10	null	null	null	0.660719356616527	0.806522579500505	0.7794896153848779	null	null	0.12003935241817901	null
C6orf106	null	null	null	0.839247605294191	0.8194313209823729	null	null	null	0.7991693609728541	null
C6orf118	0.7852594223453349	0.0398775048444893	0.8360179221966321	0.421609633669694	0.7004887452714621	null	0.8360179221966321	0.956382293996852	0.888040985859448	0.8788592336156371
C6orf120	0.507642928105114	null	0.212734667602342	0.264875883816812	0.143984871199267	null	0.206976118950725	0.23189992256516104	0.123400230335015	0.599940909924812
C6orf132	0.640338168575199	0.7844255947091059	0.18210664886328898	0.177935868804936	0.531393191917001	null	0.176000434604165	0.39201311796803007	0.625190837692838	0.147682701954164
C6orf136	0.65854848463316	null	0.837464268383	0.704583042002658	0.973318863812861	null	null	null	0.4695360609424	null
C6orf141	0.256528120226635	0.917553685616746	0.17926442900281797	0.19993877825358103	0.212607385017002	null	0.21396334721338198	0.198262271218634	0.7404567074486791	0.16259367951898301
C6orf15	0.678231287929862	0.8431460378701949	null	null	0.645050383422683	null	null	null	0.934828093060259	0.966375203416717
C6orf163	0.9639500717011149	null	null	null	0.549672125114285	null	0.9594098960751021	0.9309717196942909	0.663739085162686	null
C6orf201	0.9071574158366009	null	null	0.7265681069159101	0.996451664220208	0.9272923944326199	0.774311106729354	0.989660969387693	0.572628105663625	null
C6orf203	0.9228650172496541	0.940096893551414	0.9065518371602429	0.859128876986086	0.97860869959991	0.515884147231512	0.9424424974526291	0.798478000421363	0.592425870764162	0.9391461275259531
C6orf222	0.12089141415807302	0.152151170485053	0.746662677640315	0.5687251631260041	0.35239299579147704	null	null	0.242256877441939	0.205712819142868	0.655724088358237
C6orf223	null	null	0.9337174412102951	0.9045152247281891	0.7027938526530669	null	0.8309982434991121	0.653989972307604	0.8015118038692841	null
C6orf226	0.195070616180115	0.9702073505394471	0.690875192751867	0.620805602340054	0.771517672715931	null	0.677481049178382	0.5868922545117429	0.0948974199967365	0.32740237225768
C6orf47	0.9659043946213589	null	null	null	0.591527463870989	null	null	null	0.303934923602846	null
C6orf48	null	null	0.0624401826627874	0.257536741266603	0.834045858668018	null	null	null	null	null
C6orf52	0.724589162113239	null	0.43264066574971793	0.32591152979265503	0.44982716971192704	0.413800281783568	null	null	0.9563399450615341	0.282944851563168
C6orf58	0.0903106297011007	0.6623111005046151	0.7422465019415819	0.44076361828432203	0.8372789092603969	null	null	null	0.544017783170177	0.9016652283394241
C6orf62	0.901585168637552	null	0.950958576481639	0.6823629133733499	0.0321468182766528	null	0.929318307132277	0.9633344478663929	0.7261064504294351	0.5098690443354821
C6orf89	0.988417258044019	0.5861198489169489	0.832540695996731	0.4954807719638279	0.228055739198652	null	0.984864621848106	0.727403017999413	0.15363912171671698	null
C7	0.520223438807505	0.15562058368788598	null	0.836999725367229	0.750478817557015	0.292671741150373	0.0541938475476393	0.2175645786389	0.7715876148360509	0.622297171234792
C7orf25	0.6032420058963169	0.430860333243807	0.5957642643937779	0.6688958704946589	0.6292558141668879	null	null	null	0.7025539185401589	null
C7orf26	0.6617572387752789	0.838588167660637	0.0551190849117305	0.706461143938361	0.5264230176271121	null	0.8913214716424459	0.339775225857427	0.0254600533233476	null
C7orf31	0.34276814896947994	0.9260153349641239	null	0.49890141673754707	0.7781847346938751	0.6505757709035771	0.130148990203107	0.36177361897010996	0.586576548747132	0.546627894918256
C7orf33	null	null	null	0.152869769994183	0.0404966276666106	null	null	null	0.0196784542154482	null
C7orf43	null	null	null	0.916019514892003	0.446734223805055	null	null	null	0.0439065718819552	null
C7orf50	0.279240929876007	0.319053770242722	0.952425959382697	0.201730851933471	0.48802630661162505	null	0.28685496001028804	0.13921958031280102	0.28697755322135304	0.0941517997724777
C7orf55-LUC7L2	null	null	null	null	0.127419031729122	null	null	null	0.334324054749255	null
C7orf57	0.11742684114255302	0.857437132857162	0.587528886747143	0.739511083356958	0.8916355881079059	null	0.10304294643239001	0.254077417604786	0.127397835808265	0.540145632941885
C7orf61	0.8933572487680541	0.38818438969725294	0.9760698285671149	0.715012637391268	0.6208757336714461	null	0.869911819017627	0.9142618034859671	null	0.8046446723142691
C7orf77	0.403285727890757	0.195646708172784	null	0.47856646736650804	0.581656531975713	null	null	0.555340184935335	0.9813204242968551	0.7765800017327359
C8A	0.993378844883402	0.05341523242079901	0.35815395685212703	0.473360561479216	0.8478848898483521	0.467053759645654	0.553276700280241	0.270951807440742	0.8251196466943	0.6972815031076189
C8B	0.7046707218487119	0.711760167025982	null	0.950796816113559	0.9764099983519059	0.00928803993307303	null	0.9177695286615319	0.0887581549683946	null
C8G	0.521467443968562	0.44304273880506106	null	null	0.31153689160460496	null	0.36940762741412997	0.55272048445066	0.96771146846515	0.21484488246407601
C8orf33	0.09701796532536	0.10877841927646499	0.17284182097753398	0.314990928818193	0.193003029894875	0.0607553454518674	0.0817387990467577	0.0673184741396938	0.0621774933987036	0.10732839104791699
C8orf34	0.45443714765348203	0.467283279146884	null	0.0776808350928366	0.943635365055483	0.9176697133956991	0.913414600326556	0.9390654854722721	0.0768409640760654	null
C8orf37	null	null	0.88674146006897	0.8558886489080619	0.8966868510577379	null	0.88674146006897	0.7721537734649871	0.9341784480782791	null
C8orf44	null	null	0.704352264865215	0.44410161435970097	0.18285670102693397	0.9381477302375999	null	null	0.645122737097905	null
C8orf48	0.926293441809865	null	0.8571100653924321	0.0670022621750279	0.7953728061276999	null	0.8339087868493159	0.5812680413051851	0.351075624620542	null
C8orf58	0.0918182902822099	null	0.00163470400023313	0.18882956698681197	0.153404721586207	null	0.0468470854949873	0.39711557347765297	0.37482530982237605	null
C8orf59	null	null	0.9304344647097701	0.176849165749433	0.664668938938913	null	null	null	null	null
C8orf74	0.11603767694428199	0.884196898582837	null	0.2886509935496	0.0673882449606586	null	null	0.560891708577492	0.8327320999166659	0.40323581456444607
C8orf76	0.290460227067096	0.31635271059497805	0.315813857926242	0.443089499237805	0.336688689253536	null	0.293832221818091	0.28872606142856894	0.9014116626467759	null
C8orf82	0.18913863949422305	null	0.466585813695808	0.331716791677964	0.76975919745609	null	0.444082738664544	0.43468890730239	0.257470577922761	null
C8orf86	0.32096303563543	0.659786038627658	0.9625000827250301	0.703354186844211	0.903843364345103	0.887515787613855	null	null	0.0680788027269954	0.281960594152975
C8orf88	0.504847928575491	null	0.468365232664387	0.934841319396387	0.9258454618163628	null	0.468365232664387	0.9312898234531669	0.131331367894979	0.604509993807624
C8orf89	null	0.4623303952044771	0.329905906922354	0.367259273775329	0.6410570890470519	null	null	0.749679855852851	null	0.545582810870151
C9	0.161880241520588	0.8505719653084791	0.265689354977463	0.291511187280345	0.203086872861472	0.0441527541067651	null	null	0.423135132877397	0.31743178857029697
C9orf116	0.987800879215866	0.4859142735442679	0.1531109917903	0.473973539205865	0.0972483045569315	null	0.42135455359841495	0.502365094279845	0.48509311364310204	null
C9orf129	0.273286722315419	null	0.129746359844113	0.242195659764257	0.50207983183126	null	0.129746359844113	0.194835134291325	0.419762859715418	0.12222885079695697
C9orf131	0.762315873530357	0.12996688218493	0.811864076423478	0.9960197301635308	0.5954193096594829	0.6413382386923921	0.828877620720251	0.9734234442777979	0.22810940665804602	null
C9orf135	0.00442341718090855	0.798015699542717	0.556447187363685	0.5569227723265789	0.281068929332978	0.6374182991933199	0.07226611883327601	0.126462156342882	0.258045530359136	null
C9orf152	0.970209627942027	0.370699689847947	0.337121038385944	0.604228545853395	0.0579659510942987	null	0.165791989490915	0.29208495964896897	0.5497429362043621	0.5728159466225571
C9orf153	0.7458308638266731	0.415751238727634	0.6519249013056	0.196494004698852	0.8586332361733191	null	null	0.00861214044151015	0.3455752931251939	0.0250022699040425
C9orf16	0.8371596844575558	null	0.6483107655874389	0.11713735483159	null	null	0.6483107655874389	0.139376122624472	0.7656319693530249	0.0857006563894441
C9orf24	0.47939005690909997	0.0499715305964827	0.43707222526779294	0.671126021225962	0.8126648453973792	null	0.0692194849481735	0.6952835031472849	0.5854359073224	null
C9orf3	null	null	0.0618527005096011	0.0369633664601137	0.0248709846303938	0.7729575943194391	null	null	0.7680215595214109	null
C9orf40	0.9456128722768911	0.688322133580112	0.608327595374482	0.36569819361197703	0.255993953986364	null	0.657856754242879	0.33551826993905604	0.636474941310469	null
C9orf43	0.213278166931335	0.0919317805766771	0.6807794856692838	0.542887797609921	0.284983136496707	null	0.0421723714585575	0.329965669984909	0.921457055102709	null
C9orf50	0.0589321169257523	null	0.265467055528335	0.32613161983215005	0.890213877329221	null	0.9721271765446179	0.737863619166729	0.8789157515645459	null
C9orf57	0.39478667712515203	0.5538172351563679	null	null	0.8725744484605341	null	null	0.941215503424074	0.11399341235969501	null
C9orf64	0.12532471130394698	0.9339326602136959	0.0764223915428525	0.24417681751093	0.36543756385802595	0.18016636811351397	0.0764223915428525	0.14873099815655702	0.29782886096350897	0.329406318942275
C9orf66	0.6721139808846509	0.760558513173154	0.32352479773490506	0.41323329493209204	0.721260390456445	null	0.32490189903311306	0.653827677988952	0.10502317005917099	null
C9orf72	0.40064152267823705	0.28847443131740996	0.5322215276847501	0.35705976263245204	0.362787923741957	null	0.520327970424308	0.667425439159698	0.369416008310247	0.22439277923416898
C9orf78	0.151963305766641	0.793309404168085	0.375939600279771	0.4290788179581261	0.0005016799111949849	0.853962523823302	0.21624348634302198	0.33103188308521997	0.9149126184347729	0.312455045100758
C9orf84	null	null	0.923260721257861	0.339313911283086	0.792266010652422	0.173857776437757	null	null	0.882264881909336	null
C9orf85	0.7564520600564979	0.677465159646778	0.6305666272516489	0.83173557618431	0.250835074745773	null	0.6312483598623871	0.39047800098653	0.7866663180678021	0.7481863040555771
C9orf92	null	0.995137689065386	null	0.402201995347276	0.499840987987353	null	null	null	null	0.679707488798368
CA1	0.91232154535722	0.0048761381258019	0.0422208517306819	0.41210206367707597	0.13557401686434598	0.328430533137342	0.160528789271436	0.9497385435683531	0.448773084709673	null
CA10	0.17221108915605501	0.0702133282515187	0.8431399678075001	0.140284427451042	0.356047925974184	0.345705504589862	0.025522533817563	0.25576036439225	0.139218918757185	0.152306282991806
CA11	0.626954308453886	null	0.436573785163312	0.662209686423844	0.570364219654116	null	0.440227077694581	0.613709691283315	null	0.477858831420774
CA12	0.6820230104588979	0.965125881239854	0.871078002325429	0.368479104790385	0.528916926477415	0.401608679814844	0.9184976864531691	0.483365495843386	0.8266189813330841	0.927807421380313
CA13	0.2402960377775	0.40155071508044	null	0.694168382756291	0.12001510521939	0.393196931691048	0.328761133963701	0.542373547930156	0.43020182629418896	null
CA14	0.433100350307303	null	0.8323493002252149	0.6373345958461479	0.20660037218458605	0.6051733244507049	0.6795662586157621	0.128516408270568	0.9429028349065509	null
CA2	0.701527561540529	0.0381671545290675	null	0.0506001113289023	0.712085182390339	null	0.96479817927112	0.169921700723604	0.5038941747904241	null
CA3	0.0151254084984891	null	0.249597617547746	0.745596521942402	0.924575694204004	0.3586801836446629	0.956823027356858	0.416460211464525	0.870073484821437	null
CA4	0.9277322605055679	0.299270246090977	0.958035237471498	0.886062697127918	0.27434162951506197	0.325688530631003	0.871973076782433	0.290860759634559	0.00843702083472664	0.23969924339946502
CA5A	0.277189670433167	0.6240563729622449	0.662292625705311	0.9254366873425391	0.27069520973518496	0.18410410299472701	0.572928178982682	0.313033085784794	0.49305963978707595	0.127406653368252
CA6	0.27995385204156703	0.140531956083146	0.33495238855933196	0.44556616030828705	0.418664682056534	0.0932811869283602	0.390079789195986	0.487713722562441	0.61276368058388	0.7514624530985491
CA7	0.361441673690351	null	0.9459824036103242	0.478282120287302	0.18087562649553798	0.392249302671159	null	null	0.8576598113536089	null
CA8	0.434808236657015	0.9689023343970071	0.19266778434807996	0.0104279353377312	0.714512256936913	0.654107953980692	0.19266778434807996	0.02554530763982	0.835011401234845	0.00156040827636517
CA9	0.7207928710434449	0.761727179090592	0.456279667518883	0.412318211530268	0.50737502629702	0.594334595511001	0.46943094974821004	0.4594630731361789	0.44980058113317495	null
CAAP1	0.37192585970671105	0.967478663538607	null	0.118637526471413	0.597609743261685	null	0.35913252804227397	0.5657886769756271	0.49173631376790294	0.41214334891684296
CAB39	0.580133507447886	0.37559216660868505	0.322948219505085	0.862293969986953	0.522716209289286	null	0.266497246883081	0.650507768962187	0.65446118253491	0.32864701774460303
CAB39L	0.7376673429515891	0.8587603187540309	0.965603907646167	0.6616255279404539	0.5188060642410229	null	0.0056831522660169	0.188975975813865	0.13270349824245098	0.00655375076042874
CABCOCO1	0.5962308694601329	0.7347555278280219	0.742744004830426	0.830667860308949	0.572196285363115	0.39472736539078207	0.688467609791501	0.153991851964758	0.0933707298874533	0.958954175135679
CABIN1	0.0405418875887837	0.224715716714864	0.0530827640111939	0.386728456118835	0.5356809820519579	0.878787270188497	0.6339467928603729	0.207824027031046	0.376983506003762	0.176688603137515
CABLES1	0.6572772692637261	null	0.0877652568183681	0.229290563617335	0.751207995064803	null	0.0927659813736558	0.192652539748787	0.5005285898712379	0.941346915898682
CABLES2	0.8873052938170201	null	0.8940731487243191	0.679052563202389	0.7711564280340341	0.944005157801958	0.835934052500111	0.670180159075491	0.0479779335157151	0.7763618026342859
CABP1	0.113690400673312	0.746588808260565	0.8968407489653281	0.953367128001998	0.166303831137769	null	0.624807631968797	0.10222066350044802	0.8450792064897479	null
CABP2	0.17561803633809	0.894956015136873	null	0.0158347289253864	0.21758932336787998	0.5662205619396761	0.5286495928225511	0.04752724150298599	0.257900377990936	0.28990436586067797
CABP4	0.6598950773760172	0.582463369252161	0.8575394984463841	0.8575394984463841	0.5664871387248461	0.352346809222022	0.905312821270967	0.7818340822052249	0.45709273142194606	null
CABP5	0.44731470708451004	0.635919362633302	0.429467512467845	0.130858306228786	0.613133610036043	0.9682202234148108	0.562681297236416	0.9669411067350191	0.204823775827251	0.9723015421295659
CABP7	0.22838316200099598	null	null	0.780976285426378	0.0346926625990633	null	0.700816551410314	0.784657773582647	0.857525561595159	0.33708244237365603
CABS1	0.0862625211103273	0.987984607596285	0.5804116362802739	0.29609714173848306	0.8251447035923721	null	null	0.9500607420632009	0.18271761692584002	0.0358693205080423
CABYR	0.654208416507873	null	0.9992928226416479	0.8806303454972041	0.7973238683414801	null	0.999111938092717	0.9813708220911039	0.0789457945821139	0.963306283860796
CACFD1	0.467072505053652	0.4068621345895921	0.19664865081010602	0.32073860353434697	0.491934860488154	0.34933906052936503	null	null	0.13982800169981	null
CACHD1	0.0403146194220863	0.9318041691020401	0.011327827725473999	0.0104015127040964	0.585019837968969	null	0.0113057091989199	0.0134481725761255	0.0137661433955728	0.925736919746635
CACNA1A	0.8586264464235569	0.36088474566823603	0.9690105834073379	0.14250928504572302	0.501219436369703	0.725466874584225	0.52332329806742	0.5076269856311091	0.0261921634654272	0.723189213524707
CACNA1B	0.014375083766324	0.942626141734531	0.257057071158963	0.0736908798900306	0.963326499403234	0.8755754543712378	0.363268156429132	0.74529991441889	0.4877704102983251	null
CACNA1C	0.8915219663846908	null	0.50665187891262	0.6620663122919129	0.70854440906594	0.649737994828114	null	null	0.228106529906714	null
CACNA1D	0.6850516373534039	null	0.130935784853295	0.0949082384836075	0.5208966893679949	0.6869223507414721	0.00518579183310575	0.0224261413195095	0.6493743811149489	null
CACNA1E	0.722353391073621	0.656879784410771	0.9899171734982539	0.9883154865704459	0.9572681981295981	0.8254194512182859	0.565277159083557	0.612381823903093	0.6302551264877321	0.588947757405338
CACNA1G	0.263568630937891	null	0.948608389472219	0.771857690589456	0.0809824526843816	0.0337480522750584	0.962424542440599	0.311254468721669	0.14488975624127098	null
CACNA1H	0.775784188366771	null	0.6080568373449761	0.595844533760677	0.609844457463601	0.408013866727231	0.505244978142376	0.796424893293949	0.629787158751537	0.6976509532899771
CACNA1I	0.461992925800755	0.318409584696278	0.8853439634256709	0.402821790640798	0.344428044837859	0.22874171184023603	null	null	0.0962109258307212	0.5398508225330371
CACNA1S	0.735671982421876	null	0.695919985147296	0.195201568491464	0.135242470889134	0.0218462787506355	0.753451416559004	0.641204098370299	0.782088386110864	0.8055267876886549
CACNA2D1	0.797370419915874	0.5991748253716159	0.471754426793192	0.41587563858496396	0.47693480124052795	null	0.535749430083998	0.7564758417562429	0.29340215870919106	0.8953142866476558
CACNA2D2	0.149217917941427	null	0.22381209608203198	0.643375942706221	0.39529456556214504	null	0.22381209608203198	0.905688310120032	0.45996469714720295	0.272654132506237
CACNA2D3	0.212424908778405	0.340619075844531	0.18919183032374803	0.27322398977155105	0.00267606255654829	0.6249079310487471	0.515573841342677	0.237932761521925	0.442410117149959	null
CACNA2D4	0.349017858262125	0.6980492144465479	0.49803143630969104	0.6948753866463699	0.364237081086698	0.0979373282677842	null	null	0.914491393070475	null
CACNB1	2.1347012450823e-05	null	0.0754972448042479	0.476961119230226	0.555586014629857	0.501362735679221	0.28956885923611303	0.224230664997807	0.730496501222325	0.7762750939447041
CACNB2	0.5009033019701721	null	0.358343623047422	0.383264652007123	0.830164723482352	0.7126145389174872	0.38243514435792103	0.676637588136092	0.6674658589766701	0.526209345668019
CACNB3	0.9352340614112191	0.15689228976483402	0.50759513415675	0.488908190936572	0.0440227146672724	0.43620466544946	0.473988926577676	0.51098169741224	0.775477946251982	0.740873986872173
CACNB4	0.798826442046016	null	0.00995334110272361	0.0760928383136747	0.38029816668797406	0.0111611379228211	0.0837457241225035	0.8199935466107451	0.640534904759204	null
CACNG1	0.286420913943197	0.313425949122651	0.755369670077067	0.27246197514644394	0.593295921198115	null	0.6528264835249891	0.288637325870594	0.0222379696303185	0.477539747776161
CACNG2	0.772767085885905	null	0.355914966944137	0.265975129821831	0.92790220130766	0.7303422972928899	0.8153430149454509	0.9264060218120551	0.39747980560005897	0.47808287834931895
CACNG3	0.29673649764598703	0.557920767175466	0.0238586529296574	0.29053840896911404	null	null	0.010011712250114999	0.160451758054401	0.0334462994515631	0.0592148069203104
CACNG4	0.0581996676230435	0.8498734416800459	0.109785496150441	0.133236274206983	0.5959494098288289	0.335944386822773	0.0842985349157614	0.0820937588834854	0.851719365302629	0.7490312751665958
CACNG5	0.691188591070687	0.23585915129531398	null	0.11874719264255401	0.609894512264732	0.709239881416881	0.345151169541367	0.0183152231919093	0.4358315352335779	0.0318940695510666
CACNG6	0.21856765429864	0.21844425493435202	0.24000629915167102	0.233770736303354	0.869884352701958	null	0.24000629915167102	0.0257797173664869	0.29667020678111894	0.651184609968099
CACNG7	0.7403948579398051	0.9071040956316179	0.487572008305931	0.45861712229926294	0.0505510828217551	0.444431266958989	0.510474785149182	0.447770393220663	0.13776152738442998	0.39911548426942994
CACNG8	0.208654364334567	0.8228291728857992	0.784183201298119	0.42335484178211297	0.35797814940936795	null	0.938781920642703	0.36509506549378706	0.293564810492852	0.0071546368207378
CACTIN	0.790820883986976	null	0.8115160909576941	0.49236875045403206	0.16807603923021303	null	0.9176273086157609	0.9877865674645508	0.6157049544010079	0.993724796713874
CACUL1	0.029506378050534	0.17772345863331304	0.0222139071937315	0.0864499073796923	0.880601452992794	null	0.0160694065360749	0.006092561389679171	0.5481406081072601	0.16714306851069596
CACYBP	0.976036033837367	0.284377089054836	null	0.199821259439912	0.808926832223528	null	0.806852945711003	0.992431706110107	0.48965777793657705	null
CAD	0.689312301674286	0.49133187129299394	0.5798918477343741	0.37794984949179905	0.8600997066073499	0.9052371738715699	0.547385827398712	0.0116189296877995	0.13129497717747302	null
CADM1	0.90418905198347	0.636238827902286	0.764480555164111	0.9792217377775619	0.998911275712302	null	0.942182705724653	0.998397516748638	0.8172837148934909	0.6112240026347521
CADM2	0.8478112168014801	0.286997068829855	0.6916865535655071	0.8556703106358141	0.917140175872564	0.37252846487891705	0.876276310703624	0.8080300488504369	0.9881408727150179	0.8924873319668729
CADM3	0.302042788455772	null	0.619343169313961	0.9511546290893771	0.148340519494397	0.944091995039251	0.19999610060081602	0.73342131599756	0.10555688039906802	0.12077100962028
CADM4	0.240807001828941	0.15846730004179002	0.42061441723733395	0.603833057994388	0.730889254289792	0.20242743271875602	0.409030070485927	0.5875420853260059	0.5550451118202371	0.7449749591793521
CADPS	0.52674160298977	0.268576193001016	0.28001444548410104	0.22484373640976602	0.179304020734886	0.00490436290441842	0.21256062780764498	0.165817671640814	0.5659852912595461	0.22656761908897002
CADPS2	0.9240533009280769	0.0646664075250876	0.9725310123574509	0.0286680650179885	0.11931617889364099	0.346977297622352	0.9725310123574509	0.0304072013397469	0.155154573752507	0.0233990526660685
CAGE1	0.945668070661486	0.405415805988883	0.318125057984864	0.275274679019345	0.953663837521783	null	0.134157069207988	0.7335099506905441	0.922829961040351	0.758253802777731
CALB1	0.7573586992737541	0.5885141466316529	0.45791697833474604	0.301786826415082	0.6391564611193841	null	0.126769563344884	0.6812966796624009	0.564298280399681	0.218814690406741
CALB2	null	null	0.163078769763583	0.582963865543965	0.22305175926848497	0.7335482369521721	null	null	0.479867409205084	0.956089914552647
CALCA	0.4528489925666379	null	null	0.0629897409681012	0.0421202761471584	null	0.593948761700148	0.0390619600126991	0.37118704398808294	null
CALCB	0.810461798997146	0.42701715755050895	0.9175171179024171	0.9888185746738721	0.0427556929681054	null	0.7946403537294179	0.767230702421544	0.697098585092479	0.512722877066519
CALCOCO1	0.977693074376174	0.0528053027792688	null	null	0.9364424688071759	0.12564598255431098	0.6910982838425861	0.6827601250075489	0.776209920144284	0.5930821943009599
CALCOCO2	0.744620786631732	0.664484279395164	0.4565172886413211	0.107138489358512	0.39169829024428204	null	0.472048490342761	0.8132187544693159	0.9275258344729541	0.34554163847248703
CALCR	0.0405178465301722	0.561352335802587	null	0.9249165070065559	0.14175411488425	null	0.320865603145274	0.6999378041861101	0.987410931323773	0.344699327747498
CALCRL	null	null	0.0976475710304157	0.6853682158442779	0.240790613038744	null	null	null	0.898487110665484	null
CALD1	0.371302039961462	null	0.884185529422898	0.701921084973074	0.7437904812446371	0.0889682044761941	0.642247792405423	0.891422698692503	0.9732776941647769	0.220783382039732
CALHM1	null	null	0.19537702326332398	0.7541150316445799	0.514549240927905	null	null	null	0.44953142448142996	null
CALHM2	0.14665234170900301	0.548706242967658	0.202287169373179	0.185786965600936	0.122613103640615	null	0.0750803397420657	0.0510880458493896	0.299435217164553	null
CALHM3	0.35529856845699603	0.964245750726432	null	0.400835188363166	0.215738847322583	null	null	0.39662289164507397	0.24590500007004604	null
CALHM4	0.000302820028713513	0.23525849411649105	0.0413802312794458	0.000191371507548443	0.84563171673997	null	0.0444216827312556	0.00194550155876994	0.0836789166459008	null
CALHM5	0.00022032068325750201	null	0.8197728810345342	0.941370124950786	0.8330203077987641	0.5051817534151339	0.712051899308337	0.679710335187794	0.423187288881628	null
CALHM6	null	null	0.923542354026636	0.24768066277808104	0.612042100758166	0.6305588770777261	0.978764923476213	0.802737451264884	0.926004339774252	null
CALM1	0.381013523539956	0.950648323992671	0.6131654200563311	0.725585392948511	0.226900909996632	null	0.605331694055801	0.792475866164606	0.922520164543322	0.8834009092724849
CALM2	0.0897330426032465	null	0.37465975707136495	0.129154206533856	0.963632176988691	null	0.0353040156766352	0.24308350059468	0.739068522510273	0.402540074830738
CALM3	0.7626287438335341	null	null	null	0.874767559173682	0.8557168327647091	0.455983545370856	0.0524004737773462	0.6578005938001601	null
CALML3	0.30641728088138104	0.735985675030937	0.9830837449816701	0.8867139593207769	0.5725676841795949	0.15520747673900198	0.7638052155264621	0.211371917846777	0.8224071357158861	null
CALML4	0.449352038077069	null	0.9543505356903249	0.0155600569751952	0.7581149201241221	0.270708720893684	null	null	null	null
CALML5	0.0406085710769508	0.7368584938150179	0.0264788657810878	0.29460051742702303	0.947227390153283	null	0.615622752834709	0.405046780960426	null	0.777361335798488
CALML6	0.5142123536687221	0.40226901376240903	0.40241175685627706	0.142708307451866	0.301642054362467	null	0.0027981842046704802	0.11785920802583301	0.0760411972546897	0.44060421428956603
CALN1	0.19144745079260397	0.36174290700399503	0.0913639680792238	0.26631833437398805	0.980868288305472	null	0.7915554673421059	0.7066944027483979	0.8200946436398939	0.818958433206713
CALR	0.17393902880942597	null	0.414189575727685	0.324374845827969	0.967155639978244	0.676253950487468	0.48132002391623996	0.36841237486247597	0.6247455682319089	0.24879268779626398
CALR3	null	0.28596115949796097	null	null	0.144411861955096	0.40211575255017207	null	null	0.25895633007534896	null
CALU	0.327387623008105	null	0.5845184607457989	0.714170929846193	0.293166235937653	0.3502101660917801	0.5845184607457989	0.583608835537623	0.958119200192559	0.613672133627687
CALY	0.735045447205106	null	0.451053467680817	0.5696235904472359	0.687985909676408	null	0.38502670000914	0.528980369013775	0.601477433532034	null
CAMK1	0.605358648331167	null	0.7967233739062629	0.566784726952198	0.164451904547599	0.0598659467298391	0.905768241249065	0.7924780254136741	0.586503192482963	null
CAMK1D	0.06933711805589099	0.21037858787073102	0.159116289868038	0.78136415211239	0.9635812428444581	null	0.17659503241642102	0.46678664070833503	0.592802047870014	0.4547564807907079
CAMK1G	0.8407443103040141	0.773091853250457	0.144324614480927	0.39302732285292796	0.7121936605160331	null	0.141414357157593	0.40413118477555393	0.792759329691354	0.223549303418075
CAMK2A	0.879502778124237	null	0.45537098811212	0.7898489962484659	0.0329696501131252	null	0.6597481149743589	0.4129913530188739	0.282389375824519	0.0132548306484213
CAMK2B	0.979688420322694	0.166627840074376	0.0861171392006287	0.226096614012415	0.42594549655087605	0.548685454328281	null	0.245028498980614	0.5712419234520639	0.056448775080751
CAMK2D	0.8167627813255759	0.6081445608140059	0.993683948349604	0.11738950957012	0.82070517778954	null	0.931936153464712	0.0711362231356292	0.542870081847414	0.9252375707428969
CAMK2G	0.37601882510677004	null	0.27282721392334597	0.647043712572141	0.957362005345397	null	0.667676754937926	0.32698076673722404	0.916920740731888	0.677462215191677
CAMK2N1	0.21724517423988302	0.0553063903430662	0.273048094057069	0.0951053301815125	0.611559437345643	null	0.193460912120415	0.18318376570442102	0.962859457745666	0.34363635012003196
CAMK2N2	0.670607778488675	null	0.0873015808318156	0.46423058359146707	null	null	0.45473182224858	0.95179935463149	0.193058459554569	null
CAMK4	0.45590429893142	0.447314730238042	0.602707944045735	0.6324222290889611	0.201706761477523	null	0.229112190443856	0.169898785330376	0.461075269610836	0.185717848518023
CAMKK1	0.46981214020485995	0.90409058254088	0.523682555066774	0.0783518388208034	0.5685023582306079	null	0.524664248710566	0.81198235325488	0.0316125080448427	0.419345007971435
CAMKK2	0.308386833009845	0.291626093859604	0.0133519634191881	0.0110216511094962	0.273039443588215	0.821018871519513	0.0146068639314392	0.0224572939821404	0.536733925960126	0.0177176701746093
CAMKMT	0.8340360398214799	0.5951363812475389	null	0.546404888530595	0.0940202267316762	null	0.6197035469177979	0.669322639170432	0.823012102085273	0.98643771014987
CAMKV	0.45748044240122	0.33400505155510496	null	0.916124257259295	0.45136643450062	0.19471089891933702	0.42328209077511103	0.45477968321132206	null	0.7369061662839009
CAMLG	0.058727699140799	0.0143440433462176	0.784311234844753	0.286611616207028	0.805155162759577	null	0.755584608247828	0.868707692453623	0.293660916058825	0.826267314487804
CAMP	0.0811978900480779	0.962396039821118	0.397161301058486	0.799772975802753	0.40671954803671395	null	0.45041837926927203	0.867614643562244	null	0.56147683163963
CAMSAP1	0.992598763309563	0.492990618639159	null	0.0250479215196563	0.220534594480112	0.8108043665167929	0.726995880499552	0.715753701204066	0.29228538852134495	0.6012406557809741
CAMSAP2	0.895297283618131	0.0502625315226068	0.102059918254357	0.34588681761484	0.712833182439159	0.701575083094997	0.14910585713136998	0.194301920950265	0.046306972234983	0.155209513643887
CAMSAP3	0.7299260895952908	0.165753054958883	0.075303218416323	0.41466226634335707	0.33116021254462497	null	0.0653643812672107	0.19719859762602898	0.719140560879066	0.44256236650805497
CAMTA1	0.716471473124556	0.229670651515461	0.146048794063466	0.208628863083204	0.219416774415337	0.7578920765335841	0.22434405338067498	0.54150737638859	0.995969871442388	0.531311222872604
CAMTA2	0.8867531607847209	null	0.8888753128786591	0.7790081495828679	0.868586439247871	0.604945920753498	0.824378420439293	0.8245860154324021	0.49578509994255604	null
CAND1	0.7893390201443121	0.474174639644883	0.487820755232475	0.6799480003165121	0.23707737236464899	null	0.7714508184334201	0.66813372888404	0.146161860937599	0.510700891670461
CAND2	0.961832873827827	0.051822516011221995	0.0719202954712287	0.545828248553336	0.243442669481825	0.796162503688139	0.076681486063835	0.47467962553529297	0.167740581110453	0.37636582889145204
CANT1	0.6693640302315811	0.9729458100883001	0.8932484812775541	0.768610159346278	0.9557492602676291	0.71313668663749	0.645391310300954	0.7953115654813171	0.94564777133405	0.404396884832425
CANX	0.6818549101423921	null	0.24110319224969298	0.8439238377561851	0.531702158896468	0.7153754944684041	null	null	0.173700114585847	null
CAP1	0.0394975138710029	null	0.625850361918832	0.675895095626266	0.972016795521865	null	0.610074484760649	0.8867491466451422	0.29558646083148604	0.9474456710226559
CAP2	0.7965148700274449	0.34957313138207	0.5828844092305799	0.986804389625091	0.638250761882321	null	0.7103096020553431	0.8395562027239128	0.7598540869352409	0.949438761883363
CAPG	0.955909736160293	0.277482589566458	0.8697733346819959	0.510884536203179	0.594868391874673	6.63671030354251e-06	0.64687112145996	0.13626120841862802	0.5329200531878661	0.0392850045148687
CAPN1	0.713873598123905	0.5081221981559849	null	null	0.272380983816118	0.292949820979545	0.3935104649202629	0.928233785024136	0.70731343840531	null
CAPN10	0.0675637387246272	null	0.8235171562634119	0.8718192022302891	0.197347924454557	0.0636370517171365	0.8235171562634119	0.9494463558821801	0.31390097160234803	null
CAPN11	0.35773578988403	0.857209183133395	0.280145857361208	0.817379995991703	0.611595123990523	0.913514678505789	0.0814645873618876	0.19294389242037502	0.196856493860456	0.755146841671765
CAPN12	0.534590102283706	null	0.193493659808154	0.8664351933323109	0.12283611534833001	0.9632695679454469	0.480965274560745	0.11633583933860699	0.992670562453033	0.0726799216370191
CAPN13	0.15599156952787	0.832078006415756	null	0.38957673752454797	0.6246854036618621	0.574124210974841	null	0.6433302538371349	0.732948360341266	0.456190373414376
CAPN14	0.209288739305216	0.22414570516529	null	0.9698137034914659	0.078916021697407	0.0897707624244468	0.3647485326258089	0.763922091448182	0.6511239783532919	0.382938905562201
CAPN15	0.7090517014357349	0.27662045381133	0.8435012236387142	0.639962350862187	0.356708442634329	0.356822725563918	0.509249721286563	0.721479986858702	0.0811156691606922	0.656244546167505
CAPN2	0.973885435742148	0.6918555507182349	0.471970093736767	0.517952081220955	0.7441617726746609	0.478176606348393	0.287353298581651	0.793478815610155	0.901816681548833	0.7856129486056891
CAPN3	0.968749816402625	0.0518491256204305	0.7424970726560519	0.0672449744863366	0.8168566760889091	0.205759777308111	null	null	0.10808999105427601	null
CAPN5	0.544223653827508	0.8918152296651171	0.9653882452640541	0.842650152397688	0.959136208352997	0.9195448508514961	0.979480977061725	0.659903839160905	0.34496387137479306	0.896766247908018
CAPN7	0.6020812795346171	0.461885910894457	0.28927216766579	0.111140602850282	0.8157877177063921	0.63643126008609	0.371789286598418	0.133830551066578	0.536355370196013	0.459265500662021
CAPN8	0.0150846854774194	0.8948521134742109	0.8368093766253659	0.7727960304737359	0.0267165767432775	0.799860788246093	0.8368093766253659	0.9861409132206959	0.349003430066484	0.5666303469226359
CAPN9	0.956019692268866	0.28090504000651395	0.281970872065203	0.6673548038143851	0.0438227129246376	0.530219190371086	null	0.7873505752158371	0.667466196769081	null
CAPNS1	0.8705022372832472	0.718120019209057	null	0.0197723958977845	0.497563381713242	null	0.743508538152921	0.9030709311830329	0.322769399013711	0.604503135153743
CAPNS2	0.9192611125897059	null	0.982579524762498	0.735228883068223	0.660640279616943	0.573080025616481	0.9972616160606171	0.734506767917124	null	null
CAPRIN1	0.520849695762081	0.423591562402997	0.281583128714122	0.442553207029598	0.9997211160259659	null	0.535123477999704	0.468672201685632	0.8950130560957621	null
CAPRIN2	0.0539183595458813	0.0424043989444749	0.41767042595878207	0.175896853774178	0.345610200754378	0.814428848960787	0.542255062187043	0.0830361881845301	0.0977514805420525	0.538245287645956
CAPS	0.612117111938019	0.13270650795931802	0.6713125503693069	0.035385247822346005	0.718812583675141	0.9519609048020391	null	null	0.39411094173492206	null
CAPS2	0.7691119283801741	null	0.139449679932208	0.131617688453409	0.916725862305907	0.394161885528791	0.9953649276186679	0.9777930560870649	0.274626512441157	0.947440448477495
CAPSL	0.526041510657257	0.7305400841438979	null	0.864748140198854	0.500171193628688	0.887555558169151	0.850657336146256	0.850657336146256	0.9193657058801651	null
CAPZA1	0.363585354887256	0.9403722794567729	null	null	0.0880966950746489	null	0.0800756991946046	0.0841510951078734	0.137222936004952	0.0612519989672845
CAPZA2	0.9421402085917991	0.00920729285517319	0.495604018327358	0.41121296830974696	0.8759189752334209	null	0.903416298159211	0.22672797814737	0.05781585498276	0.576601910931369
CAPZA3	0.36979298574216	0.77795911786466	0.9650477055838771	0.947229534054504	0.517991489865806	null	null	0.9292017987797159	0.231750679928421	null
CAPZB	0.405076518954343	0.246409410460154	0.9391545178955358	0.46702139751275	0.0805485785977258	null	0.7225618927742541	0.465120723316146	0.23721768400244697	null
CARD10	0.6979813721618969	0.5587326874867851	0.827746676475809	0.733347566888678	0.11012197248691902	0.0736895896264472	0.8142413215940799	0.37167917875499606	0.52932329062887	0.44184069353771394
CARD11	0.126694865472646	0.0246478257369507	0.106419892488785	0.641105153390604	0.534937350201554	0.691830361489746	0.964841928275615	0.405794928693251	0.385209591782076	0.783796664082212
CARD14	0.273636731559431	null	0.00314065704122979	0.518163251855534	0.911885696900759	0.9641684252631859	0.000821063896466634	0.0287663434379029	0.9912941903424649	0.148709852471029
CARD16	0.596785692338965	0.9013287945136608	0.40128560013101205	0.21202099480231895	0.114836346089643	0.0292869080333247	0.979351043698369	0.10131678629749499	0.75687765672274	0.850587406954643
CARD17	0.924004153486454	null	0.0117102287861812	0.10434642585198199	0.0604916933140918	null	null	null	0.8432823209079	0.850587406954643
CARD18	0.148464866491375	0.009910945275824591	0.339176565619384	0.3762292707417971	0.38431641677889206	null	0.339176565619384	0.0189157184067605	null	0.0930873794851833
CARD19	0.7279776443374929	0.19475607869898398	0.316125061445115	0.32496896345542403	0.1355990262932	0.50016618382004	0.25828440570910505	0.3874406905675471	0.280107148546924	0.38813996175333704
CARD6	0.748377456483009	0.667854977362678	0.9446702024039642	0.35359492323016495	0.6795203161756179	0.988435192081696	0.8577747306077759	0.890081234789505	0.6784041325159059	0.238556448166956
CARD8	0.0936270567546679	0.838818270569938	null	0.0535770418966004	0.433894925024302	0.25530618730368	0.101461287328625	0.0988228849799234	0.4451068339967871	null
CARD9	0.96649165780827	null	0.955168326813021	0.918567242579048	0.9816599624991079	0.523801511518468	0.981003554353343	0.902482180385475	0.9763610351708492	0.5065912907006429
CARF	0.038047040131339	0.581279979962418	0.463698954670704	0.0480206655573809	0.207516111808115	null	0.463078743006293	0.137119024107329	0.525579945612707	null
CARHSP1	0.6470268299714879	null	0.689033479732808	0.718432604370808	0.0698379464801119	0.0457411857346381	0.507884031005759	0.464784122504136	0.9589262415785691	0.603214835427614
CARM1	0.7176707520308959	null	0.342339639404802	0.40981794657486603	0.000252345984923519	null	0.631009408150422	0.5739478548751441	0.722721995387608	0.626155157912973
CARMIL1	0.0448423206758624	0.5879874027998461	0.35046742739165604	0.18112728549834098	0.172974973905919	0.968981776129145	0.393311781967873	0.26934238674127997	0.702379640953178	0.251309772725353
CARMIL2	0.646402902925244	null	0.9562383897556059	0.953822745814024	0.9855608744947809	0.622010709581286	0.697148703130029	0.6062883936215289	0.8779815043572791	0.261700147850753
CARMIL3	0.44835403566559595	0.761787285963513	0.473944108678632	0.18998525093701701	0.33380629369362896	null	null	null	0.0120804579635152	null
CARNMT1	0.16067289947680802	null	0.00986872940747185	0.322624021231819	0.9627091871303991	0.135486175464365	0.0094385025944288	0.162418997756484	0.9005973315404291	0.618500373435281
CARNS1	0.621788033679421	0.7388126830463141	0.48469226986164293	0.920654175930673	0.758608208326857	0.654666949411093	0.7573959467845028	0.9247663624204351	0.4715573369370879	null
CARS	0.9700428664534549	0.5971988478424389	0.634864918839191	0.6808959949715339	0.8341832022845369	0.86479310269179	null	null	0.323686886207094	null
CARS2	0.541159503152768	0.5209888127813039	0.88807027911066	0.0577814850680494	0.26274080520383997	0.8633083001502959	null	0.145351142224172	0.833112174588196	0.25127789025555103
CARTPT	0.848809104941082	0.417982105999862	null	0.316272893783623	0.7282382603905091	null	0.565234880436083	0.669029245886698	null	0.723033403200718
CASC1	0.34882695777551004	null	0.40618907103952295	0.5727911283311931	0.0614456397247825	0.37709131817299396	0.9417448637024001	0.852460842357986	0.000243957650368332	null
CASC10	null	null	0.765249321715032	0.7639482722895121	0.064159648799456	null	null	null	0.146355328753561	null
CASC3	0.28679868872380604	0.7576891672302372	0.0572919135321577	0.384763523572617	0.0950520803855036	null	0.0849670635948077	0.290113058001816	0.7888005503039549	0.296202146028055
CASC4	0.0745419292526468	null	0.777147636638997	0.11096826496164301	0.0818393591484685	0.6683460882902211	0.777147636638997	0.690962594872455	0.640241826557339	0.8603372377611691
CASD1	0.39661488911961695	0.696368221754221	0.40085484601697297	0.9633552250964991	0.41640936495523495	null	0.395762100874058	0.421061635958411	0.913876461103748	0.470537412321873
CASKIN1	0.0148675384525593	null	0.0235651306424121	0.03893190031542	0.8277663907027759	0.9963792593578771	0.0257005434862021	0.0590997810574864	0.490280714962914	0.0199432800168429
CASKIN2	0.117466514819795	null	null	0.184815824510841	0.9629870100194209	0.38614513296265507	0.0533080191377282	0.309980279677008	0.904528885897617	0.4100713081516071
CASP1	0.315343573923004	0.418398998154682	0.8744333563738531	0.9140458237628691	0.574510724010066	null	0.8744333563738531	0.286828602781892	0.847507124236848	0.8338744847760909
CASP10	0.8209031457096461	0.804779405678654	0.980026780642681	0.6314914230192951	0.542577757413909	0.370753554596761	0.7778909537540101	0.960370542348542	0.16694376802517402	0.897065219579779
CASP14	0.9855490685868241	0.8167814294354251	0.520359246962998	0.520359246962998	0.536205265350947	null	0.6531398532520389	0.43060029831327506	0.46177880349434497	0.37116057359636606
CASP2	0.0882088324183395	0.51477831421193	0.8796965731945648	0.17850356214357604	0.174012661737248	null	0.292040571283194	0.24957824327909	0.11368844716332002	null
CASP3	0.33661072427012706	0.210823916148731	0.889144679693932	0.105752806105506	0.945989319767398	null	0.471523265142091	0.827663319480167	0.7456508089339801	0.9665373646717379
CASP4	0.0540136804047322	0.0998121802706819	0.0889198095951141	0.103865054802951	0.43040650254255497	null	0.086631059807039	0.10825148228753802	0.0287422440652727	0.3560798018430279
CASP5	0.20895577566145998	0.145454913295365	null	0.229444970255659	0.0386379169065649	0.57888490047307	null	0.130241656730359	0.676311746010796	0.32750535555035604
CASP6	0.722275473979946	null	0.23316131895281098	0.303545118123933	0.505412221869987	null	null	0.273863896807674	0.224887111112584	0.794222806161912
CASP7	0.931482467916605	0.839619417895266	0.0427559523522663	0.0211080575074749	0.0476952846219227	9.31863003095224e-07	0.835777080056612	0.0137237557293571	0.381347601888868	0.257389777571553
CASP8	0.5500195797994201	0.445581839888577	0.5740134598078029	0.8283169250333839	0.897833304917535	0.30680733508049796	0.6823067775049101	0.915821570931947	0.39988102019685295	0.878863224408077
CASP8AP2	0.584258349541807	0.219080850716538	0.814853873083697	0.0680896955373105	0.423480833362913	null	null	null	0.0295125643708105	0.0364610623533612
CASP9	0.7637738962138629	null	0.410872293629901	0.37480306576642497	0.349019509589872	0.531817112719125	0.198067277152695	0.764669665789742	0.703199326860653	0.0688091966201382
CASQ1	0.000210316408702282	0.883651389825213	0.0335950125337542	0.5165704695550339	0.163604834330623	0.182099724666459	0.0256624821933447	0.27332804137869393	0.273551877611576	0.275735997765263
CASQ2	0.10624941154547198	0.44240358747597797	0.0301150678288747	0.404473938599447	0.582286765806463	0.47188168125354996	0.0111290386311642	0.0573615380871207	0.5950586311696588	0.214632357031639
CASR	0.0485273724060415	0.22489405707125798	0.448712135668659	0.791669274558518	0.0659467570791357	0.5741981191200279	0.508789544469166	0.11854633308226802	0.209786589849267	0.76397085028714
CASS4	0.951219961998391	0.0789718046189278	0.6229444359614169	0.376186618444341	0.28220067233470303	null	0.535155562866055	0.5747216331496279	0.839896087298625	0.147910773817779
CAST	0.93796925798751	null	0.027932088245334	0.6849735983487271	0.00841890239554033	0.11852123020290302	null	null	0.355090040090771	null
CASTOR1	0.395316177045753	0.0974197751104486	0.475858440238838	0.9645854735720121	0.560439267552475	null	null	null	0.8137646401779971	null
CASTOR2	6.39420621562081e-07	0.638823191626693	null	null	0.5286227571869361	null	null	null	0.31807700413578005	0.35895205571392297
CASTOR3	0.179334860781341	null	null	null	0.125416811715267	0.47777522913580894	0.643196736795155	0.0990001843123658	0.8973559372782031	0.0230447069446507
CASZ1	0.22377304963737	0.00588709563015355	0.377237501444771	0.459910491104142	0.450417449083144	null	0.35468062250570603	0.301457352318936	0.34653993904873	0.636399724701859
CAT	0.255851248583384	0.28481027984641494	0.82655296021954	0.361181343437963	0.31891042337754805	0.11774448788316401	0.7465951189001079	0.8629366353138159	0.0884582979308074	0.670812273667653
CATIP	0.7481939120639609	0.7000381341211489	0.756247180619452	0.0164585422821035	0.21044763937496103	null	0.751385298433427	0.33935639922623106	0.17076202030122598	null
CATSPER1	0.445698013456659	0.650167039665425	null	null	0.6228907529607149	0.40115016859335495	null	0.645260230924426	0.530260707663763	0.77733858365392
CATSPER2	0.9489028532848841	null	null	0.0857602849004375	0.0316727413166445	0.0009791369989089471	0.785206419233531	0.442741612173447	0.75563613573333	null
CATSPER3	null	0.618353030100296	null	0.185410257214249	0.787527233134221	0.7947832743062009	null	null	0.159613615288319	null
CATSPER4	0.6466106621358759	0.897480951090392	null	0.30395825332933696	0.9607184889690551	0.9425509875150649	null	0.696372475604742	0.182780065027394	null
CATSPERB	0.767765868514722	0.687982337734867	0.979959292872241	0.314730015517262	0.382957679332694	0.470994681187253	null	null	0.8116122136014642	null
CATSPERD	0.304946741936461	0.441107863717947	null	0.47748701363896506	0.9751745135210329	0.7104433896206708	0.677397747561146	0.784901111007985	0.500422791891989	null
CATSPERE	0.51566609815784	0.648693234871485	0.110430695331886	0.218030635603358	0.353732165374123	0.48453185986039504	null	0.0854236624298128	0.153915682702841	0.265729257383702
CATSPERG	0.827100499516772	0.501758911867091	0.524248551535503	0.930205760371702	0.438231774502323	0.75586464659643	0.518523938669431	0.5379886297816939	0.721912682859942	0.17619529754209198
CATSPERZ	null	null	null	null	0.110692974955183	null	0.0900126113243882	0.11527023806663601	null	null
CAV1	0.7108111067895458	0.9989961597882029	0.35968276299625107	0.0538895046037483	0.34353602054146803	0.10101902319008801	0.34371843813592	0.234813694629363	0.7618681961408679	0.0840070230255658
CAV2	0.722584316362376	0.8966345534821991	0.981333467072353	0.39332902478090004	0.6368272053438849	0.146548652662354	0.366444351907115	0.830043892913681	0.767938177340051	0.794150787591217
CAV3	0.584432211901511	0.727877297799481	0.303632447393791	0.23259933798340696	0.195163560231603	0.422088482751678	0.277437664738633	0.8050763074735101	0.565067260578655	null
CAVIN1	0.0312122711984772	0.694759302209769	0.421442130720555	0.159254077363146	0.24729513403784398	0.170624510298303	0.183311974458745	0.18379086259845398	0.9876869104215391	0.894127617951233
CAVIN2	0.451585917711259	0.140498611129043	0.650782194618305	0.5912466812891429	0.0903237316370145	null	0.628286189083332	0.7623014600822561	0.7607580458374229	null
CAVIN3	0.46016805208812395	0.8518265345792758	0.7668977753380891	0.9188340781135759	0.820826126384664	0.9491237103551949	0.890633718372075	0.903219193204654	0.556011484117699	null
CAVIN4	0.919530112671794	0.677373056348979	0.38308512568016795	0.9526212018570781	0.546816206221625	null	0.702405622962526	0.8718018140398771	0.9119526770333299	null
CBARP	0.190461556148968	null	null	null	0.740461739555109	null	0.649131994874249	0.5152217462487471	0.264244589311069	0.8138456970685509
CBFA2T2	0.771258782751134	0.349991731575706	0.17845392423199802	0.42656516900349395	0.8687651638842471	null	0.14111409459854699	0.284310965768491	0.0323474620052143	0.319937673251125
CBFA2T3	0.25095627751527	0.45277578232990295	0.949022550370652	0.8040096107418041	0.596733479191105	null	0.9014817243248141	0.847751945455645	0.36882049791530497	0.524701835218403
CBFB	0.6326618425653411	0.699188120171729	0.49746991827340903	0.591337331044458	0.0036055376413763897	0.8766873971110558	0.49746991827340903	0.537596933992175	0.354155888720209	0.450347047534516
CBL	0.8884543927506929	null	0.9408156289712429	0.6897398964529928	0.8779296480977629	0.5016862483862621	0.8987277902526359	0.8189929652587672	0.6831717870398399	0.8024708782408159
CBLB	0.832516998194758	0.0445890378008504	0.824753435243195	0.100689211165825	0.131851859972209	0.445816353315942	0.7021228014980921	0.8272863878502579	0.584051324928535	0.514899603045497
CBLC	null	0.49939188214879104	0.554475540276682	0.598807037639606	0.797913547057755	0.5212383561916789	0.657527422186828	0.4093762648466311	0.0220114032143376	0.7952436269501599
CBLL1	0.240426039794897	0.46166875793486795	0.270839569387272	0.47953341647624603	0.476621559141873	null	0.501961642196613	0.767988647919139	0.308390655640611	null
CBLN1	0.900483806662864	0.752588336465222	0.6496236795333951	0.308474263793697	0.348961601994301	0.143809424316164	0.540393664559694	0.32867208735033193	null	0.8522375960602521
CBLN2	0.236864105233623	0.0909995068030864	0.810813387550475	0.646108141833158	0.266928037770377	null	null	0.106049232200629	0.171149508560149	0.801837502142912
CBLN3	0.8301287893001591	0.589951532868373	0.528861488500375	0.10307563181242999	0.94344748134305	0.97623615976591	0.8848417913215729	0.8555445106593421	0.930950972067177	null
CBLN4	0.0421960727675862	0.9460290600948019	null	null	null	null	0.352831423771916	0.690858401130657	0.220705675801688	0.564803793052682
CBR1	null	null	0.0360574443413967	0.283447815114551	0.139282311785048	0.183152128696005	0.8382732971352119	0.781120275803907	0.980491248939108	null
CBR3	null	null	0.6501433082043591	0.788925867276423	0.768540147255825	0.431813220102164	0.7164630055165279	0.9514310913976501	0.7692622715742171	null
CBR4	0.348929164295919	null	0.334494428647844	0.432496656051367	0.9971194149699059	0.973353113101962	0.7221102185680899	0.9155708197840379	0.386797451920008	0.164849639131489
CBS	null	null	null	0.25651378723330603	null	null	null	null	null	null
CBWD1	0.39607006405499295	0.17263712555509803	0.12006897601033198	0.7260026308002159	0.252998035571719	null	null	0.679595880388051	0.7320759514855291	null
CBWD2	0.0987325561542904	null	null	0.377027878032942	0.9100093796173729	0.920121187323053	null	0.377027878032942	0.794553134748487	0.16062445689309
CBWD3	0.6435559671502529	0.155620331000585	null	null	null	null	null	null	null	null
CBWD5	0.632339018337322	0.426568387691743	null	0.191989509222667	0.20012211589738102	null	null	null	0.15014271316090802	0.445193825270264
CBWD6	null	null	null	null	null	null	null	0.13928066552242901	null	null
CBX1	0.0264505031809112	0.00666866380522091	null	null	0.7431035948614859	null	0.707297487182779	0.0322363300487072	null	0.7686891970457341
CBX2	0.953224439924785	0.903612741004554	null	0.9196841029241272	0.825830637710344	null	0.16785263649367096	0.700642383224234	0.10719679415037599	0.854581159611121
CBX3	0.136931928658681	0.77106939352944	0.32022025711789504	0.417997493869894	0.235182419529737	null	0.528953255400794	0.12138333682081699	null	null
CBX4	0.523950221750125	0.182431276164565	0.7506963056006941	0.527653908185154	0.00695707542761226	null	0.7629624642555051	0.9343372515321559	0.337331008018892	0.7116417656767371
CBX5	0.0362765342055623	0.771455362382465	0.617749206600881	0.4832234479746789	null	null	0.7969716194499791	0.5959565924297759	0.5530390918216851	null
CBX6	0.213879745229888	0.9876694984245581	0.450741081547342	0.58378616365801	0.23555061949435896	0.752559978536683	0.14536882455919	0.396524725833856	0.129940845988158	0.617020594643521
CBX7	0.0984638241904674	0.10953572235732499	0.297542899956861	0.138459232172708	0.7313035008967991	null	0.18028278070838197	0.35686705753968395	0.9447018990002529	0.14717529694527498
CBX8	0.578160696885431	0.843164101481603	0.22275795688894298	0.5584463602650639	0.224435378147514	null	null	0.215176153239254	0.987590862879838	null
CBY1	0.78921350458756	null	0.601821794212567	0.3935555837397461	null	null	null	0.8150314737243259	null	null
CBY3	0.36931410468921205	0.717506347961622	null	null	0.934486927004703	null	null	null	0.9660792104108399	null
CC2D1A	0.552208076021042	0.0622744730468944	0.589454231606141	0.759507053515928	0.674410352246062	0.7023711216754539	null	null	0.4833124538968329	null
CC2D1B	0.45206741564056896	0.5667075543293411	0.612144132978057	0.404898890214113	0.7732903233946461	0.44349408209294805	null	0.145447604254233	0.739428696636363	null
CC2D2A	0.8798170149486741	0.544219140203701	null	0.465687934930666	0.957765218932604	0.234596409829817	null	0.293435920617518	0.578532451472234	0.764070639259681
CC2D2B	null	null	0.693757390443121	0.718198701484133	0.33820671966103494	0.00774614361469084	null	null	0.49110109676338204	null
CCAR1	0.659195631317563	0.3761858752465971	0.564982133501895	0.0651352497309885	0.8226283759559159	0.16637541778203802	0.898388561979949	0.938598920717773	0.8958719605958492	0.0607149894192116
CCAR2	0.23574448651581797	null	0.8414558498168739	0.313048733645773	0.9991638431386191	0.662706722621462	0.95167985688382	0.9120218198241651	0.76970734270215	null
CCBE1	0.340808671930754	0.376201902481433	0.173209739627993	0.8336456730226891	0.131653440872389	0.735640999549792	0.366252717085715	0.304034110143266	0.0737431238996528	null
CCDC102A	0.9365884753895709	0.99457582293714	0.07922910220973199	0.00165969737537641	0.840469069026564	0.5928241757481241	0.07922910220973199	0.00044614170771017903	0.540094373153586	0.077779576697742
CCDC102B	0.10502498101960002	0.470881557565024	0.522376566675111	0.8543692673824799	0.0215442594247757	null	0.655584785272891	0.589760586490683	0.8403825310244849	0.808233012316467
CCDC103	0.516791472232654	null	null	null	0.605177629777466	0.9957803650228041	0.43717161562829204	0.314388645822212	0.0143290378009342	null
CCDC105	0.305712233256417	0.49250490226557503	null	0.941904240261418	0.34977619672293103	null	null	0.451771567857159	0.9629093779735981	null
CCDC106	0.958412290624173	null	null	null	0.6605328067668029	null	0.7926109473807651	0.957673385388255	0.0960578898042996	null
CCDC107	0.6252252740295849	null	null	0.471278691875558	0.445832900656425	null	0.509212143839119	0.523949936583113	0.5694441286012181	null
CCDC110	0.8420817541065151	null	0.25689690634106	0.28647742029193296	0.204194513982668	0.0051671627233467205	0.350664593575655	0.0761088770379768	0.849951077627946	null
CCDC112	0.8303688064010442	0.6467824439950159	null	0.9451136179250892	0.43598793150315	null	0.8550008685976659	0.0223397309719268	0.7114303525558909	0.236348174335778
CCDC113	0.570738459305092	null	0.7610157488995309	0.802140573327057	0.253260015525469	0.75234253974325	null	null	0.8009250027391541	0.624111147184997
CCDC114	0.28521664822371	0.554828028480186	0.39317833139523	0.27776787082875504	0.0323361145195024	0.40756990094691997	0.967133453483536	0.5328412653317489	0.46763913138152896	0.18508521213091395
CCDC115	0.5257543091800071	0.206931137288443	null	0.39892447655731106	0.866892270175392	null	0.61869092842548	0.0986860791544563	0.6637885359059229	null
CCDC116	4.15575380043887e-05	0.731537764587589	1.5543122344752201e-15	0.397432676626707	0.703536223160571	null	7.88258347483861e-15	0.657356533968745	0.7969264225684529	0.9719739899682399
CCDC117	0.0743089267590069	0.400024538528934	0.0183744192714823	0.123027156405813	0.00314358342316123	null	0.0175569411316951	0.23163581075195303	0.314028406386424	0.429890978978958
CCDC12	0.315949559058864	0.9784399677322749	null	6.3726801613484e-14	0.682045570961532	0.271416457626469	0.581989813933062	0.659489278088495	0.23758698215065902	null
CCDC121	null	null	0.782355599932384	0.0560720057873549	0.19834831916382997	null	null	0.618388313976182	0.7359457689119878	null
CCDC122	0.6015260045227679	0.5394155355029691	0.7720711076269008	0.6804200959362879	0.4058860639338	null	0.573185261869062	0.86239195543698	0.7863919350296609	null
CCDC124	0.971610808854865	0.311339834744107	0.5666367816054101	0.289374513603472	0.527496073109017	null	0.710929108653038	0.566891145533971	0.607625417472337	0.37833050467728496
CCDC125	0.8475384505679859	0.5331629160695471	0.8340093494986479	0.0769827910487784	0.312884529594128	0.14399273596852	null	null	0.8190887532321108	0.38760958333625206
CCDC126	0.8253464398470258	0.632030148377333	0.7069874610806159	0.444354781148185	0.7161831258255251	null	0.7069874610806159	0.562348096347385	null	0.37587922744454294
CCDC127	0.7611820867270871	0.09095933166174698	0.320694786665206	0.0234142216994911	0.721444390033374	0.30381369754186	0.5445830784073471	0.932097428806978	0.0497062821078087	null
CCDC13	null	null	0.27021583634978	0.273380188287925	0.287440716810942	null	null	0.868785354137516	0.694044007421994	null
CCDC130	0.7683773560198329	0.914981857743942	0.23224179387320604	0.555680485140913	0.7777652362258771	null	0.0864969389656571	0.654006839441885	0.982551637651845	0.21885677608010298
CCDC134	0.272221228774193	0.596422811860075	0.222411610134648	0.7662839069812959	0.0237490639831259	null	0.222411610134648	0.770088266168082	null	0.34815306655446904
CCDC136	0.445297320102785	0.236981599004092	0.7982371616422289	0.21940183758711201	0.516020643892931	0.38765463937561206	0.6673427795160629	0.26437605189372404	0.6533956704903481	0.40600709165395604
CCDC137	0.0403428816733222	0.0307830572470196	0.10883561000406598	0.0133203877727914	0.0288332327512639	0.6182410976037349	0.112692839548306	0.0190646402162511	0.0656232666322449	0.611236618875389
CCDC138	0.367315030934483	0.8101358904896631	0.37758383224853004	0.20598219103035997	0.173014631577208	0.142883771743439	0.37758383224853004	0.22107194174963898	0.6073047993093461	null
CCDC14	0.447577513343053	0.581998990201646	0.6186323447494589	0.9068034922612891	0.0603202799529583	0.716262261573251	0.620778189302051	0.5932687246838511	0.8873021704637042	0.396399522996397
CCDC140	0.380906564556936	0.724479389215005	0.402064826552036	0.13581090012242	0.955439667806814	null	0.423444099732208	0.0697118887349668	null	null
CCDC141	0.312106709120909	null	0.6542643853835289	0.7616362870637009	0.7962011585655959	0.8346255704075891	0.602276536484942	0.7291690342125992	0.010132306457416999	0.665030171995303
CCDC142	0.848404261937555	null	null	null	0.932229974732245	0.640077472000258	0.6704251794020301	0.9701919641517242	0.63320613242036	null
CCDC144A	0.03537031228504	null	null	null	0.652174656283168	0.6553047907072261	null	null	0.696231422365296	0.56156744870952
CCDC144NL	null	0.8962490245982601	null	0.8194834390399921	0.545162184129307	null	0.24683090156926601	0.43240609131331503	0.7458837580534949	null
CCDC146	0.984470849954073	0.7335115063081742	0.9482137170321859	0.41748889799526795	0.570516571010816	0.0635095890036357	null	0.457984177994281	0.409765318477016	null
CCDC148	0.581727351524588	null	0.7076889590788209	0.22858776082366	0.221376148689689	null	0.841226490559992	0.18111389910022102	0.81909527460122	0.720939139518563
CCDC149	0.890451559931027	0.457111188405191	0.816535081580386	0.7212830432522209	0.8720010939765601	null	0.8442772368954241	0.7800407029296509	0.472435243247725	0.8609231478450631
CCDC15	0.7839532452105551	0.138305248531757	0.0546749010254015	0.427254824557923	0.965315467953463	0.9660483860039141	0.5421008846652551	0.14108159189954	0.815053359690492	null
CCDC150	0.43026613116041496	0.5413171438905701	0.9790184672286328	0.455598627854264	0.171314727209484	null	0.8417901006003359	0.6419620454794089	0.34964244245821996	null
CCDC151	0.9447318648196541	0.7564730866748579	null	null	0.630150496267546	0.845322412525644	0.8543222506518949	0.989025145831809	0.41129250274615703	null
CCDC152	0.6733789020205789	null	null	0.40701536673573097	0.46067851894830397	null	null	0.10195038284441699	0.7850339313589159	0.10558069583622802
CCDC153	0.9001334190267221	null	0.534649163367824	0.50550737860594	0.829133334822736	null	7.00339820172147e-05	0.346703504782466	0.7447717770992991	0.119559982643205
CCDC154	0.925256108885605	0.531672227769332	null	0.207124242674227	0.849851514816259	0.372565649936151	null	0.286916129045614	0.9112470181459509	null
CCDC155	0.909966824304283	0.617008356338693	0.965076961647174	0.113459406859283	0.29030024263230997	null	0.624524518046283	0.36326115237515705	0.529283348750245	0.35852856925717896
CCDC157	0.21258978784703197	null	0.26341125481245703	0.615644094431635	0.0453823684374082	0.814636309218726	0.26341125481245703	0.0932038639022836	0.123698442348413	null
CCDC158	0.29000735669319605	null	0.8651333360580401	0.605962718855911	0.6070475030635479	0.8537815256135799	0.793000695957115	0.145666743319688	0.22234009560379897	0.984386484050021
CCDC159	0.138810400686523	null	0.37147395628243396	0.489464200650289	0.122113930400658	0.41364384696498496	0.5281911359170639	0.217632186743167	0.439668471851704	null
CCDC163	0.915994356830347	0.16004247214453798	0.8676424429074849	0.9670674417302071	0.924171537087374	null	0.9518248617967949	0.999850960093639	0.7217185595048929	0.8929741935406039
CCDC166	null	null	null	null	0.6339755662182739	null	null	null	0.760018462995483	null
CCDC167	0.975092925024794	0.0907702512867554	0.450423109494275	0.23725432567277802	0.223502750417701	null	0.36413451205942293	0.791094880844042	null	0.552697398587313
CCDC168	null	0.4963376990414	0.627798207513652	0.677217107509297	0.7259681127812969	0.9519584147564681	null	0.132171917873146	0.221329183358237	0.768179529745186
CCDC169	0.925432997469747	null	0.6926174644589039	0.0739816019501076	0.0100165719877792	null	0.48331884734172903	0.0187599852701581	0.0642022464529088	0.0144318398326436
CCDC169-SOHLH2	0.9493780111200981	0.46208977242884597	null	null	0.564495604590073	null	null	null	0.0229199571858001	0.0144318398326436
CCDC17	0.6057811728393921	0.9201270227917041	0.384210178807654	0.45761164026404105	0.155357584488722	0.0997304056019512	0.384210178807654	0.400897106138506	0.7554518263309659	0.20759815515825197
CCDC170	0.934693243706346	0.11180975802139399	0.593380226741381	0.38601049200709797	0.592699864716636	0.9206003306713471	0.49955503991405303	0.45851090288824103	0.0457348479900921	0.24990993733513
CCDC171	0.537750064585966	0.8254633718092349	0.390531862655811	0.25702761169249	0.819571481450275	0.902360192164918	0.197101137342064	0.10877429435586	0.7892701837570592	0.330337217510428
CCDC172	0.9683961596533058	0.709381216983004	0.95486079099619	0.9513925680182309	0.5076673833484979	null	0.95486079099619	0.986274881627101	null	0.28883238170872605
CCDC173	0.252449064626119	0.780988788764626	null	0.9962216312861949	0.24628436380116298	0.36311782245133006	0.7249160990679051	0.6325859035266129	0.880930301237254	null
CCDC174	0.42740070036461897	0.62593137242124	0.48908512776476204	0.8808427629454879	0.4078151219427679	null	0.7395635687525051	0.854353204415202	0.0774184962388714	0.666799881751412
CCDC175	null	null	0.545485761488788	0.0291150202066499	0.996694022169772	0.569413430202761	0.7028282465971479	0.0150392365295888	0.108972449776525	0.0837894772355341
CCDC177	0.374612788102906	0.814481954583359	0.5101531422140441	0.831396784051882	0.5021152836710879	null	0.5101531422140441	0.8404797950380359	0.623083750974295	0.6774703587854489
CCDC178	0.922974258368402	null	0.297494037867594	0.11421265537297802	0.0254637085424283	0.6502231321410239	0.48027962157114706	0.610657210889239	0.7296513623292349	0.555865830166247
CCDC179	null	null	null	null	0.35944146222171397	null	null	null	null	null
CCDC18	0.937490885106027	null	0.9863241681160558	0.889462875483836	0.234384978171531	0.0863479868142418	0.9440120997837159	0.722628066184167	0.08746976108737	null
CCDC180	null	0.6378088133630501	null	0.9977874037228809	0.9977054524441321	0.7682470384030842	null	0.781947042022835	0.9638567714783791	null
CCDC181	0.40414664626793495	null	0.899850672130353	0.988594029525334	0.443149287153904	0.796604917697292	0.531623076717738	0.878778180665808	0.43417969058568	0.64287044856345
CCDC182	0.983575331154438	0.586641218390496	0.6559412240682491	0.323125734019502	0.669474420092996	null	null	0.8695603753294828	0.570849718246228	0.947958037316589
CCDC183	null	null	0.716510165277683	0.379267011193275	0.41562557065325395	null	0.915735949463103	0.0396801553753104	0.0837222883810443	null
CCDC184	0.354153986594948	0.373233129026224	0.678167993008777	0.898024717306067	0.614404153758643	null	0.678008438969303	0.5016359272592971	0.6550607930895589	0.702042270403893
CCDC185	0.552116094950247	0.792216054635083	null	null	0.82167861672595	null	0.47636431653583505	0.941299689323395	0.871252664686006	0.576676145718234
CCDC186	0.374741356305068	0.334606752749299	null	0.11261818970213801	0.8972364863801929	null	0.94683357453899	0.581527749947361	0.250555169198039	0.0234619114655565
CCDC187	0.171596962197277	null	null	0.720284747130442	0.0404412570573712	0.9150310658611841	0.845103514532496	0.14413445303194	0.15784667099086097	0.0597223981646784
CCDC188	0.0191199462006844	0.022464968094257003	0.6090968752920699	0.187524498622814	0.9002206370282809	0.984987698655664	null	0.6063354208243511	0.566728718683148	0.21938916400649697
CCDC189	0.7468708651380742	null	0.936763212099053	0.652843883849653	0.981068936922338	null	0.0781984479659544	0.0170549696747146	0.0104064463529761	null
CCDC190	0.9842431476272079	0.540917399579859	0.9610236016243381	0.5275444854427229	0.298640451224213	0.35455955832982206	null	0.0223460873844492	0.370236473338731	0.11188767948796001
CCDC191	0.944071982127159	null	null	0.9183589840954499	0.8708854446772109	0.968939795213834	0.6233911814597071	0.736029794012286	0.342252331701992	null
CCDC192	null	null	null	0.0328158106204377	0.24276631156558998	null	null	0.0936388419970123	0.150664926716035	0.609179690064856
CCDC194	null	0.0292013340905941	null	0.760955356892852	0.699730271482206	null	0.33921460656661695	0.0629205698155798	0.9831780218611992	0.31309722902622195
CCDC195	null	0.00698269740448509	null	0.7696256250677541	0.552293241179458	null	null	0.8666321156993009	null	0.958955966085637
CCDC196	null	null	null	0.85542054090534	0.990453887790907	null	null	null	0.7065395605450849	null
CCDC197	0.9380007201223779	0.794266608438867	0.826484673145558	0.920875651298143	0.0245513529031103	null	null	null	0.0759531023136065	0.6907819795279351
CCDC198	0.227604131356062	0.537998673600124	0.608031534904687	0.9486940944358729	0.968858812148425	0.283133833743557	0.608031534904687	0.9506306260009201	0.683261856748468	0.5865992157839369
CCDC200	0.0437308077199341	null	null	null	0.9987684768800971	null	null	0.125734512164613	null	0.5590228318434489
CCDC24	0.47374572343220706	null	0.16220400295226903	0.172588471164627	0.0641208662577297	null	0.153179541259264	0.8327009097655991	0.8029953138153721	null
CCDC25	0.534707246922801	null	0.283394147178345	0.303128619923414	0.525602303396971	null	0.628229701866845	0.880082123523087	0.353642179364397	null
CCDC27	0.6931673764266321	null	null	null	0.7158853156692021	null	null	0.431994484630118	0.531204958506176	0.609028046507997
CCDC28A	0.987786094357062	0.709843991001987	0.11156692672245198	0.15436505004481302	0.175479227475319	null	0.31760435026468	0.153079572054795	0.141918976168249	null
CCDC28B	0.8527942983558551	null	null	0.806188356009475	0.17118660671345598	null	0.179717836875542	0.0114559775966758	0.0948694050347305	0.27653724346250297
CCDC3	0.11132960115987402	null	0.621033430142345	0.059053606748334014	0.885742899865115	0.9668087003027069	0.976393692112415	0.0557046481706629	0.602546965567457	null
CCDC30	0.5222311597713479	0.102933583970803	0.11257531046132101	0.46844757055854297	0.572220496111389	0.365386503730382	0.11257531046132101	0.48204783416169705	0.25958652718999603	0.03102519834929
CCDC32	null	null	0.722613851531162	0.3459599476005661	0.199515960750327	0.360556668690885	0.735201551405547	0.9456453228058019	0.313449329761164	0.8045540484457421
CCDC33	0.0405378877632455	3.09946079342094e-05	0.258773669359827	0.13381426072985	0.809627032996741	0.8643946306396891	null	null	0.501294679374474	0.6485702671757541
CCDC34	0.761570700564398	0.5953901669530229	0.032877366541548	0.270796566080883	0.877319722375263	null	0.8639202129348691	0.284111919730383	0.11550990731408699	0.157399184896686
CCDC36	0.834298684662189	0.8987115449777779	null	null	0.7920873216981809	null	0.899980618470172	0.254500189996862	0.49983927180485904	0.483149685103515
CCDC38	0.885185478360769	null	null	0.9096886442643829	0.398809983228084	0.119113071812888	0.746126675815299	0.515133290991107	0.943881609945657	0.285087779424168
CCDC39	0.22483984516491504	null	0.060316304012843	0.152983999667266	0.180342853924651	0.843115565171889	null	null	0.512082666305085	0.7494070796048822
CCDC40	0.8883721793120051	null	0.151960646135835	0.131544267039787	0.836002433925717	0.7578215700680899	0.27518013787684104	0.37386186300496005	0.932438357075794	0.4593387873880321
CCDC42	0.6041965564094991	0.209119950069191	0.45683935459716296	0.68185078443898	0.0177616933746915	null	0.40163152721914597	0.4313310955542429	0.21915189301467702	0.35426718342341296
CCDC43	0.000228489542127064	null	0.9509473600425759	0.9897272115439251	0.587523600431484	null	0.9416816385508711	0.000419075831654792	0.301561613011987	null
CCDC47	0.0543453725711567	null	null	null	0.0303113778784956	null	0.89508040216637	0.645983417388525	0.8944866956841099	null
CCDC50	0.8277552207852371	0.6120960751906279	0.5386635183406571	0.6572902520243	0.35036181880462197	null	0.25729557474526	0.491545313536707	0.581662103234827	null
CCDC51	0.517788557111502	0.34300215922937	null	null	0.0198608319189975	null	0.9315016568778071	0.737198079667213	0.0215468483984563	null
CCDC54	null	null	0.726056974668525	0.283799331639443	0.7095119872781959	null	null	null	0.7756296770228029	null
CCDC57	0.46460950546668	0.0804327454775065	0.103669852140489	0.220989042630048	0.0856773208013272	0.7964946811113208	0.848605094289936	0.0016339414721166	0.993986790047777	0.0186495960330111
CCDC58	null	0.81807951184286	null	null	0.499965946326079	null	0.342727137918234	0.156324695691379	null	0.349891389297301
CCDC59	0.941697976304086	0.249366899840012	0.745066801048063	0.941666016926292	0.6824342240561421	0.942209542316437	0.7383849191258679	0.9779692271695909	0.7993832927553821	null
CCDC6	0.38182726652445004	0.9099155742193841	0.689676349074797	0.42318857855019704	0.7658345737410921	null	0.7267938740066769	0.14405660577655702	0.249628256325691	0.709992892964177
CCDC60	0.8040523728134179	null	0.554810184210167	0.76284712776122	0.46365452579185407	0.15064321671451597	0.554810184210167	0.92289045502728	0.37374198229391997	0.8676337011805171
CCDC61	0.47892732750203004	0.51222229058648	0.745193963201835	0.8347822787285359	0.10980834048459501	0.872847053610595	0.117990554298393	0.40355606235162295	0.0983770364000934	0.716892593409975
CCDC62	0.993944088091577	0.531527483909611	0.9663787757327429	0.995344665666147	0.7732420093091479	0.803413520605741	0.9663787757327429	0.5408451828508161	0.111110626894191	0.8549011416104241
CCDC63	0.508561910798387	0.0852094991245947	0.130617579965498	0.708013714183109	0.30249198140218103	null	null	null	0.9378479807478829	null
CCDC65	0.8928877804159241	null	0.9673791577560991	0.21896296822781	0.262109699107308	0.978277896197734	null	0.896864831722323	0.9995016945352819	null
CCDC66	0.8129713819497121	null	0.658414656424426	0.706742802792278	0.26823012693155396	0.5182252810583771	0.640325358595375	0.9967437261762221	0.906120467058102	0.8697030794419709
CCDC68	0.00023721761513384503	0.95971625132367	0.000138236839645423	0.239636684787452	0.9828098513723751	0.6879418872691	0.000143492506983423	0.200967875142447	0.282020958396542	0.579271369609292
CCDC69	0.991354843669274	0.33092083578887	0.6588614241805151	0.429950813186813	0.21889766139983	0.64886430613865	0.87568932448035	0.7718869894184351	0.9815815986580708	null
CCDC7	0.0955289292407622	0.654584299798513	0.154370057828184	0.155716695009953	0.035664336063211	null	0.9013146657555211	0.14245350436249601	0.155554747996681	null
CCDC70	0.9577444226957809	0.15465083941644903	null	0.683478406505181	0.16450753458389403	null	0.7234617443225859	0.164259893079626	0.111481270042322	0.13136328850415402
CCDC71	0.9784932495356908	0.4353299318916721	null	null	0.25519417950265	null	0.189867200951505	0.908178002973755	0.244983227546233	0.8231576584066741
CCDC71L	null	null	0.608771195463954	0.0438529589820498	0.20496808686056497	null	0.13334225318731902	0.056572163574414996	0.223132883819758	null
CCDC73	0.564541400508777	null	null	0.220720906393619	0.39304404552326394	null	0.772174179448857	0.242788723493083	0.6776143495669161	0.106019444781111
CCDC74A	0.49236451576801793	0.32885025664184303	null	null	0.970414705342287	null	0.91956097029751	0.8681992615896469	0.9043323575646658	0.82728198424365
CCDC74B	0.616985639139268	0.86109760919275	0.33741967030268794	0.0358479533967699	0.372894733833666	null	0.33741967030268794	0.133956787005481	0.151575092975514	0.0210385782607179
CCDC77	0.9660086592588879	0.9669604742963042	0.7366936142404079	0.965393865629639	0.871882777917015	0.6843477045817429	0.617251820240536	0.798581558475018	0.15764297953123801	null
CCDC78	0.8039847478010792	null	null	null	0.0856563580020054	0.8523473164724742	0.7507152335428772	0.158630779006729	0.8837497607138729	0.5608956970947749
CCDC8	0.5237046539596361	0.297532707690587	0.249559597383668	0.22778703601903	0.203968286216643	null	0.249559597383668	0.251539136274622	0.7096756755593671	0.0855423064362526
CCDC80	0.9395015350603589	0.732541738307832	0.8971386361496752	0.741482733908716	0.35527856889521203	null	0.8103777797364691	0.7830976625993629	0.6195836483606579	0.880235048089779
CCDC81	0.9697129779100171	0.5105972646265441	0.9341686136226679	0.34193287337086403	0.44047918579684603	null	0.73002021059608	0.925449543733851	0.584994778674404	0.34430340344403604
CCDC82	0.416850888531597	0.365811872915641	0.2156209312356	0.0265651679394799	0.465168035362886	null	0.47960753216782204	0.876587427601526	0.684811625172983	null
CCDC83	0.946139669128718	null	0.251134092479741	0.18084713643631897	0.9766977356009251	null	0.506536591610691	0.757198928558647	0.18983076100293103	0.353546910877255
CCDC84	0.0195198651835484	null	0.0151707118568329	0.5526505366117901	0.3924925129124	null	null	null	0.364972127615264	0.0379743172185831
CCDC85A	null	0.194340081785312	null	0.137101211617056	0.8550867990572241	null	0.0414326295654944	0.0418113393315659	0.33864774273955606	null
CCDC85B	0.479237593951315	0.6288946552631229	null	null	0.7142460829887091	null	0.8399896156887672	0.46723726658717496	0.83217759188979	0.8714065645814979
CCDC85C	0.0447866319918919	null	0.98715019567063	0.959187558198622	0.0320126805746537	0.631567309149935	0.7409210415576329	0.7477449292528829	0.740826868484215	0.377178752322744
CCDC86	null	null	0.129313214610321	0.0478691733598636	0.20502205071597301	0.33431446781885105	0.0778056122809374	0.0438401580128465	0.836371928702573	null
CCDC87	0.194497446966311	0.58460434715105	0.212525796792206	0.0356522666411336	0.249542663036385	0.516534506932231	0.25214513667513	0.179512827006018	0.612736418384531	0.5538769918211099
CCDC88A	0.9515441657327219	null	0.762944513923904	0.199053688417404	0.149417965813381	null	0.6692531248913101	0.0382355203486867	0.7486693274423599	0.511266727853633
CCDC88B	0.6419816422523941	0.0676968797788524	null	null	0.208853155262185	0.00030298406620710096	0.81137757203254	0.38717758798208507	0.446376450262332	0.173830182826958
CCDC88C	0.509674914972827	0.791564766975082	0.0365148337661862	0.25646448225419605	0.350779359407859	0.709661790173669	0.0714216924111031	0.0721839843231891	0.5157012784811471	0.181729609849331
CCDC89	0.126540607009518	null	0.187074425484206	0.203506702482828	0.8747637752788899	null	0.187074425484206	0.9663516045037679	0.530783520246945	0.54831279114167
CCDC9	0.343508925448367	null	0.00348372062634428	0.005175924180121689	0.7556048581108059	0.6691660791949039	0.0030402499930863897	0.0392123476775073	0.45513261737072497	null
CCDC90B	0.0452846037060789	0.214826300191956	0.27128547106457396	0.263600827253633	0.380614031086348	0.0236792773274226	0.159357047791699	0.11842392908070098	0.95300991376439	null
CCDC91	0.308929626444965	0.253825419668702	0.497501576390056	0.320575665793854	0.9598328508951149	null	0.41314371135039096	0.037983210789952	0.0415751236635542	0.0609202813173919
CCDC92	0.254569622750859	null	0.10461720304091601	0.0877642907349762	0.0646523329461095	0.0618116849481194	0.10626974507034499	0.0535755740108071	0.29958389216169	0.39062148027413796
CCDC93	0.424118685967186	0.00333894083251618	0.163230791933029	0.38344940578946896	0.113341472045401	0.699571351389653	null	null	0.36701962119635606	null
CCDC96	null	null	null	null	0.313574193736557	null	0.0110290017267571	0.45977805167904995	0.5854662626529009	null
CCDC97	0.6645375238994731	null	0.043948829497660005	0.216562999234103	0.32833751113973103	0.11575555658775098	0.758581467048005	0.0603942461259037	0.8728285864115011	null
CCDC9B	0.0135968780698561	0.0160721655023854	0.0246369668233485	0.0528739725337406	0.0337066507320547	null	0.0186662827301582	0.15609235103357	0.0137543260389672	0.38893366706439203
CCER1	0.0104599639519865	0.0850844177865544	null	0.114528015287949	0.263615492579201	null	0.43385668329449395	0.0061082782282633205	0.102961125130559	0.533233833999605
CCER2	0.525304492307674	0.217630802980845	null	0.32224277340534496	0.7613261800568759	null	null	null	0.497078947119464	0.253058554397959
CCHCR1	0.901784350036384	0.33860874259242796	0.347949944662418	0.343907425104945	0.12187560522627	0.415444564159636	null	null	0.644615221900367	0.995302801903159
CCIN	0.59819369632732	0.5892347475284511	0.11045788645614801	0.858458030350506	0.7764894692655671	0.326942942225366	0.7429302592124829	0.47179630935404704	0.17083801552322303	0.128127034112889
CCK	0.598901945101657	0.314553326674252	0.6973575902715211	0.305912629561757	0.845928425090675	null	0.427209670002589	0.26149395262209096	null	null
CCKAR	0.421408673869317	0.649744875139861	0.0842317322218329	0.13512775131944302	0.704606046901289	0.6040225011609611	0.206087775096118	0.28196184088594395	0.8804776687230881	0.30670888274922303
CCKBR	0.7146632547478381	0.514147735577844	0.559373739058254	0.6600279790308311	0.0967081824927545	0.0188916082302424	0.559373739058254	0.7824805053457241	0.903713806689837	0.56780807728001
CCL1	0.862387747993948	0.553455294276928	0.6671738105964959	0.8635219929534921	null	null	0.692364555664178	0.876087077630201	0.7748528781889671	0.0223123441516191
CCL11	0.20334164726154602	0.4654129504157	null	0.320342981752827	0.293284376886794	null	0.188934580233562	0.371933399467327	null	0.491643687552891
CCL13	0.7953908070460309	0.378156288370231	null	0.00476261346073859	0.8985160559196559	null	0.731731931155358	0.8301665666614699	0.0676606793248956	0.9443559323050059
CCL14	0.9134283654535571	0.49122174969126703	null	null	0.0615925719322197	0.17844313822178604	null	null	0.0373974692802004	null
CCL15	0.0352518722714004	null	0.0303691952802998	0.007075803494367091	0.0763002238610062	null	null	0.0201852691630439	null	null
CCL15-CCL14	null	null	null	null	0.0542310645077166	0.17844313822178604	null	null	0.0387706419271137	null
CCL16	0.83212515328107	0.8491792170733421	null	null	0.338612539970773	null	null	null	0.7716259750313929	0.27653226505497897
CCL17	0.12118357540080499	0.107056738706593	0.7242594196563259	0.0966900201388826	0.0196589240109815	null	null	0.41943900443337895	0.156740519652087	0.43127752302358396
CCL18	0.414896146859584	null	null	0.15265980096794698	0.0646360813454367	null	null	null	null	0.6603215079424151
CCL19	0.6401348032059211	0.9982232562063509	0.749013981471394	0.749013981471394	0.243480258887887	null	0.6263502956549871	0.7233879597746671	null	0.356420478202049
CCL2	0.38788379459242106	0.715433297238096	0.35886149665072203	0.37480175685175104	0.259936697823611	null	0.0869632258289341	0.110055929617095	0.395804627404539	0.800010474742967
CCL20	0.7928028897289109	0.107484365149003	0.9697683437629041	0.150731448787539	0.985118058681221	null	0.9304515845664101	0.7972813547121859	null	0.6069273508125269
CCL21	null	null	0.16220692348342303	0.6003982131960021	0.9885768361028191	null	0.981961508529042	null	null	null
CCL22	0.118479231225595	0.9074478354649972	0.0835620553552072	0.18591652464078304	0.13780098946049502	null	0.132512054691483	0.0590843545468858	0.9527084173722841	0.696853184676646
CCL23	0.105936357381805	0.0314640107624533	null	0.0494265594459884	0.709835861301458	null	null	null	0.10140694039235301	0.0128452872208311
CCL24	0.909900295533903	0.5840063429321121	0.980437115676524	0.4241657677510589	null	null	0.429084404853509	0.517740083687574	null	0.59940662484381
CCL25	0.7118741772379741	0.0175771047310834	0.0817441362444546	0.10444472213893302	0.34678572647380396	null	0.0817441362444546	0.0636358089830023	0.5984376277064449	0.582119089919822
CCL26	0.6022492400745489	0.3953012959687371	0.461101966937511	0.717704817768922	0.8331861760263201	null	0.12495012474083901	0.16639458386183498	null	0.19723285811978103
CCL27	null	null	null	0.0990182737287257	0.0014413706382545599	0.23985635417986104	null	null	null	null
CCL28	0.460523920947314	0.0425292311093536	0.0107263073355265	0.269313021326815	0.829953379537748	null	0.0114035620875659	0.43834766366049893	null	0.804709398828955
CCL3	null	null	0.672667658454811	0.8141293672958221	0.1262588746157	null	null	null	0.23612044350914602	null
CCL3L3	null	null	null	0.0678441172306933	null	null	null	null	null	null
CCL4	0.988160468812847	0.649664184612393	0.8014793532374421	0.904642182499391	0.689926761636506	null	null	null	0.9650918151302279	0.5379597724740539
CCL5	null	null	0.9856101213075942	0.8801212614754219	0.0712865938098204	null	null	null	null	null
CCL7	0.49156649619556203	0.509727230101533	0.9535876195042579	0.886170385140285	0.760649899150375	null	0.584416713305822	0.647362962868931	0.490561517018174	0.309021303854546
CCL8	0.50336292865996	0.7235045122358209	0.77486174873535	0.566187382285405	0.15649159945566302	null	0.280156987479674	0.9887021110677541	0.113201446924155	0.9499027883729209
CCM2	0.23173966225916895	0.0302254793526351	0.36653219286225	0.373059743830706	0.724006425155325	null	0.487867865305188	0.54946217058932	0.404794137634596	0.769146739141872
CCM2L	0.8249591465739541	0.12410372394117	0.23171570065331198	0.766907664383701	0.273782889092507	null	null	0.5837819630246911	0.8770540660737149	null
CCNA1	0.12350500584356401	0.49917572579124597	0.8255358317430791	0.964339289737644	0.608198009449033	null	0.943041832356995	0.588914606747379	0.0104230166699549	0.29619329426964197
CCNA2	0.0345491885368616	null	0.040127166643653	0.0424055487566533	0.800033318317688	null	0.0877597017714504	0.0420617760237578	0.7681408328782271	null
CCNB1	0.343812012027178	0.37294253782518394	0.596036191514242	0.7056727438795941	0.638975254555883	null	0.596036191514242	0.712552074084356	0.31142849370157105	0.6408043378964411
CCNB1IP1	0.0831896786343903	null	0.641786837557165	0.738736920865835	0.8262074219633091	null	0.789398154195435	0.7633314197597451	0.835502463475118	0.9239866442528071
CCNB2	0.9855835990030358	null	0.718104946368645	0.0176710869468136	0.27223752521220396	null	0.718104946368645	0.0176710869468136	0.0129400476848249	0.0123358207961952
CCNC	0.445436870950132	0.5335289905686861	null	0.261303737614405	0.9807834586852329	null	0.609082617456428	0.702221259008526	0.475033651292451	0.980257103763721
CCND1	0.463421480222521	null	0.7040948676764021	0.610516186156088	0.38987996939630004	null	0.710624646621591	0.4604738401379129	0.550027622663832	0.29412362526068
CCND2	0.217477945616429	null	0.00510445289794625	0.16386796239898002	0.0391006592738657	null	0.00581505174779573	0.0592278274861331	0.476149119464553	null
CCND3	0.9984470094442379	0.486657653086461	0.455410252212474	0.31555673363842307	0.242131975503272	null	0.602023940567676	0.810275761397904	0.597352753796403	0.31435319824584196
CCNDBP1	null	null	0.43770237930308903	0.0917514628097535	0.832829288615759	null	0.264385333893558	null	0.7389385139950619	null
CCNE1	0.480316714167239	0.8875948525123242	0.15109269379536902	0.4304742701334389	0.0770625763579948	null	0.15109269379536902	0.122915121452319	0.82486629538239	0.110949207207087
CCNE2	0.8501662378152579	null	0.691714899093851	0.77276402867076	0.0350383369983193	0.9270104690252858	0.235214100917705	0.722443503273941	0.144263958546666	null
CCNF	0.947582538482146	null	0.95451328415106	0.0384358153608219	0.43734152661767	null	0.959229601558407	0.0726900800091479	0.766724289614922	0.0234703065415793
CCNG1	0.9524479594339591	0.38058546517985004	0.7626775982170559	0.8223782190562579	0.309032994435428	null	0.8951049907032779	0.388244563600412	0.643679741385236	0.24431721373244897
CCNG2	0.7008884577200172	0.7754061363876279	0.17357472747632802	0.4604042059580371	0.12114535246271602	null	0.20171970657896998	0.184017503510314	0.10192097696895402	0.11105680633495098
CCNH	0.563768272177095	null	0.9501763334054449	0.349966819020807	0.379488853390423	0.265865492359728	0.9347914431831491	0.49815983360588295	0.29192701079181	null
CCNI	0.8378231874533969	0.8748847506686601	null	0.154398601596425	0.747582178402361	null	0.837470366783944	0.989276715521248	0.967633377431487	0.427966768449245
CCNI2	0.00026287661307689	null	0.326031106826527	0.0450272420863891	0.291146750235657	null	0.326031106826527	0.0470566525684452	0.21189792041642103	0.228696482413156
CCNJ	null	null	0.141464426617156	0.28969832166823806	null	null	null	null	0.179214978208041	null
CCNJL	0.654491229531046	0.633411566957225	0.128675779191447	0.0952460386600605	0.572995524896827	0.0924208346798383	null	0.12700939692552402	0.6731874339511861	0.0717931866576653
CCNK	0.473651863923627	null	0.0794070572559719	0.40898129114663795	0.0122176880539566	0.545383721811901	0.29878885300615	0.695657170445766	0.8536007519042871	0.42267231062054605
CCNL1	0.8238605083607429	0.0329735439991921	0.314861354387325	0.458719677571868	0.450548644309512	0.579321064804238	0.40398664726008704	0.6144225930091071	0.8160883067960459	0.9649442909073299
CCNL2	0.128264933549596	0.0991146087430228	0.111577828613833	0.24659138524562899	0.35383347495000705	0.786538768201606	0.312621681781906	0.45044556028442395	0.29858758444367306	0.9445518680787071
CCNO	0.0408466723289008	0.512683542843833	0.008159985862555291	0.0278180362271283	0.0992017403791984	null	0.0591121090045112	0.0604206973554872	0.719456211480638	0.278598627332989
CCNT1	0.0464279238586451	0.350334111982148	0.11989577247507302	0.150762030208972	0.117521772132785	null	0.11978297180531301	0.27011883119756797	0.11324603286594698	0.0809831468414923
CCNT2	0.67432061467814	0.903118157987386	0.4379735831273	0.186271323347762	0.277348993996524	null	0.48642662532736397	0.7052949197092501	0.0175568281404928	null
CCNY	0.9531181207496959	0.47087247984689207	0.44675901358506104	0.37240805497409607	0.9959838878296341	0.7857221104296529	0.0266668859661934	0.0787243868511116	0.347693667327395	0.0958392660854593
CCNYL1	0.992672716543177	0.8742927054794442	0.15375532930807198	0.22762922966314003	0.17600685394822602	0.92613000467712	0.15375532930807198	0.0505216765959244	0.142982509106839	0.5728099433830259
CCP110	0.481760569433742	0.116925373146559	0.9662555930863341	0.196692164056178	0.38924317303581	null	0.485189290469821	0.0734819938161352	0.513644052888377	0.243855590056805
CCPG1	0.0743650136789755	null	null	null	0.7325360316927231	0.7410111762681609	0.240007589157192	0.580324479519121	0.534751171360637	null
CCR1	0.9320116646775591	null	0.8619693178536808	0.9590512208188441	0.970095165533136	null	0.5690933017494321	0.681992400934783	0.8066786900755609	null
CCR10	0.0948873646586741	0.475018129192257	null	null	0.9304394179224351	null	0.5226128826987311	0.46770217727088204	0.0995365001097173	null
CCR2	0.7302415909309891	0.125775451418794	0.7599084641851321	0.654748558256364	0.59570551212342	0.359236125169378	0.6605012186973941	0.859937179595312	0.151833922472875	0.8446615552500891
CCR3	0.272462355364939	0.598010265241991	0.8597958242515621	0.6357084834362989	0.941911986955138	0.630085392311088	0.42501335099548293	0.544308884737539	0.810916680647989	0.300105079365894
CCR4	0.9343423052246469	0.9138403507537779	0.974273464412207	0.6987799730951899	0.30472453515172104	null	0.775007327191003	0.644085600210496	0.137789523524291	0.473297089421308
CCR5	null	null	0.379176809983105	0.9868135523802091	0.718705802893662	0.608299360655011	0.577790724603725	0.8171926421267021	0.189915525831088	null
CCR6	0.13314029084878598	0.12987546890653598	0.438583851408299	0.16578352670664598	0.795096236413767	null	null	0.154598352421594	0.7943184871858672	null
CCR7	0.933132546933057	0.173649852417439	0.700376624477707	0.0656371936884244	0.6098124935880389	null	0.954144691596567	0.368486376389539	0.0442712685414205	0.8778076860297009
CCR8	null	null	0.11611133543742301	0.368218248147688	0.7858077568657958	null	null	null	0.8515755607940191	null
CCR9	0.47563588485842295	null	0.667846310106007	0.151447299699419	0.24953265814016898	0.32027843338111306	0.385871543998496	0.523153144019312	null	null
CCRL2	0.820313993919528	0.49188265585887	0.906517544114774	0.8154315223775721	0.8485008189709009	null	0.939290459732797	0.791486881566864	0.325737565858708	0.14751754983583
CCS	0.0326511841088349	0.407349013029008	null	null	0.53379644104833	0.6805513537413649	0.0344045916985141	0.00773304710230471	0.0416886646321319	0.5538769918211099
CCSAP	0.988580177375615	null	0.88407278680224	0.35580232172599896	0.053122859155032	null	0.916976471760266	0.0852850765505666	null	0.123725735381762
CCSER1	0.195216177056453	0.333434230666762	0.2742172042583	0.7543859363315709	0.59450638841402	0.254358290358406	0.641429230544711	0.532620786116985	0.5036980944716221	0.645682955891861
CCSER2	0.37799593518648705	0.564010121374765	0.304255411593781	0.883104396319274	0.9573239676529419	0.521216467974345	0.263610686132909	0.6502756296830811	0.307102790789208	0.207289148405504
CCT2	0.0988337530013594	0.9669074868813041	0.7296552083110891	0.7960350450552709	0.31867816722324105	0.7152006008856	0.6444755166047479	0.6851209505195971	0.678225626720052	null
CCT3	0.20296911998447797	0.218359080843514	0.331117941558432	0.567040893596652	0.179377799121276	0.0477395506673862	0.22466780248814802	0.72671695949222	0.661295849865171	0.437287183644303
CCT4	0.13797913083316599	0.7146195672202009	0.0843818582465756	0.543424646944687	0.0676753233968391	0.607379956829725	0.10244463197738199	0.720587148274558	0.333295476989095	0.5725687549906829
CCT5	0.37588720204066606	null	0.291220695820914	0.37368154253902897	0.695719542279419	0.5298602851912579	0.5115468682725179	0.675454031517413	0.7980926403883051	null
CCT6A	0.6645289001063189	null	null	null	0.9271208301265541	0.698377976314531	0.5776688229515489	0.563678749615688	0.23629788078257397	0.53283060065346
CCT6B	0.7873596494380809	0.8083665909041579	null	0.14693258447694502	0.922338240173488	0.155859413906412	0.43314249409027794	0.7600279035198342	0.362687029961259	null
CCT7	0.49812518282781	0.925520738449752	0.0586091670060349	0.0550146921004744	0.56382760128079	0.30693549112194896	0.0581481190667489	0.05632660193718799	0.0676290000095101	0.518051152087827
CCT8	0.831284618977784	0.100869785412979	0.0557170226899906	0.0605953698992032	0.6086693132362989	0.6425904114027629	0.8195378002278809	0.301149342907073	0.161981787997766	0.8346082718045601
CCT8L2	0.217601858288621	0.401070748802046	null	null	0.654951121037173	null	null	0.00686606880413654	0.015529087651953	0.18305232327948198
CCZ1	0.47516398624934203	null	0.7406281313376372	0.695766117958715	0.140146134111674	null	0.7406281313376372	0.861415420992621	0.827210865942826	0.91882222664718
CCZ1B	0.377386982513647	null	null	0.6358918264363421	null	null	0.0623134862895436	0.133645738047868	null	0.159174324655542
CD101	0.993156217277757	null	0.303161479159469	0.48563966349089793	0.27209745761354304	0.8887080272507709	0.993156217277757	0.977886281259213	0.919716359443527	0.38040412692532205
CD109	0.3749676381457	0.238275741652201	0.30624797346154	0.541133746692416	0.147881396621927	0.270581994476239	0.39543906163882203	0.265645927072106	0.7645708241581279	null
CD14	0.306301788663391	0.455218466244266	0.33981340798576604	0.6153566225222099	0.8957985851530419	null	0.32454878781441404	0.0671012009262332	0.130792562691283	0.8714587569677991
CD151	0.174544067712481	null	0.0542582001385516	0.15162664432929002	0.16751970142029599	0.851525837707101	0.229358544559186	0.22961673345860803	0.695799589062974	null
CD160	0.564548044055433	null	0.356608557871313	0.426668937434716	0.29875920212395096	null	0.342044320139106	0.6892359838552778	0.272137509543485	0.502731766686224
CD163	0.23305967162680802	null	0.11476265171758801	0.111201942138059	0.16610745155534698	null	0.393083896804183	0.20572728036599497	0.7519982594040491	0.106226587254463
CD163L1	0.9297707347855991	0.066217568863314	0.5922673314943441	0.46090318215057396	0.8225235351325471	0.271498713408316	null	null	0.9676789035538341	null
CD164	0.748292843880862	0.5008713637975971	0.5526529353338921	0.0363518445742912	0.022838939525596	null	0.442180185050465	0.427716763344948	0.32453738431361895	0.18611808705063398
CD164L2	0.11323920282476699	0.0768132617576907	0.998468989227611	0.7000218963051079	0.122249382653846	null	0.9030084111892099	0.6721504352893871	0.986361626295061	0.515205357533954
CD177	0.45281062379833004	null	0.501493083336508	0.5053474350856	0.576837781548855	0.598779158790459	0.23606030564726896	0.628928076889743	0.633833983342896	0.598654506895724
CD180	0.6792753101693371	0.18973017356910102	0.8310837291518991	0.990564596782046	0.9692348745431909	0.627324321504168	0.799010845757556	0.7322400917670369	0.5780877994102309	0.861850148803802
CD19	0.10558119662120098	0.6964172960022409	0.9203912868877299	0.020877388609065	0.0242345830116397	null	0.805996959684347	0.16229003486711402	0.359626723589763	null
CD1A	0.0229034402143675	0.4183485831682271	0.7543208185172661	0.154090898042784	0.14718361928876902	0.844309049185378	0.0753307033431849	0.17211134762167998	0.9529664633551279	0.9372496418666729
CD1B	0.9300569808012441	0.228961629934191	0.869890976280732	0.28544560620259696	0.14329791017866	null	0.6069856305280941	0.46429949859642106	0.818294353694019	0.698689535426465
CD1C	0.6803190740994699	0.968358308531855	null	0.153445855608	0.9540778618747721	0.821797771647933	0.0910961180286691	0.21499690296677101	0.0956401494668397	0.6720803343807541
CD1D	0.0647525226292808	0.8916699452582919	0.14151851637215898	0.698242560725331	0.995254201664398	null	0.344113904860652	0.7450455610784429	0.174171260648694	0.221817287575095
CD1E	0.0918750541577185	0.84203168517122	0.9123473410391191	0.42379017396445795	0.558636635009192	null	0.965475594153965	0.49251469541662396	0.15693453028170598	0.9882464067106651
CD2	0.31236406539671896	0.901759460613593	0.510428573651649	0.0980433756483963	0.7622836099184641	null	0.271583964848288	0.145485585732448	0.4114702720116521	0.18029740000008299
CD200	0.809091029102568	0.9636279584518901	0.25294573768335504	0.456834003968255	0.7268633004744641	null	0.246126386453473	0.25038681677207003	0.236888272965603	null
CD200R1	0.7232501296393041	0.294353258572846	0.41668589530512495	0.37495622014631	0.8418482551631221	0.7551554770218458	0.313190632042128	0.30712301061562197	0.586179856404625	0.17441019922780898
CD200R1L	0.770897148469679	0.626967179202704	null	0.11944676381669501	0.7311785097920179	null	0.659326582827815	0.918959507868745	0.19099758776118	0.822299559445681
CD207	0.49590726180214206	0.308264253891347	null	0.6777116691392049	0.298474715223014	0.10193529864077698	0.0979262589169626	0.7530092937565901	0.626597884906551	0.892541693384768
CD209	0.8800370315538679	0.288154252173852	null	0.169928292611091	0.0503314365518893	0.283556593210391	0.448495594645198	0.9595737733908771	0.722209431589545	0.119702116030368
CD22	0.345314663021978	0.489781126131029	0.136856823016686	0.390525451074197	0.136202217789966	0.885282337582473	0.777900086151472	0.450732462888467	0.8244045278979399	0.5788347833968929
CD226	0.9186615094290601	null	0.714636507605283	0.7236362040909851	0.482745467852222	null	0.0303078892595741	0.222499730084267	0.35176554168211105	0.7722552216967891
CD24	0.7601074463568929	0.6794964028326871	0.38400942383111797	0.34187059739482695	0.743781577960058	null	0.40563924773208	0.26319646364963895	0.44811126692345293	0.66769327222649
CD244	0.6745780487081421	0.0603068426434564	0.0591967563909801	0.16660065509199898	0.433521883403873	null	0.283258609678669	0.277651520542909	0.0645631046818981	0.0924964240482296
CD247	0.73593528449268	0.702395791200406	0.4497083078459261	0.890312021810423	0.7954392798001879	null	0.29736856689445895	0.67501840760581	0.6333727404156179	0.9459647155483629
CD248	null	null	0.24853042993480898	0.716004708895191	0.236734147915014	0.980725173956191	0.23027176204179503	0.121083802775361	0.28038592797360806	null
CD27	0.46180831764405395	null	0.849304830026913	0.9193704516073901	0.26351755862387805	0.148267856738823	0.419577537818961	0.3931611833367071	0.173988005989947	null
CD274	0.995801110084908	null	0.0973825754219597	0.33355614622817303	0.543997102386146	null	0.132437231687371	0.223351648255628	0.7209844711316179	0.26974149514825896
CD276	0.51993453720704	0.44523006857954905	0.62140826000782	0.6137010104753691	0.9971958442165441	0.43404467280127	0.43915359931802295	0.45267484881014003	0.771545449857865	0.204788567008036
CD28	0.190378353766461	0.31115618030590503	0.235249918230654	0.5083212974774729	0.622246384451162	null	0.157269371109312	0.776844757617756	0.10144064401111	0.8274714993176329
CD2AP	0.44899990774706794	0.540010193038893	0.623747384632792	0.6279294677624351	0.161233224122298	null	0.816510566090928	0.894018301409384	0.173139417246804	0.20126469500843902
CD2BP2	0.480171951422981	0.749583558958167	0.380486365968455	0.294990690465596	0.7442945858366039	null	0.8078569188651171	0.613132672570556	0.250621670850004	0.0716441433925563
CD300A	0.75152262214721	0.0308332287592594	0.981313195001669	0.4772194309537461	0.313264267711252	0.9961453570179499	0.9395590410916249	0.9335592972654541	0.988469910413315	0.868491133273698
CD300C	0.8582483237499781	0.6129856158735021	0.152187564185763	0.38667590506994004	0.763650369554107	0.492105084062106	0.152187564185763	0.4536122376131	0.905634368527808	0.5350895792510171
CD300E	0.16465400689192902	0.801206121971538	0.26440805238657	0.47699978873945104	0.45223019734540404	null	0.591583959805823	0.35301237352716	0.8154444546936409	0.46069438680233
CD300LB	0.446265498574093	0.229860193550575	0.38617773364584007	0.231916480530825	0.35614712885992894	0.0274379029881006	0.9611019633633441	0.197517871616832	0.160276711749991	0.252090537094007
CD300LD	0.65799659426571	0.4211678628205971	0.757844792715429	0.94911236247413	0.184560271443661	0.520696132667965	null	0.0780809445615561	0.5289219796629211	null
CD300LF	0.48873906246716103	null	0.03933800545396	0.40219718012614003	0.5585758233484971	null	null	0.0438853215517272	0.219482051793494	null
CD300LG	0.835240042786729	0.619076545435093	null	0.793085773696129	0.785439794644631	null	null	0.811310876301657	0.726153890437496	0.8416670311376571
CD302	0.25840885225338	null	0.9766352692051309	0.9970437522149591	0.37264873787662894	null	0.9202521426307779	0.951923103663014	0.426825066413304	null
CD320	0.6884771595088031	0.331483166959703	0.6358385594843761	0.6493311828988821	0.5471309216861939	0.392773296184345	0.6451829024249829	0.6655452722495029	0.5727193850287701	null
CD33	0.0687697514864446	0.208966540088353	0.0513963093158013	0.0334335604181374	0.071931429905413	0.043241701633196995	null	0.757398089992125	0.0475009400484325	0.00571919680320065
CD34	0.9334404873759091	0.8615842844788709	0.748457702413338	0.8719135659613341	0.868586037758331	null	0.58311178443704	0.317957799390522	0.601727314754906	null
CD36	0.331254755753845	0.9683107599435441	0.213288571220727	0.5056975508602589	0.17976096735483102	0.187914538070875	0.18155685977758898	0.6955235889985749	0.500489058221163	null
CD37	0.0242051732428445	null	0.92587491175253	0.879400312852476	0.517711240378165	0.8931496240502049	0.12975689003161	0.11881223845857901	0.0346646530202772	null
CD38	0.894838687098558	0.10526994378565599	0.504322905623823	0.8725424198623979	0.00032427267640477997	0.796780121898244	0.5703699605645961	0.0722530404285218	0.778355238285265	0.849778730906384
CD3D	0.615711256146068	0.121290255887289	null	0.129752530994662	0.329499013435466	null	0.34667076458252305	0.87787320033942	0.48844067738186603	0.8549907737397049
CD3E	0.0522717045217389	0.0498382599863738	0.143868998556	0.15972952819646	0.8508366698047041	0.7247599318341179	0.143868998556	0.046912316964582	0.0513002954358434	8.6227150974616e-05
CD3EAP	0.269123010836053	null	0.263864721506205	0.633865320007655	0.9131216420736259	null	0.075337918908819	0.0656334042518448	0.272991394541442	null
CD3G	0.339580330742049	0.85101139748557	0.816828931806726	0.7271791775929051	0.0961847682211958	null	0.97011906767222	0.950156341798943	0.839398153427445	0.37390007965249894
CD4	0.616192280671071	null	0.4116721094762871	0.42541579753445097	0.33468906873474197	null	0.354240105913169	0.712060120924762	0.260041000364587	0.844807753464386
CD40	0.6632890098838751	0.523798415364764	0.836813976717027	0.535230189574785	0.252147525095005	0.578558776860876	0.427852473639594	0.0786690363458191	0.267522394920126	0.0467970562666538
CD44	0.329110346626958	0.0782156970556125	0.208385635011826	0.32037059187205297	0.359971333574481	0.0971253324762058	0.10775985595605801	0.0871044733075101	0.231653523676154	0.24784958526143303
CD46	0.8266357118936289	0.639912491262182	0.40671407405668103	0.641500077046397	0.7271407525232909	null	0.8359785724423492	0.3029734392913	0.46905133271035104	0.679729890050395
CD47	0.855911293402876	0.0614075952820498	0.7656593802367242	0.0574701090967873	0.209998004018533	null	0.705089891329985	0.19047606048802201	0.5329234669119429	0.111210990019279
CD48	0.167231386027067	null	0.4126278640161789	0.5467316940639411	0.0682276007465521	null	0.4092914603964671	0.4376809880727321	0.36258794744257206	0.57733774341577
CD5	0.3584842536379129	0.798926379737356	0.19805994064362697	0.45945967247337	0.698783755070406	null	0.17101532014040696	0.335001051960375	0.305916151024639	0.0884933408405952
CD52	0.0489339543489414	0.0511188071759873	0.184533520938326	0.0297824908843345	0.10982597238207199	null	0.11368299884236699	0.0531651383788742	null	null
CD53	0.00212619081906051	0.0363174096126682	0.0431875603404344	0.0482900009536154	0.9961541033108	null	0.45579105336885495	0.0997947042321987	0.8043285877502979	0.24385731743497602
CD55	0.20154426156802902	0.926244878020644	0.505225373162705	0.5205352044506281	0.799598904950571	0.0560766006823712	0.0281854544556637	0.0015094999012604802	0.5652225535966771	0.18358568404564998
CD58	0.462642270257477	0.8377523994160331	0.49085656835018104	0.4439524501682921	0.0518168630847631	null	0.47592264059494205	0.856084833106238	0.592617951567816	0.7974196006486609
CD59	0.221697115095206	null	0.241603237247841	0.158961939856059	0.969567212663297	null	0.6944122223092221	0.450747252684365	0.54739315455485	0.409045609355636
CD5L	0.284107756814431	0.0651381971159579	null	0.00372472321185224	0.590098654456099	null	null	0.141394150571281	0.3980730837532371	0.9620611534379241
CD6	0.655562913096016	0.889098369808356	0.958760662638254	0.0378189583425582	0.92360048951243	null	0.561037887868512	0.71683896221958	0.637896081881241	0.11560412339358699
CD63	0.980565690561793	0.0709739693905602	null	0.7994955043341979	0.956911916803626	0.6211264076448749	0.0249760181030532	0.0412827054377347	0.14994425317865803	null
CD68	null	null	null	null	0.8214799881872359	null	0.8354154773657541	0.800617001883466	0.6201177525561171	null
CD69	0.862284456138379	0.5648633889224399	0.5498225061254479	0.144938892345862	0.8066164286677109	null	0.85409188472652	0.0590346934578658	0.9558089056166551	0.5019861155280411
CD7	0.31212473613223196	0.5887186089573421	0.705043298146106	0.749827980112974	0.83031068066222	null	0.67469836045881	0.497207859576883	0.3698967798078	0.15301428306717302
CD70	0.8469680719722041	0.0808604507028977	0.9575225338172221	0.60300570918436	0.771070498282187	0.466859735355008	null	0.162312803503922	null	0.0742994599561495
CD72	0.889046196665501	null	0.315861282284281	0.283945082055533	0.9469324034920842	0.504143811338666	null	0.44765378440684794	0.47904940857515604	0.469684993490371
CD74	0.7584128018047571	null	0.334417475238664	0.201075678945871	0.456088433915258	0.797295883779144	0.17881210435571104	0.26993740497466895	0.63909562769511	0.196879111763948
CD79A	0.982280582276947	0.48190524652534	0.859351384705105	0.93601636238132	0.7267631652809109	0.8655895779490659	0.899765430499818	0.858301422965361	0.960318181103533	0.755227035559105
CD79B	0.597745279524707	null	0.18580795800391298	0.180079900968315	0.582274252950453	null	0.251923755014268	0.49888638451002704	null	0.45380584044318495
CD80	0.86016588119022	null	0.344887378747144	0.434043828665779	0.486989402094936	null	0.9449211424782759	0.759950627696306	null	0.592391977101504
CD81	0.548039422382464	0.535275610081997	0.501376667986995	0.633508741106947	0.361891102089803	0.70847725940276	0.569858860832297	0.818399393627284	0.607336623995163	null
CD82	0.340588855516921	0.0590263388540975	0.597914517016371	0.230127740456055	0.26091790923920105	0.314681559156282	0.398311331762909	0.29445685035884495	0.47463974310657003	0.0566809682558966
CD83	0.96985557134683	0.13499579109438	0.8093421704604129	0.0062230400999743205	0.00055719925533082	null	0.7918866642977621	0.007684626380595641	0.5991787915285149	0.00506327037603138
CD84	null	null	0.0984013455131261	0.163163143102587	0.0239261780328524	0.7055676212578109	0.9495299318560071	0.316253885001019	0.0527747253334911	0.32176784846029
CD86	0.253605399220442	0.577338129086074	0.127284008046151	0.37119270822984396	0.326852291039159	null	0.244463363712618	0.44877449891028703	0.15329522776212198	0.0560621944841726
CD8A	0.760862266557928	0.0205355283121373	0.308265471977701	0.21465432029011897	0.0580026615050019	null	0.894433166858121	0.6375178016158679	0.546996140006186	0.818642793461687
CD8B	0.5265920595981579	0.4665737215529229	0.0052270824219498	0.521487861992598	0.650012944031543	null	0.0052270824219498	0.20270387069898602	0.46227428550046007	0.116442051148924
CD8B2	0.7927549698547299	0.9384125651416869	0.7138267642695371	0.821772515699832	0.979890467995535	null	0.124041093292603	0.677183167484569	0.443662574058053	0.0413903484834321
CD9	0.0915280664652831	0.0449977488252329	0.39728189474464903	0.0163658692384598	0.361622914547567	0.7293362147334319	0.253953669382597	0.436715921574319	0.399247739801231	0.0728077892896566
CD93	0.21835200145423603	0.647659509626669	0.0571111246925331	0.5256406986855421	0.0403007165735907	0.34286454406783196	0.0189991418127377	0.0359946298024815	0.8076207817774409	0.943727416572733
CD96	0.9686347616141749	0.693848028630033	0.8493541224957959	0.8775486922280429	0.8564334006881059	0.862200455020085	0.585437228101417	0.38993695698967895	0.655990268509568	0.7601949258002401
CDA	0.7024001271845619	0.733886563097761	0.43872021183302295	0.811070489671299	0.11813124076383501	0.864711290751854	0.42455815499712296	0.43230221052076206	0.23943355148272802	0.4307139448457679
CDADC1	0.812090921314034	0.6483232361844029	0.250334466111862	0.655008951684291	0.709392149816988	null	0.20782914233172398	0.150039845386782	0.138011987274954	0.579183183570432
CDAN1	0.514454518328444	0.804783168383817	0.8766627946528299	0.196530340505293	0.141638269478952	0.952635998760542	0.9765121702878959	0.305387110303515	0.0908821002783478	0.20010291584718398
CDC123	0.8861526408449442	0.8074147787468371	null	null	0.951481219110751	null	0.533918429079273	0.872657358465005	0.143841954792544	null
CDC14A	0.603192232193	0.5841709940362511	0.5294240062168221	0.7193812292455021	0.516783509192817	null	0.811600252829822	0.407148568204457	0.0847625604033744	0.33471988013675397
CDC14B	0.146171609296303	null	0.0200592903002791	0.627308776790829	0.10989986750351599	0.610979237561376	0.541711600369174	0.0566576804619912	0.0152267004903914	0.6070081009990589
CDC14C	0.539796219999352	0.4708139636457361	null	0.28485483992319705	0.0434399413957094	null	0.632450518291988	0.8036608493762148	0.9880128746199749	0.18435013035102396
CDC16	0.183811862349381	0.828401666465242	0.0821200895682876	0.38047808602941496	0.30689553607636	0.551168465408025	0.9524712719926579	0.507123096540643	0.34081556226750703	0.16877533253218
CDC20	0.6738927165426449	0.279772993400615	null	null	0.17634157616859197	null	0.5029311668657129	0.6554172692533571	0.5006725527233139	0.6846603311567261
CDC20B	0.953986396446496	0.361202139301473	0.7453412101870219	0.994456574018787	0.805612665515952	0.173797142048002	0.0797990725009158	0.242586457581928	0.422587674294141	0.9813182912587101
CDC23	0.164421790287525	null	0.0936548715482598	0.671796120804525	0.0872639388394226	null	0.0886789200145974	0.371910710402991	0.43623979715915895	0.27997635692785
CDC25A	0.398997757596642	0.11548365826663198	0.24307970203948603	0.310216478983098	0.315400704158327	null	0.35752580599699696	0.33067010196707397	0.159034964667588	0.72836089954008
CDC25B	0.233611268294866	0.990429111059046	0.16112333257354	0.20346933914803897	0.438171804243003	null	0.155139691898521	0.141884682941264	0.762590793586535	0.752259132567991
CDC25C	0.6702463386941341	0.931545872671739	0.5726911667315	0.661023895789075	0.5821621448763629	0.0388392020959023	0.48417338915569796	0.720737900427294	0.28781446833500396	null
CDC26	0.5812021916384339	0.6086255112870551	null	0.107658338430821	0.52578985088649	null	0.3147491864566189	0.903193119573271	0.15821834131081	null
CDC27	0.743188349749495	0.0233463588502092	0.11076267120730801	0.196478299559285	0.011655519528138	null	0.0752879312596904	0.332243833301357	0.159298635829579	0.778367283573336
CDC34	0.6477633700001071	0.149456698587643	0.9774602102831659	0.0986292997162461	0.8219573349449721	null	0.9834388587598171	0.0666491040394858	0.8851829374023779	0.7122346629794781
CDC37	0.41498014529377103	0.122870883302191	0.7732726637552191	0.000320862352101492	0.522848111571803	null	0.389891284005542	0.000152778599029291	0.431032717438745	null
CDC37L1	0.471345092665902	0.10406163454469901	null	null	0.501561080936181	null	0.908120641389698	0.5894501473521739	0.167662758019496	null
CDC40	0.528298456771386	null	null	null	0.316434652427808	null	0.43503937375495394	0.395999424951783	8.355564603068629e-05	0.51354229320567
CDC42	0.208387234297344	0.36805458377597994	0.806553418519715	0.20303914611428897	0.0593199014227912	0.737564891228844	0.7216115883958609	0.730442922303376	0.36354172870330104	null
CDC42BPA	0.0105169910555629	0.672335686946571	0.0844551466530998	0.0775067124489859	0.0418284215288356	0.116397359906909	0.0898403487954376	0.037472086132743	0.8609114813952579	0.15851433049965802
CDC42BPB	0.846391967031662	0.0696403209748389	0.186353974890764	0.27285871082494895	0.7469950262606329	0.552297279247567	0.18267034060435802	0.915759426233679	0.26253190068551197	0.114581726762366
CDC42BPG	0.61778187730411	0.8414385641161161	0.6186917990619829	0.8284421580407192	0.9023363115689319	0.18177187828059804	0.6186917990619829	0.8177661549580759	0.6236787231747181	0.627148768146472
CDC42EP1	0.24246722053053196	0.24673676367839198	0.285838213754492	0.0277115408499482	0.0908435865497709	0.25429481235999496	0.582835409205294	0.00286476692569804	0.696668987939734	0.8133303335155558
CDC42EP2	0.14005324606161199	null	null	null	0.42311132249790506	null	0.0148346754269393	0.16200108660999699	0.541953455822361	null
CDC42EP3	0.668122524590067	null	0.899700640773548	0.378749000906353	0.28316514385291097	null	null	0.378162895776776	0.935904133154063	0.27196928491593
CDC42EP4	0.0072376975852102	0.34096353255466605	0.866516346368188	0.216956877507247	0.9991316918717129	null	0.861448609462603	0.9919689842498371	0.266978411185156	0.07016968458190201
CDC42EP5	0.200767202777795	0.267045360173383	0.608154675182515	0.7670353561917819	0.6324562655521488	null	null	null	0.6351135722638559	0.310338348318752
CDC42SE1	0.21373181852380105	null	0.8883284732337159	0.95469139810922	0.9063607089999008	null	0.17769948085105397	0.15395324204306501	0.172520671334154	0.20064980278125
CDC42SE2	0.779626268888417	0.5334986366570239	0.7355457294026411	0.7290316695738479	null	null	null	null	null	0.757139024249843
CDC45	0.18682433429565698	null	null	null	0.221124131830219	null	0.37346161368794	0.234650101168056	0.40987631978679406	0.0607776371211034
CDC5L	0.43033324876178497	0.127591234134216	0.37036358331933	0.38815006870735497	0.00899269942613856	null	0.37036358331933	0.717779405413794	0.0639877226164111	0.6675665835506961
CDC6	0.868732815968038	0.504597802701615	0.702975175930219	0.205048096955437	0.6140995690396021	0.560338386841276	0.438299660844224	0.442227472088274	0.128336621042259	0.34339950223106197
CDC7	0.25692657552531	0.31761502601882396	0.317050711181524	0.157696127759388	0.23094201534600797	null	0.0429280072319116	0.33585163005921403	0.850090230447211	0.7105969553439351
CDC73	0.158112582036047	0.22879588815151103	0.39442186586570205	0.16512929111372698	0.97946927606714	null	0.599357735276475	0.425610311556447	0.20535789310031197	0.18738246959335897
CDCA2	0.134415403543492	0.263542024683275	null	0.0312026510506473	0.15773356635615302	null	0.0789122383525546	0.534026286257805	0.0708676583403509	0.36812981672153794
CDCA3	0.994365424022392	null	0.5951144046180611	0.7801955712753621	0.510794067338041	0.12726971756476	0.5910948882033851	0.934655918566555	0.956768141846237	null
CDCA4	0.7620998475245581	0.000518967293131167	0.0008758338692989031	0.0009487276681043881	0.55992231424773	null	0.000757968939942399	0.0007494601765396509	0.7509588115683771	0.000735673517945123
CDCA5	0.30006480047256395	0.119849575200667	null	null	0.15404415333749402	0.334611303757019	0.45526937322917893	0.249151059494916	0.0520052242316568	0.42246465141371004
CDCA7	0.15953238263454	0.40412437984503	0.5940989385929001	0.0798895696304129	0.7042842972609259	null	0.487182725168123	0.66803270006373	0.748750315866047	0.239628055548986
CDCA7L	0.170100771285319	null	0.249214306905151	0.177412398583447	0.742859301890741	null	0.282767293663719	0.406005880237424	0.41548443446963707	0.968256494417916
CDCA8	0.584556714417023	0.48959914739182897	null	null	0.7886488448015609	null	0.258668794031673	0.8370297384349351	0.5684075135976129	0.132473693125095
CDCP1	0.0338591394741603	0.6422844019603211	0.13640722104533198	0.559052951994273	0.440272680610438	null	0.283324319508718	0.573587892564374	0.5940664463287231	0.426592381195734
CDCP2	0.0187599738351885	0.30629960356993297	null	0.42997377112971	0.12869825411629698	0.635945564978879	null	null	0.273301448193192	null
CDH1	0.996096932011427	0.032749652236773	0.5463801629219389	0.5566027687479389	0.20593097908074598	0.71542882991245	0.570711986996317	0.6243979895496811	0.989793474961009	0.354674705560059
CDH10	0.205926835642263	0.0184986787735337	0.705929657123888	0.6902786025416179	0.00118606458430626	null	0.753831106923056	0.456039693000805	0.176896043785457	0.526116666764831
CDH11	0.9574796081873149	0.0861943383163133	0.25514420597602	0.872887654366001	0.8134113893167929	0.677564429131998	0.30295993786096903	0.824885832657384	0.0293423851058338	0.0832703660927784
CDH12	0.07999741922567401	null	0.425536895436465	0.168519751651177	0.8739520920929459	0.894497449363109	0.568914315985421	0.7068558555166121	0.0166529495582404	0.9899331694605559
CDH13	0.533638821205394	null	0.13081330352761802	0.535408617652834	0.7687161622972021	0.257215026594663	0.16624185428707097	0.8693789164619771	0.492722470942586	0.263038776999291
CDH15	0.487894763147622	0.92306437008434	0.7247350875268829	0.5599905796446031	0.274282577206855	0.721878800439001	0.846253459530376	0.605019423694476	0.9651169161248859	0.7521589974925039
CDH16	0.934600687277402	0.305714363927153	0.6370987469482491	0.532089265723386	0.8212866273437	0.418069064091673	0.860759286063945	0.401735987443572	0.8325219517083491	0.9792522453597249
CDH17	0.452830743349101	0.761804315758664	0.38846582660489	0.474737955576045	0.9812949935928829	0.962422751797665	0.5695337515561	0.47949984587662303	0.40568740967795097	0.37536716022576705
CDH18	0.911148058946776	0.35175124018138804	0.554304885521825	0.39785465622847105	0.804891982845966	0.33473478453426303	0.215322864219095	0.309565331578651	0.4106345715065379	0.829477359870142
CDH19	0.6214960170796489	0.7779139372055709	0.867689701353243	0.9360828614786569	0.671132995222951	0.423931438817567	0.9595351405314291	0.955887033901515	0.80041189346468	0.797973656352694
CDH2	0.0280521589392708	0.39470785129710495	0.539007069867224	0.207473889277936	0.517515134629199	0.0661450727912122	0.26368838318578197	0.341105650141094	0.37194745204129903	0.26178849404538396
CDH20	0.8921758599937671	0.655974094724385	0.00620186584399085	0.436987862087986	0.102215048348962	0.948993405515046	0.562919698959942	0.852802611032295	0.0803366689246592	0.925081184605366
CDH22	0.751621738948622	0.24331200783371298	0.0341557561786979	0.423032570875716	0.626267373235366	0.44241893611012506	0.6112772806493921	0.0324020168984567	0.26018016421991697	0.0771206956303248
CDH23	0.174532498630315	0.6733466582029721	0.0151282966471058	0.0274988776740148	0.510640296905317	0.265895031282991	0.150736771116569	0.16371990060462802	0.0365371752709592	0.321928576893643
CDH24	0.745905016913486	0.908471301544337	0.9685047926069941	0.65087739763572	0.493922145513458	0.55582402840919	0.906099145356933	0.19826875044548	0.8451575570709029	0.23288013366915503
CDH26	0.0982206110479753	0.429232277535978	0.6998804178504779	0.3984899036393979	0.6077635753139039	0.10102552661032599	0.592591939824027	0.68008827142073	0.394065895707386	0.531875978479068
CDH3	0.650113851464452	0.88634392025132	0.34965521284892603	0.0907220015491816	0.19513968453908997	0.0756446023369612	0.5747334054237471	0.8695005124289019	0.0201510344667196	null
CDH4	0.791094802536551	0.33959807363589006	0.0843949162371134	0.046003178132724996	0.527123731403135	0.986468939594578	0.412685597751084	0.44041129139907004	0.841022779505239	0.544864987582564
CDH5	0.00150344002392833	0.29252012433087105	0.113637941491084	0.0891720341868654	0.4398254132567271	0.0539590634839147	0.113637941491084	0.014571980582991998	0.823170651334857	0.197961387619678
CDH6	0.8393414885392141	0.15363712941611202	0.0702804879138372	0.09531341547627302	0.0233593772215921	0.412278270550817	null	null	0.990113569610353	null
CDH7	0.8505213409523269	0.287415844650334	0.7971531441219871	0.5205531105311579	0.73400824789938	0.10277211798492301	0.5765636479587231	0.7113087085445671	0.242983981045318	0.359703973934164
CDH8	0.773578584641082	0.535255798869254	0.34740345466127703	0.7596488172946649	0.9712075814852791	0.774005229355423	0.45102963445467203	0.941098920932077	0.29345887485684197	0.768081086839068
CDH9	0.9500374086329358	0.890212911591166	null	null	0.419588552459738	null	null	0.5543982415280461	0.24234501898763802	0.658172760398227
CDHR1	0.8774977982263921	0.0172012484676852	0.592969360267811	0.70254033501993	0.14063880496129502	0.12193999311113499	0.794090312351408	0.6328091594148291	0.25417295658822703	0.7132726671020709
CDHR2	0.5293913907175339	null	0.2465987797423	0.33343869953113203	0.404551501685327	0.066427410981942	0.14416087531214902	0.45805823633424797	0.660400054824146	0.40006360969495297
CDHR3	0.621626247097109	0.7764666666936691	0.0760147363813755	0.0804189789539653	0.622589328041186	0.7613111331491241	0.5968311272327249	0.147433303592746	0.9248137992452471	0.043476232337879
CDHR4	0.38345379193045503	0.291173709064402	0.559860741073782	0.5270089735044521	0.670343812572653	0.35742621002351	0.559860741073782	0.274262008401657	0.951751755852662	0.154153430980932
CDHR5	0.241349041494678	null	0.22428488866932803	0.0102077806162562	0.0269522151570696	null	null	null	0.853754909348652	null
CDIP1	0.907087430587063	0.667642926567855	0.32165128870279996	0.909504913235169	0.7283489673617219	0.658139690779545	null	0.95625971780817	0.629078271863768	0.599722781657974
CDIPT	0.42569313431345895	0.821424057225883	null	null	0.124847478657842	null	0.7617190502505791	0.36020941104140797	0.8710174841764531	null
CDK1	0.807025306498764	0.9311705524858309	0.412114716017569	0.8817269219236079	0.5794575386495711	null	0.412114716017569	0.941631738743771	null	0.8144971849879141
CDK10	0.13042536022519	null	0.17110492239488098	0.0619747492748004	0.14171664184090899	0.786315447814079	0.21313484694866103	0.258729787360154	0.190239322309425	null
CDK11A	null	null	0.636690280593213	0.5964895849023161	0.55663026377901	0.7432640492518209	null	null	0.23574472562418497	null
CDK11B	null	null	null	0.16202443668763503	0.9078418185743491	0.0807582636168372	0.609649407625094	0.72542146499181	0.409136146386494	null
CDK12	0.20435415652257397	0.47290332703283794	0.48144209066640203	0.439050438318885	0.9156862122996821	0.718905573804021	0.490787916378576	0.6058066576823871	0.52453043795589	0.758902270970811
CDK13	0.305450042552769	0.0304283774417695	0.9791289197203492	0.712718903863744	0.19268771099227897	null	0.9798909904473199	0.822340436879759	0.6861668216082939	0.42506098580288104
CDK14	0.0292195199514462	0.9497754693399408	0.8109719934232191	0.6729619392024321	0.0698911917034153	0.7347115322071129	null	0.0104721865907698	0.5849872118480219	null
CDK15	0.524788376570804	0.0623690698640255	null	0.557855762382726	0.143095378099273	0.0939084080515786	0.18836050575879298	0.5091345722259871	0.565120485068115	0.602501447495558
CDK17	0.141525178295772	0.8358566293425269	0.319225025526565	0.44364970537043197	0.83529909869767	null	0.4143061209890971	0.334178025503795	0.271486825624628	0.7022327688435961
CDK18	0.0690518903857763	0.0422001666441002	0.00317954229410877	0.0210164688869497	0.0436512611652193	0.141437769519924	0.903942215569697	0.0577757610025981	0.9383213616773741	0.7574426839556969
CDK19	0.726913060152686	0.561374981788498	0.39175077563183397	0.21563336493982602	null	null	0.39175077563183397	0.22209048895075897	null	0.201449734441143
CDK2	0.817647546562047	null	null	0.157878577452014	0.5004386217504629	null	0.17024837408007	0.162022692807231	0.0189169146090841	null
CDK20	0.4231886749303789	0.38097248213385904	0.857560104773805	0.977602257654461	0.709532460301078	0.6363057145369581	0.857560104773805	0.8413984471989259	0.394784338036167	0.268044098898383
CDK2AP1	0.934840380026968	null	0.9031281166193001	0.9195993833828678	0.637880876595655	null	0.8699108615095259	0.898070279173364	0.359897515083365	0.600847185911656
CDK2AP2	0.0876389273953708	null	0.16913751257022697	0.11037844709894301	0.432753741856995	null	0.149082529307034	0.10095482152561801	0.114313132483042	0.500898591839944
CDK3	0.872960270113663	null	0.6798497797486078	0.8300169226175591	0.656898941877398	0.995384337270516	null	0.365848448145213	0.122468143303794	null
CDK4	0.7916871570760969	null	0.291813456335782	0.156058054326755	0.932458953881337	null	0.46587995204036103	0.29540360580392794	0.668689980751891	null
CDK5	0.460991422680682	0.39518626906605897	null	null	0.91370161944341	null	0.20033197023559302	0.9755772736777759	0.8576348295785259	null
CDK5R1	0.568167171077852	0.153079764107998	0.687364498741787	0.7526396733334159	0.525143176023344	null	0.707857866935804	0.38469270956785095	0.29265893846794394	0.151615933357586
CDK5R2	0.306982502892146	0.0558477137361737	0.478965717778481	0.670164815695626	0.780539051414435	null	0.842044428373491	0.412012429408902	0.331854750292852	null
CDK5RAP1	0.303545352810771	0.16135539994028603	0.548930492647442	0.400527603884049	0.119974916272857	0.46359882735893704	0.548930492647442	0.0467606472265337	0.0221844467710045	0.688450524979175
CDK5RAP2	0.8942354029178878	0.591683155111689	0.7482427605693031	0.6083777315815629	0.316329765223993	0.0422560651996968	0.7876411075180251	0.40684754303064896	0.696128038207105	0.6906220192569951
CDK5RAP3	null	null	0.657294874676989	0.129292580313396	0.390924623282295	0.757380134045853	null	null	0.39673777248145603	null
CDK6	0.830673328567355	0.8529842718223689	0.636595295406136	0.8533150410868481	0.8109926365966942	null	0.71399814918605	0.7514377112642379	0.956840713501976	null
CDK7	0.5612017421942249	0.9193890518642791	0.515964897833891	0.0204795311303761	0.164037519019427	0.83019519578751	null	null	null	0.618555767627666
CDK8	0.888585909522092	0.9435887540569259	0.995877895463447	0.886555059040685	0.35024175369665506	null	0.9870804148712841	0.135660505351627	0.168352958894428	0.575993681223556
CDK9	0.10152882029868598	0.77152671844927	0.857732979356907	null	0.831001580775131	0.539788721613971	0.8932518984295631	0.92236404857271	0.578914018292103	0.811714335582088
CDKAL1	0.17651413559650897	0.9912300851185579	0.17467808694929302	0.11917365391867998	0.888254608724657	0.7682644288197459	0.16862265512726002	0.0644698701622086	0.49607098726972604	0.211310146831047
CDKL1	0.5819543464312479	null	0.508184261615124	0.9253389069527971	0.11496934955993302	0.9863185254318679	null	null	0.132145444310558	null
CDKL2	0.158661753526004	0.67518656396704	0.18416101420033398	0.0218596188313109	0.0597679911184298	0.21062692274228195	0.18416101420033398	0.00281355865414135	0.952190431014078	0.0013778472203436198
CDKL3	null	null	0.482645176231035	0.8201411475454641	0.0581396647428202	0.298600522028578	null	null	0.525968481970901	0.233383020130464
CDKL4	0.852288609317734	0.647416084314535	0.0627648317542998	0.44392746417490503	0.6137614867406179	0.346667345805435	0.275508532096436	0.911593944047596	0.8084132768273691	0.22143767303031797
CDKN1A	0.7249032495715458	0.255656194273795	0.975841849718409	0.742106967446908	0.9832768420228242	0.766314780385177	0.5687334249403311	0.9638034087215391	0.6329622257864079	0.17164019142140002
CDKN1B	0.829945218472812	0.5866962815900489	0.9863502546563929	0.774174887617881	0.479257593918916	0.998114002960773	null	null	0.752478444532323	0.26544708813409
CDKN1C	0.3478024795729411	0.993279715000112	0.43996714763809897	0.331100364755157	0.6103691308012679	null	null	null	0.38264853127213	0.897309334896299
CDKN2A	0.13717587162176198	null	0.30743236473075897	0.13525766969390302	0.434905238414879	0.7709045014165892	0.8917527167302499	0.407221184978275	0.9749710643365659	null
CDKN2AIP	0.176489647455242	0.569132231605534	0.46114026335231795	0.15798594640299302	0.346826597174888	null	0.9489631309795559	0.444822393530115	0.650955832922053	0.41463348938680394
CDKN2AIPNL	0.47328964682149	null	0.7452005061706741	0.8136613806374631	0.319033053575844	null	0.778157058026027	0.84525120662139	0.8779047802848171	0.449629265275473
CDKN2B	null	null	0.25037399484116896	0.00799688394072695	0.0038251175642394202	0.00353947562200618	0.25341377539431403	0.47144227048010295	0.5749275568059621	null
CDKN2C	0.521084034681265	0.8303462447562728	0.299488862594707	0.613624387517296	0.36110758149322497	null	0.40078602219465204	0.9836011153502192	null	0.264472068807909
CDKN2D	0.6792214088068791	null	0.898004640229609	0.649396276502809	0.709013105834593	null	0.897000004450243	0.845232139248168	0.726388207459272	0.8357530263053911
CDKN3	0.0075962615439777404	0.45739801370972105	0.386256083741173	0.169146420298573	0.392549998611743	null	0.386256083741173	0.15233304373972398	0.505711807002869	0.15088020670634603
CDNF	0.9741638464913459	0.111538944765984	0.9110007949505241	0.326085597123303	0.19892334674147	null	0.917991164635163	0.384434795728302	0.8750647482686679	null
CDO1	0.68377692032482	0.81132122509819	0.9054272295583979	0.937849650682106	0.762921405647729	null	0.7979241991487421	0.70139797815475	0.0371666712253063	0.934415065031613
CDON	0.0537020038387122	null	0.750674194936244	0.529963131278683	0.7698433442758129	0.00421872863865658	0.7461018565792571	0.7371175827108809	0.9691126563533442	0.895776511641249
CDPF1	0.143968941325013	0.5829288839568559	null	0.462183679201608	0.84663147158462	null	0.122248668271652	0.198866720150401	null	0.567635463065568
CDR2	null	null	0.785018279007636	0.7381278827625699	0.692447679728244	null	null	null	0.6597050323368371	null
CDR2L	0.552517325424139	0.523546894758274	0.22994716015591898	0.00157317927743061	0.0642683901208688	null	0.6473366600846939	0.48654009822880295	0.8151464962127439	0.31785245113908694
CDRT1	0.94943008048578	0.7342832766388281	0.7199771110386101	0.9341280505185351	0.43471863509826897	0.0225455130992678	null	0.558889852686183	0.319312676466649	null
CDRT15	0.000718578111760904	0.32112159183552696	0.950020334805629	0.974757601266465	0.35176092831484496	null	null	0.17490969322337502	0.9023290868422541	0.0939652954591262
CDRT15L2	null	0.5828900674712281	null	null	0.701577373780041	null	null	0.280087723290432	0.8102102385075559	0.26785743554218
CDRT4	0.126990256733035	0.0939882443217462	0.9327880669619051	0.6752973824349189	0.9757043130711609	null	null	0.7340292719095128	0.44974793771555	null
CDS1	0.721721523817032	0.186780693915987	null	0.270709792368612	0.81662821403733	null	0.42405431293197	0.5505939820149489	0.883754092587988	0.6438184351377989
CDS2	0.662074590951452	0.610546076351683	0.34814096050410503	0.41057774482301	0.6307368910802671	null	0.671389681410512	0.37223778386498296	0.46034998298405	0.19009718307697102
CDSN	0.36842630040751395	null	null	null	0.21955990486515897	null	null	null	0.418269865226169	null
CDT1	0.9504457132069251	5.5576842580507e-05	0.00101885795524015	0.00013011305519183798	0.302237922986079	0.433784923115064	0.0005491190005348919	0.000160182556193433	0.848822100640151	4.43810033793346e-05
CDV3	0.843183085695362	0.479713209423304	0.8362700813247271	0.859656281085107	0.0287603022130951	null	0.8147696809655508	0.7277933828268659	0.137288263400853	0.496988723071308
CDX1	0.856000029359837	0.331304096191534	0.931795979110547	0.7368375202411459	0.844633576000187	null	0.6482302773581271	0.821818805021573	0.853511214539587	0.6169431982645279
CDX2	0.7192362468938579	0.934390832775553	0.0242827750863224	0.36192742876634904	0.47273627853728295	null	0.0654014046837746	0.24965605153356102	0.0662709053445757	0.7703497430976701
CDYL	0.17096342236547798	0.818994204246741	0.475553651390812	0.6953942610605849	0.5728697609097061	null	0.243840110308563	0.321764470789893	0.971445962147716	0.182426212873026
CDYL2	0.79746238433043	0.597385251056195	0.169187688475801	0.910718609255192	0.0968241627710977	0.42730526165234295	0.169187688475801	0.773759908021004	0.188974102109841	0.47833744404776496
CEACAM1	null	null	0.461503375158211	0.915633872753571	0.508998882339651	null	null	null	0.153628546387992	null
CEACAM16	null	null	null	0.495898659574885	0.0504350168838151	0.884437468201507	null	null	0.449191722905357	null
CEACAM18	0.191750601034356	0.8341049255827071	0.7501967108825809	0.859426097549261	0.13609149046203	0.19425432448049698	0.7501967108825809	0.869353602587162	0.7852514043850909	0.510244910401931
CEACAM19	null	null	0.008725809895935079	0.49285258177200103	0.336521915079052	null	null	null	0.326511727996125	null
CEACAM20	0.271183338485883	0.42800672397973905	null	null	0.6987459899452901	null	null	0.583028620268331	0.723454587512484	0.90187003097619
CEACAM21	0.6578726515422171	0.9504022423254951	0.49328576700839205	0.889189285613522	0.0150233246538926	0.9893416482139971	null	null	0.25795848388047604	null
CEACAM3	0.00139676896006191	0.672840579721691	0.8862654865606401	0.9810852811295809	0.712050525240107	null	0.296511439777974	0.6335712961367901	0.267807054800691	0.521242096418966
CEACAM4	0.602432496055912	0.657092221775381	0.6189285639122261	0.8700998859124771	0.669687629167225	null	null	null	0.221419508086826	0.0928835969678763
CEACAM5	0.833871426708364	null	null	0.6302438625419139	0.7748818674821549	0.83708700851613	0.0668898326189105	null	0.927963276992143	0.507342662423058
CEACAM6	0.481084531480193	null	null	0.3492049854342619	0.444533088614951	null	null	null	0.248944307973737	null
CEACAM7	0.522823007867133	0.122027689729247	null	0.716250529259875	0.5193030443170471	null	null	0.44662259303777396	0.849594572742539	0.7740745171575351
CEACAM8	null	null	null	0.929252780893937	0.302080433278824	0.0149728236191268	null	null	0.237507557165828	null
CEBPA	0.7899590114723921	null	0.5936277004726079	0.7953645954230351	0.48596754882779797	null	0.938515636483449	0.8386461194571809	0.983185241461557	null
CEBPB	0.0007823810692648701	0.6826527456196639	0.47783867281049797	0.26412079179928305	0.46243483026522497	null	0.0317048337106745	0.5974217661455989	0.200436001387468	null
CEBPD	0.0331320856371038	0.0240953735589595	0.212876505281265	0.009006731265298941	0.9301909601064399	null	0.21740006396197098	0.0178611248220779	0.0017920376031119699	0.0036423789047638202
CEBPE	0.95219310031342	0.27548061492673404	0.9978603905786669	0.7442033968221929	0.468987638269324	null	0.9978603905786669	0.14872682272533402	0.0217408714021463	0.895420453765264
CEBPG	0.17240175079901798	0.720642131371517	0.40157973377744305	0.38109392787805996	0.0614280041262143	null	0.305570560135925	0.22819791631828698	0.976725049424375	0.284848771301438
CEBPZ	0.321224096445152	null	0.24797910886926897	0.423780210436716	0.623971909372845	null	0.21641312837292398	0.142914355787997	0.842253245561089	null
CEBPZOS	0.319730771606677	null	0.6188478777779001	0.37621688603739	0.4964976551770511	null	0.5926868015125	0.17338037764703199	0.7167242338770999	null
CECR2	0.45968046045960503	null	0.979694927856233	0.882854331689701	0.383618809574459	null	null	0.732067619734139	0.767514332516861	0.997968761693438
CEL	null	0.474835707439261	0.478667522383992	0.261003931016117	0.660458015714775	0.32570964649451	0.981975569104213	0.7287506244762378	0.34538263996584007	0.515313011900222
CELA1	null	0.565585393096046	0.7218801145248829	0.930943021432098	0.4197831241124079	0.937986165451265	null	0.48766637220607706	0.906285213497072	0.517430602649425
CELA2A	null	0.702297782705518	null	0.482579677526251	0.892902894648542	0.690540007815011	0.5434422930145619	0.336146212078128	0.365885158114165	0.154060251942566
CELA2B	null	null	0.48515163270351597	0.918726893577958	0.5136443426609251	0.0688694002530732	null	null	0.268818969683781	0.68480565773047
CELA3A	null	null	null	null	0.47022244989123	0.30834042463077	0.7654768062487199	0.619899793559511	0.394084909497963	null
CELA3B	null	null	0.46268420258547605	0.7728362359477049	0.587632946978572	0.6522047097695479	0.9202687666161451	0.9994080337975609	0.94548916236059	0.6375086250239921
CELF1	0.46719342353242205	0.7607076126299259	0.135078479011399	0.187505422199025	0.766998727099395	null	null	0.35718104106252496	0.6744199712145009	null
CELF2	0.35035320950191495	0.551480642239248	0.37744923420488397	0.38408392198665603	0.9873123991215591	null	0.5795698888600451	0.738415523472245	0.8944820089520791	0.376318659032005
CELF3	0.38845822728445395	null	0.456916906878421	0.292017846755272	0.127591588197216	null	0.421835836812995	0.410349219234166	0.7798963395271529	null
CELF4	0.631356827826824	0.138974302121291	0.7140929410421851	0.259723882151677	0.556101343855173	0.23571213017341	0.6254001331137479	0.351262401245604	0.167686487764631	null
CELF5	0.36131064421215997	null	0.6143974420119009	0.653071042208103	0.14218294679901902	null	0.96464690498583	0.9528647408660931	0.855915844768842	0.5518981214097161
CELF6	null	null	0.36872261511369303	0.5058040163308011	0.5875984306760921	0.27744998367431	null	null	0.471705585539077	null
CELSR1	0.0135778281288679	0.626593206955147	0.99461508787598	0.920923456507936	0.803681049640529	0.077679579627582	0.8869941756511881	0.7946219721830559	0.0849852395403226	0.439074859019479
CELSR2	0.0166726982719558	0.619021032695666	0.182820987407159	0.0691286347474172	0.45698338080466294	0.865199104293283	0.19789762642534198	0.142013042556315	0.15148794092543202	0.142484635932914
CELSR3	0.903505134630045	null	null	null	0.457500034082842	0.00538319721849323	0.698363537372739	0.907464985687886	0.720968608853594	0.561553051500138
CEMIP	0.39892876054178794	null	0.0276345429458373	0.0764878259442493	0.26584538984864	0.712734358756678	0.498272354271456	0.49111224522584707	0.829971140842422	0.331067241206203
CEMIP2	0.290858632325553	0.19447973829031698	null	null	0.304368281416818	0.35088818501162	null	0.0401942428033537	0.578430778450849	0.7399366191203871
CEMP1	0.37527340169710294	null	0.9739721584559509	0.482826985880151	0.44144535540158103	null	0.8668304674895799	0.39745698510353794	0.770000036981677	null
CEND1	0.7398521916553159	0.794050570320611	0.539551197270419	0.43574249166027895	0.0943947454258764	null	0.562070199070577	0.22871067385831698	0.6274894708874879	null
CENPA	0.5380283564149051	0.382191919067427	0.773348447742138	0.22479652240854897	0.8454520281660859	null	null	0.488197158234466	0.99599367213497	0.695544531994828
CENPB	0.0419757061066381	0.347642480716028	null	null	0.16092603163264702	null	0.0475554146993594	0.0586286676012077	0.0810336488757166	0.752259132567991
CENPBD1	0.10430894633377802	0.186872903516147	0.38517913043836	0.3803518054436889	0.16486705902724302	null	0.38517913043836	0.38550361653564097	null	0.6220698786726989
CENPC	0.0160762062709343	null	0.106871258172806	0.14245658095333702	0.8794950338249291	null	0.10182874223584698	0.17032753145807097	3.20340298096689e-05	0.693865716632141
CENPE	0.256131989469857	0.942411995357853	0.416777388202801	0.4147083485730901	0.8603553805959799	0.180464033544392	0.337673565535416	0.561020027620799	0.6176247291937049	0.8519979953503131
CENPF	0.0644884906666182	0.0756611819640403	0.8685469814253379	0.3648155648853821	0.20859378967592998	0.8649165824946821	0.743777096371398	0.46668869438526206	0.963464503396706	0.878939647793739
CENPH	0.756689593228255	0.6301537513587869	null	0.39145453204334296	0.0937759874192814	null	0.103320357854378	0.221248661701077	0.663014287553188	0.78328136151435
CENPJ	0.4983565652103621	0.384339495517898	0.0134546716302175	0.0492942685476259	0.645543022803545	0.275900543310783	0.0130408971936886	0.123459710733698	0.0142976140981684	0.0405107151462427
CENPK	0.501989358076482	0.258386702361957	null	0.253054581495675	0.27498443842553305	null	0.603119908188217	0.366695682282607	0.000720749020597822	null
CENPL	0.9035249236232451	0.810530003325288	0.14208707012677602	0.512148915974359	0.8756256202270749	null	0.43539028068518104	0.7323594184184019	0.91155224727986	0.20688306884493698
CENPM	0.22386910412183603	0.44740825559989	0.450919232363058	0.475859862323445	0.0547223641222787	null	0.7744098844607021	0.7664821279434181	0.8569571584013841	0.604342843998478
CENPN	0.3657453565829629	null	null	null	0.7184851152409429	0.9126465312795671	0.49674168400738594	0.47175714062044605	0.9615966085499691	null
CENPO	0.984694634818383	null	null	0.23166312182651602	0.7247460843561719	0.5910775078869499	0.717058904164303	0.33788455351322694	0.5821417020373929	null
CENPP	0.0343672827568219	null	0.007529388668515491	0.37788271660283795	0.688629384826569	0.144976920786575	0.896407643107605	0.49964411645342105	0.126625181152397	0.00211931676374655
CENPQ	0.298754455320012	0.823302356255768	null	0.28049894470011305	0.29079992379425396	null	0.4269870870019721	0.9701648611676659	null	0.38198076821767896
CENPS	0.8956263379815159	null	0.3412690609134699	0.370886763508007	0.705894773182559	null	0.37252376636113704	0.184379635298939	null	null
CENPS-CORT	0.35079717095085194	0.121933372321061	null	null	0.870247741548467	null	null	null	0.9364862415027	null
CENPT	0.545153672752102	null	0.450662615399115	0.587664168314046	0.0563162644472639	0.143639846649952	0.473270273524515	0.450323242558562	0.11898334472797802	null
CENPU	0.790100931130667	null	0.12661802390519503	0.6525471535049301	0.53148726642011	0.877397927756861	0.00750838103922902	0.0547772636849011	0.6659915651001479	0.00287944973673748
CENPV	0.0908445954655508	null	0.32482123528565504	0.317886657305169	0.540730875893098	null	0.35330987181217405	0.151211327606948	0.9861069535295741	0.236654885094623
CENPW	0.8651535609177041	0.394553322862759	0.257975747562371	0.88588265728122	0.42137432828825505	null	0.8766178722403442	0.855516749429418	null	0.40683603648765104
CENPX	0.792127344736982	0.284126226964308	0.397808674737609	0.45885085402575204	0.8721034020238879	null	0.7923729585204642	0.671576101350667	0.6346739661535501	null
CEP104	0.994758450984307	0.9555362210531541	0.0989416601762354	0.0754679305722837	0.690756999724579	0.764072741149765	0.606488555861739	0.156338182052363	0.6771651125160479	null
CEP112	0.835138253486895	null	0.178426648526287	0.666382279337176	0.643701985172862	0.5998852935566501	0.218724240298458	0.934548257947231	0.616362796453646	0.9362954323223579
CEP120	0.26957599165423496	0.6190428132646411	0.778615047151072	0.11582630551472999	0.9653024487516301	null	0.750210156966127	0.772968320322154	0.5341096047820999	0.5030378856891901
CEP126	0.783236816837895	0.233072881471087	null	0.0410373781347151	0.661091551172954	0.7819188924561691	0.39171956399656294	0.5945234001531221	0.40134578093845596	null
CEP128	0.0330190247337783	0.873575898716972	0.884590756681241	0.923277831062568	0.39453988781240396	null	0.613968510749461	0.814764661331511	0.190565543181036	null
CEP131	0.803898698329252	0.747468790335882	0.940459705540651	0.385354911388826	0.19930787871022698	0.6691266854572281	0.9808817077594599	0.580162493805104	0.892559537731793	0.391553150513414
CEP135	0.9342957658400641	0.226551798831615	0.70522060753426	0.157150629134149	0.140178602059121	0.99493803000042	0.6769294118314589	0.156284813934066	0.25593543982609196	0.240083029180925
CEP152	0.7776124693792491	0.69381569760827	0.0435421630781886	0.22899402078190803	0.7063780418444731	0.933144319866697	0.3224707624046261	0.252202189425	0.9401024358317209	null
CEP162	0.0272281140321345	0.135680723808497	0.8297377123956271	0.9885633528690491	0.538819334993591	null	0.5926380548898239	0.754313460994681	0.7372471229877041	0.592660473142401
CEP164	0.210475243774838	0.0106450514750017	null	0.859133278835403	0.7876411709618071	0.6658377752401801	0.888130237019888	0.7787157052388209	0.9950071281013879	null
CEP170	0.5944669727793609	0.74033281705702	0.923560143400277	0.994701741158018	0.13789217015732003	null	null	null	0.234668498610564	0.174184604418866
CEP170B	0.37570526438802004	0.8288804386127969	0.7036120612013941	0.9154466029959141	0.36476452016564104	null	0.69142774707028	0.824565791207132	0.525924966552091	0.784605593222802
CEP19	0.0125074478204165	null	0.22597113513675698	0.00117411551744695	0.6329528702526911	null	0.103172132014209	0.554508044475512	0.623159254325592	null
CEP192	0.20158486391886105	0.5440252227717329	0.5307934635661801	0.12373935028471401	0.249208738346138	0.46644461235751206	0.8709522227199058	0.496929087862574	0.841610294385988	0.198477988247424
CEP250	0.8857608034080758	0.7987146989157459	null	0.6391029338527672	0.0847942493921866	0.21638801584960998	0.31614307991550605	0.236628526084693	0.975624945985755	0.0819855147299777
CEP290	0.7750187171850659	null	0.763326205962999	0.6876122612579431	0.279475613814642	0.0438997094257638	0.7959238079467499	0.7864771304225842	0.238832842243658	0.269898619522719
CEP295	0.9209902915490641	null	0.830011807419732	0.6672900560077571	0.5002378285751551	0.128459831885545	0.834264220076586	0.558643373216339	0.845208383923716	0.158643188328918
CEP295NL	0.8880293253981529	null	null	0.378480212276334	0.197152273836304	0.933486157686913	null	0.7869668284002621	0.38346923914813397	null
CEP350	0.127214034062997	0.642835817225833	0.13050187944412803	0.12995216282021602	0.393913496180193	0.9548742798208121	0.9528886162427059	0.18602234737830103	0.424440435378328	0.11823691257017199
CEP41	0.8184221785424509	0.906808477946745	0.57978875690557	0.591838801479432	0.5695147834261489	0.8800922815693921	0.586069130636066	0.76287455696247	0.217049685014321	0.241517762079775
CEP44	0.8317055870165669	0.8038206431066429	0.370576626055341	0.461078017802234	0.6694247638717049	null	0.7504696465740909	0.976341905663177	0.295627507191044	null
CEP55	0.592302782153031	0.8821364356649108	0.3770818477304149	0.732754176002814	0.8450729331188009	null	0.4722983627209099	0.40758688281296795	0.6068589038777671	0.541822010920514
CEP57	0.9920585531889871	0.53751296954573	0.944500994690783	0.9975471643634741	0.1045880401339	0.371085037976491	0.9929308437008549	0.915965086775658	0.988463735295757	null
CEP57L1	0.0940362135610961	0.404034028329113	null	null	0.202232647570369	0.88153126374393	0.0607267290754769	0.12107709806931499	0.00294766813206426	0.155455208222241
CEP63	0.568034711773276	0.8074977896862242	null	0.44638950787209003	0.0761108092084071	0.31304834895482897	0.37112556245523104	0.0420930611661461	0.635058537678896	null
CEP68	0.034540019152710995	null	0.51426009785889	0.19619194206676896	0.0525396076721857	0.6920608550451469	0.14015060361575	0.17448267945823998	0.8459700738233459	0.242026976919193
CEP70	0.44532135990893296	0.907312016704793	0.12253239572392098	0.697544396824155	0.22318811309484102	null	0.0502116887747184	0.610094559019863	0.9840781245143929	0.213227185593408
CEP72	0.21281663125674502	0.10517412187167098	0.247783662779124	0.0677267760996301	0.25216900783143	null	null	null	0.935420548270603	0.262546404213177
CEP76	0.0527140544462981	null	null	0.269936583764267	0.6319728717423149	0.7245870357319499	0.745299635381387	0.114561062722857	0.7304472005235291	null
CEP78	0.739661236738327	0.5388904134135929	0.933580216830608	0.54174470055081	0.585478860041177	0.0945579293739365	0.933580216830608	0.881430910643242	0.36998953936786205	0.43266097145991705
CEP83	0.8138078263731191	null	0.300294762938635	0.188587329533466	0.830871974393903	0.8134806761542329	0.300294762938635	0.16990116142418302	0.0731137498871655	null
CEP85	0.0516213413330018	null	0.3374151845828039	0.0370026419069898	0.179917740645468	null	0.0251357861946646	0.0664101140137917	0.054733418387872	0.7047147115034859
CEP85L	0.8184827402377249	0.994658236383516	0.971880533786405	0.0740328298258088	0.5909440823751839	0.539328639783795	0.7464548701628871	0.418692444563147	0.704146492010341	0.0631192987335711
CEP89	0.417168696581856	0.0459295865891034	0.948118570270535	0.9552354063523629	0.958699686973433	0.29005717897765504	0.22215136317588102	0.170621111542	0.28887444404882	0.240452060845915
CEP95	0.9320478153732359	null	null	0.691846517010214	0.532530317192215	0.611852978087473	0.7055359274472042	0.7487531789564559	0.678058500901312	null
CEP97	0.0414822115985607	0.300062751233507	0.009833262524823859	0.0144516521418041	0.268873534991876	null	0.009833262524823859	0.0154776734680171	0.106076984637763	0.0796388752756643
CEPT1	0.35835595751408006	null	0.647222541992297	0.0223216594590107	0.9813980186668241	null	0.30044753900293	0.14759592993926002	0.261384757708692	null
CER1	0.713122283346717	0.5457857922856351	0.0944963552481981	0.401759427921173	0.8102675718366741	0.039445698825412996	0.746139102732365	0.369297703231932	0.667603375155441	0.605285975733687
CERCAM	0.29368243921192305	0.8101547801371322	0.8795186178423101	0.49528183405351794	0.9247647184534821	0.9970032929005129	0.49991335507712	0.45833391061056705	0.8928537333923109	0.422135504000253
CERK	0.915059003169756	0.22278566937326	0.979545756521515	0.268198444577847	0.977805706855869	0.0158114374191853	0.977231557657053	0.581227876678455	0.9442967277012941	0.37159516644775803
CERKL	0.527084351868353	null	0.541497603398911	0.876709998141025	0.18497846883217103	0.9003619116628321	null	null	0.442134307638048	0.427806667977951
CERS1	0.12687516788499198	0.34202163530904195	null	null	0.8203235716376659	0.938471730977328	0.6369753337056511	0.6915529174409111	0.303996623754997	0.333849556589309
CERS2	0.393243707092673	null	0.480730350261005	0.114949374574671	0.257354288901599	0.61428275135113	null	0.0811288995799686	0.263407825563631	null
CERS3	0.8986198304447209	null	null	0.136773558658208	0.591197098042802	0.42791992437880894	0.15528668213432298	0.49375627383474496	0.0182247115265435	0.290149930261027
CERS4	0.18964701994252103	0.706190344157143	0.904030696934277	0.205884387539879	0.10891384065154198	0.988020858811125	0.8829206265750501	0.183260576921205	0.153757586406557	0.973962339447532
CERS5	0.910564471251761	null	0.949404064795915	0.627432940222057	0.569125102052749	0.73109445284015	0.9500316818779508	0.6998037607768489	0.5505151381560279	0.6236746797444549
CERS6	0.530191601603155	null	0.891816713802298	0.177364864502888	0.880352809694667	0.652638758693927	0.905740012921781	0.0905836785301409	0.14642994335794102	0.30264430314765395
CES1	0.197908784201031	null	0.11083077486421698	0.113330182215533	0.0603283613306291	0.386893948156591	null	null	0.0608136697251839	0.260835943840187
CES2	0.8974550250866892	null	0.802186548867645	0.8310898225660209	0.11565219334435198	0.27453394213771	0.7894237133136409	0.985034320211172	0.9631647657323851	0.19998528366071
CES3	0.0860411040531379	0.228476338669677	0.34948153081043803	0.17149198431993998	0.8060059571149469	0.62325448397062	0.691303907363906	0.40303963194540293	0.9259148190095841	null
CES4A	0.698852899094699	0.580360470383303	0.0243973993342101	0.0369792219959795	0.48262433075825395	0.640103168038804	null	0.8614533884710859	0.61010516474001	0.560613216050702
CES5A	0.275953751304604	0.96895355594404	0.0182922226604059	0.618796616611263	0.692476453956054	0.7442225085509491	null	null	0.7235666135006259	0.282420250192209
CETN1	0.8131963557950079	0.923411783035653	null	0.0951870531876963	0.129690586611759	null	0.10950604531550599	0.473808433233184	0.7066276360806121	0.147751750518387
CETN3	0.0176800479487991	0.24605014250132	null	null	0.13287596321757	null	0.0024601952358847	0.00655927561101066	0.94480916141786	0.71269559861746
CETP	0.637512645950989	0.759014644672253	0.5921289710738821	0.250203751553951	0.312432445369305	null	null	0.421675792284312	0.43384480345439097	0.0022031038606737897
CFAP100	0.104609707667777	0.6979851740917049	null	0.7301859007661942	0.7911179193738629	0.335939706714588	0.9868664380866601	0.752306883997957	0.674941949023837	null
CFAP126	null	null	0.889168706486743	0.0573926518652632	0.0771743526732418	0.28681812643545096	0.0863978094094457	0.131276181074826	0.113451615290113	null
CFAP157	0.418143258357099	null	0.10458961103675699	0.654222554861936	0.5155238585413521	0.0709087407549268	null	0.408547256674504	0.8877538356832959	null
CFAP161	0.6724809980834631	0.581598704374886	0.33704670806440395	0.05273345470699701	0.6497693178713391	null	null	0.107415955892856	0.9514468865547528	0.10567609252306698
CFAP20	0.269010641666694	0.37519053060360796	0.522307910447008	0.042451693452629995	null	null	0.8024556329226109	0.251328826408173	null	null
CFAP206	0.34718666382101	null	null	null	0.8931576399738441	null	null	0.282377702681003	0.7721313263683242	0.931842548287993
CFAP221	0.230982616106075	0.18367940626724602	0.981115023261289	0.154792556038123	0.584077132233989	0.000124856314936972	0.9755743622333459	0.0759477360709278	0.9605961641902829	0.392537508099549
CFAP298	0.5539529122369661	null	null	null	0.934319562510172	0.643634391390339	0.466359752423778	0.439079185164879	0.8233240383608	0.6822171198101971
CFAP299	0.368799679816363	0.12705419530445	null	null	0.673864876816725	0.7252072082056039	null	0.164733376137676	0.542470786963434	null
CFAP300	0.619489036087491	0.43613012816002295	null	null	0.534755515514948	null	0.6801378268624251	0.659344330039231	0.5700934134679251	0.45670542562898303
CFAP36	0.5835990674157271	0.789882007638569	0.466626196500688	0.860453204657955	0.9636048082335201	null	0.466626196500688	0.860453204657955	0.530632447524329	0.951451757065596
CFAP410	0.000922302468063241	0.166053089125146	null	null	0.5227692886946961	null	9.25858461275908e-06	0.018979914552148997	0.91752900591031	null
CFAP43	0.0933537388200172	0.70984712484651	0.630056865271434	0.3931797297650871	0.6816237061188001	0.646381235006825	0.6220351794958211	0.453439178863083	0.673115312279304	0.916307209222782
CFAP44	0.505169949228373	null	0.4005207829317371	0.836265833447428	0.824897779359808	0.510163263212266	null	0.838028943707785	0.934167806815823	null
CFAP45	0.0728297391541934	null	0.8120611800415041	0.19986841378776501	0.725390419289504	null	0.586946447107418	0.0911703066934824	0.7226758296436422	0.0158948530943473
CFAP46	0.5416280175088051	0.9973885084248059	null	0.41400125361536705	0.569292376326697	0.956959722215275	0.38543388153911406	0.819024964318515	0.180509807904297	0.38623053685307396
CFAP52	0.242989940108178	null	null	null	0.470922821455521	0.530763506998312	0.355533466751444	0.7201892807662171	0.602935260410866	0.46391621212065204
CFAP53	0.116039757739996	0.491477172474925	0.645553341126546	0.720358327427295	0.8289220924664972	null	0.117651347147018	0.242371960682024	0.514998649188396	null
CFAP54	0.540694172535785	0.377937508555688	0.26971838413340504	0.12699794506027	0.27434781935309305	0.298521275321123	0.0700809904835634	0.0806542512062214	0.7974470885492009	0.0645144522625113
CFAP57	0.42385026705409495	0.6340264579873179	0.580153088876167	0.708285122839932	0.7360591467962428	0.786533958147133	0.465411215257639	0.82843829004285	0.535690867393253	null
CFAP58	0.246677877889821	0.7138252266178641	0.0488053365510388	0.51692392844367	0.526465615663035	0.606342953835394	0.871579299683472	0.659936105733015	0.392683421403741	0.5763614886682971
CFAP61	0.23444550514155701	0.282618407691503	0.21150991138654002	0.486145851387283	0.346102490631404	0.9750075893545441	null	0.955437458608727	0.0501503066052534	null
CFAP65	0.311050778088797	null	0.867662746767897	0.720273239004398	0.903461223192907	0.738490408076819	0.867662746767897	0.6862462906570339	0.9989197763856751	0.7867327733707629
CFAP69	0.125750652728504	0.5014164599767561	0.920059732401482	0.907861907750915	0.0684567845580036	0.0783281128517377	0.920059732401482	0.7839379525007092	0.572072092277656	0.50525729764353
CFAP70	0.5017949987621261	null	0.504557182572969	0.17488019063298496	0.829188914671558	null	0.588447170831414	0.779177928606011	0.24404812709394702	0.8364309036560541
CFAP73	null	null	0.17655984692600898	0.253010435520244	0.42714867847487503	0.337963149107966	0.17655984692600898	0.29648241113565	0.0999195527113075	0.250159069694821
CFAP74	0.459977087931215	0.49825677542766206	null	0.561002985694814	0.39251047192765004	0.871688691733025	null	0.862889498863106	0.30046721839308	0.8608510467103009
CFAP77	0.8160369792401841	0.10940369965576802	0.526769673037317	0.542598087671521	0.22263497145215103	null	0.5035705583892159	0.306155347599733	0.45105648721115604	0.742317273816015
CFAP97	0.31399726503500397	0.5487470136985311	0.323389440834608	0.896405422254823	0.121881509372623	null	0.30007734458856894	0.37891570924295204	0.507267106372175	null
CFAP97D1	0.279395864741583	0.802934061233307	null	0.43838856655700803	0.9057294575556121	null	null	0.937641566603788	0.736307057697386	0.33271536692676096
CFAP97D2	0.578249930887301	0.13907954302980402	null	null	0.757402164333979	null	0.9352877856462909	0.40791792292398105	0.443940206858204	0.6045475043164449
CFAP99	0.7605556472724879	null	null	0.29933717969530604	0.331414081983058	0.0824538994877355	0.9326858660645441	0.783381052738962	0.083228132810908	0.932076721198608
CFB	0.0129853576185437	null	0.0171007159632797	0.3960254372923189	0.0378443293084124	null	null	null	0.0167751404163354	null
CFC1	0.7954594923429179	0.6269516034003471	null	null	0.882123505395298	null	0.34824622145980894	null	null	0.464532638758149
CFD	0.513956130090689	0.388852581483088	0.7999062553237142	0.19167057699209303	0.6548945683953211	0.46755216020856	null	null	0.9570337783824671	0.317661395044693
CFDP1	0.106887233786042	0.747897157280186	0.966055422393585	0.0513416372335382	0.689863975730893	0.17129000995629	null	null	0.8189793900018241	null
CFH	0.16887395018394596	0.5251935688984211	0.333562852970393	0.610820243656532	0.9123895206088941	0.331192643119252	0.333562852970393	0.739587931145739	0.41778915251845705	0.8734436933215509
CFHR1	null	null	null	null	null	null	null	0.9958250823917271	null	null
CFHR2	0.132190742267971	0.9907623873877941	null	null	0.25207009162201	0.0925069378381516	null	null	0.0427607197310795	0.210320036979458
CFHR3	null	null	null	0.22296135086797503	null	null	null	null	null	null
CFHR4	0.903370134061414	0.633905709205723	null	null	0.0763391590586043	null	0.227497707245672	0.12422675840316301	0.708531259515518	0.153402230797178
CFHR5	0.569511756505181	0.136562601874862	null	0.0970253329128922	0.0600619771049971	0.318327939326115	0.48640978167330695	0.0860850152392036	0.032630175023267996	0.0487534842892403
CFI	0.255440919601713	null	0.26025068537430396	0.17199583550911599	0.0815755720473086	0.7513129124709579	0.601943086033244	0.3888241750948379	0.923534017557355	0.33666386621050604
CFL1	0.580695348961205	0.806229393874905	null	null	0.23231124630992497	0.31465321374163696	0.7824831080007142	0.48856110397951397	0.8956933850134459	null
CFL2	0.20311753807998803	0.565613895287289	0.708964529320264	0.0902457013779766	0.886754779365302	null	0.545410725075034	0.22005977800827398	null	0.11857277070022
CFLAR	0.549710905220631	0.6643315491113571	0.808085514421438	0.890801207355742	0.586627734788089	0.309668781530171	0.955715778191584	0.288019180296116	0.39857526283247796	0.7716933600995078
CFTR	0.6524856971761159	null	0.585376226516175	0.9551837186622758	0.972629742401001	0.9691585750214531	null	0.8898883937483401	0.859410445895728	0.680847201045208
CGA	0.620188896561397	0.188324406642745	null	0.429430357588832	0.985644085324707	null	null	0.5404147517683271	null	0.24020331189969296
CGAS	0.490989742010472	null	0.411714044000508	0.650062278039635	0.5009103102638129	null	0.4153960666895711	0.6423098855208421	0.383035863369022	0.547834253563303
CGB1	null	null	null	null	0.856401594848295	0.932781964125847	null	null	0.7524386850763599	0.8997775777672951
CGB2	0.05938261311339	null	null	null	0.290432849944474	null	null	null	0.128534633951309	null
CGB3	0.25497105260047	0.250689296746943	null	null	null	null	null	null	null	null
CGB5	0.9997285148549591	0.105395281413621	0.348156721138338	null	0.9342714976155759	0.842787279075518	0.054217889340092994	null	0.509048407979928	0.0129890712875342
CGB7	0.343522282871746	0.6086006236608771	0.361628129072996	0.805509976834354	0.27200397008876304	null	null	null	0.27508885956595897	null
CGB8	0.7358920930722409	0.6917016913260269	0.8545779653220109	0.9168527458585021	0.104143757085106	0.790017177795542	0.8545779653220109	0.859183536090981	0.617931645549299	0.0711986040614307
CGGBP1	0.499076569196459	0.856925363083992	0.992386721765538	0.811977099820019	0.896436737654119	0.8639737316887379	0.9761586347428579	0.964984817141848	0.356667090208734	0.546307565381134
CGN	0.36899651289998303	0.8816362909018891	0.223027768112724	0.074835505737179	0.31328257409420196	0.4286337912172971	0.18585088810333497	0.20121773625053	0.21310524758698102	0.244073661633933
CGNL1	0.926241096439245	0.8891314902237349	0.00270328276352538	0.0945014300418225	0.351063721861157	0.06809521094779	0.758411080847494	0.534737548338735	0.676053752239629	0.363559578076611
CGREF1	0.0305183805684255	null	0.0796999244042731	0.6176140043053969	0.574960732666626	0.33231125857757104	0.0796999244042731	0.683229877284908	0.6904124508516011	0.483636930994529
CGRRF1	0.04269442802408	0.16078002174836098	0.0297741564496685	0.541749672962875	0.0395959575744811	null	0.0048306936829596294	0.231161431361091	0.345828054197731	0.16419111244659698
CH25H	0.38020056297124394	0.0344175316050384	0.560343795646256	0.8799460421495992	0.06720177333622401	null	0.560343795646256	0.46104351716719105	0.500259707427678	0.14550424608765197
CHAC1	0.109200874896657	0.6920013653915229	null	0.21156190440406603	0.132021306451384	null	0.0771888308672771	0.10426185194118598	0.598273577739468	0.10000947720958199
CHAC2	0.9323259143087141	null	0.33290114857912	0.47218069970956	0.212782681663518	0.28473346084276596	0.857307428490547	0.8785376383402991	0.945267548605919	null
CHAD	0.3953068859448379	null	0.811242497380528	0.6896109438325579	0.361161998948719	null	0.900935381735583	0.442947646599122	0.306429971923807	null
CHADL	0.11923021628239999	null	0.536675737256259	0.443753033628835	0.235942706866977	0.713372239642708	0.7275272373998821	0.269161250176983	0.11737026638352198	0.454718665430794
CHAF1A	0.0699018366765385	null	0.0910328123048381	0.0552728467619962	0.0389044883886397	null	0.0918192937227839	0.46973113731077204	0.10952292940629302	0.641711674427737
CHAF1B	0.206591546929662	0.5434463167038449	null	0.808333486669931	0.9521225997217131	0.613775365088585	1.746120174273e-05	0.10796047492603998	0.533157047258866	null
CHAMP1	0.269596771026215	0.21598908238712097	0.358802024104247	0.11747477856954401	0.38740630434742496	null	0.358802024104247	0.108404082356089	0.34576644619602004	0.0439888519200853
CHAT	0.802314370580362	0.0660110022772028	null	0.30812674346927804	0.46339782038640603	0.11272459886427699	0.9099040997951201	0.34485600123625704	0.35062465033954904	0.0648294300979906
CHCHD1	0.17072750239275197	0.701546872919365	0.118666565235601	0.256422455864023	0.11098582221685199	null	0.775368609375678	0.5287299264807029	null	0.977205521072524
CHCHD10	0.489455556444794	null	0.75218626495278	0.896466388872683	0.7047223518373691	0.511430962381306	null	null	0.51143642439733	0.0540731882051495
CHCHD2	0.20576499085667105	0.858617362486774	0.34634751578737794	0.7570541923316221	0.00523750975931869	null	0.34634751578737794	0.590749632852634	0.9264819197534041	0.49016189468276894
CHCHD3	0.25836982836601	0.6328443245626729	0.228096821271911	0.670661244095337	0.11876380159907302	0.980581574161835	0.23732405294476103	0.7616359294132379	0.664172191965433	0.23121940663719398
CHCHD4	0.9951047429239259	0.7472423758373821	0.380298632258925	0.0903820393569521	0.406760825267718	0.331359433501192	0.482677885476288	0.23487516754076898	0.48921049343974604	null
CHCHD5	0.00397346681244937	null	0.20926570143698603	0.140832903865131	0.5568957724124161	null	0.27314803629146395	0.475536500506511	0.60428307618637	0.19450237551445898
CHCHD6	0.680370849689655	0.947254524785302	0.7304084160900379	0.178605928903713	0.00355285306705355	0.122772080728142	0.6260772480437529	0.28555053608737396	0.676023173583712	0.8369598771761679
CHCHD7	0.913066460612489	0.307700402938284	0.746301630902538	0.322919197478596	0.7560741748483131	null	0.745621397199061	0.654444606533254	0.838013149356942	0.17238950390232197
CHD1	0.0490728719281155	0.48606132002684793	0.19006236313167899	0.37065164364765396	0.534462961235521	0.633835808292596	0.153734753460089	0.38034150467394395	0.308154005066331	0.11056565440211401
CHD1L	null	null	0.987494903109247	0.10509486138658698	0.226170720642853	0.515850092274577	0.881098625559794	0.845981207484148	0.6505806329594429	null
CHD2	0.8113696480917459	0.9243080339222249	0.11449811983501701	0.0957629161487662	0.432587553806451	0.519843533011966	0.8944659898221301	0.8941996284306021	0.0417917804561474	null
CHD3	0.5495693643513719	0.0859946713693164	null	null	0.00344072768956727	0.703810794319462	0.8210890228529342	0.0250763378821729	0.364367497199427	null
CHD4	0.478203131293986	null	0.504772934369474	0.36000946332154604	0.37307988645017	0.64744183402415	0.526553992774919	0.264730796263143	0.426987309863825	0.630130832180083
CHD5	0.321194888772544	0.252342430796787	0.668890169390334	0.56275734469877	0.0919149712485571	0.329030377670966	0.937972681676234	0.44350392176915504	0.21548946965898	null
CHD6	0.42626489684669605	0.8751475829732421	0.36260977853601	0.351294547325875	0.8886708773881892	0.18667127414962803	0.36260977853601	0.9199490383449699	0.8381050566022009	0.8810175602855641
CHD7	0.0396289729985162	0.29330547801017304	0.163246879692984	0.0544940704036325	0.26290988883120103	0.0852078286467497	0.342709633644042	0.538837927810191	0.234003226203911	0.99465906372548
CHD8	0.501169005291953	0.279952134174365	0.361060730255785	0.112667269572263	0.750466847447914	0.448526682618761	0.921139321734714	0.139399568283155	0.17509380613254	0.40102824274314897
CHD9	0.668530228370692	0.6774133613307219	0.132247899398347	0.8563737659139821	0.31579518991278904	0.566059185138675	0.5974741858201871	0.8640457661456109	0.5365715314974211	0.5920823972412571
CHDH	0.8574493113449091	null	null	0.21476399145694397	0.352897280355151	0.265784660829367	0.838764014022257	0.999042955725154	0.7758595359297891	0.5851568225495911
CHEK1	0.603685168751662	null	0.854784100915717	0.7975216671856851	0.132385794227728	null	0.8392177397806829	0.9339419785504491	0.7863542579106021	0.39906570030513794
CHEK2	0.23814966506422602	0.924623013593652	0.23556148593107504	0.694402063505902	0.291497559285859	0.580839359403676	0.00652800670378051	0.102483572342381	0.5640836980951689	null
CHERP	0.334183148705414	null	0.770157522915542	0.196886909544964	0.18474465880197802	0.8021431248208221	0.47827661230725294	0.47827661230725294	0.203683085137232	null
CHFR	0.58508326798376	0.7685326260417509	0.214636081374668	0.184002807979916	0.159278441942612	0.539469320989201	0.111387614653909	0.397279155038851	0.5924326568661911	0.16833716341550903
CHGA	0.0495647885972663	0.566984850404888	0.143004630387659	0.23781785875694897	0.0692421416215063	null	null	null	0.9842477361736078	0.438689530774358
CHGB	0.38694213151968104	0.22239088165876103	0.8610434318581229	0.648623187967382	0.8428198892740479	null	0.6784897219900489	0.289861682066528	0.22705095234496803	0.370663876498701
CHI3L1	0.19726060706177104	0.283386494997396	0.335054058675685	0.695804394715861	0.0411947945831879	0.0761972821968524	0.32920406904002003	0.372848840943935	0.810911126167056	0.891185544952795
CHI3L2	0.45349298486586803	0.8980693122801631	0.621336594493461	0.494362479988831	0.638493919114444	null	0.8785340692615821	0.881002282982888	0.9390999972890269	null
CHIA	0.740845321994192	null	null	null	0.0319121116539078	0.0247951367231017	null	0.6095257219902591	0.438118853560201	0.37782921285599
CHIC2	0.5362646414461829	null	0.29116175394801197	0.9488594294064158	0.18584389887711397	null	0.9367099247328059	0.9307241512674409	0.5449879307181311	null
CHID1	0.7133512011799928	0.9433810869867679	0.5919959050878929	0.53356984603597	0.9052667323576009	null	0.48246186035241706	0.856745443363266	0.76400727637016	0.5963393896413101
CHIT1	0.173508267325918	0.9872843920377029	0.9121605254050359	0.669208359537284	0.290244617955902	0.35229954771520006	0.174752854209164	0.0605401134520021	0.9670339165416	0.9582646431957959
CHKA	0.490913312484028	null	0.134339903960333	0.685869681877463	0.5124891654415711	0.797220263630521	0.9358318337229359	0.7195304254964459	0.9342849232918922	0.589585902803437
CHKB	0.603673616553952	null	0.162268788988218	0.457516745947187	0.0573657386149337	null	0.343240118613063	0.7818403460013791	0.0072591440624313296	null
CHKB-CPT1B	null	0.38381558008451594	null	null	0.550719808775485	0.5732364003208	null	null	0.157705064655556	null
CHL1	0.14349437716300598	0.463938378162117	0.0896288581290465	0.0758855133745798	0.71658935828922	0.628850032707641	0.17877821965669397	0.0666157094644925	0.066126963885891	null
CHML	0.4823690925569621	null	0.558751002282449	0.437914245679818	0.588662954084804	0.338312168844841	0.7376526662457009	0.451596203173254	0.24020757714055102	0.293944204116417
CHMP1A	0.063835160222127	0.712848590608547	0.748814528752268	0.0643581990237437	0.39998311773078704	0.9733801375793009	0.644072236442794	0.8507209696901991	0.990941051500485	0.241849130723454
CHMP1B	0.6679638614754929	null	0.681367739755221	0.33872263871693	0.657107853918429	null	0.6359393454397421	0.6776138976197739	null	null
CHMP2A	0.893144889684238	0.282869330314798	null	null	0.438108422262289	0.7022189643822371	0.9257474212209621	0.09346327567338	0.8902096631041508	null
CHMP2B	0.173308841648684	0.185357349119291	0.37363605265824495	0.483731899136897	0.941963307343035	0.0297967356835479	0.37363605265824495	0.4582636605393879	0.756469958351594	0.301578871524055
CHMP3	0.325658275346406	0.6104513709989721	0.807848654543376	0.9936824405516079	0.0496669085642896	0.0434669445634571	0.024831833020672003	0.4250973274462321	0.44353034576605893	null
CHMP4A	null	null	null	0.620952951002178	0.6826557784391619	0.5371915934341079	null	null	null	null
CHMP4B	0.811431220316356	0.769005998003728	0.496816582369909	0.738535773468325	0.36038031903212897	null	0.406935252722848	0.0280621133415149	0.627945556603579	0.00223629382890911
CHMP4C	0.0344958621275498	0.53833250698116	0.0563729587097883	0.0394319848493807	0.7043378962462621	0.641571988253701	0.0492907023426025	0.0505316225967478	null	null
CHMP5	0.456834133998372	0.541879510995839	null	null	0.582674162740083	null	0.348414075116259	0.5939974566427111	null	0.7684809860841679
CHMP6	0.218725216416428	0.10328239605257901	0.472405118027865	0.37525454609627096	0.36535935102499106	null	0.372246306260766	0.410116995560959	0.21827597556610398	0.93628380099018
CHMP7	0.468557585513145	0.428691454624301	0.7810667967770909	0.19837019596460898	0.351332045730407	0.881888766465316	0.6294383084949781	0.9805572300965271	0.41462701912201794	0.5026839133896149
CHN1	0.284875891736571	0.0798843077490397	0.945866168364936	0.7067227271822719	0.614296622865579	0.8850346658972529	0.622091335503569	0.522428333723656	0.8239990169536391	0.555942106169952
CHN2	0.32094980275888696	null	0.549601541141305	0.302283036844282	0.3181237561305061	0.9799060073732578	0.8153533897887101	0.6376142358495079	0.448116303046888	null
CHODL	0.778422152975837	0.446700501200926	0.365679006418158	0.294983013795253	0.520920860151691	null	0.858217386224863	0.54570572694163	0.208629518602335	0.783887529157775
CHORDC1	0.7739819283776501	0.36551287477690897	null	null	0.34544196611386796	0.97002965990184	null	null	0.47080786284681	null
CHP1	0.841587176788431	0.9048209148218879	null	null	0.565732774862448	null	0.36762594926417796	0.92675666013962	null	0.650700560988292
CHP2	0.0391620831360142	0.6680039750964331	null	0.763077609597336	0.340109980809367	0.462642105839019	0.130176968939551	0.9785017045821841	0.9044979886795519	null
CHPF	0.035203047692999	0.8761307915203901	null	null	0.5112018923985909	null	0.0487165937474999	0.110380940415302	0.0867750019358678	null
CHPF2	8.602224936371531e-06	0.0420852537217671	null	null	0.822404986954578	0.8447657761998729	0.028425842507033	0.0829056725514572	0.00388883933520712	0.40418809095292096
CHPT1	0.5910875274717989	0.513323457319071	0.23364456357662397	0.50789811403216	0.579070309554089	null	0.562821336462067	0.808051038343715	0.40349699651120396	0.0526465674550838
CHRAC1	0.29522756759332297	0.384959073698401	0.31621025736740505	0.240474288656051	0.0246380906843739	null	0.222468618910578	0.5034658683276679	0.9964281164719921	0.33843386513272494
CHRD	0.299264405820476	0.35700510016033893	null	0.7219285151180179	0.0271719819704169	0.134627327083023	0.5873586711521801	0.0247259133152669	0.21597329894606698	null
CHRDL2	0.7282755916055881	0.715406634802285	0.387095375939467	0.21542944913688197	0.4480511439786629	0.000129375821785627	0.4022436734145779	0.7569145249694631	0.7714804104189951	0.589333080658885
CHRFAM7A	null	0.43666136155269397	null	null	0.36334161567856	0.488194181473291	null	null	0.7592281338114292	null
CHRM1	0.45115198680492796	0.176716644524807	null	0.53652075137067	0.991430439297325	null	0.95719312179703	0.466531096820127	0.48200466527070795	0.18835954882480602
CHRM2	null	null	0.95350765805576	0.11568386766571802	0.260325445111238	0.31067592312695697	null	null	0.395266346149073	null
CHRM3	0.947171586456362	null	0.263656956393602	0.9331751833905971	0.719893654863611	0.21401161660703896	null	0.537800926310997	0.909973071030467	null
CHRM4	null	0.7432279576936359	null	0.315386374678526	0.663334703587588	null	0.8090950778692929	0.276199723241251	0.830869951044647	0.37936919012493997
CHRM5	0.336615821459912	0.38532111940904995	null	0.381830791394456	0.737168792919615	null	null	0.252976352347483	0.7261565383597851	null
CHRNA1	null	null	0.74218092813805	0.18924040007657503	0.5892362801095	0.9504461319603922	null	0.291649484598264	0.545459359581712	0.9449340973635301
CHRNA10	0.976451011191773	0.19809393471542605	null	0.000135458277834899	0.0481971864281452	0.0594129636809645	null	0.133320285797009	0.9167339990826701	null
CHRNA2	0.474933766760818	0.6699736887282031	null	0.160326538658509	0.9427730078552121	0.6356615802606371	0.388232197410166	0.0695904446390716	0.41223948996457205	0.00138691777416233
CHRNA3	0.956931825507537	null	0.8521698769066429	0.261429060307819	0.992262802030458	0.7851039900728309	0.33097466520554103	0.495657271736632	0.0932543889036588	0.10871794242199599
CHRNA4	0.31500953401753695	0.32401216621012896	null	0.16454953723922303	0.194962790292981	0.399252893370241	null	0.702863334361297	0.24678942697574	null
CHRNA5	0.269037592709453	null	0.0043376772214994705	0.42149510548733204	0.36928919206179	0.286694550591436	0.0043376772214994705	0.6279620062976801	0.770577777797001	0.147885214345694
CHRNA6	0.426309353126508	0.0182867495284936	0.987978372963624	0.780804387722715	0.217194896951244	0.0344852987079043	null	0.44481365527139294	0.9298131139856608	0.74379946075497
CHRNA7	0.125319982678889	0.711896320406452	0.13191190483016602	0.246322497782804	0.8014931915484419	0.33094607880510496	null	null	0.7690204189095129	0.237641215342656
CHRNA9	0.250904358400055	0.7717961063198079	0.214359597325297	0.541353994983085	0.38837778173755	0.42391642723409007	0.222964315189263	0.0382399639509741	0.605876908680269	0.187250862980185
CHRNB1	0.999739589260851	0.674438585142605	0.7761637037392719	0.976611541134775	0.776856679318719	0.7071252511298041	null	null	0.699201530815995	null
CHRNB2	0.805074595907274	0.473663539343825	0.11492421128516199	0.7509716435715359	0.418134484584879	0.0585633526729317	0.0466023459795371	0.25920243777496	0.20878921558323998	null
CHRNB3	0.548453108644429	0.441616145942914	null	0.635476677852038	0.9980110536068649	0.9813516057740641	null	0.584605561545625	0.9675838887620211	0.32983526814181297
CHRNB4	0.8112546630875279	0.7430476606848571	0.552582574978209	0.323200773156782	0.131240003407431	0.168159784414587	0.68252675823355	0.0899024976985072	0.270851241208392	0.216333865336534
CHRND	0.137275006121853	0.37981440137813205	0.218342631715125	0.264635028693055	0.460404285714425	0.300890142677964	0.20193903592935	0.3387366116754831	0.8575784115376841	null
CHRNE	0.541440486023099	null	0.9076045643162269	0.706175518064537	0.27714729260631504	0.7896907953928081	0.13208286746973402	0.329270407842981	0.7217987923296151	null
CHRNG	0.193051982355006	null	null	0.256733956453974	0.344476966325846	0.767880685616215	null	0.24252168897756501	0.35501925721655897	0.183919112903144
CHST1	0.217837418406484	0.21308596115419	0.335890784938099	0.998510435700918	0.319935862048011	0.8678208875946429	0.259997035971193	0.7097714765842991	0.789981810027039	0.47501446993272706
CHST10	0.0820063688778683	0.49887337912746793	0.425115959353944	0.509603760687362	0.197997307441756	0.752352560872646	0.425115959353944	0.124307232359211	0.692648609157089	0.22008926648223698
CHST11	0.771920782577876	0.350291878717686	0.203744060506707	0.26355730660084303	0.7245216158433541	0.5901731829722769	0.43420818184084997	0.244605494295441	0.257251273001635	0.309085674750198
CHST12	0.408046379354731	0.0770637282349387	0.9753670116284681	0.0233174264705955	0.286044696346586	null	0.955300647340038	0.801524942015476	0.814576405088505	0.6513925474711271
CHST13	0.508160472302823	null	0.7834279624164009	0.5971478430926429	0.702141181081817	0.985905206098731	0.414010245415991	0.6181019700099089	0.29743025879193796	0.273776816154305
CHST14	0.23899227009551	0.7297320492249749	0.708993367582202	0.441353902640073	0.116492780555893	null	0.704331326047527	0.19630911314255603	0.174635240453371	0.511355488875886
CHST15	0.635598787901559	0.660138901388908	0.18636369712654102	0.45975570016903294	0.24787262549830605	null	0.540088950299899	0.48153237761060297	0.33350631249314	0.7348515489297521
CHST2	0.669046337695444	null	0.530491310147596	0.7718885039724971	0.909060420491862	0.9154156824651529	0.41492155482800497	0.9182218602408481	0.9927090486046409	0.440956018062313
CHST3	0.8356939227474309	0.9740129988330141	0.126235436831033	0.20416470255496	0.903295224145441	0.750311073553622	0.121525284839121	0.0427430077646594	0.279273536708867	0.17606447094990696
CHST4	0.0841203732234298	null	0.513521626381834	0.603029953243542	0.8186513012770291	0.5346957267972801	0.513521626381834	0.603029953243542	0.202347753432608	null
CHST5	0.3731734409698039	0.16280438512847598	null	0.39608929846395796	0.23702174443123697	0.18055763247878	null	null	0.263455885346133	null
CHST6	0.823797523979995	0.470170522097116	0.326073940052419	0.453874574795724	0.085878071131489	0.0480506553438286	0.32782629122198104	0.485354068819836	0.847563807868193	null
CHST8	0.786658480210334	0.267510947506428	0.917202524825084	0.630964112726656	0.22196907999082896	0.298273066345377	0.0844957591459078	0.564613360105236	0.892399574880282	0.663746944361381
CHST9	null	null	0.8295065036430129	0.5480152390883571	0.453263779892406	0.515686158265003	null	null	0.7569332152591359	null
CHSY1	0.806970163147777	0.965193616883794	0.9206343082693571	0.9951858551191429	0.912588049360583	0.98853781801704	0.567116599707088	0.7993021002042221	0.965255747010737	0.572991034613836
CHSY3	0.0455613798744897	0.00387993179068324	0.849584814204447	0.0536521415800667	0.0396608474987346	null	0.8741298306446591	0.7415452433709709	0.150380150484341	null
CHTF18	0.999537354189193	null	0.5283960335791379	0.0666599977503697	0.356861626724772	0.21340997951910198	0.7152641300707421	0.160274347250512	0.8043617230861999	null
CHTF8	0.0207700552886836	null	0.144862531626055	0.0572861683959733	0.113489803211955	null	0.996316192630047	0.040581607350227006	0.14579953025576	null
CHTOP	0.961733180051373	0.361944825127376	0.862580387867486	0.42122526591837706	0.8304035281194821	0.7679464101095301	0.440180635446392	0.32258827503247195	0.6543705983415761	null
CHUK	0.37753661777039094	0.293054332569234	0.540160752480911	0.68246456394779	0.69366332157424	0.983232996833088	0.502124826136661	0.43771675767270707	0.906679521504881	null
CHURC1	0.23810501758805	null	0.14230162088614498	0.0681295226650713	0.301676411270186	0.760486056701563	0.32210328709160396	0.37690936494792604	0.8046825369238358	0.574062204606931
CHURC1-FNTB	0.12782930838604198	null	null	0.145550485518021	0.17498120275165197	0.264323236850399	null	null	0.9554155846464629	0.574062204606931
CIAO1	0.658161132736729	0.0514322590792109	0.728967253160222	0.32036004286116904	0.0200717969024569	null	0.208047848691385	0.0278903454689321	0.584364479693786	0.8176072341231241
CIAO2A	0.3860056105261421	null	null	null	0.762491436782046	null	0.746177840431256	0.503729441285133	0.778000939087635	0.868060440822487
CIAO2B	0.507572926942794	0.250488386430173	null	null	0.154043766028734	0.271032065241791	0.317344932268706	0.5731241611946729	null	0.19998528366071
CIAO3	0.193518930181937	null	null	null	0.7863473784570609	0.349802365336207	0.19006410683169897	0.497583816575596	0.339006682231832	0.0724545490736994
CIAPIN1	0.44212256208459705	0.10644079914669599	0.0403252062098487	0.0491783489055818	0.7658860636624741	0.0792802199163301	0.0359302954577532	0.0312294472189644	0.32725912682198605	null
CIART	0.6052356328460611	0.7465332349389449	0.161498857887918	0.6749831755395551	0.5623589663262739	null	0.161498857887918	0.81037424359184	0.8748662077405591	0.292420973927043
CIB1	0.21399355662974898	0.950852689428913	0.141858287526462	0.538338100795355	0.582077671746178	null	0.9344384964439469	0.998442262974022	0.938538208153884	null
CIB2	0.20274576382679801	null	0.250409376591524	0.460865126140206	0.559092875732285	null	0.287772015668337	0.380479178805053	0.28893196799209303	0.49875641464686105
CIB3	0.990029923672021	0.157877230848836	0.609216410412653	0.5611079494435041	0.423042084847226	0.7319782583282919	null	0.6335418314717011	0.7222223634118621	0.445656901454781
CIB4	0.0167396941919532	0.8628370966511321	0.413249902856436	0.6140310614876371	0.0225391213493901	null	null	0.222086347857655	0.6783116435789979	0.0583841597574216
CIC	0.231479750558487	0.228702719543242	0.5359206232563211	0.403553779114735	0.348112950575376	null	0.9623129997669231	0.0843103430549148	0.042598654537917	0.517870132417885
CIDEA	0.837381769527319	0.559524562209099	0.5022784243009369	0.9051236857897129	0.9803888741282291	0.9081159862481171	0.5022784243009369	0.8719658081742321	0.0016719533590324699	0.8029647723444692
CIDEB	0.0484174967829792	null	null	null	0.93243162263182	0.594338172857769	null	null	0.621471650785346	null
CIDEC	0.28429450867002504	0.357530993381286	0.13482682935884902	0.294519355484944	0.225763509613568	0.961692788326366	0.136500844917923	0.53727522324326	null	0.909639798521875
CIITA	0.642618162268231	null	0.757318117742638	0.3831109818530829	0.5639801629565631	0.413595784298427	0.418828141902787	0.3659459531660771	0.0814371019291125	null
CILP	0.47000477650370703	0.0907618855315563	null	0.6318940497716949	0.20737148177780498	null	null	0.721400048087199	0.9827559389992249	0.146183660242591
CILP2	0.816788945670601	0.26974895767021106	0.596010980224855	0.778287140303095	0.15340540172452402	null	null	0.826465380856645	0.123483836418143	null
CINP	0.13797891426453898	null	0.20984895828392602	0.35568302515220895	0.0038249020098721797	null	0.269925421985033	0.00762969329625784	0.988934317802071	0.0820724863129714
CIP2A	0.0277587650601787	0.227799050122668	null	0.0863467481834308	0.445988296096565	0.943833899377135	0.259376502779178	0.659551815250567	0.846403406141291	0.542122940973694
CIPC	0.710006379331803	null	0.382191713378116	0.943089732241414	0.6252081075460191	null	0.254719555065192	0.257404675926804	0.076978897975855	0.9477495928991629
CIR1	0.7816131908476509	0.8357246387393109	null	0.6042255143150079	0.5578987770751279	0.363400479978503	0.6171391471083361	0.96256076963782	null	null
CIRBP	0.402469914644968	null	0.495814196396246	0.7369535180306329	0.640529197709263	0.351247010021152	0.42273837980803003	0.6781591492111999	0.8378601445724649	null
CISD1	0.7275286260059459	0.9624464295871009	0.790633005845384	0.729126482685508	null	null	0.8108005318573409	0.6997225288780239	null	0.7348041354750849
CISD2	0.65596191994822	null	0.894826110816744	0.822624697770269	0.9261327586226651	null	0.9241631838540479	0.965712263846923	0.718905747852389	null
CISD3	0.977150159887034	null	0.44142529693340204	0.10021125613002499	null	null	null	null	0.29829479934075204	null
CISH	0.891684773024803	0.8330740278998872	0.9088332119123729	0.8935309505922391	0.726716823671402	0.8451923802443321	0.577498415292677	0.46810114456762797	0.44801459170189	null
CIT	0.821362696550149	0.577072787477761	0.9609221283732601	0.361334053935728	0.9914535863647808	0.7771758380949709	0.820380933412994	0.241066709456506	0.919685153894454	0.3372808457209939
CITED2	null	null	0.30339297954472	0.317948951525633	0.708103711277318	null	0.817429093599139	0.817598098931981	0.683166172203815	null
CITED4	0.6276498725568621	0.701908443105419	0.10951178142169099	0.565601637133571	0.5166490660307911	0.9095279945024041	0.115736934587658	0.506205914438532	0.0541614546744948	0.7512107021968331
CIZ1	0.469287354820731	null	0.84419284996203	0.798998831639381	0.125038004699266	0.516040469468465	0.880121142891744	0.7045535720651691	0.441036691337182	null
CKAP2	0.30917982419666196	0.08957100046912299	0.132084470632785	0.24774502651280203	0.6987272315958071	null	0.12541718348227499	0.11165685493852001	0.36362455306080893	null
CKAP2L	0.12243419223083699	null	0.7686581810342421	0.542191390629236	0.661755387549206	null	0.7686581810342421	0.4985031992161	0.7577505536090531	0.24278453395884197
CKAP4	0.178656687051317	0.9434929256811121	null	0.14248831491322697	0.29136876997580796	0.0835109507145355	0.8423575735795191	0.360960823785901	0.484274523246985	null
CKAP5	0.979646117040522	0.73495062647429	null	0.000736177895481083	0.7970937413303109	0.9215402122025491	0.637139193620629	0.948588296099131	0.8265095968593721	0.560220217014118
CKB	0.497196750821971	0.804165693603612	0.12284439564213302	0.321477523761563	0.599562262162458	0.18929299146043302	0.119286205973009	0.8719697522844109	0.759041207537518	0.168025353575578
CKLF	0.9361089087161321	null	null	0.686067983998061	0.918492106562561	null	0.454174630410018	0.58064074142359	0.714001131691463	null
CKLF-CMTM1	0.137136164532821	null	null	null	0.213562434383883	null	null	null	0.502056808729643	null
CKM	0.12548096000897802	0.5275572845786239	0.7510349129009358	0.21478673892220396	0.23787190301359804	0.8865516937511441	0.0331027183218762	0.0626365416437473	0.652716787697944	0.29420396306379104
CKMT1A	0.542648071566433	0.11800072027579	null	0.8513956784416479	0.26148122732940904	null	null	null	0.961047710673883	null
CKMT1B	0.421839620037694	null	null	null	0.6296894583218859	0.881055766917823	null	null	0.5522038715757309	null
CKMT2	null	null	0.167605762281823	0.301532123265961	0.266813424593688	0.612795783906349	0.471053413454739	0.37985342974851294	0.51994410936459	null
CKS1B	0.5719336665883871	0.216554186320407	null	null	null	null	0.224841880491871	0.14216773718887502	null	0.9518247843249309
CKS2	0.0300462906274893	0.740097973847207	0.0446884029220997	0.46274345744654605	null	null	0.0314418749397894	0.8182579981048851	0.9229847703144671	0.8866350265026199
CLASP1	0.48246741365933904	0.7578292860789141	0.3559546086034939	0.31164390078438503	0.11265626107107599	0.6456834770950811	0.229578519832701	0.198373807809125	0.23549975324038502	null
CLASP2	0.702353411552521	0.371165814098752	0.7815926341902042	0.6535539555047739	0.43144812123361603	null	0.255113525206584	0.122704358190279	0.22779613687367997	0.0464494630169248
CLASRP	0.9805678779351121	0.146556537307501	0.9303730698087421	0.452122166272222	0.21082927529973	0.19239310471064602	0.702135975340587	0.8047304901652091	0.31245326121289696	null
CLBA1	0.0313057088328559	0.30158778479042997	0.178336253997367	0.069404788279364	0.348548690883687	null	0.178336253997367	0.5225188162475499	0.322904023871511	0.6680346060831489
CLC	0.7227864595534471	0.8394137178323949	null	0.413074170153379	0.0735075199812514	null	0.578500781544486	0.48984241380366705	null	0.9027984904387242
CLCA1	0.872360546496888	0.677450470860042	0.9523943725850059	0.9523943725850059	0.7995002932096508	0.555721726702919	0.8856510372079229	0.762442780142352	0.542866681604416	0.6567845453601711
CLCA2	0.0976209083820172	0.16540169122970902	0.9614848221713861	0.185392807623018	0.8225714774607878	0.7756278214823911	0.9374236602289119	0.799161873141149	0.820184662897165	0.981104551577947
CLCA4	null	null	0.325502136714561	0.500689395235864	0.539616069976077	0.966254866714213	0.325502136714561	0.644982224347425	0.7008013045274449	0.42141199735358
CLCC1	0.6244802221397261	null	0.337834169874472	0.48961160986137203	0.511305467627104	null	null	0.45554459805955105	0.3749391706674571	0.657511732351201
CLCF1	0.6146949077313559	null	0.531707384844181	0.329922164197842	0.615788923804322	null	0.9876519450578191	0.958467019151125	0.751086311072918	0.36861728408511296
CLCN1	0.21594821688666602	0.0659747451168635	0.8815943517882501	0.999074952489791	0.226010532049246	0.308102900456943	0.7784074380923809	0.479907730298191	0.8486773817926879	0.210361695795943
CLCN2	0.9665080227305451	null	0.7451199724765079	0.64566709398395	0.468988304095572	0.570224448312929	0.390705859221275	0.30514237540098	0.13845653393819699	null
CLCN3	0.704645074358666	0.8424410616055821	0.34455328359504	0.43703446111341904	0.596551861197567	0.0119295099726482	0.23340991590400198	0.197131437204695	0.6018751034106801	null
CLCN6	0.197021356780673	null	0.420729441265553	0.9111166166189301	0.438557571094326	0.9399798618899959	0.22618263316423898	0.370925306966556	0.7836775089189459	null
CLCN7	0.7556855258810871	null	0.5582830426421379	0.734861216180277	0.15488836194565803	0.705251950755927	0.586297523721389	0.692499328411327	0.433656314976883	0.490442916144876
CLCNKA	0.543675794266035	null	0.62146013994858	0.0649527086296218	0.8578287323353728	0.79181025511925	0.8545117579007049	0.302600178034269	0.0110475275961974	0.301180498571813
CLCNKB	0.6304491026461899	0.22781996583221398	0.324084835164778	0.6371246304617979	0.00592043473207271	0.37561327514895	null	null	0.44714292593126603	0.343109854792742
CLDN1	0.0400029951635064	0.981018052845366	null	0.37732526886076795	0.773530781012641	null	0.924319026093032	0.0382945294393866	0.6405635398352869	0.053481113592964
CLDN10	0.0660600446090031	null	0.166130929616189	0.124613360599804	0.8603893946515859	0.982954487985427	0.0257242197435505	0.15528223645025502	0.140233869408755	0.558207125482319
CLDN11	0.549685588523122	null	0.6135533753024179	0.0366886472312054	0.957019007609187	null	null	null	0.197786846341535	null
CLDN12	0.651150052225838	null	null	0.0874131837777419	0.653841038785027	0.7703865623497741	null	0.31531349323987107	0.7109132764973628	null
CLDN14	0.5410351037831871	null	0.7478956190890791	0.7774531723722079	0.23980868388985702	0.160922824110564	0.574569432794287	0.0331829002422408	0.254957351490071	0.254369517259959
CLDN15	0.9204884989100441	0.474665773822129	0.7610736407774209	0.958125071506952	0.443872135290894	null	0.798932967626619	0.895233047666391	0.504639845898821	null
CLDN16	0.51042177342217	0.5812221245733421	0.8497348361333861	0.186384244983207	0.832631728545089	0.66148970802165	null	null	0.886375648214801	0.909957010207328
CLDN17	0.467221453148961	0.5447922118806939	0.42715638933170796	0.15323995320731199	0.982399447713875	null	0.490603161451719	0.41732870052244997	0.0811456085197559	0.478833903341746
CLDN18	0.0115615099260302	0.32477803043516307	0.00544364647207773	0.12363823630320098	0.14978497837332902	0.00444285005983147	0.00507045904151049	0.17365713187371898	0.4982482818777879	0.237925177472967
CLDN19	0.00791675378655388	0.8658714424092241	0.212782048704751	0.791372335116626	0.11888901619029599	0.250188788332528	0.212782048704751	0.907193383214023	0.765021756003365	0.7565364005821089
CLDN20	0.33644955660985804	null	null	0.31378436579852503	0.816169899672113	0.8411078954684809	null	0.4317739609124629	0.467978003479232	null
CLDN22	0.9650931679203141	null	null	0.36485781255074	0.257153672841582	0.46617049758807205	null	0.953635694360027	0.981627183358721	null
CLDN23	0.934639315545162	0.46339112627136997	0.9155609024133821	0.8504165511414541	0.121467937724034	0.0819017254246381	null	null	0.628305439973052	0.716869760301297
CLDN24	null	null	0.8314768122729741	0.9606451127728242	0.558373190836078	0.32118921833453196	null	0.304321060736464	0.15158713450866101	0.29110790018659805
CLDN25	null	0.6409715184549971	null	0.310285972232312	0.551849267160281	0.777191876591388	null	0.0248463529707013	0.0819482230396105	0.6242220901761789
CLDN3	0.24145317555967002	0.916368611673695	null	null	0.0242544657142546	0.0240969792036607	0.0196136200799631	0.0228641101511804	0.0280983153651757	0.16330211114934803
CLDN4	0.11535117856508098	0.7890102308594491	0.642596992553362	0.52537897975102	0.859969971739252	0.7837185412718659	0.541927938364738	0.390477221205976	0.6925918894078821	0.400425596293521
CLDN5	0.188801064952793	null	0.405993037719317	0.4077673021373939	0.43967488152486206	0.436270928217545	0.13320197496934402	0.533313272611621	0.28831269909023105	0.8686353802488079
CLDN6	0.889978093810731	0.281866169873165	null	null	0.24394602488004602	0.934115843094016	0.803817443542787	0.31438336760680796	0.237813753643884	null
CLDN7	0.81756210609803	null	0.731523071936159	0.976482479831073	0.7624230235440749	0.518867860995489	null	null	0.7906255177752509	0.8877994887847599
CLDN8	0.6625929803819389	0.8880926308276841	null	0.7771963822904671	0.898540821271316	0.789631635100037	0.650166775982488	0.58196591140414	0.7553445040098791	0.128428136785315
CLDN9	0.00315275137142046	0.281866169873165	0.314927453871177	0.353819010279188	0.471769637353539	0.404025545767252	0.6151770659836899	0.0446384347165214	0.19428079521510602	0.00220589610833222
CLDND1	0.27683723424591494	null	0.34043703094837896	0.838534454744949	0.329802837608133	null	null	0.489708720216441	0.0423036519312612	null
CLDND2	0.00236751557405734	null	null	null	0.252786560572751	0.573566529472557	0.38163951398049695	0.741846192129716	0.8531223581933192	0.50472635297126
CLEC10A	0.0403858529672715	0.0902217421150007	0.5826306248949681	0.230065429132732	0.015982100197395	0.44780935502340297	0.873041499556593	0.328039561920493	0.9578378139015559	0.36706144142483205
CLEC11A	0.36901465248944604	0.398700920638128	0.550131378584232	0.142875465517915	0.6673919998862421	0.387844350114911	0.550131378584232	0.149917084169385	0.6898415517582901	0.5927279749382839
CLEC12A	0.9222590371780209	null	0.859797129282047	0.705500165706108	0.0313633681624347	0.194826518807546	0.78585923195659	0.9814298357684499	0.7876964769017991	null
CLEC12B	0.5879567507278609	null	null	0.966877296915106	0.554212287063553	null	null	0.46066311165341206	null	null
CLEC14A	0.0184336628356725	0.0328610021184201	0.7806667630394742	0.812017353640109	0.558963124614759	null	0.829733658684718	0.0386938583071483	0.31311658296709305	null
CLEC16A	0.470650426266155	0.564086101389814	0.167740530238307	0.27349246644736896	0.7343389519115401	null	0.615600360230521	0.0262795361398804	0.973932981208143	0.413951337462596
CLEC17A	0.4207801045322629	0.17409636392665098	null	0.842897660165832	0.9594551014775451	null	null	0.448572578306985	0.9720034861333291	0.676627773796354
CLEC18A	0.6319309111141589	0.13879540077822597	0.642206458125873	0.764031293408922	0.877010352434473	null	null	0.0478335968439531	0.139356881780007	null
CLEC18B	0.261322155410765	0.907379451117935	null	0.594547463957396	0.802391887162745	0.8846728716461719	null	0.25998056732819697	0.229614945771886	null
CLEC18C	0.957376794816664	0.5767557005773211	null	0.891222134918971	0.9894995105888259	null	null	null	0.49092373150249496	null
CLEC19A	0.149238249032825	0.972426450681899	null	0.0487595429055003	0.894140907571242	null	null	0.870389394944563	0.551904658995983	0.40824390708410097
CLEC1A	0.423417620368644	0.308721305274042	0.8027468235770351	0.24356735233629503	0.614382287680368	0.195591400458867	0.12683951261086	0.721991594155226	0.16717209880168	0.8857882600390741
CLEC1B	0.8190802188890011	null	null	null	0.28746677715494	null	null	0.8987096325143861	0.7724259676904109	null
CLEC20A	0.83900673971397	null	0.907892719371366	0.438124107233683	0.250364995372746	null	null	0.7327740793192791	0.6861397398058801	0.463741118990483
CLEC2A	0.918260879576364	0.219727477854571	null	0.94915190699903	0.26910895880342	null	0.8452857635357259	0.892399092363538	0.963022549429891	0.6391527842278011
CLEC2B	0.18970215933053897	0.22765218900134002	null	0.23095526329354202	0.192659104835462	null	0.257341380207868	0.9097673903096609	0.961858122160494	0.9574250393245458
CLEC2D	0.566786290221805	0.575771143245946	0.47086096605783095	0.175215631344295	0.946290984958698	null	0.306037962363514	0.140683028168051	0.0724266891567931	0.7162786240761609
CLEC2L	0.0768021308870521	0.0202308004974754	null	0.578678717586062	0.82563627036256	null	0.40464303452576794	0.306611979597485	0.7380548828878221	0.30644824093053996
CLEC3A	0.802901107748429	0.5870566131396441	null	0.19252318711351604	0.379723534127464	0.55744958340873	null	0.360968015326669	null	null
CLEC3B	0.8303514025318491	0.5220513158105871	0.968507404628302	0.65913172561495	0.29081119780955	0.207450426673628	null	null	0.366288916822813	0.81247919191088
CLEC4A	null	null	0.3598585407245611	0.32873948783978496	0.9301554706625241	0.863201125579064	null	null	0.402968806207019	null
CLEC4C	0.40909801194447	0.46474576877282997	null	0.48213926552003705	0.17235281697108898	0.700133067636557	0.133700928180051	0.443293680130496	null	0.20494217088909
CLEC4D	0.612993255680184	0.578441765329777	null	null	0.0736381862550217	null	0.353486925110431	0.32406096045862703	0.0488070549644978	0.288847866671264
CLEC4E	0.133039597862991	0.0672420821913369	0.34891875941920397	0.0650088941750725	0.994308362236134	null	0.299627663101063	0.6537032073664871	5.47623513325046e-06	0.619651612725319
CLEC4F	0.74697256099586	0.686494343932677	null	0.7757607845386	0.513279467963932	null	null	0.45357639140902006	0.3193393511703	0.20822769764572102
CLEC4G	0.132002968422992	0.685914886291819	0.34071455312275	0.220196581074939	0.276516875890979	null	null	null	0.6296709350396321	0.056536906272493
CLEC4M	0.970941852714682	0.0485913351783489	null	null	0.718585329753822	0.730402953234967	0.13150775150171	0.133272156458112	0.508759326661527	0.6854189880211191
CLEC5A	0.617176969244948	null	0.9980819097930992	0.9188984908109251	0.949842524208425	null	0.991652858102731	0.9862708047991751	0.347353670555471	null
CLEC6A	0.0431129207942158	0.8188208263706299	0.654295259022324	0.288048144675998	0.570702470009402	null	0.165727223582715	0.5586910291372571	0.516134967632961	0.5006841155973359
CLEC7A	0.7965022579538391	0.542083838369182	0.916199175164246	0.9894484092923092	0.45329725543873994	0.583511602009964	0.606566004255134	0.629826386598462	0.7348184366908841	0.0976507906176365
CLEC9A	0.35328007291070795	0.6911257464445401	0.0488661657913791	0.254669808361577	0.514699111352508	null	0.4726209530677071	0.27431549499381896	0.506877990129595	0.520135792916895
CLECL1	0.122831812574798	0.247797490077934	0.703632919867319	0.263250655476366	0.54889931991416	null	0.180907262015858	0.271705424399703	null	0.418926984818374
CLGN	0.0919141072311264	0.165798038976915	0.7859901396883531	0.49431866648219397	0.6842522812618759	0.5508424428565529	0.7859901396883531	0.590300244043211	0.29340970772637703	0.887145890766028
CLHC1	0.43089245402535403	0.500850297979322	0.502277580604169	0.205385049058931	0.610731109751864	0.6955741034218229	0.7862571522421099	0.5472439086930669	0.12217713632950698	null
CLIC1	0.116817699441494	null	null	null	null	null	null	null	1.92130310684435e-05	null
CLIC3	0.504979493862779	0.63450686341039	null	0.476281914088664	0.68983812177099	0.550057800410784	0.8281832578224141	0.93945390169571	0.7328374381985241	0.0258865739012697
CLIC4	0.421048495393925	0.42386482280207	0.27409511708443	0.35405922754124897	0.8240448905533859	null	0.24245880933195602	0.5203082909669899	0.08734753025261899	0.442157203832052
CLIC5	0.20483831887211698	0.6970646017112769	0.6704733804653751	0.6768551247846329	0.7627106612208531	0.531758278886066	null	null	0.42918451118842205	0.8552488057980749
CLIC6	0.956649407653082	0.499177144287143	0.579895493869674	0.869452243568577	0.7431148094248101	0.28673313519995197	0.9206962633450051	0.8885417033531171	0.49706124653362	0.722447172985605
CLINT1	0.542854814068118	0.219851626432941	0.998751944434381	0.388729918192146	0.696522378141491	null	0.998751944434381	0.32239534823557103	0.020012399579614	0.16940721438215803
CLIP1	0.839437807731042	0.298115202395899	0.5575290146732359	0.772232475419164	0.0452608041951819	0.7411236739857209	0.8725731996698579	0.511070195964876	0.56922447737615	0.969731619627989
CLIP2	0.594288838778439	0.279367817467085	0.0805725399311468	0.519707794248645	0.0105549264915281	0.17557281150103196	0.8187193120070579	0.507609688422481	0.653737673778681	0.0228237085126028
CLIP3	null	null	0.9472750100789341	0.832554149936955	0.5424606612720829	0.914764403632391	null	null	0.619645289235116	null
CLIP4	0.9026491902307281	0.0886713208880594	0.855186280200922	0.927779909886507	0.418399357622812	0.91904440545842	null	0.7185155054493899	0.988621965964262	0.651129535282618
CLK1	0.6744803494800059	0.9568810809783509	0.607839504340703	0.261976653207469	0.6583191885101071	null	0.665583972146653	0.137645530632679	0.9754698740675992	0.0956646092473371
CLK2	0.0993918856743934	null	0.086630428478248	0.157811683854874	0.6649803190571021	null	null	null	0.8479109282867341	0.8101660429187358
CLK3	0.8296868913520609	null	0.771196264795896	0.4266024439792871	0.16274123958898598	null	0.59417419217439	0.62669067519011	0.531366220618364	0.993177397357761
CLK4	0.963955443416864	0.344151650646314	0.675144206152156	0.941319517357396	0.766605215269054	null	null	0.5384247793699749	0.363325558874085	0.9740371062040709
CLLU1OS	0.9206940949374829	0.43639805326915293	0.058721162060824006	0.19680180945204298	0.3677732084234361	null	null	0.892700503879447	null	null
CLMN	0.785426120019131	0.8695680155420451	0.588693104793492	0.48377971933509106	0.303878357484003	0.14646094792327302	0.56822996393813	0.6334652563980621	0.729068716074216	0.7390254363297859
CLMP	null	null	0.208123151909912	0.57512722573704	0.170934972343026	0.538077597242681	null	null	0.676986784981887	null
CLN3	0.225333739467032	null	null	null	0.794950845993772	0.93792561217609	0.9183760736058101	0.8691982354879231	0.0394887670142161	null
CLN5	0.354765537106734	null	0.21184037999492702	0.414265207749947	0.0845800623073005	0.031224847724292005	0.7533888464852719	0.38943436768466205	0.508161557084359	0.25847062715541697
CLN6	0.182312458386362	null	0.48849935493786795	0.14860934869240802	0.480333826615334	0.343159686541474	0.317674963389908	0.126771776119976	0.30161114528036603	0.278847420542216
CLN8	0.023749937793085	null	0.119847268079744	0.6698627889272769	0.6250788119354921	0.8032957665692009	null	0.143338077822361	0.56676492777448	0.0866998126703706
CLNK	0.713900686370333	null	null	0.293411375445474	0.5455386846463329	0.18892312214166396	0.32636795889088	0.11417320269803699	0.0323159411248644	0.5972613753603679
CLNS1A	0.19167826214293	0.932152626889966	0.397219006261961	0.5099153067583669	0.35140587812446805	0.8594049500925041	0.419395141890623	0.606444526187895	0.529408440710856	0.7473271304187359
CLOCK	0.525512196324779	null	0.473680180219265	0.568909535088989	0.21236208917822802	null	0.38335043335953006	0.707747056547409	0.349430787892534	0.413568994421978
CLP1	0.599435466690427	0.0438640150357386	0.369541606094891	0.305477352829344	0.138978731904345	null	0.722741464032125	null	0.247141606120632	null
CLPB	0.511114147733791	null	0.674003713789929	0.6333552941273289	0.248570625141845	0.431046105151028	0.674003713789929	0.528619231149407	0.637712619244667	0.188572320574217
CLPP	0.752383990549739	0.268515830594253	0.8843484979570191	0.0983701264464887	0.94009805432168	0.36437936913387203	0.7856852516310259	0.725938672095598	0.15544662696623401	null
CLPS	0.635486159908119	0.795389547478418	null	0.15679142452636902	0.0838856139582167	null	0.0998952148160429	0.437927787691484	0.346201789406007	null
CLPSL1	0.36418335094031995	0.8183617429693459	null	null	0.0072756005876135595	0.965488250802808	null	0.911208544903772	0.50322653593327	null
CLPSL2	null	0.017835684278502	null	0.7041126049618199	0.18375457468950498	null	0.8137972710357858	0.29748774640311	null	0.994322272306353
CLPTM1	0.872567730498115	0.6159240884518721	0.962041839470717	0.900328474679087	0.8964650902754671	null	0.9578820014693871	0.986854830611977	0.357778329263859	5.699476086096221e-05
CLPTM1L	0.420490520568436	0.306294319026592	null	null	0.70756037666811	null	null	null	0.9559132834387339	0.146003621829069
CLPX	0.9955805849586908	0.3719934184702	null	0.561975838733577	0.24209770634762198	null	0.909795473086981	0.8714339293812691	0.15052315678533998	0.8088107278784921
CLRN1	null	null	0.00609838644826066	0.79906663235853	4.17328237696246e-05	0.8598462122427779	0.00696528314130707	0.0541808668188776	0.5872406193072199	null
CLRN2	0.207850373769569	0.9365686251043659	null	0.140674039075028	0.487054660617367	0.17496433193908498	null	0.30037074738646	0.25418297788763394	0.975532654518812
CLRN3	0.958768268204886	0.44377796282720394	0.985405858876812	0.9340094048849471	0.9958840635280619	null	0.966862805364284	0.9493128142330021	0.3743015503367271	0.261167623719682
CLSPN	0.94861209561163	null	0.7704436343694709	0.8244346494098291	0.11551838473477301	0.45188024117484793	0.7704436343694709	0.8147416866210111	0.40449163786714704	0.176824983927077
CLSTN1	0.49942188063735604	null	0.754829742347119	0.7956354681688191	0.428191757830531	0.0340868876474373	0.9118017110226071	0.590725534540615	0.012856312811736001	0.332468085712122
CLSTN2	0.0801979036281885	0.101318581320959	0.793368346902663	0.6956786870482479	0.320997823982649	0.0936253304949698	0.7256482543142	0.14479609798859197	0.47913493501229204	0.652283772909945
CLSTN3	0.8746473103584109	0.0537210749533723	0.22758479580780602	0.146839350052839	0.482837992798808	0.456546455556897	null	null	0.14515632047661498	null
CLTA	0.40332910114717796	0.297469886878332	0.13678549242484198	0.690837061387975	0.5562562285386811	0.933536287219338	0.13678549242484198	0.286604020539134	0.0433148968000449	0.22726454374041602
CLTB	0.542463379294456	null	0.145190799943264	0.8141289315033059	0.511516996844906	0.0279215169905185	0.343317678596656	0.9436429027610459	0.84867631985431	0.0564625777692225
CLTC	0.123478146541584	0.14031665191262602	0.93599694790331	0.895514983159492	0.5017762214786521	null	0.9511504703351	0.417144085922847	0.45239583122032895	null
CLTCL1	0.929604671078514	null	0.675030892253101	0.469950446113114	0.885998080843687	0.9802618017187691	0.833689101506937	0.7727485001587729	0.880445554804052	0.407439369905131
CLU	0.635963591768189	0.5679812090842979	0.299939318810144	0.5555931660137879	0.17305179267353402	null	0.0741736882715625	0.134675583441308	0.0760886811518371	0.0539464990867731
CLUAP1	0.9972676145281539	null	0.267002257698895	0.17957471174133302	0.9208577886879841	0.566127849411015	null	null	0.304819364251354	null
CLUH	0.8588927086040771	0.438549961097957	0.826499971980838	0.261791936232378	0.10897149630992699	0.176789390641818	0.6502115596904791	0.38604311130315294	0.208440028923355	null
CLUL1	0.344347710890246	null	0.8081275780818828	0.7996640699032069	0.928345797171139	0.0943213340302644	0.15605649299513097	0.369058880821385	0.520245973154168	0.153669339558602
CLVS1	0.0962116022293773	null	0.630698067618089	0.57998671512037	0.0990079831502821	null	null	null	0.0549108669204084	0.539642447012515
CLVS2	0.310301221430538	0.0269488043209151	0.244691381187006	0.344011681326441	0.14286882548560298	null	0.17632159719749899	0.17287015054180702	0.8708610634335141	0.24656822431192002
CLYBL	0.0363850481080966	null	0.0538968489498451	0.19526680763374102	0.18577186164504397	0.822547960431715	0.0487959008151606	0.107320107801053	0.16335031250256102	0.376637344832257
CMA1	null	null	0.18971106163085003	0.39037889117613	0.8538468456000409	0.694442534091835	0.474464660461164	null	0.0965413191506431	null
CMAS	0.47014263199680895	0.48334402217045597	0.325717467528654	0.0310892449735802	0.166231826469675	null	0.325717467528654	0.0260571117196748	0.7089527717094549	0.0264866556593358
CMBL	0.845132753030442	0.0038810105379508703	0.45726664606171996	0.18380963422339897	0.22374239926866601	0.7539911984151179	0.463730943906344	0.11805138876650699	0.606707529146249	0.6842648760454499
CMC1	0.760737323175739	null	0.684622712493683	0.00104986032381027	0.46406556035662605	null	0.702100947732223	0.733331120815338	0.278791150086404	0.31427227723434803
CMC2	0.0981660870282993	null	0.672222204511268	0.515107410534256	0.38349908839674895	0.16974477182601702	null	null	0.869631133680525	null
CMIP	0.847001783735628	0.0413670647666352	0.0514954876408322	0.0757075362121191	0.8443833677834	null	0.981385489007821	0.141102425095791	0.0974321905637712	0.29247982689389695
CMKLR1	0.0775180770391182	0.273778449561584	0.54422864143576	0.236938046051635	0.40039047415906504	0.17512002305735402	0.39558420875741995	0.7346291391806179	0.6261977400778261	0.305007956165794
CMPK1	0.21145201569481	0.409967962469581	0.28507442536373806	0.38987967380095295	0.292312937196513	null	0.28507442536373806	0.6394313188408169	0.895487970236733	0.968159196447673
CMPK2	0.13798557419595403	null	null	0.0903926826160055	0.5545345778708289	null	0.657301746514021	0.382952354331932	0.646895400149435	null
CMSS1	0.7531046191617429	null	0.355124804947196	0.280903133090937	0.2884134339726	0.645255576244941	0.619626456518157	0.5642808044973829	0.5476562317888259	0.382120736431637
CMTM1	0.42811827133353597	null	0.0281333467670493	0.433986743824187	0.0989269883953521	null	0.445285448296855	null	0.118910612648703	null
CMTM2	0.11850997000714801	0.960572089368332	0.0191276602350343	0.540968892140588	0.646933939918862	null	0.018797836195599996	0.44032334532012	0.5505213726654449	null
CMTM3	0.668389468451458	0.26586309772503597	0.694404260398093	0.670864169778011	0.18092938223040902	null	0.694404260398093	0.658843918902186	0.8162345019184101	0.6505592322009139
CMTM4	0.6272538194360021	0.26586309772503597	0.543966042248485	0.7991992876420401	0.6045400442484079	null	0.543966042248485	0.495709295525553	0.8241398559958271	0.51270250500434
CMTM5	0.9433560203435699	0.958517601055704	0.2999743321806	0.46419662569050996	0.910605808261768	null	0.39517495199415004	0.8268581154276871	null	null
CMTM6	0.441163908899204	null	0.100182915445272	0.181124989570004	0.0645888184343004	null	0.0221649906643286	0.569166461410075	null	0.49302788391603997
CMTM7	0.0057277778864637295	null	0.0077525975343281095	0.0394603638193508	0.245950618519742	null	0.00755462262861528	0.0150851174071907	0.38496537605691905	0.0467974665099498
CMTM8	0.40100478157832703	0.28012112006856105	null	0.433253379141418	0.7228455979077171	null	0.753985708559376	0.357479730571062	0.18712399831484697	0.582233554729306
CMTR1	0.318987914836505	0.0907702512867554	0.6650429421409689	0.7210540961881159	0.20643529064261398	null	0.70794677524185	0.7058042780697359	0.7813065844704791	0.9626578275775028
CMTR2	0.9842275173942601	0.0718204788392507	0.673023881817676	0.8371750109559121	0.32188023331333804	null	null	0.702421260007092	0.796842035107418	null
CMYA5	null	null	0.790920932429024	0.870340915504635	0.5228741686083689	0.868908855965347	0.790920932429024	0.509822885637594	0.6649472978862879	0.550721941075501
CNBD1	0.0478735778729623	null	null	null	0.0277875562411887	0.7137479210987591	null	0.864607710552448	0.850280596566775	0.42104931429915293
CNBD2	0.264647462205941	0.929046398712535	0.843838892559012	0.434750420573553	0.7613796406692679	0.31343702071768204	0.456039360961396	0.0291608674906911	0.45506769595389	null
CNBP	0.10715194675708901	0.8602727738607041	0.719116654077769	0.21526846091460702	0.8712803794552858	null	0.298261192619152	0.24944311035574998	0.6648842981712951	0.0624955082815029
CNDP1	0.8755137674797622	0.761780797436855	null	0.8536326092605708	0.172765611847995	0.17944130119648102	0.895131921757885	0.947178950256145	0.9684461907997879	0.8894487521290171
CNDP2	0.25483841235223104	0.0489262035972496	0.505896135610711	0.58805339489723	0.24531541739287802	0.970998374675999	0.49151489443670504	0.464885395538793	0.420327383404551	0.440266474662928
CNEP1R1	0.996996213052727	0.34774403715014	0.941317206535662	0.994336843513317	0.41168706861432297	null	0.941317206535662	0.979901319164579	0.172530539091034	0.9960634234843739
CNFN	0.029320603800654998	0.0457601585100997	0.490246030286246	0.8637659660533691	0.7172059914832071	null	0.253558101532007	0.31053870436792197	0.869304386365552	0.120970618344515
CNGA1	0.38066211603124106	0.499242340127716	0.525046730166267	0.602062397202807	0.131219050775568	0.7323446773520409	null	0.03434266526862299	0.194237242046005	null
CNGA3	0.43582577449802706	0.42527483499397906	null	null	0.451731507188615	0.559341252026368	null	0.11695896373166699	0.11972253642052601	null
CNGA4	0.850570169523692	0.00015440394646071298	null	null	0.008383005208930209	0.0052403776755339795	0.5622308929599781	0.39941202786731705	0.972388047243744	0.811782526458139
CNGB1	0.6138336226394681	0.029293314301128998	0.7194667775905749	0.66900530314599	0.32756157532078	0.35057445934876397	0.881239829065915	0.154664982923211	0.8621435630411171	0.257365827492815
CNGB3	0.109472319374719	null	null	0.9314488878264872	0.27710665524872197	0.0972754040019219	0.312642771462758	0.719225363755894	0.421556830682593	null
CNIH1	0.145277713740112	0.11311666333671902	0.157856236796473	0.223114555468126	null	null	0.311907181854383	0.20651463607044898	null	0.199267827853018
CNIH2	0.134993592127919	0.866671138383552	null	null	null	null	0.0130222458051389	0.0720277823030122	0.0169733042098088	null
CNIH3	0.154680159705469	0.445109533356477	0.834025480660009	0.0850690798909325	0.0649353169298067	null	0.20799149186956897	0.0156499147125784	0.40421019426481103	0.855769646430261
CNIH4	0.0144657733107432	0.0161600793437844	0.984139680608266	0.6804387662533051	0.0302009044328806	null	0.9775484256630609	0.192354011902716	0.6041363316453929	0.9836030479178279
CNKSR1	0.74162684793213	null	0.583025073542436	0.349391539791689	0.540361825380835	0.287098558853839	0.0731950625149755	0.8350549714388041	0.693263708865637	0.6722939924102409
CNKSR3	0.260161271538242	0.569361049646541	0.7296081768332641	0.629076644664831	0.668698465125264	null	0.519744421489008	0.325252382068051	0.024459604689432996	0.660373273461891
CNMD	0.30244501629147397	0.0129217729420892	0.45578954856507703	0.8282327234733691	0.460329822088536	0.9020986953079441	0.36288339079301796	0.803275292267252	0.286650030730609	0.5764521451247521
CNN1	0.6918407309072371	0.6002116394948671	0.354555666026308	0.547059565673344	0.0687445769322779	0.0170905289526023	0.30322797149943	0.389693085541891	0.992346712297105	0.26091942631945897
CNN2	0.49270987786043396	null	0.6813283550319351	0.0650270522943452	0.5506460539352359	0.76093899163562	0.529093729875653	0.275346817626458	0.381311656197705	0.11730971528733501
CNN3	0.351685549306137	0.40153954059153496	null	0.8647986973523359	0.13362988992388	null	0.50714694780829	0.460584950192302	0.44996077522238204	0.401130363848947
CNNM1	0.94010831298896	0.612532821978147	0.734721271323412	0.8838316010200771	0.9477554462656371	0.90485411030259	0.734721271323412	0.738202614832101	0.6238633414519089	0.783846251313
CNNM2	0.10291055778321302	null	0.9172866428089571	0.403087773051581	0.980131381030159	0.2936333990783869	0.971003466515918	0.7641220336276979	0.544710138360601	null
CNNM3	0.825850426506145	0.588062168224764	0.0570228191202737	0.445418411074197	0.0494343433679441	0.5494884255474379	0.0362004113873668	0.12310029811053601	0.630679332780394	0.45984059443065
CNNM4	0.0877199550149297	0.703253540861091	0.8500906273936399	0.7176700306638449	0.9980878163589608	0.8761783946120458	0.384106348361611	0.298619597790202	0.9298578423126981	0.311195959395377
CNOT1	0.48860302731066796	null	0.8660071753392079	0.162801356028981	0.7050059685429392	null	0.810581594783024	0.744022217513056	0.24478614355819603	0.777164521223268
CNOT10	0.291323670134913	0.21743783509016398	0.0754253804111416	0.143982557700891	0.92083447607177	0.160660117795109	0.974018133179231	0.33753574189720603	0.903764914337137	0.480997432190976
CNOT11	0.984744237296374	0.918850840668658	null	null	0.114962228627124	null	1.40812932531986e-05	0.330278444472822	0.0022164172821455	0.0941772687249812
CNOT2	null	null	0.0379296112658953	0.0254615788425157	0.49829345029804706	null	null	null	0.0712745891979576	null
CNOT3	0.9039902553622141	null	0.9533821147656691	0.9780936309219141	0.986652598267259	null	null	null	0.151647839317125	0.9830582467403841
CNOT4	0.9292588598035891	0.371744471113029	0.945930602048189	0.0746383157089806	0.16708371571776	0.20561006063365198	0.945930602048189	0.174329245812653	0.235094169452909	0.0208662751635278
CNOT6	0.170269092219617	0.167894050081521	0.27757075604239195	0.19505921966048	0.787048889588048	null	0.27757075604239195	0.163058284915855	null	0.791824905852484
CNOT6L	0.81810087224707	0.0778687830388076	0.381330399003966	0.280520515102021	0.0247611899879653	0.0009314230972232721	0.728056944532729	0.529894828924885	0.9204957836475949	0.560919603229036
CNOT7	0.783100748363777	0.281417910969655	0.133978201398868	0.639199297246635	0.622639233893199	null	0.11521701004499302	0.206994827278151	null	0.692559607134272
CNOT8	0.0817595358197005	0.265708155399573	0.7075725028072021	0.288364864127508	0.00024333868842463198	0.990408946805051	0.394157774409435	0.13501482483725802	0.809906261563658	null
CNOT9	0.52246420510688	0.742055785211295	0.42419179061486895	0.9323051643575301	0.502558367185693	null	0.9003116477941179	0.7223378537469142	0.601678705092218	0.918074511321621
CNP	0.9361409051800831	null	null	0.705349201073322	0.308689709590424	null	0.00836920749495773	0.6259971733619489	0.878773344711827	null
CNPPD1	0.9344078350438321	0.8277438540533459	null	null	0.7388768141777191	0.156008392273808	0.9293144231795999	0.946641605691019	0.356787917360109	null
CNPY1	0.8153471135101099	0.959815719802954	0.803843970207116	0.13339086669377	0.635533837533398	null	null	null	0.19925559722454297	null
CNPY2	null	null	0.49214991833049604	0.11949806070338301	0.755004857584797	null	null	null	0.19538807054204102	null
CNPY3	0.7093251188682629	0.28444768793532205	null	null	0.680948107884607	null	0.21889744987822302	0.15165946552695803	0.90778805479789	null
CNPY4	null	null	null	null	0.9789603782783369	0.00507504355543476	0.029504783010792998	0.42136104822213893	0.7233355791020479	null
CNR1	0.175862962251467	0.9469605274887858	0.0401799450593128	0.3854255720377321	0.132301096822338	null	0.04383358852827201	0.109164244777306	0.6365428753487701	0.89500325033539
CNR2	0.806934123843185	0.5954442810436639	0.48616834511088497	0.24218856589882298	0.509515020680805	0.6093275200231129	0.48616834511088497	0.475023362134611	0.0141181963560242	0.160178429269175
CNRIP1	0.7043298424452921	0.0619540612517034	0.32251556805000803	0.25074499976167297	0.9098504220388259	null	0.424082932793767	0.48379767676759006	0.34502168177294895	0.446636668775342
CNST	0.728524720343	0.836520207135118	0.7148989157613149	0.0303658329035319	0.00931465472062354	null	0.6437531646716429	0.6691760227547471	0.12122702867643599	0.347634066559576
CNTD1	0.289516438851414	null	0.149631250318332	0.363861730513329	0.803996299273478	null	0.171887764534572	0.350068968879212	0.7308608549620409	0.332485232241984
CNTD2	0.50978940812729	0.568658455409965	null	0.189801049342736	0.0536739144302029	0.526544146453252	null	0.394063861937973	0.878875234392995	0.22719376764523
CNTF	0.48238245254820006	0.746905323676908	0.402270563695859	0.975200672947182	0.801670891144859	0.8428904518598009	null	0.508269194404979	0.471057455268142	null
CNTFR	0.8778265241544799	0.261190730412889	0.395020909218092	0.6363516136774829	0.8749076220718871	null	0.43438950606853605	0.698260408681735	0.489467056805304	0.476840195625119
CNTLN	0.992646309727653	0.8996370227432221	0.524997379070352	0.692525066228759	0.560809858489457	0.09212924566202302	0.524997379070352	0.632914028059293	0.0957045398887286	0.7693940552312629
CNTN1	0.6469758189140611	0.995574483869806	0.661135764989356	0.9099962951249481	0.48612148804872496	0.8232100224596991	0.594022422528261	0.7289107703435691	0.20247770978085802	0.8198047039913879
CNTN2	0.18064254244899303	0.219070438875365	0.314530873389547	0.305563770384622	0.15359265340534	0.977381048236028	0.6779521660745009	0.696613723320766	0.828522415252858	0.65344231232863
CNTN3	0.229223316357842	0.924038328738607	0.896303919339047	0.627461704047889	0.22262701332759302	0.09743623164387699	0.867401192348295	0.8705128087013578	0.7614085942262359	0.867854903814144
CNTN4	0.21355400976233602	null	0.884732871784793	0.9930334710053029	0.9205379803496179	0.6080895450262939	0.860172615223307	0.930499936151887	0.32296708926261497	0.978435536704112
CNTN5	0.21212330159608397	0.993158600119169	0.00898436475549202	0.12570204296006698	0.425462126719771	0.779624054855572	0.00898436475549202	0.0411984887597305	0.605200682108662	0.0944347407401402
CNTN6	0.805941273267193	0.0969160849057281	0.753829376167119	0.903881929652586	0.0725040200317115	0.47475327699468894	0.753829376167119	0.545982159270003	0.38190155418296	0.712192581097575
CNTNAP1	0.00130082618975014	null	0.6827920953376	0.5944109333294829	0.55984086436489	0.217513875878259	null	0.0400090117483345	0.0899872517086133	null
CNTNAP2	0.478977152505365	0.8063786276178441	0.516280739716769	0.670291200278907	0.6546541210581079	0.00138088218654919	0.32976620382601696	0.999751829862254	0.179805761018612	0.969392822227677
CNTNAP3	0.194476698461059	0.0889445293079392	null	0.488098616499606	0.9608424280256771	0.8172072261822321	null	null	0.0756953843722372	null
CNTNAP3B	null	null	null	null	0.646010222078661	null	null	null	0.0842666110140241	null
CNTNAP4	0.135993280100082	null	0.15380155457115302	0.280518267037284	0.5720671283040151	0.38726960162924295	null	null	0.368343947497136	null
CNTNAP5	4.2302461533694203e-07	0.5692228512691011	null	null	0.44858917370777396	0.0326471042245948	8.89273537030277e-08	0.648506836809619	0.9486005015987429	null
CNTRL	0.317835579268956	0.8899289967675731	0.0316181863642525	0.506344374582913	0.3671153199612	0.107515690564487	0.0366670224619327	0.0555763280300092	0.14706585487900697	0.48810573470923996
CNTROB	0.11335753099271001	0.192360297070191	0.0945704971259956	0.17947571489385397	0.240341954446355	0.155591288342701	0.0780455781533752	0.141873200798246	0.629329678980095	null
COA1	0.0328664108163621	null	0.7437153674517049	0.185224149901485	0.625800027547038	null	0.661294809840159	0.12547244519212802	0.135186095166977	0.517472016664039
COA3	0.36000590918180897	null	null	null	0.9299656244060601	0.13968913869399202	0.0962610412851373	0.38603854938861204	0.28210842717082796	0.332485232241984
COA4	0.0482397899423233	0.0996991400475995	null	null	0.33319581730977194	null	0.0446553613166858	0.0453178870713233	null	null
COA5	0.305754138252628	0.326563397961128	null	0.16080164244987	0.744402803971782	null	0.9652214386116842	0.10948795476945099	null	0.277474964273625
COA6	0.6994199058651022	0.210980073686245	0.7040429018341658	0.0998501953348787	0.8983870048957621	0.847483684871336	0.655898155388948	0.213507919772577	0.444994736558366	null
COA7	0.8875950673293079	0.6021753333778089	0.262005796868176	0.4398236257360879	0.580911644741154	null	0.262005796868176	0.43167868612215793	0.904627048449371	0.77766237581261
COASY	0.000547312399712063	null	0.930697427375994	0.793794536267221	0.9873896837498181	0.9688701314595258	0.8971994437343459	0.0622105852123795	0.832856012470841	null
COBL	0.537722968046666	null	0.514506365823973	0.9254337274111591	0.689481362109375	0.534498659758574	0.34610311566528307	0.72012168305113	0.5180213219004509	0.55423366563481
COBLL1	0.820594149042023	0.233243774259243	null	0.0249457163235129	0.571305514397345	0.940523392289529	0.9558839035130191	0.9136714079260521	0.414873149473679	null
COCH	0.5517892667216221	null	0.437929887652808	0.6123143384950379	0.470808476750663	0.44856773080578105	0.446097585401534	0.9683051609321579	0.8491675799165469	0.312673198641146
COG1	0.388085744678923	null	0.24124250620785	0.502242820641719	0.60694057088104	null	0.146049946615542	0.138152981807216	0.431924938255978	null
COG2	0.970795188310107	null	0.9992131107856579	0.635622711869407	0.466996261632111	null	0.9992131107856579	0.9370151882822401	0.9236239570938242	0.7956574696230211
COG3	0.5683035091963721	0.9123397730853181	0.603328621842731	0.45492119745860493	0.0978824786601334	null	0.62599552614847	0.31608668771141807	0.6010775435043171	0.27150930236913395
COG4	0.429972780384942	0.396197772083432	null	0.880058042788542	0.841687320040638	0.39801954806744705	0.41306522699502507	0.0226954134485589	0.724363377182579	0.149560972538867
COG5	0.867092700279299	null	0.186064409421013	0.6372619335859311	0.564460370406841	0.0102509697001003	0.142074176603733	0.17267279864906798	0.980652820962937	null
COG6	0.9176716297962261	0.0304917100948021	0.9300404709913219	0.358944045470916	0.34814202022986895	0.778215488330427	0.8476496789961429	0.32626010152523405	0.0012310041395739999	0.87270540744795
COG7	0.3488003803633761	0.0970355212440744	0.370297856659994	0.22583251051550898	0.38467096742191204	0.96555528451595	0.899855944712747	0.866561190054857	0.54547688820352	null
COG8	0.196386290825246	null	null	null	0.7015580955472879	0.40512873180608006	0.5645840608883801	0.267011477423916	0.971439970125787	null
COIL	0.267345848377603	0.6633782088272671	0.9523622135367801	0.642057260042433	0.989377060326771	null	0.967421390981458	0.953423192029348	0.547907138816678	0.9428786642315871
COL10A1	0.0125236079632759	null	null	0.927616996415547	0.0541753215009813	0.8223116335608279	null	0.145101187067435	0.476495988423844	null
COL11A1	0.940811937568517	0.912597837790203	0.7888139786472229	0.5366292973254261	0.960090838513995	0.94454510434286	0.7163077284937909	0.5031320818256211	0.674803418613579	0.45803527925849197
COL11A2	0.601900782170318	0.207140151280637	0.4535445605643111	0.31560066436328305	0.13446142389772	0.4837154311958571	null	null	0.18500235696846698	0.627746871778794
COL12A1	0.096833149587916	0.9736638419486751	0.369008632395024	0.493176151706164	0.158715859616314	0.0741640656224373	0.308745291158533	0.29307975096045197	0.413087937680233	0.11467775911844501
COL13A1	0.58520672010936	0.314407469834646	0.37091461203646203	0.40778845861236995	0.37480765947976	0.41488786454500504	0.3769811710346311	0.251480183467802	0.28630591036827097	0.335181690859622
COL14A1	0.928206225097625	0.8341256347589929	0.39472754322947207	0.892549817580996	0.0721681093865778	0.8008614498562578	0.503815860774378	0.574691705812249	0.31565762655602103	0.514556779071305
COL15A1	0.0919332382872704	0.319937055742326	0.475852997980762	0.11214985670694301	0.10713084812583501	0.101213588243785	0.129760415938911	0.683321559767285	0.711308237076063	null
COL16A1	0.7489414893696421	null	0.8960975378311411	0.999051437071553	0.33945367829244705	0.368409513053506	0.8039814039381221	0.9975609613661759	0.130035360977048	0.9226593604071569
COL17A1	0.23253080598212	0.264259052337905	0.505563130779955	0.619303850497791	0.8847082661935121	0.952170572852051	0.39198170336655197	0.74510420443115	0.9036003383655341	0.279728421526367
COL18A1	0.8878753072371071	null	0.275233749368162	0.0904847659594441	0.241317828565017	0.811443639231405	0.6601044747705711	0.103242782174589	0.48639295991677	0.9602079158886321
COL19A1	0.682999161466624	0.28975300143658506	0.8286807104845229	0.792485478554318	0.0161842266917478	0.342697369765919	0.8541421758052191	0.167367969109242	0.17320513091809803	null
COL1A1	0.150281457053491	0.28206745935545696	0.504387770154309	0.39220295958678203	0.27919165132890994	0.20428364284645104	0.437889224963932	0.604317188116615	0.471970954491656	null
COL1A2	0.241822631466238	0.00146213823449481	0.8685352834830721	0.9460107697275458	0.0559218622471283	0.0145404545426182	0.8366858481507919	0.8377944505407751	0.528559766863567	null
COL20A1	0.824197266741734	0.729116165473606	null	0.208948186733897	0.1884620849035	0.0964639364598816	0.466094588580618	0.43196183248122794	0.35533596182219496	0.41256667382358403
COL21A1	0.47166422937102703	0.5675245703816341	0.45198487374240204	0.365673512797556	0.550832740441923	0.806378042627102	0.801590601726082	0.8386553725405059	0.69135496700528	0.9973821614563979
COL22A1	0.38888609192599105	0.142281717338911	0.0950659620663237	0.138468690383108	0.950878298237453	0.886903744830313	0.23237492561573397	0.143660036423166	0.18349242436576396	0.392778849210601
COL23A1	0.10619150462641999	0.312543122273385	0.791480930836756	0.362352632403914	0.10086340577348599	0.6374091604378129	0.680450903202428	0.9769876363492299	0.054266031905289	0.749037597123769
COL24A1	0.19875147805330398	0.322943062280024	0.161202434476751	0.28769858836673806	0.7879080503462241	0.483448826779709	0.15890200399846802	0.710984165226304	0.367851203512505	0.738103661196823
COL25A1	0.0789627672184161	0.722099817769539	0.8627184302345909	0.401714734856555	0.3238243587803111	0.145828364050738	0.39028967971098294	0.533932443820868	0.523174731893975	0.534643628174277
COL26A1	0.688861827299638	0.777600538977021	0.694021025706169	0.15654542366477497	0.41875076961151203	0.155417265564463	0.7924099272721	0.485486138457819	0.6007679705275171	0.736192380878143
COL27A1	0.812363171695992	0.822985458225515	0.48220710631565206	0.17633739073825602	0.0919868772735688	0.42201455661437	0.16873833980258302	0.543355743635109	0.257970488524228	0.5318883273906571
COL28A1	0.0166547241523376	0.382775594024736	2.1417819007219e-07	0.292603001636303	0.3365793723916	0.803611524873114	null	0.0905796767039229	0.22250052791970898	0.0804615646143266
COL2A1	0.287684367631146	0.18711164923507798	0.9165550521415721	0.6329294597174189	0.20586182077661	0.48119569866481104	null	null	0.219517144903013	null
COL3A1	0.36745579324167105	0.37636718894332594	null	0.49809767914347497	0.158468328778685	0.235091091230786	0.35713872239200706	0.742304216179881	0.374066583236137	0.7329934073911261
COL4A1	0.117943789517655	0.224197073793559	0.28211279368915504	0.8045896254418861	0.0232518534167419	0.45454251260017403	0.22346844084930603	0.823586433723331	0.367195210339242	null
COL4A2	0.0752032644088858	0.0107746441058321	0.16138574305148498	0.623751147315798	0.415961370141025	0.23862867267905302	0.447122941806493	0.222479128378358	0.0187261423893514	null
COL4A3	0.9795764609721321	null	null	0.5149097947007979	0.528438217102512	0.561094873557501	0.647765781788083	0.48472489353724396	0.249802756475691	0.9944812917193371
COL4A3BP	0.425241543092832	null	0.338086296403975	0.210872754798351	0.15894706389000698	0.210700003210443	0.35856713421711295	0.204578835193476	0.00491993326484108	null
COL4A4	0.87763303905106	0.318909132796448	0.467296390608133	0.7366477832513492	0.27770842247875605	0.24784282016574102	0.2803451395351961	0.0950413696609793	0.332123820304405	0.9944812917193371
COL5A1	0.014685611672751002	0.6302314352002989	0.13895215477038	0.7762966361452779	0.48333501901364506	0.0946475163499185	0.0405920685229793	0.0534249478143205	0.0983747700714979	0.666624988741462
COL5A2	0.637885297163706	0.661354425589791	0.7951445012513141	0.603658889078821	0.176473664527669	0.14557496294118802	0.273600101956718	0.584832913059539	0.7285029621872149	0.842565370423744
COL5A3	0.9517504757265559	0.89466767880502	0.34718339235480605	0.7467336246285121	0.16917508228622197	0.0664144722306104	0.14302766143195403	0.6911225340226831	0.835408994303672	0.661715973315436
COL6A1	0.733251567894936	0.901940078470871	0.417675232371637	0.149180341151905	0.919151866985323	0.841346636443911	0.39238187570377203	0.0353762445273056	0.238975585115289	0.10408160150424199
COL6A2	0.315448826484706	0.143454538648404	null	0.175823135793991	0.22424238811956398	0.0856397950982112	0.186953537941906	0.17813997075695298	0.6460194084890251	0.0924656366076574
COL6A3	0.292692795620598	0.852410651155629	0.538002294456293	0.0118005614572275	0.7406576525439009	0.5640632008180689	0.21550732020167604	0.323740005267279	0.639067203018459	0.467742319332193
COL6A5	0.633208693977292	0.413982879299948	null	0.5776416710428139	0.389880594421601	0.551897094034661	0.5040509703991	0.292103260574636	0.312790598371482	0.36927338967876
COL6A6	0.00599842913175852	0.0188310335271722	0.521170722929894	0.49662303425489895	0.6117054357717759	0.357086134052509	null	null	0.587951993414547	0.126550248894077
COL7A1	0.825099505176367	null	0.556089876227589	0.9329499742486508	0.228618101914219	0.0827948101425851	0.33115959104032	0.9414677083257629	0.16818214063630801	0.921504605132312
COL8A1	0.31321005512056105	0.0376500523879273	0.7824060952170551	0.750677451010424	0.9784693069774469	0.8363699650245041	0.60718545257186	0.635560982296481	0.9120879025957479	null
COL8A2	0.013469702096423002	0.7315411390847578	0.37766364521690504	0.0370040162519731	0.22431411424168402	0.0121467215057072	0.08870571532744	0.14853969988654	0.4407723489454529	0.167678982656892
COL9A1	0.0332904048809879	0.4925099674846789	null	0.959132247775213	0.547510893302503	0.830232489090386	null	0.59429635836301	0.889332555177973	0.7885541375549759
COL9A2	0.35112736732768396	0.540837114959921	0.160171711950142	0.237725372161714	0.55684837108959	0.0735755636779847	0.20200162367673397	0.26776543922651	0.598237248627831	0.0343883300005005
COL9A3	0.42902578415034204	null	0.31056040556961	0.730631273732885	0.488583964032867	0.459818515116373	0.435482995371235	0.8511248398357409	0.982764903442498	0.5375207699304919
COLCA2	0.070245229593633	0.574761024704844	0.900496460349619	0.9915421279654871	0.520324030895131	null	0.41630720027278706	0.8397453092298309	0.36144097293386696	null
COLEC10	0.8127859551532299	0.9979934085554429	0.162824470167758	0.345174339978122	0.9855700332459209	0.9380222789386159	null	0.20299862167963198	0.42820885296182104	null
COLEC11	0.14379081135863198	0.206153027257515	0.6039570742027309	0.014390815134701	0.6050047964362221	0.31052678429576	0.938631239728048	0.9934943997706391	0.703351098571389	0.8441710547112629
COLEC12	0.9876733773199371	null	0.0008650410122827969	0.13989634811437196	0.7847650542943471	0.506086113971028	0.688136620690217	0.6622110656582829	0.28549067680705104	0.187999618212029
COLGALT1	0.39115799672485607	0.0406914082391603	0.6856549319483011	0.892222407488413	0.20255776393154104	0.0453823403104462	0.852981430178702	0.216804055672653	0.26508791340344695	0.9793095980419829
COLGALT2	0.588351789718116	0.970781048330832	0.5530426291103461	0.8466022138201329	0.5767136159193801	0.310504354229769	0.491222704563677	0.495660784504729	0.8159102163205509	0.615644273424327
COLQ	0.694134065405797	null	0.13028699696659	0.15840283476190803	0.7360074983282271	0.259725405727413	0.15112121294727401	0.0764197604447244	0.10099087899513401	0.0418820130801367
COMMD1	0.223680359053281	0.38591644520472795	0.670447295289668	0.943988384843039	0.360179342775157	null	null	0.0505462786553397	0.25231154377953396	0.840158407801216
COMMD10	0.18357302627938502	0.493826684542061	0.928763719721614	0.6695888372668299	0.860539911496801	null	0.914368491029955	0.59317321239639	0.8376775289787571	null
COMMD2	0.49564072718038393	0.263348077079524	0.16097345386658202	0.278717636264916	0.0647050009112857	null	0.201488841016549	0.45632970315555604	null	0.30774969761464
COMMD3	0.6985157789586751	null	0.973104950905182	0.973937461830722	0.734283189242077	null	0.972875033187677	0.934877623805187	0.166464133455311	0.9837382963678829
COMMD3-BMI1	null	null	null	null	0.7064555790811808	0.31327036612772496	null	null	0.20334607449769396	0.9837382963678829
COMMD4	0.0124272805775019	0.645160497391833	0.27108448264220203	0.330351006828904	0.9219385295054829	null	0.27736529272648497	0.37237151306304705	0.505474810511192	0.0273480779707388
COMMD5	0.220169125187625	null	0.349330398060617	0.28017121718682303	0.243595874535207	null	0.36239959966171703	0.28017121718682303	0.5187349137224561	0.409770306569184
COMMD6	0.8060955312594341	0.9450642498273721	0.00960702880514586	0.30690953042002694	null	null	null	0.0406832582445242	null	0.950236739993727
COMMD7	0.833908868551384	null	0.5696274148022621	0.302122700713192	0.155574297909062	null	0.549249804164586	0.567105883466925	0.13478478986402	0.575395222933921
COMMD8	0.47791034977639296	0.85519684764423	0.5093656577191471	0.631756202064308	0.986871606232979	null	0.5869675210641829	0.914005052080811	0.665294446510489	null
COMMD9	0.207775733658913	0.324650095137755	0.10550574365158999	0.143995606062796	0.511775841634702	0.610960140142046	0.10550574365158999	0.12033643138810199	0.989470637934215	0.136622322586693
COMP	0.19694619648152803	0.938279920498808	0.512365414675123	0.827737469332802	0.353477388354233	0.756598724918131	0.793144236709155	0.7905836887940351	0.310218008517739	0.135621421779187
COMT	0.786648308818128	null	0.10581921797374799	0.31954046489585697	0.9564158602768871	0.0039221472884301	0.0952222110822001	0.0775969866014862	0.40951428319153493	null
COMTD1	0.18050565243990802	0.17177913203315803	0.137020749363141	0.774818627277535	0.632754648146568	null	0.137020749363141	0.8207848167202181	0.454359723358788	0.49264299807468104
COP1	0.31134778441887895	0.897410735183353	0.101035417678828	0.0372375114595618	0.25608123558024204	null	0.128044040370659	0.14956055226093803	0.0729128069311478	0.015364407603302
COPA	0.0334889325728636	0.467042827975384	null	null	0.339006040779621	0.35401561478939203	0.197668054876314	0.852937663994498	0.24059251290152397	null
COPB1	0.328362752200933	0.6875804392167739	0.19160614702462397	0.546416713141762	0.7289085803214429	null	0.13934044477067498	0.14266221190140801	0.24661411366574998	null
COPB2	0.0546935809708629	null	null	0.521136977465226	0.00486938082717947	0.00250238398311742	0.0522057037121468	0.10343452211012	0.5026288345139199	null
COPE	0.483739079796711	0.0359861785707806	null	0.27593143499032	0.0768060238443145	null	0.0406317567392046	0.0544303109230552	0.881794524198212	null
COPG1	0.0101162839018127	null	0.31516510728274605	0.535161593802746	0.42920301837985797	0.312932248372591	0.0071449983197972	0.79207693913884	0.542898411586789	0.215517482611387
COPG2	0.332694871351777	null	0.0861356259039023	0.0725887687239415	0.13862468240590803	null	0.0222982072567549	0.0296216334657193	0.7541503073048141	null
COPRS	0.16144308932688098	0.0924290366296567	0.105682642964	0.0798779365856283	0.977844662182325	null	0.10518467016910801	0.156172617839529	null	0.425765390746625
COPS2	0.571106971423202	0.4888879530112629	0.557499679838985	0.7187043185627501	0.9841792001208491	null	0.47628091972323605	0.6976204716696001	0.10703518468271199	null
COPS3	0.17624113008023298	0.31615576238438	0.32828781119536105	0.17247147251245998	0.34359029571296806	null	0.32828781119536105	0.186962547935088	0.245011764297034	0.14962690563409303
COPS4	0.23855785870392499	null	0.31408230933317	0.454231437444473	0.754426063702167	null	0.31408230933317	0.449575448834555	0.11346234084983998	0.352117818238403
COPS5	0.6143577861915489	0.574719706303214	null	0.23495839110372896	0.00548122075317625	0.11045987458298	0.645372421800942	0.31825343293421304	0.6945454188033621	null
COPS6	0.164836183959479	0.60262787877903	0.499690946291762	0.20074589150521	0.266444216161335	null	0.499690946291762	0.25894369624540603	0.49229927281191704	0.378865638478861
COPS7A	0.60907149502379	0.6717595297480949	0.45166239321999496	0.0297815112974735	0.517372873306761	null	0.45166239321999496	0.0250662750453683	0.0733707398765998	0.973471520594015
COPS7B	0.3368401087437619	null	0.6756023298121839	0.953518313425103	0.745818198468112	0.0646138515253498	0.583351475936717	0.613319062187583	0.720271969512165	null
COPS8	0.275224174614199	0.0922233634775154	0.40221163035570795	0.542407660520672	0.0374206087621418	null	0.46003247096301003	0.580067647219992	0.337876460482675	null
COPS9	0.6293840595736899	0.553986239443771	0.696546890022416	0.6320606391849389	0.51715279283995	null	0.5967938431053891	0.587799553714776	0.48320735813385596	0.6942350144006478
COPZ1	0.537148702067084	0.444011913887716	0.9783913443265501	0.7011025386988979	0.9988425583605971	null	0.4050114377040271	0.46349091677699605	0.9965768132075908	null
COPZ2	0.094812832574385	0.0559312907303757	0.337160646286192	0.0442847736003076	0.274030231826744	0.9534871002485609	0.0244909055246243	0.131377030612095	null	0.6400219405026469
COQ10A	0.5618579473486329	0.239242773488901	null	null	0.8828293215853149	null	0.52999888487295	0.67396273182532	0.9961364779677759	0.79098273688072
COQ10B	0.773681452787813	0.362297726242702	0.6820815098076701	0.8399956375939039	0.949264923148136	null	0.6820815098076701	0.8390370540649129	0.996279484926361	0.8932899552132709
COQ2	0.30564836852696003	0.833887296070362	0.0252173172712691	0.0201434708699691	0.47310268799065397	0.0216960356774456	0.0252173172712691	0.0235212782964289	0.0244305503864568	0.29266117664119107
COQ3	0.862094426153544	0.936744103745821	0.117956983418199	0.38570748803474897	0.16514704814444903	null	0.117956983418199	0.724752648921235	0.386309552462264	0.6998074719939879
COQ4	0.47753892018537203	0.524539169964776	0.543032878737024	0.5927156149398921	0.3205381915401261	0.983887435855975	0.5370790652663859	0.427888393287586	0.8378487326415451	0.596097142257999
COQ5	0.772511103523574	0.44141101843612	0.832596506041532	0.882175684213022	0.6453727240983029	null	0.774206384823412	0.882766544673733	0.191639807322847	null
COQ6	0.0107215333110982	null	0.00698746248116056	0.0107898680328817	0.031763494567842006	0.293528431355929	0.17539305047232098	0.386362986443906	0.27201359562690397	null
COQ7	0.17364133496494902	0.9847019750638871	0.456637087307204	0.239525084084392	0.8687265417836278	0.754153389120251	0.26047617727662004	0.0516007211363489	0.22681412938028697	null
COQ8A	0.35102839374909806	0.10896685794051401	0.7595630381926359	0.9900910313791329	0.7891963350759642	0.618060552914532	0.451359995064334	0.259755166301475	0.8667878499432009	0.179699227747142
COQ8B	0.995040870216453	null	null	null	0.29548460778750607	0.0510119366669946	0.401149023830314	0.7475340183999309	0.25570561790812896	null
COQ9	0.763514165560999	null	null	null	0.9910668820545658	0.584372183781462	0.943588417284208	0.7574331926422359	0.131830454333543	null
CORIN	0.6920049736108009	0.514175689014394	0.58508222382031	0.271047418322794	0.214665293755519	0.162916343580538	null	0.17568736872240198	0.139513445186276	null
CORO1A	0.36003152639910496	null	0.116755188274388	0.0815362681197404	0.0708332213098345	null	0.615587621838477	0.0386427862462391	0.0025713917323196803	0.182549642098394
CORO1B	0.507862496452169	null	null	null	0.983199662710396	0.294441846669223	0.7452214891155541	0.935402560419634	0.319360014122789	0.579618647463051
CORO1C	0.675269115032516	0.601409349767306	0.973017450110614	0.658084728250713	0.613945266288542	null	0.990161612315762	0.8094334475835541	0.11343703526733	0.37636319843732496
CORO2A	0.9407011174219051	0.994506188572302	0.626589813286231	0.7151387225722801	0.40271233832439296	0.334516232325005	0.626589813286231	0.896346554366702	0.720583725904359	0.5937641251515389
CORO2B	0.5644940882300501	0.8242382004632479	0.7705080912829019	0.486550743697666	0.45450763691732304	null	0.21785526891072002	0.0194153188828045	0.76034431714069	0.0660664069476758
CORO6	null	null	0.6271921205141899	0.334304621739528	0.8530945766642142	0.449896723193072	null	null	0.696639341591479	null
CORO7	0.3783671794848061	null	0.500640678819161	0.7833969365150699	0.585186729205053	0.6931474317667359	null	null	0.9710928226703879	0.728880074800923
CORO7-PAM16	0.348726796932261	null	null	null	0.6327561579506079	0.7052329106606879	null	null	0.973541090716282	null
CORT	0.9454334421013771	0.08970353972711999	0.9943104710876921	0.555785223667832	0.9336164385708628	null	0.9980619869375621	0.9863999372200191	null	null
COTL1	0.34797513307389805	0.44006212184198296	0.391545887762108	0.6280000418231251	0.31945568130130003	null	0.615624594845515	0.5173433450629099	0.747727628237042	0.9947259453004229
COX10	0.0739828246199165	0.128269922665166	0.678023734991725	0.60077494224927	0.8500290686829292	0.501147834401357	0.678023734991725	0.687703983808597	0.738693297743234	null
COX11	0.0339574632321823	null	0.786027316503317	0.46734965844042203	0.785415458216535	null	0.194798984397317	0.284555542033068	0.0981585871181001	null
COX14	0.24657408490684699	null	0.607773855147024	0.157771094565368	0.175125144965452	0.175125144965452	0.24657408490684699	null	null	null
COX15	0.658828118854515	null	null	null	0.54053525714046	0.164064991519514	null	null	0.5571584697470129	0.28275594817925104
COX16	0.75201727703392	null	0.7146044192956791	0.9067298102780359	0.596476914116914	0.09196928228884801	0.7460603104310891	0.9915609215016508	null	0.700863121787516
COX17	0.6674372439101229	null	0.645302487573096	0.24008333777948998	0.0422049208967027	null	0.728341580619552	0.564096413546479	0.429522308926902	0.49656450451884904
COX18	0.0906874229308385	0.818895626554343	0.7166219885457701	0.725895810634222	0.979481187761809	null	0.8817366363455079	0.490282512255081	0.0939578063883906	0.85876249114793
COX19	0.892497686769802	0.20106299720860396	0.406182213344706	0.638359880082196	0.9226003331875101	0.268924754925665	0.406182213344706	0.540895865698446	0.8714389424811191	0.9427218711544959
COX20	0.119676902820538	null	0.8447497270220059	0.760964322791862	0.9581335794670729	0.40626003689267703	0.890486684413115	0.9010524667136609	0.8563040734281491	0.5646096468913571
COX4I1	0.936927754459929	0.0748845496290726	0.8566690835493679	0.882646660079299	0.40700476681248	null	0.797174436078918	0.7720529982230421	0.872532807685042	null
COX4I2	0.38926085094215207	0.0405276453060894	0.9177971570017209	0.0529512294624495	0.0127790813572295	null	0.0366970329377962	0.8422536144903159	null	0.10481539955361399
COX5A	0.894638697103093	0.276707126022766	0.6006911019751551	0.7239677580029	0.7852818402351329	null	0.6006911019751551	0.850588651588391	0.10386308399223199	0.5824172729913011
COX5B	0.736895506962041	0.5682735756562071	0.9268525537991859	0.37520524484708295	0.0364690528370795	null	0.7597241695598249	0.29811124015312	null	0.7421119083581859
COX6A1	0.368649042944443	null	0.9787435871462611	0.9957996679890141	0.850250562132979	null	0.7310306414064219	0.7310306414064219	null	0.9776461769926159
COX6A2	null	0.0144030045999886	0.173699383592332	0.198787068076261	0.241272111029858	null	0.166149202154255	0.0986844579598358	0.900047742474036	null
COX6B1	0.8329805733915749	0.829479608662851	0.350136468104078	0.0646526657372936	0.550427825377001	null	0.347714840604263	0.0624395759837225	0.64062239286182	0.5195224145112921
COX6B2	0.253450495252875	0.5091750474237701	0.863079710989132	0.589486950017941	0.981575561800891	null	0.8936748153004721	0.283959666173211	null	null
COX6C	0.97148821266091	null	0.7461189185319901	0.992984015431751	0.512928680312281	0.6811477805563821	0.48302396275509096	0.8949781674500319	null	null
COX7A1	0.130445885630346	0.718120019209057	0.857161314903173	0.536429323000265	0.930325744467828	null	0.842072741116226	0.51097837749513	0.42232423392872603	0.592621613149749
COX7A2	0.8393203914207908	0.609477004068709	0.8229385483280401	0.520169755662752	0.0693430139638471	null	null	0.623877647718977	0.410058758761705	0.598277726796642
COX7A2L	0.503285531552349	0.8288437271038729	0.42136858622513207	0.7548692998194009	0.7066478679489009	0.376191337387373	null	0.478334082325566	null	0.678606772898463
COX7B2	0.0472842969453844	0.163182148551315	0.7423913137939909	0.865988182593652	0.523679763209994	null	0.0575486354528163	0.41625361546045603	null	0.454422273428228
COX7C	0.920700610493038	0.861554833671058	null	0.348710248360947	null	null	0.9467976858912841	0.7094552361108801	null	0.28172056104781396
COX8A	null	null	null	0.17293520436723903	null	null	null	null	0.22251881603413198	0.30828982662443893
COX8C	0.7826981526882041	null	0.327206644507633	0.256971951827637	0.0096304128949124	null	null	null	0.0114629108164114	null
CP	0.284623064450205	null	0.4698592790636071	0.26521514596078305	0.45398611349592405	0.6915536765713511	0.360161392966075	0.4454576008329029	0.11967760903159101	0.45282134144917296
CPA1	0.9296064952131831	0.47329957688288005	0.283680948465737	0.982653158686997	0.0685439340228897	null	0.16879483204880902	0.9049378984724781	0.0108831252904187	0.6026292439659909
CPA2	null	0.761040867395014	null	0.0467312825190267	0.981587586703438	0.573312643961543	0.9615809523324409	0.0907550241009606	0.8219355155208671	0.0484473376603436
CPA3	null	null	0.6993873825272641	0.684675541846364	0.5031430595663839	null	0.810979033923828	null	0.0112113046331694	null
CPA4	0.9950972406223559	0.28115726456818296	0.627590710970537	0.518162142086241	0.0860068997890339	0.37430544511831	null	0.624331954942683	0.124423679152591	0.4755518432552461
CPA5	0.8407866246837891	0.399242116080676	0.0261209546136136	0.6195182300949129	0.178558563384557	null	0.6448844786350401	0.9717976600354621	0.402680891718755	0.09677763336891199
CPA6	0.39191920754897996	0.6792996234901789	0.9170448988063941	0.680181217871193	0.323897605328043	0.8139377080348059	0.112802583975695	0.389060144767372	0.573739055799839	0.6068433452762281
CPAMD8	0.00993636460760972	0.187661696142435	0.9670289074317959	0.47624411281694395	0.715086991229364	3.12928470791451e-05	0.8655364188570079	0.34941463972344206	0.9781649027911999	0.317588310327691
CPB1	0.180282358983232	null	0.12408217655867901	0.347590699905334	0.7907897999448431	0.6163584800446801	0.39403212527914794	0.610665158897184	0.0017381251745416401	0.765609650968788
CPB2	null	null	null	null	0.7784463787794921	null	0.8831672538295171	0.638952891805573	0.546575219189033	null
CPD	0.910757427707881	0.143216173359779	0.0290965127601761	0.0510050280953362	0.95650831705724	0.850869914669124	0.0315683505721426	0.032450169676711	0.177362431655164	0.0330918548774439
CPE	0.479800770516373	0.29863642003034196	0.9416908787430741	0.814283617704702	0.37984545542272796	null	null	0.11034313543571601	0.773298053653123	0.332903956366756
CPEB1	0.7699320449531929	null	0.8693758008295941	0.139636609693478	0.867251896621576	null	0.586766303003599	0.7304067290141709	0.300159662734362	null
CPEB2	null	null	0.5551078359802659	0.6969673122454589	0.17255245343209	0.000765109024844168	0.659393185910175	0.68023414708832	0.8707457699895509	0.71380873397318
CPEB3	0.177660509018876	0.439042149845853	0.9148294891190359	0.7651090516913791	0.590465823971962	null	0.7042941782565769	0.7703275516125401	0.0893271509360821	0.45956726984738394
CPEB4	0.793431880883502	0.317106598247096	0.41829565378168204	0.18382102097319397	0.661680486995204	0.710357832532973	0.502308868072821	0.7484957363030329	0.10087899462400698	0.705322429831297
CPED1	0.0897548742950978	0.32955927530499	0.46932786623506395	0.110737040313791	0.0727053177810015	0.7780060863811329	0.579436395276224	0.684990134056607	0.19049026593674698	0.817109047029097
CPLANE1	0.8419782983399259	0.30327359102841495	null	null	0.20100269445673302	0.220776966528619	null	0.33674187397417105	0.0083205620843807	null
CPLANE2	0.903067749451745	0.8523345553119731	null	null	0.35205304056042996	0.0007495420981851191	0.73446377969891	0.380404263594385	0.364632387209273	0.6644931808798239
CPLX1	0.56683116515506	0.718089537978985	0.0591872539260553	0.706085498804774	0.13343927153914598	null	0.73117232722387	0.800624942036268	0.0128566381086574	0.256450718617725
CPLX2	0.178010773244267	0.143004232040077	0.23401308859481898	0.213427238275403	0.199354548775834	null	0.348399077519923	0.22350711990675698	0.461470055799793	0.196858696753942
CPLX3	null	0.5886709454723079	null	0.601538652909666	0.26285888578252303	null	null	null	0.6854731144075962	null
CPLX4	0.382388565235724	null	null	null	0.519157235804964	null	0.03452092800564	0.143416925144704	0.694956842158453	0.0367146327093542
CPM	0.33690487512274897	null	0.8164369962487801	0.0215591045777224	0.12924669700230998	null	0.433927805851882	0.360444134267946	0.774916060716261	0.301781635045235
CPN1	0.691414697325186	0.264271512042784	null	null	0.606497661987167	null	0.0640480765988409	0.34058816309881	0.626468207649491	0.306016439199081
CPN2	0.147408753393008	0.9519054734831321	0.19259188399554603	0.550982376717948	0.23822143962221698	0.41355313815565004	0.422604583236823	0.4865726738337321	0.8716502155111658	0.334914536920046
CPNE1	0.915660435407368	0.27518558711783503	0.577604996103993	0.183659282502849	0.0721718634289074	null	0.9093231184785171	0.833545342658343	0.6659012428253841	null
CPNE2	0.550721473972325	0.538841601670705	0.29702235757011	0.492774085771413	0.0467331292148915	null	null	0.559021978567552	0.873973230001004	0.18306675330119698
CPNE3	0.20615335365408	null	null	0.664446735649081	0.9060697071740369	0.712528119453752	0.116916291149753	0.12497331378570599	0.15034772061843	0.114750983318836
CPNE4	0.5691668390054611	0.24676153933833	0.8876002437348041	0.6266631983315379	0.19255138643393396	null	null	0.231320106029783	0.551293378204218	0.513621103001011
CPNE5	0.740256925948908	0.306091243937338	0.41326393836723296	0.997289962434972	0.0223420733410935	0.47122814153886	0.448805574294044	0.988877657758736	0.455125967270675	0.5895880478098621
CPNE6	0.9341995998607691	0.7666884104314159	0.908079492277076	null	0.988735519962452	null	null	null	0.0880321949227214	0.37877566165148996
CPNE7	0.23046746666272303	0.319782020386214	0.40917877400060604	0.132251148602796	0.321548504662036	0.325313965021437	0.41660009570837697	0.12926673768511	0.129112915396751	0.152695741936734
CPNE8	0.7826326118999251	0.0129058119088938	null	0.150668849312975	0.991410143292608	null	0.7240469327420409	0.570363048161923	0.8358007077757691	null
CPNE9	null	0.7965092590636891	0.8668651322200541	0.0721630010834426	0.938084539151091	0.0160052558890047	0.7107224430804101	0.8828580482405841	0.135333398982974	null
CPO	null	0.242081186698611	0.0823639976608692	0.564508646367696	0.9014404181610091	0.9949706220831741	null	null	0.678221429996852	0.638699194132025
CPOX	0.914378074189363	null	0.696023540161242	0.455019215198081	0.516031539462117	0.54471944644505	0.675008188549303	0.556666002781601	0.5201098718430901	0.298853464496718
CPPED1	0.0212862963107406	0.00600522837307205	0.06869122640672401	0.0664969101348327	0.6052414918758979	0.7645753243159741	0.0836320282951972	0.46439835201392704	0.7276732555084279	0.905732695360774
CPQ	0.511807611777143	0.8588147539547489	0.8204270158327021	0.7011659934032659	0.0675615896845958	0.43478268012162996	0.578132170755488	0.44327909659179604	0.7511923652764828	0.371922486013742
CPS1	0.49203740203397206	0.6966515767662079	0.9987546953743149	0.291847182112572	0.18113959095756602	0.051896759638923	0.17153841702094802	0.624821291627908	0.318840069299492	null
CPSF1	0.5249641484747299	null	0.25540940828474	0.565913175936916	0.323715231987508	0.6400240264354871	null	null	0.41312840656728106	0.42511461040147797
CPSF2	0.508925520985598	0.318673500040758	0.138513666034725	0.632736102986978	0.00174592258264061	0.8237589333123749	0.0170756103615592	0.0785606252618476	0.8862576123782149	null
CPSF3	0.785842019666286	null	0.214808441322557	0.5908809533028051	0.251227206127555	0.313352244496318	0.528202168108995	0.31091684525487606	0.443102784712101	0.5533131046368511
CPSF4	0.64149483330126	null	null	null	0.6883387029033579	null	0.7770723311763659	0.262865433642622	0.21140502524564603	null
CPSF4L	0.0887147890234279	null	0.9100065221329029	0.8973771765230151	0.0656550283356454	null	null	0.810944036522438	0.39824774604777097	0.568696843589928
CPSF6	0.675069747414708	0.19702727564121697	0.397795133799294	0.109698797002157	0.439105113117911	null	0.8409231968187191	0.65712965068638	0.0059144521498950605	0.5891492537520301
CPSF7	0.7460575422572041	0.8160629306863799	0.303871268085231	0.597450319528765	0.660116640183767	null	0.0739185092729333	0.0921701928749624	0.0712127460626422	null
CPT1A	0.0360992563134015	0.834707172885178	0.0010329494015815	0.49435877806716205	0.5969980315104979	0.853529261234193	0.000882354911053707	0.602887752966333	0.152521782766771	0.9548545603753441
CPT1B	0.761157273732432	0.40246202204788795	0.8922652413120631	0.9693712529499809	0.90330958913652	0.53591890139246	0.656080184547432	0.9275260166600691	0.49078620026525105	null
CPT1C	0.403106921923146	0.49826724560528496	0.7990041478580971	0.842436706393328	0.578653066562805	0.40802631368290904	0.6255767926434561	0.8235153894238579	0.49254082842163205	null
CPT2	0.0180217984315816	null	0.851485249008187	0.44036954971390097	0.674321470895042	0.6210511492891819	0.851485249008187	0.5875706224054879	0.8868501056859829	0.6181819940000439
CPTP	0.122538240841928	0.173164946671299	null	null	0.502046808799733	0.231341427241589	0.1442759502328	0.0915116759165495	0.42115640831545703	0.5575008299367961
CPVL	0.428338311626578	null	0.916479975141402	0.0348898769980361	0.282197188342348	0.8700985297404559	0.592824690669298	0.22866412295803099	0.514518046858099	null
CPXM1	0.313562767348228	0.6859191683646071	0.530521274565522	0.335834618103415	0.646877894682958	0.676159455160201	0.5391933575466911	0.18250964849785298	0.43204896998866	0.723040549465366
CPXM2	0.454902981245599	0.702983730301199	0.332352196852979	0.49709311447034205	0.319982938063599	0.449590732072168	null	0.654853140094524	0.17751452637192397	0.260264466557675
CPZ	0.9856885294884731	0.0476131060959158	0.722512308042893	0.441178011591027	0.08559466213910799	0.38406260883553794	null	null	0.281048256118027	null
CR1	0.11365957304916699	0.0273792084193172	0.646461422410828	0.120478242021694	0.815472148074464	0.940098014775832	0.69564938710004	0.0292520403688125	0.45447731624499893	0.214308211868661
CR1L	0.579875706702	0.96602914140048	0.171171881253254	0.455780883490724	0.9564701262777091	0.941073207053595	0.176959987736005	0.49342644957926296	0.10686809460081899	0.695090802293265
CR2	0.45276605566485206	0.6616840012137011	null	0.15229372095371696	0.0352610152409405	0.007645980719941829	0.32788955907621803	0.559775261542842	0.8512420814469251	0.116602019983428
CRABP1	0.7317655296818191	0.182692925269953	0.571159307196188	0.224783731454285	0.927204144369774	null	0.561547881596578	0.991689615957521	0.551031773316283	null
CRABP2	0.340185814205489	null	0.568297932942808	0.17448780876789202	0.562614620706182	null	0.532610204907238	0.47077624000027396	0.7991619077306609	0.503610650597147
CRACR2A	0.8473983499508171	0.0203467084301789	0.8723119005443001	0.0284696364061006	0.472251718902926	0.39768903100762704	null	0.775905542058624	0.0567806878697491	null
CRACR2B	null	null	0.567745441064345	0.9547443530010671	0.365373603827104	0.32620732004261704	0.592747053326548	0.44786890420803493	0.338449562705749	null
CRADD	0.0616128122022075	null	0.162117701584182	0.8119020111916401	0.8243486779044549	null	0.15540725567787803	0.7283358895794458	0.9546142604717242	0.6851200026236459
CRAMP1	0.321262757479491	null	0.907253424734648	0.714448293702096	0.909029319106452	null	0.479032846692282	0.558287603600241	0.958079212207099	0.44473033999776096
CRAT	0.919495493343363	0.704086110307547	0.939750515277237	0.8075761627494591	0.7798405784342021	0.881028569579073	0.836709332669273	0.81117671863876	0.30747552847369897	null
CRB1	0.97911415586117	0.0370960833011071	null	0.00011329758198130901	0.9158190975772991	0.577761581957059	0.81708665335595	0.00921530926287129	0.13298121968866	0.0339561622077609
CRB2	0.0808506906339035	null	0.0337373062204505	0.0642393169561484	0.231499173111535	0.006451006597812279	0.0695798144838056	0.15097849996128498	0.100112039910567	0.773499425730149
CRB3	0.5171089126390179	null	null	0.0441851234300848	0.594049050123834	null	0.0434301389763722	0.00320884079859152	0.171334697071424	null
CRBN	0.590017306522692	null	0.10610138739944099	0.9246990198077629	0.0305226103640786	0.581580257951058	0.165771746288772	0.9832829077939109	0.128132185514072	0.9568404409670942
CRCP	0.686271986953273	null	0.9904028646685269	0.973208651486591	0.972797081443325	0.898149474519552	0.968979791004484	0.950676400237644	0.6741083447721359	null
CRCT1	0.296686165340596	0.24638515536460898	null	0.46131778168151294	0.527907435575708	null	0.490111571737532	0.635447755697819	0.72212067918071	0.7194674051955269
CREB1	0.6596580194512239	null	0.768551901002202	0.316316199578675	0.7121291333600509	0.578455351433134	0.7996190683829741	0.104136079129251	0.8908225643285559	null
CREB3	0.9157946775263008	null	0.902782969684328	0.624326567884612	0.482989627169801	0.7023752541531789	0.9168054014545051	0.936777791991866	0.7753437843609309	0.9792048069515591
CREB3L1	0.6863218269352199	0.651558564720181	0.584241079825894	0.913632677383212	0.601098272164141	0.36073573818051596	0.414394802277835	0.963199207275875	0.38990315237527007	0.27991304774209996
CREB3L2	0.774510641510499	0.7831211691710709	0.5142129691450921	0.6292833611591179	0.8922625881526328	0.776823489030692	0.796129316722424	0.9348899658846099	0.30917473328245004	0.983223876226231
CREB3L3	0.0808277567376472	0.683631261099371	0.6488735315314239	0.12048509470641401	0.8749403115791279	0.0104197898445398	0.6488735315314239	0.512475620160022	0.0496622531644086	0.43953661907618
CREB3L4	0.509858150964618	null	0.44486383016222203	0.5758607417188311	0.0920068738610903	0.368686638421079	0.562561954797121	0.3424974602569669	0.711653974265163	null
CREB5	0.59400326450098	0.65524893156148	0.30834831462295	0.185098133468659	0.14299770169820097	0.915741976787751	0.0792128840958137	0.9819986046195799	0.13566662793878997	0.8986002778576752
CREBBP	0.651693145393343	0.6059542007422739	0.30246267924220693	0.5040589929136761	0.0850980474593425	0.140082217820781	0.127613306811965	0.294798647189125	0.9426431117463191	0.22827975193151298
CREBL2	0.329823953508995	0.567811816131603	0.16401610277569198	0.535157097359519	null	null	0.180462500842712	0.43809552345330605	null	0.8540121484574251
CREBRF	0.32327997459979196	0.618765779248057	0.737668589240426	0.805209808670072	0.8251246478292601	null	0.9542200224168199	0.909473809100006	0.457359996377799	0.7841190973909008
CREBZF	0.7999137251065379	0.8510963364369171	0.5541253300799129	0.261027498473707	0.775498046564032	null	0.955783273748958	0.483310971280159	0.49377274567020296	null
CREG1	0.36786866955595293	0.25572070860227897	0.8805286210560259	0.7558821760287	0.18791777039482602	0.11905903213712599	0.8218299755491629	0.334295128941606	null	0.977771694927333
CREG2	0.8665397252661858	0.161411207533936	0.326122592837062	0.237902047533292	0.49310877376658396	null	0.035904768938251	0.247971513214381	0.075951380281287	0.589258915931985
CRELD1	0.18706910572630397	0.153202397182764	0.28630845498909896	0.8698992238086399	0.326430135139285	0.0232198529387935	null	0.229357925500264	0.5285273528933639	null
CRELD2	0.5480533907879329	0.151126227457999	null	0.17748285091799698	0.16159899010842002	null	0.36626856563674703	0.267407272429627	0.18178080365622604	null
CREM	0.44099049268301505	0.0850472933587902	0.182487136742392	0.698885709998774	0.0828059246942062	0.133229007495802	0.715276204813559	0.806014908131975	0.8447561087053008	null
CRH	0.6547492296944929	0.0463082944397135	0.9570634259548729	0.29068013438166806	0.690849856332553	null	0.623230248125954	0.817387610291746	0.5782937519503979	0.487518826288089
CRHBP	0.528367340460559	0.436095548288304	0.0416902445691486	0.0627674870068021	0.025206834914802998	null	0.0314931173704263	0.130385392138224	0.60009728676325	0.108120051772271
CRHR1	0.922453761955727	null	0.7514769420104691	0.49199798786534205	0.538233525811874	0.5548425605089179	null	null	0.229861463212302	null
CRHR2	0.0638510972699342	0.8957200843711709	0.46982663295722904	0.54869978756278	0.245769146879476	0.701632640748436	0.44976389719796	0.40729501390337103	0.684226977963064	0.9147364921579041
CRIM1	0.511929569964989	0.6418230476595129	0.41979987896947496	0.262877839951783	0.410577670440617	null	null	null	0.14075859696495702	0.11633490343837301
CRIP1	0.40684272155015	null	0.205813854727845	0.25240111756799	0.18305118704142	null	0.404496480514156	0.421919424562347	0.5735404031063891	0.14904647430447698
CRIP2	0.0969921378504637	0.9164401181967041	0.325563002718445	0.9093489648858308	0.857067993722789	0.605288707808481	0.11308115289291	0.9272570280861421	0.257091322684827	0.604251124629978
CRIP3	0.9818924043113442	null	null	null	0.306691011226022	0.0409989555627966	null	null	0.7885848233990501	0.47887874527693
CRIPT	0.341504424768488	0.60592073748359	0.7262789164832071	0.467163339807062	0.9835086609098929	null	null	0.175358481768329	null	null
CRISP1	0.300123502727538	0.21277814457480101	null	0.514822770157413	0.602327028353816	0.984240840715875	null	0.8258282811215251	0.138940034067677	0.8432975075273069
CRISP2	0.7240887995273181	0.3891038201114389	0.9926574733976129	0.9926574733976129	0.0152250332698577	0.600896417860967	0.629187128977164	0.629187128977164	0.733190169902417	0.9207567201876559
CRISP3	null	null	0.5417630705522439	0.35267922142042696	0.581541157299903	null	null	null	0.8027643080193341	null
CRISPLD1	0.37405708048788794	0.585405899357115	0.0277770546764864	0.6864119954422291	0.643316068277223	0.45289917909687805	0.015884863106861002	0.146434508008542	0.265768677184614	0.00345576337771158
CRISPLD2	0.39905993625421504	null	0.23241586722359803	0.0451511335719359	0.18177199027361102	0.424847067626569	null	null	0.35051235104106604	null
CRK	0.156920930518823	0.12666476976474098	0.601427737012095	0.542261283758444	0.604530007710495	null	null	0.6283867303847471	0.842460192886627	0.334374748300609
CRKL	0.0801029283655503	0.927568913461043	0.0036035255705557704	0.129039924089322	0.000795888038387704	2.91728250445544e-07	0.0036035255705557704	0.12009481033707099	6.4794823426694805e-06	0.7730235611180921
CRLF1	0.385833416901651	0.0724663779453338	0.518468394621324	0.0575058752313409	0.6900961461962489	0.24202772338867298	0.731069092627341	0.308118026740528	0.0610049425918797	0.46946773739800296
CRLF3	0.167973541435087	0.236743353155868	0.44425379398923903	0.529339567482846	0.771775240381227	null	0.44425379398923903	0.404542507303035	0.639556157884026	0.328535538898362
CRLS1	0.575348257084646	0.798040448567592	null	0.307732913384311	0.6855222534809171	null	0.638809988773631	0.609802930375324	0.570879194282344	null
CRMP1	0.0301934363340975	0.32916113607582104	0.127015864217087	0.11736010319179499	0.569392758437966	0.44723118072364704	0.109865943202732	0.123157279108277	0.6876175084674581	0.023168966078148997
CRNKL1	0.622597309767449	0.4981906439231239	null	null	0.40130803301953205	0.790748338238272	0.13636449401558398	0.301691080785304	0.0029659547711189398	null
CRNN	null	null	null	0.553314463792246	0.706044992875022	null	0.0595208808977429	0.000255121533088931	0.073581929230264	null
CROCC	0.022569342111823997	0.167379850333573	0.090268134203574	0.0750724985960447	0.806484821969465	0.733715066820495	null	0.44907602467926705	0.6381313839441679	0.624839656782848
CROCC2	0.20250178138058	0.592403473290364	null	null	0.0202107212608551	0.285608711180024	0.544075024566548	0.30083940907059004	0.687774125355072	0.9380354453091079
CROT	0.3497701592964181	0.786620298727501	null	0.165122071715846	0.12326296391555099	0.0139709298310703	0.727834527458892	0.66395329455571	0.028551789317567997	null
CRP	0.47162105738282795	0.992314218085793	0.0798552054526425	0.8752056857993199	0.468260748011166	null	0.370189096839877	0.526601233185403	0.20799435009012804	0.100085544553361
CRTAC1	0.22013602059157603	null	null	0.28857462650889004	0.6567696889258411	0.643152905075575	0.0512164739000285	0.0445829695237432	0.735172864492448	0.9355969373814641
CRTAM	0.524177262828887	0.511670278779194	0.323026921448411	0.14457753699934	0.882669495924174	0.8173620628051891	null	0.6965187089307969	0.28131345431876303	null
CRTAP	0.0790345282147281	null	0.10884805886266301	0.086462441775223	0.137643755519449	0.638800013289848	0.10884805886266301	0.0657942500904787	0.28197379339387	0.0839435672681833
CRTC1	0.319902810262788	0.938279920498808	0.243614501161494	0.590889776271215	0.466144274236636	null	0.25577777865276696	0.284142269054353	0.262756519034351	0.42099588759608597
CRTC2	0.24840799767563498	null	0.0875298987005366	0.0824745182234995	0.23920153578540304	null	0.23997683218835897	0.239511512071685	0.242947276630214	null
CRTC3	0.220107018141422	null	0.4150676182587	0.596252884836264	0.899031469898251	null	0.411173130239075	0.5269148975523561	0.9026066066483399	0.7777990256046792
CRX	0.0650983249463168	0.0862728307274321	0.884367961887722	0.9513495843293549	0.992290603343264	0.927683165280221	0.913771578733093	0.14279550785023198	0.9903641590911401	0.837569973235198
CRY1	0.292139689546974	0.159057134251169	0.296373907592907	0.106332362279189	0.8946748344154541	0.8033553170295401	0.285347539553748	0.173521645067083	0.8971630120231441	null
CRY2	0.784847507501825	0.243004112220151	0.243409967175357	0.639439769263853	0.7414452969554169	null	0.69639616881315	0.7837128891894559	0.8564303343843069	0.6622638265287121
CRYAA2	null	0.0823732607898685	0.0770363277492861	null	null	null	null	null	null	null
CRYAB	0.540420942314197	0.620030145907136	0.44438355565658705	0.600594803271536	0.16854826119462	0.163259523747917	0.8289723186597749	0.8448021680106829	0.62747512010722	null
CRYBA1	null	0.0242439450049712	0.465532370151793	0.0958456526934748	0.179811397897017	0.000810463755997359	0.5298752620642639	0.0736967004500069	0.7887704997375059	0.23842408449307398
CRYBA2	0.23620664858920398	0.407994589810286	0.991722327655288	0.838044450312712	0.8480201728715759	0.244895186582129	0.9884008340704499	0.996846211025487	0.24466099231941899	0.6367760200882709
CRYBA4	0.354662138253462	0.646678726797096	null	0.17613228342814496	0.8085798840048609	0.7854779305105899	0.49364784629465297	0.782428458908312	0.344327187998818	0.31658935350897804
CRYBB1	null	null	0.10567549648568099	0.22118079695151002	0.4876796707753279	0.49232234947016	0.30572152534755603	0.216569885001455	0.814988833569573	0.104976153930762
CRYBB2	0.0568114050316421	0.443047472082121	null	0.688864872702319	0.505318160779717	null	null	null	0.0280410302346451	0.133455731105549
CRYBB3	0.23267581254013603	0.934136878103613	null	0.6257777538012099	0.831354134610955	0.5273299205809671	null	0.152754448337757	0.876167373423048	0.979953611923693
CRYBG1	0.8469188867909859	null	0.7487839537103	0.5326514053071421	0.391717512558937	0.470555316972234	0.5934517316935201	0.46662043602388004	0.6581594334075961	0.358447647103759
CRYBG2	0.106318969602309	0.0528809468875937	0.388049694235046	0.0132070222717582	0.5414138397789361	0.5364001882485561	null	0.0427830751487636	0.39348545557320797	0.720782383144023
CRYBG3	0.90250559288032	null	null	null	0.469969662629928	0.9773226605646509	0.859389340514158	0.423843643214554	0.5767628319023461	0.133106014094682
CRYGA	0.6589116226855319	0.7142070320464051	null	0.6282434163186851	0.38810360069238903	0.9743370472020542	null	0.9984169960998092	0.474187343536698	0.316315892960254
CRYGB	null	0.0728799150208621	null	null	0.8175506632436942	0.95814772523422	0.272121626480965	0.29458399189971196	0.6201066394042479	0.515304876186668
CRYGC	0.7249196278666279	0.0864597633375134	null	0.8143482794863969	0.13812469300147304	0.0942360206840153	null	null	0.114473930272571	0.985486310797629
CRYGD	null	0.536940450196142	0.9935313016625279	0.9699106562584041	0.913109705204106	0.994601061337823	null	null	0.5319925315416351	0.645077534757573
CRYGN	0.8035046946829499	null	0.259124139115742	0.28181100149732397	0.0040402475833337705	0.7392107248208821	null	0.13175775475538098	0.00771378989939753	0.8101004656065391
CRYGS	0.808100829398754	0.0459566766107363	null	0.5451923512583811	0.070953212156258	0.7260573053985451	0.45078638845302904	0.0642991473900518	0.686018602441357	null
CRYL1	0.16696250831348003	0.10058222579721801	0.578826323373735	0.48167891809749896	0.311544184052722	0.25881404718308704	0.550443489821024	0.9307626481313671	0.8014742306790391	0.8045572133766692
CRYM	0.19654235999470104	null	0.48188531279242897	0.7598902442767641	0.32089688435235	0.16560135588846397	0.31628501901661704	0.787564746505083	0.948938582478521	0.8037381923480269
CRYZ	0.53515089644708	0.0153531047910827	0.310304980132102	0.335811528093403	0.14735468935415602	0.677783594764895	0.445203969873406	0.41020553001432203	0.0129921357450746	null
CRYZL1	0.996722654726178	null	0.48873438734782504	0.9833833635559591	0.46202730722676394	0.565254945203978	0.358218278490002	0.9764558418292041	0.330432801786996	null
CS	0.6823571691359599	0.239242773488901	null	null	0.34536335689202396	0.8734411425915259	0.954500678733197	0.871858927804477	0.5423026209915349	null
CSAD	0.9621961931125501	0.644054196647732	null	0.262634646399114	0.48078530179511	0.506397668647623	0.926048644887812	0.9498910075523059	0.0447609284994326	null
CSDC2	0.657527764538217	null	0.864851767443118	0.614689335189801	0.115403656081842	0.710887843917655	0.8306636773536199	0.9889386742601121	0.9002577681407109	null
CSDE1	0.949863509482055	null	0.8719959194069441	0.617921121927947	0.972717932096499	null	0.885011722451643	0.9684221925659591	0.8722962335554231	0.0681486582551791
CSE1L	0.575895450939589	0.765693052562318	0.7388556049388221	0.207909748494237	0.0198054428440748	null	0.593846913635117	0.745907691217218	0.5878261639952049	0.690695813356244
CSF1	0.22591694312610297	0.0786806823246657	0.0734189361495663	0.10632080882061001	0.872469005854576	null	0.40801814016470594	0.45178167659290097	0.16939050429868502	0.0016643579889436
CSF1R	0.648983408086484	0.5025005382073989	0.185237082839469	0.224308481931581	0.679509716792129	0.241046885928805	0.17067852156716	0.47372873583616704	0.921122876095231	null
CSF2	0.7148560639702	0.14432121186181399	0.18430871034915	0.24670064987069898	0.509541078838984	null	0.712951660856254	0.587391817061721	0.12603811786634	0.166890342989452
CSF2RB	0.115515056276501	0.9877107271619691	0.44715257523021706	0.6878886847123531	0.350649580420435	0.296032816208436	0.701231341961883	0.980036511634237	0.887165718320516	0.8146770690436429
CSF3	0.265383359639357	0.6310693014700439	0.435353792557002	0.30167456649578994	0.6098992295799079	null	0.418160456017026	0.5927037307764039	0.45849914969393296	0.7222032267306151
CSF3R	0.809116278258486	0.0876275403542368	0.736102960135292	0.729907100629435	0.41262521486379705	0.663756085041317	0.7899682446790249	0.6862425381023051	0.794042471933768	0.561186887482037
CSGALNACT1	0.964243510317343	0.57531474765293	0.189375338461291	0.557960792832349	0.7227397247042249	null	0.5288707963487971	0.270760887508239	0.8348314616884158	0.761187819527992
CSGALNACT2	0.0583802292095228	0.17806160760148998	0.569375908445485	0.791268835738658	0.601446385489824	null	0.10146527457940899	0.566756243053957	0.60305975632554	0.314537384544093
CSH1	0.17751792732854502	0.000243326619047579	null	null	0.44484671146822996	0.7001188377375439	0.0287931318740532	0.0005866020007800901	0.385889853745901	0.7904417754553149
CSH2	0.207999478487873	0.0573989412036421	null	null	0.494536734546075	0.8516185289768241	0.658906610102728	0.0772410808933408	0.275609904036563	0.350843234489006
CSHL1	0.315536803172113	0.213350494272888	0.184192011424953	0.18519915972289303	0.190721538701814	0.734406023831467	0.197595495232085	0.27220019322794103	0.697456648209399	null
CSK	0.44950650803803294	0.0021186252777745103	0.404444385332378	0.7896063061718559	0.372814673359674	0.910197091469633	0.42814521513049797	0.656688658945426	0.511512210795404	0.34534264199966197
CSKMT	0.0567471271385364	null	0.19258062635033604	0.20425350511120896	0.0947024980512101	null	0.511490036723846	0.21407717474847499	0.515776823815378	null
CSMD1	0.5499565528235419	0.7136747456306339	0.982289591287856	0.886117714145209	0.7979852590203871	0.6955467906916549	0.0588889043731011	0.0873232121744463	0.109686557172205	0.112367001560009
CSMD2	0.572154537442433	0.5382773356378939	null	0.6080836694961921	0.0655154741815486	0.9740183709069051	0.19183220171655105	0.638050794462544	0.61252288968153	0.255173669472198
CSMD3	0.8092131298491809	0.40046000949241994	0.6985889118452329	0.841523658206663	0.5268338983562371	0.122243649526161	0.737537528567602	0.42784270022103205	0.40948081589593105	0.7788147793728399
CSN1S1	0.12187333275317801	0.576176462877532	null	0.571332134319959	0.884168953912491	0.9895419348569399	null	0.33382153732833897	0.956545012993529	0.0152413322783213
CSN2	0.931561707215543	0.605033768935994	null	null	0.26194939231573605	null	null	0.5027384885133139	0.342191011640081	0.8586950725931171
CSN3	0.402389385460025	0.7018225906551372	null	null	0.9840238998518359	null	null	null	null	0.9362131121964391
CSNK1A1	0.535452968050746	0.743483666569431	null	0.8992298256243101	0.0195877831665797	null	0.8742431930706359	0.7892071522992231	0.39296659005315204	0.8109712785130291
CSNK1A1L	0.295741857762578	0.249507329151029	null	0.30782978951879	0.46259216266013303	null	null	0.48919672826195004	0.33556739519203804	0.664257064305602
CSNK1D	0.00143822545412697	null	0.21673828201834197	0.751890551119788	0.000234934498869577	0.000173611285716579	0.00261383561086781	0.00673483892554438	0.0549903318734197	null
CSNK1E	0.706667771840928	0.6645713406018979	0.6231169674624261	0.837197803261715	0.9014268507764851	null	0.609828436408865	0.8930844940673721	0.14953067530923	null
CSNK1G1	0.507636852403268	0.583360955286921	0.0795925258657789	0.19645512253742603	0.0372460512667445	null	null	null	0.9402072631816719	null
CSNK1G2	0.630372055314128	0.9099265487266579	0.25824032072255	0.0262915166465495	0.8467984006513621	0.00169121116993443	0.19453905268894897	0.0323360628005815	0.7659548478316469	0.302701673701109
CSNK1G3	0.6651339488738941	0.548916663501626	0.6474386118339289	0.651344251300187	0.31371294871413	null	0.628563935310213	0.614171771046615	0.8105496471245329	0.335811644555834
CSNK2A1	0.22652678838482998	0.5703766312548709	0.9697689042551421	0.0709445349048772	0.996775498077514	null	0.981942056720269	0.466350011830254	0.306366909278035	0.647141236822433
CSNK2A2	0.506208755096156	null	null	0.390050894498783	0.35687251742796794	null	0.514876090828698	0.093238701803199	null	null
CSNK2A3	null	null	null	0.757430611930023	0.423008413938485	0.455058875850404	0.669291076177711	0.8096256268468709	0.7780975337842428	null
CSNK2B	0.19594301521743399	null	0.8718727029314491	0.965090922857852	null	null	null	null	0.52828525992476	null
CSNKA2IP	0.000235095182303358	0.36733914920893995	null	null	0.222073560423151	null	0.000177163797702828	3.99976230222032e-05	0.813076899495135	0.554914313731926
CSPG4	0.556471565805546	0.40629559938892296	0.190998649279673	0.45788041078342295	0.20838659439430499	0.0433886664267346	0.190998649279673	0.415048443777247	0.40077118721972793	0.204746523581485
CSPG5	0.540617609449993	0.40561694102217494	0.6091809784986121	0.742255952211108	0.320235350769198	null	0.707054193057856	0.477699424680087	0.264994076413737	0.9993437828944699
CSPP1	0.781297727053871	null	0.8664094450967209	0.22073070985911802	0.37572713167881705	0.0650416334501193	0.9189040811873409	0.520386852357922	0.8194383578972371	null
CSRNP1	0.5799255104910379	0.0495319338936181	0.0568183535554136	0.233288925689707	0.38276504014160795	null	0.6931283212803349	0.653169368384275	0.0007170666148378361	null
CSRNP2	0.497154837185132	0.8227232931171741	0.30882522558965303	0.417767130077162	0.5296603763479589	null	0.355023146255574	0.35476155443342894	0.24459169917443901	0.8657236596505721
CSRNP3	0.210091675281159	0.9349108553872371	0.895020438603602	0.18528611448141602	0.102120799227935	null	0.43108043666109497	0.39659853801415296	0.0372141982378189	0.394865847391916
CSRP1	0.6972150191752939	0.224561549316411	0.6197661344671371	0.5231303012184061	0.720988072255999	0.761590317601282	0.6516058774546589	0.0349588518742725	0.31342445206317604	null
CSRP2	0.0107853153172088	0.597400669464741	0.0534687001919121	0.263865570076355	0.213086197832845	null	null	0.24578256594944298	0.883517940527305	null
CSRP3	0.936285340036052	0.00693144806220314	0.455593065061906	0.43136097687059	0.511887264844727	0.21391184806969799	0.25835846836554105	0.21257473757201	0.0594079167190604	null
CST1	0.0541764291282056	0.19030794592049396	null	null	0.0396793693191982	null	0.0548991686858069	0.124254736193187	0.029769034240457997	0.225762957841628
CST11	null	0.441509028649563	null	null	0.5902138340434879	null	null	0.58119888286141	0.881593336761577	null
CST2	0.13272188013327602	0.630002039319746	null	0.00146853119376644	0.960792308867047	null	0.7265810083645641	0.50310096037249	0.382615406885573	0.22430600253383898
CST3	0.16672811441567997	0.0365048523454807	0.187590839517476	0.286164441717495	0.27603006037165506	null	0.122809389637131	0.16021208651347196	0.9666023015663721	0.105971218993518
CST4	0.430780731422974	0.137598476886896	null	null	0.0026523595856164897	null	0.0151826626733292	0.8880539379757671	0.19071984410744	0.25182334996482
CST5	0.228991886262199	0.266904253355337	null	0.6058321017675841	0.168704378795867	null	0.186692375810733	0.635572876603702	0.279760000512145	0.116452647764598
CST6	0.590397590310629	0.527082210232006	0.7390378729715159	0.573562062484179	0.5883532994837559	null	0.7390378729715159	0.600625797250802	null	0.695117138433916
CST7	0.213022196210764	0.553541260893774	0.28020415065167	0.309629121134847	0.365683002132109	null	0.21737397695781197	0.25446152851181497	0.14687402533540803	0.8711374521561821
CST8	null	null	0.4587210257992151	0.4587210257992151	0.7877100873778621	null	null	null	0.742980207562159	null
CST9	0.861637832619933	0.8784736601231999	null	0.904543333182652	0.00809922829923071	null	null	0.266698635011742	0.188968625423301	0.105723582839128
CST9L	0.49604296588584207	0.8178223633448729	null	null	0.8757544307411079	null	0.0569325324446723	0.6381776306041159	null	0.520791514393093
CSTA	0.0622386012551961	0.8707962487120608	0.38187934743285	0.22642139776353304	0.21107196270426898	0.40672476735825003	0.936488830757581	0.936488830757581	null	0.22818169857462198
CSTB	0.668147526974014	0.9835317773067119	0.9800039589441271	0.0187790903449525	0.9431337411467611	null	0.690140005553962	0.558847810911583	0.151334151513454	0.945667790602242
CSTF1	0.15137899868297902	0.11765269747318599	0.457009493233596	0.6403195519279461	0.588750713229135	null	0.42117278964003707	0.332832239641197	0.921177242828724	null
CSTF2T	0.7614043990836221	null	0.846083713184349	0.239726791695407	0.8184339769490729	null	0.6345836675041109	0.6449238424068321	2.94744926576662e-07	null
CSTF3	0.0416519897034919	null	0.143716483983128	0.8950332492817611	0.871041410430354	null	0.10977161127036301	0.8688134699621491	0.7342753433441691	null
CSTL1	0.3684564592502079	0.485577991880746	null	0.699132532391708	0.251808975639899	0.132017689982695	null	null	0.3889995316611671	0.7209356183393091
CT62	0.9347489217434971	null	0.21667798968079702	0.525546196827546	null	0.36263078649869396	0.293440013120022	0.6140445567591141	0.360253042000383	null
CTAGE1	0.386317148504174	0.125585415396606	0.334890363895463	0.6173469409503121	0.79647907557155	null	null	null	0.262423162817905	0.353114941394659
CTAGE15	null	null	null	null	null	null	null	null	null	0.322947970492891
CTAGE6	null	0.448787821423157	null	0.6962521698292551	0.481325197952014	null	null	null	0.502546549660079	null
CTAGE9	null	null	0.96476337477652	0.8802972892942209	0.6301903622594389	null	null	null	0.461844634906415	null
CTBP1	0.347944716407206	null	0.8088192302926519	0.885262109449977	0.9395558096597231	0.320856080066605	0.87494848253816	0.85351079233291	0.7200994756352371	null
CTBP2	0.54906578997053	null	0.30501659211445303	0.72887717475523	0.12407235070573101	0.539922721443214	0.2852291937696189	0.8967882976816741	0.10522672866904902	0.140787427625494
CTBS	0.0515278017027686	null	0.525467563823346	0.135300264130012	0.541032628297099	0.677941573276885	0.392267919367314	0.143540570810035	0.336303045126821	null
CTC1	0.709211549125722	null	0.145284753301536	0.502032618159041	0.16441918037018302	0.0857891414873992	0.913345028926743	0.37363729863108797	0.0996065108646546	null
CTCF	0.695345140853784	0.0630691346895311	0.312450573465127	0.55837676088775	0.615753649526519	0.0948224265363857	null	0.0695205250040065	0.334866847737815	null
CTCFL	0.07964869667375	0.18068533119190303	0.18844053727964902	0.33014782439475604	0.15164315148702698	null	0.0376996930809042	0.0198007278305825	0.646191230763161	null
CTDNEP1	0.0178314925622431	null	null	null	0.690087299544061	0.11738001122413098	0.00884350818844659	0.625388669996975	0.9593117557277501	null
CTDP1	0.19794232937193498	0.8849553121108359	0.252857150321015	0.121671565925468	0.602848285409691	0.933576002044699	0.923758671838223	0.494137209525738	0.14164312083743	null
CTDSP1	0.27437937194559603	0.5507800792243709	0.7409755128134109	0.574213786365962	0.34321922626763895	null	0.676910120711111	0.44283826742111293	0.271476776017723	null
CTDSP2	0.00383582591930209	0.143238451259224	0.18355159784446304	0.0869803838137226	0.9935948907667859	null	0.151108709473794	0.0214464828772012	0.775273811145704	0.0887087469079814
CTDSPL	0.488194692167041	0.22479348892481	0.453100338756041	0.892912739468682	0.553650304099435	null	0.0684952067260149	0.10651602777982101	0.580015589190938	null
CTDSPL2	0.552072866461991	null	0.290220919514069	0.16659457243351902	0.580442646679235	null	0.55591282536584	0.21665657998057	0.5711038484758149	0.14333787582734697
CTF1	0.412072402857503	0.335629968404268	null	null	0.983147182336413	0.8826325447890959	0.8152185793174469	0.42021954787191296	0.4482594316479771	0.35429176418020397
CTGF	null	null	null	0.27981764933974895	0.309362315596306	0.0392253641095888	null	null	0.16968964970721098	null
CTH	0.778563913441587	0.30451892419753	0.696477930620209	0.466652075483823	0.9918476385369069	0.9401455529627121	0.696477930620209	0.36846415268211896	0.6574676001605191	0.6590764379742011
CTHRC1	0.40022369936322494	null	0.000672675907240849	0.000981641350077833	0.000580434061107304	0.9237609036793341	0.000646001326474632	0.0007161331130050019	0.5649808719540539	0.000603031292282563
CTIF	0.8038053697732879	0.5439919278291161	0.49484411209679796	0.664347593012866	0.153013089676699	null	null	null	0.34386019360396897	0.828042786134272
CTLA4	0.706037096713908	0.014782873276870001	0.440803936460431	0.0998869470346188	0.8028745444779091	null	0.35696457955325106	0.0665503289697936	0.8953769175773101	0.0807330437662603
CTNNA1	0.32059574971475	0.00777676801149008	0.612178606060486	0.41591157962656	0.8829303409708349	null	0.634469604967084	0.62016077660563	0.0308270529507109	0.199645053263292
CTNNA2	0.27638670503552804	0.116261715919342	0.975355288728613	0.894451398256101	0.9433503208371771	0.9071767263343922	0.8497335842549271	0.0346609232783728	0.6222771392266719	null
CTNNA3	0.68842521203616	0.0672665542764381	0.981777807839403	0.36960820638329206	0.53735431303125	0.12629187713287598	0.9934040157608589	0.44465772332466497	0.5644127445532829	0.658514770306521
CTNNAL1	0.777399811133365	null	0.899798960047902	0.79494826137596	0.44451878515696897	null	0.954683842144843	0.9978841065835949	0.802341609758817	0.944445483079254
CTNNB1	0.165149508589615	null	0.896825070328206	0.34541483177527005	0.0219877895121298	null	null	0.263484612230708	0.0145125946168346	0.981585126171615
CTNNBIP1	0.413401029962327	null	0.46858219273699103	0.89285746040389	0.3740997023651729	null	0.41935078715608	0.6838537529500539	0.15958917486379098	0.8339520067060531
CTNNBL1	0.31590205536051197	0.8357095594030258	0.145755133367376	0.18546507952579	0.00416936411524205	null	0.17664478018489002	0.135358335191514	0.18119195497726	0.586136943037328
CTNND1	0.00758997759200686	0.968465449226726	0.0124669102569781	0.46581460494393995	0.674388591561187	0.311237633545577	0.104209595504482	0.10862666529624	0.21898073857221698	null
CTNND2	0.22035026075588202	0.175815890269774	0.6793390868583841	0.488860091614664	0.9312771902306519	0.609233587744328	0.892400052816024	0.71697885195172	0.19767800615312803	0.708907306106817
CTNS	0.941122210878034	0.278342493065351	0.271156904677306	0.240819444434315	0.122677828689657	0.448152527807267	0.201951398237099	0.322713715641762	0.107009438586908	0.0664149365738347
CTPS1	0.0732674509288838	0.610377793036529	0.0923941971875656	0.0675363873873476	0.8397357486698149	0.708703437202629	0.0950053281508456	0.0931475102982127	0.974447821709145	0.899687860626065
CTR9	0.39191397117669896	null	0.263193381030452	0.43119968652579205	0.560511603634268	null	0.6788940684613979	0.789073927015727	0.770246738612999	0.36223082552151703
CTRB1	0.11379484822622302	0.981541087358153	0.124329313772831	0.27256953557479796	0.647305498975691	0.0923744876893581	null	null	0.37468990894678994	0.43460559952709993
CTRB2	0.00881362269382757	0.86804482061091	0.9923539882993739	0.330734179529063	0.8818843820020741	null	null	null	0.880607385664799	0.802099728626112
CTRC	0.435415551870077	0.344759582561486	0.948725488695769	0.948725488695769	0.3233018856681	0.555263775755446	0.930919435016278	0.929228902814125	0.293906815213473	0.6908067042230059
CTRL	0.8829248133543349	null	0.428284056618257	0.0258865503126008	0.134738410681483	0.8505352831130061	null	null	0.40496866716323904	null
CTSA	0.5486389551579149	null	null	null	0.5956263145058199	0.181014916446365	0.9029167180533298	0.538547393767696	0.7299911576456379	null
CTSB	0.53510278708897	0.7554443207235441	0.39554993461414	0.26343825958087	0.5224008181180531	0.661646377594438	null	null	0.042909055529837	0.9273692005125971
CTSC	0.0704606929176188	0.45535312386369703	0.367098157238471	0.783684491980743	0.26017593731320804	0.424122849476931	0.233999545470215	0.24499208193051503	0.42157532829553707	0.28033611193996805
CTSD	0.7681748948569159	null	0.9688190324439642	0.254421884803994	0.761568158877141	null	0.874926660856866	0.577225811341626	0.211640128634094	0.9896892424766921
CTSE	0.138818777963536	0.8914492643625799	0.5642533545670501	0.453637388803448	0.148726514481939	0.594111711249978	0.6674249317903349	0.484749302248358	0.125856041159367	0.780311545045539
CTSF	0.201382175886445	0.712601072790634	0.18658334573476698	0.15516665480165198	0.399003909420468	0.5034015509823739	0.198405402040878	0.11371256904781699	0.16235028921061098	0.31144271136941903
CTSG	null	0.11954578700113799	0.500515893507563	0.11211114141958502	0.975485200294192	0.8691892105154609	0.952301570254161	0.982938364008069	0.798227420443568	0.8764551321057621
CTSH	0.259258294513125	0.0824842040124809	0.9641476141942941	0.0426929121027153	0.211393740273607	0.9361914251882958	null	0.58183139209828	0.520104136226734	0.81766248449624
CTSK	0.0758190757993641	0.0951807674332479	0.406715394467872	0.720776556916063	0.18326871870685899	0.465633003999628	0.406715394467872	0.664929560049228	0.5734006436822819	0.18798448750605198
CTSL	0.9880788209848109	0.4149708890245	0.752806483987641	0.18861403342024602	0.405667677992355	null	0.992620483222601	0.9491820035914891	0.37853548729056	0.57827398486043
CTSO	0.7206549196126141	0.288667693730659	0.126848006366667	0.7056858569164499	0.11970437501608802	0.6307529085333969	null	null	0.8000549661871921	0.680267868977585
CTSS	0.110461622434308	null	0.5143397765083549	0.381315844108525	0.24771804714968104	0.364020664671676	0.5143397765083549	0.453900521142336	0.398067265830879	0.610805105398728
CTSV	0.7063912158422659	0.9312029401751221	0.696139133294588	0.993739330728048	0.9416439221834431	0.515914329360856	0.8546238025932079	0.0515661857098783	0.15177829894647302	0.38660703232645705
CTSW	0.8665733043011709	0.0718111820673171	0.71922319843121	0.46687924520291096	0.610713958064027	0.0204192096153112	0.8482502213548291	0.911990491948105	0.627857899270681	0.748451051644732
CTSZ	0.71828612031801	null	0.9970645934180191	0.0661296137164216	0.799677301021972	0.375556614009261	0.996361798023625	0.23379093364135298	0.7115476308819659	0.5696871379261751
CTTN	0.981467395492689	0.877594488363876	0.106561791293678	0.160913571598389	0.409894734418709	0.294353114686789	null	null	0.274382956969124	null
CTTNBP2	0.9078186969586421	null	0.35846807636726097	0.5601358356976129	0.571861265563766	0.621590889514278	0.7424293225087959	0.84038404040548	0.8591748402714381	0.19298027090467798
CTTNBP2NL	0.42343254768616295	0.35825758222569704	0.6328073599376589	0.0557339911334445	0.796810503414258	null	0.39878255846166605	0.259605675568492	0.379109331082671	0.35476031629975496
CTU1	0.32275665086879807	0.254535550940029	0.840073394599462	0.30802561023671804	0.9941379589705458	0.472771297893922	0.29780570816257895	0.16303454979551402	0.376819223708373	0.6207622181706539
CTU2	0.48190075107631	null	null	0.434104334147757	0.894477538320697	0.06840790685371001	0.67228049629554	0.8639016162192049	0.889048920651467	0.8736356989464209
CTXN1	0.34364937120484	0.521031072416619	0.150301111528794	0.218062079599506	null	null	0.25655868613555105	0.37934634325088895	0.0943105393258812	null
CTXN2	0.44897807869616096	null	0.7264558795281708	0.41477938486541294	0.8001548800953029	null	0.38590335625518	0.636492992595109	null	null
CTXN3	0.747976231319936	null	0.837725890312787	0.8745962690471379	0.0987861744390801	null	0.951986924093286	0.907719249366852	null	0.9937492756432159
CTXND1	0.4338717373540829	0.6620934934863489	null	0.15534009442132998	0.49986675319796503	null	0.04329622611785	0.050540938544523	0.830777613825545	0.0338453503825267
CTXND2	0.166406292058121	0.4843721807255711	null	null	0.614859730638002	null	null	0.102622306295009	null	0.215933045673822
CUBN	0.397987537885919	0.397663267006052	0.18266107094517	0.710528622086897	0.0805454427007555	0.0628695529798492	0.5898197767482221	0.7264908436724441	0.476178812498289	0.374966817984372
CUEDC1	0.31464563442048105	0.4174177858200949	0.0198846382487055	0.0147911966840992	0.24597905950716398	0.28329950089096995	0.700752925531694	0.013370052986546999	0.151705025547712	0.7471371728284291
CUEDC2	0.558500125109513	null	0.118773216886556	0.415989651167791	0.218444040622193	null	0.0287596932830689	0.156756927696224	0.25287819639392606	0.9715837421785691
CUL1	0.9102541789859709	0.12993756162867098	0.763587733108528	0.672776301619432	0.20453973918055898	null	0.8473315823158659	0.7676434611744499	0.45022667976212705	null
CUL2	0.7972817277676021	0.0846922111852249	0.411167556024101	0.19650455805336103	0.3843671106218521	0.223645506124196	null	0.110693139649467	0.6878323356282081	0.273263468283633
CUL3	0.037286729765988	null	0.113365219041152	0.0807214701323671	0.453938522119115	0.537619809363073	0.7814071567895671	0.529850829668806	0.6530502617856729	0.643607110032291
CUL4A	0.688303569299151	0.7407910644103491	null	0.6305662030873339	0.33965491954508603	0.520199665078402	0.1739018499169	0.12919354574552	0.0788378934733995	null
CUL5	0.325645975362752	null	0.0582675201827215	0.0300780132280563	0.908703438624617	0.7043542803396601	0.3005633046505661	0.0894336735721573	0.42427569283216904	null
CUL7	0.46207576187862703	null	0.0284912904012878	0.48845841187998706	0.5729305479181579	0.6493390445696511	0.7386534276960541	0.623637337055215	0.358384503640075	null
CUL9	0.9675319045388899	0.7469902263618641	0.14734007210269698	0.286817270315367	0.373942871059694	0.12065467422896499	0.14734007210269698	0.777744520926106	0.18183719059682998	null
CUTA	0.0322066825958947	null	0.26105268562560396	0.128133654594392	0.42169821088000603	null	null	null	null	0.540137215094317
CUTC	0.464986263923992	0.770760462873921	0.22438167607581302	0.611093908811169	0.265849204544797	0.20557322870792602	0.35908108963102897	0.82991006295921	0.5390638126300421	0.28275594817925104
CUX1	0.18059806541222098	null	0.38416985053635605	0.0294228235399479	0.25319028086056306	0.142489481338904	0.8287046631276579	0.8546824152816009	0.19826313691007602	0.6563920643111121
CUX2	0.9753076402159871	0.8413544539350579	0.8116809334129159	0.654490080664651	0.7099902719303169	null	0.656409110339629	0.40475536889157304	0.8637922699622421	0.744259903614557
CUZD1	null	0.17183740033943698	null	0.449385975819327	0.300507008784049	0.0563705687385131	null	null	0.0961646658471171	null
CWC15	0.0263281725592812	0.0661558985039721	0.32281293444291304	0.0856009810676646	0.5758041931403299	null	0.24193376629733898	0.0606367193889614	0.22958824459519503	0.19634668678018302
CWC22	0.77018593066878	0.7974815089891791	0.6443485509735201	0.36098359012273296	0.891538529752129	null	0.718651107408848	0.9279235072763791	0.5816280132169139	0.765396286802027
CWC25	0.0684474346567165	null	0.913409646428106	0.826037505188788	0.594540515222421	0.554639052086105	0.913409646428106	0.9821549658409359	0.259615255620233	0.971086422908494
CWC27	0.840329935667682	0.889310106025742	null	0.4824263358790711	0.547703823255452	0.6183881989639429	0.9795703065654351	0.952843770302943	0.49751016538500203	0.976766016220847
CWF19L1	0.46618154402160294	null	0.63522779617672	0.412008476757003	0.11487808220685901	null	0.43648453231503204	0.617667582568425	0.669380600323157	0.426292592218495
CWF19L2	0.47361714279671296	0.0288137693384974	0.9158813455952671	0.7626521438005799	0.160737743119379	null	0.855908586003381	0.9290482884326479	0.877057820819003	0.7290434320724221
CWH43	0.7070443737706781	0.12440886029018301	0.9496643527396509	0.0573958027485919	0.691465503648286	0.7449059718636751	0.976112253939381	0.9870655247381629	0.7857458410624041	0.999053035422111
CX3CL1	0.8275899999789229	0.438724918928318	0.841878334563085	0.33474277538268604	0.22075366971156998	null	0.862529096861133	0.9248017075339309	0.0323511515375247	0.8871006504802579
CX3CR1	0.17521287102757802	null	0.342451913683619	0.8510477095903091	0.890072613629711	0.778053576008213	0.44433248478507703	0.745330618980946	0.540032505442315	0.5900335694188361
CXADR	0.633319692466175	0.167368555538121	0.9903913243738729	0.009037572543000529	0.5101895992557071	0.7365763478680749	0.9903913243738729	0.31336151323862704	0.551045698342719	0.0870555210326975
CXCL1	0.9006534565460841	0.0426717214211699	0.6387961482877379	0.9111592230238481	0.11611783603767802	null	0.7029595526439201	0.8679794514696071	0.37672036908650003	0.621292956333945
CXCL10	0.9479942990280341	null	0.47794450537160404	0.43058159898536696	0.508205957267167	null	0.827252194663346	null	null	null
CXCL11	0.203115797430743	null	null	null	0.5259784285273029	0.977040268369333	null	null	null	null
CXCL12	0.165203154743557	0.22554860821356199	0.22621441942637802	0.47229814458231606	0.959280522221088	null	0.0974309298137785	0.24140106914817003	0.22692153538419899	0.872034721613883
CXCL13	0.711672442534182	0.8490429490232471	null	0.6153080832001129	0.871426671488442	null	null	0.842065515582274	null	0.972964550529451
CXCL14	null	null	0.85983582969723	0.8729509869994649	0.5562536002030899	null	null	null	null	null
CXCL16	0.941496709726381	null	0.807056734287148	0.9012148184264609	0.539502220276856	null	0.895260960336321	0.8798666615926128	0.705076988588633	null
CXCL17	null	null	0.8311349695695149	0.322379993445774	null	null	null	0.48805920994079205	0.431278829333793	null
CXCL2	0.3873793958210301	0.7050766420416741	0.1274235754536	0.363640528042973	0.0733253297871268	null	0.127756282075157	0.20858541996370497	null	0.489461035935641
CXCL3	0.958526348914904	0.835516045294729	0.41270489985339204	0.5320191768551479	0.132666558766134	null	0.949798734233752	0.32635815778455	0.00477973351801264	0.809576682901279
CXCL5	0.253111686874532	0.5073850262652171	0.981803029293275	0.727036036561728	0.9331578396888791	null	0.505552871536323	0.061853624767864004	null	null
CXCL6	0.141210857250498	0.7840162526269271	0.135910646235325	0.680814938007741	0.26729966457018106	null	0.125949544736112	0.305477834014218	null	0.12123019800488301
CXCL8	0.6333664051619731	0.354954718422816	0.0648526554849338	0.29992682407449106	0.357972468253774	null	0.7050217697823771	0.9089280688504191	0.428056660879654	0.722846793356191
CXCL9	null	null	0.650575453853326	0.11200763897972399	null	null	null	0.5908527543492951	null	0.47773899458962205
CXCR1	0.511002303190082	0.68103033226925	0.7099816026613721	0.0757440365774236	0.5861265028548001	0.6156134003019139	0.0484440218276204	0.603674985668178	0.22038882221086498	0.805191776568644
CXCR2	0.435556930705923	0.9440490241741679	0.913170507140826	0.6719906884038299	0.7818229477603341	0.142330409401691	0.7258277426423101	0.456401870173522	0.563005042835361	0.553168139386862
CXCR4	0.627586050158463	0.811805017488437	0.0729815733693345	0.185969311641063	0.9746005449396451	null	0.883275544942126	0.852272047914486	0.53691047467542	0.346618591209569
CXCR5	0.7286535000611349	null	0.7833509136303071	0.23010172046516	0.252213432601881	null	0.8156461775752192	0.5187343569089921	0.511450030427092	0.600146248695092
CXCR6	0.8334031351269041	null	0.9580584257277779	0.679081458966812	0.322580600935861	null	null	0.35611164405729295	0.8872121721168921	null
CXXC1	0.306807257597303	null	0.245909439429667	0.720313336922915	0.360698205032394	null	0.13451845400652998	0.498537184977198	0.264563639542579	0.26625620378891396
CXXC4	0.36920855033251293	0.46308231295754104	0.309635639942188	0.5524907790591199	0.28158712121780605	null	0.309635639942188	0.7207056091622421	0.5775380276903941	null
CXXC5	0.144920385375995	null	0.20946592413176998	0.229964845046423	0.8914962728534971	null	0.420216282629392	0.4268540421955921	0.0683887844418049	0.19006290998484698
CYB561	0.6911199740592529	null	0.41818272673515	0.8566728737563941	0.28579823417631106	null	0.8859205562902149	0.8746034545771549	0.8861929252625022	0.889814577520897
CYB561A3	0.8443236214590241	null	null	0.39852929000122295	0.649263529153495	0.833659456538355	0.9834165697999191	0.993418641832882	0.985150488748582	0.8752070053084399
CYB561D1	0.344463266747046	0.175628575446072	0.891474900143157	0.972211070770091	0.47586738628876	null	0.891474900143157	0.9943356006371941	0.9004892042085859	0.9356343182560658
CYB561D2	0.6323392160047989	null	0.715372041424797	0.802564052993908	0.38408876310677	0.22166451982533802	0.818709147377433	0.5579457394159439	0.31235914612404403	null
CYB5A	0.49745037277238796	0.6596060761951651	0.19382663208493603	0.488068927892491	0.0494213066801786	null	0.38210819394150897	0.477567398764098	0.9108358131074291	0.085824720206287
CYB5B	0.325939255362896	0.9871659800914151	0.517089187917072	0.7792195074690709	0.946969817659955	null	null	0.25037593465984603	null	0.9405027036332869
CYB5D1	0.21072477568438103	null	0.0231679682742399	0.0235745452681611	0.6711292003877629	null	0.610170132974717	0.6965437279062501	0.800390570320676	null
CYB5D2	0.484228821990563	null	0.431785280783056	0.096081341432437	0.544895212959173	0.5275419074315021	0.727460935848653	0.901218930595389	0.832431588338518	0.808945740969755
CYB5R1	0.6892973362649051	0.38927090082441596	0.756904675684601	0.655527140344371	0.681881136491667	0.0866675243115229	0.756904675684601	0.300286043237206	0.37982078466859703	0.642055471843791
CYB5R2	0.924534638441364	0.41583526407583704	0.942636171475437	0.5209467324049419	0.9936143560947859	0.932211364174117	0.8647298104152091	0.9054328930592629	0.731439318062523	0.99835889548099
CYB5R3	0.354641241864035	0.600674392741525	0.754315566704529	0.981391770631876	0.631865011718763	0.330910296024424	0.38292087155248905	0.8782373843765899	0.690722767541526	0.9903367576125859
CYB5R4	0.33032305702917897	0.101246837490511	0.85822189127169	0.7545252039350179	0.9731552805614029	null	0.8806138572654201	0.7851123289971541	0.00476851830032587	0.7104663561787901
CYB5RL	0.14832801835033202	null	0.09659239616452601	0.439873433629034	0.903046077319071	0.409870195235921	null	null	0.17410704635989002	null
CYBA	0.8157015614536659	0.44791945846762604	0.992847612290242	0.63653313892513	0.0246130180163904	0.217855120010737	0.627039506658805	0.8218191221477691	0.4257958138702921	null
CYBC1	0.35725112579670204	null	null	null	0.589522145901019	0.999312954135125	0.274683870659868	0.316519834769143	0.500296919639387	null
CYBRD1	0.12103688332044099	0.8993812489753291	0.593387803271732	0.174116850343936	0.8483095262065842	0.94819827436437	0.580872940379635	0.5474527191122861	0.00596463471281794	0.798281640280052
CYC1	0.60970079294508	0.980096807302745	0.9837356972869681	0.7577371991987369	0.219855096955449	0.9443469485083	0.9835105758164809	0.476603121740103	0.736057594068636	0.9773346166452099
CYCS	0.28023869755756703	0.261217511056687	0.0562655844734741	0.35606768047799	null	null	0.0560053508390961	0.19150271468357102	0.69657174569261	0.664549004388112
CYFIP1	0.37875742311125105	null	0.8988882604037359	0.503559494116075	0.253595227425684	0.0733129677794752	null	null	0.444474380743783	0.259288801188716
CYFIP2	0.19800602265071002	null	0.5728917683786539	0.08248842619325501	0.9751134548456291	0.0656942223094796	0.21007231327547402	0.0491034302095501	0.801883403789827	null
CYGB	0.272902666886805	0.509323749184576	0.0491049190747607	0.108360991167318	0.6823233149364699	0.6586010293528679	0.37274385997119003	0.189896101474212	0.32987879854144897	null
CYHR1	0.36878149152273404	0.53861710922716	0.37747555303305996	0.14018568066602302	0.0810832489098002	null	0.5630515796768609	0.0759325036212976	0.141865897412148	null
CYLC2	0.256491636832993	0.615718917268936	null	null	0.255445872623758	null	null	null	0.0173807363877385	0.33427217043135804
CYLD	0.9354840241091321	null	0.7661934703000779	0.596340669585408	0.846051915499188	0.6573558510237879	0.0999609123426105	0.0893936898202535	7.232242341626009e-05	null
CYP11A1	0.9823079191576349	3.07462176263318e-05	0.32482982985603104	0.0775761494167994	0.584279265450612	0.930756266023198	null	null	0.12247282674975501	null
CYP11B1	0.8694126288713929	null	null	null	0.480178352625787	0.519985447810955	null	null	0.680394470768688	null
CYP11B2	0.195750075793877	null	null	null	0.26316576744973996	null	null	0.780086736042725	0.494747869096376	0.43716912363554405
CYP17A1	0.0543296218354297	null	0.19016458235793804	0.6828380629412839	0.478958348393104	0.0345768119774592	0.0923856327245741	0.6385384796456689	0.0791523746458608	0.522229163076686
CYP19A1	0.0833998186440039	null	0.853453356988546	0.45782686082849505	0.961974476003727	0.8641457080777379	0.47292472696163396	0.6098754822256109	0.187910400093042	0.7593255130242661
CYP1A1	0.08020870766994001	0.24957983482797802	0.7260065593505171	0.657542343827438	0.324594388594572	0.4212092034165639	0.7637089094754879	0.38718328117947	0.36410117522125296	0.235727520457212
CYP1A2	0.8708042593978241	0.09284243722273	null	null	0.800399998730585	0.6755732111441429	0.802251735025279	0.93695883987231	0.537258092777477	0.817782119590718
CYP1B1	0.496846689986711	null	0.373023487051021	0.0978996084680219	0.535206411980316	0.299391144935366	0.42222440323572397	0.268494599216769	0.9248104265049921	null
CYP20A1	0.019577361032884	0.00800199603127161	0.899155524355557	0.0111223305189061	0.9804750693412579	0.486063422351531	0.7759178924720909	0.0129303040689246	0.25867611347352	0.625538444390478
CYP21A2	0.0710284535812928	null	null	0.130509832550449	0.7677095971298822	0.186647749391461	null	null	0.0539866819179151	0.0531651816160312
CYP24A1	0.9251046179396559	0.9559445731496459	0.611585960703309	0.9173668980930001	0.380187220919588	0.631941855766016	0.8143363677994141	0.80040748276647	0.8005184655024241	0.616053212606859
CYP26A1	0.19257712312305603	0.13107071915049198	0.42376416943390294	0.643441064070227	0.956105216772394	0.614376687966294	null	null	0.38987252040403797	null
CYP26B1	0.23553370639165397	0.9644706133413761	0.17638515538896804	0.0245448094127489	0.6037442589707901	null	0.215302935068681	0.0466508044013534	0.206943234125726	0.16880293922908404
CYP26C1	0.0513527274314615	null	0.8726912106510469	0.733173037657595	0.65594308666394	0.8085172447282851	0.9184414607657242	0.124877145691684	0.531661900770506	0.8834738492600881
CYP27A1	0.9846518422613241	0.722527648010537	0.639259562993406	0.748928371043625	0.404554092267616	0.659643393292631	0.511217176976942	0.818938333337917	0.286677683693507	0.7241497548949709
CYP27B1	0.7976039476707679	0.866317187631412	null	0.5792179786240179	0.8905805516694699	0.242729662407827	0.6215412980941801	0.894665712888242	0.708014774981653	null
CYP27C1	0.37142170598353497	0.7679939905954929	null	0.7819356075460779	0.48073068943463304	0.8249357023239781	0.497952988511988	0.20945424861262002	0.838934976199162	0.334175980668986
CYP2A13	0.5755248276852409	0.5019221933514001	null	0.46275891888480797	0.8382348462227741	0.14922021355507	null	0.260705306585903	0.453228320759193	0.496583888446381
CYP2A6	0.47299943793586	null	null	0.883530235336756	0.00369427700890246	0.767767833843448	null	0.0042608421309877605	0.6833194668573039	null
CYP2A7	0.148939146561336	null	null	0.9887936174518921	0.452596874983029	0.611238647551447	null	0.895540326620965	0.770153312356621	null
CYP2B6	0.655011321376134	0.12377355760292301	null	0.36425249920912495	0.8585304656864772	0.9223536685481651	0.663805149344803	0.15981130698532098	0.908627005033472	0.285675316237495
CYP2C18	0.0958413480607663	null	0.44866920981346997	0.11464098378242099	0.6363149658084829	0.173489441853576	0.44866920981346997	0.46423987039751397	0.711335383908311	0.136637705467821
CYP2C19	0.881090973614322	0.7312139867785831	0.262815627127477	0.262815627127477	0.774797390840777	0.0998043192837028	null	0.8380325399455429	0.294407986386906	null
CYP2C8	0.316729510048414	0.9761717051473651	9.66491695308935e-06	0.0946832233951747	0.9830193006347191	0.30150909222690303	0.910881151761851	0.945591868681953	0.0240518511777469	0.712282120023593
CYP2C9	0.574219681034485	0.960219263641205	null	null	0.995245042400909	0.975969225108423	0.34089791568247696	0.717846417728745	0.176680165181344	0.709815464497703
CYP2D6	null	null	0.541243281629304	0.569948240322653	0.0840091839150939	0.00417258239207308	null	null	0.566343856161172	null
CYP2E1	0.47366029754624106	0.541903015789485	0.599864342806676	0.33662810742366805	0.06130864868691	0.99979940484005	0.582813908868661	0.00520848059003454	0.533630283521997	0.0232616312536836
CYP2F1	0.288141204401932	0.41503093772667	0.31874716420362603	0.6958183867988	0.6809880181814321	0.320706544869753	0.7925850144180401	0.489525408995966	0.9052101726115791	0.28041678668015396
CYP2J2	0.0211288695057623	0.5558912537405961	0.886264150635663	0.833588736592312	0.0123795585202696	0.321316924770275	0.886264150635663	0.9844625985279649	0.9398025490354242	0.7875847398897942
CYP2R1	0.8452161210535949	0.8465194940293679	0.952671461131188	0.08780240341609799	0.18195694286151398	0.13410425113043198	0.931480754238683	0.813594384123538	0.500097679133958	0.6658156059088771
CYP2S1	0.360139512798321	0.24345277856598802	0.340264964981265	0.44762272199731	0.15681223633185998	0.715792972420083	0.511334105643074	0.35538753901462505	0.24798535711442998	0.97302038920431
CYP2U1	null	null	0.829478815497873	0.660864002252333	0.24356287478154603	0.7823227275557171	null	0.491557130493766	0.23599561743651	null
CYP2W1	0.19846489565807898	0.219791806147088	0.000258436297452924	0.668200822699202	0.168992980991552	1.5140000364510801e-09	8.57261508206975e-05	0.210027586167292	0.6815304227086509	0.21728575538107897
CYP39A1	0.0943442985590872	null	null	null	0.5666658575247541	0.148948139005717	0.34054455412717	0.37575984061994105	0.453854870928349	null
CYP3A4	0.0779734286540131	0.0313974725653098	0.07320787322608299	0.165994448214248	0.42844504330187894	0.7292491482001551	0.07320787322608299	0.24809766654489004	0.31070744375590303	0.160283825488874
CYP3A43	0.418655049500197	0.9224484292599879	null	0.491618015569636	0.10516947048268199	0.00044914954258457	null	0.443825388928016	0.973136718006377	0.45440455148648
CYP3A5	0.542164517284032	0.6288141139455821	0.38463933962665603	0.8606588138242769	0.446762789590722	0.565942750648436	0.38463933962665603	0.852459155531871	0.856662583163317	0.3818864716030271
CYP3A7	0.607097731419702	0.43791041585674895	null	null	0.29919742411390804	0.845525950471832	0.570622721695182	0.45322484526476503	0.0436318273758782	0.804815551098593
CYP3A7-CYP3A51P	null	0.395173975337414	0.552167097561541	0.7754218567490941	0.29919742411390804	0.845525950471832	null	null	0.0037233151849498398	0.795830178599336
CYP46A1	0.0501940253654295	0.6273630213782061	0.0366654557865635	0.529446942779394	0.906738262739601	null	0.0366654557865635	0.560624379445323	0.7228412448231519	0.504747521349731
CYP4A11	0.6892863818461129	0.77924169071325	0.0359861069830567	0.0006903630920902509	0.377229644829365	0.251483625314541	0.0359861069830567	0.0005493536970113679	0.0191112201648523	0.0022802235920187396
CYP4A22	null	null	0.172888674546005	0.249026083958849	0.7169268605081051	0.20265695143975399	0.182607137959028	0.203847164070825	0.9244382946920771	null
CYP4B1	0.11001692914483101	0.39109681627596204	0.0485968959117136	0.236405670155276	0.822158181058754	0.821246284065476	0.05040729413452901	0.0987337016219707	0.41087905760631604	0.279215135957955
CYP4F11	0.481411613811591	0.63040054984603	0.358991361928883	0.459780570614238	0.245839305443814	0.206740473744823	0.358991361928883	0.456890116246752	0.37021092556929	0.43918282553216
CYP4F12	0.459139678717965	0.6807130688897289	0.9290901978571129	0.7133531365264391	0.765672569280912	0.416796016331848	0.9290901978571129	0.494479720665562	0.183478457099997	0.27378179148297
CYP4F2	0.737908729810476	0.164309384951452	null	null	0.341335270241225	0.503991080339887	0.15816662172407997	0.14542612356275597	0.884368000606444	0.948041804060439
CYP4F22	0.45515679531113	0.111189743042672	null	0.00449793989560998	0.8073435510334691	0.35999772008953995	0.793620948612071	0.533141978728111	0.21138753242284303	0.794604573984374
CYP4F3	0.244600439955505	0.0208926129849544	0.7344291159780749	0.7411279599998329	0.9666734693509659	0.803959327594748	0.7344291159780749	0.668412664030558	0.8173558612597379	0.109440795091785
CYP4F8	0.0750015940156878	0.64172037189979	null	0.345175874703301	0.816631931533878	null	0.970674513595736	0.645618136421187	0.51082815236042	0.6959408568030261
CYP4V2	0.788768746816936	null	0.8969271439210791	0.9882993345953449	0.7685726910123009	0.0295039105682375	0.661098009642145	0.729796997252136	0.687699517654195	0.9366027289340341
CYP4X1	0.754276793506846	0.34389483552550704	null	null	0.7661733872960129	0.133017849842047	0.998976110410631	0.00436824103104749	0.957069859040965	0.0384060100942256
CYP4Z1	0.00821784641147416	null	null	0.9524722381840579	0.608239721271974	null	0.0049567261854894795	0.0343047526240876	0.8236157465524359	0.49219525227130895
CYP51A1	0.238408920924167	0.631036561234948	0.690759368060614	0.969102855215813	0.4010407002946	0.148292730255703	0.855503174444745	0.678763443233991	0.647039041907738	null
CYP7A1	0.8515358568862471	0.654090669162272	null	0.0252334792910869	0.0386483142030193	0.331804932862149	null	0.905163735424764	0.0877084821804991	0.9597550099179509
CYP7B1	0.299087088456405	0.8283585559551742	0.7413577721365741	0.325558175339122	0.7380144801211139	0.131925531627209	0.0569015678468643	0.28328093994150205	0.842395796380501	null
CYP8B1	null	null	null	null	0.565973515802632	null	0.14144516462816697	0.6707461005194371	0.29109659729882204	null
CYR61	null	null	0.62052414869306	0.6734648303725551	0.282170436322292	0.967877244705403	null	null	0.512972523406993	null
CYREN	0.499561097956694	null	null	null	0.234352088242714	null	0.480497235440012	0.36326894698669204	0.845985095980105	0.544804563073108
CYS1	0.5978542676729829	0.0218112770544707	0.17479361655246803	0.543962472273079	0.0520804138735308	null	0.18085636038589603	0.18606765574534398	0.7741530711995099	0.5337237690031921
CYSLTR2	0.9776873561587142	0.150668928177845	0.747086378401418	0.620862705860308	0.702755634487046	0.71231015996384	0.747086378401418	0.779191649303312	0.49699785807988794	0.88271024355175
CYSRT1	0.101581700356385	null	null	0.6944712079707889	0.404032580482007	null	0.8079806603451759	0.46096129812891	0.18974033698440101	0.810357549936778
CYSTM1	0.48187258685167206	0.26015257716587303	0.043324657802661	0.499661393864262	0.185441698470278	null	0.444207613276017	0.74362271302689	null	0.6586805690949828
CYTH1	0.129995974746742	0.80129516429775	0.23938989797880703	0.9463614099960971	0.189426872769927	null	0.654541959559593	0.8594234777447979	0.271782844341209	0.7984373332334849
CYTH2	0.49127361969376293	0.203082493805518	0.6161002564867522	0.547035491391688	0.902398863987814	null	null	null	0.7845188888518759	null
CYTH3	0.30603248897779806	0.47918937855409205	0.23517570515109196	0.478052750063815	0.9387934062116049	null	0.220428302230125	0.19792264722042102	0.650294195856432	0.196380819322826
CYTH4	0.11556561025941901	0.87849277127984	0.19849930919196	0.312422247892999	0.00372555257369456	0.46871368275933795	0.154379674947642	0.349159594808807	0.24102961043638002	0.96737803924851
CYTIP	0.262169075408979	0.460762185770909	0.8145717508620479	0.828965570739733	0.513263032910243	0.287870352860266	0.283455589450263	0.330416789505718	0.7480245052849251	0.276723549115618
CYTL1	0.619768268470719	0.0200450654164193	0.8414261690558601	0.559357225753266	0.0482480428107162	null	0.8227864841558822	0.7265390639371149	0.8616972104673241	0.48644440658502297
CYYR1	0.50618948325656	null	0.684336056697219	0.17055427081780802	0.7204300141623309	0.11386282649277499	0.588848338134465	0.0890589117135677	0.60235079334223	0.576104346788058
D2HGDH	0.0854648645645193	0.35211812600069003	0.299027937718973	0.32426117565866697	0.0786014556881981	0.5265454463806271	0.09702361140195301	0.22455109555908198	0.938904874817476	0.18624120411785897
DAAM1	0.31606565840126505	0.185177717028026	0.565287467748546	0.0630073351636825	0.584534806115266	0.536771848186738	0.755080276941336	0.36523460534506397	0.0898949278453732	0.0328405505088718
DAAM2	0.7957599717455078	null	0.314904753685343	0.294798081389899	0.48832320009017893	0.9659785872821071	0.24515691578421803	0.5218200855419199	0.210444839047673	0.342062912034918
DAB1	0.7019763579961049	null	null	0.90389293023859	0.0890978082441818	0.9821070392082751	null	0.44573278811102296	0.99938128104102	0.9044548903995719
DAB2	0.40255701108932107	0.20028622427792198	0.471010296977145	0.671560443739197	0.531193891330215	0.0657373994232952	0.508233564557732	0.55091215971207	0.549071878425989	0.43983539875648797
DAB2IP	0.046090877819823	0.5546173510007121	0.0498706608285608	0.0676844674343502	0.50158487043183	0.9663458229749429	0.0415800801376435	0.0418088410839235	0.257066466163765	0.0446945298320149
DACH1	0.46859021890881003	0.0992683074775245	0.3534960223785739	0.3982582306242429	0.679997850161726	0.0823011612571575	0.36183144166601705	0.669434915778347	0.944704407317287	0.38209742958581605
DACT1	0.133218149082557	null	0.129949856451862	0.666075779674998	0.6896416130439329	null	0.09352812856586	0.8703218245229921	0.7295265852166309	0.6543008162039561
DACT2	0.111316977327993	0.0264204460285333	0.710621349534226	0.11655586582864098	0.29294365578686604	0.7616523685289129	0.8194214593778001	0.8046949665604721	0.0332963844514172	0.8349919236338371
DACT3	0.6024894670201789	0.9807689872008308	0.708846335838859	0.6330497311744411	0.24523795270193802	null	0.56275236520393	0.45259075830241596	0.272300013054807	null
DAD1	0.75254640315119	0.981498022704427	0.807500407180068	0.636520448720379	0.9210323107935899	0.12128715267131801	0.734478562539915	0.419091850998758	0.748236461143795	0.14269940897616598
DAG1	0.742463881474047	0.66045460016102	0.14061722830934698	0.111221509044131	0.23258928968664602	0.256520500850562	0.14061722830934698	0.0948465783966277	0.44876096633971296	0.691260656014695
DAGLA	0.51016579167456	null	0.326471515567765	0.604105523711888	0.0109897732387685	null	0.463977628018995	0.918286709115244	0.8498321097600781	0.6193764313176121
DAGLB	0.666602243456219	0.54908572635248	0.431542435067399	0.726275124049245	0.572358002690915	0.74398879445972	0.0851539936826358	0.234262961733006	0.672213865844855	0.0928900885440473
DALRD3	0.789352414284153	null	0.9462823854469601	0.612234391009696	0.8031290108837679	0.307985540646839	0.8214667782710371	0.69214394922942	0.0375779139160792	null
DAND5	0.10606707998632599	0.9063997296476499	null	0.7983043578022879	0.17790359285132	0.8553495135649709	null	0.423637525384419	0.5677967652732291	0.0425729976635438
DAO	0.7925306973082891	0.864505574634663	null	0.008517545979453091	0.34484860869886397	0.21054307997987698	null	0.44521861010777897	0.889365306679683	0.17840582098364302
DAOA	null	null	0.413495643372909	0.169687361799083	0.587332574151766	0.540895017522254	null	0.340051568343287	0.819138844482052	null
DAP	0.488589499690034	0.9315293099072429	0.067142061475279	0.0954496376905458	0.18145344601201002	0.633676292752319	0.9176186147736191	0.0036300102107846796	null	null
DAP3	0.8033613104951608	0.15378702460394197	0.296726228959289	0.0621104063790304	0.18410465038234197	null	0.851951051339428	0.106006182458558	0.695029069208747	null
DAPK1	0.212829818367961	0.5590079716837529	0.23998398314582398	0.21258023407029397	0.322179052052103	0.0652813273927164	0.334401464216669	0.0695765630935685	0.750931036991416	0.963524983075837
DAPK2	0.424428198624005	0.965510855090216	0.33507260416633194	0.665927681834969	0.517758951542897	0.439679874425264	null	0.015019990888266	0.0928859376305893	null
DAPK3	0.524667537840102	0.49729088667820603	0.7043297859863851	0.17395137537827302	0.7735669586285749	null	0.7454344406527009	0.5506317805935289	0.4100114584765471	0.11108857441793199
DAPL1	0.235603011820435	null	null	0.747666996249771	0.587950529002111	0.5906392239191639	null	0.0310167969804382	null	0.0101038514560494
DAPP1	0.0284082263161843	0.8672621068439359	0.6229735198579439	0.0673456856100357	0.0335255020935958	null	0.35316709267499896	0.0264973702639737	0.21395119621220102	0.5453265658486189
DARS	0.578799903574041	0.164770159135307	0.0385544396662494	0.27432491476969195	0.738434246789006	0.720664117296527	0.7156374920386079	0.16337122500502801	0.34018711588651196	null
DARS2	0.140979132750581	null	0.7015465742243381	0.24829659903473197	0.134080497172229	0.6939991762466	0.815176862997507	0.7375394454345259	0.41737776391621	0.20688306884493698
DAW1	0.309735199326397	0.47761052798365794	0.523463329984526	0.8699300966004069	0.76871472385084	0.6713923570137429	0.388574240879225	0.6851150481701049	0.808178750089244	0.7233548514926559
DAXX	0.17992766386756603	null	0.6733460726935899	0.283690642001402	0.6360918540961961	null	null	null	0.210300339850103	null
DAZAP1	0.8393551074696991	0.932349301129014	0.352767661870286	0.20640717702	0.829371658160537	null	0.35686654182644895	0.5740953864384151	0.136310781438552	0.19629801839261302
DAZAP2	0.7890118775614929	0.37040071129670205	0.7152162666374839	0.614687032584389	0.48059661109059004	null	0.312182854926775	0.568669577922946	0.0440498589021301	0.154306932945279
DAZL	0.274815318837075	0.648410156428208	0.546393564271627	0.7686050482178358	0.9325030204418572	null	null	0.958344736814847	0.453961065393309	0.708697079848662
DBF4	0.154607857385949	0.7980417718883579	null	0.7753374252515529	0.7035980802638809	null	0.147477500322894	0.0574765070036479	0.0906074076152917	null
DBF4B	0.9941734792441641	0.618280820961576	0.6655907430582889	0.216615092947363	0.233836213993343	0.27612733241564097	0.674653274233676	0.44286463704474	0.117343284420614	0.9774562626238941
DBH	0.8487317159546259	0.8620025949201361	0.464444244745076	0.9533585877842851	0.0009721281915220369	0.296795089112953	0.475485281367034	0.27904608870519	0.841644605391796	0.7001368778346939
DBI	0.698452808420542	0.99706345045039	0.26204145514477695	0.17038225814840802	0.999240403836101	null	0.9627395576127121	0.768805140613524	0.767793632129422	0.0773631986014413
DBN1	0.0834000366404271	0.7992910530064822	0.755368699674354	0.368103616094426	0.7011903634843231	0.149445720501146	0.7024625870698861	0.3951221353899311	0.790473002515922	0.25401637340042005
DBNDD1	0.149261655012586	0.130956652949675	0.12372454972598	0.27630062866256605	0.90840222677984	0.6756133878214979	0.119143059592223	0.49162497089364904	0.8092515222042859	null
DBNDD2	0.990607738063212	0.152093044569694	0.9395248168657909	0.585060367820547	0.903461445832462	null	0.956828682626832	0.972778323955039	0.9582863417316391	null
DBNL	0.43856771726532506	0.598273140556946	0.100792242315812	0.258857964706868	0.0558207674389717	0.9001457587227429	0.0261569381116382	0.132395363240035	0.0636843228374533	0.20323598848301197
DBP	0.44545922311615005	null	null	null	0.366744686172904	null	0.784975823998228	0.9978097505905709	0.838361543292585	null
DBR1	0.613612599227933	0.9356216448224971	0.226615080568675	0.877873076095153	0.95425959473463	0.0694448021087617	0.15827100081586598	0.449251857275661	0.11818839328948301	0.24480359969301196
DBT	0.419866428115981	0.0497624452120256	null	null	0.20674683947949696	null	null	null	0.06482383011106	null
DBX1	0.40114240611100704	0.199117057723776	0.997360263892213	0.374628159928379	0.0952099281485382	0.0941056208692252	0.233029850568939	0.266097759160976	0.3158100980434	0.26494114173187805
DBX2	0.6804911633584909	0.9825079565925259	null	0.8001442386064409	0.186984160428634	0.00648012880685567	0.652235902300751	0.365516835642355	0.553356461061691	null
DCAF1	0.8413480834014119	null	null	0.7568123006984459	0.930882314709147	0.570907992217441	0.16300281048991502	0.72561195772625	0.130566937030145	0.417016223767267
DCAF10	0.427353815227224	null	null	0.152045644640004	0.571414962327975	null	0.8372466062069659	0.813026601880767	0.470377687953426	null
DCAF11	0.587532436473468	null	null	null	0.24132783004185002	null	null	null	0.27688094326644397	null
DCAF12	0.7121191019052919	null	0.7065920780266499	0.576180167754106	0.8808595211223	null	0.7065920780266499	0.109777839125724	0.648148894510856	0.0459842205127383
DCAF13	0.7241976663398159	null	0.22871655069722302	0.31697163817536894	0.22466584519933	0.500817155296001	0.175829759003453	0.14530409438668698	0.479145269629308	null
DCAF15	0.8682135095993571	0.30670469704877	0.9038307662548579	0.5248243224592829	0.45883229891872296	null	null	null	0.5974447511420389	null
DCAF16	0.22444797922147303	0.477805396032021	0.814159383556113	0.526242072073624	0.34255134626864797	0.920417868785011	0.681994545145441	0.6885534160195601	0.732246019973665	0.44080252983415796
DCAF17	0.795611515068994	0.67812466415124	0.0667382880241769	0.8129587795840558	0.4548518291306529	null	0.579863049892683	0.0184090026330065	0.489495719019108	null
DCAF4	0.132560737748533	0.6699712549909821	0.48172932662132106	0.781669167047476	0.877740700310065	0.167425065388699	0.9899462309484219	0.21294565973990398	0.751396654727729	0.781971619650805
DCAF4L1	0.6741752809460471	0.679202964406316	0.623942856379992	0.6086009455488709	0.643071593285349	null	0.607434110403445	0.5821097934387739	0.7025438575192291	0.48573931054856395
DCAF4L2	0.0948642185103646	0.8728763613473081	0.9099925456241171	0.9099925456241171	0.5921866900951059	null	0.961847385798854	0.9291728306305601	0.37137577877427	0.8045372940429641
DCAF5	0.5475424265118359	0.0792157596469578	0.129034594873584	0.282315794236355	0.657625915921353	null	0.11937515431515401	0.270279070218517	0.48264857538334993	0.580010936880453
DCAF6	0.308438566040657	0.17085079666810002	null	0.8010826262907759	0.466897333916911	0.145710336888483	0.363200148141276	0.247137373690629	0.379771470984485	null
DCAF7	0.00687897525164205	0.0762026083351761	0.0008085231247680901	0.4551498234327679	0.8232196920008409	null	0.0008085231247680901	0.34343628533851506	0.4061264072359121	0.794708906806601
DCAF8	0.256416836804874	0.764002086052797	null	0.526831532909253	0.112566933409171	null	0.366971406196962	null	0.0589257661423909	null
DCAKD	0.268708839801119	0.8433246191153421	0.0401995587360692	0.273401085898603	0.42835460050976	0.241962672434928	0.356829157509135	0.431616830601099	0.0451591977755206	null
DCANP1	0.239436626711449	0.921950647845086	null	0.439793249033114	0.185513057661529	null	null	0.13347272416472802	0.813443285567277	null
DCBLD1	0.808421834472438	null	0.844745455206725	0.0462076975501631	0.32485243761582	0.724504403620785	null	null	0.6946343175210931	null
DCBLD2	0.664490434060682	0.139847823829707	0.560327862496187	0.866485031304384	0.7802704045354291	0.508532596225048	0.409592038100456	0.302116007100162	0.103850271819142	0.348550096553664
DCC	0.607618510904964	null	0.9203672633799829	0.9151080440931422	0.390099473127497	0.46565592724934796	0.63066876746678	0.632814823682724	0.8708316446771608	0.802350387405895
DCD	0.00192690224268732	0.157685223258458	null	null	0.267001333571441	null	null	0.8142022759090559	null	0.520596897479046
DCDC1	0.0444543576856643	null	0.836221897143355	0.9989543591820021	0.1611661409907	0.4330910924941961	0.5074833213346489	0.9663537354548409	0.869388484275539	0.845165497978583
DCDC2	0.0278543642542133	0.279414789119992	0.398221056044058	0.5168896161255601	0.105670221627187	0.9944785367454458	0.510249207782187	0.0103617661006969	0.554412660295389	null
DCDC2B	0.6506224357770239	null	null	0.0541910607273386	0.0980333654517077	0.133539252380441	null	0.0955323693009851	0.05752896770418701	null
DCDC2C	0.311192329195711	0.349593789539091	0.309733420641118	0.8259611879009341	0.35933297405295606	0.5446233901934641	null	0.948079183111698	0.548546250660554	null
DCHS1	null	null	0.440525294680159	0.6051830459782289	0.9551873363727671	0.8849564510385741	null	0.455894283006442	0.865261437970154	null
DCHS2	0.715736169619707	null	0.604792576649736	0.95665722768629	0.554514536929006	0.636332358202529	null	null	0.9191989363832541	0.0118138371274745
DCK	0.5123472894988529	0.9693330453828509	0.537445800710203	0.368297508543849	0.861824174928028	0.84351792753969	0.267056304474529	0.4052491913475879	0.745537819046593	0.49796805415352396
DCLK1	0.443818039472312	0.565684902159615	0.0792417551480133	0.730269189957518	0.5048970961399211	null	0.0740579885212796	0.38109877840527207	0.22024155972242804	0.337643140914613
DCLK2	0.0906691689427703	0.0960986989463442	0.9145072296169591	0.343048304881152	0.268175913576228	0.3393491821918301	0.812300559776443	0.9378411159800529	0.948587588480437	0.7931856784200699
DCLK3	0.953860877212187	0.142878456880569	null	0.7507739431174959	0.16149553837211303	null	0.677130404308792	0.6795411046048949	0.727425331822725	0.254853685676995
DCLRE1A	0.12453942646707401	0.26429458739275197	0.818561536455085	0.412182043999926	0.0387456186892522	0.0807592413139437	0.11445587756720099	0.505201502845919	0.340931208703605	0.36382777086219104
DCLRE1B	0.6229172080600199	0.968944639453653	null	0.17457659948241502	0.27097951297017603	null	0.23602831822811604	0.28601926338220895	0.619236611884911	null
DCLRE1C	0.7612343842808891	null	0.559539441868901	0.8220931595662201	0.4452691314162221	0.29557878170522695	0.649585619712204	0.7896238190899592	0.672138250468207	0.7152349823972959
DCN	0.112760271553178	0.34492826874211996	0.20111844270562101	0.11026583727212301	0.7258351957374839	null	0.10207322981590301	0.336246985699657	0.297210260993404	0.24511854780679104
DCP1A	0.8367036962615791	0.540557278779771	0.0166043281166479	0.179749226479133	0.8119860332888029	null	0.635406374934365	0.46024397002359	0.478760174455771	null
DCP1B	0.8632722249060271	0.95414453777789	0.151997990471057	0.8141807637050301	0.6651553759891401	null	null	null	0.943070758692953	null
DCP2	0.0899087124284478	null	0.8300090831190419	0.871849090860064	0.14704257674851598	null	0.7054572586727191	0.8932449289031892	0.493174234429288	0.7328347547591129
DCPS	0.313136224965331	null	0.11725260063295098	0.16093629290009198	0.31449679294941496	0.835547983014509	0.101323983778696	0.14475514155965197	0.11262455051453	null
DCST1	0.8525795450172329	null	0.7726447260899051	0.109640201230113	0.726439424338733	null	0.9729033914299041	0.984007352750943	0.120147004377128	null
DCST2	0.9030882893386251	null	null	null	0.0803345527563725	null	null	0.5329128801766699	0.13322452395832	null
DCSTAMP	0.956333530500366	0.86412126484982	0.467872849414825	0.9707480108533771	0.816029161302277	null	0.000646893620413147	0.614998176553827	0.855415082412924	0.14661929613649402
DCT	0.818855715202467	0.196540633050398	0.6101191707031479	0.456513409695312	0.614744501947436	0.7529258413541329	0.139942537005739	0.0786600724172345	0.839895607310155	0.632227545568069
DCTD	0.9548666002866751	0.948199103394201	0.9420880972729279	0.853126502277977	0.7653644167775071	0.35196138423466994	0.883354275699332	0.783822239036092	0.36919150310425297	0.752963409304111
DCTN1	0.760888580645383	null	0.75241154169559	0.8621137409834569	0.391966105651185	0.813597065319515	0.867485163015424	0.819838867626715	0.5129509230681311	null
DCTN2	0.140506368065867	null	0.0011888304400695699	0.10358121253714801	4.591434542566829e-06	0.216227001494598	0.000134466399459243	0.110947111446229	0.8312786117000799	0.295107699390015
DCTN3	0.35630540054131	0.808814371381881	0.573330612280794	0.102293739698254	0.364170182345005	null	0.35364834509237997	0.296097139240315	0.265618687460984	null
DCTN4	0.33291709568789096	0.823505687321896	0.21550978897072698	0.19022158197615502	0.7717762727044721	null	0.209829231500162	0.23019045374787397	0.9833731379099571	0.0807192493324763
DCTN5	0.671849559662949	0.874702773458797	0.915701559144286	0.8861197214498628	0.39877517249030103	0.139720502525352	0.8320059343927281	0.984747629727953	0.540936653772523	0.932249736599943
DCTN6	0.005190745896983979	0.363219537853204	0.390810104290718	0.7187111646242871	0.0304828135600501	null	0.44200207363690996	0.583311835671917	0.0542714376205684	null
DCTPP1	0.234405782850577	null	0.256521738315736	0.23942688339751697	0.6560097722540179	0.8499572933246831	0.21309369050400898	0.15002619721955301	0.8734936512618371	null
DCUN1D1	0.10345304778583302	0.680091825603516	null	0.7982361019832371	0.700685511474652	null	0.962011340967025	0.5545740422704261	0.34149711433740504	0.457844902951651
DCUN1D2	0.188325901986284	0.34142608496396504	null	0.167566612939767	0.556555196378325	null	0.895440587708857	0.593209361666064	0.7003884374601661	0.5404022708068329
DCUN1D3	0.0864916273064391	null	0.0810447981317637	0.20087589236904	0.5214947884800051	0.939511303373393	0.000799157427542108	0.007323336265065759	0.9792928399133399	null
DCUN1D4	0.24512005134611103	0.23541837532546603	0.122630570272694	0.9551950323589989	0.759651884863895	0.8464129329457522	0.0985268446192091	0.8902222559271801	0.9310208830273611	0.139162258426019
DCUN1D5	0.6446639668287	0.396051551545219	0.183863087355807	0.4205316709543979	0.125552888433737	null	0.18221927320554998	0.5517124090358609	0.5381608654148621	0.247042766775436
DCXR	0.9989743102502351	0.333703504414951	0.18172560390409198	0.13734974696605698	0.320570107936627	0.8715485608315071	0.0808914208061855	0.00748043793377295	0.5850718267594449	0.9216922236548051
DDA1	0.162493777540679	null	null	null	0.6754477500912479	null	0.20407138302774103	0.655528272959448	0.18347963033847303	null
DDAH1	0.5347211759949799	null	0.33218738076377197	0.251352356266918	0.4637113484888929	0.42196099838373996	0.697617500037882	0.697617500037882	0.46529511281996994	0.7767139702668001
DDAH2	0.0180516916865887	null	0.0532425047751675	0.136011354894531	0.8562243241585129	null	null	null	0.9464353668979999	null
DDB1	0.9992189621163	0.9788541277193101	0.337186401174651	0.729118042962397	0.742680564409766	0.20236912877292101	0.9813092038244979	0.972082003010805	0.6471608320656379	null
DDB2	0.303850017598794	null	0.4259581654264721	0.747088184608244	0.340894979835576	0.435044275594039	0.4259581654264721	0.747088184608244	0.5245093433014111	0.9375381276420709
DDC	0.47738312712049796	null	0.804832335532285	0.459552734406595	0.8627880032415451	0.68013937657322	0.9903304601847801	0.9328875853073829	0.8789276191950129	0.8720956663748329
DDHD1	0.9638506334525759	null	null	0.982160530343109	0.298643668700892	null	0.754611559711678	0.872314984101614	0.0649613119672694	null
DDHD2	0.589112715560801	0.5803164742596291	0.45448675324319304	0.0939319607315832	0.870526693316099	0.12177539893476101	null	null	0.940195769915088	null
DDI1	0.19090219541785003	null	null	0.8227672383864542	0.263250644688739	null	null	0.9771307234875579	0.701003007105075	null
DDI2	0.514000291615762	0.360981331343404	0.573787212546345	0.31555174669077	0.9562912393811558	null	0.637776866145981	0.20438351813171302	0.8486113010245121	0.9016073769750771
DDIAS	0.604386987505205	null	0.610009071566698	0.204463099950637	0.7742732291178891	null	0.40895670642646403	0.591830893691589	0.6566469433498641	null
DDIT3	0.461517698930726	null	null	null	0.21345448406359802	null	0.856601797184159	0.692136091202105	0.472799942484721	null
DDIT4	0.00131014602212376	null	0.551299755047699	0.351851154438533	0.27493640038645195	null	0.506057376354263	0.560852011764092	0.592664888655133	0.9259289869763051
DDIT4L	null	null	0.45772793973499604	0.0256945626890196	0.0208392029468043	null	0.21375152687854201	0.24069849139601102	0.21375152687854201	null
DDN	0.803278671747034	null	null	0.611891889272183	0.777452647828085	0.432438042909673	0.302066319190611	0.538807932598673	0.15279780736249401	null
DDO	0.846472602919873	0.302564844882745	0.6763913070504219	0.9827403105909019	0.341997827435319	0.12346630136159402	0.6148687823868431	0.7871898332496551	0.997489723787625	0.430892726619347
DDOST	0.17839104764238603	null	0.8789556154943821	0.864770674879683	0.619041289692234	0.18277176713881302	0.518366586366114	0.7685981280110971	0.485876728433889	0.9087163452682869
DDR1	0.7794396612858829	0.00568986571471797	0.15257935539269502	0.0789859218027541	0.5843624138344781	0.34208740570239393	0.32462456933807204	0.392604152357898	0.108987758603762	0.171171082534886
DDR2	0.8004614558262908	0.33318383978355104	0.559239910961339	0.4818075045623039	0.878416228434402	0.8449865719708459	0.38791452784587505	0.365429555962834	0.13321975245838003	0.47066525887672794
DDRGK1	0.44362993414460294	0.997670055511218	0.632208589236797	0.947002445107631	0.687856275909937	null	0.611131392178202	0.8627192801913559	0.653326619029869	0.10484175104246302
DDT	null	null	null	null	0.827395444175386	0.9241534095776729	null	null	null	null
DDTL	0.217794835835625	null	null	null	0.827395444175386	0.9241534095776729	null	null	0.8199975420943449	null
DDX1	0.050714079894109004	0.374747189558022	0.0692745387678957	0.122941098919328	0.852588185132585	0.568723929636601	0.0535443825754118	0.0613040103112488	0.693550374888504	0.850680727219084
DDX10	0.0107920029950056	0.650504564590088	0.833284966895895	0.0842343166720246	0.0121925128447288	0.93515855149625	0.9759855136607299	0.0250739253452044	0.6719191762537939	0.679438343136057
DDX11	0.448586172707573	0.32438750326315	0.5977932210619921	0.337961726862901	0.524368102172784	0.8649539198183599	0.626766319012669	0.0544300773858799	0.741746309075397	null
DDX17	0.964642487439146	null	0.8235451327367729	0.123655306125039	0.429306311846885	null	0.6143615409054151	0.0857985399300268	0.29761906095765994	0.612984592156548
DDX18	0.0505887146196276	0.33324737451981395	0.057634599571880996	0.150705663854594	0.818732780668878	null	0.0567879457164173	0.172934962641555	0.834621281261	0.9943975211931841
DDX19A	0.7328544024143561	0.6638814130796489	null	0.865217526148867	0.7095940351822241	null	0.7285459718775559	0.7285459718775559	0.306823633152051	null
DDX19B	0.877403345268258	null	0.0350527338665353	0.904945420885625	0.8849027817998779	null	0.760493107079629	0.5922730495473311	0.6992767583203959	null
DDX20	0.747035806665604	0.41227164690473295	0.7598798891641619	0.621460017182099	0.8172540079619971	0.272614648098034	0.5601438516448929	0.854443810219643	0.7755065176645402	null
DDX21	0.0644700329381687	0.141083255432243	0.6009958799373399	0.10539999306977199	0.39753507149739004	null	0.6009958799373399	0.0570127090317725	0.9352519789774241	0.0962237993363591
DDX23	0.625383448883033	0.15689228976483402	0.8459113118232819	0.701102172297639	0.4802116490850639	null	0.8459113118232819	0.7272549071953571	0.138509116130291	0.203286633974732
DDX24	0.35134266911622897	null	0.599139320970876	0.027365956591651003	0.539324436163519	null	null	null	0.586312708302148	0.8622878665129301
DDX25	0.7349595100437571	0.9280591577049421	0.8860299827301271	0.5318557399325229	0.751965550227314	0.762495163011131	0.611945004436474	0.330804997597237	0.85142137855276	null
DDX27	0.162010193613364	null	0.649341679944785	0.0349579235604596	0.77897657107289	0.832550553746708	0.72847691280345	0.815326289606628	0.0871627735916378	0.20071025848060198
DDX28	0.46646184759129294	null	null	0.6967126606705849	0.110661713666328	0.35958904380445794	0.0417163862998946	0.11467308244622698	0.0294160717536899	null
DDX31	0.050681462059245994	0.11750722587214699	0.5144189787999051	0.7236474301116751	0.24471898089884697	0.49621933101096005	0.109902453982785	0.23043546338529003	0.5645231165178629	null
DDX39A	0.651115146560994	null	0.7980884265372041	0.8700270911422769	0.446171190592954	null	0.788828766786295	0.802009999164188	0.0449792953424517	0.689397480057994
DDX39B	0.279838139782443	null	0.876550633116901	0.508002304701994	0.661342218286239	null	null	null	0.341961554032571	null
DDX4	0.143154410544272	0.957162334624303	0.768433418215965	0.8337775282396941	0.9918915171355699	null	0.0268872141334511	0.415409545277038	0.6349579134160981	0.964639218404619
DDX41	0.765585924762381	null	0.0873037750737407	0.822657952663818	0.00038549924576536404	0.7089433201872472	0.09730898101357902	0.19365139953031302	0.100856925930504	0.5997603614904139
DDX42	0.242862134999398	0.10964946441144999	0.20720192097057302	0.141035517278441	0.0962615365939256	null	0.14747020108522	0.189846539131732	0.536485539682636	null
DDX43	0.5207486093823429	null	null	0.264913004968421	0.691568097671818	null	0.5233812445994059	0.7135869849001619	0.605853214842437	null
DDX46	0.136217811805334	null	0.5795883092810401	0.0297072842501804	0.7960217709055379	0.13357123840562402	0.46165065227984897	0.0227455338370532	0.47201943207844704	0.00566559536386269
DDX47	null	0.0780712807486181	0.0910220339682249	0.8647098836994008	0.308683120380491	0.102920316746282	null	0.17116550079877402	0.983548636499182	null
DDX49	0.333012826401056	null	0.14066031546302	0.0351417328634474	0.503510183247281	0.312412229287373	0.169868549331212	0.19233116794257504	0.0868044246970834	null
DDX5	0.759053968035015	0.8165645582159381	0.9345122827930898	0.7297524190021071	0.12246921639816802	0.43619891135192207	0.9416212450220479	0.720192912153018	0.18187729856329002	null
DDX50	0.3631322602958839	0.110449417463599	0.196458813729372	0.927004328787296	0.33706880383298704	null	0.18905552826991398	0.211344054016007	0.264977182590225	null
DDX51	0.685510043234145	0.7475192585431228	0.00540901873692345	0.109852688132627	0.5746456244968821	0.9951531120535329	null	null	0.5764782649102789	0.27434454378615397
DDX52	0.9544037782297901	null	0.805821307384353	0.9386570649189631	0.932121561831595	0.7509456719551172	0.7995847306214879	0.7941164239604791	0.084626233556911	null
DDX54	0.00574212831220744	null	null	0.553004497076126	0.631180812200297	0.916246701608262	0.51619347158086	0.535566978272834	0.257153680087123	null
DDX55	0.30320758493757105	null	0.256359372094406	0.18674511511410397	0.426177821308166	0.8099283481254059	0.40910685547643794	0.738047186162852	0.327157146139449	0.45981338428491997
DDX56	0.317479284522781	0.560391938235499	0.9033161896814449	0.0892288012518105	0.004695169106921471	0.6275737971018089	0.43355765169693106	0.501428957623249	0.00989048718195606	0.0214438737155807
DDX58	0.377736379908285	0.47553152505931495	0.400076504340306	0.09544862150064301	0.63367026152253	null	null	null	0.509150092850742	0.112978603302798
DDX59	0.28900934332273903	0.8675704853505141	0.022658587477461002	0.6926530365101701	0.00560198840413217	0.552477221222209	0.45809095300318003	0.0037450984248660296	0.908330574429722	null
DDX6	0.75808958144248	null	0.15842952215957198	0.0379505318042297	0.8974984592674191	0.942548434951403	0.34587648688893496	0.0040993820629204895	0.9357009980999941	null
DDX60	0.41989089478828995	0.6006512015822559	0.9094017929243499	0.20558486637934498	0.193137662107494	0.870995757830876	0.9155348828977141	0.125589464860971	0.7658841652842	0.0354015038241329
DDX60L	0.36902232242215	0.880955512710462	0.156212601175885	0.0412889153546323	0.0846767463458603	0.432970765623321	0.32284260136140897	0.307104852370597	0.753260187518994	0.7650492708563009
DEAF1	0.946543752996462	0.9628013697101692	null	null	0.27830434414809196	0.975207076350884	0.47776598477804993	0.587200571219089	0.0373833469618066	null
DEC1	null	null	0.601166262338104	0.267390978172296	0.9686719565570159	0.43685176882668897	null	null	0.0794930394136064	null
DECR1	0.0650996734193724	0.417432322988752	null	0.7142267352930569	0.19138865677860997	0.49243515588991704	0.0296529220088685	0.0260516052401842	0.5428466191100101	null
DECR2	0.650734483442677	0.37817557711245	0.5209075903906639	0.43569328646383204	0.28170507364387	0.538864424977576	null	null	0.18400949566718697	null
DEDD	0.23548408308491603	null	0.362732383993029	0.47558110653518104	null	null	0.400314151954989	0.464759004853758	0.639264889769097	0.378936119669106
DEDD2	0.664893140241792	0.48320118958628006	null	null	0.0036734003510335797	null	0.4202463596811029	0.798265856338598	0.7905894167396229	null
DEF6	0.15303688768926801	0.6737087683385539	0.791616659505951	0.555366109108179	0.426571185287719	0.127031939284176	0.8110145452118058	0.988156189053413	0.312446335483632	0.624506355525807
DEF8	0.22425922765160602	0.5324496653284461	0.15672976926105303	0.34792229750181897	0.441599449417933	null	null	0.320102332563792	0.15585594574132502	0.0394501014689462
DEFA1	null	null	null	null	null	null	null	null	null	0.67936688241748
DEFA3	0.334128398383614	0.877306043296615	null	null	null	null	null	null	null	0.7971099533730279
DEFA4	0.0693817910974315	0.693102387548069	null	null	0.31457013945988105	0.7539878895216501	null	null	null	0.0905543684511263
DEFA5	0.8433890216603659	0.649776221231925	0.86375805555822	0.399631024389645	0.69630298243818	null	0.843141547775771	0.17705016774256602	null	0.7441033998973889
DEFA6	0.842520966588805	0.031084619259913	0.0314685788387696	null	0.879748846899312	null	null	null	0.49848936615644396	0.8980677640482192
DEFB1	null	null	0.12504767110203	0.047479648403474996	0.267269302626929	null	null	null	null	null
DEFB103A	null	0.36053845198872797	null	null	null	null	null	null	null	null
DEFB104A	null	null	null	null	null	null	null	null	null	0.46784414382711
DEFB104B	null	0.983072598566215	null	null	null	null	null	null	null	null
DEFB105A	null	0.17180123161543398	null	null	0.5093782308166029	null	null	null	null	0.715854433700226
DEFB105B	null	null	null	null	null	null	null	null	null	0.414875849929309
DEFB106A	null	0.6718320927548829	null	null	null	null	null	null	null	0.862651443298855
DEFB106B	null	0.8525407425824709	null	null	null	null	null	null	null	0.41487584992931004
DEFB107A	null	null	null	null	null	null	null	null	null	0.778638445770005
DEFB108B	null	0.32601523242311703	null	null	0.794252594551484	null	null	0.20457284010098498	null	0.78521913884286
DEFB110	0.519825856545891	0.449255687835598	null	0.19971521552101898	0.24630162290216603	null	null	0.180792130781795	null	0.778972945554006
DEFB112	0.930246398653685	0.249400276893261	null	0.61677698518922	0.737748431593734	0.683907927076695	0.958210966980742	0.357850532972869	null	0.8280721925164319
DEFB113	null	0.9254138639615649	null	0.647463841858073	0.993313101575013	null	null	0.547318716159812	null	0.751878825215165
DEFB114	0.942260115742001	0.526865425267779	null	null	0.97654801916905	null	null	0.12271835878813099	0.40554973299575003	0.9841872066336741
DEFB115	null	0.626704465975225	null	null	0.6298094912177441	null	null	0.711958821679208	0.9265984539500329	0.896330618980723
DEFB116	null	0.701211405515594	null	0.9542567847477071	0.19467537353514	null	null	null	0.151886512056366	0.9564270308154179
DEFB118	0.4698312714385	0.8921006144633951	0.9444490858944922	0.9444490858944922	0.570349756498715	null	0.9444490858944922	0.942913317533618	0.316422483386127	0.118220222192583
DEFB119	0.634640600612675	0.302937111472382	0.57089085337788	0.57089085337788	0.31601294836595895	0.289547293653674	0.57089085337788	0.5616524915738821	0.698066904724274	0.639447441170104
DEFB121	null	0.231911226362598	null	0.148384668284302	0.946523706007978	null	0.615315720719949	0.835458493366197	null	0.3457331137674569
DEFB123	null	0.624146527055048	null	0.468437030270479	0.551797763124559	null	0.0972720090091769	0.370379670928503	null	0.20934991255307503
DEFB124	null	0.7748469770544549	0.9144001248257301	0.8857378006727241	0.0348043985079847	null	null	0.988633860001799	0.7261461254816439	0.240497539304492
DEFB125	null	0.606611520334671	null	null	0.7492152852972349	null	0.984751175277054	0.315399402149047	0.44668838424035207	0.531413533068036
DEFB126	null	0.5797615310940739	null	null	0.380686279123307	null	0.812686375689308	0.401924692211184	0.6490449188956	0.238357930004816
DEFB127	0.9374123038018991	0.15368013541022799	null	null	null	null	0.7272583215322951	0.4422490781100179	null	0.0577289271442559
DEFB128	null	0.0686161793000508	null	0.3488473845942511	0.46033038229283296	null	null	0.8319020140211509	null	0.510081510459544
DEFB129	0.9755170520421909	0.181344590531733	0.642055407838431	0.698940608184074	0.598495830682668	null	0.754219180108996	0.626266995202062	0.469919847549512	0.8270968317829791
DEFB130A	null	null	null	null	null	null	null	null	null	0.657615689334182
DEFB131A	null	0.857249847075994	0.0102818410731919	0.0102818410731919	0.0572193366227977	null	6.73229849396106e-05	0.44354944858986295	0.473225494064345	0.659610423766916
DEFB132	0.0663849798356652	0.0362984370745398	null	null	0.3678750118597329	null	0.464726419576872	0.3416598882403661	0.954894675655106	0.555543698425047
DEFB133	null	0.9967291797643449	null	null	0.8526590370773051	null	null	0.8398949375653	0.991956220455917	0.97297766741914
DEFB134	0.938800674391618	0.8433128151924041	null	null	0.28536540081943607	null	null	null	null	0.247327888667048
DEFB135	null	0.732679790621179	null	0.41692645238754295	0.698675899020486	null	null	null	null	0.893146713513795
DEFB136	null	0.589475809287787	null	null	0.7209149536192149	null	null	null	0.839333707655478	0.8032545940581421
DEFB4A	0.9842259166947879	null	null	null	0.271738421874193	null	null	null	0.45556111569863106	null
DEFB4B	0.39587616892391103	0.496023654372835	null	null	null	null	null	null	null	0.863348139252004
DEGS1	0.368787496102035	0.272801411308054	0.9855397458577959	0.975514361268221	0.7835172831553079	null	0.395939183744815	0.469418409941364	0.273895995096522	0.983624378166592
DEGS2	0.879787042488549	null	0.7457230565532391	0.42154932546961205	0.114311575808341	null	0.830813524939556	0.4438103837150639	0.398259238808365	0.583694855021175
DEK	0.760307215362005	null	0.898723168167862	0.8505059008206051	0.40334461297958096	null	0.8916716610875981	0.979247494688477	0.657679653327537	0.976289169217467
DELE1	0.18676066232570301	0.0392191843390025	null	null	0.08045941123810299	0.837113992201318	0.8339385943408969	0.830863495143085	0.00904096387338882	0.74016243658646
DENND1A	0.262299932426001	null	0.42004668915295207	0.669839301261585	0.963395015284218	null	0.12684312499341802	0.212768366060341	0.0720602128926726	0.9956002247373991
DENND1B	0.714403600887759	0.8002889202474169	0.426909655359925	0.771774060162886	0.5748085615305699	null	0.329198108554844	0.8557618788439959	0.0492132232355872	0.5446486706185429
DENND1C	0.354873157271682	null	0.5781377262328511	0.35147094749022106	0.49036496621879294	null	0.45650900414007395	0.0710444832244785	0.652536044047959	0.22052244906115195
DENND2A	0.999203916955608	0.9109230347453959	0.10076694508951099	0.718938033169538	0.9780983502676591	null	0.11614099548313302	0.113195853488575	0.0686833718897808	null
DENND2C	0.6361850950547979	0.547851472353043	0.8574105186060691	0.35573637107349704	0.44392342772429794	0.785789869857167	0.7596969827237902	0.674644553507572	0.853793752043677	0.827561347481563
DENND2D	0.6526063274238709	null	0.548758669531483	0.902728859642202	0.153237059059556	null	0.292085593055311	0.7266739270427869	0.0694754774931232	null
DENND3	0.7848411371984159	0.009655218997367541	0.0913937154189443	0.216648113100243	0.9194155780039179	null	0.157792769597928	0.490271053117109	0.122068958948246	0.493370440851719
DENND4A	0.24209300648647	null	0.17849744800667003	0.042779971219767995	0.20757055733445604	null	0.136166972540791	0.016788834384535	0.148054371998082	0.0976653420982145
DENND4B	0.41356621485647	null	0.313917891361159	0.23128608818627697	0.534113752476985	null	0.317922871825548	0.23770057013071	0.44434358533699697	null
DENND4C	0.0551260745856481	0.182000484914422	0.6125109444501651	0.0692992345582583	0.0851184481524367	0.632863328265843	0.0873722480877928	0.189119088616147	0.447269922191089	0.5150969542607129
DENND5A	0.375416167229536	0.637378543441411	0.241997754403788	0.6809869609176129	0.871053726861158	0.609551190508881	0.13720396593674	0.123040763561517	0.43416008295959396	0.0170211988109199
DENND5B	0.932876959788447	0.881377641996568	0.9949168874398779	0.4708178493122899	0.526245083248791	null	0.994410980534218	0.466483142080945	0.22336976122817104	null
DENND6A	0.206603886871626	0.801892307839245	null	0.9311013504363629	0.7420463800586221	0.664277407208109	0.389326892993849	0.49429852007641295	0.9598573882837389	0.21737340245365303
DENND6B	0.7015776800268599	0.688950595916724	0.402113364881752	0.33607433345010496	0.38646918871782104	0.127894966792667	0.0179049257627822	0.197011903310143	0.9251133409153091	0.9204589789481691
DENR	0.800028040559083	0.798763021431739	0.0831512803505445	0.430525514457685	0.523769856602063	null	0.512208304748311	0.646699788648821	null	0.452847198708371
DEPDC1	0.540848987103189	0.0318012625318795	null	null	0.9520160427805141	0.8544995320846399	0.9871315403541892	0.992839806290734	0.7936138490178871	null
DEPDC1B	0.8027659218881931	0.9483834986273009	0.476979392190718	0.548292804996705	0.4591441846392871	null	null	0.532970169573799	0.629656614307592	null
DEPDC4	0.33199407958041305	null	null	null	0.48624905490791	0.243839795971942	0.604438787186626	0.599911525942375	0.5460913434388339	null
DEPDC5	0.0681442721831031	null	0.0956932218401192	0.149966911873722	0.9016290750912941	null	0.0882207378165518	0.229297401285984	0.5793555716521589	0.06947275410889099
DEPDC7	0.8279424797766949	0.47140766747085205	0.698104735997662	0.494788339361659	0.7190831809917991	0.8100493996232561	0.698104735997662	0.823711176186277	0.794601291971946	0.6087458781171781
DEPP1	0.394233590246954	null	0.0654478367424948	0.0731094968617505	0.42974924789558294	null	0.486058476598524	0.141777248911919	null	null
DEPTOR	0.11664098115246302	0.6914702800151951	0.5805697858523579	0.811112466445284	0.631768116642274	null	null	0.6782414222314229	0.417058482773197	null
DERA	0.111711269753424	0.905637798900946	0.0268889176749069	0.0805393432116016	0.28433040781508	0.00775712847517052	0.0231621443117969	0.0256034217120755	0.7610735778905559	0.19650415332034
DERL1	null	null	0.5991906780724711	0.37426030135893107	0.000785876480832837	null	0.096992105126263	0.39239668071753897	null	null
DERL2	0.5352722499066089	0.9903200815181221	0.0236599665474242	0.0122678673911101	0.262594006717564	0.9214869982255129	0.330956598508234	0.711341038464028	0.379969771942136	null
DERL3	0.678949740198843	null	0.509136333491736	0.916731140078443	0.9172095774756509	0.5806754496910339	null	null	0.8510701936017141	0.026942633510476002
DES	0.5351292894438221	null	0.5387777506440811	0.0754455319575643	0.21976461646625303	0.22159181436220396	0.535271833053323	0.0685107897671668	0.618316695323862	0.0726434348211148
DESI1	0.166296307875511	0.335898232021195	0.360331261720803	0.4630658988298739	0.21823081679577697	null	0.39767747251638397	0.391067260843364	0.370086584287003	0.549727470699057
DESI2	0.427422832423371	0.128007391382965	0.54956222598969	0.36740428315008794	null	null	0.670760330499183	0.585643934898059	0.9836871458630819	0.428252850194909
DET1	0.9708556562973442	null	0.9592907525879509	0.861402650301241	0.60952046175973	null	0.9373174537750449	0.940526493251227	0.281065982158109	0.465346823554938
DEUP1	0.708489432658929	0.35861115593632703	0.5183462554387639	0.5052174699265121	0.60541684279949	null	0.57581103316938	0.6794112410334859	0.5740428132561489	0.639908121780091
DEXI	0.0882521061539385	null	null	3.36244664267404e-06	0.304179285486766	null	0.16845150557078198	0.368460591231334	null	null
DFFA	0.513396467278448	0.603311978282324	0.9948541398499631	0.9586962489211089	0.28425302936293895	null	0.7567721151549069	0.914779916543611	0.83924964797571	0.543329010739945
DFFB	0.363377744304576	0.0783945618376578	0.115582960351063	0.151738358772943	0.39769279952411896	0.13104680383040898	0.0103865011624289	0.336601199404039	0.0770346644182831	null
DGAT1	0.285698770069658	null	0.898268997634108	0.78558768970613	0.0748032877476092	0.168829568951708	null	null	0.32292677278966103	0.59566643434177
DGAT2	0.900308683442308	null	0.0632418777362402	0.547136299084949	0.8756735259784341	null	0.35054698131195694	0.216278442689913	0.300628432150777	null
DGCR2	0.0228214235806391	0.0228845233335698	0.7917939739668259	0.0482070116669211	0.0892856228563199	0.0150536220647179	null	0.889396085343749	0.0355638970903633	null
DGCR6	null	null	null	0.779525188624119	null	null	null	null	null	null
DGCR6L	0.589638676682057	0.39562171397479795	0.7920540528424791	0.733930799548275	0.691410706832035	null	0.6125555796323741	0.0890154685311334	null	0.8969783219027841
DGCR8	0.9683684261403871	null	0.142285597655749	0.0159616900983213	0.506273626487715	null	0.111811239023527	0.19670979212089498	0.90008579714964	0.0473477291660904
DGKA	0.392508675073347	null	0.477128545333548	0.0350993638922741	0.0931009193348072	0.457881542639447	0.781689118188091	0.0267965876083314	0.159194272800225	null
DGKB	0.165030594767111	0.6117758454838579	0.0769778496137341	0.41595400844326796	0.923113013844375	0.0993408903607623	0.352095529557364	0.7544902533212601	0.8139280981217191	0.32389229858606605
DGKD	0.36833414700672606	0.9290705962671221	0.0017360786034889	0.21438513548968502	0.0029244486004445	0.852714992202548	0.00205932192594438	0.0474470973499053	0.91651705988636	0.44882573431772904
DGKE	0.37882100166709104	null	0.419198081877299	0.22712030141567896	0.125648211480724	0.11198518821057599	0.3671190054724579	0.19413821978196805	0.548363826104566	0.697964852687908
DGKG	0.21596322640695	0.619289438866225	0.8272716385428021	0.7801636906151809	0.493252649563521	0.309727006865396	0.5623529090323579	0.0174893895090131	0.20765342447226004	0.972959841347023
DGKH	0.563756229693984	0.0291838085119007	0.7091676311100891	0.4547526127819171	0.3788894135737821	0.387329568697484	0.7091676311100891	0.7602711627838179	0.358667599996985	0.6003377221129019
DGKI	0.9668589233491179	0.878099314797124	0.704409455670703	0.8159740629488579	0.22799388083835198	0.9145872540250319	0.467896418839123	0.820375341429736	0.0689462251744448	0.742091918310346
DGKQ	0.0640314867891653	0.0127764284919887	0.13817486263012602	0.706939462502367	0.31067955957697196	0.5975089694049399	null	0.6483516211652199	0.472538075890412	null
DGKZ	0.136129461229918	null	0.9030620503376571	0.681070609105233	0.6710256031412399	0.6006581129893029	0.29515012814686703	0.409676437899564	0.689456176854811	0.649404763365802
DGLUCY	0.5337717601937051	0.6855581579372939	0.42730337621324505	0.6192825350139809	0.42486371095472497	0.486401006290646	0.537438644065762	0.48641912029328793	0.7231846483842191	null
DGUOK	0.917160529265215	null	0.959058583009614	0.304511225364273	0.5234992846307971	0.520660384410738	0.18172277884888	0.9923839192641041	0.116653606348268	0.6693055609714039
DHCR24	0.763839804035204	0.823320092956556	null	0.549642789042174	0.490930485917454	0.769037975071111	0.47459943120621706	0.8124576287511851	0.38330109696760795	null
DHCR7	0.6735915330608891	0.0723900981217602	null	null	0.339902618951599	0.323194426987849	0.162053892794578	0.473841909464158	0.861490123735405	null
DHDDS	0.805410614907467	null	0.6893453462187211	0.9744662021267	0.498703621838395	0.331359719128268	0.860930078738828	0.964230400387154	0.89631348362334	0.8244653941763921
DHDH	0.984324695646272	0.6732473084859829	0.6597599503653779	0.934393317495059	0.9514194745801391	0.29519149077137796	0.6597599503653779	0.718898898509465	0.49724199110420103	0.647281352550933
DHFR	0.468858832985927	0.288579270308568	0.439828208405324	0.628440233313036	0.256049586397233	null	0.7157196253175859	0.849882028152394	0.165612086573096	null
DHFR2	0.578937166744906	0.23298338923770498	0.499625174829224	0.745438703127183	0.0670537771364226	0.182290485014165	0.674152115142125	0.8949646509739331	0.954280998782221	null
DHH	0.321840217765492	0.76839968902239	0.681098329256447	0.180529365448078	0.68950950306383	0.68950950306383	0.203858570968499	0.42119429748965004	0.262509050528895	0.539619583365513
DHODH	0.7459295449244558	0.6770159822984729	0.565550488551151	0.0947596988408741	0.7731096572364391	0.6904945130957529	0.565550488551151	0.725308350883573	0.609858761662212	0.8095999240167071
DHPS	0.120294962022232	null	0.5899033875859531	0.887331859762114	0.8173887697497151	0.3713524456810421	0.746656571605596	0.836785197651273	0.5416180275397601	null
DHRS1	0.917082242315598	null	0.397469524578235	0.3736723316547179	0.814971715421162	0.41536486070107503	null	null	0.38353110152664294	null
DHRS11	0.8087449419138059	null	0.9089585904738671	0.473546930154324	0.977766119560788	0.9869579912163109	null	null	0.319238558712356	0.0723307502581418
DHRS12	0.257425922742605	null	0.708777608380384	0.792606170107795	0.879440535462635	null	null	null	0.265401552861301	null
DHRS13	0.764920456451624	null	0.5865185747156041	0.219209904277401	0.7746159518340259	0.880084619168092	0.624179804366042	0.248147341586992	0.17800266409912502	0.7044214948052199
DHRS2	0.49499038102891707	0.742338238516023	0.9244220406432221	0.994529361767673	0.9176417291900592	null	null	0.27893113797634994	0.921776712205153	0.42415910308536403
DHRS3	0.314704286145636	0.770023725729611	0.19234193572075103	0.786261021633981	0.9906205810254709	0.6121013889389361	0.451566338779587	0.652985057124708	0.0449039598183427	null
DHRS4	null	null	0.6266158940878929	0.7123409244956	0.0356370133915881	0.7273810847165809	null	null	0.7416116915229909	null
DHRS4L2	null	null	0.336687844722923	0.206002831461802	0.340499179517009	0.5364133385447921	null	null	0.21902326597013702	null
DHRS7	0.41515687702565796	null	0.644733240576829	0.0898419071088856	0.3629232428819	0.33662873312034103	null	0.48449785868034706	0.68235134589251	0.481848706534449
DHRS7B	0.517905433629632	0.505362362793815	0.49108225685977897	0.723840864590119	0.824415116690962	0.26568141916566895	null	0.9183523542361791	0.37865200554992295	0.853389430334598
DHRS7C	null	null	0.131787235878433	0.5667134912635451	0.90021225162239	0.9603206739125091	null	null	0.315557816368034	null
DHRS9	0.14454812634512	0.9597474207526819	0.254571629151918	0.271552710095779	0.996872045843558	0.9853101917068421	0.12040690703675698	0.44852116082597493	0.19997484012449998	0.41957654343008005
DHTKD1	0.0836092222087801	0.5472659612028	0.048734059139818	0.496097179545587	0.525018241330233	0.8855678092870579	0.048734059139818	0.574547618394007	0.456541793590185	0.349169552825843
DHX15	0.750968543690836	0.913917969169778	0.950482605667817	0.784114800720814	0.36012661963238596	null	0.881197167966385	0.767531530645675	0.655315632310536	0.0332507052067743
DHX16	0.16154517438590899	null	0.35451453235554603	0.217443684123725	0.538074617014685	0.6371563985622901	null	null	0.8671451010266089	0.18823149176063397
DHX29	0.310307755942635	null	0.17701316609353698	0.0560095446339378	0.102327899174644	0.259356548137368	0.38585086806278707	0.664532191200356	0.179280978929886	0.390290067113706
DHX30	0.595296308732384	0.481379517561777	0.20577020841203897	0.409167671929707	0.307719912205428	null	0.21194567995644897	0.24285813839635997	0.642842100957473	0.88659545643473
DHX32	0.339830048188216	null	0.735156791412558	0.432756115977654	0.571856577281589	null	0.232736090902019	0.721246318134325	0.00318560194151662	0.32195043061022305
DHX33	0.7810671253672671	null	0.12371514718995698	0.180933670568258	0.43497895690154204	0.17456726893525595	0.11051881966737499	0.23026722507371203	0.37292298385436295	0.12752942741358
DHX34	0.0177875076172627	0.725881672250144	0.0512218452519451	0.0598855911629039	0.0386710599282857	0.8693012988391401	0.5825922936505921	0.0251091809278495	0.364582318283187	0.6236206489903089
DHX35	0.19565494005402498	0.6173565547773171	0.359300563625561	0.00907926294137884	0.9886568951186441	0.9047482379276569	0.12286074365984301	0.0925877130999029	0.880713296220765	0.000480236263009415
DHX36	0.9358992599819592	0.5445247714342001	0.897248788870942	0.9702204544490001	0.704309674406672	0.7551155629101808	null	null	0.32414289778455	0.7609630219677621
DHX37	0.43926777269498496	0.472918840918627	0.7525808171718729	0.5781030465276159	0.807314547889879	null	0.988819784719352	0.890889836205971	0.5691612855123679	0.440314999170163
DHX38	0.787253118798102	null	0.18789766240172098	0.17926618905320899	0.6273870996515121	0.597223646903204	0.8561380313579909	0.925389045264836	0.968705924977766	null
DHX40	0.46674594768909705	0.776193317410922	0.539862784419108	0.421773464908666	0.988102506415652	null	0.8183145636760091	0.528427293577002	0.627004166483832	0.642103280879491
DHX57	0.764068263477441	0.20183442525925402	0.15934813221651	0.4840285982409221	0.4839903397091839	0.521426051673925	0.7968261127904079	0.8337977041689789	0.774684789371876	null
DHX58	0.621940018213426	0.864525336045391	0.29446977583212	0.37662259612343496	0.328359248169366	0.11339212494004301	0.391288423393745	0.463759930188871	0.259940267359652	null
DHX8	0.44744953251914005	0.8150800213993521	0.534538940935243	0.654250590526237	0.486103125845633	0.00248831996748389	0.46226005489134403	0.799080022984839	0.30586330120153604	0.672928015172572
DHX9	0.00352749666300656	0.112982514238795	0.217450929733561	0.32293504270772	0.00292967074290629	null	0.596548143850547	0.7981042184241	0.347978947296953	null
DIABLO	0.324761651615722	null	null	0.738544503381501	0.44369887457670004	0.330128826851464	0.921072668010205	0.256484129529921	0.882566612492639	null
DIAPH1	0.266598693205589	0.309823589672819	0.46381575755579396	0.23997716545713604	0.205269541554628	0.917829809413251	0.210028650089733	0.4015117971679121	0.35551312021543396	null
DIAPH3	0.33405016564546103	0.9840145325839742	0.175990534433917	0.171246110136288	0.44846404438033	0.93410897761674	0.18052182366440803	0.403221952051901	0.952267681696794	0.8817268316641671
DICER1	0.618684053289335	0.702932199292929	0.6547904326943069	0.858511025414129	0.578009964572068	0.926669174046038	0.32883000275506796	0.9853498815030941	0.792002505473125	null
DIDO1	0.205272628148145	0.22564623772893	0.327151122383594	0.0116248983154632	0.0175452269624141	0.410050987519856	0.630326840513323	0.52346324210817	0.700869862637229	0.7875619532182521
DIMT1	0.5550677925772171	null	0.7622558526247059	0.5896894832672521	0.718153267734515	0.615381973084724	0.875561898900633	0.764286716959851	null	0.885752413017333
DIO1	0.0707397473983684	0.8529310886208751	0.7049244474457429	0.937795615076509	0.390457371186008	null	null	0.7651193421046321	null	0.6280701553702851
DIO2	0.21833807558064397	0.9818837330695871	0.0230588669799365	0.0126969050190558	0.299122113056002	null	0.0164250664847065	0.0557841373360347	0.5068901250147839	null
DIO3	0.8452663733685191	0.774759514995402	null	null	null	null	0.652634029589864	0.8954994095702041	null	0.757723460473767
DIP2A	0.135501172070888	0.33579522859988503	0.657806386256732	0.12639487775955302	0.427824844697788	0.8122080575061229	0.7498435464679142	0.9723956612023051	0.9993783625301379	0.707337531957705
DIP2B	0.178964102014496	0.6032893897522429	0.0757721040812651	0.148489268532681	0.31773230232049393	null	0.11925641035432401	0.135117606053452	0.144217272674428	0.416354143923351
DIP2C	0.964261601612295	0.306643632796343	0.9820007626484301	0.962038975419509	0.96068413491089	null	0.824216671184819	0.8109660359429001	0.75128029807565	0.9762820891059001
DIRAS1	0.221141501730252	0.7608167317732359	0.0768894114656128	0.21544109270781397	0.710450535325818	0.840293863751715	null	0.35274303899266707	0.0754678661594195	null
DIRAS2	0.0333693750136079	0.502497876895219	0.000246624512346694	0.00465410783389253	null	null	0.000262175176736434	0.00440526939515795	null	0.0277509552037767
DIRAS3	null	null	0.825793036810577	0.8072227266981229	0.842852575178793	null	null	null	null	null
DIRC1	null	null	0.378730167626947	0.42555021135228605	0.4384733025359289	null	null	null	0.9764860778963521	null
DIRC2	null	null	0.920149537759684	0.318503249499966	0.947752222260888	null	null	null	0.12281394737890801	null
DIS3	0.581898342945052	null	null	0.535047431439095	0.48126477873013196	0.524969270969911	0.9827259465452571	0.53197566295432	0.362093867123303	null
DIS3L	0.0723645960246994	0.920244620063875	0.585327187146781	0.776949806741754	0.00843073943509831	0.606677517405954	0.28769254231899	0.7743465943382309	0.0492397980783992	null
DIS3L2	0.170601693223405	0.26790838177768106	0.626671102418366	0.12735977248679597	0.47666597491012497	null	0.0921859308820253	0.37005225121167495	0.811630507947693	0.252732294754472
DISC1	0.25678862383923	0.478254968534621	0.637350866454105	0.387899191465912	0.0838489506637614	0.5974348304319991	0.414723155283571	0.373668023073467	0.48920385791159204	null
DISP1	null	0.8458530817191979	0.230698260910031	0.640405452357955	0.997488596678693	0.8072537295515541	null	null	0.612110206446228	null
DISP2	0.362766765730019	0.9835090896659351	0.0742219108066829	0.0983887506500269	0.9467612672380601	0.0711256308041855	0.0729717422659064	0.12033805106785302	0.127424450392396	0.166756494942219
DISP3	0.0826541992024045	0.35487326211319903	0.10646160986163301	0.0925413948886844	0.24198542377816604	0.337623138784433	0.12580875705617697	0.29091223316186304	0.0420557450900403	0.32103221084673
DIXDC1	0.536752711285505	0.969335658807956	0.8011853186053229	0.8743697234357021	0.6763726059164201	0.7962336449398171	0.28440198752553103	0.7041768989115509	0.5660596774247879	null
DKK1	0.8307000233952059	0.137173372457117	0.7193266421127829	0.39039246469473704	0.9011932459845409	null	0.7318747169247579	0.874665377501058	0.20639056663111602	null
DKK2	0.8893384532460509	null	0.8621000829997081	0.43118352222997597	0.73230424762016	null	null	0.473188289984599	0.942084163065304	null
DKK3	0.10038209556915	0.334573600213975	0.6334720275981031	0.325644397795149	0.41698254141233004	null	0.487804488291931	0.269361106580903	0.8983832165293192	0.24685886643007998
DKK4	0.38607055795847295	0.679032420699151	0.639743094754529	0.588902106845091	0.835572164481244	null	null	0.891195034132175	0.0325854231043191	0.695899391843164
DKKL1	0.580521268692446	null	0.61547738261234	0.590933831652456	0.6803840854023321	0.086212882394225	0.6078570773117961	0.5842733221406171	0.8367035764173829	null
DLAT	0.3754519727810829	null	0.9087302395280211	0.860141992023912	0.90877017521712	null	0.9087302395280211	0.8174915985857969	0.458560374242534	0.930997049525542
DLC1	0.36338561640024697	0.0984193033439302	0.156076405477879	0.0788559268684557	0.327206985039501	0.299545404717678	null	0.160746253226618	0.8097280759435379	0.7702854615962
DLD	0.304750669916759	null	0.486420004750886	0.5249248666512499	0.624671241810203	0.741106542506508	0.650581626164732	0.483204253648785	0.584930816108046	0.44635172074190604
DLEC1	0.583528583287414	null	0.85601547423747	0.618797409781472	0.12325167612327302	0.0051832409739829294	0.85601547423747	0.20832747929929202	0.236790860381773	0.47340492033006704
DLEU7	null	null	0.559232350359538	0.169757715109162	0.529576890402975	null	0.483820153484871	0.591379589451701	0.531297795521728	null
DLG1	0.0762828681465353	0.27832368421061304	0.8445059144414091	0.548918396779062	0.8495017402929591	0.916558161282695	0.7870285744001	0.7950672308153192	0.29858428783803004	null
DLG2	0.5994398949340761	0.55909568949711	0.257287975417385	0.197556582870048	0.2931042556287	0.9015497427470891	0.7443457322435542	0.562562578467372	0.6296930352235239	0.55346594869696
DLG4	0.9982477764086228	0.36825819130655996	0.9077493245955559	0.512032275270654	0.813014662922893	0.716530658338114	0.919014708517385	0.8165146344233349	0.20587082625725198	null
DLG5	0.077790104634309	null	0.388980714954718	0.828846634616445	0.0637580706284608	null	null	null	0.122932139402114	0.963408886181751
DLGAP1	0.54231045930622	0.328852043244846	0.201818569450141	0.5319719911347139	0.6968568856835319	0.030667816956315	0.676865286902735	0.41727201169672495	0.70503132816726	0.599596764132251
DLGAP2	0.413850774467645	0.7738552429659019	null	0.677194908233521	0.7992010866164391	0.433812953467253	0.8303016628830541	0.6854239484858828	0.5415353032992629	0.331239079714713
DLGAP3	0.000100707677544554	0.171913780762565	0.008026692706405441	0.0729371086517148	0.00570605265923774	null	0.16518479730774	0.0405052182134531	0.0132075678795374	0.18226787840495198
DLGAP4	0.38960644328549104	null	0.678002827979729	0.9429503234968629	0.8186254790467091	null	0.319306228966572	0.29370572064442796	0.529116685301383	0.42706241539919204
DLGAP5	0.154193380989103	0.22872189904608603	null	0.0512849909069396	0.0583902502504111	0.7782094112223259	0.200967255806682	0.506215376543439	0.8335137172490551	0.401462661478089
DLK1	0.149081530410206	0.17064700497493399	0.9595278701842429	0.48968029539705205	0.220513103548732	0.06881583124100099	0.64490409509974	0.47885034963613793	0.8725264955481541	0.237483194586143
DLK2	0.47929022873243	null	0.111851601126002	0.197100940661548	0.913367711871561	0.9347728911993459	0.112847538066206	0.10373158181075201	0.18491948820885398	0.8237764778042801
DLL1	0.752636815919777	0.23853487408761104	null	0.54524991880503	0.439147179812198	0.257598574619101	null	null	0.80129557555836	null
DLL3	0.506139275887405	0.132972346982993	0.000132348887566858	0.40818433498818896	0.657404380409008	0.946282439534164	0.0166213767515162	0.552091159244574	0.181989288785935	0.5414563498681311
DLL4	0.10511897589749002	0.0691040334794403	0.0290707412826952	0.149094553636539	0.181225044804632	0.9311842261223	0.0290707412826952	0.111011757626656	0.0884459467714385	0.0036888190061117295
DLST	0.8592368674666071	0.515565052050992	0.616212821745699	0.39681490874234104	0.0997001358727304	null	0.167235018814364	0.628947709851693	0.21705396664101803	0.939865032931881
DLX1	0.364790323922913	0.31268043303315196	0.378084963243772	0.407556876539229	0.8368102410993391	0.8368102410993391	0.35433756440084896	0.31177366929096995	0.7462881498469891	0.37368569010256
DLX2	0.983574413409813	0.361538858466606	0.647780919886548	0.379135809703525	0.15760227482037698	0.183375786483862	0.730262803308662	0.4578475190253521	0.31230654443607797	null
DLX3	0.424236182231373	0.0625326805013848	0.792671196873292	0.939622679411593	0.174695422858834	0.45311546156638705	0.801819784914611	0.8364078789045172	0.7953387068597041	0.9054998089789801
DLX4	0.478097232382586	0.8808097607702869	0.844198475881854	0.47601561096141204	0.9782732498798509	0.992287173360263	0.7520144857693829	0.34109320966181605	0.736017695463571	0.5464101336045629
DLX5	0.8672559831715999	0.299556075603701	0.898833566836396	0.20739886659389603	0.611917425793709	0.14547812129103901	0.9573573314073001	0.433962318822416	0.309934886579137	0.926150901846677
DLX6	null	null	0.162094184829212	0.285291614542159	0.48505189643775	0.7501815593395	0.143449431603503	0.8635783777272329	0.11085190571098	null
DMAC1	0.771314078216574	0.406480816065276	0.578661527403618	0.269439122211476	0.32422067129870197	null	null	0.709656900958693	null	0.36394734070828705
DMAC2	0.29194417555268204	0.299659190470974	6.81228049304039e-06	0.00183575431187422	0.0154321633696192	0.39556807332633204	0.00758680565252445	0.0212284727236418	0.109863831798005	0.31334063541544105
DMAP1	0.615314915470051	0.48510344400579997	0.260892505395934	0.153963050538371	0.389353933229983	null	0.0030439218804843	0.0165830965539604	0.16826113643174404	0.00199754018757925
DMBT1	0.941614528946618	0.5530550446043849	0.48684663388109994	0.95574621248807	0.884797187824645	0.984356207507615	null	0.45020295070064	0.485889865472664	0.43857400315030104
DMBX1	0.597187060136278	0.37326244313985496	null	0.962216812672339	0.362949919600351	0.13132960989071601	null	null	0.6656592942569941	0.780049309361635
DMC1	0.21786213541231503	0.6364759389768879	null	null	0.245470466364619	0.0560666827894549	0.5074945736865399	0.126108075912528	0.22257502477279198	0.0071320910363940095
DMGDH	0.340016040580191	0.636093136514797	0.23583721943515	0.707133389887284	0.701529219792816	0.0226572704122181	0.95998968572211	0.25272554160403604	0.7406499977722959	null
DMKN	0.587962235924802	0.7363645484792269	0.9874431406324949	0.40968842242565506	0.665048640247867	0.252423595331169	0.758952616850207	0.42447397824375005	0.5171566941009199	0.56201713844728
DMP1	null	null	null	0.18824552349150603	0.44341777543221006	null	null	null	0.830323690637035	null
DMPK	0.979371198751255	null	0.89838096709847	0.7893811411350541	0.0368363569412564	0.288868227925076	0.0672675439192407	0.0228330489431741	0.6354782717381501	null
DMRT1	0.10988278269826598	0.930600138217955	0.266734611295116	0.48340397662742296	0.486423362037904	null	0.48272879933787505	0.17269770591571101	0.21928664700084102	0.7515644348746879
DMRT2	0.569185910104905	0.9361856350456209	0.399885476043738	0.0155858968507946	0.0464694609759229	null	0.40958256912495294	0.375675134635784	0.0010762829066396401	0.140076448967017
DMRT3	0.510690246908716	0.693488068565357	null	0.8296666378391829	0.818799539804427	null	0.499140894567851	0.661913702897688	0.744116521897892	0.543145677413825
DMRTA1	0.8085167875590409	0.398862805906214	0.664422045460513	0.0577495342612713	0.644326500518219	null	0.65212089927767	0.399861320257951	0.5803533115970789	0.398229034859875
DMRTA2	0.7659758694395691	0.48026990409734793	null	0.468904168973594	0.128168704372773	null	0.964019323633524	0.282088418577023	0.9747697773499291	0.5908094299293389
DMRTB1	0.953281627911201	0.35683094708641	null	0.0550918601141505	0.699087133538249	null	0.762673975513985	0.28667318458890995	0.399658967225049	0.171507059181461
DMRTC2	0.624384861972779	0.653333917892595	0.19545895368960198	0.8428214563632409	0.287448093330416	null	0.971702754615683	0.738666729555947	0.295825812133812	null
DMTF1	0.40402019591111205	null	0.54083297495683	0.46515571342199497	0.9841732026230079	null	0.45443710477261295	0.43983815701681606	0.259610236135318	null
DMTN	0.0880496686201944	0.7061991937547049	0.260167101597818	0.55339465335404	0.18544681606464497	null	0.37619021132108205	0.25728438088544897	0.8201374380386801	null
DMWD	0.567373305444119	null	0.25067694966509196	0.12655607075506098	0.7759370024115521	0.776500213416629	0.597702890331876	0.873681595102165	0.592625151233772	0.597634278788816
DMXL1	0.304888145632319	0.693316411730556	0.7061035293346719	0.16571673974419598	0.427195875314644	null	0.39133452292503706	0.45282324910214095	0.0879676747231852	0.888940916293189
DMXL2	0.8639091398491551	null	0.887449171830815	0.831889037004979	0.277718772668817	0.977295840413372	0.41710052174315104	0.980266625588559	0.504799603090209	0.9570173981464051
DNA2	0.34140265175713397	0.0764815185244401	0.436617506320277	0.8086695745808008	0.14602786292071301	0.700651300456634	0.868119898400096	0.8164432866558791	0.000100284727009292	0.789504158342008
DNAAF1	0.897318256726413	null	0.9833720654918051	0.831874061592865	0.14325394683538098	0.28226963477021305	0.933754024845417	0.9336030914854929	0.740009578358169	0.9335493489856629
DNAAF2	0.281928756533366	0.21911623935844898	null	null	0.7654034350485011	null	0.223437207285182	0.0023075490836227397	0.19647820703634303	0.025727197098717004
DNAAF3	0.223771438362732	null	0.36094309837746896	0.9556484096982769	0.6373874272199	0.7860304984993459	0.827312810654065	0.7342294533202272	0.909767250602392	null
DNAAF4	0.24104851373138603	null	0.504971307496068	0.417529712274651	0.7322696935154491	0.350306694655091	0.311341334755393	0.833252466340489	0.7828567926560129	0.21881085419723298
DNAAF5	0.49455747394516797	0.8343886662463729	0.878938605589636	0.501209205201058	0.395962267137095	0.252060861059315	0.981852222017504	0.0020104095676034602	0.30869708785641803	null
DNAH1	0.8717027674024609	0.7697171083516879	0.7407421129436409	0.58307227483609	0.595282123590109	0.26023941977944604	0.7407421129436409	0.0675912404824671	0.5522787931411121	0.132348039031057
DNAH10	0.164038138158043	null	0.230228309013177	0.717822789757767	0.144671696912611	0.664757696325933	null	null	0.11064831152880698	null
DNAH11	0.933841828788722	null	0.28156800979554697	0.778863633512912	0.8590924529905859	0.0531791539151123	null	0.49620300932539596	0.942101451514636	0.23305359613435297
DNAH12	0.153493376348127	null	0.239966102275143	0.648015107753514	0.262916005264878	0.0515405477246607	0.239966102275143	0.19613882008993902	0.6152387895130129	0.26619530735837
DNAH14	0.42166305390344	0.345985809067645	0.19551272053051003	0.0578659789961551	0.16544859452236702	0.922004448242682	null	0.875829349934922	0.12018555637254301	0.903005501050514
DNAH17	0.254682669749265	null	0.909041254912744	0.970551487573732	0.0843850782057275	0.972097408637183	0.23745110523492102	0.18832106346193	0.9546703151282572	0.5775711515822111
DNAH2	0.249062425666423	0.0904565373280147	0.0923095143969213	0.9308443513398079	0.458261017388472	0.17536471430841	0.0703793119296252	0.16579383544802098	0.335892769879329	0.53805056949266
DNAH3	null	0.257085100330506	0.963923794480827	0.8486181857557249	0.21840187764098604	0.229350684430105	0.71566862418222	0.498828645713881	0.606608765357145	null
DNAH5	0.20585709811928898	0.50875527319195	0.5488986482626961	0.0182026342737408	0.288251814047473	0.23192324299803802	0.417225935013529	0.7395105681827809	0.499705733998724	0.7721938450847929
DNAH6	0.27606587440881897	0.254391999349519	0.760388624797754	0.0676153565518828	0.804870533854806	0.7954976328607571	0.8470635801623091	0.8514683423936521	0.6551497596203439	0.821233783955853
DNAH7	0.859125583189415	null	0.0546850397132765	0.11907442615450099	0.32204270820212	0.23227276646008105	0.636114074693232	0.724699024553225	0.247279579544857	0.485203371923181
DNAH8	0.9322663483279641	0.520332793606908	null	null	0.9365749991323971	0.6339277762390191	null	0.19813132836671501	0.849782501198169	0.464956991562739
DNAH9	0.0158598531349048	null	0.9205534528632379	0.5028018381049321	0.23522975035853896	0.0673653143051726	0.8927156347054821	0.87769461000828	0.473307722598658	0.998977510973873
DNAI1	0.427737589190013	null	null	0.31498846659879803	0.7691827303583578	0.7662228652781221	0.555029169575479	0.7803072672596291	0.282891657975038	null
DNAI2	0.622845897668011	0.021887657039546003	0.9854341599153671	0.41153797453765206	0.886084653144836	0.00020774130119460802	0.991226423594698	0.776564153756249	0.0871679174062185	0.406869561297173
DNAJA1	0.252620802758692	0.7343594912395071	null	0.8248129255495659	0.567189761037287	0.7063415419513579	0.25988611625525604	0.24314201882795602	0.703367983313293	0.93299016658951
DNAJA2	0.657479949926588	0.818514912219886	null	0.672074049847333	null	null	0.8915767761236272	0.9872790754725359	0.9238100971512909	0.305221036947629
DNAJA3	0.257029161451672	0.4422905966713811	null	null	0.0133121749214353	null	null	null	0.11151382486588302	0.728880074800923
DNAJA4	0.0148351171668485	null	0.0212067743787836	0.0275969778506555	0.310653661325395	0.19644204943282198	0.020936166947493	0.0258608640614766	0.21703253746299397	null
DNAJB1	0.140143183280692	0.4804467895369601	0.07877712273768599	0.671598385020371	0.183540907274671	0.7182733013360358	0.9457630424994059	0.9455445586813629	0.9447078006373951	null
DNAJB11	0.24954820553138501	null	null	0.684370309491167	0.507954623010204	0.0834389942837049	0.4558804733388279	0.7122779211562951	0.234565659061427	null
DNAJB12	0.48630237593828796	0.9115345676525072	0.20370124699204104	0.31702349628513105	0.141144308895264	0.0879721064932482	0.298113970673876	0.38297537143606203	0.0772057109413689	0.36710903975787296
DNAJB13	2.1833092761713898e-05	null	null	0.157123972031501	0.285336828016581	0.6018239656998061	0.4916469325691839	0.610655398758906	0.431813717932626	0.284467804886974
DNAJB14	0.32816590168171694	0.280593082408787	0.0967659017491768	0.407750450765123	0.946395958043038	null	0.0841121959287796	0.5427011351711579	0.9109150161079029	0.0637144158769871
DNAJB2	0.258016849957714	0.95687945243312	null	null	0.24299025369754898	0.304008643006302	0.5865708138815329	0.57878245636572	0.30605842652024606	0.5344433466152629
DNAJB4	0.0494032565900686	0.87497637305151	0.0108515995052882	0.0310582468866665	0.6114896635427329	null	0.220541343408055	0.512956144934125	0.31563963225955705	0.41772072104503105
DNAJB5	0.227972806782858	0.265195606975625	0.584122323904401	0.33561930345005603	0.39013664005051396	null	0.5596263681748629	0.48685385243329704	0.832113134967055	0.844169806609625
DNAJB6	0.232986333960849	0.8782301139271559	0.186121700798379	0.23117516216687697	0.00419309101066756	0.821237637269736	0.4075338593501429	0.48712720701741097	0.373831880141486	0.630020227346598
DNAJB7	0.0817424884728503	null	null	null	0.9624521771591089	null	null	5.56508562471469e-05	0.000106334070687941	null
DNAJB8	0.743457312318969	0.5588599084318929	0.543815031058458	0.504545526455885	0.239656121434732	0.215187922095351	0.111339630658879	0.5798545486258111	0.149048605296849	null
DNAJB9	0.51140696433034	0.690551079578071	null	0.547285064809289	0.0632985545184658	0.37448054293422	0.11859825785777699	0.4654461451691239	0.4150334463962229	0.120198625170245
DNAJC1	0.234772940747974	0.258435685526283	0.27708352673321995	0.8405097441676851	0.19675338912496002	null	0.27708352673321995	0.9428090660016741	0.0875563655196612	0.49613021115320505
DNAJC10	0.514549294535113	0.682866928331594	0.532940969459476	0.759227665387865	0.6461984780723199	null	0.532940969459476	0.8115946203700981	0.18922283265001102	0.490578542518469
DNAJC11	0.6878566818147149	null	0.0537368517393335	0.42471564463724504	0.7613518152501241	null	0.0537368517393335	0.461331210590621	0.11676983081570301	0.160861963290946
DNAJC12	0.18062917878201198	0.829754246812097	0.6974770319126579	0.7391662411622679	0.10705648756783301	0.328429056987615	0.6974770319126579	0.0574830698167275	0.577981463211466	0.751756594206788
DNAJC13	0.253724042529925	0.0531603236743333	0.18329100906374104	0.624828041933093	0.502212082913014	0.5452544267243039	0.17616253255658604	0.479736572678168	0.9264195323836529	0.28610578149864696
DNAJC14	0.224151376898721	null	0.155307342217089	0.42379624041789704	0.20153121638141896	null	0.192086078686638	0.43697237782756704	0.441253263449248	0.17785532556208997
DNAJC15	0.607829545515525	0.8449964107136229	0.5616942845318571	0.763526975582763	0.277842499233597	0.8687152922811701	0.20217337519232395	0.31285373447907	0.79937586576834	0.21955595997757
DNAJC16	0.692309380476718	null	null	null	0.12983434192855	0.8568095277462969	0.37427264049342	0.7015504466012509	0.0159289925413223	0.0688091966201381
DNAJC17	0.37217654660287497	null	null	null	0.0220353806565765	null	0.165207610267769	0.11957050094634801	0.065948063974449	null
DNAJC18	0.15023513791173299	0.636772669979475	0.123352931250837	0.717450007202021	0.6980361872782379	0.586487445293407	0.123308701288235	0.123308701288235	0.17627058217082398	null
DNAJC19	0.845971426370369	0.9418410734965479	null	null	0.846732040409069	null	0.43259663828693	0.7917752765319301	0.39299616515306607	null
DNAJC2	0.00654830227720948	null	0.43756213111541203	0.145701498599269	0.670881939573464	null	0.48789996899284704	0.167320035732741	0.541586478392392	null
DNAJC21	0.52153905763025	0.23416579618968802	0.0393976440109096	0.0982819431849469	0.888494884521707	0.7416705157170358	0.0344207344181973	0.0843361787406103	0.0759389456044426	0.0558809797497162
DNAJC22	0.67956477880199	0.6928091536256321	0.37866435540424803	0.47441553439148604	0.506739454344715	0.7262651492140692	0.38081007901389596	0.529716050376672	0.388622654089909	0.0470322884755785
DNAJC24	0.21095782347410397	null	null	0.26403449862124	0.00949384294079703	null	0.926427395550912	0.990071334295447	null	0.845165497978583
DNAJC25	0.07748521774843599	null	null	null	0.458346341718581	null	0.23487659444665196	0.49908337823287	0.264553881115488	0.605604084294664
DNAJC25-GNG10	0.27990681189695504	0.13448099080972803	null	null	0.6956774227541441	null	null	null	0.265704452909565	0.6056040842946171
DNAJC27	0.17273201233566102	0.53985051518446	0.861093867211071	0.231471833667246	0.567455096194485	0.8309386617593159	0.8526585453839741	0.683202666091244	0.7563196520507951	null
DNAJC28	0.42938186505867293	0.741732694343782	0.534807327757112	0.554823699379395	0.5097412341034211	0.00654098600417485	null	null	null	0.39025148102252605
DNAJC3	0.38070299003114594	0.5255618890832461	0.618233974125158	0.9695422104859559	0.971650527589307	null	0.615481672392473	0.944810020827337	0.9839397624716	null
DNAJC30	0.381082391775981	0.437791762889503	0.39080818811000606	0.37478516320019	0.371426274041188	0.255386533123468	0.3990153299824721	0.482386950088524	0.453240668305288	null
DNAJC4	null	null	null	0.418828459624279	0.45277703807895897	0.539263615560158	0.71401886127781	0.525196437058634	0.788803217843138	null
DNAJC5	0.883957531019953	0.700715055056562	0.827490118096425	0.708305688313465	0.995746793488573	null	0.9745719381045	0.905875784644672	0.22518884197175498	0.43839839335435904
DNAJC5B	0.9672267961183659	0.245861124906753	null	0.43802164751091793	0.304376372449081	0.7013367272194999	0.9877555970343791	0.7177058343695051	0.928400869218062	0.6856746229341949
DNAJC5G	0.869696531249656	null	null	null	0.0839137251963568	null	null	0.9905335518967611	null	null
DNAJC6	0.23293758479068105	0.0850178838634651	0.6463578708278779	0.944232860360266	0.0703757533999451	0.288381877324825	0.7829652666045941	0.6898933925647079	0.18663912507235697	0.109567046612479
DNAJC7	0.46294678579276294	null	0.179551802956561	0.49975971691333704	0.600800010025751	0.16631742927734	0.35478478513760403	0.335180759669595	0.24041151804393998	null
DNAJC8	0.7265605378118231	0.654128588899381	null	0.6629495447070199	0.428913200440365	null	null	0.5467715627979249	null	0.9395501376949731
DNAJC9	0.743989949445734	null	null	0.444928694894933	0.0631843987536496	0.472979130677846	0.583423848373037	0.6872467577663439	0.600260777868406	null
DNAL1	0.39856638694046703	0.21028971151221398	0.7275652865334808	0.6750820595559661	0.976429057077609	null	0.7275652865334808	0.632381436057468	null	0.9972443266405709
DNAL4	0.6882366589561839	null	0.47922060569038005	0.9212042857246071	0.775982409385508	null	0.959349070931935	0.932985597435511	null	0.7879282555809469
DNALI1	0.26313752732746803	null	0.990290047949971	0.9929580181100601	0.11445872739781801	0.8479560758553821	0.9969066572669549	0.962444637211487	0.933069723319569	0.8653863041096609
DNASE1	0.27532897846686705	null	0.989383320619024	0.920693305699548	0.850871677844799	0.902905082276503	0.897827746421162	0.763262733451879	0.838791000624524	0.9350989193649109
DNASE1L2	0.1091265819888	0.45192178281069106	0.9630594118237479	0.291445993417543	0.881801627501505	0.510870077103821	null	0.38207493721034	0.31825734119111	null
DNASE1L3	0.918889764714214	0.9979786814793778	0.997472674024258	0.624839793291038	0.47984940854379105	0.7918401165392029	0.934387068507303	0.46789619155833295	0.31174246918769205	0.637657786875563
DNASE2	0.14013171246836498	null	0.91647512247384	0.190493164101042	0.8764696214350041	null	0.936914410374489	0.9417285462920619	0.375549078696236	null
DNASE2B	0.994614625072899	0.33214039046568894	0.938744675967609	0.29929221450515403	0.32692432953506795	null	null	0.592551571261303	0.910541919612041	0.558410314161234
DND1	0.8895163895849609	null	0.7892084421104191	0.213920746076983	0.189442234618728	null	null	0.40808759772393505	0.133714626960386	null
DNER	0.0207919326206554	0.142709332931565	0.807694944287235	0.140158358288398	0.25349098981173196	0.36710312651114896	0.539794738622381	0.9091721097732609	0.446175508339195	0.170935272600735
DNHD1	0.923225043323755	0.194780598386894	0.38462841323385405	0.7684888486315541	0.549307521450561	0.920106255342922	null	0.83940344220918	0.621564170525141	null
DNLZ	0.8433455002554521	null	0.978423051826123	0.845477785212352	0.9153136047719971	0.182855772343435	0.973906816585441	0.7799777911959229	0.334638872206426	null
DNM1	0.290082890456832	0.8792962565058349	0.502877382915147	0.0384424536920505	0.5206712207728521	0.858617260553491	0.447273123904857	0.0878555673774524	0.435074746103489	null
DNM1L	0.8703364107049741	0.655520501525348	0.325547250540888	0.29594107021612	0.6260670506481271	0.5062647566584471	0.255327190388228	0.288540259916703	0.261895959353872	0.0264905019700734
DNM2	0.34225210019227503	null	0.937963637946414	0.53215108879127	0.759216497538193	0.7607531525522501	0.277079277746941	0.67084155616727	0.7727688126955842	0.40957068898265003
DNM3	0.26709194724457896	0.226490153950043	0.156798564462823	0.25737320334623104	0.7984441473050541	0.7716561150665671	0.978697461304977	0.430573173711372	0.191322523203198	0.33613611013859
DNMBP	0.0647119229259072	0.647559117790671	0.05008608785474599	0.240364679461916	0.6267798318694189	0.632065739969056	0.031849117230399	0.455910812266379	0.8641555673112149	0.46771502253795794
DNMT1	0.741862995972195	0.705426355790433	null	null	0.46008774409929104	0.921106477060232	0.29043097316134603	0.7490997724866449	0.873839155560693	0.34493332442369995
DNMT3A	0.8050002042970171	0.303382576131518	0.9121325490412121	0.625674880310589	0.34303713360287896	0.45766015945188393	0.948574787318118	0.676742847846335	0.320199887475279	0.0277980638822202
DNMT3B	0.18896602017639	0.34886820812369	0.271834836331168	0.13866410079181601	0.757932556453246	0.6814601576124101	0.25660068760459603	0.254478225248091	0.11395557144056599	0.0626834623551561
DNMT3L	0.234186999178897	null	null	null	0.16729678734270598	0.994989352267793	0.545251052824414	0.8240573892547859	0.595371471339588	0.273895144587912
DNPEP	0.47725990554741704	0.125202458002765	0.007592156118404691	0.47239300733745	0.24287869932778697	0.517151792892491	0.39695570799805796	0.76515104378993	0.547340709045567	null
DNPH1	0.886373384376947	0.7469902263618641	0.37476807637355397	0.459995225426312	0.591629562677727	null	0.11267631545686699	0.81688505733168	0.22697011738145803	0.855514162895083
DNTT	0.8247806351632959	0.0897221527221024	0.50791374137497	0.88754131549732	0.364830715001978	0.540284179320901	0.586655790267769	0.840870879273015	0.796359166486535	null
DNTTIP1	0.287921389283551	0.0700251116770091	null	0.9248341887603749	0.6239733371831551	null	0.34809492687038696	0.0278692336883448	0.8220903864228709	0.8990155021517571
DNTTIP2	0.0152326125653863	0.8536466925601579	0.76195884362859	0.884528757410683	0.47037336908930705	null	0.79765039491529	0.7203816150695659	0.9534813439064409	0.5229009583245839
DOC2A	0.37577005513329603	null	0.304573983621146	0.699232238848259	0.0285162370469945	0.503093001174574	null	0.19368746939194798	0.857735654740053	0.18610703903269396
DOC2B	0.552891830494395	0.536638415010994	0.23915541902072102	0.34139007310667896	0.613978904870397	null	null	null	0.04445908084312	0.212014523570511
DOCK1	0.989042644794767	0.6770347799911309	0.19290442764820698	0.63294454388013	0.9230604995944559	0.8009935109235291	0.18604597087148397	0.316632470386921	0.7807187120296658	0.9703199451797729
DOCK10	0.948246282049893	0.23596095664095398	0.897914594444257	0.906521821255043	0.23101391038544397	0.64594990444816	0.991154178338949	0.985229881337013	0.0147226622792627	0.995976099747933
DOCK2	0.7562553445166079	0.164768733725104	0.7647027840280729	0.8848022675883042	0.6067543574428821	0.107998574202563	0.7749304975905781	0.845575234964657	0.7606113285568209	0.613727402491585
DOCK3	0.9752460583850391	null	0.5304373580232	0.114233138923842	0.607780180117046	null	0.7375062902768721	0.9053079264542461	0.120426992689039	0.8923280357417309
DOCK4	0.6119046897131329	0.5350641655199431	0.8802040389681558	0.94278905262913	0.9424554511425601	0.824551774857478	0.5941497050675091	0.71838582279608	0.155079079603579	null
DOCK5	0.600451817106251	0.0008612692557758981	0.390929848147991	0.43986639406142397	0.43936293979058294	0.891890829943942	0.463271204070049	0.778454441061908	0.0845476319309536	0.323694511406762
DOCK6	null	0.985987285360647	0.701916000488598	0.640148199322609	0.914035589140106	0.29490004921132895	0.47651432370108204	0.127310500591226	0.46062707743605097	0.731899399279746
DOCK7	0.5256047559855971	0.807343867092048	0.76589984770372	0.9737273247420319	0.24245323746510603	null	0.466600602284566	0.7894104687274781	0.865514044105572	0.747522357962361
DOCK8	0.0150994842572261	null	0.7097597467575469	0.297011591333342	0.28239353056276095	0.30779487802412203	0.266721052443528	0.9477028095920409	0.0114543643192595	null
DOCK9	0.31164372566568604	0.8121359297862341	0.171634396993866	0.27817595222867303	0.40319474251480797	0.0667776267355074	0.534284806529985	0.654539873954975	0.0522213159668625	0.163777525497259
DOHH	0.616189060540516	0.20547580131930102	0.175500446947326	0.182746225149026	0.8945925368626049	0.9939248715301159	0.175454849800561	0.631064687277322	0.252009209896401	0.192416271841375
DOK1	0.805000240928439	0.7176956044428701	0.212045265321407	0.3660488983312771	0.961070430493364	null	0.1572451415337	0.400876579325299	0.92668467125734	null
DOK2	0.560323560979599	0.165894656478443	0.9224686231322241	0.8532249747088079	0.6737043532409009	0.909532466007563	0.967607408056886	0.16893009244989	0.9658100617870921	0.67660137648071
DOK3	0.0322540009119685	null	0.509447064806907	0.0526518799225502	0.9253229049605809	0.9294426021206421	0.49874991364685795	0.0320089263642179	0.0150126053256852	null
DOK4	0.0238679623457625	null	0.5483543976301529	0.16849538750211202	0.8457683814991128	0.600797760886202	0.5452149563054699	0.500469351434863	0.724663361523626	0.20849776798171601
DOK5	0.8086426027026801	0.534358277586227	0.796258707086693	0.961227547063427	0.25420562991096696	0.0372683790407715	0.786855793349624	0.923732037073025	0.943809201186823	0.950131330216881
DOK6	0.8526080450356609	null	0.7948181278361669	0.361379400663627	0.0649121092859277	null	0.836649191111741	0.863506270885868	0.6179280690296091	0.560827938619302
DOK7	0.5442760836811961	0.0193314773897251	0.5089668128852289	0.581870948680561	0.8965958350461439	0.33351265711428696	0.4018154354593329	0.5571708925793879	0.38241805596426703	0.3646660298992871
DOLK	0.0952882639859818	null	null	null	0.06423457841742901	0.8822568420043909	0.0372831795200003	0.367456478601137	0.743931587182697	null
DOLPP1	0.163668380014285	0.923230768018837	0.47580596615751797	0.151919441614345	0.5247096473646989	null	0.600328523648052	0.9507053200783171	0.44480425471121793	0.4296242147553879
DONSON	0.198464316404363	null	0.154242403628012	0.622996387841337	0.42019040059518603	0.311002181956376	0.0409737467812205	0.0264136688952775	0.0396697813799555	null
DOP1A	0.32185035457712896	null	null	null	0.0538005740768106	0.414792993939766	0.200368629457464	0.722842535848285	0.20671896615071497	0.8921497890319209
DOP1B	0.775720769325417	0.589622667605011	null	null	0.941035785685855	0.357716966749789	null	0.61155208223257	0.9794433071478259	null
DOT1L	0.0112133854690424	null	0.044235536752103	0.0773596100650242	0.751269904941636	0.6695830448912651	0.036944584308005	0.0685004774900508	0.0907679254295861	null
DPAGT1	0.7353264432072142	null	0.9307432453745429	0.983265828117871	0.0171121905982937	0.4647013333453621	0.128078773278992	0.225866530401797	0.164447486412939	null
DPCD	0.0223702191565792	0.9726438558200509	0.5874963797263101	0.20379444460725304	0.5766101866311559	0.849702240808533	0.0276573450032928	0.584711279376397	0.0760309853070276	null
DPEP1	0.554849903507321	0.192691102445978	0.8300849869292791	0.0428320021616133	0.0890003756856605	0.752213693587253	0.18003168538898104	0.32999427820442	0.621034730403163	0.0517246579787968
DPEP2	0.015959786555825	0.8628165053606899	0.8791024212972289	0.8190136958023259	0.767896742229785	0.343782775586083	0.47750868763765403	0.708729333936843	0.14314722424034199	null
DPEP2NB	0.136102461379588	null	null	null	0.9222298769323058	null	0.954288765569359	0.263216703331639	0.267835216805764	null
DPEP3	0.23983809292400798	0.157131406330841	0.23496398627278303	0.427433300844974	0.209316648881285	0.34723844265815695	0.21217067873807396	0.700606947188126	0.21420934707130604	0.239316227701005
DPF1	0.9710335041791519	0.9438175274414301	0.6757169228174781	0.852975426752691	0.0409931273448112	0.940529487091857	0.789687158293788	0.9519121555676429	0.743740872923398	0.18390340779076897
DPF2	0.7400900244971679	null	0.5230075937532039	0.887046715702139	0.550689119095634	0.803632391939085	0.458716113150276	0.9176773504952909	0.10547476644619198	0.797939905917149
DPF3	0.683333889874755	0.335808288456518	0.17834151666478198	0.27119544578091304	0.6578289526009821	0.829558476831042	0.166393537885099	0.180132963347016	0.124199752182264	0.74640373546486
DPH1	0.34675821295901393	null	0.584762335789847	0.320627348946383	0.300623999253146	0.56927857976465	0.285805539891549	0.12972034957964598	0.39086940002334497	0.8341613177490009
DPH2	null	null	null	0.7628813504035279	0.9552503565520021	0.9455333374499301	0.526429971818371	0.8401669482427401	0.939273087702554	null
DPH3	0.504236588300807	0.46690359133371395	0.46800261543722493	0.6021503276148239	null	null	0.39396496131274106	0.519022333954823	null	0.505308535779262
DPH5	0.7025113148721128	0.292588590831596	null	0.24509845354398802	0.0157116206559911	0.0117518156060992	0.16158794083491101	0.556689029527522	null	0.6161155032487371
DPH6	0.0670533397255266	0.8377643642017809	null	0.0604695100677504	0.37786509906578397	null	0.30890720339670696	0.77230764084171	null	null
DPH7	0.11525227343088999	0.140485927580883	0.254921508168432	0.0498393515921838	0.0338979863501052	null	0.5871762146892829	0.183568650106176	0.7544089861713271	0.18091835076822896
DPM1	null	null	0.628342644694077	0.855815227766015	0.676054253947957	null	0.617328781030822	0.7888364216181379	0.570288008124036	0.22045778895831303
DPM2	null	null	0.603748593791019	0.629313303592266	null	null	null	0.28776698361079606	0.258426722671399	null
DPM3	0.707466839707779	0.9975410163018599	0.897956884572338	0.9822188650889879	0.6629886506795329	null	0.897956884572338	0.992974043667032	null	0.8709864726475871
DPP10	0.58964299229615	null	0.838674064461514	0.986534658690897	0.23801310647069	0.20560188333520896	0.454159991798141	0.5183215424325209	0.468169144119497	0.6193800316293671
DPP3	0.32194572558728096	null	0.5217600912188051	0.49344660932094	0.110520866244994	0.573633925816041	0.608912105556366	0.5836923469501201	0.437847902450994	null
DPP4	0.0962371932303858	0.0373128889523822	0.848235444781687	0.34851818207774	0.270333664071046	0.7532419249181329	0.8437430426244891	0.748459579987254	0.8254388616815509	null
DPP6	0.8323963034903209	0.501791540050504	0.531521544499825	0.7347062050499811	0.48607900553135297	0.41641709725947706	0.7010918241149371	0.877205386171073	0.5502817817543221	0.7403436280361171
DPP7	0.843390765454829	0.888315281083643	0.940467648269552	0.8786372559050509	0.893540011598177	0.814314051537899	0.8480346345806031	0.7678580902104201	0.772144372317918	0.273008269234508
DPP8	0.8833789513766309	0.7387382762605781	0.818194732047869	0.8592030626018331	0.101540198392527	null	0.818194732047869	0.9317953419968921	0.48540748688783103	0.802191163856792
DPP9	0.846599450940683	0.053694861129516	0.9154769745985691	0.7754031398735429	0.6097974716513299	null	0.9335756593530581	0.9357300255334	0.7564437721843471	0.8001354893090609
DPPA2	0.7889828675174271	0.0809616413856015	0.45317106292222603	0.317890124547459	0.0624147771661112	null	0.598619980224309	0.556691208573099	0.41598603637583204	0.9360823218512858
DPPA3	0.9862759623500981	0.850778229202427	0.300068477653157	0.0762046963778646	0.66910366539936	null	0.302752934213894	0.034730506014083	0.878413693208728	0.437651805556024
DPPA4	0.5661705851512341	0.956400749479591	0.9968686250319492	0.990494336405985	0.9877474404680631	null	0.9968686250319492	0.9856358311995579	0.157172730541254	0.5634057139426839
DPPA5	0.7609254140254609	0.12631311055495198	null	null	0.593199202255459	null	null	0.7971899898897371	0.6415722064453621	0.705856010924872
DPRX	0.7532997568783709	0.322051180135757	null	0.884529036670644	0.886572169573134	0.913002666100104	null	0.905658438851206	0.16949468127579997	0.259725376176256
DPT	0.565716331158001	0.8287374134373009	0.20742554693642498	0.616892614573729	0.37473373871166205	null	null	null	null	null
DPY19L1	0.41156587167483205	0.48858113531296604	0.021197930727669	0.28027500465598804	0.946227168161272	null	0.417378771133826	0.8255640069903409	0.9798338626260109	null
DPY19L2	0.46782362086525997	0.4575653053035039	0.9952836669338779	0.9699904522182529	0.0254986017893203	0.905960250958903	0.9627913671695391	0.9092524931142629	0.9870406605955879	null
DPY19L3	0.335874007413617	0.666883964316414	null	0.11854193421765	0.8727272087127141	0.32893152643439	0.21474784619307197	0.31134861114386303	0.809711131069815	null
DPY19L4	0.973240010194067	0.328406772366732	0.116917448773076	0.532495249757173	0.23623809421679	0.661973281099307	0.116917448773076	0.47233160206811	0.709908511121605	0.29986550410192103
DPY30	0.872373289592048	0.70947716687921	0.5063537463581911	0.9438997397999759	0.0585388279880888	0.42999034371258105	0.8503262265965029	0.721922877856727	0.489719359423493	0.823833463776505
DPYD	0.270765044210679	0.5782063414868679	0.0475324180789676	0.0963179859096746	0.830765070134477	0.8403733989967149	0.620041039799587	0.0214392081965062	0.6559981267864979	0.19829424814653798
DPYS	0.7516484094181078	0.109289656221729	0.5125650674080611	0.5125650674080611	0.713202245316678	0.27647685764894997	0.6045251478007471	0.367955328785645	0.443380153786671	0.567968352906711
DPYSL2	0.24508877465082998	0.0239232519068991	0.6869611033143159	0.31491888687403197	0.8194699708278109	0.30605949921454495	0.7302274244918481	0.615282915602725	0.126655267421373	0.908693117628967
DPYSL3	0.8827527119766579	0.270604218909644	0.14952636714543	0.00938517834004782	0.22649535432255105	0.917599631067535	0.130919860054524	0.139767303816257	0.222077083846796	0.15741250862745498
DPYSL4	0.15941845217798098	0.387641312433976	0.208042393376523	0.208618649864832	0.239843060220601	0.41623445655214003	0.780030886890253	0.0228278321063511	0.220297535926484	0.0867010020153832
DPYSL5	0.6092205782917031	null	0.6602301754335699	0.6405113179931059	0.5554900543417559	0.28364755168477396	0.69535890650673	0.6755814432913061	0.334000898356596	0.6436284469195981
DQX1	0.226189659172533	0.8540681636035341	null	0.792276221391425	0.855666766885082	0.142852972818336	null	0.792276221391425	0.8684340977312851	null
DR1	0.495755818959406	0.564652402083621	null	0.950581974701365	0.882402599993647	null	0.9900234747278259	0.999499689711428	null	null
DRAM1	0.4963867893035971	0.954010535516185	0.8969036595923621	0.8004053256394631	0.6171091439031711	null	0.610138505358241	0.564429896032786	0.972565097214021	0.47763088623124705
DRAM2	0.771794532953077	0.571353697095365	0.6321885561165921	0.41474807602951796	0.768175297788292	null	0.935419051616475	0.945642083989999	0.8848958832097091	null
DRAP1	0.29341222011717	0.41140230062282396	0.567795161610515	0.551520619297141	0.6738365991859101	null	0.5084499511600229	0.401821177678693	0.518772520152877	0.819039883694645
DRAXIN	0.0571212196975125	0.560175755898703	null	null	0.359771641322492	0.7127899712887791	0.29631826301203995	0.118635262331919	0.974783575228688	0.968009953140005
DRC1	0.989207869633509	0.820122398682251	0.95098087744643	0.98666978685339	0.8476981663246509	0.32784145235580503	0.95098087744643	0.978009008011848	0.435035355018277	0.831393553179241
DRC3	0.17902064430810702	null	0.893752413727744	0.5040932971237271	0.89372755876478	0.698935853498684	0.3991643003727629	0.7858176258764091	0.6151885649116059	0.00020922357192099098
DRC7	0.24011641073183604	0.0335204970414515	0.0317156292137577	0.0626433800845037	0.6375846932508629	0.706967409571979	null	0.6482183571840731	0.537784848273443	null
DRD1	0.30663399692854804	0.379447966316831	0.36992654744121606	0.916324698159495	0.8140090502673242	null	0.378843886719876	0.589661713554781	0.6809088273385451	0.543529840587724
DRD2	0.535707881841739	null	0.23111243511605803	0.0823506964956747	0.38552885064591996	null	0.21935305155644197	0.0692074711718715	0.262952196624241	0.442137741396608
DRD3	0.404346788378819	0.518778227383224	0.12034923105251699	0.881169176846643	0.604615721645944	null	null	0.946873544244553	0.300193722781163	0.519722950257985
DRD4	0.9919363156883392	0.007189040619641321	0.00500885424839081	0.000573333811672683	0.0378870106906022	0.403679614954472	null	null	0.6319983489446229	0.008260094477778871
DRD5	0.7127594644070551	0.646243311091647	null	0.28775200003761303	0.7972370955045209	0.49677733958069303	0.697656764236661	0.6690200144413921	0.581272906491918	0.30858625219742897
DRG1	0.0213405632051722	null	0.372064033496959	0.49232242469512105	0.996691161010641	0.899126448530838	0.302791603356762	0.81447589370397	0.6144992708141321	0.568620011342473
DRG2	0.5812572434278979	null	0.0911499404318722	0.7919081387801109	0.336761784937457	0.516876902463479	0.0672335732601335	0.0966976621238436	0.756914502556283	0.24487506603693202
DRGX	0.19331057812893498	0.982555444046513	0.000127310391533131	0.7671145056216591	0.809840200210299	0.598505641450745	0.0529826450271308	0.542163651931998	0.40453041873775697	0.9682677203541429
DRICH1	0.22204493846634302	0.589252519426336	null	0.883239540454056	0.988523476841024	null	null	null	0.604369907787894	null
DROSHA	0.635207539653817	0.39776135153567105	0.240099106719191	0.19567131362246498	0.10843288758111	null	0.34764345729710994	0.9965987564372181	0.9731249664764671	0.440530161491206
DSC1	null	null	null	0.960736615178725	0.0513748696505837	0.5343440509337479	0.6507350591328499	0.880532477812053	0.116335711688214	null
DSC2	0.0190300391015383	0.839266237170883	0.33210269215677	0.38884832241333	0.5194963153244051	0.23344101717774499	0.336577567140116	0.0757768369628327	0.18795059279036	null
DSC3	0.8350274733580441	0.130196833852296	0.559755309033704	0.939476513529938	0.927789809903398	0.7294812512056209	0.7303575113530849	0.8203466736507601	0.24838213261707298	0.530234991610293
DSCAM	0.611043968862955	0.19080262221124802	0.8137756971982231	0.8200919814748129	0.448685016372796	0.8185981892738772	0.789741569463457	0.7751932552423281	0.8989105128480309	0.44332689185233004
DSCAML1	0.5030330270133639	0.6088414420689691	0.10237467398476201	0.299493294138627	0.872478180192506	0.7872422907077641	0.4369273680576579	0.439389515472374	0.35267020722055703	null
DSCC1	0.546282255076378	null	0.82654815152906	0.9420718750964041	0.826996760782198	null	0.726241804885	0.875419165170379	null	0.464837713867395
DSE	0.840458019523912	null	0.9994523752401852	0.14132969754883998	0.772818848139459	null	0.294527292859261	0.43141271748883203	0.7804716551942841	null
DSEL	0.10797556539226999	null	0.12010611902128801	0.028962027232681	0.8754281625844871	0.80914457796479	0.0669910021678777	0.0171507135791734	0.7951200435386491	null
DSG1	null	null	0.0747476292949789	0.800612433157677	0.885817444611014	0.5628399095298989	0.8025170032944059	0.930367086562027	0.35731277757640995	0.918962168424754
DSG2	0.593171760548665	null	null	0.33673010379622303	0.9721280660519791	0.280432222528298	0.35351792298482704	0.517626602993445	0.962183146594532	0.306303348073167
DSG3	0.909307816969246	0.45416878901419605	0.53473558976581	0.7129143592540391	0.23366769413596303	0.9128382831859058	0.53473558976581	0.9324958324010431	0.5412315040656239	0.9679659597518689
DSG4	null	null	null	null	0.306890863625934	0.154351920927388	null	null	0.243533503859433	null
DSN1	0.14573403860467002	0.6735885392843729	0.0238268683104287	0.136980703793539	0.7624106308499008	null	0.21922446378918398	0.152262787287354	0.274206930351334	0.32837161520806296
DSP	0.114043557069305	0.0447886691083936	0.7152704915402069	0.98885153032342	0.386116134435768	0.159178296959277	0.46526949445644805	0.43590395346275107	0.177795189460195	0.9318416833138691
DSPP	null	null	null	0.975228680196541	0.7127521062688521	null	null	null	0.84812871624975	null
DST	0.13868611732171898	0.0028836013840313197	0.12214600111519501	0.319441307039044	0.0516882791882878	0.128210568870223	0.164778261644414	0.821649715085635	0.0459286585792733	0.0390524425338882
DSTN	0.7715251115133279	0.8899168320630491	0.168097711151906	0.314885692719432	0.628712577023925	null	0.430031394264281	0.37318735916315793	0.620342888196718	0.7257430200898441
DSTYK	0.12303199499774599	0.23147103509918104	0.48357569158187796	0.150837949639876	0.7510492728259308	0.174608944845315	0.308045978191617	0.0341858434423269	0.771259112094048	0.6293180828138549
DTD1	0.752976779375702	0.0107735390836367	0.6575526280138311	0.49609185026647395	0.0542978170731421	0.00695493070303188	null	null	0.98445255268962	null
DTD2	0.7026499503402389	null	0.42521149638453604	0.5787882241839389	0.7259075799194961	null	0.7026499503402389	0.4153483184153611	null	0.9301680226356509
DTHD1	0.0234872905509012	null	0.00238638657019563	0.16841078628937803	0.6025322782021639	null	0.026726780507787998	0.10041428080415302	0.89145061479821	0.40040990698529705
DTL	0.0941881956401442	0.7984711244978431	null	0.157384100312975	0.38739224171035297	0.21329799976917602	0.5969732723911529	0.0979568277349814	0.159747129777719	null
DTNA	0.15168230830311402	4.99390804071798e-05	0.42198968946482	0.0287348991081855	0.23278379239532299	null	0.922016580567595	0.364143556639354	0.324594929253382	0.788237939135006
DTNB	0.6071330996724761	0.9796787795367851	0.59318174143883	0.832302899470193	0.0686824819216842	0.9888084715526361	0.658448915268405	0.46357680639127397	0.42389268924854495	0.361738095729885
DTNBP1	0.272292911609338	0.9632187938771041	0.852266546873145	0.16899350228929502	0.20006173334061803	0.8168162024565749	0.826503678331451	0.9434890238877129	0.226206058837285	0.6968791052603189
DTWD1	0.9621276866272209	0.5865838690669251	0.736135490917592	0.602808401187167	0.5487135373759221	0.460123792399192	0.25015707900794504	0.770956046630838	0.339141066362199	null
DTWD2	0.505527510392183	0.503501458724147	0.0909387508732076	0.146293910051646	0.39179478715125204	0.36369449610720894	0.22809614526051397	0.465469528417015	0.671275462650917	0.438472615423904
DTX1	0.8204103681800919	0.9796566024110881	0.495332457678892	0.159548280114268	0.623845785355209	null	0.305277851842198	0.5657853428710021	0.467773874745878	0.558592705646369
DTX2	0.44014508449773104	0.22991431835721698	null	0.187770783190219	0.12311814225853099	0.900782147892905	null	0.6851771704967541	0.39465650136688	0.6429537813387851
DTX3	0.8856597736874059	null	0.223219822954382	0.9429640798991858	0.0912978136224454	null	0.700065369321079	0.780920424504252	0.385073422281923	0.148655300550162
DTX3L	0.34610164065935306	0.9556367662832901	null	null	0.648312984153338	0.685459331339015	0.217910627300477	0.7432104893595959	0.19286274385030702	null
DTX4	0.10447471060221199	null	0.10786004790128699	0.0516073510518351	0.85087010034827	0.72935402229752	0.5689991196262021	0.777196785600977	0.9692542289981751	0.670328682370104
DTYMK	0.0111361655737976	0.30492457819928803	null	null	0.7405183744924441	0.6843317965110229	0.0042455081625009106	0.0150465094317802	0.38758190662058295	0.168418516722705
DUOX1	0.917327124093026	null	0.694274561043042	0.0793699651066071	0.116238147206871	0.694687640838795	0.8017486632520999	0.6057240176805191	0.126889955435385	null
DUOX2	0.534109326121681	0.060274312929109	null	0.6692369871974361	0.866702722918802	0.1916727582848	null	0.7622977396597691	0.193490659499969	null
DUOXA1	0.501104385066887	null	0.574754204705776	0.0355344314124295	0.885574768829456	0.193663862428224	0.412974455390883	0.36131487067779994	0.6313522840929859	null
DUOXA2	0.633480519377075	null	null	null	0.772644293781572	0.5322691497084929	0.240948215331672	0.4499865806849821	0.643448885320054	null
DUPD1	null	0.8107918760672671	0.704897147906402	0.739275731238643	0.766908537148804	0.101977121865741	null	null	0.667719129089058	0.0231963976793553
DUS1L	0.30753253930637503	0.0832886680221974	0.521198059797258	0.21658264662836	0.38208323181058007	0.829505574729899	0.540014118981219	0.24020467006500199	0.810334175873754	0.37670648342107793
DUS2	0.43747088379862004	null	0.176303513371428	0.191633078791703	0.359600900405937	0.564271555100751	0.882517565307645	0.7956131451895609	0.0539578395640475	null
DUS3L	0.18532313279081097	null	0.25336936359823	0.7655900692421579	null	null	0.6160208663268779	0.230972381841097	null	null
DUS4L	0.883725767665193	0.21345245054621698	null	null	0.10920601233827801	null	0.452762994706813	0.644634829542857	0.980210830983888	null
DUSP1	null	null	0.9899544594381391	0.9810731652259721	0.960773471209722	null	0.9495357066007909	0.931994835691773	0.6985238366010429	null
DUSP10	0.9291358890972079	0.0906182879506894	0.411133174713934	0.527420315633493	0.582124097500014	0.985792611331235	0.576125778754505	0.6588418848506011	0.25326135908835	0.481831212200305
DUSP11	0.665995600917446	0.96248673719708	0.525293828243543	0.7091838037992441	0.7878513816466859	null	0.48486654225312503	0.35807682254221	0.413091700895511	0.474748012670822
DUSP12	0.29615083883932003	0.557281692134145	0.422648324586474	0.0685006154545621	0.48129212604170596	null	0.143023504315352	0.37860623538991295	0.31722138979740994	0.294941133921327
DUSP13	0.8764905580037041	0.7591058174231629	0.159077551302444	0.191107324414778	0.264615542205854	0.971697724292547	0.19852041200206796	0.0662865860066743	0.5965015866529321	null
DUSP14	0.7591317456122441	0.7205135901208102	0.545299447273752	0.677432833112947	0.766902523323604	null	null	null	0.303190473550481	0.890988627744903
DUSP15	0.7443041678593192	0.18479705582507996	0.0868996702070376	0.0420636382581441	0.405270077428758	0.0297264864955472	0.7270677902897459	0.608257730831937	0.20531992853541	null
DUSP16	0.835699564389546	0.18208974610588	0.90786198210769	0.9765406135479321	0.562319997465843	0.657583958129213	null	0.46303555174501704	0.0297499135589594	0.510784336568369
DUSP18	0.878827571935907	null	null	0.458440425668976	0.31866369062102695	null	0.9420640709013399	0.570476291590553	0.255235122528375	null
DUSP19	0.555561445299578	null	null	0.11301089360529401	0.8652822042380128	null	null	0.11301089360529401	0.9694899836477199	0.994837847650982
DUSP2	0.223316328802774	0.998635355396395	0.618901104042686	0.8346973725406179	0.937912209417289	0.826355682932055	0.6117424517837701	0.847987894023183	0.8268584267842161	null
DUSP22	0.660102189943967	0.142867102110599	0.529994147769332	0.890773258969785	0.206736003088439	0.41671150943716995	0.476839740501162	0.779333373247866	0.33107980025830896	null
DUSP23	0.7527378291731991	0.9643158951662959	0.509926360867764	0.7586620990594279	0.689643989928471	null	0.568566617317934	0.745413380535192	null	0.663809144409603
DUSP26	0.0134786878780589	0.0116526987960608	0.0105984026501159	0.0242833463883947	0.370070829809665	0.19454167307766299	0.0105984026501159	0.0238165638170186	0.645523387810136	0.756454094110246
DUSP27	0.22451699729295702	null	0.529828089797338	0.885229075752612	0.989419618466043	0.972730960752945	0.35014454205737705	0.48519762991015397	0.865881007809766	null
DUSP28	0.50699436659544	null	0.0521527843193016	0.19793052354155702	0.0123935196919825	0.009253155942341	0.0106783975362787	0.140226525422917	0.9203956031068459	null
DUSP3	0.94339536210922	0.100506320779472	0.503574883769828	0.8938050384199591	null	null	0.503574883769828	0.8355723841746421	0.00567972370142877	0.891511144825012
DUSP4	0.819384605787583	0.7232342653719391	0.8607869221852229	0.128153770857251	0.934778713413485	null	0.8674005559998101	0.9124825223224291	0.0702651221862247	0.5842227010250041
DUSP5	0.39830666400526005	0.8117835108533871	0.4541315142486071	0.9197850817078901	0.965510875702692	0.999284335867659	0.864722980759598	0.9398701150623231	0.486757742429656	0.8684757639099491
DUSP6	0.783192093191489	0.8888582121731199	0.8441127865124509	0.6710668495083499	0.281086446892913	null	0.49321361818554604	0.15715437726769	null	null
DUSP7	0.209672368148765	0.6225781619564781	0.958060622083614	0.455061980563692	0.570121372759875	null	0.74154662715553	0.176332201728936	0.738792785684063	0.788471218450753
DUSP8	0.00012006796261199199	0.0382068923610346	0.146180686441192	null	0.767204545703004	null	null	null	0.0855840172180666	null
DUT	0.7434647800462181	0.4209867208571211	0.9605505583842281	0.537956360720691	0.9099681528427829	null	0.938950591203516	0.54653485923663	0.810799862042279	null
DUXA	0.887999469906458	0.0777681576389275	null	null	0.27306860947031697	0.26435499995349304	null	0.13516228015804901	null	0.0723999106758711
DUXB	0.5669773180223989	null	null	null	0.41358233884877704	null	null	0.686245324028764	0.12974094813058198	null
DVL1	0.0944433573069478	null	0.833764863863927	0.3538929918324079	0.7500850090964442	null	0.865626282775415	0.333999997248589	0.919104294612414	0.204545571799893
DVL2	0.8687609623600121	null	0.9973746264191009	0.9835245680446241	0.7032343307037788	null	0.557822312622317	0.767142727066877	0.663862006270499	null
DVL3	0.0801623254415718	null	0.7941498125642141	0.47658686949182794	0.5330932723214811	null	0.17632599175790303	0.138157639678839	0.899034531569619	0.780845071950504
DXO	0.629880841827817	0.492010897850004	0.633176583522454	0.44814974399518	0.223493277407787	0.629250839838972	null	null	0.11853965406989	null
DYDC1	0.0202187020544541	0.7023491965136379	null	0.0397094412506629	0.33066292574399	null	0.466766671074734	0.881374146369165	null	null
DYDC2	0.491976501470806	0.354267391067868	0.8888451854491021	0.6604709363180611	0.424129792590185	null	0.7447119194704899	0.014549455036721	0.206566752085739	null
DYM	0.794486551288552	null	0.8796607153859991	0.736195288570918	0.9962077354408909	0.9863996356808449	0.581860450760523	0.886204523611547	0.528009568300187	0.9804691816429709
DYNAP	0.35913604398342297	0.920570171745893	null	0.804371494747396	0.272411072568794	null	null	0.0337619903102157	null	0.426170855344266
DYNC1H1	0.41352505268100603	0.995373124788928	0.0781792308889911	0.581675599627162	0.645374954183626	0.8757691221530309	0.0568781454428849	0.4656502019999211	0.0537334626649733	0.18557467859827398
DYNC1I1	0.46527581029020004	0.5521141262688299	0.158894997707674	0.236321778278048	0.8791848401557479	null	0.15803180256127303	0.250393098931696	0.00949637023603778	0.4223263228397371
DYNC1I2	0.39656659835781893	0.148792128955963	0.557783190061355	0.287869780114519	0.238830456655582	0.0937433586194624	0.557783190061355	0.297762924448582	0.347863714912491	0.33497784004213693
DYNC1LI1	0.29951479674712395	0.584438533581814	null	0.9272025785879351	0.262687591371963	null	0.44876428442873	0.27492177714055294	0.09455597980721699	0.61840779314122
DYNC1LI2	null	null	null	0.9844693575178031	0.7554300402980841	null	0.9076133280657209	0.135174077688019	0.885630909941058	0.6093308960097421
DYNC2H1	0.3278164345149939	0.432820095264863	0.604850694095956	0.10555207936928801	0.966122182975751	0.80403406558336	0.514128362478967	0.8667970717448679	0.922050025145206	0.7676671207019019
DYNC2LI1	0.575226117249035	0.21772964210969198	0.770146242547651	0.10551892381526301	0.984025202247552	0.153551413138282	0.846257295431625	0.984605768004701	0.40955027556901	0.9332971713330899
DYNLL1	0.838399518852229	0.9254560284644179	0.586882076044568	0.527766435445041	0.21368581719841	null	0.44634150526298205	0.680680839088394	0.784405319817462	0.170826595894818
DYNLL2	0.7179169318721209	null	null	0.405229087633378	null	null	0.40748892328589204	0.6359474286042679	null	0.980483307513711
DYNLRB1	0.559387078086683	0.41099716741274	0.7092001058120779	0.221272170258177	0.690227437268541	null	0.6343361492046209	0.639504853163651	null	null
DYNLRB2	null	null	0.925275125532908	0.737969156285443	0.00026453746453203303	null	null	0.0226183026639735	0.474984963554522	null
DYNLT1	0.42936407910937396	0.23035973512472302	0.728907926439607	0.41082649229912105	null	null	0.522513193803905	0.24763952601001898	0.8597557995942929	0.18944689632186998
DYRK1A	0.628628609806439	0.7444816727733791	0.44874215187351396	0.851110492183028	0.378554093782183	0.960781587024189	0.48219960330445	0.449113563086198	0.30759625313550104	null
DYRK1B	0.538717370190152	0.26205675339739004	0.596247835370836	0.45167509266562	0.9214377381906441	null	null	null	0.483405697053115	null
DYRK2	0.9743534584278131	null	0.20017764840720803	0.7317173498611229	0.173565392168342	null	0.20017764840720803	0.44132872102352394	0.975450319891378	0.332173358059761
DYRK3	0.072073515411215	0.276843422423914	0.607524925045054	0.258265514223346	1.0700040790512199e-05	null	0.5032067375570529	0.0795896410991177	0.138583007698208	null
DYRK4	0.19742859638583102	null	0.8376111748323649	0.498930279180497	0.646870452757867	0.312233568643395	0.06817625097556901	0.0588820659755427	0.11161197783939099	0.16935730433969198
DYSF	0.600710022546947	0.042033314825951	0.506837196890669	0.861646515599666	0.568333965378175	0.55432610328326	0.0681287461090312	0.307746135785436	0.767159585201284	0.44565896003364297
DYTN	0.00916954069132625	0.318172582583229	null	0.7157439652141521	0.12727623557134	0.218055619119364	null	0.626351868914299	0.0864705319004426	0.425167639518853
DZANK1	0.232543811714083	0.9850598092643109	0.369488353054114	0.596581189119506	0.376610326711077	0.0340434922064585	0.6267585717925029	0.8565173817497159	0.0747633176772695	0.81130172765473
DZIP1	0.794890780727205	null	0.950926179239368	0.5057238694480739	0.9902321018344692	null	0.950926179239368	0.281788532836073	0.18801600054797699	0.0673729178474971
DZIP1L	0.443831977725995	0.37707752981165105	0.23404065400083804	0.394576406847533	0.7751984499890721	null	0.23404065400083804	0.292944014584206	0.601372910064609	0.430978505994149
DZIP3	0.161415315266669	0.136243281856053	0.32151297052387295	0.35958743617285105	0.8285650263422629	0.809166063072658	0.70523008592877	0.66368215169935	0.6403781939396811	0.542122940973694
E2F1	0.36699945592260497	null	0.308339681932513	0.226487166656578	0.7250444183636842	0.12965874382162	0.124092344794224	0.5014402813036579	0.09033855582681301	0.7004373214413678
E2F2	0.9416929922707209	0.123055110576424	0.612446182543731	0.18451821416348302	0.560971760405158	0.24998682811079503	null	null	0.461712316607675	0.0378706301345535
E2F3	0.10371526417344899	0.760921138174642	0.109687015995593	0.461866696975447	0.322696626529692	0.157217689123609	0.0407041949060607	0.133227510617741	0.00157043673629254	0.965694389172311
E2F4	0.174048924153468	null	0.7428651697475909	0.5981451253033969	0.339634098135955	0.0239809183229226	0.406139760884912	0.34354489677335703	0.51744287934249	0.7931666684760881
E2F5	0.6010071457474101	null	0.540289294023508	0.106512960777812	0.5594773155827559	0.346579301684656	0.5267673708870519	0.552170869927772	0.549779652940467	null
E2F6	0.46646255692329	0.15731764725960998	0.655487124468482	0.47779073628471597	0.9171103713742609	0.9895768780022819	0.58672753239175	0.681537916065801	0.320115513100607	0.753508601473092
E2F7	0.31467361555071005	0.001593228943779	0.19301379174522001	0.226671139088158	0.122003252346011	0.87995861927792	0.131449838982595	0.263041326050295	0.29635423491906704	0.0612513108981655
E2F8	null	null	0.32776251472875	0.19203694624294798	0.21803408169428304	null	null	null	0.517031451533492	null
E4F1	0.6064836093176129	null	0.0652676550177859	0.27656457731457695	0.0854465751036793	null	0.11730351249451801	0.110083053123658	0.137925836802786	0.0873050033322755
EAF1	0.524019536337383	null	0.027536430936525004	0.00610830149221642	0.294895646871398	null	0.000850976525394675	0.0007644589098834139	0.9964438436352159	null
EAF2	0.250191770155811	0.935625772090622	null	null	0.8108361126606859	null	0.0600917458476293	0.0450715871768819	0.0542355198579523	0.426849637903676
EAPP	0.18714305244428797	0.589458442626276	0.180746961094638	0.5103271899003	0.812924166230942	null	0.0194621090558715	0.31002762581882504	0.0376000227074624	0.316014311084102
EARS2	0.772640907161127	null	null	null	0.952176950921524	0.636965431063254	0.7772379969984259	0.6501750794924449	0.101763260673071	null
EBAG9	0.529409650649095	0.7051131898873109	0.302198802596607	0.869705092639462	0.44368775679250205	0.6284743382480179	0.302198802596607	0.814051284208803	null	0.5578518619981939
EBF1	0.7808037237523149	0.962421003356385	0.5529257607315239	0.6426975671121999	0.6824011238312491	null	0.0542020056041734	0.139370588052038	0.986701466434355	0.19455916842448398
EBF2	0.38957608336523203	0.760342719561836	0.27687146167406107	0.0130046853264957	0.0499289637431464	null	0.488789997558807	0.930985877138728	0.9039583345057909	0.5588998276446229
EBF3	0.947316509439682	0.14242509516113597	0.00971185078576187	0.37841565344779	0.23523500812691397	null	0.981268639764412	0.33250563616296	0.313145381449282	0.761663772433609
EBF4	0.42768220981199706	0.824595736199653	null	0.90562172886145	0.7633796830286379	null	0.600805559155148	0.16101792625110598	0.49479686786013105	0.9663009930932371
EBI3	0.546898816949045	0.9755380195587371	0.212115567454268	0.20621023469786104	0.496283369195832	null	0.188520933568746	0.20613713956772897	0.5055565972150371	0.20182636772235799
EBLN1	0.149480413436708	0.18780557036464698	null	0.45842924137792496	0.24238806726665502	null	null	null	0.0795183677106452	0.16663597650963
EBLN2	0.7332941126795259	null	null	0.27396167657563003	0.291687299609963	0.8610366611059781	null	0.9189022986030291	0.0120251728429939	null
EBNA1BP2	0.307943570348021	0.310756520167273	null	0.305086394636636	0.162854137851847	0.786533958147133	0.26157477431061604	0.43839550618163303	0.43401678349578604	null
EBPL	0.683214867209802	0.836739779747452	0.587183390889086	0.008310677344589571	0.15009736497080098	0.591900707801004	0.587183390889086	0.0191263462546614	0.413923377157775	0.029321226031082004
ECD	0.0341011338581265	null	0.9887477396736121	0.7461328548806759	0.14604073030002898	0.10140008104274001	0.896376084384086	0.27506757676757204	0.0777259483622306	0.6031989492166329
ECE1	0.501262646345518	0.42828558786657794	0.0875109028614764	0.12711993300718	0.7876754819492281	0.15945457815412198	0.9121623740066059	0.93108281711597	0.5294589002905941	0.0119814543345307
ECE2	0.540751920720777	0.20355850494584402	0.378749577626687	0.6335875060164929	0.29090762326454	0.975749934490399	0.8607678620567609	0.8472369727124269	0.669044814821205	null
ECEL1	0.8382117036574691	0.8002264818705821	0.09802207584206099	0.0845831418808926	0.28065138315711496	0.525957084369003	0.11769772989271	0.243752732495113	0.0989226414213051	0.8685575162129441
ECH1	0.460560231633228	0.259828022207407	0.115188624134008	0.660019896164593	0.0590717695911085	0.0463278411574102	null	null	0.189656648523007	null
ECHDC1	0.13231617817639002	0.232090791935964	0.18350039823160802	0.21834246512391797	0.612429610933116	null	0.19753524342818599	0.12143865595242201	0.8478782804112929	0.9979309417984841
ECHDC2	0.29222902315765104	0.150356607503623	0.597699207996214	0.805991817869637	0.6263439123226059	0.431702407647045	0.46951761056149105	0.576463495108937	null	0.735926263480083
ECHDC3	0.976020687934348	0.488359461117581	0.15694146647038298	0.993981452120818	0.659094809888447	0.516187425034341	0.7055914025800921	0.807651679006342	0.0151621021953157	0.22011537678170898
ECHS1	0.433387372791785	0.834721287730209	0.254221337184459	0.32341735353313106	0.875319231505629	null	0.94187367058927	0.584015612704842	0.9103136844197808	0.414459798030724
ECI1	0.8088915011150579	0.45192178281069106	0.538410130567653	0.20827314688231502	0.370098741571512	0.582148636262116	0.46810035953763895	0.205901551642587	0.20492161485762198	null
ECI2	0.5931115809322359	null	0.585322366143696	0.807300938014763	0.9926856023601709	0.9272923944326199	0.886125523248412	0.9296261296891379	0.616554596014105	null
ECM1	0.752920961752183	0.24746053253411698	0.724305469295836	0.573789618458585	0.8082562224909051	0.7384856810999821	0.8887431436046529	0.8544475267033459	0.15029619006694	null
ECM2	0.797673748892854	null	0.9750517180093521	0.890354620941996	0.9003195354484291	0.49710997688846403	null	0.889534345129482	0.0668059235277004	null
ECPAS	0.00413492185272424	0.4647786847574121	0.00797251333758875	0.256766667167609	0.36334595514027707	0.631029939179834	0.00797251333758875	0.14129808103644	0.129177130376945	0.32671171270714505
ECSCR	0.983372694057187	null	0.50266962840188	0.7421625127961701	0.8737645062809641	null	null	null	0.519268102420514	0.3310078012060039
ECSIT	0.141775981512556	null	0.21493899090022303	0.29390301743374997	0.9987262877261721	0.33376311843453305	0.252462089883146	0.37224315185212703	0.20069571412297	0.497228511753034
ECT2	0.18259566903858301	0.9078925260078008	0.7417747663497829	0.00732750664038062	0.9913424991680629	0.8254592420252429	0.7417747663497829	0.152401754210138	0.0781779044769858	0.49760247954465203
ECT2L	0.23531387615538396	null	0.9966736264908209	0.18761736543971502	0.18319722613274697	0.0578934122141732	null	0.0966310496661603	0.49430767735261105	0.0063481736719158705
EDAR	0.202290572416323	0.20160631106952398	0.11183239520304901	0.32184891359666695	0.137012993760884	0.678918433003115	0.11183239520304901	0.103690473973819	0.10769088679981301	0.18651140375167702
EDARADD	0.346235792835081	0.9390845799285409	0.95500585702097	0.0834369480531733	0.7192259439925529	null	0.972682394547124	0.6499606406665229	0.23482591412680398	0.267136643562338
EDC3	0.0723415658474879	null	0.8621192154328491	0.6942590544995401	0.448984303099165	null	0.387486018864212	0.317598193388453	0.918012364805315	0.7365391774251129
EDC4	0.998069818851404	null	0.594905692972109	0.9543105807406099	0.4057287360681339	null	0.855060161034977	0.803488217806381	0.0666860870454402	null
EDDM13	0.303037506445502	null	null	null	0.17918168945015603	null	0.0830476080733802	0.184189903701602	0.5253851538127411	null
EDDM3A	0.659905488534946	0.974566404976883	null	0.686179794782684	0.565047194861035	null	0.713007213878009	0.40271783846756	0.430426877570408	0.27780457007637105
EDDM3B	0.9262646304578019	0.918428981571521	null	0.241112624643003	0.9853245377440221	0.125589314545	0.7503626364884859	0.0145816810374479	0.43452389859606805	0.0491345846984644
EDEM1	0.38712391333522295	0.7653985130550459	0.881869572960067	0.769439233091707	0.5835713997256279	0.13562853305784	0.8473820942844409	0.852366099315592	0.68310014272246	null
EDEM2	0.797334665088715	0.38370276783797397	0.26151965915291703	0.924125745313148	0.31234628926360397	0.73252730570012	0.26151965915291703	0.116949254372375	0.9233616248479959	0.793755035612886
EDEM3	0.458795129542791	0.6122775580632951	0.142680809105723	0.18622433848954398	0.833038889147691	0.349394121446484	0.517832995204896	0.344328881152938	0.42167450825686104	0.5589958611880861
EDF1	0.19305011459722501	0.340779713140252	0.9714510413715508	0.312935152989896	0.0031273640078217603	null	0.988807918915384	0.31898392856519797	0.8434870132648921	0.563715390428032
EDIL3	0.314175073479866	0.37595650236679395	0.341458345197614	0.442776683459431	0.80704135123291	0.7259949953489859	0.571797506386061	0.9497195786685759	0.0180580347549887	null
EDN1	0.20282655958201104	0.0596003158618063	0.155016347391494	0.32800041504116	0.6687101736959621	null	0.95409461902304	0.8143697989305719	0.579166453192256	0.909426472201358
EDN2	0.16985854570931502	0.90661572056754	0.7077289401669771	0.958110495251085	0.9478119225348771	0.0933734895434721	0.525692189589538	0.905891367840315	0.9469955808053491	0.960004513011438
EDN3	0.680511107561985	0.8558695692228571	0.277017201183685	0.0713855580134646	0.00505002424972889	null	0.274271561081738	0.0148802930454677	0.515451158415059	0.0114317697697819
EDNRA	0.404463118470193	0.8494579540682858	0.0906542754372677	0.266015966344749	0.562300477093701	null	0.0906542754372677	0.534943527057834	0.881640690810086	0.12815946967280198
EDNRB	0.18521661406408102	0.17868911810544397	0.250694018804461	0.8239929774399309	0.576755254085713	0.00010057370818783399	0.23689401885767397	0.46225669755801596	0.288289929356659	null
EDRF1	0.0746285057097879	null	0.7295375306240809	0.896401783314343	0.0139774412029857	0.985670000904732	0.468942309200866	0.46311695910540507	0.564314057800329	null
EEA1	0.7299934130245741	null	0.669600765702703	0.513179510212957	0.334291664231134	0.83833381492784	0.669600765702703	0.18674136278814896	0.797739566347042	0.9995203261677241
EED	0.45059491612429403	0.162024509169829	0.40028921115733296	0.46429528706778295	0.14403730043703303	null	0.23153071067539902	0.7639723150263371	0.6274145262000711	0.436234048369054
EEF1A1	0.49119384034995206	0.841310098666745	0.31883240749519004	0.499155142773455	0.395555175055564	0.613483207466094	0.0461372964909894	0.0073239895059999905	0.750044618719668	null
EEF1A2	0.389319596599136	0.7483558526908979	null	0.481644960195776	0.000191306202693475	null	0.57906885965033	0.49312899597945503	0.116189604055063	0.947205700462565
EEF1AKMT1	0.5418270277638321	0.46719912094665506	0.204261372396177	0.48995391906360797	0.0540641375735649	null	0.16286159807915498	0.6478296294897061	0.30194747226799795	0.44476973720016205
EEF1AKMT2	0.53294067493405	null	0.9910184371909051	0.0546056408037794	0.545838048765938	0.30869527722606105	0.6694379189088729	0.9978953811840942	0.535772100701245	0.9717506894800592
EEF1AKMT3	0.28458090382733503	null	0.887312597136892	0.565600156908181	0.303773426212726	null	0.800717302438814	0.8421180071472341	0.36882847489949205	null
EEF1AKMT4	0.834782102432837	null	null	null	0.864371154975113	null	null	null	0.42958471823526395	null
EEF1AKMT4-ECE2	null	null	null	null	0.571566300203649	0.975749934490399	null	null	0.6482563646940911	null
EEF1B2	0.0036685528438216205	0.221390932589154	null	null	0.44390952162886	null	null	null	0.898814212365472	null
EEF1D	0.365926018960068	null	0.662173516209521	0.598691823200435	0.838615081611381	0.848444803822419	null	null	0.132780527880807	null
EEF1E1	0.773093882330644	null	0.6053941617766551	0.772666502573871	0.692974084864984	null	0.573947953862251	0.0608655675657027	0.376091340332677	0.984572708766555
EEF1E1-BLOC1S5	null	null	null	null	0.5652805956909971	null	null	null	0.7227701941538641	0.984572708766555
EEF1G	0.12934944115928	0.0342560008353476	0.572182763151247	0.459873412225269	0.8710378753078399	null	0.47721744745958095	null	0.00904776618540193	null
EEF2	0.360610400728607	0.28070672506264804	null	null	0.7252270949299741	0.4428090730781071	0.5911886661136709	0.35503213572500897	0.140684067550993	0.0409579107985596
EEF2K	0.280380709930697	null	0.79427137440819	0.762640660171598	0.17039825609750597	0.46469659033723704	null	null	0.46987062074625396	0.65074885930822
EEF2KMT	0.721719939222584	null	null	0.0199083511304888	0.8868538743315629	null	null	0.93260589197261	0.639565691814899	0.874947953273641
EEFSEC	0.354728528279674	0.0107622918167947	null	0.19333945369559102	0.73707126334251	0.261062458533719	0.256520995198453	0.0425196158198629	0.142621702335764	null
EEPD1	0.20229500030526198	0.588338334254061	0.773697126755981	0.0358887844940134	0.31772197890167103	0.191054659855578	0.620073269217583	0.0775944475180459	0.53722667473253	0.981211326388954
EFCAB1	0.44054695532271004	0.5535688943510539	0.942502225467817	0.40622517140860603	0.6521738817752111	null	0.942502225467817	0.26543765992848395	0.487402352672214	0.9245722004061
EFCAB10	0.5013227644165971	null	0.641792379069817	0.9724584394187149	0.949970885406618	null	0.929436263533178	0.412162727290622	0.26046395134155	0.822589753226191
EFCAB11	0.17235509731557902	null	null	null	0.8539312418556501	0.12197413865760401	0.21005119881840198	0.12703241877226099	0.581793434906172	null
EFCAB12	0.255486531483704	0.40800094193505804	0.323287722420135	0.424505068647527	0.610965962752671	0.0445833293523483	0.281140810810726	0.0902062655274163	0.431362011003877	0.0130999141738501
EFCAB13	0.0575937547195453	0.0272623349291302	0.797015138315631	0.0127852089037394	0.110645658069875	0.044116197363516	0.463636002156479	0.91206018094974	0.028874035124237998	null
EFCAB14	0.5370390434518391	null	0.8380444732460129	0.9301669559921129	0.863283207404529	0.48410305421936295	0.7913491353251619	0.49339689814956206	0.8309610910383679	0.43622709287928707
EFCAB2	0.360705607254095	0.562310578283073	null	0.601413214944737	0.31135239252523905	0.9692532245095681	0.286278105976832	0.166808025494243	0.6433004427252521	null
EFCAB3	0.756383794639772	0.5491149102704679	null	0.0184262484449316	0.200577525821595	0.478762370350226	null	0.287689129380011	0.37425024782522204	0.7553635993222622
EFCAB5	0.42677324247587	null	null	0.0107111992021294	0.861338470029391	0.29133731195441803	0.0811087857529629	0.0652376655165918	0.324687050762173	null
EFCAB6	0.5097625827669651	null	0.429485824998086	0.0765868802536116	0.0341021715772656	0.253955103829417	0.617187069116597	0.32292473717953	0.038757356485226	0.251742604440031
EFCAB7	0.16225837239379998	0.821378458150001	null	0.37396549338294105	0.9230622798532951	null	0.0878103234837209	0.965764119673803	0.20808558164988897	null
EFCAB8	0.526581483107604	0.0859097772366091	null	0.00165729051545371	0.8822859569519108	0.446442103273686	null	0.562878242948207	0.5856066253489449	null
EFCAB9	0.36037370367686505	0.0751660975066805	null	0.0358896061974802	0.8144469415086658	null	null	0.0185505876197056	0.00684600614467334	0.0225699610623091
EFCC1	0.43073073721561606	0.22456964967871398	0.9973744928025259	0.9939305568186959	0.698979877927939	null	0.998318992233636	0.980786817533447	0.919780060212003	0.9483878615392671
EFEMP1	0.985330728943869	0.86148450963017	0.9941840481977321	0.691884633494297	0.996239935048663	0.9780730035474251	0.991115058338777	0.9118662188085501	0.614163150685443	0.278422702227671
EFEMP2	0.976753984682388	null	0.987753973507721	0.94039440361094	0.993040027617967	0.7511384682948071	0.9857086803304921	0.9227979342581079	0.9877776467587879	0.0314332330338833
EFHB	0.451607132520829	0.549489882940593	0.42405574472937896	0.052557765041370004	0.7867676858519208	0.9443081727900159	0.779976381259558	0.0348290768115838	0.7620260499531859	0.32565989265625395
EFHC1	0.557762858859548	null	0.611640930422723	0.328509105845123	0.692436721379413	0.37715885928498405	0.234038144099827	0.0122366172314452	0.145276600741531	0.00481707533196785
EFHD1	0.48545415900451794	0.60384904133854	0.4635334762986021	0.5961391139358261	0.5139451282351449	0.287090161912786	null	0.8544016495917809	0.388372280942214	null
EFHD2	0.49612963140904404	0.53812299430736	0.130782474450649	0.0233679269137435	0.0158605077774516	null	0.131342031575841	0.130981123044211	0.0454435535362572	0.441684759080437
EFL1	0.138272568924667	0.28198866784008303	null	null	0.536104396293581	0.335012837934739	0.13490076828258699	0.145149025619205	0.6513798516153311	0.1444355475439
EFNA1	0.9065606739745	null	0.261864768431347	0.605097967572188	0.29825667342672496	0.722446930182387	0.630346739433714	0.275053957466206	0.15245962053474402	0.327822210912372
EFNA2	0.808201129737729	0.38620748684095	0.9804355858699499	0.322259463373794	0.28831746171824796	0.22133350429567397	0.613946350580169	0.12589006870758002	0.8329041200815359	0.23481759723020398
EFNA3	0.0268495690497393	0.657754892672944	7.729306871095959e-05	0.000119068093911823	0.330684562245116	0.684022461094226	null	null	0.472777391742	null
EFNA4	0.8401632761168081	null	0.6956020454931631	0.15349683144977302	0.767765809768571	0.8259791015124391	null	null	0.941699902939688	null
EFNA5	0.401053765245234	0.569400119912458	0.318227948973847	0.30362642496388503	0.21890470049323899	0.21890470049323899	0.603082202266195	0.0599155489585623	null	0.49813105584857104
EFNB2	0.0614464015339495	0.9584573643518671	0.149105920147678	0.613653269634575	0.8464860183960341	null	0.16520359129503398	0.8624061583409709	0.39465504808946505	0.314787271665132
EFNB3	0.100067903097856	0.7643602986935191	0.0786690501142657	0.651134731259053	0.485154605070161	0.648783557632666	0.08957942702294801	0.702541199674709	0.28777395148996504	0.7630638407381121
EFR3A	0.7755447610513921	0.38644380667054207	0.19983240046672102	0.256492871636134	0.9198998782345401	0.30471432762872497	0.882825403701811	0.780558875507423	0.0341195770916809	0.9859872324835409
EFR3B	0.9577789405113721	0.0922584013956003	0.62659690695787	0.9505917699151809	0.5080998322618371	0.48367117821418104	0.630814611240635	0.926004653531115	0.658174523752298	0.6796890981691739
EFS	0.22522892888476398	null	0.0920846271613049	0.6513123166990961	0.9164224181298409	null	0.0920846271613049	0.496579058542784	0.6215156885648659	0.348548837810825
EFTUD2	0.782003375371764	null	0.397576093711246	0.29838007925769106	0.686698090340402	0.994168191402213	0.29404774470402395	0.258090286158432	0.00953568928147774	null
EGF	0.000809537779881575	0.331589134987695	0.079603643725063	0.836332674349495	0.147380148770871	0.5458037434307179	0.0207108901487336	0.514170641300879	0.917189734214671	0.42006096718450897
EGFL7	0.988155067854283	0.345101619539115	0.946171524448313	0.44800662394895596	0.38746035890971997	0.6808567605847611	0.876678476325668	0.103816909419294	0.41442695969641996	null
EGFL8	0.425159295552134	null	null	0.0153240840361928	0.000515794855091345	0.5992172604886	0.9116237145947801	0.31890566755551697	0.666593124498048	null
EGFLAM	0.322804426716037	null	0.359674309076845	0.37245175253448504	0.8114725493399679	0.985436748056725	0.9544046059393578	0.18743470608206303	0.261271602749755	0.579268584803556
EGFR	0.37346473974849703	0.773655466844288	0.683494530314413	0.840121295414297	0.032404628523625	0.48744281640548603	0.421320203806521	0.532095369038521	0.8840770872608249	0.978081303374853
EGLN1	0.525855186140227	0.7709491897718531	0.9406624775105951	0.8364657225277791	0.557305790856499	null	null	null	0.859158749177548	null
EGLN2	0.6054177382344189	null	0.680213781019328	0.9523980986498628	0.42796307627930297	0.635892496514914	0.6269755665155029	0.683766292305071	0.232955670512322	null
EGLN3	0.599140530646479	0.27753506443881204	0.870817419605564	0.9424657637946479	0.969758769318622	null	0.124118674119771	0.856192098468876	0.555151082118954	0.594056959025464
EGR1	0.46781215487375105	0.338848262384389	0.29388633696574	0.296074568839338	0.7920115407339008	null	0.277022199839294	0.296552302658825	0.31695327536123497	0.731328380264572
EGR2	0.613304701521365	0.16271339655676997	0.927798180049977	0.700403182257614	0.357641107941382	null	0.8840883427089159	0.19572215160871104	0.9327156978788599	0.41772601593416103
EGR3	0.736626753965313	0.0678273599834963	0.19393608333122303	0.0754175567275082	null	null	0.9661923972573571	0.311588178963947	0.8955435165958059	null
EGR4	0.9310036568013491	0.6143964816026629	0.994910318729984	0.996619926013484	0.876154941808718	0.669058823513533	0.942901978064409	0.9982614939577571	0.584483106923244	0.9811504406521991
EHBP1	0.6941779486542959	null	0.6385564838151501	0.875918311618313	0.36524942722703	0.465235443140704	null	0.9231222017299711	0.14509481707464003	0.5341496112616311
EHBP1L1	0.28844591436732697	0.23691967507830602	null	0.545338890038399	0.45119515683293604	0.29508997480110494	0.516053719661386	0.012275579182323	0.593451815111998	0.009744905873370959
EHD1	0.904413990299483	0.61722506572061	0.7216430144547249	0.7385425411830892	0.714228004026892	0.5757663302599799	0.976421220977405	0.0441556048720816	0.535725119678137	0.62332049997681
EHD2	0.691894645927068	0.918231226244451	0.8470994239794659	0.981856455741115	0.6234090672410401	0.696733638108817	0.17752635320427698	0.6843470367544721	0.321038894249974	null
EHD3	0.763245945607645	0.9061155471630848	0.4886508640258379	0.926333332293285	0.6885444761330121	0.9720325085461571	0.481056817767176	0.9426287520475172	0.592295644285319	0.382938905562201
EHD4	0.665810884956792	null	0.250108400317403	0.954262127574797	0.9569703541861351	0.8143863905523041	0.7262133049492879	0.8219142154844069	0.7753181773140552	0.839670673152124
EHF	0.347872753413956	0.48517323869639	0.339022206706631	0.31742382954207105	0.9023845519240781	null	0.00793468758153226	0.10909475322537598	0.6355111915887189	0.47136376776119
EHHADH	0.919195769194917	null	null	0.5538085699514399	0.0340999184153703	0.14132096728552	null	0.814116024771381	0.992969519527622	0.419143613600093
EHMT1	0.6884549672400438	null	0.548841742603091	0.33417792742705	0.21929990474364802	0.213261939252925	0.3306149697863	0.344606984015734	0.606134979398111	null
EHMT2	null	null	0.20410782101308603	0.323506679594016	0.8884500621227058	0.4732374015855221	0.6997934769001249	0.0278352982355381	0.557264174008347	null
EI24	0.231732810726905	null	0.252638937008435	0.402522315145939	0.0584244970044491	0.5573689198902281	0.252638937008435	0.329005617870411	0.48292802707026294	null
EID1	0.946590741143723	null	0.407912662449682	0.464004594479036	0.288550979077405	null	0.48460274095005795	0.599976375927572	0.869712572808283	null
EID2	0.437931465753724	0.522993651454275	0.579542035176303	0.6812666206588539	0.19447069015145202	null	0.579542035176303	0.791413165062059	0.674639023706031	0.632616983173208
EID2B	0.323662076705136	0.64315926884112	0.23579835248837802	0.685243300404427	0.7036851507718089	null	null	0.686536243604842	0.825808372582549	null
EID3	0.918246872596588	null	0.5480814827915	0.7235158248729259	0.809156215504078	0.458984595612939	0.904299702069582	0.849562024952088	0.227591139095865	null
EIF1	0.358556654551491	0.46601857385023	0.22432353007480105	0.30525252190714297	null	0.752388186930627	0.21499299586018303	0.17215672482727198	0.503022467539334	0.0863203811631181
EIF1AD	0.5778420701058149	0.87511972552022	0.9279573504181209	0.99750265195187	0.86086320303117	null	0.878469382661196	0.944980049624331	null	null
EIF1B	0.726380972265244	0.18476085401311	0.6676906707791049	0.952725562097007	null	null	0.691577648075	0.7287215611925809	0.52845416099101	null
EIF2A	0.0359511121649498	null	0.10900791679597599	0.275465332674037	0.587452265167431	0.9386250748771949	0.20480517109589397	0.0575047787603552	0.8170836885282059	null
EIF2AK1	0.8157606361946191	null	0.0893122571526476	0.25899587994772	0.974753285994363	0.46590477743047	0.0535120231468996	0.0934479755622551	0.0548999729416887	0.16975681961635597
EIF2AK2	0.47531716022938797	null	0.951168290433898	0.748288083374999	0.933572008605674	null	0.89261088729962	0.8306907561071519	0.6073551140899239	0.504783375771072
EIF2AK3	0.0135251901625396	null	3.26665299869022e-05	0.0260918136063609	0.8178269530774459	null	0.0404339714724369	0.8775860884568979	0.24269933599815302	0.553534772009058
EIF2AK4	0.010655665617181	0.334858600810356	0.22321383720075	0.0443844877287531	0.255941526380107	0.795759162161412	0.0742126489990391	0.10583282690676499	0.6353585953254439	0.13340214774678302
EIF2B1	0.047249178608895	null	0.19214470190457	0.768191401379827	0.5621113503756071	0.737974373318972	0.10893906534182402	0.102132969606515	0.824399124044756	null
EIF2B2	0.0391300394149049	null	0.221692685143529	0.279490664964789	0.159085665669496	0.151530937701042	0.575985351671095	0.229835205574103	0.844754014448519	0.20563384514469898
EIF2B3	0.739155067059972	0.0822327870494831	0.38847081584079207	0.916118528752662	0.384260694147261	0.876664963145609	0.23142966861252803	0.318141192642501	0.390879606562519	0.156176652357459
EIF2B4	0.33053983397455394	null	null	0.983592749117134	0.34441612156977003	0.7180603504947901	0.585918051965267	0.372161879078901	0.7926373128392209	null
EIF2B5	0.0746645712125718	0.266653881743041	0.0998272110831273	0.0365879397934791	0.918331219059228	0.62234808349906	0.173675784870933	0.0278428357517631	0.29390737186432203	0.10241103644846801
EIF2D	0.0267671357985879	null	0.29483709004847	0.345092339964777	0.5306075082395971	0.254098893219713	0.8978151756638059	0.766690772664412	0.74889892308425	0.00582212429084039
EIF2S1	0.8258644811334731	0.117654355809733	0.4171783504917879	0.0721757066771185	0.129168666006701	null	0.6713511982758249	0.218886788563	0.9047469049035021	null
EIF2S2	0.44611667678598205	0.815217783775499	0.0591502110805797	0.0680276842888941	0.4159820901614749	null	0.0591502110805797	0.0544890738985159	0.668827295080481	0.0511977370774995
EIF2S3B	0.7324126166073929	0.996627863831957	null	0.28413889305408	0.875696061794735	0.974668862404914	0.374395085864669	0.6205904883277321	0.899289866261479	0.38519195216796703
EIF3A	0.7743891429709159	null	0.404507039457774	0.17284725522258598	0.249995613715066	null	0.4624296170126311	0.3476474628211731	0.262206867292074	0.276045851002393
EIF3B	0.538600093301497	0.8427192039079321	0.44859449801505896	0.9177257256842349	0.31860021307512104	null	0.26277234948617	0.244005757862679	0.288983348135217	null
EIF3C	null	0.9357454884661909	null	null	0.732417873690171	null	null	null	0.668866662339543	null
EIF3CL	null	null	null	0.288691360520469	null	null	null	null	null	null
EIF3D	0.9634316710124069	0.23769811774867397	0.9280117236913821	0.675247120662591	0.443374129703067	null	0.788398522171498	0.537180549534492	0.551765291233098	0.5569761814958311
EIF3E	0.19330322503921601	0.18279902545631	0.32369048780264503	0.373655889621981	0.00397928269770742	null	null	null	0.0121316543209209	0.9232209752250171
EIF3F	0.910555597654897	0.7523312290456279	0.745419168981677	0.8237894363866078	0.837311552865259	0.41283786888300106	null	0.35152118742290006	0.234679477014344	0.9767847396966421
EIF3G	0.259448484841947	null	0.364151469818925	0.90824968797033	0.539174258654221	null	0.446374660806755	0.911609416847897	0.10836204438687701	0.601965696805597
EIF3H	0.39434362856617294	0.28373334437242703	0.361545597394302	0.63089577563347	0.162745726544547	0.20200160156356198	9.28613867499095e-05	0.0015466115722389	0.245132611611352	null
EIF3I	0.48403608288266897	0.6176444719373311	null	0.17162439225401302	0.395523100461552	null	0.0978355844354432	0.39384922135354994	0.660550793327246	null
EIF3J	0.100061964991547	null	null	null	0.0478047545827687	null	0.15227665512233898	0.0458855738213584	0.641300760920217	0.767801332571573
EIF3K	0.12945170445557597	0.449979631089952	0.16251362963097798	0.5385979250281671	0.5974832139288929	null	0.17414339853166	0.36042581671824997	0.8054962814291841	0.46730258275994896
EIF3L	0.865401494024824	null	0.7124864172927851	0.968526948487568	0.469964874580842	null	0.29390220696018604	0.492510252101035	0.00327771682561395	null
EIF3M	0.28466642145803006	null	0.613035337905705	0.327257264016072	0.0850652769568738	0.8805959485042081	0.6630324190955911	0.46651891919291205	0.782992553588708	0.0629310627172621
EIF4A1	0.298335809161038	null	null	null	0.888159768454345	null	0.789769298684077	0.914700416592044	0.9824979640113579	null
EIF4A2	0.281141436810234	null	null	null	0.291130112178175	null	0.8721839184140859	0.9032292257712591	0.6988774621839561	null
EIF4A3	0.477141365337486	0.331000873811385	0.7396327782356059	0.32574885549175603	0.7915691070113849	null	0.0195132706086033	0.748799948240888	0.434225240348867	0.0288531171891699
EIF4B	0.897414248272485	null	0.996300988884927	0.718574859384155	0.0290208534031868	null	0.971058520547909	0.970621975518878	0.0712811764598349	0.275332244920002
EIF4E	0.13051270412774402	0.30441143855844705	0.794905957383068	0.541007077462705	0.9363275843582779	0.5680218715677751	0.40682809166197204	0.48266677115145706	null	null
EIF4E1B	0.0882586912671899	null	null	null	0.8657430247121909	null	0.856628625523359	0.444686873210037	0.40069104707398207	0.8412301619682329
EIF4E2	0.32451078861641397	null	0.227517579769406	0.22557753282857101	0.20768754962186803	null	0.246207177570151	0.549803559575587	0.7637661166007571	0.8174201985072092
EIF4E3	0.517140000544139	null	0.790106563105864	0.683571184023469	0.48459280115789705	null	0.770279202200097	0.770279202200097	0.18687388031270702	null
EIF4EBP1	0.763702461698024	0.031301328880961	0.7542904987999391	0.70079685298262	0.243855390002615	0.24362157713122098	0.7542904987999391	0.8972767691534691	0.199470404310167	0.538819844796524
EIF4EBP2	0.149093487034763	0.605682010083761	0.18477690469257602	0.11991617379792201	0.648498753230172	null	0.18477690469257602	0.0970898741550013	0.19197955252766002	0.6889185156189731
EIF4EBP3	0.040922902032122004	null	0.500484320275775	0.459523067075115	0.686905576502349	null	0.0541903936193326	0.0541903936193326	0.768410252871097	null
EIF4ENIF1	0.8138351788376179	null	null	0.398639954789325	0.985348387865877	null	null	null	0.223040702779873	null
EIF4G1	0.9332203436977059	null	0.9932764905660341	0.9727365576718341	0.9541386174553891	0.178254656954746	0.889768654353293	0.9550916198600992	0.0150328619724103	0.558932039676728
EIF4G2	0.883302803157401	null	0.37961306911508597	0.7539662680554681	0.128478879776074	null	0.9701515366885608	0.7550009331129	0.739787322714989	0.07258906698087599
EIF4G3	0.19072512292085997	0.191455077050257	0.924374727839141	0.9348414046712901	0.142523127806779	null	0.8281301959258001	0.8153549253473871	0.763710880924629	0.7549430624919559
EIF4H	0.49022074148564004	0.9059030770229051	0.253720602048241	0.603412310719625	0.66239150493337	0.976026715382249	0.345718754612867	0.68554356315981	0.0926976712109202	0.332795439714346
EIF5	0.7915874545604709	0.848269441149898	null	null	0.357084009509383	null	0.349457428632844	0.500848596319764	0.0879304180998002	0.17794685942304603
EIF5A	0.39043863630866	null	0.5523626930159771	0.354897425406708	0.523942396661722	null	null	null	null	0.860518261132856
EIF5A2	0.18076898675723702	0.554306474164635	0.978621892742604	0.6632384402483671	0.501241734418783	null	0.820761783544967	0.00112808446136925	null	0.9515797517866129
EIF5AL1	0.110591130306561	0.195301081209786	null	null	0.13680107789350598	null	0.8072983106218341	0.42246528356697405	0.7931968327481271	0.27190220576759194
EIF5B	0.513225641645168	null	null	0.815820370575346	0.166362824832551	null	0.37351735104106204	0.7952759555293492	0.617226328875355	null
EIF6	0.772445749832725	null	0.977579059873841	0.9463745796849549	0.8945056520899899	0.6504627455161811	0.984497950778641	0.9335375457236609	null	null
EIPR1	0.465627528073451	0.54068030961962	0.463719300754676	0.346711151339656	0.5391503236307971	null	0.355104252126621	0.607442893232637	0.5475789278997071	0.762307667370083
ELAC1	0.368049484452874	null	0.0847861516628224	0.00597302539785416	0.50485227194353	null	0.298896877415157	0.298896877415157	0.181224026016008	0.360872829122052
ELAC2	0.178646142773955	null	0.7486617851420891	0.8054833279504899	0.82906060303232	0.43987158472702004	0.7486617851420891	0.380972788435908	0.96908527953127	0.43856959490751796
ELANE	0.879617006291245	0.39752917970510604	0.11136980023036	0.8155958528504251	0.43583089559785	0.479558237304541	null	null	0.842104320026023	0.40396993671093107
ELAVL1	0.14375278158859697	0.323969285591037	0.8099440986745429	0.6126827337031301	0.0009115719906049869	0.7257823113289941	0.8786921880345251	0.8856786771542059	0.31502922015359003	0.716511085322363
ELAVL2	0.709004049461113	0.342388805509486	0.310941618494328	0.715340560307456	0.922373269182736	null	0.838427807454188	0.36059045147363106	0.7133784530234251	0.879071421043624
ELAVL3	0.611906682784584	0.75999532879729	0.111130970814322	0.9925039285112509	0.972674670914185	null	0.00676172187954827	0.6809801967864271	0.386727065416554	null
ELAVL4	0.5565649270125971	0.470335444248877	0.652239118635629	0.35292280887553007	0.41668047220472904	null	0.512187409493315	0.40722432318197793	0.640396186626975	0.30557199513448496
ELF1	0.211966315675072	0.870515452598678	0.31583342997018105	0.12862647797508198	0.8182188340906259	0.286717145739077	0.23079148993108303	0.468522242200236	0.0784939869790588	null
ELF2	0.175543860493621	0.6767994309872779	0.9072398956980191	0.23767002878242702	0.0473849508065087	null	0.803813544053944	0.9984970765309191	0.0886324644749903	0.9934981827664721
ELF3	0.3729079968747679	0.284105519255691	0.21216651559905	0.344689789472163	0.8121699308950551	null	0.178556120367303	0.0902995226924687	0.0581900722306821	null
ELF5	0.699685921333711	0.113784159590229	0.447755933393666	0.287520430926891	0.45453016694666704	null	null	0.8782846906941301	0.389690790268908	0.00018582378658016399
ELFN1	0.5721267024561221	0.18810847059492897	0.984797199070309	0.320333008558435	0.908703269593405	null	0.884745268063072	0.991103151627396	0.9561921247338141	0.11679622448197902
ELFN2	null	null	0.651899474108589	0.29199192090057696	0.652720390722511	null	0.5766192514003771	0.267264268900871	0.0072685715653831905	0.6270216690854251
ELK3	0.33610272279229	0.34704791145847	0.425317794827307	0.157102481335529	0.0199179271706251	null	0.447416521128784	0.42232314856786496	0.986899804577367	0.297252744805202
ELK4	0.8540611436691651	null	0.9691906374983059	0.769130394795665	0.228135543688838	null	0.9691906374983059	0.895490395824285	0.720027438303435	0.8987907421547321
ELL	0.6801690140350001	null	0.0782192611141448	0.533191516810287	0.54776495539561	null	0.000313155740259918	0.7730186181063341	0.36047155377232104	0.8081306317892291
ELL2	0.49526572433489896	0.374561641571705	0.8811875081932908	0.432339924943911	0.438074301543188	null	0.402272475309709	0.472353045362492	0.0954992725240926	0.428367079640707
ELL3	0.37433809296590204	null	null	null	0.897277195523005	null	0.5097230583227	0.785094680659493	0.455719358022867	null
ELMO1	0.8746071088536771	0.47321146920713997	0.6116104491601729	0.21693487372546397	0.5303728561813711	0.996412739283507	0.621473400169537	0.101785388834488	0.664423268560355	0.220870898571013
ELMO2	0.3591049539853471	null	0.0349800152307176	0.979488516154544	0.249483378523841	null	0.10671578489377599	0.0684265983583451	0.850750201302042	0.571397316097964
ELMO3	0.692752448683283	0.523910976452911	0.42960391249137103	0.5985184995773439	0.930696732707616	0.199820418581099	0.788130377086311	0.8231107071934821	0.185942098030207	null
ELMOD1	0.703100753052511	0.111491449276277	0.9546470062459029	0.368798460017493	0.769229816358397	null	0.7933450694475509	0.8901689858863171	0.4685609176642371	0.602382506799776
ELMOD2	0.993886688198389	0.373216233545993	0.8300131030597159	0.9173590141111692	0.0458971720431964	null	0.8300131030597159	0.976073743947853	0.29818387067787705	0.932984435336345
ELMOD3	0.23980299877859498	0.759624762467717	0.695623595166917	0.0389762796328097	0.7759360758601421	null	0.817474355341027	0.11862243729605801	0.9576789992625931	0.755971793141548
ELMSAN1	0.00310244566622475	null	0.0465043228881531	0.7990589260713841	0.240638412965952	0.31621966050055894	0.0161097720267935	0.0162842342155256	0.35053349498933695	0.00776248027685733
ELN	0.6550258473901629	0.9568347728161078	0.995034989584401	0.7152307057676451	0.6727872098918299	0.41464296514248794	0.9535002965310491	0.9781735827035749	0.735642439189383	0.766164291198837
ELOA	null	null	0.532205601028073	0.946691826298542	0.909871574518371	null	0.567796343205804	0.97455901035428	0.317040028361953	null
ELOA2	0.6980701099733989	null	null	0.755744675342884	0.0558483510010577	0.0962552953417934	0.9292254614883959	0.685237975257017	0.45010320319721603	null
ELOA3	null	null	null	0.32915178988307897	null	null	null	null	null	null
ELOB	0.16266316458170402	null	null	null	0.42059311635789903	null	0.12383982236971099	0.25245370751047197	0.721048768918114	null
ELOC	0.8063126253697829	0.909160348559019	null	null	0.309877767560622	0.6862147811767649	0.487686061246705	0.0750849430279208	0.20184224116917301	0.515205398386885
ELOF1	0.8537296661827909	0.6002116394948671	0.507762928489492	0.5366427296182029	1.4053366229838098e-05	null	0.7424973481103849	0.560468154431248	0.305371991029211	0.6184326353686079
ELOVL1	0.893583966396672	0.279772993400615	0.766766388178727	0.553820093470528	0.91306106882612	null	0.8663840772633721	0.7052376921754959	0.6033526985187521	0.26856898566178894
ELOVL2	0.10881880496754302	0.0961362468066664	null	0.0534814287187333	0.928441837856756	0.139310001952081	0.352737209463133	0.31553304048942604	0.8220686936407771	null
ELOVL3	0.9960008464034	0.783730707335807	0.8771211454216992	0.48331361231803405	0.207865280764558	null	0.7865360712158671	0.396845948996075	0.311966435932101	0.353284711435766
ELOVL4	0.331145920858639	0.8846469136250079	0.18080830791562802	0.15145615400294402	0.836650017115882	null	0.19219988370109498	0.00963962781392702	null	0.0530750824897648
ELOVL5	0.6244195768267979	0.635852957532343	0.648969284902573	0.664991255924681	0.159940552975154	0.7598255941241229	0.737015818609112	0.627530981857191	0.8015961435693539	0.778583321256758
ELOVL6	0.23323617429781998	0.483474820156238	0.15244441511015802	0.9535027909537379	null	null	0.132915836589097	0.24729201644539603	null	0.41010235830832503
ELOVL7	0.8226242285008959	0.819919944471577	0.948963487583343	0.8173170686333001	0.211771974429591	null	0.877711886909264	0.957334286593092	0.648444261346667	0.9250123339323799
ELP1	0.613400056785315	0.0552210935818822	0.6806120873804599	0.281172628640808	0.819990308616807	0.11264857466952302	0.22824876634173397	0.120703432777429	0.322375980268205	0.32093058151369896
ELP2	0.6557262047317989	null	0.6931630077992521	0.415773982831169	0.34663176798443707	0.404390535522279	0.6594149009973579	0.8954215252283009	0.0233257520919412	null
ELP3	0.585508461526902	0.767643991248	0.29220938164766697	0.389576487490443	0.40317009294351003	0.6613759668842839	0.636583317307209	0.207224584621109	0.8855429429237031	0.9797170039492841
ELP4	0.6092168756234411	null	null	0.21150833286613896	0.601347303573105	0.388969339031773	0.6126347013649089	0.0848906890592805	0.10241359234551899	0.37415528082196703
ELP5	0.852829944546985	null	0.466858808342075	0.9701080019645021	0.526524008192055	0.286708424973615	0.19262605322405302	0.0269254817511054	0.7074493785152621	null
ELP6	0.33860185863247	0.9821429893431899	0.611799228229198	0.8927527296554771	0.232930005092885	0.20268655253704504	0.611799228229198	0.949310082303091	0.19031398715076897	0.515130415431387
ELSPBP1	null	null	null	null	0.7719819448600942	null	null	null	0.9744352409991122	null
EMB	0.805907342829057	0.135170376425235	0.519085766116671	0.498256573066495	0.528231910148517	0.0277974260595322	0.43372855896596296	0.0808618137931285	0.83926023782633	0.8189277308723392
EMC1	null	null	0.8465267364794609	0.629402167291312	0.629624155741035	null	0.906668418808798	0.9424465368692478	0.7241024672184591	0.918901246236798
EMC10	0.132673363556396	0.705249136137048	null	0.8167396464458611	0.552296473914646	0.158776398177295	0.43604534235165404	0.780581796753259	0.943261868257712	null
EMC2	0.00179640647044521	0.8833569001880429	0.394453582576053	0.7547753736699491	0.5305031975783561	0.501016692617421	0.461265534931887	0.7078215988197041	null	0.652942136791432
EMC3	0.202317696016411	null	null	null	0.180824761811891	0.599693496103411	0.8479091470234961	0.9244414938748551	0.987150039284167	0.75694904436928
EMC4	0.794401689988897	null	0.38755117668653494	0.51518477356855	0.895156189395706	null	0.38755117668653494	0.51518477356855	0.34525323935758395	0.516377781990492
EMC6	0.683106058078416	null	null	0.166566120517041	null	null	0.0048215430508759	0.0045464074803849295	3.1479687745417104e-09	null
EMC7	0.266085579814438	0.296450638482886	null	null	0.0715983234078403	null	0.898367652377328	0.0577035765788747	0.0038740867964016704	0.543834548003697
EMC8	0.556034408538588	0.0890493440786785	0.9432242642367071	0.104764845876715	0.187765305048533	null	0.9068728113359269	0.475727964548503	0.651748434556065	null
EMC9	0.640870395349979	null	0.826609839189038	0.529024127206063	0.966639954106192	0.822926654052938	null	null	0.495150278088774	0.614787254475243
EMCN	0.695829084881027	0.193944901292982	null	0.135815329137781	0.20785228327805802	0.739260921858096	0.8981747024190999	0.9846583610952009	null	0.9715089088351321
EME1	0.160013256486325	null	null	0.37535265541098206	0.126444297563837	null	0.0194239942966599	0.0228651974082326	0.15744706251254	null
EME2	0.0355979539578573	null	0.44112051285198295	0.5496665299291971	0.172627539923491	0.864429218962354	8.85298339614593e-05	0.13107722181387899	0.9404427742335101	null
EMG1	0.911869448496476	null	0.6060784218619589	0.7047147522366869	0.8412185674884219	null	0.711244956739822	0.97294530019804	0.52732235931139	0.9603873176188878
EMID1	0.345559969933091	0.400329573533627	0.432725649194624	0.48451639708784205	0.8599092980048029	0.553545143016644	0.5585915946911421	0.0798807215968256	0.654599911034031	0.15761698087179998
EMILIN1	0.8804086945338181	null	0.599538646488079	0.6315530022900021	0.35854729566068	null	0.935368169543899	0.7149206642053941	0.954505766707412	0.36651803798673205
EMILIN2	0.5836525389346191	0.9523331601895819	0.0914945475097471	0.252280097062786	0.0511709077632332	0.6239171361009139	0.0356212986870521	0.015432387245915	0.31037914761675106	0.438107786897727
EMILIN3	0.625256607816286	null	null	0.882508880946696	0.9229330344287859	0.218564898596363	0.8380289608836671	0.37966042591092297	0.3461173935413919	0.7967588311975259
EML1	0.9043548166533629	0.119202313636191	0.19294716125393105	0.6560678757825981	0.188967494745588	0.687027627356002	0.30347644373220095	0.19495726344704603	0.416368069098729	0.195238690387268
EML2	0.61775552689066	0.656896401821652	0.206960678517543	0.31454758721141496	0.19893525653081	0.425330540476552	0.27619518854819497	0.222740022745205	0.908035415153032	0.134777871692519
EML3	0.8423138816248069	null	0.939914856074979	0.88339209517826	0.316121556378702	0.564204583348095	0.9701018445846591	0.9930940866391059	0.590407675307179	null
EML4	0.9604069892689631	0.8288437271038729	0.541377002072425	0.9302684689672691	0.9681381219111049	0.7680876362565541	0.37017894904937393	0.5604031362237291	0.8565892631067191	null
EML5	null	null	0.0468382317204419	0.197115972843173	0.008878721565706021	null	null	null	0.7408177087417079	null
EML6	0.7181650104632721	0.568835199945497	0.635711197548979	0.5118017290930229	0.6272130901345179	0.5432756088388789	0.28352628612981295	0.43989490858749897	0.894683640946216	0.965496351793612
EMP1	0.56389839395947	0.571527325030647	0.14666908461175	0.947506009674823	0.597707481741547	0.910886359626422	0.146294559220792	0.21276551729032897	0.670209291421224	0.211267101888031
EMP2	0.598112204030173	null	0.9352061819398859	0.9052689132447199	0.8150058372748521	0.37391880214596795	0.00315776395873879	0.0041243096862073605	0.17525803702955	0.006747077498646
EMP3	0.285428232937428	0.0427436407566797	null	null	0.13739247976726898	8.31193093464577e-07	0.37533143657041707	0.566833290323755	null	0.39195532162504504
EMSY	0.8314756108348	0.9781559810535179	0.4448577964476079	0.48913230031163496	0.762928585379391	null	0.492105699956869	0.676766513824741	0.15301952011257	0.0894559203398226
EMX1	0.120657377395849	0.6141025411155779	0.26354328242880604	0.13345342263193	0.7422142993437371	0.0714738050731188	0.26354328242880604	0.133380292808367	0.00299837219224441	0.42749275272074794
EMX2	0.7386160099867758	0.7257309217287301	0.31329968316029905	0.39940709402751706	0.559268909132099	0.630710292396558	0.232884537317494	0.24263747035005898	0.195460608045064	null
EN1	0.16472109800444298	0.48992353685406	0.415175432263967	0.12599001455006098	0.5549128462260899	0.37293883333220207	0.8640145781825359	0.137207558298977	0.280127756452308	0.11347376228598802
EN2	0.533244460965855	0.15206747609033097	null	null	0.470331295156295	0.647932630173607	0.7658058574789179	0.181328136702126	0.4058556947905011	0.12278142260662699
ENAH	0.163795899018446	0.836401414069615	0.037353057808866	0.050441721097108004	0.9116537235829849	0.923785964499691	0.0287607083880391	0.0179943869842747	0.0540156910405303	0.19577981049439003
ENAM	0.8315030187114051	null	null	null	0.250254027184493	0.7773655332041709	null	0.26139711021545897	0.47355626160297404	0.17158470375174803
ENC1	0.911783435630125	0.0116768679459747	0.5531552484756971	0.0387765709955634	0.0014766276113547	null	0.431365069399652	0.426294133245154	0.8364993273038269	null
ENDOD1	0.7436885012618141	0.00581183600821777	0.517426874653924	0.557858123722258	0.286592759931834	0.159007973186719	0.517426874653924	0.32977310084782296	0.7945559477118052	0.35403498391769
ENDOG	0.5974197609446171	null	0.8280741783877951	0.38616616471061893	0.639664963128173	0.93363171504785	0.8280741783877951	0.404181277561536	0.22570081080035803	0.24095226657961896
ENDOU	null	null	0.400538149140454	0.41689377719186604	0.35269630921061607	0.414267050010471	null	null	0.9594922621437141	null
ENDOV	0.0856216650511955	0.25738085969372	null	0.740512406731465	0.0478581642143647	0.009929107690874291	0.727729490053049	0.0029445939249126397	0.397228819674882	null
ENG	0.799329882613904	0.950227327376005	0.910343208738869	0.41612383182107	0.768017098177893	0.776822526378322	0.771739092041073	0.6817662083421201	0.731670655983928	0.33129727557954103
ENGASE	0.793666539602749	0.863859636793585	0.332061792325275	0.144772917679577	0.9823543463681128	0.0326735553700905	0.357851953686954	0.315953650110218	0.111430459519488	0.48120470043476893
ENHO	0.6731311249539951	null	null	null	null	null	null	null	null	null
ENKD1	0.548803397234226	0.950324379342384	0.317385580827459	0.583591480518725	0.37030886547518893	null	0.7826652165842521	0.864472011713403	0.620189353700781	null
ENKUR	null	null	0.43256026366918393	0.6965741623597119	0.106986880339555	0.867275434660954	null	null	0.521245402243342	null
ENO1	0.34460781223503195	0.255735051377382	0.5594792554481889	0.362386926280119	0.9348413772525179	0.35784731628553396	0.673933860769262	0.31860729985796804	0.916012443720178	null
ENO2	0.294086172416176	null	0.9766327650149341	0.9806205582623491	0.699632086014916	0.308080984337186	0.8987800639534359	0.8927804908132311	0.45126946132496404	null
ENO3	0.7647689918417071	0.46936007546930497	0.0575974475103344	0.0822155029149479	0.61276180128902	0.534793475344813	0.272033202086854	0.300276632844547	0.0281401403865476	null
ENO4	0.859141319021485	null	null	null	0.388903523485168	null	0.357790952603937	0.480338235402089	0.40963702596617696	null
ENOPH1	0.9707561758828729	0.102561227748746	null	0.353700258018437	0.6996171773694879	null	0.775618933135009	0.990112623203073	0.17428044037113297	0.49929140537377403
ENOSF1	0.342938615723183	null	0.549241585775398	0.46175872044540206	0.9598266997764591	0.618671409955453	0.150910401681464	0.2524413066042	0.0165161253291497	0.0494617372676517
ENOX1	0.0150840833961727	0.261639495547744	0.49721187193779903	0.17178435908625	0.897538489828085	0.8954594860035121	0.5047766148338401	0.41827951965469107	0.694713076230478	null
ENPEP	0.45593889364625395	0.539407236337753	0.42743312333542205	0.15327552319956303	0.5212228590951861	0.96144966388346	null	null	0.537557867365318	0.9849105067140491
ENPP1	0.133475502332055	0.0157795604249904	0.312427667776342	0.28827955478278006	0.460540436994652	0.0447298989810911	0.924841916421771	0.26483078158329604	0.6487175504002719	0.645806227048759
ENPP2	0.6685603500740439	0.360518189117327	0.49450105129644795	0.686664719044254	0.99182735916313	5.16292698975462e-05	0.40935528850126507	0.4576948929994699	0.393807309196489	0.8596737387395941
ENPP3	0.9703158326865099	0.886608089294683	0.00118973638392295	0.0592874038990179	0.690144116903972	0.644226515784017	0.6746458103723579	0.6366760384443559	0.20284754036703	0.7124869470873622
ENPP4	0.5972555053000601	0.822340225481439	0.6249555635637739	0.21295171843894797	0.938544073517892	null	0.41976086844811894	0.477521917278957	0.377410428480347	0.360213328941597
ENPP5	0.0293814343357557	0.3433712289349	0.62882147897887	0.7787071945258001	0.877183401931639	0.7314205413548229	0.28841551181014	0.794957110810735	0.185932993481154	0.380659445403887
ENPP6	0.49188729730149	0.688379688301977	0.659534309428823	0.377113668500111	0.548319998893055	0.0261111696490957	null	0.0137398425875377	0.803153202887703	0.0179407523703716
ENPP7	0.0740468541478384	0.561634297790687	0.8293594861988259	0.597380253444136	0.211910695901938	0.9316779733645291	0.8293594861988259	0.7575369930652741	0.7500519230826941	0.397844411620543
ENSA	0.08788250136422901	0.6373550989284351	null	0.0362704227731739	0.882340654766596	null	0.43930712941309297	0.11978275164722901	0.5696036799054139	0.20824650535230302
ENTHD1	0.982497504764282	0.945291423945562	null	null	0.9793743867666501	null	null	0.3469993373742	0.817252936551244	0.19873843859662102
ENTPD1	0.31309975411984803	null	0.534916301213519	0.37642153092956393	0.772407268329627	0.6351184999523629	0.13154420724016302	0.0384317246824208	0.492875542114073	0.8673229223017241
ENTPD2	0.42767147447019205	0.45839325173393897	null	null	0.9845593507065571	0.841089815991963	0.895724507338956	0.7348733598173149	0.6314516550963559	0.901241677210343
ENTPD3	null	null	0.493230563292677	0.619907176648755	0.43542383074601204	0.513028358402299	0.136092092417386	0.371826337912555	0.567225118636463	null
ENTPD4	0.83064258879428	null	0.9504099348348392	0.788700648810422	0.223315402844422	0.621726994378523	0.9946424483902909	0.9052235379314609	0.272277917138398	0.9700465742022769
ENTPD5	0.0162755924458384	null	0.7220697144722299	0.7221489798813729	0.120543133178488	0.7396493020608309	0.7414403539076891	0.785688131192846	0.6322070442110129	null
ENTPD6	0.628803097249778	null	0.15444081084766	0.559160204245973	0.7402539093524991	null	0.152631398372428	0.29098333652758196	0.479699561786381	0.841708072621088
ENTPD7	0.7816642387986029	null	null	0.8688564144539369	0.430416324530626	null	0.4053017936143279	0.48392975356042794	0.613221693652194	null
ENTPD8	0.42641741578366704	null	0.8486478105182059	0.8004652314186579	0.3823326929390371	0.0309979085294998	0.8486478105182059	0.426068468663901	0.037999244147417996	0.733005524748631
ENTR1	0.6193193932554649	0.481591477133798	null	null	0.549564633482955	null	0.6767593447410071	0.8977125706405641	0.9287161298744481	null
ENY2	0.8897148227423741	0.391343916481736	null	0.226434157342304	null	null	0.618882112933775	0.6731339361153321	null	0.8841876790793051
EOGT	0.781551027358609	0.683521612228083	0.537516381347166	0.6105181249305071	0.35847040998952	null	0.7773569850455229	0.815665332850563	0.0989913718841716	0.201845790538707
EOMES	0.558174566152694	0.255826257160814	0.731718916758603	0.6217509979167221	0.682443657373452	0.9250147734599949	0.7175756722908141	0.6820847267605581	0.0758951658229908	0.532755829172389
EP300	0.788653228823709	null	0.913330904302703	0.9484312051045659	0.37007729582267	0.739171410190403	0.9097937478315941	0.6734518453921912	0.44968796272497497	0.414806682232461
EP400	0.366884225028674	0.659932689844585	0.726355500196494	0.596570809507843	0.9826309038795191	0.9334853853394829	0.7234469053709329	0.810727107035117	0.7382637034801941	0.931742310220146
EPAS1	0.0841178273758912	0.42375799497482003	0.041430916272334	0.3764063390788929	0.92999228358266	0.398450775087773	null	0.432812091265238	0.673670362385505	0.0298566791919641
EPB41	0.192679195127987	null	0.00439402398767741	0.7283081955676469	0.261259117406685	0.507158505772295	0.00416893792590722	0.0610362574441514	0.562652084728344	0.0398260853326138
EPB41L1	0.16974607926333302	null	0.303016980458394	0.20532815223029896	0.365846047266103	0.19015400929972198	0.886565708977876	0.6142298233472671	0.8732308598665101	0.5271733321382229
EPB41L2	0.939095055467412	0.30857822869588697	0.13208218604587801	0.18254128984825196	0.26629749413236803	0.6211100210264421	0.738957483761013	0.601598132210628	0.22942115340497102	0.45782513278791703
EPB41L3	0.8223909741903879	0.35727821533110404	0.498207879627198	0.30352820146790305	0.8423945245045291	0.9463123456674509	0.0496665412857166	0.107999013905115	0.474626539225328	0.0542734309357212
EPB41L4A	0.880044018514223	null	0.37648895834646	0.24605489766571997	0.529234551643158	0.411143059804939	0.470225539956743	0.8670015948165519	0.235882504599701	0.10592306491755803
EPB41L4B	0.254027674539593	0.164531486539828	0.129938481902734	0.19202977834098398	0.0120329025738348	0.0413299499337995	0.499728073253174	0.031919559490013995	0.20586585640282198	0.0144149787920475
EPB41L5	0.7494314468790841	null	0.865652481321119	0.23579555855092302	0.9231458785376709	0.9613298400023149	0.767411619085318	0.7215323351876078	0.968972246135389	0.760372572881168
EPB42	0.0847756146357335	null	0.0749042651349282	0.5434281408481559	0.441327106103933	0.665893180502725	0.0749042651349282	0.19120952373128197	0.6985113776479069	0.7507395916603059
EPC1	0.007105189008179691	null	0.49873120022011896	0.0480629418979103	0.886903119296296	null	0.834043777427023	0.0668493426199428	0.532849410130349	0.13573487801097
EPC2	0.560888450794251	0.9540445032521391	0.4175231055967771	0.649294246668678	0.0472291783087823	0.842897527141463	0.855307343993165	0.8775065469798149	0.9914272106970831	0.304154177072463
EPCAM	0.435520303245271	0.28930165855484696	0.82494814762144	0.15357230333846697	0.8906724905918031	0.7970216267025959	0.0221934600600727	0.0370223555245377	0.814017539457915	null
EPDR1	0.15985974080184803	null	0.12234436127518701	0.7624620324651751	0.31005834007932104	0.257218446483953	0.557952344999531	0.5063670825995371	0.5963811169677111	0.326189008086805
EPG5	0.26236657605529895	0.5209887739982461	0.222586798749242	0.36386514189454205	0.0971461537694678	0.78646843164425	0.9089684809656701	0.611484913784348	0.0453655720371369	0.423083664894524
EPGN	0.6870336932338	0.7545625592486029	0.45465583040897994	0.530586133337661	0.960593533694934	0.758447664511109	0.8990813673504399	0.8317647220868829	0.633074248052261	0.9140886294475099
EPHA1	0.627477456084418	null	null	0.0681721417691599	0.38498296814330296	0.17883916938731897	0.240076926463654	0.8868966351142529	0.7295990090621031	null
EPHA10	0.29135603720997305	0.0800128177549886	0.8651113447507371	0.11523701220169198	0.502012032937671	0.30816449387109	0.39420088557436206	0.44255334620240294	0.91509887924338	0.4203407668476021
EPHA2	0.452941135115369	0.157379277712935	0.191344304644399	0.18076675755688199	0.5479333436462489	0.48657639955591797	0.0821934146474602	0.11625011976192501	0.16419102461764098	null
EPHA3	0.24209476504417698	0.25886009699591606	0.427417541351872	0.793971476335958	0.43235903342558896	0.757920095273152	0.427417541351872	0.329352022275114	0.14056122032087398	0.560204651667511
EPHA4	0.10492749694673	0.5695878224575469	0.38452112011136397	0.0185593484845956	0.021013899184319	0.7624862888748059	0.5598819815805269	0.515544310433611	0.23560474043785	null
EPHA5	0.8818021133578811	0.4830398933092929	0.834471762472313	0.685438384330019	0.942315035242593	0.618783383883643	0.8681393429453841	0.7120991428275121	0.0122574936990323	null
EPHA6	0.986031434963627	0.4337897648972221	0.965262723682383	0.329736213330799	0.10026716502839801	0.705634176267826	0.60402553256679	0.473338310757128	0.417699556968522	0.624904782849089
EPHA7	0.0251093807378944	0.258410884462471	0.0643010931707857	0.240580221656983	0.601999828472326	0.9830944500511428	0.0964766211283127	0.42879294704750104	0.19479394624094895	null
EPHA8	0.281539232058023	0.85407719979021	0.8629977612808779	0.22868167231758396	0.5225378617464149	0.8260748059401241	0.8629977612808779	0.690445741248796	0.9248196587530341	0.9709596554301692
EPHB1	0.9615115217389799	null	0.828700800300702	0.578193809116078	0.8784314150859409	0.553213971623786	0.7325912145446591	0.404794397451771	0.12399502954769	null
EPHB2	0.880706618191903	0.0275994331698525	0.788923217322736	0.402866931805048	0.957391016457494	0.850002234646183	0.811736098495799	0.22716775453465102	0.7454536833145631	0.46644219090757794
EPHB3	0.8915854566043991	0.9244416396874959	0.41298992322643496	0.571400410928082	0.6339575452750749	0.33307614888581	0.708447769905618	0.0923675814221985	0.18616879184590898	0.303375753070331
EPHB4	0.0682115357548931	0.564806985247615	0.296139364136132	0.490489902766012	0.18307932244776604	0.7497201669971361	0.28116647499770697	0.5393471466993871	0.10207336497703699	0.567123661966535
EPHB6	0.48155189017432704	null	0.463542380287046	0.693295944170111	0.721266734774375	0.0596206283156397	null	null	0.556187076673114	0.6233482846778859
EPHX1	0.30490212622661	null	0.556770683862546	0.401612523659034	0.0070097473815129395	null	0.6020665192822379	0.7750125854976601	0.11433152542341302	0.7923557442568872
EPHX2	0.541528269243005	0.526776247296344	0.112514698468449	0.30713723669431703	0.522684311795346	0.981987646045642	0.7590543030198801	0.20219418514430298	0.7594880297460159	0.9661180180433739
EPHX3	0.745585647641043	0.999607110054726	0.291131706412058	0.639919122258301	0.363834208961846	0.9683100384660691	0.259360924580955	0.624734479737195	0.686344467335428	0.9658992990385121
EPHX4	0.978489716160336	0.7957706205448091	0.0731131185949915	0.299205127228407	0.7510287068034291	null	0.0743178440667291	0.190510720315872	0.890551162625267	0.39225693072623297
EPM2A	0.6660568768342691	0.0369977594705662	null	0.949699059764875	0.7819927003128091	0.584931862236709	0.224281493274975	0.44576936802317296	0.259457388360311	null
EPM2AIP1	0.25332268559723103	0.5213628052555961	null	0.6088143772626109	0.6684925337745671	null	0.40861668470282597	0.9336542021559849	0.9246426843473929	0.567656914390147
EPN1	0.152783476057366	null	0.781470148219011	0.488306731736205	0.27021172764842	null	0.877765519012064	0.8692070417061489	0.89587445102025	null
EPN2	0.8626241154816179	null	0.6885614300223039	0.8504161217938009	0.26902560987713603	null	0.684235802076506	0.766842894681385	0.702956132605201	null
EPN3	0.333229679644806	null	0.528380306221546	0.57053856985925	0.67576782269858	0.328563355417837	0.982997882960789	0.740289648066542	0.43935925041568197	null
EPO	0.160513472109294	0.16548424238539497	null	null	0.6913664884553491	null	0.920725768482817	0.9444299421804209	0.0651683515217018	0.9749629666366071
EPOP	0.0983560033841142	0.5037683481121571	null	0.5599106474590739	0.28375143129381397	null	0.253987741110842	0.34391801402046396	0.7084765053805201	0.35833102565814795
EPOR	0.9514785638465559	0.9773934850664421	0.95643780939294	0.20802035973628896	0.971584172786624	0.864887604340973	0.9362049854503209	0.20933368235546698	0.494392266197963	null
EPPIN	0.207566759313755	null	null	0.7688229950469979	0.829490176437027	null	0.42364844688983294	0.100771071120916	null	0.10381684363656599
EPPIN-WFDC6	0.0826212806508377	0.273991329956623	null	null	0.886115685575784	0.657638779783091	null	null	0.57768913364813	0.0835322071611322
EPPK1	0.188495152580893	0.398072362968829	0.6360130495913261	0.0966667061732367	0.9635707423206059	0.7363637105205071	0.958790108533352	0.764288676541619	0.38947098844382105	0.6540295317556079
EPRS	0.564415144679065	0.247195506416397	0.0700553087883503	0.151736271447043	0.16374967371800697	0.50983621262221	0.345193174187221	0.14594702204731	0.616782551929091	0.489464038745881
EPS15	0.8917638722191871	0.696596120714272	0.920310070974594	0.8531779666176731	0.922785080342358	0.8953799953850099	0.788240316525787	0.8307408468354979	0.32542319478555104	null
EPS15L1	0.0687160289427292	0.18344557256184	0.44459407538325607	0.10206774278797802	0.795598724594688	0.361371410376492	0.23900460360641	0.32787539124230797	0.00572514192759122	0.493104642716758
EPS8	0.25168880995964804	0.369691418020281	0.681647404267741	0.290680443933568	0.17295816548355702	0.6263321506101229	0.0891210851279406	0.3684681766615471	0.19066152037671105	0.956126881645357
EPS8L1	0.36507194414266103	0.225993645897775	0.166122393154392	0.701621511094231	0.6216741163881351	0.43230904495349	null	0.7191334594870409	0.23865042106290998	0.52861490196539
EPS8L2	0.8652979818913651	0.726024244805022	0.644002386668817	0.647294006003074	0.496638659765459	0.28849953726058397	0.7143689982238629	0.9739480760114871	0.8958860274477201	null
EPS8L3	null	null	0.677308654862744	0.387355835273703	0.9834503328345742	0.755028670824498	null	null	0.0698505992989826	null
EPSTI1	0.0185539854715093	0.246600375538075	0.11455360603845802	0.150289566319864	0.756342331135414	null	0.109160913069496	0.306848611971055	0.099027327013453	0.393128830157298
EPX	0.937381421514309	0.925720847741658	0.49006240488576097	0.8518879265528341	0.00308496513133871	0.0143841062000206	null	0.784955335992845	0.08220392950703999	0.0448526764991335
EPYC	0.8786622906602121	0.27200017792024	0.818193285501659	0.005646153814750529	0.7054107543649301	0.0706739589764698	0.9316472290157559	0.42506178621188595	null	0.8638740005603158
EQTN	0.021591496819636003	0.35022052209641097	0.00980755093373786	0.116007827139115	0.770980789113611	null	0.9569856808053991	0.42455165173102705	null	0.0520186975962309
ERAL1	7.47329593859813e-05	null	0.9996311035251508	0.97713939814678	0.917844635005488	0.845421405275307	0.0417888615386057	0.9958262775516871	0.932281801448355	null
ERAP1	0.8142233260504029	null	0.30734825774431607	0.827905402990569	0.39819497422428296	0.124556494833735	null	null	0.42366634716319107	0.949430468075966
ERAP2	null	null	0.6200173551127349	0.748903600120173	0.18454859010430605	0.0294037079264702	null	null	0.633635627289547	null
ERBB2	0.26676923420853	null	0.855709090112597	0.0662093462015891	0.341982619436444	0.362285917314656	0.36379340707350394	0.0334914686247934	0.0013868833253258802	null
ERBB3	0.888348520545629	null	0.9679286356582301	0.9499025637995692	0.25734433887112496	0.19839173407754002	0.17947923672793203	0.7184196385881669	0.7931253930509978	0.208814876018227
ERBB4	0.29545816499371	0.221479089582094	0.905228793579264	0.539720316802791	0.683912745961851	0.99867468816784	0.947888340732665	0.6449942087131271	0.31047136772680106	0.88042042432672
ERBIN	0.15310573314090303	0.20486336056878302	0.243430846718131	0.0928887168861017	0.485182978271932	4.72817001271331e-05	0.40295793435623295	0.3918293544849289	0.601369397122018	0.6352577980312559
ERC1	0.80622936344028	0.630761516279309	0.133319004570108	0.22394199571079998	0.45641667519925805	0.6506969374117979	0.930435788119514	0.582429150056348	0.8564557829566359	null
ERC2	0.0209572909851363	0.36984463910009896	0.600093230996408	0.492929978864492	0.8583554069138559	null	0.599433967653136	0.503917616581928	0.29055740883416903	0.761881716370092
ERCC1	0.9518059029404541	null	0.9042823039402959	0.8975180996521209	0.816348758182455	0.540745536225966	0.552758861081296	0.9494000718290471	0.26847718290769895	0.721468016551385
ERCC2	0.0880681964567418	null	0.8118124903445	0.925982865674515	0.6184700711576271	0.608256524573708	0.707966141073689	0.8899567357535949	0.0364019349719037	0.670400355261119
ERCC3	0.37197397487785294	0.256880954351618	0.325130813652249	0.503608657162529	0.9942947393734392	0.38803871262086803	0.34361795950540996	0.346575656823553	0.8283352759037059	null
ERCC4	0.82363902161915	null	0.0248506595717475	0.415127423612765	0.98885187150581	0.799741306596636	0.0225168778928619	0.27763136363544894	0.0498546841334581	0.296976443675708
ERCC5	0.489050188404921	0.390823363333391	0.449223691282945	0.47946458160308203	0.0046168565463407	0.995615331101337	0.550353210889853	0.906451240492605	0.0576566215436827	null
ERCC6	0.09277228700659501	null	0.06248796595146701	0.14228413984655802	0.54189769795925	0.61248827722221	0.0651764776351046	0.11484166103364	0.692054912843723	0.110605835412588
ERCC6L2	0.00314563419069247	0.956211324032241	0.9015286833377231	0.22355747882565	0.00434773249423137	0.999514183708902	0.7719003474263041	0.0078102630746083	0.148458565341629	null
ERCC8	0.161059512612135	0.622656865190808	0.9285917131714458	0.8653873954532759	0.161545099839708	0.9032103388195629	0.8724179043684509	0.9095014763506941	0.6263249771423001	0.7262263101222791
EREG	0.248298033086203	0.376874656200324	0.306987291975047	0.7987798214369219	0.8922802684247281	null	0.25327930586233	0.42878511513629103	0.43645785628823297	0.5729942789327579
ERF	0.265531551857935	null	0.0293151446377097	0.557647338179859	0.715448774957141	null	0.546223180067482	null	0.051974394629178	0.171921612779261
ERFE	0.130392233046051	0.8489567461055699	0.350634577805949	0.756701284030366	0.6260373874148429	null	0.674119758856046	0.761014808447687	0.7306485939378381	0.33926257314092395
ERG	0.22396828245754302	0.5940869601472779	0.42901530967039503	0.5849691049392769	0.715180206865053	0.160211818681403	0.253173205197805	0.703749482416542	0.15737571012577803	0.636678823246554
ERG28	0.106328118314531	null	null	null	null	null	0.0477617302329576	0.457296319841029	null	null
ERGIC1	0.511821199395745	0.9195756583456071	0.9585188369398481	0.914423245333484	0.4615202486103471	0.16737543589696802	0.606633370503598	0.49478461520988204	0.569340768716776	0.8947518501287299
ERGIC2	0.122144767604175	null	0.11969491008375999	0.15554621299656302	0.7203360157507841	0.411923194890314	0.11805064293978698	0.248258674478103	null	0.36692384226658703
ERGIC3	0.21094517412146	0.000568062133261882	0.567533621391586	0.10675703817448699	0.9161106037405949	null	0.0389141150946386	0.24012288814188	0.0445160802987403	0.229980591359232
ERH	0.44394724351298104	0.40998428645105695	0.81311460212578	0.372755216298561	null	null	0.623449706562587	0.28287005069143606	0.14616725685306697	0.946086189616377
ERI1	0.47024146514514603	0.819078834608833	0.8703270254495491	0.728962296907059	0.5769245269393211	null	0.573457073960715	0.867467771916545	0.567010157102476	0.866883286858359
ERI2	0.22037405958828502	null	null	null	0.0916423427713753	0.222620043588112	0.189192152794171	0.6599194639730219	0.617500714543261	null
ERI3	0.39080679755768605	0.48510344400579997	0.46007781340952797	0.602023581933573	0.5615196126592149	0.977671023170833	0.340224938419936	0.159633824511203	0.38864494943542294	0.480324946086435
ERICH1	0.764879652153617	0.43333946578170596	0.29748913532858	0.226111936753761	0.533933420929574	0.008654362535328029	null	null	0.267726555542609	0.786141116572495
ERICH2	null	null	null	null	0.430190141888266	null	null	null	0.601412907500793	null
ERICH3	0.0308325197331507	0.0339425050609203	0.625183577822922	0.5791111430835361	0.6592018021180389	0.373596603423581	0.0146768735972562	0.20904407812130302	0.0328608165601099	0.091882268322138
ERICH4	0.175759808163731	0.5895070301011021	null	null	0.503184510950616	null	0.7136255847250451	0.383781762822079	0.19655363974941198	0.5688774429184039
ERICH5	0.3648106190170421	0.9029892765814441	0.953772039992003	0.42665909843874605	0.34870464520519895	null	0.8411463829052171	0.355529296434881	0.7759371099392169	0.0669973189981976
ERICH6	null	0.5055903082317129	null	0.7247994562776229	0.5921856584893721	0.40731754479456	0.15994527058814997	0.6814470856277929	0.856349372331363	null
ERICH6B	0.7373458134139991	0.79789868733416	null	0.333940114194602	0.943565374853414	null	null	0.685230614241364	0.524633511373935	0.49376889473557894
ERLEC1	0.336948833913851	null	0.7095915015747091	0.916996109120038	0.44144698593612103	null	0.284022688345683	0.29745567692131203	0.854611045542003	null
ERLIN1	0.275382229796838	0.0832813919401613	0.36870850928836896	0.382763046078548	0.18957433647293198	0.133053302688717	0.34809861472682296	0.47459996601197707	0.00128576332110841	0.288956548508719
ERLIN2	0.639922349650817	0.806486071772223	0.0205156656353507	0.447178705429998	0.799387215468055	0.859384275646265	0.762023636536731	0.5133967615711389	0.81287996802664	null
ERMAP	0.10892817970901199	null	0.338470923646388	0.8601643340302171	0.9786328110209029	0.26076087209288695	0.11535662663198198	0.0145167265217732	0.349502103355752	null
ERMARD	0.672857421163721	0.661314106073946	0.22232683606470202	0.42231523530468107	0.6438636163297261	0.6183374872127421	null	null	0.8316030591838249	0.5237008910566121
ERMN	0.549484858843894	0.7760334662270129	0.48210007574969205	0.658079182440389	0.39038160336010297	null	0.15879764543232097	0.73611735497022	0.44817962951808704	0.454051076706108
ERMP1	0.87715182116107	null	0.9168577186814121	0.7314145721668031	0.777485732793006	0.101866074574042	0.91219698583793	0.947860005714525	0.547845949865625	0.0927294418522082
ERN1	0.12323692906392099	0.7320357777395341	0.6826588038166751	0.779071068707621	0.883178491482984	0.225014262285935	0.9749309027645581	0.48519092462278	0.798443866697691	0.395392127944365
ERN2	0.733201930612745	null	null	null	0.984467544825103	0.9799722638345442	null	0.904014499610004	0.528977977020582	0.745038586722359
ERO1A	0.27506947067522397	0.840567550696779	0.257324633172677	0.10047996794088099	0.7969597656887379	0.341361890661214	0.256906697778766	0.437161060166637	0.6533362522192071	0.194981130378904
ERO1B	0.00334641660161683	0.333727370562271	0.44308694755032896	0.518034136980199	0.9280481095061	null	0.44308694755032896	0.550873736241516	0.736967024873732	0.39787636133437104
ERP27	0.19648502973340398	0.24592790896203	0.46606897300577	0.6406475656810501	0.314100758749049	null	null	0.101917206118368	0.8625070024048009	0.725240256504616
ERP29	0.387211706541118	0.6614950236399301	null	0.0369665056516577	0.9129044997386829	0.9623951585310621	0.9999814299100551	0.6677783938052789	0.691827258896635	null
ERP44	0.168220163521326	0.114016601206646	null	0.57351359016175	0.878513435936955	null	0.763119028095979	0.633361260664465	0.7623633587656792	0.22559918280966
ERRFI1	0.43310236407073704	null	0.5325189136473429	0.9500197014315909	0.9831504405787891	null	0.30515942624008696	0.543306453888244	0.9819778578112379	0.4082564634125879
ERV3-1	0.46741455537395293	null	0.19703211926035502	0.31225609442867996	0.23339503048836802	0.5882741814169661	null	null	0.22054107714335502	0.218867624864148
ERVFRD-1	0.37966419063922496	null	0.462937087537807	0.560658718767947	0.624590408117165	null	null	null	0.25039982667418303	null
ERVK3-1	null	null	0.11447066797389999	0.0569039765784372	0.776672124473024	null	null	null	null	null
ERVMER34-1	null	null	0.5986452043736761	0.86961588978311	0.25151095367528303	0.8520420833219549	null	null	0.83356053804396	null
ERVV-1	0.371723215977065	0.205147475064188	null	null	0.810493608642249	null	null	null	0.28732356400480497	null
ERVV-2	0.138976825962921	0.237759319807827	0.8361678838838901	0.9767018568011681	0.0540988858330291	null	null	null	0.579014132942644	0.720731638851963
ERVW-1	null	null	null	0.5170830988895171	0.101828760165263	0.16708328213794502	null	null	0.12208874446491601	null
ESAM	0.720908735124147	null	0.406126552739578	0.19870205166041602	0.21788938462393	0.288212249839934	0.34999436713059195	0.420098338023923	0.442100507643385	null
ESCO1	0.543925777111559	0.0885105550388299	0.26766966431414196	0.22153837699503398	0.128663567580853	null	0.26681830922105	0.859351014412503	0.663463588220203	0.696725783430326
ESCO2	0.27994813744282	null	null	0.9976483209451609	0.33662660959824	0.422200224560747	0.279862623800645	0.509033161553471	0.47124059071670205	null
ESD	0.300638595692159	0.325968453661193	0.14695813788041598	0.134397179673463	0.9857198172095649	null	0.280436577546068	0.49011120979766	0.684940366765334	0.279280842631865
ESF1	0.9497748602230419	0.874658299843605	null	0.9314683145544571	0.25978673653994394	0.20438855093785896	0.542888123055519	0.733428554138274	0.8181296848440981	0.84479467290337
ESM1	0.8281979398501691	0.5928924636542809	0.700360548297795	0.9512742186027929	0.416054893428765	null	null	0.0801002931563612	0.358894830619631	null
ESPL1	0.451517252535894	0.117396533455431	0.47866049802333205	0.813607636355438	0.757529527968249	null	0.405786691338377	0.62108309849988	0.8901366937630201	0.280805010970206
ESPN	0.0451759106512697	null	0.309869850877503	0.24424978963044	0.19978792195566603	0.295171919811882	0.10247932008060401	0.182426891499825	0.24184609665640197	0.14751360016271803
ESPNL	0.249240151907476	0.708604471606763	0.19703024157839302	0.326551667473452	0.7800478432958872	0.0949572541246034	0.45356211282876796	0.5611883911178001	0.141032860570347	null
ESR1	0.0959061371245882	null	0.511352218067333	0.41582345408753707	0.24096765668361605	0.338476404052665	null	null	0.9194048523124909	0.8126330563033628
ESR2	0.9175746241595151	null	0.7364653239866149	0.822852107043238	0.47470977414489596	0.19608494273428198	0.869171652111996	0.18178433342387698	0.313918897204299	0.9780682780365529
ESRP1	0.0792491566802178	0.29929462768861	null	0.508454660402147	0.274735648468857	null	0.43560954416671	0.143517433623684	0.46780855555920003	0.264502011210994
ESRP2	0.325514021874432	null	0.6491177589652399	0.5684364062377409	0.25897532596352696	null	0.47479837175900197	0.7179915219009491	0.5063361163787751	0.5548367467848879
ESRRA	0.0505400765590264	null	0.77257076711079	0.9325085195760558	0.825556206569787	0.48805691802765794	0.6282680300210172	0.8989144648733249	0.9549811920476771	null
ESRRB	0.39818214483342995	null	0.15439637377851098	0.0362288413833207	0.05997638189806599	0.606801200670386	0.165167594458732	0.0830308576265888	0.24290378293612302	0.552746686872761
ESRRG	0.0606429465745646	0.8760804261850491	0.727644730219463	0.526747307919893	0.39965453273072	0.861972838435169	0.037726913658661	0.0340854078319777	0.921908125243864	0.0506758331234104
ESS2	0.054157730872574	0.441115038143221	0.039409775110846	0.0543095435446121	0.895193628093892	null	0.0439040411766847	0.0937470469704419	0.709986557326871	0.6644683158224499
ESYT1	0.591613912351952	0.343465924614098	null	null	0.9719207343521709	0.7944617598059058	0.920051366808875	0.9063645805315942	0.23163389587132602	null
ESYT2	0.5475564367767489	0.479597281689753	0.6113926196883951	0.292319936187502	0.176182509373973	0.7434855796341601	0.432749189308211	0.0418100507761912	0.45499086158117896	0.0238035865966785
ESYT3	0.6910483445265059	0.48413097714111103	0.36066413309001605	0.467561893665428	0.0502011922413336	0.954588352253122	0.36066413309001605	0.892625379480141	0.5785464359300571	0.8445744258445641
ETAA1	0.5986059318854521	0.8775195674706601	0.269982251458036	0.213962771098888	0.47454005115421793	null	0.19008604627909303	0.150854960569794	0.415873251754661	null
ETF1	0.35745477201020204	0.805737304463429	0.889863979980277	0.98545157896262	0.914451463220414	null	0.862465577855515	0.938155819340972	0.851858438522078	0.9261970004304441
ETFA	0.20286638325743697	null	0.0614837377744321	0.10563802728339199	0.9132792953957951	0.855868429197729	0.0614837377744321	0.0359564201812348	0.525287165821799	0.7843107610634258
ETFB	0.86203995323142	null	0.323980382105102	0.78613723531095	0.4894377216980971	0.4481665787877411	0.46800255712693495	0.46800255712693495	0.808193378049045	null
ETFBKMT	0.5536575657980699	null	0.7079415691948241	0.826248635341875	0.6991121949717571	0.650341096836291	null	null	null	null
ETFDH	0.914165574319926	null	0.677716919622394	0.975158691952668	0.924416738030535	0.8926999802852049	0.782994189331499	0.9987318605947528	0.8667077758127371	0.7386186474829408
ETFRF1	0.275061829748207	null	null	0.537996534705098	0.0760929458788158	null	0.761530867984302	0.494431702524132	0.10842338628756899	null
ETHE1	0.8024448522954399	0.277978895204636	0.666761827828384	0.6291148257220539	0.0549343127753609	0.5659651320422739	0.766542194087001	0.600823615881457	0.13370272588203502	null
ETNK1	0.406859766794485	0.5085027800515779	null	0.22174244019611605	0.7905092556600921	null	0.9906363655827171	0.395353696539108	0.316829659311132	0.817038167558755
ETNK2	0.806234287649723	null	0.760028144469987	0.640981294432297	0.8355049533201909	0.22945977823838898	0.63714867725968	0.46324892472246104	0.0891127904855852	0.0505044594316604
ETNPPL	0.0503878991365831	0.0023427386325555197	0.0281653630650225	0.152684287732289	0.7090473954746841	0.28167898723570095	0.0281653630650225	0.0399511593431239	0.12568680396134	0.0736588052882597
ETS1	0.723074404686487	0.357199878591797	0.18847991676892198	0.618544699493203	0.36588534800824607	null	0.504865840045062	0.86020323597023	0.0351424349726182	0.460078740658744
ETS2	0.579057803461984	null	0.0547115268545342	0.24573402724594	0.0110233039969116	null	0.0972571781718364	0.173028164191232	0.38377456937342896	0.145102246854574
ETV1	0.638453440690115	0.8282059334416659	0.431870328935401	0.154708215185281	9.671825123014341e-05	null	0.40111107172250204	0.147321887421601	0.9414829561310831	0.0826048294861751
ETV2	0.469694397386815	0.0489425623524788	0.157582679355686	0.0740294001428303	0.0270405677283734	null	0.500268099226478	0.42356229884567104	0.9828277070306659	0.500475167397614
ETV3	0.22499970836121	0.7358150100385029	0.27023077698330106	0.578742903821354	0.366741968126072	null	0.154520065076824	0.550125073019661	0.9674445191934079	0.960085671119395
ETV3L	0.68980068597461	0.16130868786241198	0.843406158321416	0.742581366484735	0.232739614079313	null	0.32085900283929103	0.752124907272957	0.270790785155282	0.618287981135105
ETV4	0.7774469730425491	null	0.314709720035387	0.605388847581092	0.993767534282202	null	null	null	0.21337225518696804	null
ETV5	0.338849023760875	0.15290446648755301	0.442728442314667	0.14338620024263501	0.44061184870750897	null	null	null	0.666090667445125	0.241225866113075
ETV6	0.18252784943610698	0.918524379958983	0.255863701862346	0.0151628707483045	0.18241615275861398	null	0.213204476559309	0.058533442095807	0.098463422159321	0.540883010504777
ETV7	0.00665751841732276	0.7247389452964209	0.749259263222366	0.7828095311628841	0.5841886464524351	0.0190520984271483	null	0.8215817767698058	0.7614246153877879	null
EVA1A	0.168588054755173	0.365035487607742	0.44845272521094703	0.9138382365376501	0.648121075521316	0.6678527131420121	0.676367993245304	0.519055786152748	0.687601788315205	0.398697109336985
EVA1B	0.690826251080745	null	null	0.251989212070064	0.202112389058988	null	0.0194957723261417	0.341429131517927	0.996107341664588	null
EVA1C	0.0566991603584397	0.31070523194828004	0.521254048310029	0.295135794841401	0.42461550908541096	null	0.5563290080193161	0.435480479943826	0.992312895159242	0.13347446593382598
EVC	0.0790578402505276	0.36175522080856204	0.14077307377278198	0.000321033522068914	0.369662188529905	0.39665124280201597	0.14593543446406398	0.18229700280498798	0.718296056811754	0.00644636347644933
EVC2	0.0040636433344490895	0.360370457795534	0.720637301376735	0.215660367214376	0.0048003199072894605	0.00789523396237668	0.21611232436268804	0.000559717026261008	0.31465850785945004	0.0486952432290394
EVI2A	0.0546395695493858	null	0.440463763088824	0.878567122008923	0.390026320670892	null	0.19861070742763198	0.8606363686429059	0.602991987251598	null
EVI2B	0.224519040938739	null	0.236080529858124	0.981493625376835	0.317048512323018	null	null	null	0.9881515769355391	null
EVI5	0.48049547120200203	0.8318713975231059	0.7672579938049671	0.790714747545881	0.176673072339035	0.372466510490945	null	0.0794752339693325	0.9274243150287859	0.9038559319444759
EVI5L	0.256495357917304	0.5736511529544721	0.559951055043879	0.21826784060896198	0.932869770232766	0.469236721281449	0.0836546694886426	0.0396302714019249	0.595218035361281	0.016573823071945
EVL	0.0707558984119814	null	0.7196833748520021	0.5551241102631971	0.8785124959258929	0.81308305851905	0.00662258261203186	0.0601321582361775	0.59029024046411	0.554849117076364
EVPL	0.257425399019747	null	0.248094578731148	0.603028063891757	0.121866476495065	0.659141718408869	0.248094578731148	0.6047156055441999	0.0556759730893712	0.632439201546725
EVPLL	0.998997821621024	0.17457057997440598	0.830095655607051	0.999713038627423	0.88403330665149	null	null	null	0.9520844290311891	0.895260650865933
EVX1	0.334303278664361	0.310245679410035	null	0.9879111912425029	0.509615850071837	0.18008241016445498	0.20508225736908603	0.4626023814443979	0.32397210215776195	null
EVX2	0.5256203565896179	0.853917602565466	null	0.341822992024796	0.9052659039792759	0.6362131233287739	null	0.34875943090820605	0.713945770669897	0.0853631515138491
EWSR1	0.035573510927374	0.105960097876935	0.347992814552902	0.923714957432069	0.655970555367128	0.14461715414999401	6.2911116173181e-06	0.344285808497677	0.903762304753293	null
EXD1	0.7653313339830209	0.40399120771928204	0.6255331821539261	0.720892915897879	0.036197538313437	0.6206608737813221	0.357338870107885	0.6653267624298679	0.611443963884865	0.650700560988292
EXD2	null	null	0.634558020785325	0.217950883120901	0.654151966296438	0.8167468183045641	null	null	0.8697076449857759	null
EXD3	0.0533955706787399	0.9683496051807879	0.50692823111618	0.35147842513944	0.0408344554807156	0.497199763884899	0.101731222557484	0.208249870124912	0.527770533233432	0.0977724420721606
EXO1	0.358644648217336	0.946274788400985	0.264448670005208	0.7798173366701441	0.111633651934615	null	0.264448670005208	0.9502938267507529	0.577950751500379	0.831249336655792
EXO5	0.4105841504085829	null	0.20911057543434802	0.9265371042463421	0.8826593265667411	null	0.4405599506708329	0.534985983070391	0.20177734127112898	0.23912152278092802
EXOC1	0.977730770313977	0.308974887949358	0.9854826509583491	0.677975381490522	0.7501420129626479	null	0.9928436829029821	0.908321485754423	0.42922046114556106	0.35974509267915994
EXOC1L	0.23032285471588299	0.8594748840094399	null	0.267532755426511	0.479102380759581	null	null	0.632436432033501	0.0816488125104172	0.583002385588608
EXOC2	0.8052230194324341	0.6301851751970279	0.388281564549567	0.773017058779258	0.694658961375058	null	0.42865211440071704	0.011135296054897	0.170956310628756	null
EXOC3	0.0583865853742268	null	0.163259625004811	0.36395595520476093	0.802542777180362	null	0.878807661966798	0.254378548913582	0.22167239938633498	0.46744742078084106
EXOC3L1	0.160861462690716	null	null	null	0.5953331397341151	0.26372803628538	0.63538250338429	0.854820508926554	0.7388061087723491	0.491091452267367
EXOC3L2	0.135783317483389	null	0.7895630833349051	0.255837738805462	0.676541982938663	null	0.0723734007503374	0.469467253299133	0.42677129331379704	null
EXOC3L4	0.00636739269761	0.139192201541517	0.0199711533510205	0.32011615258192305	0.36372539189287795	0.277326880769619	null	0.760243746392141	0.10092738953385601	0.619568347243337
EXOC4	0.564710475392172	0.297801894518967	0.16237347585778697	0.0236067311043739	0.8056391618401779	0.589357592923401	0.143690090505729	0.10485816629893902	0.0100473441208995	0.21745552747589397
EXOC5	0.544546880274097	0.800299020072518	null	0.0827394734187987	0.40552053676993	null	0.8572995768714922	0.9480175766057479	0.0351496283684642	null
EXOC6	0.0036258189350760798	null	0.303614585229981	0.00446302235986773	0.469585404071716	null	null	0.665400904544195	0.280454723284335	0.4454506487363111
EXOC6B	0.0591350919353748	0.175279420172249	0.140672186682487	0.30791855821491604	0.12111029695914399	0.372527911391505	0.10940324340467801	0.6815616206853851	0.4069895121037439	0.0850513799730123
EXOC7	0.205770706674999	null	0.875718987425185	0.6690820494516401	0.600044407578903	0.288339181286286	0.38245281034872897	0.779810327235784	0.625211688444081	0.6844750485390501
EXOC8	0.6378236832345329	0.663421114999191	null	0.7445589268479809	0.9626516776585871	0.3295822509984411	0.547911631906145	0.7892184873165742	0.4413040417579939	null
EXOG	0.132549234345858	0.316913963455469	0.15598275624404	0.743568165435777	0.6484650408076179	0.57057652386491	0.31829305099780897	0.306045120573236	0.0484523099219698	0.0414474506034588
EXOSC1	0.11772693318071902	0.197753326709871	null	0.7373483473402901	0.9348813033060791	0.8420753606480451	0.8537936750593861	0.7773254903322199	null	0.903603657666185
EXOSC10	0.9799604340852809	0.41425894136037	0.524914666135267	0.5963293962376099	0.44479613382387495	0.9348960183106801	0.521588605299065	0.551913783637741	0.41091128889640505	null
EXOSC2	0.9585475079296559	0.814271523266755	0.634280341425005	0.21767057916273602	0.970646277814443	0.919828998452852	0.5166247368775829	0.644811364633108	0.18207910637284302	0.9062303506642521
EXOSC3	0.750967299270468	null	0.786328305022725	0.41577874460769704	0.6675375076907901	0.496161919439689	null	null	0.605848965931551	null
EXOSC4	0.640868647721662	0.884292630085624	0.982869950418389	0.949326870697788	0.188229678340138	0.987783188518807	0.013584790067633998	0.021715673857469	0.7675409923811479	null
EXOSC5	0.132594240498332	null	0.29229092810032503	0.0888868912228907	0.145375676300304	0.20971920442768	0.11312641166320199	0.118052838571763	0.183273172427574	null
EXOSC6	0.685527516493351	0.657732168158278	0.11649691846469501	0.0240655360129896	0.48076230257967606	0.41480807082654403	0.780359128459693	0.8492859325141101	0.9602632757049989	null
EXOSC7	null	0.0643420190051922	0.338373596156534	0.125637686981416	0.3413777443139289	0.207450426673628	null	0.798989936797763	0.47275781430499003	null
EXOSC8	0.125840268472818	null	0.386958912440787	0.27813221797933096	0.858402741733606	0.8703438697827791	0.20605613261954103	0.540864966775953	0.9203948581103142	0.7623487439445459
EXOSC9	0.428256694324671	null	0.894904804638277	0.496495861399301	0.564810806259682	0.5804985319061771	0.9116053306847621	0.6809249682323161	0.957357460539062	0.722487916967167
EXPH5	0.5013774916782121	0.44848669366790506	0.8301638905671179	0.12080827000921801	0.6257472826020339	0.0518201768491138	0.8301638905671179	0.0561164881972356	0.42282169735373	0.10188352138727302
EXT1	0.102695755896157	0.78812121321144	0.0541107557503319	0.11914694530519802	0.993524142945447	0.9921475289408509	0.034072583121935	0.0471955076350858	0.683758916804782	0.323771393575794
EXT2	0.0739927842271058	0.133445897358596	0.287920136317885	0.9601947408893851	0.0798899781411457	0.0542253441580586	0.003962307960593271	0.267553987117063	0.6733277997779029	0.15601979612272102
EXTL1	0.231576791312386	0.7476450157292142	0.142857692645116	0.0839496041234998	0.300440008240946	0.9990687769529281	0.114844517866231	0.0196784896425816	0.24602501248964398	0.7810370850650121
EXTL2	0.870656470457554	0.83181079286009	null	0.159538382787037	0.363366192010766	0.0674441412210087	0.53399363558264	0.737802018735561	0.454562649755342	null
EXTL3	0.593304449959585	0.9059524209101529	0.6992390732223871	0.79534468882413	0.0204033610336298	0.15318000520728697	0.972941788977361	0.9919839661944491	0.700887642419146	0.32793075788174897
EYA1	0.38048109280057507	null	0.22087728310915197	0.367249652973831	0.806789188127805	0.381157365472359	0.614368065350991	0.291846539514619	0.40293715683907794	0.9247356640586841
EYA2	0.8314460451384509	0.142814403064135	0.448750123400164	0.8392115407989269	0.650766216132314	0.23051394875594397	0.337191307087705	0.467434450614113	0.0503001322084562	0.932609041992007
EYA3	0.679973770657053	0.216021093405248	0.37282268388351897	0.846099429477389	0.496965245768646	0.8876441071571178	0.374568307858031	0.7527259130331321	0.8873112923480492	0.895322139906452
EYA4	0.915033805035011	null	0.7363353073859301	0.9012522737971659	0.8937575936310179	0.38622191395671	0.579816341244472	0.550990640886079	0.32109083720598103	0.6110678063649301
EYS	0.594884754546427	null	null	0.000106141136317572	0.286664364216455	0.320643992369118	0.00198228777861886	0.15701134598856603	0.5843720472137629	0.9806627419872719
EZH1	0.461261225217176	null	null	null	0.5922895077939051	0.8743929435344889	0.7544743752972959	0.896097822410139	0.946339420124913	0.991179795093769
EZH2	0.0111602526213064	0.41101702653160105	0.24940351731393698	0.22497291975450198	0.81269350864561	0.37112532034672	0.417588761101883	0.368496132421654	0.612574703157746	0.0604659924962515
EZR	0.6709493514579119	null	0.8255279817521479	0.433230274458724	0.753932199411636	0.389542717758469	0.908417213215726	0.46639177288534095	0.678100410676785	null
F10	0.593000418773177	null	0.785430098779476	0.816712289844802	0.346067853321861	0.381140673998504	0.9532376247620091	0.6675659579848621	0.0299149409502862	0.9272665756662929
F11	0.5524724780460639	null	0.465036264315622	0.0163837227662762	0.689698226359463	0.04678503413552999	0.465036264315622	0.0186098999780338	0.21465112866285196	0.235710362345386
F11R	0.488752076933727	0.180360982098918	null	0.6980789512333089	0.7467426317597889	0.793630629748267	null	null	0.7170546063845341	null
F12	null	0.30451969512645694	0.201178958746535	0.0983414610408578	0.665988280757414	0.5881814001559879	0.8185983869418259	0.3777413482587779	0.8105892998567871	null
F13A1	0.903546420818896	0.8511296167758851	0.490682219096104	0.21765234976554998	0.856880002498463	0.5212467888957429	0.7822148733738922	0.7653576162350378	0.731699506151534	0.498394874280824
F13B	0.0703972209452088	0.720123851500548	null	0.00989742042551645	0.48015701856947707	0.87282564658572	null	0.518656734903856	0.781911315717289	0.35330302066592206
F2	0.281357506966242	0.52216787458514	0.345165052073872	0.489751614852282	0.0497346525896268	0.962201208919674	0.46052278042718603	0.39132595541255	0.812446521203865	0.0757663625842058
F2R	0.0557471494032684	0.0600406468403997	0.23350230695783	0.731846115553914	0.42994215844940503	null	0.130660157864314	0.0358129001126392	0.503814031516713	null
F2RL1	0.803178404078673	0.479909095213432	0.5160961138994911	0.0621286988995652	0.42730211868178497	0.7590205082217941	0.50631053779758	0.7468312436395401	0.232180075238424	0.353087648665075
F2RL2	0.379976965466897	null	0.742579452099957	0.895292155341066	0.589551899163827	0.718461503593229	0.8333432440162909	0.23204566086710302	0.901542676682657	null
F2RL3	0.797922542127952	0.187661696142435	0.775352195451813	0.9361124839243621	0.817690375995061	0.663621769070728	0.761000934280049	0.7258407963301	0.5606805429897099	0.15020449633344102
F3	0.43293497444849394	0.320313106670965	0.127650236991633	0.245570201636522	0.925352960811208	null	0.222274700750345	0.839223270466098	0.8931358421763108	0.40268273492354706
F5	0.7313097649653371	0.597834596330973	0.11933593250127199	0.3866897812712561	0.128943870410746	0.32037322272293606	0.12237543921999401	0.168756767619996	0.16369682031601998	0.292063619057133
F7	0.563805551379259	0.748855290641298	0.0521392965866241	0.255658410522114	0.528517404434348	0.8635560870000609	0.035039053099805	0.184836223550964	0.000808133050190341	0.47685238431828997
FA2H	0.16607120594968203	0.5154746776532679	0.48870428273022704	0.7617311879074921	0.37522581642264	0.679677418713721	0.271048685002679	0.703473069797257	0.918272749865975	0.61900307151888
FAAH	0.8045019122060759	0.087620476025186	0.89471492728001	0.9586224190410579	0.768169848302845	0.229438064788984	0.89471492728001	0.37062243186976596	0.396688979858753	0.8313210306546209
FAAP100	0.00569810382008162	0.5138673409612039	0.703250205742072	0.822678704737705	0.38751851663194203	null	0.810509210708535	0.7193653507785079	0.209296401077075	0.47360049687220396
FAAP20	0.814539126328975	null	0.418515987696009	0.206967351020892	0.6079842828447529	null	null	0.880770547463804	0.974987665447645	0.425604000757979
FAAP24	0.14995357593761402	0.8602954822618571	0.26065073417772	0.36937335827641904	0.42533126675665506	0.349125050686782	0.735950750684131	0.887930178800364	0.694093280893884	0.240452060845915
FABP1	0.387817679567146	0.386803617713294	0.824652525513255	0.7591269396175641	0.9699342498652379	null	0.8846943459881771	0.872110551435667	null	0.94349469408236
FABP12	null	null	null	0.21768463792279003	0.33022711275427696	0.841566715185898	null	null	0.9430543742195091	null
FABP2	0.441444163688104	0.411387141721543	0.16828487581903398	0.501716253988484	null	null	0.16828487581903398	0.7348829248149359	null	0.6201266031871501
FABP3	0.36567362718623997	0.354897235050655	0.8887958483959121	0.9479788521966278	0.852846079885001	null	null	0.8413141530429609	0.281255608767828	0.48460286993362
FABP4	null	null	0.320203001736909	0.40723206727371	0.844275790373528	null	null	null	null	null
FABP5	0.867678638561223	0.691100027177183	0.2730449126581	0.137555729024354	0.7127786039957841	null	0.30017072026511304	0.16873117811810098	null	null
FABP6	0.3585219361208621	0.8207563632584549	0.330052420452481	0.893141884570229	0.859405042386098	null	0.22968384306756198	0.5792811937319321	0.243513571630639	0.43729526113729106
FABP7	0.14105519094238697	0.881786342129678	0.825125788010965	0.25516563366395195	0.876584835411067	null	0.12259707737282699	0.0724059457104731	0.0767141254080317	0.0822399054362464
FABP9	null	null	null	0.513274076552418	0.40413902790738704	null	null	0.19017215797021697	0.45321453249638105	null
FADD	0.5882746889563629	null	0.277696268337282	0.261010153935434	0.9510329134904	null	0.277696268337282	0.0799025306478991	0.0009342560812037881	0.0165424458096799
FADS1	0.20294018711100797	null	0.0466183587182626	0.0471955992321413	4.1711733434590704e-05	null	0.11577468272244001	0.14198646982439903	0.7449871085391491	null
FADS2	0.268338168442249	0.9570601599969519	0.0569665113551933	0.6152675506196421	0.0027259462103385	0.544707275221746	0.8595760940342281	0.8227920037123391	0.30284733408180103	0.669897278246275
FADS3	0.960075942566684	0.983681980254436	0.7614185148297841	0.699725182240681	0.990215478440183	0.92464838397994	0.9644102370867181	0.726103048679374	0.937031625156636	0.0744746280235399
FADS6	null	null	0.6075195597666121	0.311970136024282	0.10176535373998899	null	null	null	0.0220619956653182	null
FAF1	0.924557610320998	0.857694175701731	null	0.930457717362998	0.6846163868418671	null	0.27297618353366604	0.70539279877339	0.348953862290189	0.264472068807911
FAF2	0.4050923233962271	0.5382353511535141	0.6736084435842641	0.3363483412571289	0.7686007631754019	null	0.658535510184264	0.535087804522736	0.16853751613173198	0.11137210403461098
FAH	0.560362515860289	0.59923931874271	0.582779328205975	0.5667771478131011	0.0963924836785969	0.103910620348971	0.43132855830257	0.8385330046805171	0.5050757545963951	0.634417014513088
FAHD1	0.7619304158351229	null	0.12053708181413099	0.0430825892235898	0.870509198740237	0.48816151895859294	0.640445389339708	0.000122826481628646	0.0164949126435248	null
FAHD2A	0.9571837665191459	0.0753058907948949	0.13397970531269301	0.47727451881282107	0.731022514267198	0.515512790018106	0.13397970531269301	0.5232361215246799	0.512476973015273	0.36659693438712
FAHD2B	0.0810068643779138	0.41052844467311606	null	0.0639645160278032	0.559414952281918	0.16086168973879	null	0.888492793716708	0.691291601767439	null
FAIM	0.25532724953039104	0.34766686614988496	0.42980744170073903	0.418852756220066	0.24705185702173102	null	0.32993069142029496	0.37286771382450895	0.41683136184842795	0.581308173291723
FAIM2	0.837594356617067	0.26668996757494895	0.18774762156236102	0.44265878712390505	0.75676405426665	null	0.74150502148441	0.7365130579555871	0.7327002108147359	null
FAM102A	0.230556231823457	null	0.9805674537366741	0.734782697518225	0.7294630456449319	null	0.716438590270005	0.808288464569703	0.794202183163345	0.828430578320058
FAM102B	0.7755798906519659	0.40077577954066607	0.4811076342377129	0.30861683466991396	0.41381200636162696	null	0.5313622462213211	0.359299750567145	0.9816316958789599	0.20706000664592702
FAM104A	0.34960276282221603	null	0.646914521463562	0.125572023850802	0.15148322292156	0.606790291800402	0.425704041221834	0.31499110019019605	0.0160233649569603	null
FAM107A	0.666944007657287	0.727308515156646	0.732524227578064	0.9652980000914722	0.9715073212616421	0.608127252039385	0.9540608054681959	0.41385134284313	0.914413030928389	null
FAM107B	0.9274278710361691	0.797744782585486	0.77306797760824	0.6591251032915849	0.7726455167102191	null	null	0.44689917453578204	0.147568683989457	0.4826257025892539
FAM110A	0.6844498002917789	0.21030814529707603	0.7581265084460279	0.8263384070561509	0.9692864036678871	null	0.279533220877146	0.8053824028232109	0.644856450948904	0.15491379347632
FAM110B	0.0877215784814555	0.774778191253835	0.14227324027834498	0.0646998525578688	0.500258573762064	null	0.52063298120561	0.384958977030399	0.76159322350764	0.0460137522410593
FAM110C	0.434910107954074	0.050278725506762004	0.9289753188601121	0.30607074247390403	0.35152722755789506	0.8147988891001321	0.9289753188601121	0.31266272911262705	0.172724711571875	0.304111155988025
FAM110D	0.395672557361638	0.466182022766897	0.33392267910817197	0.681228192997252	0.24715314865132998	null	0.45389295275074604	0.9308039440485129	0.9832856430261808	0.920949048606537
FAM111A	0.13171448379325001	0.5040269528361571	0.0279412027053837	0.17511900107315	0.647732915411568	0.6652525390927889	0.0279412027053837	0.00718385584743675	0.7542369800386429	null
FAM111B	0.0985618438582874	0.11428554238094502	0.338629959060588	0.0785634313689577	0.0327989493538325	null	0.23004703539093302	0.0785634313689577	0.0763429770635353	0.0930706731752013
FAM114A1	0.139959188322357	0.562479983031537	0.35818574772264206	0.0828576110939929	0.0287484986222981	0.0366798008673221	0.7073194804176429	0.5428998863333739	0.878978869836272	0.924140625704001
FAM114A2	0.24108308048408802	0.000248067784994088	0.43437333282237395	0.37021103676839595	0.668881981838824	0.8927496882145519	0.284267481150419	0.176513309428299	0.10478316095482001	null
FAM117A	0.135606118860681	null	0.11961351219223701	0.630713302472218	0.901666543330027	null	0.173564006740066	0.6332227612698211	0.377800455808241	null
FAM117B	0.193259524997796	0.12999846749173702	0.461478381518949	0.22609737219720497	2.34748513960881e-08	null	0.45506691174869607	0.34745608517060694	0.6795386019389029	0.230350728326079
FAM118A	0.644622682190138	0.9220997743376189	0.44329924334991905	0.354840359980194	0.7855405985033129	0.9472355090405749	0.576938907018314	0.579457028630788	0.538421566156007	0.725498300905198
FAM118B	0.24854976082613398	null	0.0965525518662975	0.349905674645297	0.27066179151131	null	0.080446695093382	0.223299687574667	0.214044755889972	0.576592444130083
FAM120A	0.171221965573047	0.38272902216648497	null	0.648240155157172	0.45515930993071	null	0.331008838478828	0.429296295729255	0.529401230406148	null
FAM120AOS	0.3428279483265769	null	0.900133814796603	null	0.311585319817357	null	0.190692398784138	0.0350605899745503	0.9061272754776261	null
FAM120B	0.48480270567715206	0.6120446737228951	0.17929239790941198	0.605097874660227	0.958272302085467	null	null	0.260505698972741	0.608520009058452	null
FAM122A	0.127985762318578	null	0.717034693810314	0.507568695160592	0.9962285547654202	null	0.81723948572985	0.211460713306113	0.47956085141109495	null
FAM124A	0.22684151596765	0.231952415676242	0.833504290715502	0.463327751270359	0.307420044832987	0.22824766589513398	0.5962399232176441	0.312840874217914	0.008603266379419109	0.667275711223442
FAM124B	0.24829418655365898	0.8291518862827679	0.00582870536568414	0.226649744914007	0.12678468622091002	null	0.009346076134526541	0.0269867177776352	0.7550568235088331	0.0871762318057585
FAM126A	0.7689798700246041	0.6338042467344019	0.6668366928108821	0.7508486590200171	0.864147581484769	0.8636119570226001	0.0222144234697312	0.8301943300361719	0.6572646742231391	0.56422124585502
FAM126B	0.8134409414825159	null	null	null	0.290230009743425	0.6054659175117509	0.783295508065682	0.678618907990371	0.987921778161421	null
FAM129A	0.607742318913568	0.504029637215025	0.188525887597162	0.930254524708255	0.00671224825696903	0.571974444386154	0.6141350906776589	0.572580050216076	0.139272093856571	0.38508663686942296
FAM129B	0.284465756590032	0.175132727880422	0.543882444699277	0.566669737015139	0.11213248390381401	null	0.18623471845774597	0.72412255519795	0.767397399654888	0.18623471845774597
FAM129C	0.0508730745610894	0.21878689048779998	0.8051575111326359	0.0766675906539025	0.40480094066696004	0.644222633203465	0.7989668934094251	0.8199783042463771	0.0317088793507562	0.0477086899244916
FAM131A	0.8746649198031701	null	0.9215867538548499	0.8937285879996372	0.887869112971883	0.754984847024228	0.944970660996804	0.803617359286905	0.7505936743371842	null
FAM131B	0.117263318166555	0.7380117912949989	null	0.11920706357021	0.194296109098845	null	0.464033685818688	0.41328886662102604	0.61808130081004	0.808426726737739
FAM131C	0.0337556996875432	0.22781996583221398	0.5743014881726489	0.224862107633153	0.00508693710614749	null	0.585944330713531	0.804285621018832	0.9507455128156079	0.8169051972366509
FAM133B	0.0617920496290874	0.0538149313462516	0.361033205714224	0.0201607034238355	0.43930141810403495	null	0.16102833371827	0.258837441925382	null	0.679876385365078
FAM135A	0.095712098854856	0.18624219607207604	null	0.00133189820387125	0.7166434672174141	0.36416086806604797	null	0.0105823126486437	0.29471599443665697	null
FAM135B	0.9108230232820691	0.7579869279303141	null	null	0.0719391232418061	0.841367492680822	0.448037980492552	0.740884452733774	0.30173836592453	0.40802475790046105
FAM136A	0.934025486097121	0.288788068015546	0.7917870159344341	0.24365471494767998	0.22122122477096398	null	0.663694306281274	0.747272924555195	0.30797063636145194	null
FAM13A	0.510780095179407	null	0.151421589562337	0.0947389311159722	0.36107574367427503	0.7070571331987959	null	0.0717068115962762	0.576142039428821	0.791747344452893
FAM13B	0.17337254210630498	null	null	0.40219143861016105	0.8480083171144951	0.45936561363660605	0.9586948045606101	0.23034491399973198	0.632477846659866	0.543838609057431
FAM13C	0.8923494470449279	null	0.6617912816068641	0.7048077936539391	0.00136447881881863	0.0702767966913397	null	null	0.6960896749388349	null
FAM149A	0.5991372417418089	null	0.38942359644573504	0.7392557922644509	0.189108663524007	0.0948896959187218	0.152309073787647	0.400955044440779	0.0732612047762278	0.20513386236774103
FAM149B1	0.222794196762412	null	null	null	0.47320862489519105	null	0.9584580927043399	0.5299870884410429	0.481126098847463	0.6031989492166329
FAM151A	null	null	null	0.5111028581423189	0.325987007702971	0.657439432661481	null	null	0.8262240806825849	null
FAM151B	0.485141098858709	0.314458063048144	null	null	0.73787168705143	null	0.813223394586011	0.8536726535848679	0.8830144940148928	null
FAM153A	0.250428116452724	null	null	null	0.23019681642676101	null	null	null	0.659050019447261	null
FAM153B	0.24070414121449898	null	0.400919015731674	0.93114366059597	0.9597123680357801	null	null	null	0.855651343722235	null
FAM153C	null	null	0.8135446412358549	0.950614797414294	0.162569137358678	null	null	null	null	null
FAM155A	0.5507757394556669	0.9982160218407621	0.312016379239598	0.660207535021967	0.335527540646948	null	0.548328537200295	0.0305945515328719	0.15098712117031302	0.7439169440735329
FAM160A1	0.0329552129988919	null	null	0.979668100363241	0.533777377956723	null	0.0881836477851966	0.0435422996758268	0.340809088604332	0.0664201374066067
FAM160A2	0.0152128334186206	0.7931514233698492	0.6850474805841209	0.0209210500653096	0.0846721393334207	null	0.396316301958002	0.0166002546143866	0.288204017627088	0.811782526458139
FAM160B1	0.657255158719783	0.0757084969415376	0.7900821856644009	0.947433324723859	0.25737210325825305	null	0.7900821856644009	0.761243472481813	0.9072761744695009	0.37878652157763304
FAM160B2	0.0463006066255223	0.36387622893152605	0.049404167388045	0.094655359665119	0.7051380153084359	0.494889268851704	0.106190674954612	0.14792367443681798	0.0113422497616671	0.0682083727973082
FAM161A	0.973751647165511	0.8834887618856759	0.6384865753320071	0.954939834051381	0.7300554889820211	0.0723201361235198	0.6384865753320071	0.9176677942940551	0.950232678172807	0.750181012001093
FAM161B	0.0355840365973841	null	null	0.7097157488046699	0.0367218588301	0.21561271428675197	0.00782556686817948	0.00889147075888119	0.0228614724242056	null
FAM162A	0.9715359580647119	null	0.636155284146361	0.5446337098784311	0.62868447865427	null	0.8172107694267479	0.790266621972508	null	0.349891389297301
FAM162B	0.5598333262819399	0.797881288338809	0.860964928416014	0.7266881435823621	null	null	0.860964928416014	0.427386647191618	null	0.6493713665521079
FAM163A	0.303939150395058	null	0.0771955102870157	0.0973490484919926	0.5802750684225401	null	null	0.232364907903349	0.648091762131414	null
FAM163B	0.595881323112592	0.582001632564602	0.444734847698616	0.5535553106096639	0.193694894978695	null	0.0110701964286333	0.0721279631731432	0.6373278280756031	0.729861636960054
FAM166A	0.271272920766896	null	0.40689063039702	0.136285087199204	0.35326079281190204	0.34949506418742604	0.35380746899263105	0.5613293074234129	0.90729543197965	0.5629558077385001
FAM166B	0.5471066805979911	null	0.8759602940775959	0.158334490386613	0.7558997071049741	null	0.844257434545425	0.866138611217196	0.20890246203548998	0.820476826829693
FAM167A	0.608222761412185	null	0.24320274920841797	0.0453622560138047	0.00886914635071534	null	0.157899199130229	0.0485447312910963	0.36703728856009	0.0743757445042768
FAM167B	0.989165569934806	0.8897660011152092	null	null	0.12053856737689099	null	0.9060795628023911	0.397481243560175	0.606465192213091	0.6208549424699239
FAM168A	0.57161187678988	0.71734060932966	0.707916489878383	0.5522670585485021	0.102303239643305	null	0.5748549032464051	0.660488579531563	0.877543133600266	0.49657687330789396
FAM168B	0.526442476168794	0.675397991390338	null	0.44351410921462103	0.661088106722036	null	0.9417399837648979	0.987513414817568	0.00053283563195583	0.988232930366859
FAM169A	0.962916176134045	null	0.916732311893566	0.7895910012191371	0.6930904877750009	null	0.28231430894063103	0.7994140237986679	0.799118828890478	null
FAM169B	null	0.716477721484387	0.813167433374663	0.169254620574784	0.6910230343358921	null	null	0.736400305120053	0.537376024979044	0.4201335250607511
FAM170A	0.45269526363502505	0.644348579328196	0.36197400467280894	0.406089210930639	0.0042659233347897	null	null	0.24695630590509302	0.34296213883995197	0.4646230906102029
FAM170B	null	null	0.9036555949394921	0.8749312798503879	0.9721739232434259	null	null	0.7176195667245129	0.8296713087788821	null
FAM171A1	0.7696290536637759	0.344601790078111	0.25997030332056104	0.402023838387317	0.9374732870429209	null	0.146688083836249	0.833795520315264	0.698943297747707	0.6730028416191279
FAM171A2	0.8823336459794059	0.475592617874359	0.6451972345432979	0.9003250427300459	0.836788789232518	null	0.622317511032005	0.9006381633044308	0.974841673068304	0.6630302389596779
FAM171B	0.34441228207873503	0.998135888651562	0.47011014430595793	0.141552438777078	0.5570676698894821	null	0.860726710962438	0.143926843771702	0.0170481648664565	null
FAM172A	0.711999221010684	0.971597532108708	0.5460941004676321	0.910620677947543	0.0709706340285241	null	0.960032690634293	0.9473128825085799	0.503038507915533	null
FAM173A	0.93110214939581	null	0.989261898707141	0.9516173313374542	0.965892447294765	null	0.988887796477324	0.8234951618203871	0.860562693303604	0.25381055689772897
FAM173B	null	null	null	0.43584476932253896	0.244097293827172	0.955332075261227	null	null	0.0723376211442732	null
FAM174A	0.735755831946317	0.20874838877405	null	0.231905150881359	0.0251747276307854	null	0.031673368745747006	0.187220552913729	0.6920110157380011	0.683952467244451
FAM174B	0.50299573326499	null	0.3609581660947271	0.508519329981742	0.6853394172382379	null	0.187075789795746	0.130035517147926	0.167484770727966	0.134722860119104
FAM177A1	0.86302288140612	null	0.7651720812229531	0.5169998681373821	0.942187188387608	0.11148711095797802	0.717208313670076	0.21991233240438898	0.112337001091998	0.41584381150090294
FAM177B	0.372531973729385	null	0.504762002298911	0.8636009029403001	0.6511642458667071	null	0.554461187398499	0.8510087076460909	0.35811729549717297	0.6026390436248941
FAM178B	0.701433336797667	0.114777590587169	0.148460275459794	0.40990526051886106	0.7720672096726899	0.251717714397965	null	0.004738551186659779	0.6158565067893199	0.401786242049171
FAM180A	0.281719225618593	null	0.536336567967743	0.341401803801103	0.22533902716751103	null	0.38030581360754495	0.21911448041926299	null	0.616518419064301
FAM180B	0.664579310164682	0.0418466954438184	0.0032387903596167197	0.153430325977324	0.489602823025165	null	null	null	0.142605467490819	0.24317352467765901
FAM181A	0.39677379188281	0.43295578709949606	0.9784236150998341	0.0132156744003649	0.375470933821936	null	null	null	0.9244439925026942	null
FAM181B	0.469655558191584	0.026929219963836005	0.18032822424657502	0.41490436215678006	0.6122013504949521	null	0.201826050075505	0.165502394524518	0.547797898164325	0.9821359765145921
FAM183A	0.263249550350049	0.0108103062722982	0.45725392724619607	0.42431113283040295	null	null	0.400544501938837	0.15616850888518802	0.9212692187693399	0.17313900231172402
FAM184A	null	null	0.0338066393479608	0.9554886888585559	0.382271832834954	0.0031077719745487	null	null	0.668502459066861	null
FAM184B	0.312996591185354	null	null	0.7640743751526929	0.234068177482613	0.716972219426657	0.562314731307663	0.426359572731308	0.739228388247114	0.616127480626375
FAM185A	0.9004047265721941	0.44950693912506795	0.906426078174057	0.1952390104619	0.7090568763808242	null	0.908146817848105	0.749646105959654	0.824598625460714	0.07620267339500299
FAM186A	0.884690393308853	0.778905287854135	0.905756080760667	0.827311572841524	0.606401561769639	0.6349014251438709	null	0.71176300030204	0.00150382821378658	null
FAM186B	0.483601990567	null	null	0.131652137139455	0.493139125198319	0.274598287108709	null	0.405693168784808	0.17218651097812998	null
FAM187A	0.6673228124227739	null	null	0.792620080476367	0.605177629777466	0.9957803650228041	null	null	0.0143290378009342	null
FAM187B	0.48608013853577897	0.596662686994116	null	0.917653923223923	0.123894648980202	0.43577340507173606	0.434621521343661	0.144724168124393	0.516594404963989	0.3161465643335
FAM189A1	0.39102895987437897	0.28182825717896903	0.822855583995953	0.0419559479063294	0.0126760136459481	null	null	null	0.6120403835352679	0.0172496914265412
FAM189A2	0.45899612761844605	0.20705494129307	0.62176339718275	0.6982405905297171	0.970606911418535	0.263631397034395	0.550691920830284	0.36921313477332107	0.43787663095857104	0.5049512083383201
FAM189B	0.3857240392273811	0.692011099601842	0.517680041941248	0.505309418374938	0.00759973112972623	null	null	null	0.580767999129692	null
FAM192A	0.6331984376381949	0.29432600763061306	0.161358515581219	0.323606316240284	0.898966931538323	null	0.800226591555323	0.5185587240714771	0.4893857499348421	null
FAM193A	0.281537676959294	0.20904076641175	0.906421689964228	0.46038932319024506	0.9139845946595899	0.0990268626543594	null	null	0.18976615703618302	null
FAM193B	0.8540994086470629	0.97277523706296	null	0.496492665934399	0.513372696614361	null	0.9691791766306841	0.254692965852632	0.639590356943343	0.7535080009247971
FAM198A	null	null	0.29454538015337606	0.845653642232809	0.44449731067166	0.15452180831751502	null	null	0.5131206570685239	null
FAM198B	null	null	0.255590380267892	0.30061547730136	0.6989937012329219	null	0.528501791616205	0.471950126417341	0.384872504924706	null
FAM19A1	null	null	0.6496233789763829	0.587997175492743	null	null	null	null	0.34544800006246096	null
FAM19A2	null	null	0.676313279291513	0.49024920098631397	0.417978822492439	null	null	null	0.754834796090198	null
FAM19A3	null	null	0.348720961333469	0.473194052692322	0.48446331187078995	null	null	null	0.7794109069649641	null
FAM19A4	null	null	0.531561735706085	0.299399245401345	0.407120112468677	null	null	null	0.9350747149182621	null
FAM19A5	null	null	0.8387466877597329	0.882924268754774	0.764328141195139	null	null	null	0.701548899831125	null
FAM200A	0.9939576991045559	0.0415973717951506	null	0.35363551108575103	0.7531804757955821	0.7130988714878531	0.8999754479945749	0.592517670979156	0.9735991463378181	null
FAM200B	0.795130528883397	0.7198546905382359	0.294688224737616	0.445717540121356	0.209736386135726	null	0.1224500421636	0.18664567975558602	0.20285168643284998	0.20988358897998002
FAM204A	0.31174827985268	0.8837126114504351	0.793047749655093	0.0323530112063054	null	null	null	0.136840279218687	0.530797066083734	null
FAM205A	null	null	null	0.0197302655829054	0.828369288698059	null	null	null	0.940090347747542	null
FAM205C	null	null	0.15882239033217702	0.707849150333654	0.8112369659620451	0.88122712018106	0.8153823900665841	0.8730406294811991	0.0320994398741928	0.557872576548038
FAM206A	null	null	null	null	0.779071777907182	0.9572392275652281	null	null	0.112228707851687	null
FAM207A	0.998604396179306	0.0790188428206369	null	null	0.0882305320473261	null	0.533739950480989	0.919167411994513	0.548841935787464	0.660731438987342
FAM208A	null	null	0.9999247161154871	0.6593988093533489	0.798391828945943	null	null	null	0.520838589669581	null
FAM208B	null	null	0.0132059420060675	0.37999029503052295	0.14015035420144598	0.634217358133263	null	null	0.8306221041014609	null
FAM209A	0.725443513793408	0.7154988672016691	0.874153304296682	0.0960804296217683	0.423224750287894	null	null	null	0.0771377671564812	null
FAM209B	0.9617886086958491	0.7730938118091899	null	null	0.726483760933986	null	null	0.325187471199518	0.22212280179479	0.39870258751103604
FAM20A	0.0323995869435791	null	0.372897591963452	0.43350779477105894	0.45747238857108297	0.49965426387267003	0.95965729581621	0.685827732767981	0.9584621786137121	null
FAM20B	0.0892876201879751	0.0996586166811765	0.0324468188575644	0.36954466486778403	0.18991483190822103	0.201596887401398	0.0324468188575644	0.105527834526792	0.32283446391184994	0.776812203348563
FAM20C	0.619901002973348	0.41020691458456204	0.763123974843323	0.940463100469828	0.745725934986116	0.385869860729987	null	0.650136389203348	0.856497738129117	null
FAM210A	0.333482190699788	0.320727144947765	0.6740739409415301	0.158551812353463	0.233297878158337	null	0.48947025587792703	0.17965842184713798	0.48737346239658297	null
FAM210B	0.239155256609259	0.039213889545802	0.39880296880812505	0.18150878935703	0.04684689965095299	null	0.38881034803486103	0.27134568495757105	0.30800964541748105	0.138520712061891
FAM214A	0.7133462609215409	null	0.391732025404495	0.401082608689216	0.535190340928675	0.29996647609034305	0.706605236252644	0.448989654859339	0.285265288791182	0.5812752291284029
FAM214B	0.24855419667026699	null	0.699555570052443	0.438180951022795	0.1090010064461	null	0.175012143053867	0.274620888275768	0.13691256414383302	0.158715660117151
FAM216A	0.49642016744742895	0.24194644974810298	0.547725085887073	0.36020360314707706	0.13254127608291	null	0.777208664187983	0.783842805370222	0.115745368932078	null
FAM216B	0.987830764912875	0.409834712371502	0.504629940246507	0.7481955907954809	0.35689685463044607	null	0.558347401196151	0.6015901909090501	0.26073301940593396	0.692150954256978
FAM217A	0.8657342812845941	0.42408295538962604	null	0.8257615296667479	0.978323696538634	0.505374991675625	0.7828244184615241	0.9899608237838359	0.8357917462026508	null
FAM217B	0.0431884267557636	0.467946829672142	null	null	0.69952406397243	null	0.6431336833384169	0.8628350008282991	0.17196835123186202	0.409822629513177
FAM218A	0.31188520276152804	null	0.0017382204266374	0.18926269111961103	3.98871980089588e-06	null	0.0011122785819244199	0.0338893954969128	0.319968262428972	null
FAM219A	0.474545152977583	null	0.536053122364318	0.130874136653194	0.9174992060013271	null	0.454471324657326	0.38386403155797705	0.9964344867261999	null
FAM219B	0.309490178003523	null	0.326483664420737	0.409050625371039	0.451705402320729	null	0.34630574729752006	0.524245949185841	null	0.949325611031745
FAM220A	0.579463484510052	0.80959808417438	0.52470989407751	0.400645938856424	0.687691389725071	null	null	0.652405438146824	0.47896972180950703	0.525684035731994
FAM221A	0.23229154670008398	0.208289478365194	0.173485069148089	0.6244897365223929	0.154703902339478	0.17553350345862698	0.0634020559982762	0.16973575062340804	0.0431184188235852	null
FAM221B	0.117177475016438	null	0.482022838820926	0.41088074586983003	0.8471672210396349	0.43262127781624	null	0.6651817997034271	0.6393428540462789	null
FAM222A	0.6008277100494109	null	0.525851514385758	0.950559491322006	0.129846374390026	null	0.518046892528743	0.8438372686170259	0.511755837482272	0.408604532556891
FAM222B	0.125919304741451	0.04519385791686701	0.478609739955834	0.551489376877603	0.11778469065416901	null	null	0.993858998649033	0.176957641954883	null
FAM227A	0.0791685525105124	0.886651273710027	null	0.312820239229591	0.619514655801427	0.136875524972867	0.6006245463247719	0.229650484208882	0.54306868184081	null
FAM227B	0.8465395179906521	null	0.6369481314381221	0.7222628169791261	0.768150187191468	0.0404555128165169	0.7794589297916948	0.91973420411091	0.5558063988620171	null
FAM228A	0.9201196155083071	null	0.890221075571732	0.812795446302789	0.9959209738871129	null	null	null	0.6924124289968591	null
FAM228B	0.634120348329663	null	0.0464098812607373	0.0241886973525216	0.7449008780303459	0.623995175401593	0.0932380253532565	0.00187865353834393	0.16831122355263597	0.49337650477754297
FAM229A	0.246184541532428	null	0.9600098457487571	0.9507723603025929	0.772516266633677	0.460083908586394	0.9401807162401071	0.386455839411228	0.983287326240976	null
FAM229B	0.591399374050641	0.251151871884545	null	0.653529046103574	null	null	0.0643488797573215	0.343641453907511	null	null
FAM234A	0.0314599872888206	null	0.9717038389663599	0.0220216928806314	0.967047973185288	0.917940149454667	0.996692834017549	0.0673540308126758	0.395009735415938	0.597246717459708
FAM234B	0.852726937471064	0.807861595682664	0.0238521771988638	0.664053452491833	0.6021740757997621	null	0.232738647057706	0.559624750580887	0.08864173296957198	0.49359475495884597
FAM237A	0.19953313218837399	0.430860529448757	null	null	0.263977833350871	null	null	0.25843718509268204	0.00573002441002279	null
FAM237B	null	null	null	0.44313565173082703	0.865090670188292	null	null	null	0.820676635775924	null
FAM240A	0.195887120134795	0.307862163018989	null	null	0.951827652836	null	null	null	null	null
FAM240B	0.282481303801753	0.165344171731334	null	0.948648630172757	0.591863850411789	null	null	0.510030681047519	null	0.39043721095242895
FAM241A	0.356932307603883	0.39389155793704905	0.0416315698633658	0.471883808456046	0.141266519612616	null	0.113460080478348	0.6430066392743671	null	0.10671084930044002
FAM241B	0.424356662986564	0.146703071904385	0.789024849579407	0.36286764660956705	0.33778544510001896	null	0.5927499805420731	0.6446709209183621	0.0462947258674675	0.7489355514402579
FAM24A	0.584704124184063	0.31828811317357397	null	null	0.608527348847365	null	null	0.7504009032299541	0.729128548589996	0.34178374287290303
FAM24B	0.506769106816534	null	null	null	0.699797084746301	null	null	null	null	0.485253023118582
FAM25A	null	0.9814998221878151	null	0.157765978018721	0.7769144762939921	null	null	null	0.0899281288318401	null
FAM25C	null	0.9332103380545959	null	null	0.7897772656807901	null	null	null	null	0.879836959567134
FAM25G	null	0.924857670341043	null	null	null	null	null	null	null	0.202651882805204
FAM32A	0.932307486009201	0.9809716936769991	0.9805942201410099	0.19503601022786302	0.19044510745334803	null	0.9805942201410099	0.29243829301658697	0.362936523328409	0.9756903141819809
FAM3B	0.839418688170975	0.192580940885559	0.9363233374914279	0.8698965388815271	0.439039485149303	0.9985111560096569	null	0.8606954228696221	0.0944909181141973	0.714120194783172
FAM3C	0.541045302789126	0.3757372284358039	0.21774171506377601	0.821893039195191	0.11363518197927301	null	0.32359829120753897	0.18249472003172898	0.671000293728604	0.30258250377520696
FAM3D	0.9914080013646609	null	0.835016707935155	0.962140686811179	0.7092029596557909	null	0.8779835596743292	0.9478434150348058	0.88328829278043	0.669902528952622
FAM43A	0.7480978728338431	0.571922040745067	0.278440895537718	0.5067790194870759	0.38751078543113393	null	0.28500190724455	0.240122998828376	0.44456286248450505	0.0954356218402715
FAM43B	0.8958958165369441	0.7919548647519241	0.8513145417695279	0.916693234998793	0.8842545033920071	null	0.8513145417695279	0.971226911221593	0.951914148169014	0.34918409722012395
FAM45A	0.269957134019626	0.9167815232537561	0.9957883958346491	0.447263811909205	0.4433014474968401	null	0.9810857456628579	0.514954497725898	0.701348413960444	0.46327625808308104
FAM47E	0.841461244168314	null	0.44911549046425997	0.7628959832807329	0.7999449225708308	null	0.305722240569579	0.975786940316234	0.35561516523058706	null
FAM47E-STBD1	null	null	null	null	0.8107157108133559	0.7806520565815741	null	null	0.36788577098485103	null
FAM49A	0.62798217516452	null	0.11103234137585198	0.182401129141776	0.9959569677900308	null	0.514962457990226	0.439255367179754	0.505628575555625	0.8328374696113309
FAM49B	0.76638122417477	null	0.928568761794035	0.6655791539494089	null	null	0.925933819612583	0.8948431240740341	0.8987495454923939	0.535777859806659
FAM50B	null	null	0.34947249220876897	0.5458770128593571	0.5794773550031229	null	null	null	0.12200695608662199	null
FAM53A	0.250066896607988	0.0866370548290145	0.609423000349423	0.99716087970218	0.107422666843125	null	0.524677975077519	0.974362743092677	0.238609033463963	0.6036488836226639
FAM53B	0.0665433840057039	null	0.18446364070262197	0.323986330717125	0.928768818707911	null	null	0.0165981916335762	0.196838350919076	null
FAM53C	0.255831484101285	null	0.7931145625530401	0.351295345964443	0.799761756395175	null	0.87155589386938	0.224855670325598	0.5788331578277911	null
FAM57A	0.72707501532984	0.8662541324552808	0.640432890671223	0.54832149639733	0.0655808324858309	0.9136774128173891	0.640432890671223	0.147872587133117	0.352085873398569	0.646538784154188
FAM57B	0.8544986089798041	null	0.811803897198731	0.986438108937439	0.428564141184834	null	0.5446022685613351	0.8097642152633541	0.830831803514943	0.8330660586919351
FAM69A	null	null	0.0019392186908674398	0.19359402958114102	0.972240199207601	0.10648214846123401	null	null	0.45204778187823996	null
FAM69B	null	null	0.233312589710613	0.8145174146977259	0.754020613416999	0.586492702826855	null	null	0.0242270607572659	null
FAM69C	null	null	0.10836645462982199	0.9147335961611078	0.14786968139359302	0.171502583559706	null	null	0.856757588942076	null
FAM71A	null	null	null	null	0.654874307033965	0.569097443535557	0.0111857315743886	0.15878859046759802	0.4435684213122	null
FAM71B	0.9703783338249939	null	0.161573312106765	0.414727406215604	0.0639292079331584	null	null	0.528663652770665	0.663011255911183	null
FAM71C	0.884747584047088	null	null	0.9066522923696801	0.602013081645854	null	null	0.6501063475444561	0.6386798042320899	null
FAM71D	0.9838273636123299	0.393787551763959	null	null	0.281909364451558	0.148399487329788	null	0.0810312135171132	0.158904797023995	0.181958973273439
FAM71E1	null	null	0.0347297577919866	0.337064481058732	0.46579377606420896	0.671190745566967	null	null	0.269740829130026	null
FAM71E2	0.0790654043571621	null	null	0.403956937156789	0.56141384482624	0.82574170168493	0.031725041364209	0.360021333419304	0.9828154790474101	null
FAM71F1	0.72198382854085	0.7808870370472659	null	null	0.0784700599362411	0.844726822321295	null	0.5260933388005421	0.41211018454103204	0.686363978586489
FAM71F2	0.9342239057504499	0.80751678246986	null	null	0.149064887930633	null	null	1.4350927379780402e-05	null	0.941920431426631
FAM72A	0.858859831119619	null	null	0.8612326801250659	0.28007048023345804	null	null	0.871733266558578	0.0658333223468316	null
FAM72B	0.616603534579661	0.975742992423805	null	0.0123221360206811	0.0996045505813858	null	null	0.17396813580529197	null	null
FAM72D	0.0879927840280728	null	null	null	null	null	null	null	null	null
FAM76A	0.435713472787984	0.169964518363804	0.0368874662868803	0.405472562085539	0.7361050952719951	null	0.516675011480734	0.3890973900094771	0.602037293901781	0.0100969497676546
FAM76B	0.446443072077191	0.811606708663172	0.359569557917502	0.236895481138167	0.804530976434916	null	0.187542668249631	0.8797001046722929	0.516472811710311	null
FAM78A	0.38892342010968	0.22688189428105898	0.20075686676636104	0.515970695238989	0.090711430835297	0.113090259797108	0.21556324379505198	0.46264924739611896	0.287545774007714	0.483103126833284
FAM78B	0.7759050492773549	0.8990902225050141	0.7786239957403851	0.0380018972303068	0.38988274801065503	null	null	0.302300349973011	null	null
FAM81A	0.39262935598031795	0.53483467188596	0.26624020191159503	0.337725497814567	0.9540653420011971	null	0.533173115977714	0.828787394383715	0.5248789069338701	null
FAM81B	0.123177090345475	0.996934203912243	null	null	0.7816117535189259	0.6150008238801921	0.885168820122298	0.31527187251004307	0.5633429648035451	0.585306911395571
FAM83A	0.551781264428956	0.43942873619958794	0.00833202242388431	0.258365032849388	0.12512707521251598	0.8392340818974301	0.710533624300758	0.498134752790312	0.9689105975489621	0.616255473393712
FAM83B	0.7761006518303059	0.183074092270495	0.371345479467761	0.863386471120822	0.495939968111365	0.498756771212041	0.371345479467761	0.9007096546675021	0.324336602196925	0.453818126743926
FAM83C	0.545381152012918	null	0.755359392483456	0.581744730621388	0.218902694550159	null	0.553360890455233	0.508070028352922	0.9040632223901709	0.543975266409609
FAM83D	0.44282212009162003	0.17049598563328602	0.747119375244436	0.32274983676193497	0.38233732809972704	0.465983979830153	0.365788822929961	0.72177532630785	0.439636468438811	0.62122848828263
FAM83E	0.736256570207127	0.873405833615512	null	0.756912061976944	0.334708596077682	0.9812709745493041	0.237954574830672	0.562128423061131	0.93051109559211	null
FAM83F	0.22183259754314003	null	0.7339559183587621	0.589229183597884	0.7758309556830258	0.9766617463691329	0.652617120815144	0.43137012515214207	0.8357345847732851	0.570140880426126
FAM83G	0.655730050337684	null	0.19291159555389398	0.321202071850759	0.37845055584315	0.58813068912971	0.206745635771023	0.7531960449582871	0.883093022629809	null
FAM83H	0.7885089096952259	0.671714682912264	0.679033255036661	0.8759722474095029	0.133485089503446	null	0.31801369685849	0.48847894716719703	0.44492551065787206	null
FAM84A	null	null	null	0.261948302354583	0.050563339190602005	null	null	null	null	null
FAM84B	null	null	0.9719443708319359	0.0930266253187024	0.965779094112412	null	null	null	0.7396161487992879	null
FAM86B1	0.699542298427994	0.0913274889586368	0.3529046465967511	null	0.879605192839385	0.950174441197734	null	null	0.769710626349395	0.42996724212631005
FAM86B2	0.72866211159253	null	null	null	0.7192081373900691	null	null	null	0.34934882364210196	null
FAM86C1	null	null	0.0677535058383038	0.581857457648438	0.678351930504256	null	0.0677535058383038	null	0.00650322406534176	null
FAM89A	null	null	0.6659726996772071	0.323550990806619	0.13219883796175302	null	0.6925002768298721	0.224831198517348	0.190947836882903	0.37100660881533293
FAM89B	0.475767254940699	0.0975292481838643	null	null	0.851387947766387	null	0.6495673392517031	0.282991881830695	0.863267381161446	null
FAM8A1	0.842453265383555	0.883567008835844	0.0340719795771744	0.0337919184895106	0.01884196034458	null	0.0345156468144727	0.0371068845786749	0.0426930570048489	0.42555175615219104
FAM90A1	0.46613382378951096	0.295398657339794	null	null	0.10361461243923599	0.11389003778199401	0.12192892867803401	0.015016738401761001	0.7143801188035258	0.658095302219754
FAM91A1	0.8953343823876079	0.548059654517879	0.7978981713628371	0.4465593284069289	0.340835149363123	0.56899627834564	0.880121688093389	0.952892738427453	0.7873495738740659	0.9008437592975579
FAM92A	0.0146138452870652	null	0.578576013991646	0.5892061829172031	0.147484694165528	null	0.546517800671948	0.40108564232507793	0.0785732160117114	null
FAM92B	0.9176640882993199	0.34264823277195	0.18259567941614102	0.946987723328134	0.742799282916933	null	0.611856831726358	0.539753597874165	0.556016193457853	0.432449003121296
FAM95C	0.228306194808841	0.94312855552465	null	null	0.893392243059427	null	null	null	0.422244092608535	null
FAM98A	0.5405542557945	0.150900835796691	0.6343790888053891	0.31920049553449603	0.266449485389828	0.8173049382009101	0.342365256446705	0.0995554406363264	0.9356878008034549	0.377848465632508
FAM98B	0.22100989493672601	0.274526541250867	0.49423801693576397	0.21870279806388002	0.0909520036457374	null	0.16826576348643998	0.6383358094106449	0.7671542135928041	0.210880317702901
FAM98C	0.6152955990663189	null	0.722079990399838	0.821328171290495	0.259390415454839	0.995996610491543	0.631878124168165	0.7601703568872379	0.523770142000136	0.769219029348073
FAN1	0.505776575275423	null	0.8380503307892341	0.6429852578964	0.60704879773981	0.0137489700425719	null	null	0.923517817389766	0.8067514652425509
FANCA	0.0659406009571668	null	0.284068044662917	0.10989651992737401	0.319163657086448	0.10687230494557598	0.541618338257229	0.107008802702001	0.604811480497905	0.116011305896858
FANCC	0.27157097755125303	0.48369676682761	0.35511612767516504	0.324445987300021	0.7150086682849119	0.22338840647751998	null	null	0.288785884303671	0.5600694595807011
FANCD2	0.405959164798946	null	0.7417158267490129	0.114235243432048	0.272351771515168	0.300255349186528	0.7417158267490129	0.8829356162551499	0.8650741195038519	0.0280084651787535
FANCD2OS	0.18368260851904702	null	0.0171922865012171	0.309303212091511	0.968632863255253	null	0.00030023948791191296	0.49052855030980996	0.283369875565718	0.110842212228279
FANCE	0.686128429841249	0.324681568838229	0.701570928274328	0.795199838114266	0.12848176840540598	0.8069642607728921	0.701570928274328	0.7053809678710831	0.92356832350077	0.4335995892283879
FANCF	0.9568672727187951	0.384835820126426	0.86256858926434	0.000895280677049359	0.9912431893893442	null	0.7806480743684359	0.472618379303382	0.36692364117823795	null
FANCG	0.46074753020585	0.539894777971912	0.930436832649207	0.278199415890703	0.9480580606637969	null	0.930436832649207	0.28002870173851097	0.6404468023264339	0.479239959812159
FANCI	0.7488118274785791	null	0.36194347105371005	0.773260908360852	0.31260871242460897	0.7857728265272349	0.36194347105371005	0.38525274740499293	0.661706471205788	0.456380107867219
FANCL	0.657769470785063	null	0.0169118996004299	0.0229333950633628	0.294449479300528	null	0.645319205770491	0.19286173870378603	0.42422045606966896	null
FANCM	0.515882971062055	0.352548811252134	0.604728792574789	0.062164452232796	0.653604033505097	0.467933968270118	0.877672738241643	0.9709561567514909	0.9909805502223871	0.9477158810463541
FANK1	0.7953460775562479	0.7843571028736178	0.656734427102235	0.683406000172137	0.72570358493431	0.10743122794743501	0.7874794373810959	0.73863947275013	0.303448284686411	0.32195043061022305
FAP	0.12465644037701	null	0.902512563759486	0.12045909856973501	0.412200394441642	0.7107945400023871	0.311095953485548	0.20350863601495	0.109211588539087	0.432431442780317
FAR1	0.7431097918469781	0.11130249941498199	0.513779916505433	0.972347805054261	0.682013066870894	null	0.505954646340841	0.6897636711478139	0.871098560755484	0.9706766173200401
FAR2	0.9985140404904591	null	0.575578196824714	0.0732401559099574	0.259217098890417	null	null	0.11618205125392599	0.514553423892501	null
FARP1	0.7372570009038609	null	0.481761416907233	0.8223533679899141	0.990772372323588	0.5608430349032241	0.47319847017087197	0.978719701314741	0.7884534935527191	0.34891556885984004
FARP2	0.8680435939771759	null	0.48066540354132503	0.8637793741333809	0.899069936416662	0.783969421247644	0.3771920208877221	0.907451527421949	0.984153263421418	0.23626902444928602
FARS2	0.0152461900435437	0.101200316127551	null	null	0.25275297303566197	0.0703956881595844	0.158026527158327	0.534760404073704	0.0912541776044457	0.139941028362749
FARSA	0.17814981042792302	0.114642648607288	0.740364741017136	0.9653832562955059	0.680423795767704	0.728622016109816	0.306423061556024	0.751614185261939	0.124540181244644	0.0733294598858438
FARSB	0.21326343533741102	0.685442078213955	0.6143668596649239	0.7510670453935251	0.28973647444486	0.5373110990173321	0.6092718762187409	0.38509901920946293	0.949860350867766	0.24587003442424699
FAS	0.925106653650991	0.16316288679612698	0.95653928612694	0.7276494280584809	0.9141599922469409	0.535369748336135	0.826581116918395	0.30111731660405	0.497450340522643	null
FASLG	0.14763779000836802	0.15774475377458702	0.15803289862169198	0.16529665046552697	0.8593405640202479	null	2.0875657820163e-06	0.31251364321439395	0.711360416407488	0.13034620942001401
FASN	0.198761697664008	0.0322878359760133	0.558632530521843	0.152698295454756	0.992024541818903	0.8681798639111591	0.210353089790236	0.6965205753128559	0.45675698863804703	0.407562566917382
FASTK	0.7118471014205091	null	0.555892694060158	0.48533231283132106	0.453933536439447	null	0.46079147221834205	0.626621945317791	0.6838903670926679	null
FASTKD1	0.9629264279157591	0.0112338411050659	0.660007808286172	0.937047483604786	0.6207491921137509	0.140336594571365	0.660007808286172	0.732584987474768	0.881894982513407	0.00932592669156862
FASTKD2	0.785632163510752	0.264606992629683	0.13798675640164998	0.36215193866636297	0.5076139117647329	null	0.17889293167411302	0.44944014514640296	0.542981075453126	null
FASTKD3	0.146451707898346	0.38460327310604797	null	null	0.19694839525200603	0.9705799215160799	0.310301633926383	0.542313589747901	0.15177391324981301	null
FASTKD5	0.0982397556033541	null	null	null	0.20321532065205603	null	0.0982397556033541	0.060065785008558	0.449198492826135	0.0281507758250825
FAT1	0.355496463940123	0.31947665036760997	0.594733385004464	0.862174906016114	0.0466668566168333	0.9999004886418978	0.646866339657773	0.301858980375204	0.0495871624892241	0.45637662865408396
FAT2	0.40537643209041296	0.129015969648926	0.976165131775192	0.44828213853030296	0.7944953517059009	0.200677243883665	0.9559752579473271	0.9425679650472809	0.0793926823189519	0.122505589872133
FAT3	0.32353014981899203	0.13862502422295803	0.948546108246813	0.838942023855647	0.42410012269280895	0.638267504742189	null	null	0.7194604325709691	0.7286250735283331
FAT4	0.584405672643754	0.22196665990410197	0.95755814012612	0.949617408182236	0.7784045354814839	0.760585012966509	0.767052394069218	0.44187026067468005	0.741322944572245	0.477882559815552
FAU	0.915466176855199	0.47066374336729	null	null	0.230712719040463	null	0.154956038997254	0.383622167841794	0.49830476303546006	0.133515870408577
FAXC	0.0569973149280393	0.108911964178846	0.137534787121647	0.00950085709407311	2.8356130076567797e-05	null	0.133555294465895	0.026357544875961002	null	0.0893584905680613
FAXDC2	0.991458060329902	0.847490137951122	0.26445508778715	0.47139266281563297	0.919976817166615	0.9657775105978091	0.11960198330331098	0.12585788620955	0.938821917009541	null
FBF1	0.6430511651405971	null	0.290665570179242	0.942798602689101	0.0285574464503282	0.505579454786711	0.306590611051076	0.442701139518213	0.9188190741376651	null
FBH1	0.0126656197926198	null	null	null	0.935705763215731	0.928811084367159	0.0154442186925339	0.480235338842733	0.18951514372652198	0.016111808756937
FBL	0.266971716765536	null	0.6812561535958779	0.9282752237795191	0.579011735111122	0.40040731338645896	null	null	0.983194399542495	0.9647509005200079
FBLIM1	0.660714438338995	0.392852344162044	0.38615321857881	0.214687856806885	0.0903161247939482	null	0.441366417310182	0.45631958584127397	0.575724866496808	0.10892609431017801
FBLL1	0.42014237206844396	0.8877314000987641	0.97226928700429	0.5820290225963249	0.386261789094621	null	0.643731511122985	0.887527439096165	0.932613953066359	0.0910117394437335
FBLN1	0.37731612990489294	0.388301888294442	0.620681642889394	0.346692914504295	0.5875283944254389	0.19656432737123702	0.620681642889394	0.30433456514546803	0.963911966469103	0.27601871021397495
FBLN2	0.8788094769042142	0.42822761425332395	0.9626287050067142	0.394756315525695	0.6479384939533029	0.20555785328453302	0.832946635401213	0.991103840713505	0.703276160114	0.303303362599807
FBLN5	0.0726096278995114	0.7387462059337141	0.0666321616274572	0.0310307878824889	0.34643121429319396	0.252101145860173	0.0580045568889693	0.255549279688669	0.840633777654552	0.4113756939331111
FBLN7	0.0120886458385374	null	0.288191788767864	0.803664863424287	0.9610381726308059	0.38490746214713395	0.288191788767864	0.651390189409817	0.6452183509173149	0.200453147381972
FBN1	0.6868862200969389	0.20299508597845103	0.0361503807730379	0.19387328003725196	0.663120501343735	0.6143272086964671	0.602509584353522	0.411214373243555	0.0533921170450165	0.9089171658160681
FBN2	0.26309135710076803	0.512934287945678	0.10805392594893301	0.0360052760776228	0.709413864616163	0.938381181239402	0.102637294857613	0.0432847423252121	0.37516656835288703	null
FBN3	0.0535929234495758	0.146128720091758	0.424463616191867	0.408194508216062	0.9641213159793081	0.9552322298050309	0.45006281088447897	0.8445824394127421	0.0918170146309363	0.8829917167289741
FBP1	0.9536460492594481	null	0.608610925586425	0.556990832415728	0.21824138881309502	0.457679326774944	0.310081271678347	0.8995355328647441	0.9596675376196891	0.0661886248505404
FBP2	null	null	0.983099317755955	0.479232526846985	0.44322973007237704	0.48355713171899	null	0.28980713332676	0.435470710604954	null
FBRS	0.874061237769187	0.7502312739983241	0.682221207781085	0.809581009079884	0.795410851373163	null	0.421054768696516	0.586101466494872	0.8396779203043109	0.996355221278961
FBRSL1	0.0761592100050947	0.8438369302377281	0.308772223103636	0.605328589732029	0.23777529024909103	null	0.344611288852861	0.149610929991258	0.46012295682146603	0.533441102884441
FBXL12	0.6186127162195699	0.6241171371927329	null	null	0.662118641714951	0.141031804390486	null	0.6633590979067719	0.609134734846426	null
FBXL13	0.7535210410710821	0.8792560498803249	null	0.222734408499005	0.61388202255226	0.850674649930799	0.831782255384027	0.9819988359146741	0.0763588173401955	0.30293638710009696
FBXL14	0.50511965059347	null	null	0.234082403256334	0.19419567474878	null	0.607381703876536	0.592360069208968	0.7071732417283991	null
FBXL15	0.578856590043739	null	0.538166478231499	0.40601008408341294	0.359578503728995	null	0.43801400577681804	0.49158255795648903	0.196183809152197	null
FBXL16	0.692865181536991	null	0.940413855424409	null	0.0662918949130912	null	0.533003920653408	0.8247284475466942	0.149452707165251	0.8143112484841221
FBXL17	0.23098738517266898	0.942433683578477	0.897319984812289	0.8233596748623249	0.11820353601643199	null	0.49395554226753496	0.16492856746396	0.11049215197433399	0.674630088609107
FBXL18	0.16622087943420902	0.9957335973111491	0.44917338738380896	0.732159252561987	0.0409232539216955	0.5716564763980689	0.412618990133289	0.610143907325156	0.250187676657678	0.797843201978463
FBXL19	0.9879274840208019	null	null	null	0.689383988229758	null	0.7501110574749799	0.8753381514222309	0.6333740757031701	null
FBXL2	0.884637079562338	0.814087814326022	0.933456907783142	0.496067207213694	0.27056274812042297	null	0.927765755684613	0.8434766529021741	0.431426495188378	0.393213296358121
FBXL20	0.255837839310245	0.527280284770905	0.171316717433259	0.123483782082494	0.880968758416107	null	0.769870611270439	0.122025687742312	0.13902108050825798	null
FBXL22	0.18884794790297102	0.0108967666622439	0.0511940908808779	0.0223540848143228	0.21915296420739103	null	0.29059091895487	0.20922709829012195	0.15328943081379098	null
FBXL3	0.172599771567358	null	0.490253081695024	0.46710057614945	0.064373156111771	0.0313593964604335	0.116424961218181	null	0.269622462060895	null
FBXL4	0.208680390043022	0.152424377722743	0.764073549043261	0.217326849680793	0.075677189788026	null	0.764073549043261	0.13610066450813302	0.7886727379058259	0.5014540240983
FBXL5	0.0375483248631381	0.931646910349779	0.0136212572339289	0.194071466434063	0.8986910596561691	null	0.0269570938418567	0.282732556207241	0.11906735975639	0.20988358897998002
FBXL6	null	null	null	null	0.416077068885409	0.636994142593085	null	null	0.0118533254589657	null
FBXL7	0.22165167236805602	0.342498211642093	0.0469173736142359	0.17080763748987698	0.41664242114078903	null	0.047076369437139005	0.14794037402834398	0.346586964943043	0.30159618235556296
FBXL8	0.0780815144935644	null	0.0774329778940577	0.606643977244279	0.184915973592662	null	0.0546233474594748	0.8447910223190521	0.35418177324050204	null
FBXO10	0.162379484871052	0.657257678311443	0.330072613095732	0.806201673971542	0.540316847515381	0.26907436278075303	null	null	0.867148107874233	null
FBXO11	0.881366657655223	null	0.447459417012702	0.50401929121167	0.5919355889740789	0.0174818226749107	null	0.161245261597573	0.9383640519312142	null
FBXO15	0.217515579103658	0.4180437272428761	null	0.0450175627419978	0.999616946834979	null	0.9868737942242589	0.434071107148038	0.0656877214729727	0.45292375981039895
FBXO16	0.0131579391076124	null	0.41069504819242997	0.773406509526381	0.14336053963643	0.7832000225042399	0.48461766185740096	0.5350065969019889	0.0499550436091707	0.14292492245041
FBXO17	0.232400608407894	null	0.4411927744693	0.34331795929798997	0.208395269014815	0.19516402366903599	null	null	0.21736944405095	null
FBXO2	0.912791125774654	null	0.990319804107615	0.9936239847637941	0.849148198412411	null	0.982469354931184	0.9630379478077091	0.29194059734155803	null
FBXO21	0.45839312094859297	null	0.18680506468498498	0.888613082798001	0.543365595649772	null	0.29467191800904696	0.127852470974218	0.33456408339363597	0.516329618548979
FBXO22	0.399529103991122	null	0.152498016456835	0.39442337027806396	0.16885837074789004	0.15719317962345802	0.138610827836956	0.8717074262405871	0.801302103405603	0.758722325523435
FBXO24	0.5719798514253029	null	0.519520630779081	0.5716670663675799	0.64951151208936	null	0.5585898983645401	0.0538825998216172	0.94176078313485	null
FBXO25	0.864762584036874	0.34609715371095395	0.8951556841453192	0.6755293764416189	0.20684265536499302	null	null	0.6961057786280238	0.27102370066729603	0.7146304979045491
FBXO27	null	null	0.655423322465276	0.37423851712199896	0.8882496416152901	null	null	null	0.264194084982938	null
FBXO28	0.9980958758432521	0.10002992276736099	0.20461263140525895	0.417121571213022	0.132366169078394	null	0.20461263140525895	0.702099541919316	0.0930685594834834	0.6110107646125009
FBXO3	0.266301085304726	0.9458947392138479	null	0.595575138899391	0.968485429258507	null	0.950638308081148	0.36207907250206	0.292273312533739	0.699349153973962
FBXO30	0.70543056237084	0.903808201316903	0.316357744846183	0.532143439748216	0.22498064861542802	null	0.486408107345482	null	0.526027072939588	null
FBXO31	0.809823214816011	null	0.38382551759170896	0.27047950922353	0.0032530462306397103	null	0.19091759933867303	0.11125006984331001	0.9735494445592611	null
FBXO32	0.0777043926085024	0.162332772032518	0.688415417724815	0.0721775002172349	0.185869724715773	null	0.653556548043402	0.21134062562446101	0.10010684979694	0.32961535063390696
FBXO33	0.833787033940496	0.7495208939985579	0.308485967572109	0.0453121368579161	0.990605851630058	null	0.23850718438360002	0.164572142865264	0.340662235976672	0.879830105305682
FBXO34	0.15584290549989901	0.07498602737092999	null	null	0.77979813904471	0.0855888821441553	0.666570462187426	0.0475401397473314	0.0312403328813136	null
FBXO36	0.0426630338003818	0.42950359493382	0.556084584459104	0.797743162509608	0.9881265167396641	null	0.48137205943945793	0.804214405383806	null	null
FBXO38	0.0390578515031814	0.501229506962106	0.512580877710932	0.665642547394575	0.0160562860171563	null	0.621899996433547	0.231807370080356	0.18608169249196	null
FBXO39	0.1995584520538	null	null	0.943421441052708	0.26564961966318107	null	null	0.9321047663723799	0.837353673356023	null
FBXO4	0.544834412996073	0.21923138030463896	0.889527108743152	0.170873926708127	0.22950606893717798	null	0.9808606815998051	0.949040336161177	0.0976384806490846	0.909711257746083
FBXO40	0.95668562879179	0.6599804019828629	0.20377346339785798	0.340465243744219	0.0769559419763561	0.6996653810767679	0.20377346339785798	0.484727231849802	0.8404444289180079	0.21244934089514003
FBXO41	0.8842107819791489	0.0823258854127809	0.643125143425903	0.816528414806257	0.754771043757411	null	0.6174560573510279	0.8866622604891221	0.269415128934013	0.833802997057387
FBXO42	0.165575310187337	0.623939830180346	0.649187622171876	0.40791872978352794	0.860216167577997	null	0.649187622171876	0.817073992126645	0.9367049794281851	0.977044417178648
FBXO43	0.9641899971345591	0.11433217253812801	0.8606123841253571	0.7757852821327841	0.184522833650475	null	0.785219406111439	0.8258905285986871	0.150279010477389	0.70398534376407
FBXO44	0.803537997904666	null	null	null	0.777704064808378	null	0.9343039961503381	0.899208436804049	0.895873934150521	null
FBXO45	0.878163102729489	0.91569671699329	0.25078939088950897	0.504974183569768	0.132994162541787	null	0.28194003787592503	0.310042581890703	0.35242558347426706	null
FBXO46	0.748212994779001	0.9832849960293459	0.811518073005751	0.856282204389365	0.000100363896070044	null	0.811518073005751	0.9948376659623539	0.000505920632781098	0.984545852241262
FBXO47	0.843385053053022	0.10810842228864699	0.982191208956235	0.0540706761538345	0.249076721700144	null	0.982191208956235	0.417712835563408	0.0268940151664236	0.872454155142701
FBXO48	0.757971030796535	0.960253854934587	0.3121806345403039	0.9605088032436391	0.00169453167781985	null	0.377127089417411	0.603775509771144	null	0.644449304518572
FBXO5	0.933277263405257	0.44441695185132896	0.163796169384607	0.276100752618602	0.526898876594171	null	0.8143352108219939	0.19570627610663702	0.35518071403650703	null
FBXO6	0.120418141685804	0.0700004035191908	0.982849962335094	0.7436769257516609	0.34456203808076097	null	0.982849962335094	0.838000529250029	0.376115630048457	null
FBXO7	0.10492545731818	0.0758264100274811	0.0434591547365706	0.22351752089237698	0.09659173699127901	0.13920682891904598	0.0425744762510443	0.210699976588065	0.360912300102322	0.214561321693434
FBXO8	0.841861420124856	0.756798276462152	null	null	0.837031792196167	null	0.661655086850133	0.62225790134922	0.870969592472672	null
FBXO9	0.654677271755058	0.6086603417601371	0.68602223114041	0.9145593914011321	0.7262487008948821	null	0.37959339682283705	0.747517830450229	0.757033969952755	null
FBXW10	0.703272829111624	0.841587915625257	null	0.0499759825392712	0.8889710011685421	0.890809636822317	null	0.0378133580733515	0.7211444331072441	0.206884263387811
FBXW11	0.24035998377707998	0.7691557851897879	0.0391959834132165	0.253688836318165	0.6319624237973921	null	0.0233339795943471	0.099307233683946	0.9558138318593911	0.00749757268858908
FBXW12	0.9923522996662091	0.5976128363448721	null	0.833756976934506	0.515518980219867	0.9612179086327142	null	0.805878409984984	0.890692629759504	0.0400304826661879
FBXW2	0.318915546714648	0.124000360645334	null	null	0.7000224552739159	null	null	0.966541866922645	0.11959302488289801	null
FBXW4	0.0132691900577355	0.9726438558200509	0.289192169149058	0.271027714527706	0.9619135184546651	null	0.517868418149602	0.6340270170816371	0.0557778051045386	null
FBXW5	0.6372771429045029	0.169967182077062	0.380155382149716	0.9999389123344821	0.9901425915293209	0.0843225511152483	0.31295516598600204	0.17447487249136098	0.11789867820655901	0.21484488246407601
FBXW7	0.385912179602373	0.8671313027484601	0.7727492996298321	0.950381822781307	0.805740906539035	null	0.072944736935866	0.11822846678458	0.819467926764441	0.728321444273341
FBXW8	0.43710891023034004	0.15811750385064702	0.5593036996104711	0.163302881515916	0.14028466496471897	null	0.0604685365477921	0.22278612041051998	0.557530368881756	0.6749180202546279
FBXW9	0.546071999817423	null	0.345721872610308	0.684948921805542	0.670474759972691	0.673913512282425	0.696262619013102	0.5325915433544001	0.6488958371823399	0.369573374212087
FCAMR	0.24740567878995298	0.664288944969446	0.4000814743706129	0.810746749774764	0.40124836983635603	0.511601146966853	0.4000814743706129	0.983816012099603	0.0186289974988761	0.33558501632737
FCAR	0.3673282180950129	0.33331782178179903	0.20324593081044298	0.528922497383571	0.47728623556189204	null	null	null	0.22642938790095002	0.369113879789382
FCER1A	0.0713252407730994	0.15264642942996698	null	0.9104008703026759	0.0066802583940817105	null	null	0.8610691582742941	0.7902677013569559	0.35816082280566996
FCER1G	0.335100142929459	0.445789816873234	0.5536277071367299	0.320529354719283	0.8920698356540879	null	0.37416161610120097	0.446924389984128	0.8516051604651071	null
FCER2	0.790034238472963	0.213631528748386	0.384992287802933	0.6554317891381171	0.7767269161777709	null	0.268362962882459	0.22971694322528102	0.49133280363265097	0.30715149481806897
FCF1	0.022764507652604	0.44284545865117103	null	0.519155352230137	0.16139288983534303	null	0.255105437436888	0.255105437436888	0.25688194794602903	null
FCGBP	0.0118770087747445	0.0252603156173626	0.998028697625937	0.279768080457267	0.17765126110826399	0.905562594974433	null	null	0.22386802528198	0.855498971036751
FCGR1A	null	null	null	0.793287123774967	0.6158760374152851	0.8258880388368329	null	0.980413598179455	null	null
FCGR1B	0.875211384803661	null	null	0.954510375660249	0.00534823999781731	null	null	null	0.8400376779312401	0.6210868958127261
FCGR2A	0.49730740311045296	null	null	null	0.805462046500091	0.0554037760913065	0.13572839530301598	0.15492782838626198	0.3691823802466889	0.14066250009036
FCGR2B	0.515680123331718	0.563744130890158	null	0.18026027274597	0.99750357662781	null	0.16693438492258802	0.43174183109228204	0.7437579388177231	null
FCGR3A	null	null	0.4330502493498579	0.48100906275534705	0.49923301665263303	0.168053975800353	0.36999962488141	0.46243398777056	0.36300050856715393	null
FCGR3B	0.19094124361849302	0.345743581154128	0.338442777740247	0.8588287564925529	0.14663305220397302	null	0.0683056171773226	null	0.374146190101303	0.73539272695335
FCGRT	0.8785866750799359	0.195825430812218	0.746098626694055	0.9916944097024959	0.7160291551313421	null	0.954430213887686	0.7231800471627919	0.8746199441218672	0.28722544802355393
FCHO1	0.747592019161572	6.04896079270389e-06	0.340417631613257	0.7459462226198069	0.7466707802162759	null	0.7637904293391029	0.8351848173623849	0.977249352487818	0.5246192392858511
FCHO2	0.148539553695942	0.151892096981774	0.249362104502903	0.13502230891210398	0.212787665755246	null	0.0206390013701174	0.156194632468591	0.37857102667284104	0.31471844517203995
FCHSD1	0.707838286267054	null	0.0397117567662076	0.565018056053722	0.20698705861294103	0.829432485389686	0.302502892315508	0.247622419844636	0.9274933171407099	0.163781205371398
FCHSD2	0.617110493580648	null	0.650185038607976	0.435923840924066	0.661349470501921	null	0.513888500876415	0.83010145838878	0.302133513414295	0.7693545825278639
FCMR	0.9833520681246041	null	0.291238479515743	0.308640950166479	0.28009387988376194	null	0.497799229591819	0.36704707541469395	0.19481595472750898	0.5657645862648321
FCN1	0.6178527547635071	0.577768786957368	0.297734352705427	0.333129105795026	0.8541576593677801	0.4389704372598	0.656798771051578	0.542943660193443	0.0710994020239528	0.369994152202779
FCN2	0.21867192303291	0.129776446206886	null	0.644784907327415	0.901742957877679	0.894434797712134	null	0.11100734046740302	0.475073333101989	0.262116990219233
FCN3	null	0.81435576137698	null	null	0.6727043216505091	0.200768948265437	0.020098963149072	0.467315361004571	0.8283679398874291	0.0127097142243707
FCRL1	0.279068094827164	0.8063095804341371	null	0.775583240129501	0.317677501227011	0.8709984450549709	0.289954674603123	0.21154207054951002	0.364220441118837	0.44058636243085
FCRL2	0.6860576354051671	0.7251840874917901	0.637116032414454	0.880580684353835	0.451218222450548	null	0.0595487034397462	0.21425368001800302	0.0344413628244911	0.00461253656955707
FCRL3	0.12337319613727901	0.690871860440011	0.30773053614801	0.8752728744022049	0.502266466754847	null	0.30773053614801	0.637718324383678	0.7021751773305329	0.532002836063244
FCRL4	0.73269131503592	0.46189762083573793	null	null	0.24851160881549303	null	null	0.875486860670534	0.5990255861657471	0.707214821181782
FCRL5	0.96195564630409	0.692925978652824	0.6754653640487829	0.8671652050267858	0.789442576357765	0.9031363294220559	0.570095298105697	0.40357905162854607	0.8021119822200521	0.146071486518013
FCRL6	0.00937053318031777	0.482689160155633	0.19898022301953	0.500120089599858	0.19609539121261102	0.31042818937943606	0.179114992290661	0.7882124492321	0.0623148664833536	0.15672872191721804
FCRLA	0.632846586153779	0.142125428057096	0.8431153595589301	0.6038391767811451	0.21846624096811604	0.9464726610139941	0.817238390962874	0.16982400673949696	0.768812712495671	0.21264935616652303
FCRLB	0.902800666242256	0.37583214199230003	0.301041428880377	0.520780141586543	0.186387447796844	0.694875823259242	0.234294026920847	0.31661531439622903	0.074024584091443	0.958988846236511
FDCSP	0.658316399783576	0.288065209725773	null	null	null	null	null	0.854041971501458	null	0.8472966641328371
FDFT1	0.602166780945259	0.495734818059012	0.6038679175865711	0.6368487703366529	0.8983791424297071	0.8220533736009151	null	null	0.250885752143952	0.8413432065141461
FDPS	0.255820285851363	null	null	0.915813330135597	0.24420756389350198	null	0.27986386879465697	0.22381733563787698	0.22967619614713503	0.632731956383021
FDX1	0.0821203289835173	0.9095365909105251	0.19511214073185001	0.61782054465538	0.7011356626707379	null	0.24744494995631502	0.47885479626432104	0.0873185569056532	0.8215728174954671
FDX2	0.9737913681951441	null	0.988537114147799	0.9559000026122141	0.915764317273948	null	0.9737913681951441	null	0.579679826461827	null
FDXACB1	0.8513382768133521	null	0.400108308703617	0.42077835123442403	0.18631681639257996	0.354237318133236	null	null	0.706549741846485	null
FDXR	0.15368300984777403	0.101157013241763	0.0981572499104811	0.20963723215330102	0.058855646236057005	0.9222380684464709	0.11654142987048499	0.0547691734608104	0.615595153616962	0.072374757666983
FECH	0.28667160430354605	0.708749621494437	0.32614928379261	0.674091356947258	0.617842541274859	0.5914619459364739	0.5349383865310681	0.43872717465583505	0.237251059587815	0.9121155838518129
FEM1A	0.00254113986152338	0.00011467772840045901	null	null	0.39803141533129704	0.174912169462225	0.300185321272681	0.457181880540577	0.15627006533269902	null
FEM1B	0.5697268848441259	0.7098419579825792	null	null	0.8139997701562489	null	0.7260893336838141	0.497283260306848	0.9369430344312429	null
FEM1C	0.6463699337329399	0.57367166535147	0.514375031644138	0.004639977956692579	0.12502566503344198	null	0.42818115795503997	0.0967807316128471	0.869782103247184	0.744862389252465
FEN1	0.806553287433037	null	null	null	0.34291298194590897	0.7067145963729821	0.754329994336202	0.12937290262634402	0.3054227494824	0.669897278246275
FER	0.158991584523933	0.237737446951411	0.546556111654046	0.47825491516752006	0.8064082176277271	0.285529221654658	0.409805031689212	0.515490503038443	0.259297817058599	0.9891612628062328
FER1L5	0.8243648062323291	0.306890550578581	null	null	0.8538135243487959	0.909717689913802	null	0.947690436364177	0.499568817723213	null
FER1L6	0.0610502663503606	null	0.53730951843697	0.302430712614784	0.610664882639239	0.6823838182154011	0.9110291329502791	0.147888701583611	0.28666718218651	0.057635089300350995
FERD3L	null	null	null	0.390027191015115	0.15944587703048801	0.14511875401751903	0.129839559007459	0.12965250022188	0.9160037332161669	null
FERMT1	0.37437847886569997	0.45840844961284205	0.273545655973939	0.17215600478947798	0.8270772160548341	0.843566845220292	0.294303436073063	0.170376471316588	0.583197654579411	0.0795927285426893
FERMT2	0.22031124223605103	null	0.27154277836622304	0.277259787144407	0.47370698470920103	0.981477402984317	0.25244676527918597	0.6725512392833249	0.9312173573084142	null
FERMT3	0.17237121241066103	null	0.603460493914989	0.72688168418414	0.812151363799389	0.41103966856952295	0.719309840179432	0.827751401340394	0.9750414146000259	0.9908918440257671
FES	0.77444980551355	0.503310495277376	0.971092939265658	0.596051546577627	0.666437228026958	0.975440937939907	0.9630381391661892	0.8711111590585459	0.9841121535032171	null
FETUB	null	null	0.16672870662385597	0.290188606985345	0.14978157605755202	null	null	null	0.6303986726945889	null
FEV	null	null	0.6611751903033929	0.47100294349421395	0.8778695500028499	0.5898644204362429	0.8545760895280892	0.9222678624513309	0.5109785038965909	null
FEZ1	0.16409572850359302	0.9144640877249709	0.0479976192161957	0.139939193766629	0.4596428841578689	0.5573689198902281	0.5652165459856701	0.5497367028521271	0.6319130441232521	null
FEZ2	0.355792389552872	0.6418230476595129	0.422579811852421	0.579200684207845	0.32576843171248804	null	null	0.0505654989808918	0.22143391837632997	0.8356419166983029
FEZF1	0.40747670828623705	0.0252676357764265	0.10288386181114399	0.0115290638648911	0.0178324446076321	null	0.0497491881579635	0.00822898359748203	0.00824000842672812	0.441909493155581
FEZF2	0.305930865756206	null	0.889425336460485	null	0.199450172270543	null	0.719003898484707	0.8436110590253009	0.490490208053479	0.987591781344745
FFAR1	0.16439743238862198	0.217314989565954	0.9249603348320791	0.803312086968448	0.5278207511170651	null	null	0.29756868934686304	0.643106803716045	0.507663106695379
FFAR2	0.12915347831359	0.916523628846761	0.17837075416122197	0.14167497823328198	0.010217640724839001	0.528162749659154	0.38491283901612	0.31278792309730297	0.936057815693382	0.455408945487353
FFAR3	0.178955009826799	null	null	0.25348153777197396	0.5262247963959529	null	null	0.398524995310158	0.84483253366357	0.43769181659390793
FFAR4	0.150397414489505	0.5686597474642231	0.243612220988777	0.29657996881635806	0.40007284829446704	0.424863427072914	0.314574077051575	0.42991939359136	0.7887983104599621	0.417992086833922
FGA	0.6757357464409991	0.137305804909563	0.7602928823618922	0.811072010152473	0.0942461504123401	0.11463036039694699	0.8762256495710858	0.956371050338687	0.0302827009313039	0.9897974544432241
FGB	0.432708269699131	0.39358831606470296	0.835289580333533	0.525145074460992	0.46315438152054994	0.19105660212106898	0.424569179641622	0.26826201406146805	0.5467056076028239	0.9818447840641329
FGD2	0.8874624584092321	0.8423879527414458	0.0302939147463874	0.0612970375676145	0.0834303039735604	0.9730591615109642	0.3478219882485639	0.405389197739674	0.4114862454261529	0.7106029210289
FGD3	0.630174404114396	0.9796857203169659	0.556682821966771	0.39334159571665994	0.8313715563987281	0.08619425032987599	0.682419599707586	0.409902612668936	0.697187089816872	0.882648160770021
FGD4	0.6963191397177221	0.29577458015582203	0.0203848025472773	0.727594676331749	0.0150061896918422	0.8544075568574059	0.29009445595442607	0.7012030737123119	0.104304576012769	0.8350700071793971
FGD5	null	null	0.8840435830936171	0.44434037239873997	0.7033099903107591	0.609684511824343	0.26925993915114305	0.41651648879958103	0.6243590932623709	null
FGD6	0.0385243408622767	0.14437146679172597	0.840039926313765	0.134358191506852	0.690388072149189	0.40223691487200297	0.8407714811295609	0.335890239660199	0.48338405568782394	0.6438498400458671
FGF1	0.3743863716326761	null	0.8075456796104179	0.041759013951884	0.595865540072268	null	0.85123111587564	0.0807552060241618	0.0739931666154681	0.218209801887351
FGF10	0.0304116016931351	0.937819219045557	null	null	0.647147683771775	null	0.8760312700001229	0.810903052263612	0.159791826231276	null
FGF11	null	null	0.9180617310931259	0.822307882544739	0.8558333031951909	0.52945138746668	null	null	0.8905050425713721	null
FGF12	0.754387355097427	0.8061003545049371	0.33786125654598	0.7737162090059979	0.202056298592262	null	0.80745622461732	0.515907970444512	0.887061532805118	0.37760778034223297
FGF14	0.545178901040916	null	0.10456593929751899	0.10507914831133601	0.8454066172927059	null	0.376824346940168	0.43513940342070706	0.429672444378228	0.23268473772070003
FGF17	0.7134559421077521	null	null	0.40887283684163706	0.42352476797292204	0.973773854685999	0.511328964178128	0.45547741754697596	0.352640470300721	0.8109576203345241
FGF18	0.505256712887598	0.05606391973081701	0.46282588997723	0.787147432394293	0.876654191808306	0.8547553025932841	0.547571428633396	0.8318471085693991	0.0651115983660893	0.841622187605415
FGF19	0.0755776052220927	0.7004621582473319	1.68638436548463e-11	0.593394059590974	0.363349234427375	null	4.987787960430981e-12	0.633413778824	0.234561039010466	0.5128137689525579
FGF2	0.9367412565915559	null	0.0898911531540798	0.0967712996490648	0.160291349550268	0.0255333270251838	0.123899696754513	0.195317147459927	0.32153447016156295	0.186539209596917
FGF20	0.6841241565837641	0.733528385832607	0.591172353854096	0.752620911564973	0.689632610467404	null	0.802220415770697	0.8513991592084209	0.8256350335418711	0.8310690688508171
FGF21	0.882611725205416	0.7010509094522329	0.404123968408567	0.329165346704339	0.636716204327114	0.00677435526046188	0.316923594015954	0.829848466432471	0.7953638054452741	0.237456673964582
FGF22	0.601333302177425	0.753752853231608	0.519399695822895	0.753978918224787	0.857899341167133	0.32110675464885197	0.523601612946651	0.628372831217853	0.11008562003742998	0.8891649153867289
FGF23	0.13674677283564302	null	null	0.9344028106234542	0.50346725047427	null	null	0.11463107078561399	0.581143303746665	null
FGF3	0.423782269090079	0.657602437201013	null	0.858638941893133	0.00259104155252765	null	0.521222031523885	0.829238842013561	0.369342353951588	0.154190068791525
FGF4	0.787387743843052	0.531012751394225	0.585030140558625	0.47355530838784904	0.134553172706536	0.00016656803139336598	0.39402193759162896	0.0380189868876284	0.248286636416043	0.465481926237805
FGF5	0.25112129721582604	null	null	0.26844246717699	0.304690694152626	0.308462439061835	0.570943995949167	0.5245355406903979	0.6126287396337879	0.372415737544119
FGF6	0.211631727149266	0.40873008209359296	0.971180369894389	0.170816998308289	0.217924351622875	0.161756664861892	null	0.821087086687616	0.89309732414501	0.457624221557986
FGF7	0.900277103586933	null	0.160856407161066	0.739246316413028	0.9734184553218441	null	0.71392309503619	0.6472270007963671	0.31671496244122305	null
FGF8	0.8255221902730391	0.429466766984606	0.4609309437668811	0.46514165473918	0.307851598859505	null	0.43337724657811894	0.45921351143327704	0.9527603333748241	null
FGF9	0.38828392322988703	0.127623635898831	0.662409842218041	0.898169534136838	null	null	0.573607563126358	0.5652858777476989	0.61228698360409	0.734668394366038
FGFBP1	0.23136432107301605	0.31023235203827804	0.6328379146499761	0.24532471217535198	0.952354147430257	null	0.17605814713772602	0.200172852247845	0.138388180067446	0.957663492466146
FGFBP2	0.44679451491237604	0.590333101692676	0.063078454920007	0.0958252690849635	0.550612094440972	null	null	null	0.789299508053334	null
FGFBP3	0.117180943225173	0.6563557928357611	0.936378317145396	0.9337012634448941	0.954146804851988	null	0.9487541542543331	0.624204904876212	0.200527335121829	null
FGFR1	0.105093535916974	null	0.349883147868051	0.6126490602642081	0.23176151795370803	0.5524224650056839	0.316083583764612	0.245948829605142	0.173922683169292	0.13521350859130601
FGFR1OP	null	null	0.538749565867376	0.27745364094656	0.5536890467806489	null	0.9131938496071421	null	0.410056890190865	null
FGFR1OP2	0.5883000099072521	0.21112199816031305	0.45914170499317497	0.227759674128137	0.7408694240752279	null	0.361409295270716	0.6200781783757061	0.701741169984531	null
FGFR2	0.920883061067687	0.201036753834342	0.9884979685833009	0.276557964940803	0.596062638508626	0.225251544020129	0.665412240108986	0.62517513784816	0.8782383796140679	0.381102349813511
FGFR3	0.17171325465677897	0.7386490695435419	0.15257012468115302	0.9152789148740309	0.19854454986946	0.16977780778704799	0.10402288109516	0.635364783757303	0.909198458616196	0.141570419102786
FGFR4	0.105334847742269	0.927496984320958	0.716288790178677	0.845572764445606	0.798495162987341	0.967559079220739	0.18360633780047397	0.23661888471742604	0.229615786217703	0.15162766873504502
FGFRL1	0.258641355543143	null	0.29761260768466197	0.22039655982711698	0.8306816427535391	0.48987005158990005	0.29761260768466197	0.50241913912178	0.22970935684216	0.39525812395749504
FGG	0.7860592941798951	0.27841999587606203	0.49447364326770904	0.5920006977473371	0.564588636340203	0.294000451569364	0.6570903204374761	0.851708802550096	0.428893288993875	0.414423841843329
FGGY	0.46173742836291604	0.8774696251137459	0.9054477845886659	0.158422352904011	0.290253693782063	0.21544962132113396	0.395452467950602	0.00704415430631822	0.948826487368163	0.928817456023365
FGL1	0.8187931044648109	0.5394851511588761	0.9406473148107609	0.5706975779570179	0.444528393651476	0.494181721718509	0.9542245663197209	0.6420874164104301	0.683590444356005	0.9783199209500341
FGL2	0.714869429885585	null	0.567530007358303	0.5865205196507309	0.43495545567391203	0.837484389662205	0.412850025451356	0.699216681613984	0.31478863243259697	null
FGR	0.0399217826823547	0.8352128527202549	0.129458100167203	0.0310854191794139	0.8525688567116441	0.42869698171819604	0.4251178918831521	0.00594661863164903	0.535269797561313	0.0748248870839918
FH	0.313312689956285	0.189247080989184	0.9693010126434821	0.7507250514685251	0.537481310746646	0.454702601376046	0.954913081251527	0.8103031440880022	0.576598979895737	0.8874802682020458
FHAD1	0.536506713938641	5.81444811987852e-05	0.413068710080815	0.655710478269051	0.400333931789502	0.23140306704449803	0.24504759677799698	0.670703779807903	0.7226926100624591	0.37129639178032203
FHDC1	0.256201471052394	0.5945203069401489	0.6786971987062509	0.8963479216919319	0.710336087541047	null	0.415623837588389	0.477407763257087	0.682469399074842	null
FHIT	0.35659773925991706	null	0.7068347510750991	0.7120881172649549	0.0234408978577331	0.0976472698074864	0.7043107027646209	0.14928564679010997	0.0833447264282273	0.87053665671624
FHL2	0.0488896816496341	0.6999732960566479	0.259902849205007	0.0185789944911583	0.124060515397512	0.0819099850843399	0.19265851052366298	0.501799537837483	0.19753057730507798	0.11746370288739201
FHL3	0.8938435133261899	0.486136991337088	0.290689109768608	0.48818020350890995	0.34825680671448606	0.293972646460487	0.352529753728511	0.0530135223779973	0.000586403035405914	0.753475630700491
FHL5	0.968823344868139	0.672427215944331	0.8415251380862909	0.8415251380862909	0.266154209265806	0.648666249431009	0.775289681288217	0.195855867532636	0.981193194811451	0.35513978456191597
FHOD1	0.9134402965254259	null	null	null	0.7659595409465191	0.22418550713514	0.881576587418938	0.267157270539066	0.0100405823128646	null
FHOD3	0.41366767107532204	null	0.17041063107197502	0.363245243561731	0.74598646807296	0.651037121157887	0.167368327533267	0.732526310938848	0.0884379107043517	0.585052598296828
FIBCD1	0.62403991726701	0.493802484806727	0.31539591053205396	0.41316950646339706	0.988138421283871	0.967529394559352	null	0.25631875569280105	0.9069193438570009	null
FIBIN	0.227931744045665	0.347621807145665	0.329908636779904	0.420073997246971	0.6208096346716341	null	0.329908636779904	0.26396302583639103	0.00321212291332695	0.128546120945877
FIBP	0.790583189185854	0.0718111820673171	null	0.0261547684501255	0.7154777641081959	0.9578832838271801	0.587613996223704	0.9306750031562309	0.668127578441985	0.8720141986998409
FICD	0.5204885598437089	null	0.266514977936191	0.452290341277152	0.771611335896317	0.9820182084202119	0.37121733351851	0.5492051077604421	0.139328462347169	0.00962804614530333
FIG4	0.553319083709052	null	null	null	0.594011275861584	0.354129165504631	0.221556120833478	0.5341047295859529	0.174972580214798	0.00136869437373899
FIGLA	null	0.856361330906293	null	null	0.9033925223290039	0.6789517339071109	null	0.6316067320552571	null	0.886435134030471
FIGN	0.9546686698987571	0.332432270536907	0.5966185480673659	0.157833557725788	0.863776336189381	0.96872344829019	0.62736605937047	0.839387129220822	0.776072444676984	0.6993931117322111
FIGNL1	0.138475206304415	0.504739188449346	0.464131268744464	0.751241806541495	0.7926506697940351	0.997819466180453	null	null	0.5718679585787539	null
FIGNL2	null	null	0.117268208924539	0.263870227354769	0.718535716965775	null	0.771262039765761	0.16438229947169	0.190994570051444	null
FILIP1	0.050444757686678006	null	0.0404745539558965	0.05057936587113201	0.021287168409876	0.415564267793997	0.865174280998302	0.868905890345178	0.18598413639308398	0.854741512992491
FILIP1L	0.0595942039584294	null	0.515995734540578	0.254578306423754	0.4199405281692561	0.603606013956573	0.512402589709542	0.554204469082255	0.5476562317888259	null
FIP1L1	0.426670547815359	null	0.815679055386694	0.9130128328868241	0.981124028011345	null	0.768290236590915	0.554293535006797	0.13592452490648999	0.55747226336891
FIS1	0.999937528784504	null	0.9155592406761809	0.7123032644734221	0.9484323882178649	null	0.262201373761862	0.768024241538146	null	0.640385090690999
FITM1	0.7209468316022299	0.12280163780711201	0.529503346625925	0.31402866611195096	0.35612480021702797	0.566371921195551	null	null	0.35242080061618497	null
FITM2	0.719260391849481	0.901296711037433	0.7951864865234091	0.41428288122002105	0.105003528396382	0.853420335920185	0.6864495437308629	0.286778398976576	null	0.37878027978864603
FIZ1	0.314231439136855	0.9544299194319351	0.23890367723995498	0.632709939028606	0.45998421866848	null	0.16084430323484197	0.518768711676093	0.0235691537697235	null
FJX1	0.9677866166550072	0.578941807416703	0.164295890768333	0.048933177457013	0.889693100219781	0.7675555694124531	0.152854553463038	0.0156219695613334	0.734906663187712	0.00119290045208964
FKBP10	0.968259795154002	0.9848246447598209	null	0.0880718805954344	0.9461661139075959	0.997337764557337	0.8104095471441959	0.8028800967717041	0.797820834711882	0.714415553178469
FKBP11	0.6858534426609001	null	0.8362560017885992	0.837962949563265	0.6706031789676179	0.955656267656384	null	null	0.896654859615596	null
FKBP14	null	null	null	null	0.7685759290921559	null	null	null	0.37998185484291397	null
FKBP15	0.6836460905142011	null	0.38475492208191997	0.356290669815863	0.5712241635702789	0.180612271796344	0.383956444621593	0.629791039483641	0.301765132080787	0.307668501410937
FKBP1A	0.187957237082008	null	null	0.7875281146998471	0.8215942893304781	null	0.231419874414287	0.745487946472131	null	0.420254491312053
FKBP1B	0.0878887434699365	0.829457118807553	0.35392350801307104	0.0386883835356917	null	null	0.297161748780099	0.320419685881544	0.8366817703479399	null
FKBP1C	0.11855799537727499	0.43540437076210603	null	null	0.213933814804686	null	null	null	null	0.546840013872314
FKBP2	null	0.7069460429905509	null	0.596848136103324	0.8385125023507729	0.8288974966869871	null	null	0.148044728293812	0.7069455261180619
FKBP3	0.148915026227988	null	null	null	0.671168634839281	0.278986181460729	0.449813350328929	0.00295877696496794	0.7295399116754631	0.9477158810463541
FKBP4	null	null	0.579431117156772	0.867403663360617	0.433286033305322	0.5289768635050071	0.332547161220943	0.208322977664832	0.5135425972529339	null
FKBP5	0.372901933425769	0.790121644253979	0.5822660838830771	0.728229336673902	0.9821988686500391	0.875615701939773	0.960974865942814	0.4303477521377271	0.386786049407503	0.8119582133947751
FKBP6	0.10425762284104	0.432497630562593	null	null	0.323931898092242	0.495047974799373	0.909546916635692	0.446686709748352	0.275899284508574	0.5991787272672429
FKBP7	0.753128041479952	0.7122815753378381	0.277829011665709	0.239636700338873	0.8483086193452869	0.7727890386439701	0.641186917721878	0.651412865597402	0.977445258940967	0.579825518317959
FKBP8	0.7884384667662329	null	0.0842906875425942	0.844694064449184	0.337524593891485	null	0.579200438178358	0.6837944239765421	0.887224627811875	0.11286810509441499
FKBP9	0.18884941195479502	0.8554489291894128	0.17578121637273003	0.0699454452929945	0.440191998521044	0.7463165106887231	0.0624290955662682	0.31860313590094896	0.263152713433244	0.504430149375775
FKBPL	0.835059701816339	null	null	null	0.227226011457136	null	null	null	0.38939478280624606	0.547647627539952
FKRP	0.54230477915871	0.0668834569628384	0.932060961225682	0.32181822118887393	0.19037832909915697	0.196011463435121	0.469026122980675	0.6773647755178821	0.868993448895773	null
FKTN	0.34004429965703004	0.113882539095773	null	0.347506751875225	0.41949180246530493	0.5889371312918621	null	0.987311063787203	0.8058497101232779	null
FLAD1	0.16961176715541101	null	0.922063836515608	0.147096393328417	0.16824388872400897	0.10793253320065	0.922063836515608	0.16231609281542	0.732605437276468	0.10357741172783601
FLCN	0.8859470388737571	null	0.51616056537119	0.663106223356255	0.0457224832824162	0.18768110869412302	null	null	0.818264689028773	0.49978739268492295
FLG	null	null	0.8183740180442	0.43201237145572996	0.814360199815042	0.9252112417639609	0.88244955754944	0.7820462408944391	0.249985553607167	null
FLG2	null	null	null	0.857622269852035	0.260017599715422	0.7704629989412671	null	0.638498184183398	0.024063019635997	null
FLI1	0.365179698744006	0.7625329369115039	0.963990175951203	0.8116777660016109	0.6163257868101579	null	null	0.26787271785922	0.72733970961585	null
FLII	0.687548241795786	null	null	null	0.727390749540843	0.518144268796904	null	null	0.6883078883180539	0.91854626900705
FLNB	0.356621060451816	0.7752450728703121	0.39825945322403794	0.7635522651188199	0.5802529037459351	0.337161398646875	0.273298399125928	0.8045958952171509	0.6969120820477239	0.33132270403806796
FLNC	0.522624617131323	null	0.646790033117689	0.31575532274755297	0.679245839075305	0.29443582207956204	0.295591393072251	0.535492045585004	0.58103690801558	0.215433942065929
FLOT1	0.076931775300615	0.08374809257426401	0.0781221547397686	0.0732800321672122	0.36563238974358203	0.9629978384166551	0.0797380779209614	0.07725345044056	0.0950806918680265	null
FLOT2	0.26099370080571	0.8719848184850552	0.9576023975045791	0.83388504037707	0.329440307605741	0.4824543873220611	0.8318345873321991	0.594509994040857	0.7055924321360759	null
FLRT1	0.11762383871977802	null	0.40696729076473204	0.6413664331758671	0.7105899817375949	0.11278125359867598	null	null	0.312331618715171	null
FLRT2	0.294944083945883	0.355633344373194	0.0274126462911052	0.4089626429273929	0.256638015947536	null	0.0216569593867553	0.10669605713046001	0.6060921158079089	null
FLRT3	0.6442014784579639	null	0.148576608336571	0.980177324105269	0.92402380893388	null	0.148576608336571	0.9849933784581709	0.9348703984776909	null
FLT1	0.4455683283183379	0.5126294164520789	0.16312230316792997	0.560128082997382	0.46039312277663	0.8345352951099398	0.553683512296694	0.57121316539652	0.39268737662618397	0.9108382005504251
FLT3	0.760991676555851	0.9621938695569159	0.531265605949317	0.5646945828779921	0.801740591546129	0.171170267281475	0.531265605949317	0.151628906305077	0.932668360411051	0.08993048002994601
FLT3LG	null	null	0.696379968848667	0.85158184657132	0.20959330669166099	0.0270922448780913	null	null	0.30108054203187	null
FLT4	0.547546501309107	0.0736995851438501	0.19750673133389998	0.7412712133406941	0.167562373311328	0.0444608362502443	0.301074924431347	0.918642949323847	0.7894870220609091	0.249015011547716
FLVCR1	0.7294254015245931	0.8707740242728199	null	0.6953875174145929	0.00199283967330799	0.0402502315273008	0.334670639459768	0.289049988092525	0.56708927037184	0.9422096142085951
FLVCR2	0.36478356646576293	null	0.266956384135248	0.5305829957082849	0.503950590797844	0.708500686340958	0.25951903667589	0.45513216344915897	0.839974146581793	null
FLYWCH1	0.836219472198437	null	0.0519704770423647	0.0724496487454269	0.38283773798590204	0.884178872980378	0.0522688108931352	0.00124658642134268	0.273067122667388	0.0018646377843488699
FLYWCH2	0.760609661096135	0.8185110250369709	0.23743761937462804	0.819226819867509	0.13060992919313197	null	0.478779922702563	0.8239665416895359	0.276168882861368	0.24736671471083702
FMC1	0.14913203509100303	null	null	null	0.28536592464596006	null	0.8442177423627371	0.729215618218787	null	null
FMN1	0.466556272975117	0.608411930872867	0.7428882262681991	0.516483638276826	0.690682924730574	0.33888460027558903	0.998078034159447	0.8444268623978258	0.94446886329968	0.9651253547671841
FMN2	0.767694702736974	0.421651189432488	0.749575653716759	0.99630418129243	0.771134753450791	0.462553195896759	0.207097255440585	0.545523868764299	0.7160764765247671	0.37657494266730607
FMNL1	0.0754580799353937	null	0.7379488937386891	0.401485759722778	0.24862309063512197	0.469305696120378	0.104258798277646	0.12674201179049402	0.9638101360626731	null
FMNL2	0.899153960076581	0.518329168269116	0.580842025557224	0.00769205496289138	0.823197683783884	0.4307708038287029	0.342765470435738	0.23410744634053499	0.659455462411176	0.18052421566514398
FMNL3	0.7944200043116351	null	0.5662069030686421	0.44142073480353294	0.5968326189048989	0.40213335475783707	0.435302861118597	0.497318129141693	0.7879174301565399	null
FMO1	0.6469375836462121	0.0357076551774724	0.0848158718964359	0.105236418517364	0.0260428304771004	0.756014295400018	0.262077564844557	0.0639135497934885	0.245643763227655	null
FMO2	null	null	0.31743845588670505	0.4612335706115229	0.520847784420188	0.550478130108104	null	null	0.81685877777529	null
FMO3	null	null	0.21917456793267898	0.072866886635176	0.0705255228379027	0.408532498464861	null	null	0.9287063878317259	null
FMO4	0.185936803614522	0.445979638008015	0.00427054529352666	0.517869932557169	0.206847060614651	0.36950829467316704	0.00236873381805736	0.80576930169828	0.777488707292699	0.6584325154193461
FMO5	null	null	0.28607653944699	0.7299496336667142	0.8953486798541189	0.27270737098323894	null	null	0.21487381521906898	null
FMOD	0.0193450770656182	0.0965980319580892	0.9451371490561421	0.6774288622866079	0.31108094380477697	null	0.93145670962065	0.9001901928312479	0.113459477412658	0.37650148565632
FN1	0.0350573139602278	0.865850116042178	0.725539620917715	0.9222031020797041	0.6924176940499329	0.11282075356459698	0.961319186203857	0.0641650671054368	0.5071716176896099	0.7431611790151259
FN3K	null	null	0.0976985907594574	0.504904187731219	0.263848835780862	0.331329337986013	0.21077770376922197	0.40643649108183705	0.399445108622584	0.285636926011312
FN3KRP	0.03456509841384	null	0.6455482451248921	0.14362305253556198	0.162268223603237	0.19692623513170301	0.169616929314089	0.8864350142542109	0.11981386870733099	0.572909438450818
FNBP1	0.7518556555372711	0.33680533786129996	0.11743274305694999	0.321813361135552	0.17292819232986498	null	0.62519371440886	0.21376205773952897	0.22634782153215402	0.0325926857133105
FNBP1L	0.0953806569200455	0.6502082961884	0.9463469585061071	0.9881959063659671	0.8927049399835941	null	0.950008302938064	0.9775031664557441	0.23314131491530102	0.976174269872361
FNBP4	0.6204120754918571	0.636745863157411	0.996612514017468	0.569086769550552	0.0115958332927041	null	null	null	0.188295773211905	0.422291831446383
FNDC1	0.0560989245923281	0.705547705613434	0.818144003385177	0.7151789942437891	0.182292864653724	null	0.6884656775572779	0.668125199653211	0.6785547536259781	null
FNDC10	0.663530395242055	0.56368311982649	0.152128711210856	0.526076668874653	0.43628874458859795	null	0.36107119831095597	0.49474788916659296	0.00314045173904121	0.6741915948175099
FNDC11	0.8332106606886721	0.046624108165114996	0.459701306961749	0.304823744210519	0.795024511119269	null	null	0.815081137656125	0.0292802520502208	0.600393721111114
FNDC3A	0.16853132543191002	0.44757845710541905	0.7558593263794731	0.812333505422635	0.193659484509379	0.7819923045318801	0.9798466990114408	0.9814663741704509	0.224060844886238	null
FNDC3B	0.7417281331649609	0.8584917044633679	0.0338784688844489	0.31318981531852197	0.949952138158958	0.9830347895239991	0.0358719681393384	0.0535283948170211	0.46594437329662397	0.834895337424167
FNDC4	0.569184017186951	0.30512651088729	0.5147221812834271	0.516410284674725	0.426738760480349	0.972339452320783	0.49907811916095396	0.0287630405413271	0.0137646011172411	0.021669633572263
FNDC5	0.402731123235857	0.43346876991579397	0.998069354062559	0.385709104644327	0.149727833982555	null	0.9691234166469692	0.998461513694307	0.259121499715693	0.8653941916740251
FNDC7	0.500427986141528	0.133814567983065	null	0.49646947314554707	0.24829143620899397	0.308797141905492	null	0.874010332470032	0.46060881544341	0.555907301119079
FNDC8	0.9103469016944091	null	null	null	0.267681363163852	0.5826098968466871	null	null	0.897900458602045	null
FNDC9	0.11131852165206801	null	0.876820707119887	0.37446940667825396	0.836561285487085	null	null	null	0.930483046160418	null
FNIP1	0.849620744141129	null	0.417620471008133	0.8855754295865941	0.335080357341471	null	null	0.552319728141438	0.39979597645803705	0.570163612765219
FNIP2	0.20798260683082398	null	0.805396527519707	0.44817810483558296	0.870385735005597	null	0.595145433270636	0.7398844151602421	0.822176500558723	0.41562418490996206
FNTA	0.207352935320591	0.0239411007899517	0.26836583860884194	0.102889428796045	0.0330771664737934	null	null	0.930481405318869	0.8529466834146379	null
FNTB	0.6989620432121422	null	null	0.305514725005568	0.34375555231972904	null	0.8923613155140979	0.8923613155140979	0.973601377441881	null
FOCAD	0.96910457210581	0.8272179817653221	0.565101687144814	0.9076272970783491	0.49985647902166297	0.877827198117145	0.7407436785988679	0.429640048322692	0.811416674658874	0.529743625233994
FOLH1	0.7736579491308871	0.5944455129789	0.977761215434377	0.6774207422581829	0.0972395629842498	null	0.977761215434377	0.588474394056675	0.145876290865681	0.498355903021678
FOLR1	null	null	null	null	0.6308860737742521	0.535820863953013	null	null	0.8195268673310079	null
FOLR2	0.0102375087451054	0.7766390679237859	0.191085939966401	0.5046902681904579	0.238272424039126	0.791576038110512	0.48234378072326295	0.767049259209455	0.987864018230444	0.728428143906333
FOLR3	0.23670843083320897	0.28848663608666303	null	0.6946985450475679	0.8648997642502699	0.676909063113016	0.0006724905720936201	0.15589293556192002	0.494856116212164	0.02600076166943
FOPNL	0.308679522360153	0.522200491882622	0.443724306473609	0.30895980792900896	0.5091233693505279	0.237191343670692	null	null	null	0.12136480758235801
FOS	0.0531137208355412	0.8029520401807779	0.9291782610433321	0.32429293162409006	0.991940283512608	0.726532307304748	0.944559452556684	0.893067162072234	0.39769435907000805	0.812271399195549
FOSB	0.444013317589287	null	0.472194636137745	0.632369937670723	0.587824280113503	null	0.7266497914043369	0.516028954588971	0.08173244473159501	null
FOSL1	0.0231340882045554	0.6288946552631229	0.36849591492856004	0.309862711350528	0.479787425418981	0.566785649261106	0.148146903393129	0.139206607649227	0.250718664866138	0.8536888896455459
FOSL2	0.611900998134141	0.180790082843004	0.66456481639128	0.6560480698967099	0.445687554973633	null	0.675396632561365	0.35582431831043293	0.8043469304481959	null
FOXA1	0.8227974735420971	0.8879244840965129	0.973567811131033	0.9258459845701271	0.40350317142155395	0.00021418129282313502	0.986921817301313	0.917013106404984	0.293365642807386	0.623264874192615
FOXA2	0.841881962959427	0.17025413571338502	0.48112090446845895	0.7573594477715859	0.0517861036620914	0.8989286211528221	0.509926639918127	0.783761070045567	0.757871771184668	0.6960816952246172
FOXA3	0.294310340187524	0.590856258419905	null	null	0.12901723341105803	0.0654341235482913	0.279535260936089	0.373405186475404	0.48593664566608796	0.40335467960629606
FOXB1	0.7188814200235981	0.0111698174278672	0.851999631532626	0.0108164473577812	0.53827013756938	0.53827013756938	0.8556755209968578	0.6790093846087409	0.26940749694901	0.0229121011204515
FOXB2	null	0.654311927444489	0.430143297165752	0.0118723906602411	0.78955766650545	0.30168677505146696	0.355085773849608	0.837283719736922	0.445323299209618	0.526644304567721
FOXC1	0.0478883430775418	0.7678574288012908	0.0154849213908514	0.128909871305682	0.00855100338389092	0.290574532191134	0.0143081922403084	0.00612240598161296	0.0077364051610173705	0.604529846341511
FOXC2	0.131210815149163	0.162383482953339	0.641675155502391	0.24106568881237897	0.582999115274061	0.15093497595326902	0.567560550512978	0.234162113247954	0.509417792066914	null
FOXD1	0.427163785279472	null	null	null	0.211883461649926	null	0.31586984584476	0.271428297497105	0.33833633800456797	0.40627870040603997
FOXD2	0.279240389372248	0.31144622387903004	null	null	0.417097859708421	0.490840289813535	0.470962610675816	0.529988238651381	0.8511860137063628	0.9001546674892679
FOXD3	0.954006685477251	0.49637822925395103	null	null	0.906825104150745	0.502660974832132	0.91211538015432	0.8632812077804041	0.248766699709389	null
FOXD4	0.0501537760909703	0.47535416875501	null	null	0.764269638807385	0.700063278443377	null	0.9197564867129899	0.9397581949521681	0.749459616962284
FOXD4L1	0.014186661831138002	0.721985441613787	null	0.36832045972021704	0.0400348172791978	0.0322497920046738	null	0.12561222839457	null	0.222779586909054
FOXD4L3	0.427845196773858	0.718572039391898	null	null	0.3921274443835229	null	null	null	0.135040866008649	0.0948186043142261
FOXD4L4	0.448646144410952	0.696318495060163	null	null	0.456153293160007	0.634473311768631	null	null	0.09919750079175801	0.523793085545924
FOXD4L5	null	null	null	null	0.587310198653741	null	null	null	0.24344750378792604	0.891612909060836
FOXD4L6	0.49701279944665505	null	null	null	0.139408764892943	null	null	null	0.708494343443925	null
FOXE1	0.7782559008397729	0.49775573581248705	0.701221412098981	0.9135414123167328	0.8514707890843392	0.36915206662032	0.7161045028968941	0.678711122880854	0.5555361471816229	0.751688730181188
FOXE3	0.940635906691123	0.405456371073818	null	null	0.150101527222309	0.998327424116168	0.42736374628617496	0.308269598249792	0.3928538160531071	0.438545602576047
FOXF1	0.561114821463939	0.624420312920423	0.17177111560356698	0.725833854063559	0.28780672294730497	0.273490859050431	0.32294771807947603	0.209088332025116	0.7400720266615569	0.611706328781631
FOXF2	0.566657232552877	0.16485904796159803	0.6378356628738111	0.4932286469843011	0.466206397065995	0.0654331261950365	0.528488178060428	0.45350664282740005	0.67233072076345	0.625467231947157
FOXG1	0.972770369962361	0.9523031125147959	0.8965798751225149	0.360351013113452	0.00434219628716959	null	0.977606286096918	0.809684263794015	0.198339263915822	null
FOXH1	0.9074575871427659	null	0.9602750186619209	0.296198268701387	0.0923027228442433	0.0960091058500367	0.9699257831300491	0.279551754340035	0.860994039514871	0.24441786142310395
FOXI1	0.7812611714393051	0.7277654698610391	null	0.248010867425661	0.22622157800718698	0.286900718686844	null	0.38136815732663604	0.21084923557535	0.9723281922023541
FOXI2	0.623950087291395	0.402149539448724	null	null	0.400314574153252	0.0530873929977653	0.906063275683662	0.7744557650234941	0.931283421914057	0.9844131449948791
FOXI3	0.0926878973445802	0.0848573951574114	0.0738737573769086	0.0702174131730042	0.0789332650380647	null	0.0559015342072176	0.0680265547808192	0.39301127316660606	0.070281405055429
FOXJ1	0.7451303963201271	0.756060746083263	0.541325664446481	0.9435467025501091	0.733465083283663	0.410754973349883	0.11388892793992501	0.71416262077652	0.477328163959105	null
FOXJ2	0.207820431584452	0.7931795640338509	0.536243005177327	0.0493953194236402	0.436696062099128	0.354378884838531	0.53758698663039	0.0567071868600051	0.4191357759193479	0.7563569968304481
FOXJ3	0.27569648439237504	0.614790760282337	0.29929832337319895	0.10034772065294	0.631736354136793	0.71232821192699	0.307884291179813	0.38004786779293603	0.6822892202677471	null
FOXK1	0.0842433297695386	0.328510134440689	0.7080369353410619	0.330459082536115	0.0351478833321011	0.180314505318861	0.7080369353410619	0.231269527424351	0.16776859630187602	0.534194377268818
FOXK2	0.262343403575929	0.5178872995046789	0.8946446742069781	0.520880868468084	0.5891150091298779	0.326211872541096	0.580469545185431	0.484434865307758	0.631202621174994	0.198796181664866
FOXL1	0.9334751750338741	0.596729138032637	0.803312073231994	0.0736205390860676	0.835382646557973	0.343772087383395	0.55916839805411	0.710923282157516	0.812152256128026	0.0838146520827525
FOXL2	0.951644221314725	null	null	null	0.814032281448619	0.374330466133504	0.943900434864213	0.9942210790019691	0.62813279469688	0.95816615073915
FOXL2NB	0.893040737646175	0.8735468453351529	0.905013396982265	0.546319384838773	0.48072614242854106	null	0.956943600703993	0.9887929716833459	0.79624869924696	0.95816615073915
FOXM1	0.135091696387029	null	null	0.45873681673362204	0.9713400008354559	0.9425235161765251	0.911341894009549	0.8038971722678191	0.43740226667637394	null
FOXN1	0.5152716462095539	null	null	0.586965953291584	0.0998801599927823	0.897699953913742	0.9318076961891409	0.731940769739068	0.631544187489889	null
FOXN2	0.752728481663924	0.137853272413883	0.519072384933784	0.8198959743860191	0.51751204645966	0.9412679226091999	0.320211861068533	0.43061634588164294	0.564291182900859	0.7441296976498472
FOXN3	0.40700352742392704	0.56969457980314	0.5813284842859909	0.8524317246384711	0.688494003754833	0.0931252718891322	0.11328674396230501	0.7247789221507449	0.658772581298853	null
FOXN4	0.23209054416445798	0.162971289640721	0.8004489864119829	0.801927060247678	0.8461790578584341	0.808865355126287	0.790384410170747	0.276472936170826	0.0924322815839247	0.554668391051747
FOXO1	0.8221263764641009	0.968038914979195	0.84481743900319	0.6015377878990871	0.906874836026029	0.820839043616848	0.970887404440468	0.674718512674793	0.985898620297371	0.717686975887241
FOXO3	0.0468937396407785	0.527865098005726	0.122495065412056	0.0407568085206997	0.7373816461770709	0.37887362177555395	0.28717632944782295	0.32031340724797	0.966167102523897	0.889689737394311
FOXO6	null	0.346648125070207	0.949504641091052	0.938664134551398	0.291803265705185	0.617597039041182	null	null	0.401345182176305	0.0242302372035528
FOXP1	0.0180692407133463	0.37433631428871206	0.354821676182146	0.569964354926912	0.7092889664015458	0.515762607085947	0.42004617084936796	0.35460111121083093	0.205932727331189	null
FOXP2	0.870896688579523	0.455339509439916	0.628913318754051	0.796060735019199	0.38979333503137603	0.958264889814495	0.552190740549573	0.776606971629239	0.663167234719721	0.9421246098637779
FOXP4	0.468045192058127	0.7629076042898341	0.98121334525431	0.533882544032028	0.39099656141992706	0.42722314391189997	0.5812237738811329	0.11492428599852002	0.4773929670245	null
FOXQ1	0.4103674662568089	0.607620521741307	0.393981698642379	0.5790588453075799	0.370581689903526	0.0903710231412813	0.353780887027337	0.35452809526910106	0.26330866119316804	0.0590449800335338
FOXR1	0.393562947894307	0.864469547691188	null	null	0.7565185352749101	0.8297539912615091	0.648794305999974	0.6400179650789101	0.667091033948528	0.22760124951736896
FOXRED1	0.4008710879057371	0.8684320985492731	0.8834955179125659	0.8617762830222191	0.0736484931019352	0.333890608722365	0.195215960305875	0.355026254841226	0.681861727105179	null
FOXRED2	0.49687426086486397	0.963423571043023	0.10736145650823699	0.656165694662797	0.46154577617759	null	0.00953775991148365	0.359529769609451	0.174603584650364	0.146161674157896
FOXS1	0.12303826874123999	0.0228749904573446	0.48736568921948903	0.12216637146801401	0.9438654628952621	0.8792505701120691	0.0913159856856239	0.020555187593533	0.44267450937589203	0.0665552340400539
FPGS	0.937197578971535	0.950227327376005	0.617177085761177	0.888738981312353	0.667469781837075	null	0.0035731760382198296	0.123971412622501	0.836577741543183	0.7046135839511859
FPGT	0.575116881944751	null	null	null	0.743710712085742	0.47286650154767895	0.0038165729791505	0.46517435906589394	0.543754741063404	null
FPGT-TNNI3K	0.245558770608298	0.711049628728375	null	null	0.992331871999533	0.9737312622204201	null	null	0.15854335339634804	null
FPR1	0.0743974101786573	0.383280802556308	0.669034703933038	0.33201493606127197	0.9060912383659491	null	0.523047058645154	0.0846616103848812	0.966687125026308	null
FPR2	0.121223327281241	null	0.7993663215897641	0.7793304800558059	0.670562847467574	null	0.7624719939022858	null	0.991546408911963	null
FPR3	0.9593839860044259	null	0.0449355273287571	0.25642687566252803	0.6804885457564871	null	0.169673337155796	0.614376261500141	0.9852506251211859	null
FRA10AC1	0.456775320274762	0.114298322816581	0.6861224952593841	0.25092549317239704	0.7542946047358849	null	0.6771959025660689	0.459131961221065	0.4011452599251579	0.279006036014938
FRAS1	0.8465477629835871	0.705729823183404	0.920904433355452	0.742863382040832	0.501026542859538	0.984935774293741	0.98558836180309	0.9256329595299789	0.8269296939921958	0.789363794044082
FRAT1	0.994437214069525	0.745886395551482	0.949368080233631	0.996993135233198	0.21946314549515097	null	0.949368080233631	0.9895553430730469	0.8821700336533771	0.712973582054227
FRAT2	0.286439033576661	0.89381389553677	null	0.491608166527918	0.190884434394103	null	1.65587242031418e-05	0.0571200366229205	0.451415206768465	null
FREM1	0.9569703431314671	0.70996436349831	0.0245842862914807	0.16761885408124402	0.701503865948254	0.0652830859813582	0.0170395365488922	0.120152617078816	0.39585046088587394	0.821303799282598
FREM2	0.26673508152874303	0.865195417893866	0.01610164658323	0.122829776782452	0.0326255630729633	0.848130713050735	0.162082450400862	0.199710643543394	0.34651033655271796	0.0346872065671087
FREM3	null	null	0.9772396837473198	0.6053570209604421	0.251958219337943	0.6133677195259771	null	0.3959879270692321	0.802184010697413	null
FRG1	0.21898956029416397	0.20700229346708604	null	0.231664857235975	0.164158163281239	0.728790171964248	null	null	0.821892522494738	0.28794715418908
FRG2	null	0.857231994874298	null	null	0.278113080647396	null	null	null	0.656160105598631	0.95605693844486
FRG2B	null	null	null	null	0.5428555578444509	null	null	null	0.24650742634375503	null
FRG2C	0.783706862849797	0.13978528834363402	null	null	0.8384756255162801	0.771686222202407	0.8437056482190591	0.9689818415711129	0.0873885470039364	0.103981611109687
FRK	0.398877036412179	0.31955423102033303	0.567380354413239	0.0264512560533687	0.294700618091234	0.49338455950508503	null	0.37274956163242295	0.42776405524628996	0.0431660379432651
FRMD1	0.284847269645081	0.435665545008265	0.12554044212345802	0.219739702262053	0.49031433251427003	0.29490293761057107	0.00152556620178834	0.7162408041312129	0.959313643997679	0.334619448844306
FRMD3	0.44981260621382296	0.46772746929889203	0.614881390704388	0.35165017058392195	0.300315940218274	0.39857373189269396	0.660904575963322	0.44565910100457506	0.609670340869476	0.268465141440004
FRMD4A	0.10393552463392401	null	0.9578917430279091	0.0362771357052052	0.8375349797730941	0.6508681377394571	0.930652770944611	0.173783112487319	0.6656622055225649	0.040955410874015
FRMD4B	0.715781728814494	0.5483120570896279	0.169561645372287	0.483699941047752	0.5682464442861259	0.374932997201264	0.324853529393279	0.617524534210272	0.6996081720339871	0.30346030688127895
FRMD5	0.932296335398809	0.25819792493426	0.5571016568418481	0.953436735368177	0.17279386439210698	0.213138946720716	0.0383709111385133	0.584300264608758	0.979239546875965	0.542407217278642
FRMD6	0.713067882683465	0.640814670501648	0.49832202490964206	0.17536701133781898	0.708149073680114	0.331842495226292	0.390995319840587	0.541057457560568	0.981525461561058	null
FRMD8	0.136546548317946	0.212220887214524	0.385906822466198	0.8404359882807879	0.7612520872037489	0.7799203170981159	0.430432385719158	0.778648950931348	0.15062009766444598	0.546803781986256
FRMPD1	0.27068676223020605	null	0.413226792250185	0.8319217287990519	0.884806980334245	0.676157967884037	0.250399145045143	0.250399145045143	0.5544856427501629	null
FRMPD2	0.23863804533924102	0.12376477037511502	0.60065294425251	0.504107516776552	0.37627584279442294	0.495388031095581	0.60065294425251	0.6942765079735279	0.931853358481333	0.779332032874497
FRRS1	0.0524718521227548	0.6591807783938101	0.366604620610293	0.483974683618833	0.9627157817393579	0.755909914287186	null	0.409427104823137	0.262480126982072	0.280706437178927
FRRS1L	0.9234606320874008	0.28533991724270696	0.34138516646007694	0.494420829440261	0.0090828411090349	null	0.9221599279063081	0.830189969586122	0.9052799999054449	0.949292661467588
FRS2	0.786823928618335	0.6862139233519711	0.7764068614631771	0.575890412399036	0.974540230596809	0.274048490605919	0.6672909493143679	0.801197819052609	0.558570885435775	0.23841085400888604
FRS3	0.731586692485761	0.9203137872116809	0.0326450031686363	0.767725758588111	0.548503493754011	0.9480009869410341	0.0330773661444042	0.903953874401835	0.810042367624727	null
FRY	0.6547553772005821	0.19140321126174598	0.42729067037919394	0.15411258801351801	0.6724455082672272	null	0.41848831742311404	0.3786535624576621	0.6769943827759131	0.525063466265689
FRYL	0.788618478748448	0.913294079166982	0.100323794684834	0.212810129170232	0.622923241522795	0.802110645363455	0.0987216645864728	0.0209764361096909	0.770705298106177	0.262262193713245
FRZB	0.779141154289476	0.89055233828769	0.40424412395357506	0.7308165712720351	0.9705834953051099	0.890774540685855	0.5486339150422329	0.750622937596115	0.46555809437656204	0.492963614409706
FSBP	0.594644450323593	0.16768394503185502	null	0.465845758423274	0.095214196644086	0.223834479706155	0.625419782165526	0.182096970601326	0.7753894825094341	null
FSCB	0.0353999602736161	0.9246945109916508	null	null	0.9583450032096751	0.379310445749043	0.530404026498072	0.9457496345828509	0.0823535974360727	0.268230514190941
FSCN1	0.9138384820940191	0.6731481064815229	0.72817663581552	0.759489308900595	0.17799207997121805	null	0.742643211763068	0.966909854516778	0.28829646086606203	0.9722154016392339
FSCN2	0.215659087171272	0.262116036747078	0.104126590866631	0.38781606994524703	0.651059852909964	null	null	null	0.798750148154249	null
FSCN3	0.883797569059629	0.0763513167927268	null	null	0.6487543184434239	0.865610087526016	0.7559481888997801	0.9652917068073991	0.603091119350498	0.636655244827224
FSD1	0.365063468947747	0.8438429711805571	null	null	0.420535655029311	0.0739812253296226	0.3529471779851429	0.321974406317248	0.690251034653253	0.42418526659336603
FSD1L	0.21597221811744102	0.0669312102352406	0.27588603743662604	0.712796718641043	0.382001802064413	null	0.24624072059246696	0.151071364420078	0.627752796332807	0.0743798254606043
FSD2	0.6831111538992429	null	null	null	0.589124617343187	0.431959916441319	0.867815846639006	0.535620874251611	0.23924717548957	0.0534980767818016
FSHB	null	null	0.7491400798475429	0.134438101065068	0.323085443397821	null	null	null	null	null
FSHR	null	null	0.8941940443921178	0.6113190488042111	0.00212265796961941	0.029971525898302	null	null	0.707147394888059	null
FSIP1	0.9962984025680741	null	0.28823061866681	0.375154933908074	0.6998831140253979	0.8603529564351791	null	null	0.699335046282476	null
FSIP2	null	0.91198631452713	null	null	0.0938507601040903	0.0837232394878894	0.15285979785704198	0.0715011916832746	0.0253059062919745	null
FST	0.217210364943281	0.7694941855615608	0.9718743702732751	0.6961617484439699	0.550110044638647	null	0.95021541883728	0.990858701959478	0.8619018609008979	0.9158734756708901
FSTL1	0.279134813849143	0.725344549872657	0.6891866143724761	0.336279452878658	0.31536275133940195	null	0.454315888317027	0.53236735959869	0.5588138089694721	null
FSTL3	0.437448151362218	0.9327233572444851	0.770102273349551	0.9964746342370709	0.6394503142123591	0.862401552638858	0.995932075681693	0.996180356876373	0.22397019046094396	0.617890450054817
FSTL4	0.9862724317828859	null	0.5693635386859329	0.422976974406349	0.7639931761077291	0.6453002061190911	0.5693635386859329	0.7513948466331141	0.552397997080816	0.7241679956493791
FSTL5	0.81089960379216	null	0.0515207144730421	0.0754401041587716	0.20350192122378302	0.990882668956062	0.0515693068870262	0.19814566937001998	0.784289430332828	0.0595638914419281
FTCD	0.666229220441466	0.0255849430739868	0.7133110753937879	0.184660630859198	0.0356411694195824	0.0508121268243535	null	null	0.684015796592722	0.252685178235358
FTCDNL1	0.043854709835403	0.28316297254997397	0.646505727280044	0.10179693694981	0.179136963623012	null	0.617463796528454	0.561393378938183	0.8109202593625501	0.7767009389955271
FTH1	0.5691807695185269	null	0.225003711419686	0.245412241207094	0.8653982122720569	0.785552149506713	0.354387520323072	0.35465035765323105	0.8244978801756071	0.677735070494103
FTL	0.18285114384530102	0.226764486303879	0.601481697552713	0.7938605516840759	0.657028900081371	null	0.937075811370236	0.8438360977168101	0.8673140854797641	null
FTMT	0.0545427295256733	0.106502580027388	null	null	0.11962230769811802	null	0.43417517425462604	0.0994815447572676	0.145642725463893	0.117821970769343
FTO	0.758851744243371	0.0308340685459578	null	0.912686216754338	0.807018867878437	0.41770209746901	0.7284200290505358	0.378772174948745	0.0061529466452232605	null
FTSJ3	0.0154128051361124	0.10964946441144999	0.0534338540500627	0.293770809956021	0.40407009385782106	0.682547757149798	0.0031894588157725897	0.0029806885481455897	0.0397000090574252	null
FUBP1	0.871407255193187	0.629514924018015	null	0.59755779415699	0.465393434957048	null	0.13301575347831898	0.49252547197344804	0.007652901783658409	0.421574154988948
FUBP3	0.18465854288060699	0.656506704660657	0.7083061557286121	0.615571768981933	0.549152412082991	null	0.5018321828519859	0.13179006399183302	0.140002774010008	0.0939632858150603
FUCA1	0.585055566909496	0.0320866051984245	0.40103420987143895	0.616227605805865	0.3514988613332511	0.311860609562478	0.299975199291078	0.8480401067752941	0.126060129659237	0.8391424039983109
FUCA2	0.990119436983394	null	0.770994725672684	0.361060546527506	0.532851258218522	0.943561051230402	0.770994725672684	0.7759446695276091	0.23284869868942898	0.24430361278067603
FUK	null	null	0.889400918725695	0.9684820984051541	0.723632167190174	0.6956592126881801	null	null	0.8264706874004659	null
FUOM	0.26298686895154	0.313728197197612	0.27796702373417	0.265898645931231	0.9376139950678392	null	0.27796702373417	0.26565145834493303	0.312970058049576	0.41017554577846205
FURIN	0.9015182987295569	null	0.734138329707897	0.6845145312802479	0.311433545226474	0.27413680154722103	0.931872291552552	0.275610037943826	0.8727498537514101	0.123495891417266
FUS	0.418879020397536	0.16046924366879	0.985131350159938	0.9973908806961709	0.256980622266717	0.190645612499294	0.8656469519396321	0.998799822849378	0.611953454630121	0.979290649278157
FUT1	0.998469328162792	null	0.999749756189457	0.49149035206391295	0.8769994727966272	0.543381970779752	0.998811165930195	0.8883425218281851	0.600389583274875	0.237456673964582
FUT10	0.504925129664619	0.41937813822247705	0.0066346884608125	0.00489470939728465	0.0880024850232359	0.8267609612040129	0.33852695271290506	0.117774684268081	0.48823868780381396	0.0389619509552113
FUT11	0.761015668207857	0.869176986693313	0.5306496428853139	0.269422187517395	0.7746573295083399	null	0.234603933302457	0.821078537827313	0.10526315339565899	null
FUT2	0.880258892509517	0.12953421984271302	0.5004782711995279	0.970365230130192	0.32155653618777696	0.28696211002449296	null	0.8860647386694871	0.334031239793264	0.829669567819553
FUT3	0.0692133225942682	0.542265552871341	0.519208248459625	0.5868486736081141	0.18975282912857502	null	0.337227170308853	0.0999953758651568	0.932334244632923	null
FUT4	0.995505988426021	null	0.8005298609443371	0.61925294524842	0.8309792230757109	null	0.772820860907225	0.546695033072135	0.397279197037056	0.323045184868826
FUT5	0.257937775750442	0.901138241907534	null	0.519116746117677	0.11021451911355301	0.684361493049209	null	null	0.9624872559912241	null
FUT6	0.45535170951899795	0.6859513869507811	0.671567043456617	0.936806656320879	0.5023065981734249	0.0838591737086962	0.671567043456617	0.886966737218102	0.8857722760344209	0.258032526538205
FUT7	null	null	0.804201282162748	0.5103671035039461	0.341292530628734	0.597727659449553	null	0.220656292219542	0.361317816886779	null
FUT8	0.336473400801913	0.0972185481281723	0.0362352381863622	0.06726492265216599	0.214933753042813	null	0.14868853200338	0.42088221952046095	0.29999904869848104	0.327060546447831
FUT9	0.21047829763770898	null	0.502813549113709	0.9675870452476559	0.32111990119356	null	0.207843452288	0.7849743343675071	0.5738007676701921	0.988259974464386
FUZ	0.661134990857848	null	0.9084826601625909	0.533476479149221	0.46955047011830203	null	0.319704912566443	0.652265336875437	0.154438313365087	0.973075670324234
FXN	0.808260367628795	null	0.0907597878615966	0.13923364333917002	0.712469829052777	0.91837200583103	0.760458761617707	0.921294555349741	0.678559848940191	0.8883626630233441
FXR1	0.6289960337643791	0.9418410734965479	0.645264858417459	0.535016138893421	0.738137062756789	null	null	0.699444147784396	0.569218627921213	null
FXR2	0.6239665989972081	null	null	null	0.633686933118041	null	0.44644863084751596	0.304505593324357	0.90622151438815	null
FXYD1	null	null	null	null	0.376741103354714	null	0.376741103354714	null	null	null
FXYD2	0.0359412761259462	null	0.44711801074143603	0.538266787087049	0.930629638360751	0.21511768401172002	0.12021412651319999	0.0391741924468427	0.0459214908592585	null
FXYD3	0.923459712186958	0.91939551554606	0.942729107650138	0.32601589895654803	0.7155228622974029	null	null	0.461693947452026	null	null
FXYD4	0.40888742893445396	0.0672096990439941	0.28423531964999105	0.26739070766108103	0.0358874060518712	null	0.13927373727850598	0.373126051212665	null	0.0874801953009736
FXYD5	0.467717858820457	0.200058165749087	0.8296472673438579	0.509352159244914	0.377549209214765	null	0.545844312517628	0.455843031660868	0.808388017080985	null
FXYD6	0.923665272682015	null	0.7610074226108829	0.9619434020512428	0.30070721223594704	null	0.8600471981557549	0.743486857207218	0.7934125817107099	0.533900980078216
FXYD6-FXYD2	null	null	0.633228754450084	0.593143873989766	0.7843890245762659	0.329963899368324	null	null	0.0583322336333724	0.0664832550673644
FXYD7	0.627927300374317	null	null	0.481681726662599	0.174248786521406	null	0.5119462003112629	0.410179125759305	0.273471156594406	null
FYB1	0.21637995685739603	0.000191135980733614	0.757107532414404	0.9987366222778641	0.91494268918803	0.0414100481694029	0.317023149676972	0.743592726904169	0.8325514001081641	0.166628146935617
FYB2	0.431968062933154	0.414460715578374	0.9638410735313009	0.0505238889542854	0.42008138692350394	0.15561139880817598	0.9638410735313009	0.0343191006099002	0.0956518372420212	0.0708996781279522
FYCO1	0.942641556082327	0.881165999303205	0.9780386949164308	0.9544036389350901	0.9790840037290959	null	0.9870742975000342	0.9636318058076321	0.38516305323879496	0.9817718157250049
FYN	0.5258851868193231	0.5548136000130041	0.469487890434326	0.202628698427394	0.0527789705279713	0.6821354297381939	0.9542170906817942	0.43138037707129406	0.894722873274534	0.389289840559844
FYTTD1	0.712887964199804	0.615641408313597	null	0.322968326032393	0.193919592026672	null	0.41693176706246704	0.43452551083039	0.426326247096775	null
FZD1	0.243241982637778	0.7591425522114141	0.6953132034662759	0.0519831673629729	0.634167639673463	0.97315293533378	0.6887078633294399	0.469152782725536	0.726204171881136	0.6039927019744791
FZD10	0.17834991740102	0.196717417493358	0.7987643907287579	0.593458046996074	0.0305493387793169	0.49879083684698106	0.805153948032778	0.0460542565113131	0.112622736953774	0.9111765086615479
FZD2	0.401934190230451	0.541935012416027	0.847694166648493	0.9368134121107871	0.20581889145096	0.785241430381722	0.8021159735252491	0.9199667718629649	0.7724705066074928	0.183213147538874
FZD3	0.0365748820269457	0.9442386679155269	0.995353418068361	0.231841639178125	0.365150418383731	0.717334944157253	0.9324050866303341	0.30645135436223303	0.642189427675027	0.7665082509451759
FZD4	0.54921763754176	null	null	0.832090123882443	0.570656120644412	0.7235632771358509	0.6340651216427261	0.269620659449191	0.0986149852200817	0.948673274075643
FZD5	0.235823483100026	0.8742927054794442	0.534965276931123	0.5074008347669029	0.99443554176459	0.8860965689503449	0.45362176089171	0.296362916478878	0.154163166194303	0.138395250080115
FZD6	0.0447116222196675	0.617961249757979	0.7423806087804009	0.0063234098635291894	0.0214970436014197	0.8195940983355721	0.983216108604654	0.00126891653018357	0.452181473390947	null
FZD7	0.7069088883977309	0.37775880134665996	0.736941814222313	0.27280047029435395	0.892051374232362	0.6975204648209911	0.8110964611655679	0.592871290275331	0.209886695064576	0.245633259113528
FZD8	0.3371532604920539	9.602519418505649e-05	0.256631657169545	0.196810032104977	0.8889301174939069	null	0.34640225455123497	0.486504007240027	0.7892543757812591	null
FZD9	0.298887949870078	0.669915328135676	0.5614241237120561	0.46698035667778	0.16197999051968898	0.996447083791609	0.5614241237120561	0.40079341401177504	0.7095358668841469	0.7257442542100041
FZR1	0.0448932338897611	null	0.0483182938296784	0.7877816575119742	0.0293621326457544	null	0.20476592368517	0.0359949252676894	0.270145857937305	0.9732981269615459
G0S2	null	null	0.5189665930235461	0.789209806282207	0.3598846606058	null	0.8108998007229928	0.8108998007229928	null	null
G2E3	0.947557920736295	0.0588322531436924	0.632494468688021	0.8216733675131509	0.107755701399594	null	0.435077454240131	0.911709404050547	0.9637569570670691	null
G3BP1	0.957437651335394	0.6243423334617111	0.7560181419617241	0.9516393374272529	0.7308774623181841	null	0.212951318652702	0.773309958254633	0.926722322480354	null
G3BP2	0.9802221694054821	0.877233075771635	0.869136466346395	0.972412049584807	0.998384500048673	0.72994967154683	0.21915667427252603	0.154330892644811	0.309175420397794	0.20562185165504998
G6PC	0.676090906056391	0.542277783452466	null	0.471105195446597	0.6827478802419239	0.6112336797715079	0.9571983490414029	0.9376039799968109	0.695642374030553	0.974577612105712
G6PC2	0.522742202277367	null	null	0.9757463966353691	0.891167603999096	0.9423391426113009	null	null	0.629374379230078	null
G6PC3	0.111189039607402	0.39658354931820794	0.0267148291258765	0.304677236564106	0.0323630468433014	0.5041294044243	0.0267148291258765	0.0764454866125261	0.230248932979765	0.9595173604733861
GAA	0.7825467855169681	0.537406699795144	0.519978509956316	0.336278990655282	0.157569680749255	0.793049640254336	0.17385604457157197	0.371771414701164	0.506889587301667	null
GAB1	0.745256299846813	0.5621026398277901	0.757351401254857	0.527563512635569	0.827788609650943	0.706970642466149	0.4135315166517439	0.12477060648618199	0.0008819325756699301	0.0641707478559962
GAB2	0.594250363730791	null	0.627017549605796	0.230243407714196	0.543082915768714	null	0.367567601480983	0.882892770276171	0.9078634079899709	null
GAB4	0.254154271808339	0.6538845759705141	null	0.05846270954836	0.0242030199180008	null	0.0281910663866715	0.0994145512920043	0.0122771713859848	0.0874790720506371
GABARAP	0.8566716271626371	null	null	null	null	null	0.85560685379931	0.35558297525869703	null	null
GABARAPL1	0.163371206118592	0.255061100452192	0.8547530206751409	0.443571064439858	0.252135347266396	0.785126358468015	0.670244963319199	0.30447559424879805	0.8778829313642921	0.92835282748252
GABARAPL2	null	null	0.618517402709921	0.43967581176955	null	null	0.29977115158730394	0.31615668715612705	0.296200428074176	null
GABBR1	0.7206616658203431	null	0.499775945178139	0.418129330157371	0.6138893200913089	0.0436657023220021	null	0.404840904881646	0.22306853526934198	0.591017334449072
GABBR2	0.6236012768858511	0.27983503968226603	0.147520301499691	0.36183424537422604	0.554090346414074	0.5362774832526169	0.19059192640116	0.14753274622639903	0.335741320681165	0.7268178720868921
GABPA	0.22071350861049696	0.513354445821678	0.9680779479125129	0.389884765015909	0.8988100448140949	null	0.51781917536708	0.90569924254685	0.7819782717202941	null
GABPB1	0.7745135377502991	0.621379758037786	null	null	0.43158679221778296	null	0.540061624770384	0.33552769091872603	0.43387675302529605	null
GABPB2	0.20281302661235395	0.9058379149117259	0.177254783263686	0.12129269766504401	0.235660649923562	null	0.7181319470742059	0.0619265756375424	0.9148608625080071	0.20064980278125
GABRA1	0.38488614322710707	0.359872685754221	null	null	0.45614888685925	0.132052863139789	0.335541644073493	0.436430360525096	0.514808129190819	0.8978498498839359
GABRA2	0.9564730742075659	0.16240694587049498	0.450305815025897	0.47967677170968503	0.340647523631387	null	null	null	0.849078562278592	null
GABRA4	0.7613132762057591	0.0234589033546375	0.60577782184129	0.202403336064004	0.8426022964380521	null	0.0164277829493367	0.0939641845045394	0.170975120420861	0.0186157256434154
GABRA5	0.0154640219308874	0.80393267290871	0.20720885571938702	0.036040426718126	0.7198350843776651	0.298301119800232	0.15293747394773	0.310964363310836	0.177869561581739	null
GABRA6	0.0565240957605058	0.944871253386164	0.35262778318295596	0.878758753544713	0.24692683816268998	0.493482367845763	null	null	0.582539654202651	0.496349445996074
GABRB1	0.46184185576039294	0.9172882977085359	0.253396546627493	null	0.23557476531584803	0.192138237378399	0.971728313929604	0.489771366437515	0.9731637900345601	0.0186157256434154
GABRB2	0.655343771651032	0.39654330309000796	null	null	0.35138922745446993	null	0.188114377575565	0.6939801702275589	0.0481576226281476	0.8110856263222109
GABRB3	0.721152146836427	0.7576887874697299	0.0730872997699741	0.11797901589204801	0.7833840079865071	0.45596787127965993	0.44449990284454294	0.927607270625572	0.8362746879861741	null
GABRD	0.9530024367753219	0.5607400161217111	null	0.36573463948037	0.49354875587960795	0.8921104635950591	0.5057975908533301	0.321852188031356	0.975625334804994	0.742578656967385
GABRG1	0.238256727870607	0.396549048840734	0.135213311618264	0.135213311618264	0.506896005583331	0.55770834133851	0.129038628068122	0.0834666890545153	0.545740104777502	0.0756256787195742
GABRG2	0.8390980513565931	0.8539757451289209	0.76504470170391	0.76504470170391	0.7447096304977359	null	null	0.112343155753389	0.12163290831752699	null
GABRG3	0.6861448998236289	null	0.917952717305798	0.383718174556135	0.9247722066402109	0.599963813684217	0.5820820295285191	0.259778535560125	0.736904152715451	0.29521885957546395
GABRP	0.682374137627706	0.13818139276654	0.414037430999605	0.471543198195831	0.9992344613335841	0.982118056371103	null	0.7353938308317509	0.513363268403031	null
GABRR1	0.0290634504574265	0.0543061241131439	0.25245370986027105	0.0593246411752686	0.785737702628488	0.138399793109141	null	0.42333029525030896	0.685635970022573	0.068046016681733
GABRR2	0.844041750121935	0.0400543266361506	null	0.7226324024149241	0.614479294824989	0.822290733239107	null	0.40764239275937497	0.0743333127227535	0.0620695714785365
GABRR3	0.209389499939089	0.43676675026038103	null	null	0.19002682964283302	null	null	0.488555256141996	0.144737366476047	0.9975181085278959
GAD1	0.6338487712652929	0.45641287838096606	0.40782729159435493	0.295249602345862	0.0476624136095232	0.9091951762564642	null	0.30838306280806893	0.841180668635523	null
GAD2	0.465243287116853	0.37877747912405296	null	0.8675834166524449	0.216938102984758	null	0.453118157821407	0.16375544656256602	0.163687005888704	0.904077697697599
GADD45A	0.158913237518775	0.15998127844995302	0.0873952012428652	0.0792616282549546	null	null	0.136887135023507	0.23096211526545898	0.7059938296715731	0.557316173307262
GADD45B	0.0020385345818063603	0.939461425976625	0.21481086545101002	0.468563020626301	0.525094140792573	null	0.134904942319137	0.0597203927557988	0.0223437083551304	0.760600847726588
GADD45G	0.36755787387565003	0.20590996991473998	0.260196504709495	0.0525598865672439	0.568616640192768	null	0.28106861618287204	0.049946402228512994	0.981991645363815	0.22564218739774697
GADD45GIP1	0.0488601466411392	null	0.662618029221885	0.5943830812762291	0.339436509664365	0.451055170253698	0.358841744373161	0.6036100032252241	0.6114591043955899	0.830585261748156
GADL1	0.833533783892686	0.30509712720478804	null	0.6930822725769229	0.606299753863094	0.0681480216708694	0.584280552892549	0.788646141040492	0.0265747143609764	0.7111893866871841
GAK	0.131515194694979	0.63720266561797	0.0520527930238304	0.255573164070963	0.158678668285354	0.7049197732899509	0.0510303328589705	0.347659774762876	0.0366707970135017	null
GAL	0.268347342906085	0.8490456696757801	0.49787645733766206	0.9578080910906641	0.41373121122383294	null	0.264273316130284	0.339408869121117	0.8715389801581541	0.924807603351457
GAL3ST1	0.0570629417722408	0.309204556273134	0.321570145154995	0.38903487989244	0.8135580306718541	null	0.0738630425451858	0.23279156669813897	0.629399989913605	0.0148930059602855
GAL3ST2	0.40286395828357396	0.0900081205400112	0.5449931104206189	0.659981597017927	0.893904890903128	0.27900790817734805	null	null	0.7243000902441942	0.546326758453133
GAL3ST3	0.34496394746033804	0.9070457756665949	null	null	0.9967768720793929	0.200203479836418	0.786708180761009	0.8231722640790831	0.18243763022605103	0.794613335636834
GAL3ST4	0.17380863541217498	null	0.231464965994566	0.11530607427505499	0.0440173057090181	0.6054384254802291	0.15424076444468302	0.0497850687270327	0.0134543847734233	null
GALC	0.128263652827452	null	0.257641104267545	0.46550018890264505	0.8086095231802459	0.951089039972866	0.12170715074580099	0.3539866265143611	0.29648070120179304	0.732335151110885
GALE	0.383863794932028	null	0.95229828205963	0.00324017809728971	0.7049550823674481	0.702491322186208	0.9667056886382741	0.653454890385113	0.46857153969651294	0.38045513576529294
GALK1	0.6245234818252571	null	0.49739300167359596	0.35144697312114903	0.9734590650416071	0.959762139008466	0.805152663892948	0.7820375290784479	0.668235577946884	0.0657722861095169
GALK2	0.915085502973179	null	0.132978935373341	0.384481099437361	0.7360765198635921	0.878970362317428	0.594688277874565	0.280182501848365	0.0161553792411127	null
GALM	0.9218473014403059	0.911594969218221	0.49481026282408797	0.5012218597287961	0.527736113582733	0.25828677515503695	0.646799468865469	0.780595623636537	0.324100767488823	0.530238733654153
GALNS	0.859629917546443	0.9494288947719771	0.246195971866725	0.690759507807969	0.799615233447957	0.8225489758121372	0.20092838641282101	0.572151572643454	0.33449660586942603	null
GALNT1	0.0259217191798697	0.22739252273276703	0.9612664107623891	0.0680636517799728	0.83039769357607	null	0.8813115281284509	0.256598562866913	0.609555425640418	0.7168184767257859
GALNT10	0.9956199247912529	null	0.885906713760281	0.289058601209785	0.15600584586681	0.0618581117205039	0.8580706216049271	0.0435949819775225	0.9809498421096758	0.0125925774531259
GALNT11	0.442453631664391	0.587873718553742	null	0.367271013291976	0.5413701622627259	0.254980426587716	0.604093865462814	0.567358223252861	0.25410774427405	0.773749382718315
GALNT12	0.309380386456889	null	0.157748858062365	0.951834878234736	0.821435026924361	0.8738204950066009	0.511557134530659	0.9273861551691569	0.9883724257709029	0.245298759547151
GALNT13	0.6114674457955229	null	6.40414615482587e-05	0.0115092267055603	0.44113218559653705	0.6805474983648941	0.00011027416572861899	0.124852138176748	0.459754356804049	0.042980728747131006
GALNT14	0.372438912773555	0.5754489493678001	0.49674940059493805	0.0989765979746615	0.115671844442591	0.000103047759398955	null	0.84094445199711	0.39454093084161496	0.995781697539227
GALNT15	0.8627578968065458	0.00995169110424288	0.544722904102371	0.352534468506906	0.7691763719737651	0.948662110491134	0.556234702801184	0.6685754951558779	0.0472371015999014	0.30128381203830895
GALNT16	0.207939965650353	null	0.969113684864125	0.107204039900616	0.36915238771023207	0.775999683388346	0.0486011299203668	0.100125670247722	0.25777040852084	null
GALNT17	0.9908139446095671	0.12296742023006199	null	0.9032170131728521	0.76994859962566	null	0.575659022778656	0.153987584003621	0.311598633880188	0.21176971570306302
GALNT18	0.702945307005768	0.368977148122134	0.8671474594629499	0.875873512969493	0.32117111002627	0.283016448481706	0.852337462111703	0.46620879079581107	0.733599692051311	0.218492715656487
GALNT2	0.722056480538256	0.930980475694746	0.736482650424653	0.6655860354991769	0.9290794052112621	null	null	null	0.8254697954751429	0.554332082204492
GALNT3	0.353730961384224	0.102673436741578	0.391613045926467	0.8434619018501841	0.772731819342144	0.6115670802666769	0.257290925901895	0.43602323039091	0.44081476999899	null
GALNT4	0.799588433446476	null	0.8162511842669911	0.255211215429863	0.550062286208856	0.695957281686067	0.448388422760242	0.7955244346892969	0.5958398671533139	null
GALNT5	0.0757271584895329	0.7760334662270129	0.212158906258355	0.335081148371839	0.7194381979952471	0.24570142371554501	0.36518353616629295	0.998455889404109	0.857250170553271	0.23687912069518105
GALNT6	0.8035708390999009	0.0111883429023321	0.526414461042386	0.5122952192832411	0.12824823152738601	0.299689811569526	0.462572943000068	0.900919575810399	0.565191885082411	null
GALNT7	0.747834035188867	null	null	0.267014934365177	0.0802054082714869	0.43938819171682203	0.29555921485500297	0.0985768616792975	0.0627316322453746	null
GALNT8	0.253030871394693	0.173275589252151	0.9974895052302021	0.7117952615135551	0.0992752680262703	0.990590606689789	0.978510935904536	0.537375311926379	0.188476801120998	null
GALNT9	0.11488282195609899	0.0115775378524222	0.153754364956626	0.306200831371315	0.16504993277608	0.63723064138319	null	null	0.0176381633689733	0.448703224623694
GALNTL5	0.29240392884373495	0.555636405049826	null	0.7303323245342991	0.835377826978861	0.783878552837722	0.46253441302751797	0.117943474300115	0.8568405552765942	0.144545679342892
GALNTL6	0.0140893806178348	0.859278744189755	null	null	0.7019407113970328	0.0099024067636363	0.00867413127418482	0.0126769052662823	0.35280371105196295	0.7160077224007291
GALP	0.37381476452839396	0.9949137838806831	0.12587740368070902	0.12276670457754402	0.7302219087933679	null	0.12587740368070902	0.13601916247332302	null	0.20024389959085998
GALR1	0.57892077359002	0.920286902569062	0.9999896784963811	0.46029661654628	0.9167994442523109	null	0.12620444938155	0.104468837930637	0.125983050604318	0.139427506643621
GALR2	0.256966422474349	0.316200213237802	0.0921676759760701	0.0149333202808375	0.760278145183068	0.41712701522561496	0.38582208761530196	0.427221144707935	0.9319375334331881	0.000518347999369562
GALR3	null	0.5923312035984379	0.0253906536722419	0.34419408819840996	0.81752024015567	0.12564341419462902	0.10956548324599599	0.735000486427729	0.420113344401063	0.23968107933734198
GALT	0.47359611397801504	null	0.532024189789208	0.207992875376448	0.614637797039271	0.58709929336083	0.274321206501523	0.8348144022462579	0.9783371864372801	0.819862400274267
GAMT	0.40671216689353	null	0.4831270050428811	0.0117543489758549	0.41948749179270295	0.32168562853924104	0.3798817995691571	0.0117543489758549	0.0568703208358192	0.8131688023980659
GAN	0.0643943694007859	0.0960010307596807	0.0830246714846637	0.25782180242470804	0.15227107196364903	0.9657145703670791	0.069093581338495	0.0702449587126454	0.0933891246949615	0.7211293452676949
GANAB	0.07090243352585	0.49410406921100103	0.744386724576522	0.5475028024573739	0.546805123006939	0.44047651208675304	0.744386724576522	0.61394280248334	0.032328091226431	null
GANC	0.242923734671289	null	0.951963816620215	0.0281689982542099	0.009348210418934971	0.0660652328200791	0.8758049166263809	0.32253952791777196	0.135723210239053	null
GAP43	0.9533907208729151	0.9866432177322378	0.8439226901168759	0.283048778849203	0.020803098722506998	0.962644471961875	0.8913876066004409	0.0245332994726962	0.77897192481046	0.93653891070543
GAPDH	0.187727769877165	null	0.14024627413892402	0.17140772578379898	0.831523956690498	0.516956506905627	0.208785893910648	0.21775657965721398	0.6901350285565121	0.41424177578956606
GAPDHS	0.815672553333894	null	null	0.80530108233249	0.7693674885980358	0.28252701386592	null	0.793467195652347	0.9744602532279291	0.75349437321067
GAPT	0.375939095171731	0.48200400114493697	0.165528765509159	0.912604455499458	0.7862376412156241	null	0.5036571192982221	0.8946674531625279	0.671887841922232	0.7569253062072909
GAPVD1	0.913322334265908	0.7159857629914521	0.80939129506191	0.392994338260519	0.8414108733081341	0.8583351386224058	0.5950184281541421	0.616958297217349	0.875244679116289	0.828084370445607
GAR1	0.797550798627904	0.0421032661886271	0.54273475241428	0.6172885166811201	0.269879062795196	null	0.31778452659034	0.7641778732376021	null	0.9027239363842892
GAREM1	0.108534841319135	null	0.41905096296440003	0.0565816304166264	0.222631975770188	0.481271199676589	null	0.151889625542281	0.436808947012053	null
GAREM2	0.37215856991130297	0.127115893277328	null	0.683398142936717	0.187616095812278	null	0.637152105772692	0.512347914530764	0.574181999877832	0.8092790498844
GARNL3	0.8229349948062571	0.376995972047463	0.790028343104667	0.0720144714364537	0.690955626769801	0.6957509512772889	0.90009219455126	0.0880816047233961	0.23893029574204397	0.233879873270501
GARS	0.5619811463270179	0.8844554450601619	null	null	0.25677612577300796	0.0620433997121564	0.939451102813269	0.993356949638235	0.8946385848636709	null
GART	0.0606674378350744	0.7612861350373471	null	0.165100274574384	0.0371991571048429	0.00216067460256064	0.0248745489258515	0.0274897944880212	0.00649426780675666	null
GAS1	0.484720072117121	0.0256883005039605	0.238956098920754	0.274529636805648	0.0762245600521888	0.4483054626367439	0.295010990012588	0.290322866831431	0.0814838317242328	0.3748474007892729
GAS2	0.7764382296492021	0.9083314710182572	0.9216706289960981	0.487243262978789	0.7712993933280359	0.542115363264991	0.668731981024245	0.38633531947054706	0.9039992015702879	null
GAS2L1	0.54550992387345	0.0902737860555838	0.690368374228031	0.318268931186389	0.538159078257895	null	0.6094617962867421	0.602124331113156	0.5092675645979979	0.985106259023442
GAS2L2	0.212640180375739	0.769100563627174	null	0.670639636914858	0.691040376395385	0.892185220834876	null	0.488930248386059	0.09712482752520801	0.45777874992060796
GAS2L3	0.317574049383781	0.0516323785993473	0.3623718913949121	0.19932331968204103	0.16142828827195901	null	0.349924934092646	0.17766716730581197	0.198213712999273	0.0959809751946867
GAS6	0.0571080362201731	null	0.167699614089287	0.0486039129404439	0.022261955746962995	0.562538135079548	0.335183651859232	0.312053402605981	0.0899724185472849	null
GAS7	null	null	0.529881195370361	0.30711633529967797	0.286475455326075	null	null	null	0.405840555713752	null
GAS8	0.697820432878101	0.964711905442085	0.12085967432470301	0.511367097893917	0.26015013204356896	0.166303623898429	0.45071608640421895	0.9859366433837651	0.484088519814842	null
GAST	0.15290999872461802	0.0854443340829054	null	0.36713891188547204	0.41761253480247496	null	null	0.36540960829437397	null	0.0650031320108814
GATA2	0.0888360799273569	0.0250554575454174	0.389348008391632	0.0206651489738123	0.9981769839009631	0.996920799087297	0.254583513767345	0.349616600779889	0.7252490889173571	null
GATA3	0.747870508829412	0.8538128969484741	0.300453034736172	0.5675399734301271	0.31759769810726096	0.31759769810726096	0.114466642010572	0.332812965258416	0.590205062465026	0.896505454657589
GATA4	0.322671417534514	0.58389514080925	0.38252094135696596	0.534685117201557	0.9794552659521178	0.9781745983514449	null	0.7791955465158009	0.35991658508317004	0.537444905286377
GATA5	0.8723679060675559	0.157184300504122	0.8384336561193141	0.317590643821088	0.0384826816077286	0.0356973835316404	0.9703932839549159	0.0417825265049285	0.240226115442762	0.486904546413633
GATA6	0.269430279135633	null	0.917461554160568	0.43628018176656796	0.0887952520363416	0.132576361934375	0.805675211166699	0.252336910827036	0.8722638957009371	null
GATAD1	0.306683941624562	null	0.39306494343901294	0.587714433725538	0.537456546062764	null	0.34297346514143295	0.426478389125079	0.6512545457178199	0.8420608699815909
GATAD2A	0.609570634267365	0.9196376793691879	0.9804071233350259	0.2750641907703811	0.8819013672592969	0.4577114641527671	0.8818629230921371	0.6084247289706071	0.983271612893937	0.18071962755151502
GATAD2B	0.35575923148466104	0.503655879046384	null	null	0.191657504461494	null	0.559429076686711	0.38736033806613496	0.412706265505863	null
GATB	0.44778123981798207	null	0.202680029901743	0.846771809380227	0.161060184512859	0.555039242937931	0.202680029901743	0.3991242421560829	0.8013625215092209	0.477014448955573
GATC	0.7986563575139871	null	0.630988719486301	0.0943672201551156	0.978845184342605	null	0.627723266650547	0.616485098676464	0.827882684728082	null
GATD1	0.074934082298739	0.800239061314072	0.80204527903593	0.91599759586655	0.291856415831516	0.36546033123122296	0.542857706441899	0.23911672432608605	0.0479064550082809	0.8936473180760992
GATD3B	0.33670572853069997	null	null	null	0.22897326718919	null	null	null	null	null
GATM	0.34713767299718107	0.713370724058789	null	null	0.739995726924475	null	0.637057613391798	0.11058749557255099	null	0.637057613391798
GBA	0.9647597159793249	0.15688999607804402	0.12839032059167	0.996305509853999	0.7102346784393929	0.7102346784393929	null	null	0.915872523784817	0.7242794249358121
GBA2	0.12154714969310901	null	0.5341636490895779	0.325776966212598	0.253983063327883	0.524604350202405	0.474110933996943	0.29592504175401596	0.7741315566167579	0.674223944278975
GBE1	0.8288103499035608	0.8552307421361609	0.6914391817061889	0.474353638403047	0.964488324178735	0.573840687499351	0.7312879575702951	0.48880200270224394	0.29533329861398405	0.17189289745362402
GBF1	0.884412888448866	0.257181079346049	0.0722288694253514	0.0527549309505001	0.399791160672127	0.7998165948674371	0.0759674550555656	0.0747232358323002	0.460891362277859	0.0844077722122929
GBGT1	0.9816004426136979	null	0.8121328407258109	0.27421565127749	0.00040317789757704503	0.9298338498798299	null	0.454144693603595	0.9597618455534158	0.9764988982931079
GBP1	0.9822314929788349	0.222556329287536	0.7460424417503871	0.417204149829132	0.8532432424810099	0.7562385732457081	0.5160062704586961	0.39093898067027205	0.7685005236265001	0.135572782710724
GBP2	0.24890588541628497	0.726675066153443	0.22567395562584303	0.47528280266851797	0.0662869645226928	0.12319242078592	0.5975299704059871	0.47977752297361004	0.23398859891158802	null
GBP3	0.8574674376026891	0.398631698197205	0.816651093068532	0.16638159049260998	0.309030451845739	0.427099237775343	0.6072125889772441	0.103677032141858	0.686222177399157	0.785284192207118
GBP4	0.776045014615487	0.221021003763275	0.7523162143544921	0.35132684125411195	0.396874627242135	0.0669976638680734	0.7954232403698058	0.206255388380182	0.38430268055437106	null
GBP5	0.180349986856018	null	0.877312667881075	0.27822040183524605	0.965699049020809	0.960549044650196	0.5017669147277629	0.9358084263767851	0.51281675190336	0.19174672219292999
GBP6	0.655683031100989	0.35313858989912605	0.8694791324492909	0.954345613563731	0.7491916965889351	0.9871906213235679	0.9123549972409399	0.9060163981994429	0.7724593406026921	0.502089952025852
GBP7	null	null	null	null	0.9532446551594269	0.17927741133541603	0.443947914492262	0.989940667899611	0.227054609081656	0.50713832186261
GBX1	null	0.062541092704125	0.8055969193861909	0.0318788543905417	0.5858407720814279	0.359911710538055	null	0.00886408578472464	0.41433778334954	0.0367811923571947
GBX2	0.116477463474816	0.27414876069634897	null	null	0.842235962084775	0.8896818569241859	0.294015892162901	0.160349371680271	0.114148479123212	null
GC	0.399635840377289	0.75333504265774	null	0.8630684771673108	0.32109164500237203	0.899739029681831	null	0.8929333090500992	0.41068625530924296	0.15954806634992802
GCA	0.16536205976552	null	0.14917802232773497	0.25182549372877805	0.21959318862219895	0.701961364856319	0.7181234689978091	0.146670489235075	0.8036133063123341	0.25069617206936395
GCAT	0.6262811422219351	0.887844221245339	0.76586912229628	0.20097591045167498	0.12281443454258198	0.0890921215985181	0.9318631638873671	0.641092777477272	0.9595167294760729	null
GCC1	0.39695557234515005	0.832500776679829	0.30693839915462895	0.62606388061943	0.7268996686191401	null	0.133347272137216	0.19945849555664397	0.9010410801509309	0.793661744054239
GCC2	0.39332834960662605	null	0.17366416218152697	0.577100422046229	0.9103764109467359	null	0.345874938996377	0.319509129297349	0.373408651362447	0.9074412066015529
GCDH	0.7555560632542071	null	0.0964781890307367	0.22249460149340697	0.10924575332344501	0.22638592667527999	0.326967908067547	0.10849256015267099	0.888410254132123	0.518661855761418
GCFC2	0.36392594352054	null	0.0670318258555596	0.821813809374641	0.7169560717409329	0.8100016553549859	0.8465661607593441	0.41320608125737895	0.469212093045799	null
GCG	0.262848593009834	0.328267749199581	0.796826351532453	0.00027001767421319704	0.5028339880796789	null	0.0485658075346651	0.274151159390897	0.234122002594423	0.8846011585140279
GCGR	0.9275124788171171	0.11584606923064301	0.32827220852466305	0.520455519616326	0.0199682240387884	null	null	null	0.8970519544667579	0.9692716765949759
GCH1	0.0463650451496168	0.946500827527294	0.00781228120124466	0.151678703281315	0.0310281958639361	0.0310281958639361	0.010593760406239999	0.016641064235454	0.786201039860171	0.9098238074424658
GCHFR	0.9173251944812009	null	0.000805258299548139	0.0157178301586717	0.424082097120976	null	9.577018577022758e-05	0.040064405665331	0.825013242230543	0.0312076670363244
GCK	0.366866394191368	0.0559045192778245	null	0.534828813148223	0.0635554816410426	0.077760412829998	null	0.13195639403526402	0.39459584583871404	0.0214846048163645
GCKR	0.558803830107786	0.0397358522043036	0.28693412349561304	0.87846264248366	0.606518836490875	0.00837800813151635	0.28693412349561304	0.703567426664335	0.7814730418333721	0.529854318577132
GCLC	0.34075303584646904	0.499258692872236	0.947152301393417	0.11629950490993599	0.32484511039806396	0.0733885243704502	0.730607706243052	0.411829448446834	0.6512799668214251	null
GCLM	0.0769730166724407	0.966025783917321	0.204541103730867	0.178214097818207	0.8091491018433471	null	0.204541103730867	0.874727562988054	0.0193261074733946	0.991825918571728
GCM1	0.177502003149492	null	null	0.838420327989126	0.875715581385273	null	0.31014148102364697	0.11809780729983099	0.532125076017347	0.0698139579597076
GCM2	0.869034645281803	null	null	0.61567976568098	0.797639782937409	null	null	null	0.301289447742072	null
GCN1	0.0378600560157988	0.163488707789319	0.36667975551745297	0.0713958406017752	0.5533812675972359	0.0176555082909474	0.477316281788605	0.0438452907051778	0.0857346291289941	0.0338545180925209
GCNT1	0.567062009805983	0.728682928574867	0.20320177279532298	0.21742591435882502	0.8135412848985719	0.5866084356191971	0.34722045581355604	0.21744679981188503	0.219962882281715	0.0520859142031028
GCNT2	0.982774112967591	0.8071014131110419	0.878261569793655	0.9084446301221341	0.359204694778247	null	null	null	0.6107877526866391	0.8963364822149008
GCNT3	0.630757951320377	0.28953528715603805	0.891028668543626	0.494592052983281	0.436572454415661	0.982267156766433	null	null	0.8644932869498241	0.758914313911072
GCNT4	0.0135017024061596	0.835218636111948	0.583054755470016	0.0425407363379328	0.0489788671433742	null	0.30117335337984197	0.0847973492994754	0.469772387747313	0.7768255478959979
GCNT7	0.628321302922728	null	null	null	0.566174144519534	0.7221510333650629	0.771432051321911	0.17245919977556304	0.0715307287823647	null
GCOM1	0.8769629748765451	null	0.130074145104851	0.0553840140433737	0.0644047735863422	null	0.55028561909372	0.0184588182222516	0.342421163031151	0.0567077433630145
GCSAM	0.21648565177158702	null	0.24610315193018104	0.36671414764415994	0.7013352314160269	null	null	null	0.243963445458583	0.8497938696961831
GCSAML	0.773269375924338	null	0.0240664841805407	0.24251661804441102	0.18543822987621603	null	0.65351011240559	0.104993667715601	0.10619655045818599	0.423317703424455
GCSAML-AS1	0.89242129965374	null	0.6399188298663541	0.435278766547645	0.05665874183566599	null	null	null	0.084345888671753	null
GCSH	0.861207782752029	null	0.266537551814928	0.8309686078642289	0.756096182818418	null	0.8280218214386099	0.9708209628351009	0.8126704351318571	0.27969515952979496
GDA	0.683500689532205	0.399140540083671	0.0352552730331501	0.54696657328676	0.543255071113334	0.38010594674568393	null	0.707231672182611	0.8648230463771741	0.760849773591188
GDAP1	0.437759734842666	0.0514757508946044	0.0675329600585401	0.5149389430491579	0.00399214909535295	0.00406690837352375	null	null	null	0.0672564512666454
GDAP1L1	0.936763310793328	0.0169408421766357	0.472948385201094	0.9152669845872521	0.0317466197103602	0.0321280147717036	0.472948385201094	0.849576072434029	0.309360880624672	0.537705968918668
GDAP2	0.6158356741221871	0.7869308277034159	null	0.849153233668275	0.00335833035976307	null	0.13886144524817498	0.6634503061010091	0.0775413455673526	0.23835415080866396
GDE1	0.5490718340638411	null	0.798554931434754	0.10076258014399901	0.644890100000754	null	0.798554931434754	0.21963813599234303	0.8801836469468031	0.0176430932033937
GDF1	null	0.34202163530904195	0.356244088863452	0.5014007895287921	0.8203235716376659	0.938471730977328	null	null	0.303996623754997	0.8670523108153309
GDF10	0.512431057637265	0.508244963467408	0.6230721164005899	0.553093406586545	0.830948516305242	null	0.811407783549815	0.51883352338822	0.7488405625163309	0.588332598822146
GDF11	0.9666559959764001	null	0.39342347904276403	0.20714872400852802	0.6433403716733461	null	0.24295079391885396	0.164723395610009	0.556752814905211	0.24880018632094603
GDF15	0.9241885424937579	0.255014963502804	0.9888052243235209	0.633106424560792	0.857017342273501	0.497484280267133	0.96867356539084	0.975974362795168	0.64880861432781	0.978766922734829
GDF2	0.7317320935938559	0.00024203690938096002	null	0.9850128990756171	0.08236208278429599	null	null	0.6683650751958261	0.809591384116891	0.5318936537687771
GDF3	null	0.857677273896994	0.211399407596002	0.656327500889939	0.8257983840578579	0.665049170284078	0.289315638171388	0.7166441733284029	0.638354374896818	0.498775121392674
GDF5	0.6850043603929872	null	0.623131604651979	0.581881883172908	0.402069330960534	0.49077620955929496	0.875484275739534	0.44666593233121404	0.23807344588335297	0.0819855147299777
GDF6	0.11406697136936302	0.374791349636786	0.450815385415315	0.0588162785990058	0.677534925162715	0.14211231374092	0.24055967721016697	0.801175384139016	0.0624961361209387	0.6876969307244539
GDF7	0.0517381391716858	0.531237550910403	0.0540671642216453	0.797546723290064	0.8363523214631371	0.682140723782561	0.8413574969410351	0.22968194790447102	0.460095158561652	0.578293068456506
GDF9	0.0161942119753502	0.0845262800952313	0.107432687032726	0.0015839986276676699	0.0116455592066007	0.0102510867842813	0.9956052956258691	0.007752682090328871	0.8162286927903258	null
GDI2	0.0338405693440996	0.21263786951061897	0.34259698493849106	0.479129984374173	0.261826445469088	0.0594995906201775	0.0383852700925725	0.42350206617109404	0.10307718962983801	0.5981426397746329
GDNF	null	null	0.350007502736785	0.476846854035253	0.150938632270916	0.21212339782939002	0.295601775698094	0.35693756930961296	0.109988397311715	null
GDPD1	0.9106680646839459	0.188721809717452	0.24307386877804102	0.9429686210327521	0.11351904364824099	null	0.24307386877804102	0.9967607948150801	0.765101436328925	0.854208282876005
GDPD3	0.5608710799384821	0.605135308389454	null	0.119352160101843	0.0551148447719848	null	0.146873571860295	0.7919699835233399	0.9804292737059929	null
GDPD4	0.335181344191866	0.9397980426817379	0.28178325813578003	0.9835190970104181	0.7737353077876089	0.142220568247057	null	0.264588278849972	0.9266035968372591	0.524171786102938
GDPD5	0.413336529080666	0.164808574928595	0.989596510711527	0.806281464816629	0.22822504233113103	0.806199025327908	0.9954391596146941	0.992094169695891	0.861604887020844	0.731197203618573
GDPGP1	0.0660304373108246	null	null	0.665084562397767	0.8067707561196651	null	0.912398179501919	0.912398179501919	0.7489433800034109	null
GEM	0.5421846843896889	0.722555101823332	0.43991567243623203	0.43614211821335597	0.42513695759149395	0.875236985809744	0.6620822542196221	0.348514782209632	0.8424380655747309	0.323133987834044
GEMIN2	0.0566041629229865	0.37772973948256106	null	null	0.544845584527448	null	0.889859151859996	0.149393066811856	0.0153112332117111	0.33239332479785605
GEMIN4	0.23411798918655	0.662802305800833	0.687018265420416	0.658135403212794	0.400797148343424	null	0.253957952473002	0.180477967346705	0.8997740068778058	0.0566827114729738
GEMIN5	0.685198949111202	0.378114676441115	0.8293269386332559	0.789982560066622	0.778263885422286	0.33910540912286496	0.8293269386332559	0.778727253690048	0.296810195951912	0.163929023024285
GEMIN6	0.7430929216506	0.8927346669690941	0.9684838033971059	0.8093555165819379	0.649747898855418	null	0.0018615261385739302	0.855731547049103	0.7245837362718008	0.769765324127359
GEMIN7	null	null	0.325021838410246	0.389754181505981	0.664320125164812	null	0.910274739786951	0.8444361665915651	0.9100928635290649	null
GEN1	0.971624494905932	null	0.964831587215402	0.719168741791535	0.751445187113229	0.7436964439710649	0.90247253644304	0.311404212320499	0.96974277582883	null
GET4	0.13673573928647997	0.45547717558132395	0.0228832457466297	0.0392916405240653	0.9898576748117991	0.8458983487507209	null	null	0.44083095120835997	null
GFAP	0.5892812568432191	null	0.813991919829289	0.200333159922992	0.111724795589504	0.12252692468637699	0.61691763465641	0.259273649427806	0.24616635844294102	0.23555874770603602
GFER	null	null	0.27101048109282394	0.26484960368645	0.8658320616191991	0.902953844184284	0.311088040479552	0.233580334225626	0.0217414908891335	null
GFI1	0.79971317584142	0.337547312649463	0.8825169047273141	0.41777580789263	0.890582919575726	null	0.8721682452189009	0.334157935979062	0.593451149809467	0.8224362692008441
GFI1B	0.17524560274149897	0.575931597694761	0.433313284788614	0.893553004568997	0.00142740234866157	null	0.936515128010891	0.211867907799379	0.7291153809107719	null
GFM1	0.5718406833998511	0.26365047964702104	0.6380726845246399	0.33762126947002197	0.586940763248895	0.342162784701948	0.0293602259552148	0.0230561551762867	0.38003624760959	0.528928276320825
GFM2	0.9749708625469141	null	null	null	0.8759285491976391	0.973333128869063	0.5796204213448779	0.433499592356636	0.7242929202458092	null
GFOD1	0.211015399334453	0.8801854491566791	0.0536571659758471	0.17935458551472103	0.132842996999011	0.583718902467978	0.0997393398744478	0.1640323329724	0.558345272525349	0.62337029477583
GFOD2	0.16665201253395	0.0185434727016572	0.883649462160035	0.30819535272869203	0.553014177765073	0.8121973082223959	0.883649462160035	0.3117736704568789	0.0880026968658363	0.8630739949216708
GFPT1	0.0488555951608822	0.13251255377591803	0.275221140588538	0.8339399869919158	0.8268723305629191	null	0.92050811707644	0.39887575152537	0.244310168554083	0.18455538189395104
GFPT2	0.408187806846237	0.8449760695129259	0.359003231119147	0.610946235168791	0.158724638875267	0.0013296463113710002	0.359003231119147	0.41623999559124003	0.0142321785526629	0.752081974639096
GFRA1	0.0420268694553054	0.207498911592782	0.213489782161402	0.135689165817714	0.794301419852801	null	0.11253858468389999	0.154886260768927	0.9376855684650609	0.0932818395851551
GFRA2	0.30418858172200003	0.7325817998063041	0.798892628287687	0.36086885284531295	0.0862424107498854	null	null	0.7428786794572242	0.12136275307094001	0.376564618558819
GFRA3	0.37790758357693205	0.5099658848833579	0.44323727423134496	0.876914955395408	0.41051176697009006	null	0.5689074585286371	0.938346026077251	0.6212800842139	0.653916938111371
GFRA4	0.4677749918825179	0.497331385161956	null	0.259960267557738	0.113729688659634	null	null	0.47306387106934294	null	0.275532165806044
GFRAL	0.043110484075958	0.0591781362470346	null	null	0.900512013704048	null	null	0.9611766900955608	0.796273914431759	0.9629114737939921
GFY	0.909259966503485	0.14759390753747303	null	0.470163841239752	0.9968785637542629	null	0.728277207350385	0.85381816294286	0.8204030008685671	0.742752419089907
GGA1	0.387390535595787	null	0.8047603209777009	0.6797039817688111	0.8694378342829839	null	0.8290263362740742	0.511322120987351	0.44609707259618	0.5631129503248959
GGA2	0.6915780994836329	0.8809701659528371	0.681782437661357	0.895565126726835	0.406295826329757	0.80374552192162	null	0.0130751109172766	0.643178935651176	null
GGA3	0.972604280646758	0.7619167133904229	0.92336369564337	0.7210310351042409	0.8619719268447241	0.40853390011734203	0.944097829833188	0.948376681502607	0.29876126878458	null
GGACT	0.9672660578263129	null	null	0.19106410647700198	0.7366503282163821	null	0.6291794032245649	0.9045675784024921	0.672305411073156	0.666117712362731
GGCT	0.697262918025959	0.121871503741301	0.7634900209417701	0.893024072013002	0.059639602649763	null	null	null	0.654893460019806	null
GGCX	0.0265509574649018	null	0.0791600678284563	0.00306258907497425	0.893076745013948	0.617210123690802	0.0307090922791321	0.0345048919556356	0.0519941281241193	null
GGH	0.7565718681387059	0.695378384365954	0.4056499911315471	0.5127439572361221	0.8647851547663	null	0.49472086214347993	0.39096358096754796	0.994316786587005	0.0887135342347584
GGN	0.373641690178889	0.189406751552281	null	null	0.642314293862181	null	0.633531760299314	0.9208245197350401	0.7694761495075519	0.46382411087205394
GGNBP2	0.35293673850611895	0.5455159968083689	0.137374499278282	0.203805596722104	0.182516992826822	null	null	null	0.6735123540492549	0.12392601463005601
GGPS1	0.794472656089858	null	0.0613375369763767	0.34002475860622494	0.38722444464399397	null	0.41075064400821204	0.955475617806755	0.50343622312256	null
GGT1	0.56332989087983	0.660603916941726	0.7390621180506111	0.0996216248127024	0.769193085721914	0.409637306344869	0.54151745420355	0.7883701847061659	0.561671345965547	null
GGT2	0.523638164566351	null	null	null	null	null	null	null	null	null
GGT5	0.141650259651212	0.27554652498597304	0.0453355513702911	0.08729458755426402	0.12023186612291399	0.9474047305582571	0.0590026372042129	0.0529821317052279	0.36528905294973607	0.34560167747291104
GGT6	0.1409689080352	0.929991679665421	0.19382953580038398	0.40040608083380297	0.591387564598614	null	0.475598512006215	0.7570746273648621	0.7049401365616641	0.9492015575615841
GGT7	0.307439552689294	0.0970311522341234	0.7145258213783531	0.21211772917115804	0.13529414535328801	null	0.966646516452259	0.166320170186079	0.998793460208101	4.11381045095638e-06
GGTLC1	0.167100290031173	0.30497476245812105	null	0.57461025087302	0.6060701354038921	null	0.8574209323743092	0.596051573855067	0.0889516293984052	0.8937688112669051
GGTLC2	0.23437312557810103	0.0094614462421031	null	null	0.47892082481492204	0.959001806822768	null	null	0.8167625403058331	0.148070870664357
GH1	null	null	0.37031029851009706	0.34633571974486893	0.144595467776007	0.44843906414496704	null	null	0.8962748117278871	null
GH2	0.13322021169978301	0.382053477570206	0.44505277307883395	0.275514364859838	0.181153518424768	0.31293966753124297	0.44505277307883395	0.25424872947544697	0.0579019243003872	0.42283342248094896
GHDC	0.953346024444208	0.841952717946812	0.353650154736182	0.7311495185425221	0.73822461966368	null	0.344825663035763	0.8223801214826479	0.788106558722145	0.875409702512202
GHITM	0.0948378694009857	0.6753774539414631	0.49162299408431204	0.500551986583839	0.744850265171396	0.9640038988295959	0.713172183486789	null	0.7959483756025941	null
GHR	0.264434188520848	0.38761562954639295	0.6670756998740379	0.48009628044223907	0.640595953366813	0.690727504557064	0.6670756998740379	0.7693943698593609	0.124450935105114	0.7283336458718699
GHRH	1.46728280038255e-05	0.443662111213221	0.31852723633998997	0.43371225598612706	0.978139766850134	null	0.8142698946982071	0.42195702451147793	0.9790624241704821	0.7678514822865691
GHRHR	0.847640268596596	0.0580462367277759	null	0.25477041863231303	0.9614871869420331	0.9175770381278778	0.17255096891175103	0.120908607486354	0.5173192880877711	0.234865532929357
GHRL	null	null	0.9967441016329079	0.48049795670205	0.548456125118431	null	null	0.8010443336388621	0.368470422558661	null
GHSR	null	0.55274932432829	0.864665921917115	0.362030906308471	0.5832962751669399	null	0.5468673703456051	0.0251059605956865	0.8271394984860809	0.25898994688118
GID4	0.029146737543533	0.9064744213825748	0.86349852918663	0.9259725015019101	0.250372364014366	null	0.822600783703594	0.9831629884066311	0.901086656304467	null
GID8	0.710333650118368	0.18079096777722797	null	null	null	null	0.8803466776785791	0.9435206345353101	0.20257939404222303	0.7875619532182521
GIF	null	null	0.680886246974215	0.423526323100659	0.23142966217386	null	null	null	0.14459196383254	null
GIGYF1	0.0481216233084121	0.599422186901101	0.10212254463361801	0.28574702851194	0.0472365675632447	0.868112454059408	0.189065279361245	0.15821907704094199	0.518380926723804	0.19018440697488098
GIGYF2	0.698814586499265	null	0.713127735319016	0.9764854248268171	0.528584292212492	0.945698200966533	0.907733489178945	0.4978134821984149	0.47273811867729604	0.13676146808652098
GIMAP1	0.3223979605785539	null	0.987453831166875	0.6380963206176989	0.304122786847774	null	0.944540008363112	0.725105797070634	0.823986260828863	0.237245731888673
GIMAP1-GIMAP5	0.121962362020482	0.858417983323529	null	null	0.0407620607393577	null	null	null	0.5793157207949929	0.237245731888673
GIMAP2	0.110928621635686	0.0234430446245533	0.12129787949367501	0.534069936250107	0.35263654425105795	null	0.121087832952732	0.5519898198065071	0.6615059178738021	0.556457894468933
GIMAP4	0.823018491806902	0.404980207738187	0.0422420436305999	0.358087865240239	0.48390191590987297	null	0.0422420436305999	0.669732123929349	0.445351423216943	0.785233849847364
GIMAP5	0.000470907416526112	0.888678536746375	0.0142553772683103	0.0879747815258748	0.041036937813653	null	0.000404842629065927	0.162618772032918	0.337970550382059	null
GIMAP6	0.61344023310145	0.00838891560570221	0.92500908389615	0.40105816227612606	0.46936063383318893	0.439783187062891	0.8565860307787041	0.626286421261459	0.8228846070232261	0.675583621734408
GIMAP7	0.7630693972331261	0.5589222203212261	0.6062053716451539	0.24672436210041102	0.0273838074451802	0.0705740880684478	0.958538297399031	0.24233282798655398	0.15344936607287601	0.475549638908675
GIMAP8	0.176441121919346	0.5141980247421339	0.37218319681369794	0.32393185856850704	0.644419902071974	0.679294440894473	0.0053513621613097105	0.0167389615695603	0.598154834184338	0.5511778051835229
GIMD1	0.6848051243386529	0.347304409519857	null	0.937782614144649	0.183360963558816	null	0.8492380227379499	0.465519673225915	0.65586857172395	0.9800925700798041
GIN1	0.0162366908105807	0.366115166577207	null	0.183812316784341	0.7828769707963079	null	0.6812502244660501	0.552063714566088	0.0905637725628878	null
GINM1	0.159579337028134	null	0.21089878190298497	0.3763833878896671	0.535736907299973	null	0.21089878190298497	0.137940934914099	0.64829630065922	0.8788193988870842
GINS1	0.0118785621780197	0.7030779451521489	0.622068976222469	0.176619292539345	0.9212022424758759	0.00805495141663626	0.622068976222469	0.176619292539345	null	0.460740668903405
GINS2	0.301721396365635	null	0.467026336649137	0.560593422254428	0.55058601903496	0.44350399778831495	0.589338821519862	0.913008404795557	0.457237293365115	null
GINS3	0.39095260239210394	0.5428475798165889	0.423939170729051	0.38940410662306	0.6312077328507659	null	0.694269954974091	0.41383488253917894	0.7616351881069209	null
GINS4	null	null	0.691201406657783	0.852822973248764	0.756810787687338	0.7542229642898929	null	null	null	null
GIP	0.55074086280727	0.0125230647323127	0.5557956319388729	0.5557956319388729	0.9278408050603529	null	0.5557956319388729	0.557241449517673	0.952154878710522	0.4924247597471911
GIPC1	0.25489346515543804	0.545575492014417	0.5730894456926561	0.0428402599414258	0.442192060237896	0.0714443929359259	0.00350918132472633	0.0485563297870977	0.0491562813846642	0.13412176284822
GIPC2	0.7555239643130269	0.46908423754019796	0.109706846904081	0.651558542913056	0.222516550083101	null	null	0.989188310774989	0.257123027538948	0.743135187538772
