## Supplementary material for "Multi-omics Integration Identifies Genes Influencing Traits Associated with Cardiovascular Risks: The Long Life Family Study": File S2: staar_summary_waist.csv (part 2 of 3)

Genes	p_val_UTR	p_val_downstream	p_val_enhancer_CAGE	p_val_enhancer_DHS	p_val_missense	p_val_plof_ds	p_val_promoter_CAGE	p_val_promoter_DHS	p_val_synonymous	p_val_upstream
GIPC3	0.606647654109452	0.245481415148687	3.93584335123265e-08	0.0949411828875004	0.0659513650189334	0.37463436758190605	6.98269559569198e-05	0.24204532449218102	0.8471943694078629	0.25867001008157703
GIPR	0.0811375544730504	0.186854181287504	0.9506943264736619	0.970217343525636	0.9040052350162799	0.55752787825185	0.9506943264736619	0.9333599586981641	0.6816030812912591	0.418198326075901
GIT1	null	null	null	0.9865498300794872	0.930804577886436	0.250774315031027	null	null	0.9123160291514909	null
GIT2	0.9251972761375129	null	0.9011746715072979	0.976111398725068	0.840401479419628	0.9706380975130491	0.5314582159969761	0.998299821260284	0.9687185659455358	null
GJA1	0.00502250697901785	0.7586362127806852	0.677851044245963	0.22053538184966698	0.637879019565066	0.18651590238503601	0.662404456569853	0.8465949073912571	0.461469385783793	0.987390864778966
GJA10	null	0.230143828129611	null	0.0510301166963639	0.6133384970752571	0.518651738446872	null	null	0.348014616751628	0.74189619058948
GJA3	0.38316508016962497	0.672832743414034	0.990265649098207	0.0750189107725516	0.91579017631862	0.539174335000715	0.9901343136335691	0.0598509475605771	0.498413144592846	0.0724494710700143
GJA4	0.710905145008093	null	0.5580773954287529	0.9759333303128481	0.0640043914373919	0.7890581246100808	0.0835226291535323	0.00640999239712325	0.8209656915207909	null
GJA5	0.287817541470638	0.437081865050788	0.6855081922338679	0.599783914538348	0.7088972941624408	0.796960179910066	0.7364173608741801	0.33368608183391496	0.0508055334423684	0.818404814277364
GJA8	null	0.39395175185392106	null	0.5646430394085179	0.37085440484738796	0.478483386091003	null	0.827237672546953	0.187827204014318	0.36240662580671706
GJA9	null	null	null	0.756517095967598	0.8590954204579151	0.742264595088345	null	null	0.878527892981185	null
GJB2	0.9966211009474151	0.59595454180677	0.9273229048531251	0.387325915673799	0.9123287666921159	0.68831678877061	0.9359129545620399	0.8718118058056891	null	0.5644744725074089
GJB3	null	null	0.0191050736190039	0.00288484434194303	0.0554999717183676	0.6957537958124411	null	null	0.006012161722800171	null
GJB4	0.9429361756394351	null	0.950918949613194	0.8981601156443009	0.0605290615627301	0.0799962514947001	null	0.218438189432403	0.950132057498588	null
GJB5	0.810030825747557	null	0.216582691603365	0.6030253695367751	0.924832352685877	0.955348687347385	0.547492961370151	0.485540516796991	0.528475109251438	null
GJB6	0.520525469601031	0.6247125909895339	0.333171229849201	0.334129258351144	0.876471854347663	0.8570205268292349	0.250160029100867	0.269780003209039	0.40419974950930393	0.363849771475637
GJB7	0.8784350683348701	0.522468804108407	null	0.941279722914369	0.6627158880623821	0.473903332119311	null	0.69988017838116	0.7413330345225679	null
GJC1	0.260244813560635	null	0.15291892926924697	0.33110183080400796	0.6602354067782429	0.578655865729374	0.129556762555886	0.10012795046755099	0.24805875602769098	0.0456096516773969
GJC2	0.45837497316602094	0.336044050231469	0.9935058392846021	0.406734780283382	0.684790377664244	0.684790377664244	0.9972987527576321	0.33987452505463206	0.35307180534821103	null
GJC3	0.7803340010751479	0.10381322026278	null	null	0.7058749630498199	0.5343241290612191	0.843611934656241	0.53142326731386	0.33491506263042603	null
GJD2	0.8936632584569109	0.16630024090038	0.361858088017736	0.146020934331517	0.9101059690858729	0.86028780998624	0.8591406107674759	0.0310455410694327	0.782846364663712	0.5175504970888251
GJD3	null	null	0.384888748026979	0.38649897751525497	0.34131686196030603	0.31890300517713105	0.414745324235512	0.347070531041139	0.333405203067251	null
GJD4	0.41914074232224097	0.5461634069105941	null	0.351962349926256	0.0415304443514043	0.0411632342929616	0.316269276696202	0.33432860557385197	0.2304543471166	null
GJE1	0.528536367218271	0.16201514306863002	null	0.6197508512760219	0.359649429707674	0.366592116370776	null	0.186476045567294	0.7948014510862429	0.11955181852516802
GK2	null	0.305944218753241	null	0.6799925907399599	0.796860124142019	0.933057773650612	null	0.961611825783213	0.000204798289085151	0.0519510564972817
GK3P	0.49616191881809996	null	null	null	0.052748042067473	null	null	0.484590379394975	0.0392477793763095	null
GK5	0.8446435867748431	0.512957502898488	0.9130354908850749	0.191070616842624	0.25794632564631303	0.339551777585392	0.922589573133948	0.0620863495425112	0.00188596641069716	0.989979595585316
GKAP1	0.499666269874928	0.494596801445071	0.14616765161338502	0.118080940474739	0.147391559114489	null	0.152638086788212	0.16237457268812197	0.6912956997252329	null
GKN1	0.40653884880002505	0.309524683302521	0.31693808165619103	0.605848756684324	0.53567373764527	null	null	0.7605496427176669	0.8331180944296059	0.544157876641975
GKN2	0.126059709916508	0.23457328416066103	0.198931300974245	0.14825092351204902	0.37257244783839794	null	0.476225610508935	0.0973705272496888	0.6484762552065239	0.206151702951943
GLB1	0.11363249276268801	0.328318973654969	0.23660272764583498	0.21643140641865302	0.588128535616339	0.354708065473089	0.23660272764583498	0.225688530942385	0.494412907741614	0.34792382998066
GLB1L	0.313169999865817	null	0.6990281408924051	0.513476663529982	0.9818296760119369	0.9960372673626261	null	0.43894310413882104	0.49111921273621	null
GLB1L2	0.605160300905106	0.336160480251268	null	0.839894380671204	0.6756923186691989	0.00702862852861463	0.9877845114080949	0.00413079041901843	0.8641828784144481	0.9767376858342671
GLB1L3	0.0730623305348441	0.60169001656387	0.739726423709178	0.635957140879039	0.0782831627155569	0.0522055249613955	0.6613153880794179	0.567761854628433	0.7673868375416669	0.41206860523011296
GLCCI1	0.602999797865182	0.141481249895212	0.9978227468952728	0.868228753304992	0.7960362302605459	null	0.48591104927892403	0.74547407540967	0.36699943180559397	null
GLCE	0.16920953986200898	0.299447715568115	0.759463721423002	0.909035896236555	0.703787584440789	null	0.759463721423002	0.7897724537182701	0.621311947291899	0.720512653636055
GLDC	0.39451308961470904	0.716219403257685	0.28341350566893897	0.8971456134280409	0.407138739044439	0.46492160566573	0.015704084170024	0.558091420696067	0.0965438670941765	0.601711821686219
GLDN	0.207783810518401	0.970189338486106	0.632079123328283	0.7724018444868679	0.874933082701201	0.888410118943132	0.53645601932892	0.507059115702492	0.312190824466704	0.223607922466053
GLE1	0.996583280741006	null	0.112357259616108	0.166199586131935	0.394576327729576	0.9194962059726239	0.0524118731477793	0.060038350983362	0.476803978215745	0.14225340325717
GLG1	0.08446164171079401	0.0187309469535646	0.250963440207489	0.453148244731656	0.00868088710745585	0.23377028882908701	0.250963440207489	0.631235441951701	0.5689691997266669	0.6230577074945259
GLI1	0.695157069586999	null	0.7770926506360399	0.7767118430954469	0.264719787307855	0.0860912699358383	null	null	0.452553405177745	null
GLI2	0.4094104337949961	0.070179974170699	0.259819608577899	0.196336060440213	0.22668733583641298	0.9962750494380049	0.705774627933328	0.8846613839616541	0.160649726171637	0.5884793065454029
GLI3	0.929816910257072	0.501274834243406	0.5573245343846	0.18645616165577103	0.7740775995706201	0.610762638544069	0.968435449393865	0.0259189355794457	0.817338301665519	0.571515866802999
GLI4	0.116967665713225	0.026776123398182	0.11335078461537501	0.163451951100458	0.305858571863835	null	0.21570221186319397	0.571006126202406	0.9025194947465329	null
GLIPR1	0.883271462494908	null	0.14345255987870997	0.253516042326008	0.091070261731712	0.9554407520631729	0.175578299436948	0.0454944674734119	0.501864935266245	0.33854571589344
GLIPR1L1	0.8969371943375671	null	0.364272129946901	0.939395145695477	0.9738865059239901	null	0.953698888627761	null	0.0826074063138518	null
GLIPR1L2	0.22273802029825698	0.538599079216884	0.998402258374394	0.922189518197173	0.0207167665120385	0.5576525609551071	0.11196802246269301	0.591694709421964	0.9570442074757659	0.947440448477495
GLIPR2	0.784089531581735	0.828873142151729	0.120505411660238	0.507017242095549	0.418073757054175	null	0.00969908559081945	0.778869635121333	3.2214974909905396e-08	0.034267361741545
GLIS1	0.153602339341194	0.015827163207876003	0.0251628092592874	0.881222646475489	0.996143318910234	0.903631186120266	0.0213114424118764	0.97621953350015	0.846803468958504	0.7366592191048771
GLIS2	0.340268724474653	null	null	null	0.582794386102963	0.187950393038744	null	null	0.888135044448403	0.6549179582385269
GLIS3	0.8393926975571621	0.0520641778945969	0.439722549869308	0.768084209561234	0.9219791409749051	0.9473172174226708	0.10997271712069198	0.13708665792314098	0.8901381640289571	null
GLMN	0.27069398420571106	0.314008397663432	0.245484730133337	0.0152883031208287	0.367163400228525	0.17978929001482002	0.784030233406225	0.42401473058788297	0.216613061069266	0.771199374823987
GLMP	0.945709374753563	null	0.539746971071324	0.49306216178516604	0.8919261042325541	null	0.767246166203153	0.615263677578406	0.473267254528299	0.256602990961993
GLO1	0.0283978539907519	0.591639213207029	0.818630432492428	0.367235621957132	0.439216704992048	null	0.7864497629106508	0.542627977219045	null	0.9302808085500799
GLOD4	0.103889222485574	0.11169545956014698	null	0.479897195090021	0.133325440724144	0.26779445806402197	0.094385930156914	0.11082098766969802	0.0407801002807855	null
GLP1R	0.13926900125593697	0.369906545298943	0.22002782163809698	0.897736868539609	0.5755182548129879	null	0.0063809386510898	0.11462012866901598	0.529954591758421	0.379913963741971
GLP2R	0.8872914540648371	0.6147843668662621	0.459234038791705	0.43136519829629705	0.407086870677187	0.80733937662617	null	0.9347488664060809	0.938091884773683	0.970501323568509
GLRA1	0.225950182079347	0.437458908158025	null	null	0.6083814081183772	0.813486263839629	0.440688901084504	0.0026615712622795103	0.136702316989468	0.00221085435439017
GLRA3	0.07007026557106301	0.8764001758902621	null	null	0.936959233667509	0.30147672611871695	0.36380036168559904	0.202607033201865	0.8945799123345809	0.49690363960742495
GLRB	0.39934154664072297	0.9593072433967141	0.194112716304593	0.443206907477271	0.8450895180635141	0.883357436163564	0.155155464302	0.48160748946216597	0.0103698320186822	0.0990543874650742
GLRX	0.0673527292737415	null	0.76291320518674	0.18511574086345398	0.0030939381160386397	0.408736366020534	0.6798546197266511	0.16419689754006303	0.727924281633043	null
GLRX2	0.37642524798109894	null	0.9503937347248129	0.317615439876745	0.938228035002155	null	0.9503937347248129	0.286306881272768	0.21060834616640697	0.162548856981897
GLRX3	0.0498230323706752	0.9135680402703901	0.775069470269027	0.0845441166779097	0.543831866927188	null	0.641660818507639	0.106079073274178	0.256086190540806	0.136639988909638
GLRX5	0.6769024016797249	0.250386920874107	0.36150431240752007	0.7661472844609971	0.7553260095669879	null	0.552951609567327	0.871722730048559	0.30409791412705606	0.7987888421608159
GLS	0.275085597765297	null	0.0498973044664109	0.32443804055377395	0.481853487126918	null	0.671715231376828	0.722190769953704	0.436892253060261	null
GLS2	0.34572697068704805	null	0.7856055936573291	0.24811234689207104	0.54805893348694	null	0.670403412766146	0.848515373214936	0.9081589972849959	0.376350276151958
GLT1D1	0.639658423460127	0.670816421705572	0.130433532188906	0.0225110092866126	0.21279690569240697	0.549635975763061	0.267125906486982	0.376337565219481	0.13213344598159	0.4168611548207729
GLT6D1	0.609311113270701	2.07806243501807e-06	null	0.461562299296549	0.0009390336880010789	null	0.693675088457936	0.15928756592800197	0.6848653112033729	0.295909200202903
GLT8D1	0.389199696264306	null	0.308555916048258	0.0896593805887882	0.510147102398983	null	0.899796710251883	0.990320177961564	0.237374151562677	null
GLT8D2	0.688841318933889	0.54384912309393	0.613646635530487	0.800428826272188	0.9867694602072059	null	0.27541699697962796	0.335845998185068	0.828351373470586	0.6341725784821689
GLTP	0.20098125774711198	0.359005790203989	0.8658356336505308	0.6989460451218941	0.33849631615595	null	0.9245916531715559	0.430675864683197	0.7336320948603392	0.650590972967855
GLTPD2	0.6149751983640159	0.505396401382098	null	null	0.8921133109959671	null	0.835797461284702	0.467345294726239	0.685282747802652	null
GLUD1	0.19936447743686103	0.21513175008311897	null	null	0.364089751240291	null	0.37101488740529903	0.538743800751374	0.371305348173044	null
GLUL	0.845126525675644	0.637044381055475	0.9387028559653761	0.906852487681822	0.420964929216192	0.224500009303473	0.725266034450545	0.7333801719265179	0.0810579781923553	0.758252710245523
GLYAT	0.000869495172058254	0.946900236874627	null	0.0316488411743698	0.318969757825442	null	0.816554661334822	0.267036164198766	0.819378312514398	0.00179975325502524
GLYATL1	null	null	0.460313784278431	0.473508619653332	0.423201607594342	null	null	null	0.8772109875240709	null
GLYATL1B	null	0.982885657859236	null	null	0.0424950418629552	0.9108296433861389	null	0.0752465850888659	0.925762884750252	0.369395726712838
GLYATL2	0.788879370543869	0.48444289890065	0.5170810236824729	0.00182897823054862	0.0387846115292121	null	0.42934991058550703	0.616556546253142	0.4447240027133329	0.293047424902193
GLYATL3	0.192195533047293	0.615673276151276	null	0.764560897695068	0.9249482369211879	0.43924398554397504	0.458532763204555	0.0644971769432056	null	0.0354480430749267
GLYCTK	0.100714438283004	null	0.5641424206780191	0.440222279999341	0.7177721855620991	null	0.667543786448905	0.7168950182999221	0.920511156994188	null
GLYR1	0.9183206020249001	null	0.27489737637075	0.462898730868813	0.5799068801148249	0.351868706528548	0.6363007858980021	0.83109671632585	0.99513023032481	null
GM2A	0.48770808168895297	0.6858250245926429	0.8323953636991941	0.602135940312547	0.4059231029659361	0.6805930289691501	0.617848468679001	0.29682587647687	0.568106222275051	null
GMCL1	0.9472011842292951	0.280484575450079	0.690419230934109	0.39632668343320504	0.63990410522709	null	0.690419230934109	0.160766853623879	0.266965037425004	0.9865411115133521
GMCL2	0.18534045741961497	0.829032479018255	null	0.034334745417312997	0.902280944085773	null	null	0.0793186591618765	0.0243330700816988	0.0532139507349838
GMDS	0.32835450072153805	0.151078646291342	0.30946721613106104	0.447226721130182	0.374866389581192	0.5823016114502171	0.35198876213466207	0.24821280701156304	0.0203839552246479	0.686717781680175
GMEB1	0.0308371624202027	0.669360253214408	0.193351958081551	0.534456409171333	0.8202125800038509	null	0.193351958081551	0.31942340336291997	0.36393307217783205	0.610224671521926
GMEB2	0.92185849933008	0.75195024368576	0.845904646706633	0.8436276434725559	0.855845587791208	null	0.42275984530476796	0.7501011527522958	0.25746005009205497	0.347815071109391
GMFB	0.10520026166950901	0.8129994312559009	0.3815208334493879	0.0875737976029199	null	null	0.3815208334493879	0.0945603041759038	0.463310685382148	0.12495778121492099
GMFG	0.640142031013623	0.414580222492514	0.267796480331279	0.24592383845540502	0.33606828360708696	0.13371175022753098	0.173501739393779	0.0264948039075277	0.47323821827129403	null
GMIP	0.270053684155375	null	0.495842053460042	0.804033568864705	0.7069851877714258	0.0593844693972819	0.535011230834555	0.582537524340804	0.15478788396138699	0.8002881383204709
GML	0.93042490839936	null	0.163103967793504	0.410951508160177	0.431849541514368	0.617192775930015	null	0.47274290196293195	0.7092241075940849	null
GMNC	0.009835749223951579	0.615894181699755	0.7007991359769771	0.956779077914597	0.0221202053582119	null	0.407977759001154	0.7336763124948691	0.502476064151314	0.35255633258286795
GMNN	0.29404990292829	0.36778902220843396	0.34747584800938697	0.27739785797888106	0.4942169184601621	null	0.251637144782802	0.247375948146193	0.5624389792670861	0.6269735788105529
GMPPA	null	null	null	0.0593582857690431	0.744950103486392	0.16554180651351097	0.48705371362077704	null	0.36433520856617296	null
GMPPB	0.30966986946789504	null	null	null	0.540266685649311	0.0125427163340739	0.00555433345979206	0.499366686673956	0.20390400898918104	null
GMPR	0.967039376812547	0.14399418002013098	0.827751247220038	0.0363358309107118	0.505957889703926	0.319605632454106	0.9603610754482621	0.0674875140320433	0.0534445073241148	0.519441745108625
GMPR2	0.941350218503359	0.7046484943246241	0.933481026492461	0.9428762147053058	0.768305897374851	0.10009068518308999	null	null	0.652371865642232	null
GMPS	0.261741253238381	0.118797239978011	0.5272008047800539	0.448157906568087	0.638464986819715	0.531440305815216	0.580282030829589	0.540459583635474	0.5426651139426021	0.43850494689843794
GNA11	0.36110610447931796	0.33081765339693703	0.0688769948215198	0.19114994270451396	0.725546662863599	null	0.422852594328935	0.40002506429517	0.3546051173509289	0.0683526257390575
GNA12	0.284697554669197	0.154151957521285	0.48398225857864796	0.49998247796000006	0.0506698783403223	0.762089291595479	0.954454015619013	0.924316683012827	0.999957714077335	0.78093369238334
GNA13	0.632445233360796	0.138587616050671	0.341709408325194	0.702633845909463	0.827726355797009	0.5755481865613621	0.230746625395445	0.602792731321766	0.0941117528138691	0.17459234194539996
GNA14	0.886028200887491	0.559619650193671	0.54776781921995	0.27665557374887	0.996377461980145	0.9845303145380941	0.54776781921995	0.050751497142695	0.830593209927183	0.291870356427375
GNA15	0.7921175211244771	0.785349663180053	0.918643744370378	0.9852799664930241	0.098878810757696	0.695235481207808	0.9673985606114329	0.0275713398364557	0.578886897873356	0.7958241435451591
GNAI1	0.154168756021584	0.16395724392632502	0.790600618494148	0.23018964773671102	0.865867099340222	0.970847750270208	null	0.31214785495564	0.22936936615748202	0.330726140596683
GNAI2	0.789982508754915	null	0.0866647698416365	0.808718786135104	0.26212702199624804	0.0428397421312852	0.6671430952634361	0.6536435478117879	0.60451364917498	0.548646301779398
GNAI3	0.8943100726562699	null	0.5136185820643729	0.205458779490034	0.15440517107052099	0.148986211375415	0.56715131481804	0.60454629294685	0.35495263264365	null
GNAL	0.10966183500461	null	0.14762572606863	0.241247823311769	0.7863191921146241	0.47275918277520096	0.00149363511002942	0.249818437603577	0.48296185208826503	0.10732577738176399
GNAO1	0.519977999338126	0.570495950998822	0.849332067453779	0.614125350954852	0.5805016537130949	0.530813209828124	0.836600419637458	0.328351515816667	0.464255396644075	0.20430659722731895
GNAQ	0.24445837134144802	0.7194110338174151	0.39712742862835104	0.20239089534056398	0.216931554209738	0.682351186754362	0.22531722371821697	0.216468437693245	0.28469080279788894	0.14367643309037698
GNAS	0.7820903876244301	0.467618589260267	0.18547610278793303	0.543671255726482	0.772620200260954	0.475596252604426	0.0902389476247586	0.22549456311051	0.41342956934196295	null
GNAT1	0.00766023616126765	0.000294628627550031	0.660790832323999	null	0.996902366236631	0.999656960290135	0.582221393039179	0.0802866153686494	0.530419059296746	0.34331196278400705
GNAT2	0.24331056930377398	null	null	null	0.14548899469486498	0.14401096571329997	null	null	null	null
GNAT3	null	null	0.0123683795657925	0.7397973922921371	0.5296283809808889	0.49212041745785207	null	null	0.726744712293732	null
GNAZ	0.0115592965589526	null	0.572210714745186	0.361141938188522	0.37376809279807893	0.255528865099385	0.741745388094481	0.39595909727705203	0.241940937037442	null
GNB1	0.9771598909371391	0.19142415938441698	0.241036941989913	0.598776054801796	0.665305598600933	null	0.525230605032349	0.709562180634269	0.17182342248443302	0.6423985920660601
GNB1L	0.306234393935859	null	0.9962574869548	0.9403392371324241	0.010171019808896	0.292107169764589	0.7219617399310421	0.9995320746834041	0.984612366487919	0.980953899299037
GNB2	0.676897361076117	0.599422186901101	0.38859751866738795	0.3522152910662171	0.7324636922493921	0.34577344493111795	0.307801867627491	0.266055280958903	0.911793363868746	0.13718155301658802
GNB3	0.679685693149355	null	0.0441930665076433	0.299672038408128	0.8706884195501441	0.27964993392560494	0.0470500914288271	0.597614384188339	0.8540705214750899	null
GNB4	0.5363359457510151	0.655828120883321	0.6757611524627409	0.581207264860588	0.0582109087303071	null	0.68387152956864	0.149092688831138	0.7060871412797679	0.44348180794349895
GNB5	0.29780523567377504	0.382781223231653	0.945088462346037	0.7820641085344671	0.34994940982491607	0.720547506896725	0.531843987024111	0.41379010034409797	0.17447035858077803	null
GNE	0.490544380199732	null	0.5427818544740189	0.6501386570033121	0.956288747316113	0.933536287219338	0.7704969329434781	0.7456845777711941	0.0429780587094791	null
GNG10	null	0.13448099080972803	0.38026737918272996	0.662359400659224	null	null	0.970991791452405	0.970991791452405	null	null
GNG11	0.0716313810069158	0.364610625040001	0.6040696187188671	0.637003244654397	null	null	0.615586809560038	0.914119824832913	null	0.179346532904469
GNG12	0.5268910293204461	0.472380490641955	0.580890524965085	0.6058343628084979	0.645668412862309	null	0.834157707297412	0.8818880165662422	0.9914482632539301	null
GNG13	0.815336363655027	null	0.57232782896836	0.878157389992667	0.921611791319629	null	0.932487968481917	0.6884997609854511	null	0.638058506446215
GNG14	0.470359604054336	null	null	null	0.35370477179834997	null	null	0.33715675593878297	null	null
GNG2	0.866678884943689	0.45246365954434903	0.721288719042562	0.0886791904764028	0.25736966802360894	null	0.0501088054506797	0.0425087705384664	0.632375875097751	null
GNG3	0.620435004618652	null	null	null	null	null	0.5995125220663721	0.40319883479574203	0.389659176627576	null
GNG4	0.968075163577532	0.761536296376497	0.6721243512396321	0.88171248177742	0.885039800352131	null	0.643294616709952	0.630391872624762	null	0.767433330997947
GNG7	0.25330641983697	0.0266186689067112	0.6916963677053399	0.8349100191372449	0.0761874283626384	null	0.731927420626926	0.672226262729381	null	0.9104661217882108
GNG8	null	null	0.6704928502005411	0.577025090460969	0.710347610179773	null	null	null	null	null
GNGT1	0.499575400002599	0.339228478747184	null	0.176263213467938	0.0962320573263106	0.0601258351721845	0.9695977466843441	0.9148603290360909	0.9173773106788979	0.909945711754305
GNGT2	0.166483438310348	0.829931687779024	null	null	0.7474090941611271	null	0.60108645136773	0.144759401915395	0.9601985009660591	null
GNL1	0.22259856604114603	0.35462511620973	0.249136155001917	0.11256110630631899	0.525218271178121	null	null	null	0.40625928387197496	null
GNL2	0.632317486631633	null	0.8703662549994171	0.637294726761599	0.929554346452394	0.2686564391469	0.733505557932335	0.0444344375490655	0.640797152322334	0.8613321041679829
GNL3	0.14373678062204198	null	0.3615857211274339	0.12565241918741998	0.9629209239839509	0.070282698806875	0.539374999208801	0.786337227492529	0.45207325335413395	null
GNLY	0.741731559399235	0.0298990958003078	0.874669987594573	0.34696443011529604	0.0010018204576423	0.0854398794078952	null	null	null	0.0906792054923586
GNMT	0.39760851074604603	null	0.7813915986845921	0.944101011683759	0.0071808541602143	null	0.00570969769877883	0.179530060839058	0.961196307676664	0.0821362886137509
GNPAT	0.9706792989714749	0.5770136984531321	0.933010132880975	0.8252887357145859	0.753030364883876	0.561930268914422	0.728810760868718	0.37687920702576705	0.97418460284246	null
GNPDA1	0.482954994312464	0.276823672610523	0.605580239768526	0.38532560429828294	0.0268533584175283	0.9168536274613079	0.25631007528113803	0.0791429582783458	0.237311771683365	0.9947049150167491
GNPDA2	0.6110920810307329	null	0.647357903460785	0.4144485851432171	0.0489530457376761	0.0748026932575123	0.647357903460785	0.393458074362183	0.7516960930034301	0.0655448900176716
GNPNAT1	0.302547850660495	null	0.9371719413988701	0.602819696091991	null	null	0.909867856578712	0.896949722911471	0.941150061148632	null
GNPTAB	0.714254213699482	0.718214205116094	0.522330988839453	0.6462493379155141	0.195634030353467	0.27331128255702	0.8034567294133809	0.35418606284122495	0.494424136849626	0.6489582978451429
GNPTG	0.925294038299735	null	null	0.5336663482576679	0.631631496223056	0.7446343492198559	0.401954148251599	0.32898354347353903	0.13528455261656697	0.27526950838552
GNRH1	0.375541801548455	0.254721612797636	0.55080946013062	0.0261908418630763	0.141045319643743	null	null	0.39646984321027207	0.205198326469034	null
GNRH2	0.276283351824846	null	null	0.8949121547117809	0.192189657609976	null	0.462763367384096	0.9964525207359991	0.40372692679492495	0.49242912511304704
GNRHR	null	null	null	null	0.0824150793429035	0.869968087687394	0.7699763291170358	null	0.21885309674337197	null
GNS	0.785324152497201	0.613301512128606	0.9716745995066669	0.525376751161324	0.847716484416288	0.6414022526073211	0.928326619129028	0.389617216304564	0.84318792273849	0.6232089408422989
GOLGA1	0.7567565399662879	0.902940741993624	null	0.16533290649759197	0.522611354074638	0.553474790731835	null	null	0.0307652053559173	null
GOLGA2	0.53626199541	0.8792962565058349	null	0.8850758485231079	0.47137828427335704	null	0.615541469781163	0.15838863427518302	0.987355217809113	null
GOLGA3	0.0433193239596366	0.40546421182806003	0.45890122564534097	0.9832322478892299	0.14401026901310698	0.644513488267876	0.46186793877743393	0.9804434492882359	0.954136523311124	0.6717687251242199
GOLGA4	0.5754409127405489	0.397737379033745	0.443267354176891	0.6750469414981739	0.38540737848152706	null	0.47228125608909294	0.467557120072973	0.402649783418559	null
GOLGA5	0.6827457587112261	0.208754923224209	0.6906016077433219	0.15919643662796698	0.191963636742388	null	0.6906016077433219	0.815846719381422	0.173202998115711	0.45585099788385103
GOLGA6A	0.493535866967352	0.947686594577898	null	null	0.501217026028598	0.47800594357732795	0.19650226909290103	0.8215305165850609	0.652183120670228	null
GOLGA6B	null	null	null	null	0.38437848107521705	null	null	null	0.0211916684492934	null
GOLGA6C	null	null	null	null	0.7767801669485072	0.53453404818882	null	null	0.00379092833444838	null
GOLGA6D	0.568041213866048	0.545421747817388	null	null	0.47352379859858096	0.23421003185689102	null	0.536094282170784	0.8944427216376379	null
GOLGA6L1	null	0.47849826202793	null	null	null	null	null	null	null	null
GOLGA6L10	0.40766645796811296	0.878971904045572	null	null	0.185183304932987	null	null	null	0.066697153036928	0.485322769928493
GOLGA6L2	0.533542861943336	0.977172032483232	null	null	0.290075787696549	null	null	null	0.17884341926896502	0.0680248256115693
GOLGA6L22	0.557068785932068	null	null	null	null	null	null	null	null	null
GOLGA6L4	null	null	0.944569609568188	0.0715416219893603	null	null	null	0.7734426282114159	null	null
GOLGA6L6	null	0.821083787813121	null	null	0.8569557542447809	null	null	null	null	null
GOLGA6L7	0.201912738978957	0.9039999145392579	null	null	0.383156091921554	null	0.9582467141762551	0.8205635740474809	0.6181552905951391	0.0870092294743002
GOLGA6L9	null	null	null	0.0602825480474329	0.850901561302997	0.652159220104788	null	null	0.9913318077124409	null
GOLGA7	0.240452389145423	null	0.6587725494093241	0.604618226598708	null	null	0.606095685858064	0.48288978467653104	0.14065636018701802	0.6030183052188521
GOLGA7B	0.806782959204774	null	0.515212492823327	0.7976157523238949	0.31299329966018397	null	0.5472294821621769	0.324807224621471	0.253511873128593	0.49137864851856894
GOLGA8A	0.914717642963657	0.497316461783312	0.853406732068014	0.123775064123572	0.882062582599736	null	0.693073128331756	0.669513925504745	null	null
GOLGA8B	null	null	0.677901918279829	0.8066358977553331	null	null	null	0.543918279004181	null	null
GOLGA8F	null	null	null	null	0.0524881331409357	null	null	null	0.0438068958101275	null
GOLGA8G	null	null	null	null	null	null	null	null	null	0.020990277604887
GOLGA8H	null	0.372280020974812	null	0.66961462690789	0.176855289328725	0.7467231556906401	null	0.0395997497092981	0.610063459387515	0.878300092133474
GOLGA8J	null	null	null	null	null	null	null	null	null	0.0480600200046513
GOLGA8M	null	0.100098920325776	null	null	0.0537799885425918	0.9860175039461501	null	null	0.18316672194789604	0.521031085838764
GOLGA8N	null	null	null	0.732196326923771	0.7844550940508321	null	null	null	0.109389177633173	null
GOLGA8O	null	null	null	0.8548754289266629	null	null	null	null	null	0.744499742676245
GOLGA8Q	null	null	null	null	0.24823780296551398	null	null	null	null	null
GOLGA8R	null	null	null	0.990935380911341	0.0799442726999861	null	0.196956502905147	null	null	null
GOLGA8S	null	0.7558177145744559	null	null	0.209475879377559	null	null	0.0212739429819249	0.951564843254029	null
GOLGB1	0.22599886008125397	0.41920531683023704	0.9486019091733872	0.0347690993076482	0.634780248647316	0.6335797503875501	0.974449628116121	0.6883103410439899	0.7614739744588871	0.343487894532938
GOLIM4	0.0637163037223707	0.41977643803903997	0.11714107868907199	0.390474504139226	0.652387987180848	null	0.00623741505742392	0.11196995022146801	0.6084707812492521	0.6739974172079221
GOLM1	0.107324234370394	0.204492456525822	0.609641977814777	0.0728079108602748	0.8283747512043159	0.8975761648167141	0.5031543243350589	0.34732354505371005	0.27054216769222	0.144489897396761
GOLPH3	0.0513949137528222	0.309709053014025	0.634406848282907	0.14832496038065898	0.30124390198149104	0.0648539141296027	0.179660429463749	0.271897934779811	0.46829931364595206	0.31627134400952506
GOLPH3L	0.24210176116176102	0.290836344081995	0.35061712873315803	0.153213358356294	0.12866446901319803	0.894402314503005	0.379290361546375	0.137694838288234	0.7871382528097491	null
GOLT1A	0.8231581442963101	0.914003243244555	0.9097944679164681	0.48717130326971003	0.631800457640302	null	0.8301659301428521	0.275190693635411	0.828349086952269	0.35227293856616204
GOLT1B	0.9438648313059149	0.9689550365663171	null	null	0.151371672296436	null	0.4831789788562679	0.7528877679448921	0.143361475767645	null
GON4L	0.17797980431454602	0.10032499304861199	0.273857000370932	0.551645087819159	0.907790234340458	null	0.397198172662377	0.41136974890742495	0.51262148052578	0.65652573035572
GON7	0.7976619620538041	null	0.48874260252535706	0.37417416829387606	0.45457496617094	null	null	null	null	null
GOPC	0.303441887256211	null	0.389607958382008	0.7330122196594209	0.12450671583455199	null	0.25386689612160396	0.27707141044749295	0.5202526199259521	0.459079985421876
GORAB	0.23275490460571502	0.17157369079036702	0.7148047039438931	0.6350767438121421	0.275449761246083	null	0.7904479230780451	0.485697148005836	0.323166456090079	null
GORASP1	0.245605532222776	null	null	0.63745497563246	0.256391702652918	0.532037148992182	0.421124429084531	0.08605952200122999	0.476223023915429	null
GORASP2	0.687309612054843	0.320917354288993	0.0567908714656993	0.119135006495504	0.39650934110744296	null	0.0550691780725878	0.0736150938467206	0.35895769939698907	0.00717913634419398
GOSR1	0.540805976414152	0.516023516075192	0.553308930817566	0.146829560034546	0.6224278563931379	0.70612988283702	0.302740783064181	0.6720466705109138	null	0.425851953942706
GOSR2	0.8663293537962901	null	0.8008801255067579	0.7800286068712841	0.8266370521991899	0.9338304423295709	0.359518554215886	0.9167620464948081	0.8481041306820641	null
GOT1	0.7038290182728579	0.949608223580468	null	0.8779687548240179	0.21157326171069102	0.7776000500190501	null	0.0628714763166036	0.340276709231568	0.139466261836771
GOT1L1	null	0.98762946108005	null	0.8227711646220229	0.49905244037024893	0.910245045087423	null	0.53731858068692	0.3538205712253629	null
GOT2	0.78564027025814	null	0.258342038011786	0.359600004114667	0.323064890030911	0.450172758148759	0.28878215743415503	0.441876064754013	0.22499441656781502	null
GP1BA	0.7809414417898071	0.8320882756155009	0.7216933059373539	0.421652094774757	0.0226900817983131	0.788468575154731	0.936055065878262	0.5881170872768651	0.6880698589133051	null
GP1BB	0.0408595371725305	0.160426240743716	0.241255376734805	0.129119829075701	0.8629741986984999	0.7770514309275139	0.05220258457279799	0.365698266311742	0.431194861950289	null
GP2	0.8860749404402649	0.9801821890418442	0.293745303122156	0.674426095894597	0.20090703048896302	0.17739938751706302	0.8622514995273609	0.729438709787361	0.517697251234769	0.8631839822514791
GP5	0.34799333624321804	0.648567090295449	0.455656131444912	0.062034510225224014	0.22121144726210198	null	0.3712925836116911	0.0516698890873472	0.0267545999565864	0.00133249020948689
GP6	null	null	null	0.681153898000316	0.223590123392736	null	null	null	0.37061804453447794	null
GP9	0.7623667844393509	0.0619212113340972	0.314369760383906	0.6015711503206981	0.15388484986529	0.0603509233068238	9.18801555949145e-08	0.0700164419652608	0.297632750570885	0.021571108085759
GPA33	0.647103147460418	null	0.156590680134043	0.400575660115413	0.719922644338859	0.9703420455930669	0.16954011266079802	0.28980618422832	0.824299697825743	0.10081687193453501
GPAA1	0.220471089658735	0.00946336567410255	0.7243755997163391	0.0403790602655516	0.9411351221261128	0.7328771375579309	0.7623005239274201	0.0338684531558417	0.577333660777006	0.0191017143401583
GPALPP1	null	null	0.975440125628881	0.16889197096267	0.597170202878801	0.000892052313005043	null	0.00159625089984772	0.415468883977428	null
GPAM	0.909982357183429	0.509291212158259	0.8607598317085681	0.834688502086417	0.00899460406728791	0.7284623420584581	0.0148275121545637	0.6669309807270389	0.4013979801322321	0.637422613876283
GPANK1	0.44738063096939706	null	null	null	0.19965011521588102	null	null	null	0.933211277645102	null
GPAT2	0.7439827108513871	0.988206042933611	0.7628411814229269	0.700013333704319	0.516842067661062	0.990963594487881	null	null	0.457894855012247	null
GPAT3	0.899887610846125	0.9268446887259599	0.762766588328799	0.128009671319171	0.40231019132310597	0.498486875159439	0.350367999916342	0.736795167516062	0.263902587357038	0.49977794593676395
GPAT4	0.308767008774313	0.6294314626238	0.36947586179036995	0.8614123824248131	0.738179985668994	0.668081357744041	0.533621642118826	0.875110275073283	0.42511178973445296	null
GPATCH1	0.9628553133940101	0.5725412041997929	0.864467853485509	0.49880689034800796	0.44497871030244107	0.864307265733982	0.418548015262387	0.174434335188317	0.8714277421873009	0.27389306347033804
GPATCH11	0.345752430548321	null	0.762332083531657	0.633256069432666	0.40619875867766403	null	0.19225106035985198	0.5239954141911459	0.299826073156044	0.903927705293557
GPATCH2	0.009024819711811459	0.16832078931972	null	null	0.860198111037354	null	0.258727369622108	0.675439391420278	0.6840642262060911	0.438451677239009
GPATCH2L	0.0732558460924246	null	0.266199340836824	0.061300791860001	0.9640597645566508	null	null	0.995877856559319	0.13912504214469298	null
GPATCH3	0.741245216155884	null	0.708939682173836	0.45906968467557796	0.8217497712125659	0.767478745135836	0.830320888447879	0.7452603719313079	0.9220788097325671	null
GPATCH4	0.11453857357421801	null	0.13097958051913	0.10071479523258998	0.437633655370241	0.493646440847882	0.116665940902966	0.0999257541529254	0.12107540667245599	0.0967610120454838
GPATCH8	0.373411541519541	0.622120766157983	0.135219085023462	0.125616126005171	0.6904445044313421	null	0.111905348133095	0.378766032362809	0.95806418031636	0.290174955776578
GPBAR1	0.33677265271880796	0.7739407636680541	0.747835595844004	0.67505891393515	0.528337773616175	null	null	0.642739653257634	0.447844770938184	0.76839378083345
GPBP1	0.644034837494307	0.23031616121074497	0.360840851392089	0.7300015314448699	0.91412667909941	null	0.35524193661399395	0.37166548655506393	0.513407054849118	0.172042686736628
GPBP1L1	0.54603684993535	0.9573247877498611	0.636834733817321	0.304804883179627	0.589745279690272	null	0.289639204955481	0.0631212222278867	0.5331816688391889	0.23087665213799802
GPC1	0.0278816216082167	0.41556206110815	0.23247501899647102	0.44177875976302006	0.6495952395860711	0.68112220915178	0.245220972831499	0.963877641465281	0.315543680497308	0.6703200070771629
GPC2	0.721124390507897	null	0.953202770992784	0.994941632540242	0.557011659149794	0.186149222895059	0.780003464942249	0.566020293764818	0.6742126120229099	0.35630549594414795
GPC5	0.126777228755224	0.38839066518470206	0.8171467945615609	0.9358605378544359	0.22854137347940698	0.733112783297029	0.368613468656099	0.12115859429131	0.04592225587450299	0.722632943214231
GPC6	0.745026661184877	0.33671575892662303	0.11038525851021601	0.570771042846982	0.754685998686759	null	0.28981758881029995	0.517586694423693	0.586645260568678	null
GPCPD1	0.6948714025296159	0.6655594374067421	0.731111019420132	0.21243849810042	0.699003048549269	null	0.5589321334648399	0.18696261243361	0.16767777953966598	0.38830677480899994
GPD1	0.8674794475502859	null	0.37365060465372796	0.6135729880176911	0.216610534570257	0.9740824842968481	0.603054503880963	0.7140697673024771	0.53589408874018	0.231323203116139
GPD1L	0.0546408557927027	0.610914383941349	0.0502622595511566	0.111300491850296	0.642346621612999	null	0.0471140130074881	0.0931438343620126	0.41588054099290506	0.0617857179287431
GPD2	0.93303967742041	0.9388754420322479	0.902218575559733	0.6443070572232049	0.490685898221574	0.284857403245846	0.8895426935423829	0.8445191171179591	0.176729768469809	0.464562190601742
GPER1	0.594952596424027	null	0.16187277052209698	0.267975973118737	0.299620065142394	null	null	0.48695515330537903	0.280225835912159	null
GPHA2	0.328888148317007	null	null	0.323961255642707	0.9949253670453342	null	null	0.368294990616351	0.26655387297658	0.22038624082226801
GPHB5	0.398489551266174	0.0849083152147833	null	null	0.799635016898031	null	null	0.7605258537066101	0.868696399939443	0.243972183943113
GPHN	0.992484492689359	0.833710671813305	0.302725280070337	0.0416651521197506	0.101248106382563	0.9704770532336271	0.476682954573105	0.987994149293534	0.7760327955640809	null
GPI	0.40015586291571104	null	0.570578542893406	0.503413298641623	0.565273809593897	0.581319266922369	0.19824680972029002	0.0878137020223549	0.0306433788798816	0.206190392212235
GPIHBP1	0.168845126188998	0.0997627831986736	0.29083206953372304	0.223073966511099	0.270344681392839	null	0.5282530255167279	0.21308235664519798	0.668266009271645	0.8806981913679771
GPLD1	0.38058069367264097	null	0.977642649637585	0.689128133554218	0.00972209547433367	0.18471011920356697	null	0.9747028475951209	0.0246220152102378	0.821424786783307
GPM6A	0.312103129414528	0.342197326901752	0.8502382361727409	0.8558644843584059	0.0783492606233347	0.0783492606233347	0.922691055088952	0.15432534821974403	0.9926918905379369	0.682950814065869
GPN1	0.372471562951436	null	0.00106130997989351	0.21905937303182502	0.0726235461936979	0.28455073258359304	0.8752959125002059	0.85026067463037	0.74714588134836	null
GPN2	0.564161884016745	null	0.872416443763083	0.323629764628115	0.0289323649940821	0.374545492114516	0.872416443763083	0.26987502120589	0.28940289720079104	null
GPN3	0.9714339861746558	0.047006179456182004	0.970732380057165	0.45670784267966397	0.894992510320439	null	0.9919378120497081	0.741998074354861	0.9363545951246071	null
GPNMB	0.5243050781230391	0.052776350638162994	0.26997443547344396	0.19233338163891397	0.528275282908032	0.0876226653373225	null	0.8153683663097709	0.21101146601037196	0.0603713839540385
GPR1	0.33808805700025396	0.507458328632306	0.221303861103287	0.8222991609673961	0.732745327052351	null	null	null	0.7029335304533221	null
GPR107	0.282848753454352	0.15691545633423	0.37131698804763896	0.3003594935270061	0.24158291244678198	0.6645748929073461	0.36760493223681107	0.47373761017776506	0.20971066807664301	0.188771136266805
GPR108	0.431685288260563	null	0.525117989248134	0.47298108050971	0.44100150400497207	null	0.379817164424972	0.38803852336252004	0.606949281807769	0.39170592334970294
GPR12	0.473122839657507	0.7033779587417189	null	0.628551094547154	0.557028409937245	null	0.9799299802102791	0.9615463427163349	0.5633528919238829	0.678934370433704
GPR132	0.9211446166576421	0.962019099021173	0.23166644163693398	0.539968797367827	0.7149018553573822	0.595751792133432	0.457732080991045	0.475281485876169	0.3839826090359289	0.561852258889923
GPR135	0.056200328227985	0.8329670587167479	0.7449179618801149	0.875319422403374	0.815203398059572	null	null	null	0.9970432953509109	0.33722086995796596
GPR137	0.7131990154769922	0.528557924982156	0.94424237021604	0.745014304893453	0.303417474667729	null	0.44612224641642295	0.16562383222431398	0.987542966392512	null
GPR137B	0.398694164396968	0.215123115287341	0.660486375597818	0.292192554333224	0.146858928059981	0.5139116381605711	0.5447865380332151	0.0194353447849672	0.343606289437882	0.0907233243180059
GPR137C	0.240639508632202	0.60947785077393	null	null	0.15757142400275598	0.254857750102851	0.8994045933652329	0.9642412899097141	0.995985285138561	0.964424155180106
GPR139	0.9432836440653659	0.782526134435527	null	0.582579655601402	0.840494409296315	null	0.807913722535963	0.7818781552415749	0.14875584329182	0.6333767018764549
GPR141	0.848920563069726	null	0.41673462268018796	0.5838074193533871	0.575673923922126	0.16938852591187198	0.11098701232305498	null	0.265727652964516	0.32618900808675605
GPR142	0.539210758502323	0.22070577665137697	0.610398780235089	0.529637991244571	0.22656778317818801	0.7647635841013941	0.8051180828193809	0.37356396293679706	0.9812956273947578	0.8099958381310691
GPR146	0.324632856518912	null	0.31281064751780296	0.419552585375089	0.5144639457938951	null	0.402422152117764	0.402422152117764	0.289319734452805	null
GPR148	0.14978341107214901	0.22172072835298395	null	0.42749865541768794	0.145466734351527	null	null	0.1695464182153	0.391145955460395	0.409605068905566
GPR149	0.55789124167491	0.0176560233795476	null	0.38187563122218293	0.589196370633161	null	0.6339701743245071	0.023192266036648996	0.0155676116287792	0.172707904884244
GPR15	0.255149073267642	null	0.627380088640583	0.70727132991576	0.451453997584034	0.418966178139116	0.724306005377903	0.9369857504827851	0.573044589584895	null
GPR150	0.9590397821828921	0.458358819016084	0.0684530072947015	0.530523933284793	0.470954815855111	0.136336624725764	0.0441029320204862	0.23326902788262402	0.197472001410105	0.13567132242394
GPR151	0.6090331815174841	0.0468051317662492	null	0.9556401843750421	0.6782987616482391	0.7713081409666759	null	0.608837575167206	null	0.605003650544959
GPR152	null	0.646395864999461	null	null	0.347610162207793	null	null	0.567960503455898	0.356299023972305	null
GPR153	0.38473525843990297	0.102976958230673	0.656882628745214	0.0936325458771425	0.8735761040661658	0.42439828581442796	0.616144838217146	0.20535110402495	0.453686577072416	0.569091465676395
GPR155	0.476309760495269	0.399715456415409	0.327147263273078	0.516911789776515	0.45744546128511	0.127745293197006	0.26536215685000697	0.595913984695717	0.253648418313358	0.7154443031056851
GPR156	0.43480849024815904	0.6573568993068649	0.415457205149396	0.15723204376647598	0.9809399496263441	0.6713710247281711	0.23687996208047798	0.24893978694340502	0.526844727003554	0.117559836411387
GPR157	0.9278478137920401	0.263916990147337	0.137809851491465	0.6983169289161579	0.81111704984963	null	0.57590685214261	0.8080094228705941	0.963012122749763	0.696678591414811
GPR158	0.202822243823108	0.49518154006744897	0.21104095481181398	0.12112777182639599	0.15981926319038	0.23021686476273998	0.0279310984901413	0.14713370216162197	0.280634974535505	null
GPR160	0.9925232458920121	0.40852819183813704	0.863818819981645	0.348030256626525	0.36453741073871293	null	0.9424949445348091	0.627903975202924	0.496048526465576	0.81044924239324
GPR161	0.624182821158658	0.373077816033123	0.00010875750963479399	0.623472804332646	0.6416696840842789	0.917777650607065	0.00010875750963479399	0.6451677483598579	0.0493930593149634	0.41167979058145204
GPR162	0.0181813035257328	null	0.53367590674342	0.588732474371457	0.306511058600776	0.40231356822266495	0.0101881867071585	0.00879064436185917	0.881856937174412	null
GPR17	0.16700485261828898	null	0.318110603109498	0.764323439676412	0.256346105843335	0.0659419673953042	0.365004377158105	0.523583725705228	0.6163816032403721	null
GPR171	0.165139726291366	null	0.97968670335723	0.0332294051608273	0.40065478957855105	null	0.97968670335723	5.40191617641739e-05	0.433709089507769	null
GPR176	0.9901504512990491	null	0.0740463907486292	0.024657447657464998	0.9989245919796629	0.9298002147267359	0.0953835710115225	0.909710282033097	0.0188557329808683	null
GPR179	0.664097618360311	0.482098505824985	0.212070634729217	0.525942964364646	0.539225468808191	0.31932193328436104	null	null	0.9723801423821039	0.127762736130386
GPR18	0.920270695547962	null	0.5639283270626689	0.406784739642526	0.795304420809176	null	0.7413082640375559	0.5647933194346141	0.722108081815296	null
GPR180	0.8385904919002221	0.510808670884566	0.15403193548639998	0.326424966066302	0.766502793528932	null	0.15403193548639998	0.8102165967755359	0.583867441799077	0.13855347596502499
GPR182	0.329766891085497	0.0569366786337047	null	0.626101925030774	0.43375449418672296	0.18980029747065802	0.00734236202436922	0.15472474439153197	0.29489789378184805	0.747035284995847
GPR183	0.755304839893264	null	0.20735159133501602	0.24473315023302897	0.43256160099780105	null	0.44038820168109	0.436524838941677	0.9039156387342501	null
GPR19	0.20882252871901602	0.7949945630184159	0.18384757303889698	0.614462194346555	0.0717035541363102	null	0.225926920143046	0.0570201462902523	0.23107314643852397	0.23778919453679104
GPR20	0.16116822240938	null	0.608259641390163	0.935253411576381	0.31363931220317404	null	0.969203592412557	0.684737097618129	0.488812445365026	0.9517055594779259
GPR21	0.5035044298088679	null	0.877512414741488	0.159630855114339	0.570344105710932	null	null	0.12554383146489098	0.13961346637039998	null
GPR22	0.522964153093039	null	0.151406726005022	0.151406726005022	0.7397807563687021	null	null	null	0.984995306338949	null
GPR25	null	0.014635390168985999	0.17519937017496698	0.0474679908145635	0.351960070075415	null	0.266452270686323	0.48871047940675805	0.0720937558461481	0.7926451796417241
GPR26	0.37769957732380605	0.210152882021245	null	0.8903473167884269	0.724136493349081	null	0.163760790252828	0.6467015438996511	0.6571305659842299	0.366154070470736
GPR27	0.532841309196405	0.725845265653871	0.3666366610812079	0.37427532608897	0.083521428250395	0.074279595897812	0.0815186170017987	0.103092432354824	0.363577398275356	null
GPR3	0.135889370283229	0.269836511996132	0.28015514826899796	0.116598751228914	0.558802476342099	null	0.21097652394736802	0.109709486693533	0.9609265939511991	0.107134716653556
GPR31	0.8346221581714951	null	0.0216764371146124	0.0239275694128103	0.0325265536195173	0.12510216609732	0.424959440298082	0.741529394091646	0.887343550986323	null
GPR32	0.0607970153517985	0.0557849457449262	0.14263190007613002	0.041630091928462	0.186124799677813	null	null	0.23909963290723	0.9813799595841791	0.976114515598631
GPR33	0.975688749014275	0.10824380182256699	null	null	0.6707516560055029	null	0.559613623420922	0.9756563823007821	0.0270238130841334	0.914850511501928
GPR35	0.860882433918669	0.8424743071083559	0.7370736662622871	0.8707385210849731	0.665392678199708	0.0900682250573185	null	null	0.42289718845946705	null
GPR37	0.230294215942982	null	0.533132420411427	0.560228306258966	0.0884201442924286	null	0.37621018176645293	0.473066692059032	0.494324779664867	0.295743901401346
GPR37L1	0.589258391989433	null	0.551194314181853	0.997396144887013	0.12639266986324502	0.74644472142896	0.522148053739642	0.48326370131203494	0.914228593340193	0.987143244965795
GPR39	0.903688170344515	null	0.0294208207805613	0.505501261776118	0.549440709571807	0.6945715898437111	0.0294208207805613	0.515232346236447	0.37848210277733707	0.38505849339538595
GPR4	0.343775885268116	null	0.9970035751045521	0.8113868814861479	0.8403013385987891	null	0.219296031449522	0.8547502376117241	0.6619687774766779	0.696955524761786
GPR42	null	0.163003994585214	null	null	null	null	null	0.33802720294742195	null	null
GPR45	null	0.8993204277874691	null	0.7978998146672049	0.9713641807798231	null	null	0.430216290405899	0.982532933566196	0.957530293557275
GPR52	0.606554405981414	null	null	null	0.00010348945866600601	null	null	0.32926796880645304	0.311498370462742	null
GPR55	0.0242010832568711	0.0683236838638508	0.853242726042106	0.165949538493492	0.7638745735667659	null	0.0283926440662652	0.0114171049949083	0.9228261945245971	0.0231154367001671
GPR6	0.8698492577293649	0.96576177018715	null	0.0325760604872165	0.37525923215021	null	0.43147779028785205	0.3502752845943739	0.4727505663756789	0.317967311581761
GPR61	0.5698046305762979	null	0.38492032450524705	0.634732289798391	0.245593196155417	null	0.65608348750019	0.191752663806495	0.27759010602203005	null
GPR62	0.41805102894208296	null	0.377278909005986	0.308377736980139	0.11903980384989599	null	0.33819032190782694	0.14666975241518102	0.372454103105336	0.286162142633609
GPR63	0.23698546601326398	null	0.0387937094237013	0.31350020116359	0.0374981235676144	0.9548467997613079	0.0380862785788161	0.0306168963133615	0.311581393284271	0.0206297888974556
GPR65	0.1164714910602	null	0.461834760870993	0.0332446528409642	0.40978958547244504	0.142951147167925	0.461834760870993	0.0353152743424076	0.310837491453612	0.132131992865363
GPR68	0.352841959557266	0.901537745678888	0.58249915259696	0.661200459777303	0.8628092983703871	0.758506975204882	0.49992553798816497	0.332365378957913	0.247476608734309	0.333043400810493
GPR75	0.496990499814564	null	0.0122537311545257	0.38419078187176103	0.433559181382877	0.6663273918834711	null	null	0.930842371163926	0.8097070546895291
GPR75-ASB3	null	null	null	0.159768922579995	0.658779792204603	0.891902120398859	null	null	0.9991887801982321	null
GPR78	0.320713141338352	0.0476131060959158	0.34785972721166497	0.44043136064565896	0.191196282827412	0.38406260883553794	0.12839750094429	0.27406838385960697	0.46860340964248903	0.0792164427123804
GPR83	0.572528642543253	0.22320544618477697	0.713254895346159	0.703798574329019	0.20299878575109198	0.22335119639934398	0.7297362649122471	0.9580178351931159	0.066800569291101	0.7492390687262399
GPR84	null	null	0.804283332938257	0.7554521598020971	0.47042102152708004	0.137062424341515	0.710056090053511	0.5544740736641479	0.867142988583282	null
GPR85	0.188489241547336	null	0.28296095726043796	0.15033954888335502	0.101855945455874	null	0.314725316639461	0.22271795573615802	0.5875859945188149	0.0799513262141399
GPR87	0.670102452050981	null	0.6823528048937839	0.166499821349136	0.7368763749078959	0.7997754430236559	0.590769912044686	0.09905735464579402	0.194785577955964	null
GPR88	0.9363565242916079	0.47008989124392	0.16832762612850902	0.37281862651892206	0.14252582228662	null	0.23203956221475103	0.0608379244727424	0.731626231970962	0.577742275236126
GPR89A	0.295317813355751	0.849480569912429	null	null	0.00156467761894774	null	null	0.56779849305437	0.54586562069179	0.7817851683246609
GPR89B	0.24285700864980703	0.281588110456979	0.5891927631712099	0.24767932663368697	null	null	0.32595643118992895	0.0724664996680729	0.753511355817389	0.386207240319742
GPRC5A	0.504725703063321	0.0135819949811851	0.653871217761549	0.701951801290662	0.00917783044152576	null	0.807056778464984	0.153285974796339	0.00224087748757285	0.7006422369167811
GPRC5B	0.880139666257453	null	0.5303493907628329	0.34891791720071896	0.864676187863466	0.6941965122165561	0.5697931847936079	0.762738984090115	0.0333260165219162	0.21378899419979996
GPRC5C	0.25473154127765	0.17156021547100198	0.221757155259763	0.5864909919726861	0.639655135499569	0.8205059852058131	0.35614369005647994	0.323236518523543	0.0272937444220231	0.9281701779676179
GPRC5D	null	null	null	0.166382347003419	0.8684165375864871	0.905104414055985	0.8694253089893629	0.939146351095445	0.0206305885340732	null
GPRC6A	null	0.697847770265864	null	null	0.835109808655847	0.8323871624660442	null	0.43573820619749204	0.648483613765359	0.49469027207909794
GPRIN1	0.180851330621531	null	0.565686726363465	0.827415238883466	0.669621739502827	null	0.5947467524870179	0.89975625215178	0.5785102577792299	0.816969588234697
GPRIN2	0.682726072472902	0.17523153527631	0.975965739114083	0.231569500080809	0.379346839189366	null	0.975965739114083	0.12471297632449901	0.9418582242936121	0.20696278655248898
GPRIN3	0.565180834181694	0.7037155913691879	0.7750315896079741	0.7462158385881579	0.19242733848897603	null	0.388334231239582	0.681632729014525	0.25016726220087804	0.717121665727796
GPS1	0.66448111026474	0.0832886680221974	null	null	0.0398503233456085	0.7977150944411411	0.285191924121395	0.96014284319428	0.700830150183038	null
GPS2	0.834067869697665	null	0.785502791992033	0.8948368656800759	0.701748681413138	null	null	null	0.596385134741692	null
GPSM1	0.457687061228917	null	0.279029027268078	0.90190492716637	0.90338584935038	0.964531893523299	0.127680516938554	0.598215703751993	0.45918782677673203	0.218443764885244
GPSM2	0.6312561312732379	null	0.260510240588551	0.9505971039180009	0.742009215021075	0.687498493775849	0.703386106124229	0.975805236214904	0.20017610678693104	null
GPSM3	0.264224300383658	null	null	null	0.223720513641379	null	null	null	0.786636352506135	null
GPT	0.12977601163589	0.156360843466726	0.9333596685348141	0.9941939975896099	0.511236999182746	0.16783960991216001	0.876993098720918	0.354312692685894	0.9904873959275459	null
GPT2	0.675822412869996	0.33406506776392	0.270341300881012	0.6169308805485091	0.8240987196167741	0.256157110436249	0.349086943175826	0.545906216893777	0.8332557410562049	0.49644706007940503
GPX2	0.7418184902725071	null	0.468508827333264	0.0671151800033576	0.5842494157131851	0.760486056701563	0.10589212070479401	0.358164120030501	0.73592679849667	null
GPX3	0.992393340510657	0.589078191785531	0.753258034224703	0.6633830852125251	0.84870863300736	0.430175243521543	0.9357781260711641	0.621932930580755	0.44044672412102104	0.387469572019298
GPX4	0.9485281989108301	0.274609619084328	0.9797080141499871	0.858063005698895	0.414892615040991	null	0.925912546846616	0.8753899867314671	0.485517174436699	0.85380824154064
GPX5	0.0300693069933196	0.18370056969715398	null	null	0.221236216633293	null	null	null	0.0754841677471685	0.997945909004436
GPX6	0.9206574893331909	0.19703389615525	null	0.11344954453627	0.8820134231983661	null	null	null	0.644632815264829	0.12864262433978801
GPX7	0.9308271865599929	0.775674938895668	0.969070040696532	0.9791182254788711	0.595637538251991	0.6207517349391078	0.971003100281422	0.810048383176781	null	0.0811536061119683
GPX8	0.868070416439152	null	0.0997244534483628	0.26323878359839603	0.5278510715718571	null	0.767979579335341	0.8088742941761351	0.9056118341400541	null
GRAMD1A	0.7143458053655308	0.37952627659881005	0.263489549212111	0.55538027630333	0.856746168963702	0.642124965045647	0.8751916381787629	0.629326304805302	0.30915314103821	0.14092902542988098
GRAMD1B	0.600720179918742	0.522388514614495	0.383576979585199	0.15396525222320098	0.28750392870940195	null	0.24924074924318998	0.34207168378504604	0.41849347499153705	0.22461944361355302
GRAMD1C	0.393316691237521	null	0.0865930333673828	0.7639766994575359	0.9269241001748291	null	null	0.69562659544936	0.6256159108326539	0.640000467226538
GRAMD2A	0.280302390706739	0.7271695892584731	0.41567902095987996	0.948559152400497	0.9655580373989471	null	null	0.79225128757116	0.583735321476556	0.95800439673439
GRAMD2B	null	null	0.401446349806253	0.36035200468146505	0.450756639927677	0.8146571000574531	null	null	0.35629139583555197	null
GRAMD4	0.461745522000774	0.662498399769162	0.604764415351536	0.755820828757459	0.0424537602019623	0.03538033717185501	0.6737985788408679	0.8412649882720821	0.124830641160521	0.217493879019995
GRAP	0.176804486789513	null	null	null	0.702302507208304	null	null	null	0.8492390814999341	null
GRAP2	0.0245762275982516	0.777714190419559	0.0095358383332389	0.8320372558203721	0.0206717317893996	null	0.896984785414229	0.497536359314763	0.7115673597995171	0.179325496908725
GRAPL	null	null	null	0.11567245618420402	null	null	null	null	null	null
GRASP	0.385137100932378	0.124804828368156	null	0.22708232622618899	0.42252896362123793	null	0.11105846613333	0.0417466236407197	0.237015672550292	0.0123328816472997
GRB10	0.641667067567028	0.135731354045353	0.846594374141175	0.4895052806737729	0.8348837668234359	0.24855810021100602	0.7866243490507859	0.8901043158448679	0.7495921482548641	0.99162444797701
GRB14	0.0665432955426943	0.21828249537725303	0.125795641018912	0.0569455331297274	0.592490946203724	0.153518733217749	0.0908303392991179	0.0390154743278246	0.00120365397328004	0.48929055029638296
GRB2	0.955838695377644	0.142749906161974	0.59591131735766	0.195677789900339	0.573098704169653	null	0.961970497705083	0.20285735602649202	0.10160025457157598	0.346019335329125
GRB7	0.891837594556956	0.9989318294734709	0.97148577887314	0.516861396201069	0.239168991713875	0.612242314628037	0.9982918816687549	0.8626947383997651	0.91028459428528	0.6993904203306949
GREB1	0.24299024035021802	0.31678469347166804	0.7455628541754951	0.839558850074603	0.322160006308705	0.8096860818714949	0.9016842446701508	0.948756762222258	0.14063834551894	0.9558811759037601
GREB1L	0.469077591142568	0.14613195675795299	null	0.42167716595634996	0.32371625225773404	0.12408847811665302	0.6841108326578189	0.175076079989655	0.540417530323795	0.312687034475557
GREM1	0.41476818243163793	0.374224021570009	0.0616682435390756	0.837502110114733	0.826280314754861	null	null	null	0.935562145697843	null
GREM2	0.52039317949712	0.998343763675362	0.373516975955327	0.7691041992840091	0.29911692134426	null	0.460827074083217	0.0832374502929264	0.33834942578985	0.513382238748814
GRHL1	0.210382889597312	0.609470433374256	0.5869726190585229	0.22981410435553196	0.965336022003374	null	0.9579812771287779	0.0482987369945667	0.8513068799164559	0.0516851418860123
GRHL2	0.106955117148776	0.0490394974656182	0.118768187245473	0.22501440913385498	0.483617762954185	null	0.0038701209803975204	0.0126073085800964	0.0152021875561159	null
GRHL3	0.0629508676072728	null	null	0.549314614335004	0.9028055062064029	null	0.347568751567365	0.602512093349316	0.46663643377836206	null
GRHPR	0.7924908245809481	0.5990565518863629	0.8881548351614599	0.593219113880021	0.28357820710870196	0.181026285322535	0.897800394018445	0.832714171526664	0.63450440114782	0.91947937068746
GRIA1	0.6041598882147261	0.197830265071952	0.861511753190631	0.0756994143597245	0.8998142596172808	0.800173797904295	0.46841419383963795	0.46723472748370404	0.467755723548602	0.822657530288866
GRIA2	0.0218653764382076	0.964237749606413	0.655096460499701	0.6567029314727371	0.0190061200248535	0.8535541789368158	null	null	0.43345719098703006	0.594624814096911
GRIA4	0.16577134955533598	0.48268953454374103	0.8784023068458341	0.40297863971021997	0.0823311069275696	null	0.8764797211342241	0.5428218069381661	0.398222020876756	0.854954898093727
GRID1	0.981664917487506	null	0.998299125252542	0.9122730067840309	0.9839652967546519	0.15742512999908898	0.99108645655269	0.576321872017977	0.7841924567265992	0.858928631803391
GRID2	0.8379672271908492	0.8620001216371079	0.623144054938118	0.9219784766264258	0.0464268053450734	0.738528790440307	0.961489253410563	0.8724308807383271	0.5661146724985661	null
GRID2IP	0.5187421796144139	0.238742543312715	0.44238622958603496	0.5185083102768611	0.219669617684825	0.35468979748938895	null	0.7537249696794219	0.893718971372778	0.118092344238385
GRIFIN	null	0.582897607728267	null	0.994367809053057	0.0536432359259038	null	0.222193026036844	0.128556789569855	0.6375526387450171	0.6950951438364211
GRIK1	0.32429340206550394	null	null	0.8165412074061179	0.20939021551292103	0.00271881408270724	0.290209696592084	0.42726530951647496	0.0845255304294008	0.715484444955518
GRIK2	0.534107336539309	0.969327467333125	0.498794037424834	0.7041856265495309	0.0153097965956657	0.24664502960088897	null	0.42607703821448495	0.5871883747758331	0.49561384207107595
GRIK3	0.6285805032858609	0.642993211014444	0.368280746092396	0.5639171923272309	0.677069433214173	0.9427833511681959	0.673811864633755	0.06718522603974099	0.0704281451054709	0.111586387386251
GRIK4	0.41500714829400004	0.338216137333673	0.3492209214735	0.242679235681561	0.660062228299709	0.563095124960318	0.40513861794495704	0.853809879648855	0.40718178385403103	0.8701927787470491
GRIK5	0.440582190993125	null	0.49066422000238896	0.305978012135758	0.23885894852356798	0.00181539925565311	0.35200927860311104	0.7184328795583671	0.95121643039214	null
GRIN1	0.5870322001107671	null	null	null	0.767792175356156	0.64541028415561	0.448100440737789	0.48049038325527005	0.8988014197713541	0.154583372556351
GRIN2A	0.286535463301726	0.6454469739220929	0.35345305088566104	0.150788598097385	0.805108805889308	0.0448591520327672	0.347144899477472	0.0602497824014979	0.7761374564079849	0.0685818168415379
GRIN2B	0.8944530082635049	0.0676598614167391	null	0.150241741294157	0.0674365526044032	null	0.11075816821828001	0.155541217654886	0.639572345331161	0.040978087021373004
GRIN2C	0.985241460557593	0.25641591842461603	0.0768425013354941	0.503143011489385	0.8845316466810501	0.8390396988483929	0.539919212258362	0.228834064401415	0.915616454244407	0.48000145764465796
GRIN2D	0.173867456379078	null	0.261948196420832	0.131586541959944	0.7310896240731859	null	0.0187468219964384	0.9653500773079631	0.36975259271420896	0.6146289251975411
GRIN3A	0.284497434985174	0.255492679024095	null	0.135454359963375	0.5921273887296209	0.988774345149162	0.966105308744606	0.8959209002815001	0.825695434109583	0.246829588789992
GRIN3B	null	null	null	null	0.6229931555450461	0.999753574240157	null	0.35554972503104904	0.14038296661616	null
GRINA	0.7867281250103091	null	0.9823461785055059	0.9524887728275129	0.9041829343443091	null	0.8368456271409659	0.8509089591640909	0.427571906401644	null
GRIP1	0.31061968910862503	null	0.138782659269528	0.18384233180971898	0.7521525234917299	0.840410823592715	null	null	0.15664994298915	null
GRIP2	0.7516148625152191	null	null	0.5990139953634219	0.35406345530461997	0.796703545630968	0.330834420282282	0.386195626033932	0.7118246386349479	0.4059589813567921
GRK1	0.0884779325757871	0.124395618316449	0.0299543129189486	0.0208339801000208	0.9491575939464391	0.35611505419014605	null	null	0.0913499251605318	0.41396427295889704
GRK2	0.0566430259060796	0.148390919628265	0.10107233629379599	0.208918771929898	0.158055261277178	null	0.12906456639596098	0.0753482631310547	0.25497267128203305	0.32987752043924795
GRK3	0.69746155475556	0.614488820398334	null	0.444755983136281	0.868714965406296	null	0.0909633851232239	0.30930631805248404	0.337182747757797	null
GRK4	0.0648446483775652	0.277053996301227	0.13845570135990803	0.521249736091201	0.339630949376122	0.0316597936347747	0.38207136606031394	0.0899516229381772	0.46731930418455697	0.263096339059328
GRK5	0.30222877070350396	0.7376151475681579	0.945663697519187	0.685234607764025	0.18997331042350601	null	0.636333336724682	0.280896258174312	0.6750584781141421	0.4921566536279579
GRK6	0.0641025239041527	null	0.7579822179439129	0.9230339843278811	0.863832956315586	0.9545558087377851	0.194919684922102	0.0593590714917859	0.9162585653998679	null
GRK7	0.378596825722751	0.932164365138191	null	0.656157438880299	0.7544279653442271	null	null	0.180337420693262	0.881908708809914	null
GRM1	0.581538133478569	0.049670407464627996	0.163792965911372	0.21232656132327102	0.191419230314927	0.138889115443016	0.11701473720224799	0.399857170568967	0.9463785962840571	0.20356648647984
GRM2	0.26404224188132397	0.41019890582416296	0.9974039453184709	0.9937609975241579	0.55115766372842	0.0343366247538557	0.9998540261961809	0.187057098604319	0.797845570572047	0.34408713718713596
GRM3	0.8652375688093841	0.207515603443782	0.5635838196483779	0.0414280740877262	0.7550700121421009	0.46711402051486606	0.756682390845405	0.609715982837881	0.814449039819342	0.47558935870224295
GRM4	0.295502986316684	0.797827349489604	0.921313944906746	0.596240724288064	0.14779808084472199	0.0017858860781341198	0.836314803094871	0.281812643361363	0.7882532416977671	0.8012630627808879
GRM5	0.465959404270626	null	null	0.7760729988307801	0.7310287334530831	0.599106581355931	0.9871372032094771	0.7463055577362908	0.493344589158736	0.7593728434588342
GRM6	0.751989720887138	null	null	0.13198754969100698	0.8769909213968821	0.622855877639104	0.134679437521588	0.8561304705794008	0.8125979846362479	0.47707271664687
GRM7	0.00766060083567255	null	0.36585834136802203	0.8037169813236129	0.190549316370704	0.10786832910646402	0.724350424874305	0.508238685057694	0.6225448322813779	null
GRM8	0.8430639840079559	0.539788651249577	0.51423340415272	0.15133084350932902	0.857779523598201	0.15374013148191298	0.462594467914452	0.235299604469953	0.168955872813249	0.104177257670388
GRN	0.5883610350845649	0.475592617874359	0.678975378794408	0.661729175069337	0.447369212589208	0.821451563256571	0.5959248334627929	0.68632332640515	0.594947350033868	0.84958870941438
GRP	0.27812658810245505	0.23023086613531799	null	null	0.13130190504099	null	0.8797620873988921	0.25113899447806104	0.164659294281029	0.0200867797333821
GRPEL1	0.481413162390711	0.966467098981036	0.899713220039991	0.28803651280437204	0.862449275585561	null	0.8791790182498922	0.7439303069378491	0.671595073664933	0.6608049184857889
GRPEL2	0.975834396932044	null	0.9198293437862209	0.500535283598798	0.8107371988082579	0.30701880753106103	0.922318455322716	0.7805351472854909	0.15061248809414698	0.24676342856346997
GRSF1	0.722617337042545	0.6937661237047671	0.45888752848845105	0.8656917303944279	0.0682687993602717	null	0.454698723892474	0.57701081331097	0.7603858980902621	0.20797383361646
GRTP1	0.0386557849220005	0.8246229217388271	0.271274471664264	0.221991246556662	0.171281778314033	0.926477962007491	0.23378110220378898	0.44941043136741793	7.554705305778951e-09	0.590894220194407
GRWD1	0.888032321891111	null	0.8142166966508101	0.7696515145808779	0.415642293213253	0.365887985682148	0.40980774220182203	0.0772546003102945	0.8096837971412021	null
GRXCR1	0.958267477705418	0.8329209952004542	null	0.17764816645412299	0.322380247419921	null	null	0.492554696937771	0.178989633748588	0.5421178998339339
GRXCR2	0.382507302288009	0.9041619944057429	null	0.885100944860392	0.49434224798965903	null	null	0.434046955214151	0.894395472122307	null
GSAP	0.283441858154154	0.379213775997608	0.9576694098889259	0.9298113885550942	0.714469577683907	0.911173477131442	0.5521012074306421	0.11942332151900699	0.564611467822707	0.49252540571781395
GSC	0.8958018289540699	0.747625663158515	0.47798862676123405	0.27050464985898304	0.650220994833701	null	0.47798862676123405	0.555305993692397	0.15990476137487303	null
GSC2	0.115232236240349	0.43476853330999005	null	null	0.145796492189914	0.0917151096517852	null	0.45489977657476	0.958266771118617	0.192157805236949
GSDMA	0.554940560136739	0.13953551727572303	0.636366011039799	0.6956780770855511	0.39672124969997896	0.22708673484089498	null	0.32175890707899296	0.7342825118429119	0.176485308593667
GSDMB	0.87049678250103	0.43500975765531397	0.653546395663172	0.9872995272757231	0.936099417150562	null	0.6501377893644871	0.944980171160804	null	0.9811793973060959
GSDMC	0.5035662706659509	0.104020686899711	0.615853969230377	0.0844918815311726	0.18774221204105399	0.9125823036868629	null	null	0.643914065054749	0.992190805668506
GSDMD	0.244345216628312	0.218908734715668	0.30306010443825604	0.19606332874208499	0.0180784210185616	null	0.37538972199796	0.9264198685365258	0.140199913822833	null
GSDME	0.73899375843326	0.494403036369254	0.798893299656354	0.194044820463568	0.0464827367728454	null	0.901946637823869	0.16724343027047303	0.509786769780793	0.9763774212146451
GSE1	0.831280233633432	null	0.5548177602098879	0.182183880059335	0.890387194690489	0.937990730635902	0.0473430059637033	0.47372176177635295	0.918163225566093	0.139390116837499
GSG1	0.49760944959633097	null	0.14048911780595902	0.299514820589088	0.556591021939552	null	0.56810040705263	0.56810040705263	0.40063111203809	null
GSG1L	0.409048646985448	0.469704194873307	null	0.15297738141353198	0.0510305703027087	0.8413321490336519	0.5738748664891391	0.43799217219264597	0.5601956232949079	0.8347156895283571
GSG1L2	null	null	null	null	0.16964111271614	0.31008293405780296	null	0.302316653053028	0.877717122938818	0.970501323568509
GSK3A	0.528653577289651	0.42516113441977205	0.20784653258135996	0.301880016810233	0.283019952140036	null	0.193575373936713	0.6647933871639179	0.6504962494095891	null
GSK3B	0.936745266507093	0.6474684450291689	0.733398559149103	0.948413484357881	0.986035017237977	null	0.7484733343526829	0.7529541304580699	0.13860687426958898	0.0190171056444417
GSKIP	0.19792499253362197	0.276531169965341	0.586382417740667	0.6823960007971459	0.02942702085978	null	0.73614033255294	0.820674728225703	0.952382007767518	0.9083933884373921
GSN	0.9627198730262471	0.9953463279465049	0.771707891036848	0.7469867378535551	0.7039372314002401	0.5100767052613779	0.8227353246796429	0.950285327196417	0.0935905072096783	null
GSPT1	0.24513851970839298	null	0.770094360998528	0.9629314845584659	0.592764075396667	null	0.7529446317077572	0.8010256139129169	0.332264237350618	0.913179191537333
GSR	0.0699663371996706	0.943793573802751	0.21390177619171696	0.268812929686149	0.992236343577549	0.657388063102949	0.20753727495300603	0.229545290652758	0.18197407247543498	0.227908844698127
GSS	0.0019177604749735	0.26027873036893	null	0.319824500991409	0.139233497133278	0.692648121373003	0.0011560198427024199	0.12180245419624901	0.43017002062878995	0.0023278160811890398
GSTA1	0.00284338744084045	0.7421703277547671	0.17807693138742997	0.344741363185678	0.0611166300553401	0.145339195793851	0.287988406901297	0.19276890061082502	0.7478594274295391	0.0209035578897976
GSTA2	0.514033333676394	0.0853428077673077	0.0396557002756071	0.0781278722515231	0.24901154863346103	null	0.0396557002756071	0.167623695243319	0.0353001035468472	0.0306113737569385
GSTA3	0.5205724833269221	0.6829992553698461	null	0.5459814012927829	0.8311717470498321	null	null	0.529415256337991	null	0.00832647269124553
GSTA4	0.9913055072399398	0.9392468158378949	0.8982367950256841	0.494956081200725	0.629059569732987	null	0.884811097527139	0.49399159048466706	0.0724953933252421	0.53114570710138
GSTA5	0.15944847803204099	0.26244160276444	null	0.9326675870481809	0.284557538976663	0.465688023391034	null	0.32013921167827397	0.655115058666907	0.5090962086769051
GSTCD	0.9619218094229859	null	0.114929766173176	0.0386769136926042	0.0577206676300697	0.9975217877233091	0.512265698259573	0.857581904102775	0.0848485934096835	null
GSTK1	0.631538173664767	null	0.62697247934895	0.35906964148537107	0.08897935430764001	0.9138777744523271	null	0.254108375148674	0.85200934913264	0.30015149716194106
GSTM1	0.12506218699597801	0.0705702131555936	null	null	null	null	null	null	0.5710601765770029	null
GSTM2	0.986616878669791	0.677705995500035	0.9192300446808679	0.929522856803876	0.113672716766726	0.24578141435166698	0.892894494756787	0.912502857270797	0.7895367369997671	null
GSTM3	null	null	0.777296058372346	0.709747028173273	0.8210749840422091	0.6736119446318071	0.363644723371173	0.794291669376828	0.0117864731121113	null
GSTM4	0.8695081038247501	null	0.48275666538321005	0.7149319042534208	0.32814912727194606	0.33650698392754497	0.7699703323016891	0.905751773329685	0.935972352353948	0.8726180911742809
GSTM5	0.7157469378578042	0.0768229058035331	0.35458895927372297	0.175044647179508	0.888278227253152	0.680114877940628	0.35458895927372297	0.583769499844952	0.058502145978694	0.537274907246202
GSTO1	0.667963155958139	0.711799253777747	0.9445598026241758	0.45546201967767797	0.199455334506122	null	0.7859355227521271	0.548721303056742	0.275314302464884	0.7960903199149141
GSTO2	0.9181826792617729	0.586734902742009	0.9839604004341379	0.869710604262383	0.9492885260131921	0.9740513346212258	0.919149393364958	0.655588060109396	0.9780173580318271	0.669532978499554
GSTP1	0.777104191196246	0.8817944197500609	0.866667568515807	0.629135220741119	0.7472534788556421	null	0.866667568515807	0.791808867558537	0.587964081622208	0.7389075953629771
GSTT2B	null	0.485680983381529	null	0.848736673393442	0.755081652324673	0.440414429876285	null	null	0.565410225672311	null
GSTT4	0.0390852985581639	0.34183442109187	null	null	0.97650485596778	null	null	null	0.9724314808082579	0.250009444527371
GSTZ1	0.965606690418413	0.5754660293344029	0.85087133007783	0.7551291261938101	0.8086245152886591	0.36339554950461894	0.729956024266486	0.43015762920288897	0.563692586781136	0.147160102830423
GSX1	0.8950669460012322	0.0707642951958836	null	0.8469451544696129	0.8697714163472641	0.8274215008615621	null	0.6307216534800649	0.33094441021206705	0.07906365978865801
GSX2	0.28057190485371303	null	0.847081759678496	0.985099557985605	0.18166029521266397	null	null	0.183323132240081	0.6870811277308461	null
GTDC1	0.535857931718014	null	0.8187599959868531	0.9949548227438341	0.540102831117089	0.34313110312436895	0.808735679959923	0.989214654337505	0.00811299122042353	0.47082806062307
GTF2A1	0.286452994375883	null	0.15905883265577	0.317317663095367	0.8179496069338141	null	0.42536715872755	0.37161232327180604	0.9201485799096278	null
GTF2A1L	0.49355130918215295	null	0.11770458007329301	0.816818192389971	0.690902600671709	0.7054273381212192	0.23216676409783601	0.172937626483144	0.44664523946211604	null
GTF2A2	0.8136722192249781	0.030801513097807	0.250016111346555	0.255882818481926	null	null	null	null	null	null
GTF2B	0.757038760922904	0.499684479101906	0.140048480782625	0.478965665075536	0.43448528436726	null	0.140048480782625	0.4791005691867679	0.47849964855995797	0.42866417678388996
GTF2E1	0.7746857110657209	0.0278245320023627	0.771158869533853	0.951757428311522	0.8637507209148599	null	0.90902195132982	0.6932779553945351	0.881336518673048	null
GTF2E2	0.225132650582051	0.79605047132827	0.681701504880266	0.300400760546188	0.340921576193336	null	0.580752793903352	0.733424684265251	0.8819774764127349	0.293097423090466
GTF2F1	0.140119289386062	null	0.201808291711219	0.332467617830805	0.171872925227325	null	0.20210658886019398	0.289520163076789	0.8146434830874691	0.6034821582707719
GTF2F2	0.580267663184649	0.7935544433016859	0.145174498231384	0.244707554613318	0.27091711989489	null	0.9495313817932629	0.38231886699287293	0.6977860622627761	0.5010076478535129
GTF2H1	0.5087057163179189	0.204405772072751	0.100373542736161	0.12220683896683099	0.9159184413160641	null	null	null	0.551156381061915	0.22796195881832199
GTF2H2C	0.8198176350623659	null	0.9732662786706751	0.677548140272859	null	null	null	null	null	0.442394932224607
GTF2H3	0.140355651847603	0.257134446437624	null	0.60173461925148	0.30276437275740603	0.9373148190450109	0.5647023408092751	0.12732049440546303	0.331558801805954	null
GTF2H4	0.580215785993348	null	0.584337874050717	0.636859087955313	0.152128878448539	null	null	null	0.250630220453676	0.039954184119664005
GTF2H5	0.5841445667066529	0.643510515776136	0.585372771345776	0.38542914333150496	0.9072245077616271	null	0.9412291323697131	0.991920478735739	0.45274959837469303	0.0899996892093239
GTF2I	0.440271565757673	null	0.7162026638278	0.998446922796697	0.857044760651463	0.7711178499189991	0.909003456300697	0.728348908090258	0.35158226929703007	0.865503188187284
GTF2IRD1	0.107669125876275	0.21970366628202598	0.700514198705635	0.48882259843066	0.57877891810602	null	0.8476268078529491	0.38235186058599	0.295802295587502	0.0613041200217742
GTF2IRD2	0.658018087346805	0.9967659375266519	null	0.957655688647135	0.7015023907119801	null	null	0.773169999192088	null	0.9605015131680891
GTF2IRD2B	0.6071009556617161	0.257428756445769	0.547342200911175	0.533541574707121	0.0188052555160493	0.4005935373554079	0.547342200911175	0.533541574707121	0.147859668242172	0.741471566522042
GTF3A	0.23721473706174803	null	0.552104127046199	0.8352392872166898	0.864710377705068	0.6498805226987939	0.552104127046199	0.332030283529302	0.851229459907756	0.0287093412016979
GTF3C1	0.449061715147525	0.097432294759854	null	0.270472208812203	0.5694045374559289	null	0.366699925188537	0.575811614047408	0.6979357809785419	0.7744346018249171
GTF3C2	0.0755027089927494	null	0.49782671474178203	0.7722828407155999	0.161528304150958	null	0.40781865191214	0.962986643794257	0.526665268793457	null
GTF3C3	0.552832711205807	0.6539931643393101	0.31961641086549397	0.143415457493759	0.621831266644706	null	0.31961641086549397	0.179636045130453	0.16585537066252098	0.663870749821144
GTF3C4	0.45191759508124796	0.9804997889597701	0.24286635668019396	0.5407961432964871	0.443837767812095	null	0.6768896099074591	0.975037898606019	0.7874568425694641	null
GTF3C5	0.119835489125834	0.887746328493756	0.40109135821665703	0.0487190605943258	0.649211053513122	null	0.300888692974686	0.392998033355928	0.16934204384825	0.884399507540794
GTF3C6	0.778369806851909	0.0165030624733875	0.00315090860202649	0.00340460339540516	0.0745738240376134	null	0.00315090860202649	0.0035997062285459997	0.614119749282602	0.00433346762228259
GTPBP1	0.576416919910459	null	0.9608911980547691	0.526607018482429	0.634528215941443	0.34197561302921803	0.953731627605457	0.462454740415933	0.7620907319725599	0.747446914632835
GTPBP10	0.285764910719616	null	0.05317934207777	0.0689094777105939	0.937605953475757	null	0.8892676343567391	0.88635371251589	0.0481175683180859	0.160076079298874
GTPBP2	0.530660869656015	null	0.284178207476165	0.642180152313603	0.5782071466538149	null	0.25062179882915897	0.538980609419825	0.11512455388478501	0.0668805110800004
GTPBP3	0.140236429190909	0.0305882617859464	0.0790354391000558	0.280247923943188	0.47990684023707003	0.6533746714854399	0.503353959687711	0.586538689968617	0.56577301203397	null
GTPBP4	0.6609179524760121	null	0.355183764073713	0.24228344773862304	0.9116554896928429	null	null	0.0360574871205867	0.597889100812656	0.5672023113838199
GTPBP8	0.35355722181151206	null	0.32700996554151696	0.712102903221196	0.495435636998249	0.0509463555414758	0.341634480996984	0.39965979160403997	0.00310976947208164	null
GTSE1	0.15173812417227303	0.677651204528312	null	null	0.0927301233675137	null	0.7766435783757859	0.308360414752615	0.299886849919335	0.0376057983223904
GTSF1	null	null	0.9194094662745971	0.570179469159704	0.819060211650271	null	null	null	0.17209875767399502	null
GTSF1L	0.7234161414914181	0.9030872711583571	null	0.40827168314657397	0.061813005971549005	null	0.6729418487665529	0.9707909935414301	0.168706064697421	0.9286873962515559
GUCA1A	null	0.26871645185646303	0.16528116221769298	0.651649909659563	0.270335916417916	0.288880212565974	null	null	0.47007819663115596	0.424876688570531
GUCA1B	0.7209103229931758	0.555194805549879	0.453028164269827	0.371700820830821	0.510709701808952	0.0275337780585274	0.138270549533042	0.595193007346097	0.995098214576409	0.135673199440645
GUCA1C	0.7235551041434158	0.11102712788577901	null	0.86982797514413	0.992124175633946	null	0.944894441346568	0.5728919328864	null	0.948710458775177
GUCA2A	0.945542906525797	0.334698257198846	null	null	0.546793458186026	0.466093663693291	null	0.464991509028336	0.0589525525278156	0.117952230063126
GUCA2B	0.289788706980776	0.6206971955535401	0.0635541661665683	0.650081845805265	0.480400741729346	null	0.7554394786645161	0.836153321750417	0.787569504861018	0.136282005076554
GUCD1	0.186390977552302	0.074036824214641	null	0.293413016129688	0.00626416394697094	null	0.435151321069645	0.235745899439947	0.7758083589682401	null
GUCY1A1	0.6447559916040071	0.45059520717169205	0.7466646128603109	0.455697723395198	0.671957145459771	0.570880986103671	0.7466646128603109	0.8319302936438578	0.12315278062308001	0.711781379133487
GUCY1A2	0.0476783564898396	0.10203218870533999	0.7839610958005121	0.946809940960434	0.776007193019505	0.15366164783449	0.958686107277437	0.9727903177301751	0.00284721448260594	0.9427113001173208
GUCY1B1	0.584439235707328	0.6782031721660611	0.17390377990910696	0.687888428076192	0.0698927174075508	null	0.17390377990910696	0.6056452306635229	0.411365695985033	0.7439429486217
GUCY2C	null	null	0.976929172461338	0.562022078530414	0.667946850779793	0.8015738068482441	null	0.843104247033146	0.627608889693667	null
GUCY2D	0.366323994371228	0.48099836232492604	0.12639579633366801	0.525227296926568	0.0339248123976288	0.82586002101017	0.12639579633366801	0.577313585376492	0.34207611232921303	0.35775719456803
GUF1	0.226238056170143	null	0.0934588841969549	0.24906745393078897	0.0177079886712291	0.0418818466883577	0.100616360656601	0.0976095036345002	0.9677471924523521	null
GUK1	0.48390359493808	null	0.00437837408466879	0.25769159092692895	0.0646311707230089	0.538723014892234	0.0686383973988943	0.295985846854663	0.31884968395678404	0.13792639723192401
GULP1	0.8421288352628329	0.8551757867196441	0.619248849654379	0.8548221239403879	0.371614814870247	null	null	null	null	null
GUSB	0.224657735432671	0.8422337106245379	0.8099598674827841	0.6630156855236079	0.440273212959621	0.492106847720761	0.8862950500314929	0.7864670569413822	0.5896507009349561	0.857139138525394
GVQW2	null	0.134394762903238	null	null	0.147690168873857	null	0.37410246202963704	0.5587641455583621	null	null
GVQW3	0.152568563589349	0.938616403854347	null	0.327006038993511	0.27940324854886894	null	0.630291328910744	0.563493718176621	0.0880367689792945	0.2737109624882
GXYLT1	0.21035747390784196	0.9901362845713509	0.81829873765552	0.0710524861284776	0.37634760603276496	0.33218020142313803	0.7859921137366329	0.76603920957951	0.330290556857837	0.49351983610011296
GXYLT2	0.16934437028849098	null	0.691951342260494	0.398357702732614	0.207460988772222	null	0.6572339361656441	0.309371169392373	0.440238763878192	0.420012851252694
GYG1	0.0624401722201905	0.57750342834986	2.45295693468428e-06	0.125834039601002	0.0721497616098864	0.0417254394658463	0.000625764332806256	0.0731061449516661	0.106140225382803	0.44395808101554707
GYPA	null	null	null	0.22356179010392102	0.8505969521457858	null	null	null	0.236694755491653	null
GYPB	null	null	null	null	0.244046100440851	0.19862522383310396	null	null	0.820745664088638	null
GYPC	0.8396334573450122	0.7831017707823721	0.0869808743943011	0.9704913594884279	0.742069073428359	null	0.774299819645191	0.8288022360945191	null	0.7570146577629441
GYPE	null	null	null	null	0.9263199442194492	null	null	null	null	null
GYS1	0.9740297824396519	0.0463504670730075	null	null	0.449133615009471	0.6914891815669	0.316780091785465	0.8469985056012092	0.998393228866055	0.7783798118664691
GYS2	0.45984519850563504	0.7094865179328349	0.157294791154035	0.33437107988633	0.433070799850365	0.014439564075773998	null	null	0.805220269503459	null
GZF1	0.23954246623992398	0.27394388126006497	null	null	0.6896465017222739	null	0.240044921801983	0.837350971397543	0.268847053660419	0.8910369144265741
GZMA	null	0.9378690379656179	null	0.973735168590792	0.75114721760659	0.433112743870385	0.14726505557633598	0.9116542392536371	null	0.867241698469812
GZMB	null	null	0.549086722164096	0.37344478696260897	0.780038280905106	0.59099818866264	0.47349269985400794	0.8147752136448071	0.487841283289866	null
GZMH	null	null	0.826132087640216	0.911475336946206	0.817089313776322	0.48563153033976897	0.950686364046086	0.795873746675044	0.477281762747697	null
GZMK	null	null	null	0.0663168659495105	0.35606539617359295	0.33142716133159006	0.48388197687897994	0.585951237134217	0.873680746733236	null
GZMM	0.007177749210243171	0.512042448236524	0.9690543484726178	0.7995645877657759	0.0586918043591704	0.9259675148326659	0.8649669334661801	0.12789949208211399	0.6416147596709539	0.18243898525641397
H1F0	0.574987652100297	null	null	0.504373825777243	0.684647945279404	null	0.6984652658144771	0.100251361807786	0.17752752337489397	0.216122204153619
H1FNT	0.557085424799205	0.9669277719990601	null	0.576800748474687	0.17662703543154396	null	0.595043199933944	0.190728913424017	0.131224115824052	0.847390966313943
H1FOO	0.6519243240625079	0.16924465903256397	null	0.195088644863836	0.5386447210491571	null	null	null	0.9915785999624971	0.619809048002505
H1FX	0.0436764876386588	0.819662014911725	0.23489663405841898	0.43405465893491796	0.43770636769699395	null	0.23489663405841898	0.18230634930842002	0.77862413045007	null
H2AFJ	0.443763607288235	0.808502759970457	0.336589918167632	0.40499656817194	0.8217762767020279	0.8217762767020279	0.336589918167632	0.388771593133043	0.896871049892398	0.470073931495964
H2AFV	0.41475108621886997	0.413634621475019	0.10720065107606801	0.581298173224967	0.676616251463217	null	0.852943045783877	0.48354432961464794	null	0.21733300518455498
H2AFX	0.237676056383838	0.408706352368402	0.760477246594889	0.79540463886576	null	null	0.7364766930799829	0.7836156583765	0.276365512687669	null
H2AFY	2.4057090743046e-05	null	0.154701129887111	0.18662594269631896	0.0509856428116515	0.389326955232995	2.15841761563862e-05	0.00217835687356016	0.545136450721969	null
H2AFY2	0.596250895829383	null	0.9132844843138058	0.253874752848891	0.394955715853442	null	0.9076459002672951	0.796727834861947	0.8736271076046899	0.8970794151251701
H2AFZ	0.408585103475604	0.349399429287787	null	0.14165620952113	null	0.5853150780496981	0.18595352255362801	0.194171250590348	0.0703659338628309	null
H3F3A	0.463349740631686	0.5743634818158481	0.9954838744738219	0.0650688524353435	null	null	0.9567689820534431	0.8586976667708921	null	null
H3F3B	0.955151434877463	0.851870534962645	0.7595980764445021	0.9821918357567769	0.7390462845276959	null	0.7623464634123149	0.902865818093182	0.506447630270413	null
H3F3C	0.252580562692653	0.160636727507159	0.647755262439775	0.486950995561435	0.7292964242022769	null	0.7339010333135341	0.8047408947225079	null	0.57973930922451
H6PD	0.220522897099363	0.761144934754766	0.593494342670698	0.6119475281162111	0.0131595670728624	0.00727506703978142	0.668849933543524	0.469034440151973	0.9187470823280899	0.12986704716980002
HAAO	0.265265706815566	0.0268846908622646	0.37981802054240005	0.274677813227179	0.7135377516196411	0.316716638227384	0.015171530177358	0.49284515153727004	0.10036092022630601	0.117989881648116
HABP2	0.219852505508518	null	0.619783049842701	0.272817469395244	0.0017636159057169399	0.00234481857329238	0.7194033836654	0.282919048649789	0.9677812740960021	0.0883084723318569
HABP4	0.734816998931413	null	0.6842076726550179	0.9715793814581529	0.610445754304136	null	0.6588773025982672	0.9180953678105551	0.497113835167058	0.930945120813277
HACD1	0.415286105748075	0.207685236720705	0.45543973753525396	0.737523557804943	0.5675062805424089	0.837434096987839	0.455990470625271	0.658969990253429	0.91227289830935	0.904367262137964
HACD2	0.494339373814384	0.253877682044377	0.9421228345657919	0.942813169331845	0.6404409446638821	null	0.9505684819598149	0.8481454427498871	null	0.0934025794806379
HACD3	0.895823403734027	0.995971416107617	0.8441317957555831	0.962680219292521	0.65259649128458	null	0.8441317957555831	0.878638021757929	0.671634462838143	0.466682303858207
HACD4	0.491892452486122	0.9592484220186039	0.9217122940154129	0.45434951173153704	0.88737602554326	null	0.675275120051842	0.34448245712575504	null	0.518508030641854
HACE1	0.627070185654376	0.876897879256859	0.7917861751726508	0.0536785625219396	0.476289212648891	0.241791958900363	0.549540684061855	0.12589205844395698	0.174481226866774	0.623668892060413
HACL1	0.5366869763825329	0.023651950905716	0.034732466250600995	0.024301207261023996	0.984677009980671	0.51330875947927	null	0.4695079397360539	0.450706900033735	null
HADH	0.871508922097366	0.943213241896116	0.0049721191541599605	0.35858739741132	0.3860775876438	0.41884870306591293	0.5462012919738329	0.8639177594013371	0.8465804669411721	0.00642300798199158
HADHA	0.6528347040404671	0.127115893277328	0.387029005943531	0.9466550034729029	0.541074628004346	0.6737713620784621	0.31109694911728003	0.85426145216776	0.0341271779311201	null
HADHB	0.729222910644703	0.24439211717983	null	0.173836223399725	0.8916775897274929	0.8562713501415842	0.40594690778260106	0.8998734632790529	0.0766834053507879	null
HAGH	0.762705419240228	null	0.9495604648437349	0.7789153530051659	0.3742348837565321	0.6985431026052371	0.318617958033424	0.0707084201297976	0.00358483661646536	null
HAGHL	0.768540310703713	null	0.7842344495172291	0.905697626709959	0.7324607565129571	0.199764026404179	0.537215574472905	0.7436090989349959	0.303424901380148	0.5608956970947749
HAL	0.0151845322055013	0.426055978685866	0.43623295771376697	0.0091329504621338	0.0860952638906185	0.0880377980067093	0.395069972425824	0.9428655198744109	0.276608461858894	0.565524500735308
HAMP	0.8589142065859209	0.252454589698081	null	0.6577980351548279	0.0374446513897617	null	0.238593216265479	0.0373214302497751	0.901011555582583	null
HAND1	0.0966120050105069	0.0322859834645515	0.0813158188905733	0.6216941637090961	0.7711880087988521	0.6851522704047379	0.117063576047518	0.0649382579455471	0.8942785948930558	0.17158341161897
HAND2	0.0571554680756761	0.833343191108625	null	0.0366407718440432	0.552213831160875	0.77673784588852	0.216319334275406	0.30012267587428304	0.940903168986987	null
HAO1	0.9234827258992371	0.6038279074315601	null	0.705272705967266	0.36517577610599505	0.7727136957628101	null	0.20191317963016897	0.19975492217654198	0.708083712713602
HAO2	0.163404315158638	0.863440325831082	null	0.8067057874468059	0.5709465020137869	0.12611514663683698	0.9390794287226478	0.625820361518774	0.38102024914732596	0.13923448603240599
HAP1	0.0665355056992916	0.12267219910268198	0.76801550236037	0.0278826871551975	0.060427097498250995	null	0.915243429750078	0.43856068704306106	0.0941303723189295	0.38612019648709295
HAPLN1	0.8029837207915149	0.20246528000587302	0.612842344633558	0.991809051582941	0.995766888150762	0.8407601927802829	0.677551313547693	0.9621241915099441	0.06534900007638099	0.9526662951649358
HAPLN2	0.17609859227572602	0.15772744373570802	0.39187452889608704	0.39187452889608704	0.8142945440610351	null	0.261525870516656	0.8292277495978001	0.724703558261875	0.0632024614176658
HAPLN3	0.8446732488011509	0.993608489992734	0.40282780914296595	0.7356009344293871	0.9826540571966501	0.741268367691312	0.35526511046398795	0.208707936286466	0.813502869086222	0.44735399297950396
HAPLN4	null	0.208990614438479	0.5715914966545319	0.298564348931958	0.60135108418773	null	null	null	0.301453749516814	null
HARBI1	0.49668812016824604	0.050245309251080006	0.384154823019793	0.6782522893557701	0.101044434738763	0.502951776032913	0.47494684582259106	0.818760507187846	0.883672731316593	null
HARS	0.789917383527687	null	null	null	0.928676813803923	0.86001811790029	0.373088642414872	0.88159814974707	0.462750654402766	null
HARS2	0.863112623715903	null	0.861147276414261	0.8338386678339559	0.8366696177126479	0.958357667260198	0.581166782799714	0.41184294266674104	0.658574850008943	null
HAS1	0.683489114089811	0.947425404085052	0.99880602652771	0.221747691132082	0.6631437169830121	0.953395573285152	0.8006888688505781	0.152983529120624	0.200466455077714	0.38080569690829297
HAS2	0.381160497649275	0.25387549337499	0.9698775102463091	0.0951097493474237	0.608995819871312	null	0.0339825363843934	0.268041576816292	0.30756261705591903	null
HAS3	0.15101096993989402	null	0.608286968636588	0.3192254215414289	0.0143861114902187	0.19765438436521102	0.608286968636588	0.315564021968301	0.139808235276002	0.6746929918574079
HASPIN	0.5226120483757639	null	0.418590764761655	0.703490067200175	0.17137615370509	null	0.24032331437854	0.247690126047897	0.31349460151055	null
HAT1	0.658174541305143	0.21380876928553	0.5607605831586501	0.42142782823030894	0.203623447460864	null	0.531266839264896	0.392034095956584	null	0.13863203392233803
HAUS1	0.652695834333066	0.990438659840869	0.731958988993987	0.930392240609785	0.8049616062656221	null	0.45414868698834004	0.838802073517915	0.77030070494924	0.66044499043727
HAUS2	0.845908705219952	null	null	null	0.41361856987504	null	0.638019824997723	0.8213902545415871	null	null
HAUS3	0.22437060433254	null	0.23426358137023	0.6834163033035401	0.119584954150386	0.953470354673534	0.565567021639289	0.165964815203045	0.953533618544578	0.701716292663057
HAUS4	0.14830521431764904	null	0.295390996867537	0.7261116227520851	0.859598768498448	null	0.13261984235201899	0.176463343180391	0.33536330880467896	null
HAUS5	0.258339183865597	0.924878220643187	0.525091081609886	0.755712970318186	0.42555153875033797	0.297129154265734	0.525091081609886	0.49638333066263507	0.32127357456868605	null
HAUS6	0.974469464091671	0.6846948718535041	0.512306382884745	0.0053414978055392704	0.43985634641709903	0.5396184964453971	0.535828691640161	0.5278749558160271	0.698679947281712	0.581999338804816
HAUS8	0.0204451637468295	0.846739809378737	0.0038703811783510297	0.00471400202957284	0.0512401935288718	0.10923584584202801	0.632256731784767	0.0355527631478474	0.0283720966645965	0.935247463296973
HAVCR1	0.7954847551561179	0.7495392956390371	0.6121194783151861	0.9450555834250159	0.879771306040468	0.804866976980315	0.640413074494575	0.972860283571632	0.596789485955049	0.9845244988166891
HAVCR2	0.844637895671458	0.828585134143803	0.9411055712107641	0.253721259052042	0.0764560884670522	0.29498698118934097	0.53909031324381	0.712554460572645	0.49957357787161605	null
HAX1	0.5582614136401851	0.723096446992649	0.0814591301774623	0.195933543046058	0.38762830641848	null	0.45559122437883703	0.44386162427697895	0.0649920913469457	null
HBA1	0.816482676377718	null	0.008397347664179659	0.12201808180421302	0.49906031446884797	0.49906031446884797	0.853063225118796	0.9358835527313479	null	0.6819270414027799
HBA2	0.63295685744187	0.00333127471684003	null	null	null	null	0.8097816195449209	0.00675770484112781	null	0.0249676659095677
HBB	0.13754468326561098	null	null	0.24249637841026198	0.36593112433076397	0.7584868489900601	0.573597898515637	0.154430474215383	0.581516088783302	0.0129444957500155
HBD	0.379166428288992	0.11317789614267401	0.170059019539617	0.938351228733405	0.0845415415231476	0.21240795184558897	0.985950351168125	0.517543880327493	null	null
HBE1	0.179940998640909	null	0.20997582366127104	0.266706706943097	0.0210477178988233	0.146203247753771	null	0.7751211394324592	0.549279495219468	null
HBEGF	0.075947014409332	0.24232899343458303	0.997255372105795	0.660152926289655	0.0641189605752698	null	0.997255372105795	0.886551653876799	0.9659947891392641	0.459371789622924
HBG1	0.101264223970235	0.15048403918212802	null	0.133028685410193	0.6721417653715059	null	null	0.627354440965729	null	null
HBG2	0.717770470996317	null	null	0.0316165537446569	0.0235447434149341	0.147658719793132	null	null	0.564633168012435	null
HBM	0.23953078756563198	0.953360527147949	0.610083428640212	0.9695727012554209	0.6742742622575949	0.6742742622575949	null	0.172972382848344	0.676778179962623	0.221028663482842
HBP1	0.729621382457293	null	0.901854760522882	0.61867102734468	0.860592853465683	0.8097262615679399	null	null	0.928111742956894	0.5860398620541489
HBQ1	0.0530071283721232	0.265953500938244	0.210024536844956	0.0873026602921292	0.375628506230024	0.70178468530423	0.210024536844956	0.0823418987609621	0.00237456144560011	0.226452623686318
HBS1L	0.255564531377696	0.7530537722665821	0.28706662292127805	0.477056399678377	0.712346187647005	0.18078227634858604	0.620784941897349	0.851944503696894	0.49618840520594604	0.0941720485051398
HBZ	0.9283131192562031	0.48127830285349504	null	0.34782243775924293	0.543298619937984	0.5457470740196889	0.8949253104438492	0.313697294491966	null	0.627357477200874
HCAR1	0.8133146513615329	0.105735084274636	0.322876643481312	0.305839168542722	0.702886773125271	0.7530600662011121	0.581563357325463	0.526442804228659	0.7611007428511309	0.621746140382047
HCAR2	null	null	0.7544332546195329	0.109228521470943	0.6311748804401359	null	0.390142259927416	0.206716242608736	0.9734426175412801	null
HCAR3	0.24241684408462	null	0.0343193754489313	0.8006439806548521	0.79727295400532	null	0.101489478025747	0.0959988221864487	0.0892104870222841	0.0978681975236639
HCFC1R1	0.6815433574671	0.7237740686193579	null	null	0.11168814756494802	null	0.559015531473506	0.7281867048371791	0.6135491589583809	null
HCFC2	0.7072670956119259	0.0457867743339645	null	null	0.496895848333266	null	0.18868149155006603	0.0242666851656862	0.290978823470038	0.6341725784821689
HCK	0.8458628511397339	0.8845289773377909	0.6484196110692879	0.794849397874919	0.3686933871282779	0.588738468088172	0.8125313522220141	0.25042114465301396	0.385814540941079	0.195882130546572
HCLS1	0.33727925230569705	0.663467887182746	0.768898739974832	0.21026980314314603	0.850901207978272	0.4929736075053279	0.7223713443447449	0.14588423774623002	0.21762417238919102	0.669618509734364
HCN1	0.45758298087576793	0.0722306053850612	0.563509668939227	0.8073012412328822	0.609471180273889	0.50107137402103	0.808874384161696	0.7554105478714269	0.665414645615807	0.9197552744914441
HCN2	0.9607637475878871	0.670698010637895	0.38926370130621096	0.873918631684114	0.804785901170913	0.938738264813828	0.243413362985508	0.79792012796314	0.9090860376225101	0.00560134058161965
HCN3	0.609430113677853	null	0.464335868664613	0.24356944711960601	0.552753706753323	0.39098020298032893	null	null	0.7556762750844559	0.146306977548703
HCN4	0.18142723777990502	0.11302324988597098	0.6452092465876579	0.390482674458087	0.288757929024656	0.889899970926483	0.1976739592092	0.19046199546252698	0.44652875981326295	0.9753772512363559
HCRT	0.45045392386822	0.944309772159327	0.608508462993801	0.5359820739361401	0.8074458365174391	null	0.701630288924564	0.749528689826922	null	0.9871073043136279
HCRTR1	0.607167925770018	null	null	null	0.0338519106551204	null	0.0387722310805176	0.7648851885071641	0.48799658687817893	0.6338153696883
HCRTR2	0.117927575043043	0.33212679731650396	null	0.416708087622718	0.14738497471644002	0.19153955273940698	null	0.257591796833886	0.32833587809986603	0.217886034645909
HCST	0.989363338564803	null	null	null	0.203158708953305	null	0.5316528806867029	0.345107787225659	0.418439333958431	null
HDAC1	0.668848402197527	0.258440871081367	0.587312553705835	0.53429783131226	0.9008822964391509	null	0.621487467160115	0.52943636494253	0.30543101183878496	0.253257586621563
HDAC10	0.9377966405994379	null	0.824711121013922	0.8397511851035669	0.6255516209244879	0.6829453869570351	0.6694792155097371	0.6979830883799409	0.517312665674374	0.7464135642141929
HDAC11	0.30096721144062	0.0665110345150173	null	0.259850201678603	0.571726027299932	null	0.287127478173478	0.19320216643688	0.13654686359928	null
HDAC2	0.607515239982808	0.0747293316853179	0.302045790348	0.156702179035642	0.9792253739248599	0.41455812120378294	0.26567793144585	0.12361590825994401	0.9358107544931831	null
HDAC3	0.5845676832732729	null	null	null	null	null	0.34061006657027804	0.393808002367085	0.832660048721067	0.310124649428649
HDAC4	0.4533352070149121	0.9675668699243559	0.16450863100995802	0.0191136884968703	0.0146664307883971	0.0361159865187661	0.0904699123463664	0.0122570839614173	0.0232185112413166	0.13054359586999198
HDAC5	0.7726964793452059	0.39658354931820794	0.3486186678984389	0.9497808956863371	0.141978060497599	0.0837035265877838	0.34520041642867	0.8044469387264951	0.0011606882043204698	0.460769828093753
HDAC7	0.316947426201589	null	0.16271302653184802	0.314474327159653	0.648869669237535	0.95757223036278	null	0.834773706835372	0.6893655825816761	null
HDAC9	0.9341891315482379	0.14498449078514003	0.30201600928113204	0.21153154718212303	0.257873436274226	0.798935111228255	0.46147901488549603	0.530530635413778	0.52500258170959	0.471070637897904
HDC	0.682786545582467	0.905940193517556	0.309668168510338	0.446069826841101	0.993896773405435	0.513341748943851	0.353874685097633	0.759461997195646	0.890669370839268	0.838080792803597
HDDC2	0.5733673613700129	null	0.7103603916414691	0.30143989703228397	0.531250331237592	null	0.811757406091348	0.45578934732489795	0.151792680633475	0.583135231431504
HDDC3	0.0067584672700131704	0.622235077079915	null	null	0.629757733624402	0.178785970643382	0.632581124469416	0.00443394240815986	0.486032955732764	null
HDGF	0.7436506797511708	null	0.7943774495823329	0.700634243367901	0.9598613000302759	null	0.70621226334671	0.6311891972941911	0.18800363317411498	0.480618478167613
HDGFL1	null	null	null	0.109891353275702	0.598674253748145	0.8404789197669479	0.48376388704975104	null	null	null
HDGFL2	0.0873803651531897	null	0.300333842751208	0.867910590795455	0.8713851082649599	0.519175238008757	6.2897294551556e-06	0.768425511008212	0.036741352115377	0.9557819647594421
HDGFL3	0.30081300530753197	null	0.8293227219343591	0.9572780670399241	0.510764156681349	0.853438536424271	null	null	0.40868254783368296	null
HDHD2	0.5656532168917919	null	0.9359826385156781	0.9393570712854479	0.719465773285328	null	null	null	0.251897957603196	null
HDHD3	0.7105285595298292	0.34983312773136793	0.166504613119794	0.8450900452735021	0.512848433003517	null	0.166504613119794	0.41054002994166905	0.340505167196583	0.274967505657517
HDHD5	0.9369282517538521	0.0904012994469179	0.107658695624428	0.241111941549273	0.6649638639973849	0.556770145977798	0.107079218455766	0.10582144740315501	0.996270175207525	null
HDLBP	0.8732278652179	0.65460602168627	0.11100992174394	0.940244047613422	0.928527298299617	null	0.27770643471325607	0.28414715062725393	0.8634483165420022	null
HEATR1	0.820089995959394	null	0.397637584821632	0.6227119834454821	0.737237323091182	0.33938546225559496	0.397637584821632	0.718473066786445	0.7129868680433759	0.469193200616601
HEATR3	null	null	0.12743210595058	0.36737281887459294	0.310896660983718	0.95845560888087	0.616408721823249	0.8686183637651279	0.8178283104007059	null
HEATR4	null	0.5618907784518521	null	null	0.252943860195386	0.507002933165845	0.4952941836511479	0.269997889887721	0.155769334133564	null
HEATR5A	0.0835078827133225	null	null	0.472976653598058	0.503461535291331	0.903632728630445	null	0.0860588179675625	0.7143011434338451	null
HEATR5B	0.3394701473258211	0.9772370575760659	0.646298905975238	0.752590759843422	0.12438834486457902	0.6612566412443139	0.7067531924154592	0.7290618913027801	0.526457204448103	0.903927705293557
HEATR6	0.0383702858998148	0.705225385536862	0.797912639540269	0.8570533844250681	0.773394209695735	0.448318806237159	0.764085778780577	0.840671461694262	0.8636853762557879	0.534441014318932
HEATR9	0.964444363410945	null	0.9701139152512808	0.9719417793467601	0.955289754726626	0.5910068223324499	null	null	0.0990935720655099	null
HEBP1	0.8460788564584208	null	null	null	0.7752687905294101	null	0.69585163687316	0.98610793113509	0.0748247888203015	0.0120553343136119
HEBP2	0.8452202411067459	null	0.671235334731121	0.5826973171174971	0.565062591429668	null	0.807378637361132	0.6970946837753411	0.684601912920955	0.861436069509131
HECA	0.176966050103053	null	0.5880459849511529	0.713174073129506	0.33333863104942196	null	0.6799692483616109	0.70209659416888	0.532527516500337	0.629540325371648
HECTD1	0.299927497295866	0.0410724591100169	0.541087194258527	0.506843823917985	0.0926774558035592	0.0234334027891983	0.596016576430337	0.668289786799234	0.779768367121588	0.8806453529902409
HECTD2	0.898906481243863	0.562804437381031	0.257017375728772	0.47299663933216707	0.436663467697262	null	0.37678556643136096	0.300128118319803	0.0260200872297938	0.008881277261660771
HECTD3	0.782852433011729	0.9928927609280309	null	null	0.20051090141274602	0.8878448389504929	0.18865214935645602	0.213870206509193	0.395590879244936	null
HECTD4	0.0303132069358323	0.441303096027243	0.509678629530337	0.9285655686673109	0.961194202074138	0.411131487038121	0.55998634487769	0.863186187749952	0.501003031052493	0.676166005117116
HECW1	0.189114629833658	0.0124724558760601	0.65354197397703	0.35754007808926097	0.42194479218303005	0.129401352571539	0.66125327033433	0.241998042044901	0.30608858477518497	null
HECW2	0.46301565386211	0.8058015245941921	0.22878160804091602	0.6795650359573481	0.6852591382084741	0.0851400935342176	0.42550922300551897	0.410770713647162	0.469631075052416	0.305807408557584
HEG1	0.712345945237411	0.00149769207258688	0.222345798766909	0.265091381942656	0.129627304662556	0.699892416962432	0.307663593783341	0.122689961939761	0.389588193825193	0.11469821130888698
HELB	0.923423464956611	null	0.646395024388335	0.14262834595760998	0.00318257902664298	0.29172725551093603	0.646395024388335	0.305507422307254	0.304599963293011	0.35900671569251
HELLS	0.15947388128557902	0.0738807556490122	0.5735123393464411	0.44631584923647205	0.507979818868016	0.305222190693802	null	0.13884865815368302	0.113420230661748	null
HELQ	0.6707325117770021	0.36516326390169396	0.848881985921817	0.44189317547298707	0.19997584690603898	0.0940873136958151	0.72964696048722	0.440594030520507	0.3561226226616961	0.434878449976718
HELT	0.6565773643598161	0.598704957755709	0.34779278967784	0.0126181210512585	0.6946061779309051	null	null	0.520953219712438	0.0751466894575161	0.397937816156512
HELZ	0.329865123306382	0.0124305948377766	0.0957683588017557	0.0992737128886448	0.0652042310558575	0.8224879210002741	null	0.24664246216261998	0.109335748729091	null
HELZ2	0.8337369242289872	0.051562916815457	null	0.8542803439707359	0.8415971250298259	0.8872979400621759	0.701049402138515	0.481097052845599	0.982020835124653	0.0350172235006416
HEMGN	0.0326719060485502	0.231121125014905	0.5054061348361121	0.342311151115504	0.748351675368575	null	null	0.7476700518227141	0.5224419197597839	0.44729955656633
HEMK1	0.561561206960585	0.43100288064946	0.535556234217296	0.8997815507578969	0.43333958883246204	null	0.446319175152596	0.763330727695495	0.451716183489983	null
HENMT1	0.6847351122800021	0.9965324868278341	0.661100049413106	0.920183160760146	0.298319871902718	0.514866124076489	0.657538441071817	0.895515288670765	0.112394197306937	null
HEPACAM	0.586060045973432	null	0.614449969639042	0.821682485612229	0.372730129080401	null	0.8152562227946	0.8101519041264059	0.10425486513447699	0.9380842095950779
HEPACAM2	0.43697556722960396	0.40252651762709	0.332161113301343	0.22580631409018803	0.0886563962437952	0.5241856188380289	0.7142815068508759	0.34055677303203796	0.14395882472187302	0.0547527865163688
HEPHL1	0.00904365143806873	0.7884923761706641	0.12441396346213	0.823877441091646	0.378290092583775	0.431316872004276	0.606504617582115	0.43746444942865403	0.663477067834055	0.41171461462663106
HEPN1	0.7896910332536049	null	0.287807934341554	0.6946846325019921	0.24126146148490696	null	null	0.703075378953627	null	null
HERC1	0.230146039540694	7.635280673379259e-05	0.5640399891930981	0.208361916032271	0.0652876894803006	0.472280943469323	0.430578846793807	0.0430543741302201	0.0500008449844129	0.00594230852705768
HERC2	0.0648003288468245	0.0719408773171769	0.329643914357926	0.132822720010533	0.38795055407492296	0.6375038198861229	null	null	0.5555804207930229	null
HERC3	0.308839637633193	null	0.13563900005141902	0.307055649963568	0.5954407570626931	0.13374749325676	null	null	0.7803427405428579	null
HERC4	0.0166421129493362	0.21748564720511898	0.0339669700087115	0.0307493615451557	0.306938751354099	0.44237110381361894	0.0413524615489438	0.0146687552908662	0.0157303478638264	0.156290391782983
HERC5	0.4735521133886129	0.28924752339926096	0.5710651462075871	0.64892525753241	0.7759146772490391	0.95943895810822	0.551692082957821	0.691227888636173	0.735881891089427	0.506345381534725
HERC6	0.7747250510122259	0.31275476695708004	0.740026555535382	0.451464991318654	0.809698253613005	0.0089946325847502	0.94211803574653	0.779035790135654	0.858904263814895	0.24088795315551
HERPUD1	0.0141911705629235	0.0738108728999181	0.860907737134265	0.00084726456690376	0.777876414911665	null	0.61421555212016	0.8810898304462841	0.6809567782958651	0.36495707753049395
HERPUD2	0.8364040505044341	null	0.708495087320325	0.0508242926550485	0.24128744807985197	0.440163082956861	0.488485975845118	0.0330798845756435	null	null
HES1	0.251187349646533	0.935106145226436	0.35587142629007795	0.0243468244254866	0.23265024375738	null	0.330178112085599	0.322818422869161	0.793319918705422	0.276037947762288
HES2	0.450760387283182	0.51692727859179	0.260615884519316	0.172615452374757	0.334032739848722	null	null	0.0910156727260898	0.453669055858834	0.14751360016271803
HES3	0.374918015606742	0.28535798348438	0.255516269017721	0.14258033562951597	0.259185969546964	0.5875105870431221	0.25742417809782897	0.393208465433625	0.544027246509286	0.23430736368704003
HES4	0.99379873785654	null	null	null	0.201734581578344	0.29488862351922696	0.8724017297659691	0.7900029677951829	0.9680968446246969	0.7224458797606501
HES5	0.48821180205475395	0.641400198437579	null	0.373944866490613	0.0312225700494134	0.000156530521435383	null	null	0.0589802767974696	null
HES6	null	null	0.5712876617817679	0.0961725193263954	0.0322938095308188	0.69585348926119	null	0.0268249732505188	null	null
HES7	0.8024049106677571	0.827243903112999	0.10639115151214501	0.628187554041177	0.8584071916108009	null	0.0670869954605251	0.627412109738729	0.837786422879234	0.9952670292539071
HESX1	0.564545166525242	0.772974816144223	0.300670372490855	0.591138786378264	0.89183118125839	0.9943222475938199	0.297089896123261	0.6876295225176479	null	0.95446034995052
HEXA	0.164639093925039	null	0.0245146586662129	0.0206472529124562	0.922848193301037	0.837472692579294	0.0366492358287865	0.0216175890610981	0.0180175945991992	null
HEXB	0.3976376190607221	null	0.630084402802433	0.12000954684139399	0.836477562610546	0.83627967923116	0.624407896907828	0.0175061628110937	0.878911627331086	null
HEXDC	null	null	0.9011439339200179	0.277106658748901	0.21016170485848498	0.17567412388099696	null	null	0.3803932777743839	null
HEXIM1	0.544328988831768	null	0.8231680745469521	0.45935826079270603	0.904727215753035	null	0.87036602164639	0.986798937721007	0.8405380188111179	null
HEXIM2	0.0799741930304079	null	null	0.9078791021962079	0.00133336636792802	null	0.0699847086200229	0.37728114851497396	0.540064259651775	null
HEY1	0.22156345929573	0.616368014908815	0.12535681767815599	0.165181651707072	0.0482155694070577	null	0.0222825891816093	0.0391171277401701	0.315846544505425	0.0990494569200441
HEY2	0.121378215952097	0.6722669318701949	0.16548899246258303	0.341615937892017	0.961195091293917	null	0.19497147795278302	0.0970950108067408	0.0439388925207518	null
HEYL	0.922619555719818	0.739385598268514	0.000253777883643669	0.748768580315945	0.15064986821241103	null	0.000253777883643669	0.581781832152477	0.692336995814409	0.603289016713012
HFE	0.343362480790453	0.31211373091176897	null	null	0.537932513998504	0.517942852035378	0.274396900507784	0.886236814518514	0.299209474985569	0.17864112261475398
HFM1	0.870302631783918	0.62067023118933	0.9975575135939351	0.35031222849097304	0.358497293613408	0.5462285845830821	0.0127579316369589	0.0216090935915343	0.372549238553063	0.334122867591501
HGD	0.7181835848437009	0.9133953923502909	0.478418702449199	0.274263790284936	0.730886571145404	0.964877593837275	0.5813439976365681	0.6543562342418628	0.26533446082018697	0.586502617132297
HGF	0.5725503638452779	0.8402023978143671	0.49328690960386795	0.5661131126305091	0.9736880514845921	0.8495290245571941	0.41188999416738503	0.209969892444605	0.935049020321124	0.050473371428214
HGFAC	0.125366409125643	0.0641293179188216	0.786596175176517	0.00093214831165267	0.6555250854464639	0.408834342447794	0.635848732226187	0.11323330145518501	0.0373735922952814	0.8343016545262758
HGH1	0.9942667723389879	0.0659829853889675	0.695362108530799	0.8949735278366099	0.945393651626945	null	0.963648246029184	0.9028783357248409	0.8227454956106719	0.8050391875899741
HGS	0.71404711130667	null	0.619785818888454	0.10617258139374999	0.7260977306176741	0.79787271754885	0.162334240048591	0.202674568160304	0.12073597567957	null
HGSNAT	0.8965955300485942	0.47958930727034704	0.0788032087215094	0.0939909951717628	0.14707340386055498	1.6012846084656499e-06	0.0594952099783432	0.6896877299458921	0.25059367205273697	0.39268631876015997
HHAT	0.39417829955773204	0.746399083295457	0.344732346437216	0.8792083885551301	0.38273818606187704	null	null	null	0.7345709393460129	0.20249334207055103
HHATL	null	null	0.0777395959864555	0.20208789324164397	0.662621166431465	0.219662415831794	0.3566726421801861	0.0337627171352453	0.6487155126881661	null
HHEX	0.559270865094079	0.338011436474888	0.586195757339244	0.323670348214775	0.36978489762374395	0.36978489762374395	0.581841807817751	0.23968583140815197	0.49463447307003294	0.0767105339483588
HHIP	null	null	0.13672728662856598	0.275249962068979	0.667038790534758	null	0.284442905596185	0.2885107880813811	0.4166778136628111	null
HHIPL1	0.6494604299247789	0.24876660080978602	0.529137283956555	0.35390762991649205	0.9631846224037479	0.0771432916779701	null	0.752591354772389	0.40771946458849495	0.0179152065303345
HHIPL2	0.142948190043492	0.5975172423966589	0.628067151527448	0.927640599264732	0.009575148608621959	0.39132080734364294	0.33867904181166203	0.957848470339472	0.878078337841804	0.568987005204332
HHLA1	0.47133996293296704	null	null	0.6385116346214411	0.0006082334735191259	null	null	0.130079247292109	0.567104421439683	0.848205123344184
HHLA2	0.160573164135942	0.93852356475104	0.227061944509842	0.40317303039554997	0.052579828966458	0.29131433754725	0.7388464259343621	0.149295807826321	0.6933533941949751	0.284390344367348
HHLA3	0.23214598775317496	0.561178376181258	0.535135523539061	0.595092967221262	0.44347268936587103	null	0.101653555208041	0.671960469356887	null	null
HIBADH	0.685353616182807	0.699912080986641	0.9304679195181941	0.9299660418477859	0.967339356358044	null	0.933089192229827	0.6955006747143011	0.8723049569112981	0.691350786540224
HIBCH	0.23943531724411604	null	0.304389211570296	0.3692239114447439	0.343332411284112	0.551655717371765	0.439492773369556	0.34723006995644395	0.568035993035983	null
HIC1	0.314045646154076	null	0.77189935151526	0.647019778033985	0.8978607735929229	0.46286079457664	0.647158233415595	0.7715714268988959	0.9265460144595191	0.303930183993153
HIC2	0.7961469109789442	0.5602031562884581	0.461712210153786	null	0.30108004817317796	null	0.461712210153786	null	0.449013817993064	0.09579756631901198
HID1	0.42284792682475103	0.0226288935247747	0.0675496096925219	0.34360072026982397	0.581623333268764	0.410019929029765	0.0690345215781099	0.222585056068018	0.383271902642756	null
HIF1A	0.551385671433855	null	0.390749794474551	0.847939483907357	0.5826475364214829	null	0.45347859381116296	0.444524000259588	0.37565404873857294	null
HIF1AN	0.38017036326619397	0.43413389444446004	0.6443229405551011	0.38950809196990005	0.44588113306309995	null	0.601334339787849	0.8170124021434451	0.713265547131907	null
HIF3A	0.36396727107773297	0.510648670764374	0.7498284947202378	0.7364374042597459	0.455801019635677	null	0.814038640227065	0.833284860153984	0.316874043731155	0.217156675483264
HIGD1A	0.12172433191178801	null	null	0.959123655415417	null	null	null	null	null	null
HIGD1B	0.808811087332319	null	0.94797626017353	0.9286979287013821	0.527018006760333	null	0.6062797390493431	0.9985068629413392	0.4663586334705929	0.301662302460987
HIGD1C	null	0.499074555612642	null	null	0.671858999543653	null	null	0.39881313408483704	null	null
HIGD2A	0.513675350923476	null	0.772028504552397	0.9428636226088141	0.240034575416737	null	0.510959049075674	0.496691351558519	null	null
HIGD2B	0.252248310293564	0.411730603138358	null	0.0692613477118174	0.778882798545398	null	0.0737891543790843	0.24203541790330604	0.655484605083081	null
HIKESHI	0.9936610089190849	0.12683261325516199	0.9400200913194008	0.537316394093727	0.250726797195264	null	0.885980480293863	0.9330344304964341	null	0.0792304214956667
HILPDA	null	null	0.7146349629070992	0.7784890686975959	0.6251567109799531	null	null	null	0.955473225716451	0.767958436336343
HINFP	0.0462164268345938	0.483353055348606	0.201022554805863	0.61905789601126	0.7107349692466379	null	0.5584688316427829	0.561171170457438	0.972735719711057	0.381626096242008
HINT1	0.547194139202165	0.764233249603018	0.530993463554171	0.7736186052350809	0.20222595003460198	0.594039616289923	null	0.6247067643866651	0.44940305722696705	0.40446442050776793
HINT2	null	null	null	null	0.758636186164532	0.8309574746929901	0.502688867627486	0.43629095663215295	0.8760716524679641	null
HINT3	0.254934792503492	0.467814309962662	0.823485489134272	0.379235768330747	0.48547204935885996	0.7015938937901149	0.805853068002506	0.668360671685379	0.705866164977496	0.6144038346262939
HIP1	0.82560072905648	0.024769446315337	0.0546267952145192	0.280392980532349	0.408620650042844	null	0.41290703564492603	0.6474163368231372	0.5725429256265671	0.556524307890246
HIP1R	0.932223089323355	0.12686185670427302	0.7642688925937751	0.649705966760391	0.14003509566727498	0.823662048753734	0.7642688925937751	0.717372850155773	0.910657814988195	0.588865606532452
HIPK1	0.506599974308871	0.9610962545479108	0.949247682447398	0.9662415068786021	0.9764533293481	0.6894327951239712	0.637590954005171	0.979632234064025	0.538106749919399	null
HIPK2	0.39697818996265	0.30121280014963103	0.50650751548436	0.21677683572148398	0.5598770297751889	null	0.0759399468894344	0.3626870485803329	0.420686026282769	0.676133486124971
HIPK3	0.930579958523621	0.8489387048170671	0.8576980816185258	0.9778065619697359	0.727565339190021	0.0021565313374825	0.8576980816185258	0.453387865231578	0.262289015401934	0.9990114813581971
HIPK4	0.7148309312822672	null	null	null	0.13820384037079098	null	0.9821707869013481	0.9190883413180191	0.0224449509270654	0.4999551855434579
HIRA	0.0704385544707621	0.602790234744435	8.02675377731266e-05	0.052719971663616	0.9407727540649808	0.515060247325945	0.32015831879462703	0.19345049235352804	0.000904998589002282	null
HIRIP3	0.737965883038264	null	0.8444948563550658	0.0224431808449295	0.258665878583274	null	0.5624350723758311	0.729457362437878	0.390330052887664	null
HIST1H1A	null	0.611707576585779	0.171371324059264	0.23387332583521697	0.20080462981031102	null	0.171371324059264	0.252149758582519	0.4342345734263571	0.0166381408552776
HIST1H1B	null	0.0640999304987742	null	null	0.0746131266961526	null	0.125361083689327	0.0728616221400518	0.298455807924502	0.24007848499358603
HIST1H1C	null	0.8751614389969079	null	null	0.608063631318693	null	0.90102860523288	0.701942361964943	0.7974412532906731	0.8734387660828119
HIST1H1D	null	0.176828302846184	0.10797452577815199	0.7946388589292142	0.7385319997798181	null	0.101557322649498	0.920113095750093	0.855100743638661	0.154214729382829
HIST1H1E	0.9944806517813979	null	null	null	0.0186055078763248	null	0.0169901667837065	0.0930896877778549	0.0319075887507739	0.0533003989034999
HIST1H1T	0.354275323855406	0.915448219074556	0.27915187427759003	0.27915187427759003	0.120655297215755	null	0.19897739615767498	0.8778974810394029	0.315445193980332	0.693129447368198
HIST1H2AA	null	0.702035219362368	0.158256989562902	0.181222211730818	0.8335477562586958	null	0.15774537070413	0.647046136328321	0.8437596492352379	0.124546519400489
HIST1H2AB	null	0.850331156115021	null	null	0.360124945287154	null	0.982235176870919	0.924638457751686	0.9100445129094221	0.8913583731585759
HIST1H2AC	0.9200351859312429	0.415524235522017	0.499844849657721	0.565614336688738	0.6848205733828778	null	0.481010603682718	0.525677585356682	0.14681764620167903	0.70884851729883
HIST1H2AD	null	null	0.6850424586371919	0.280328529528302	0.184356114202687	null	null	null	0.9553156205828391	0.9927907684402449
HIST1H2AE	null	0.8439877100501229	0.736407610538734	0.43911761255371295	0.688979946061021	null	0.883642335024014	0.354622604486349	0.137891209103159	0.0368302902854202
HIST1H2AG	0.202113069413383	0.878498475434629	null	null	0.9730257789656429	0.9872693855171389	0.374500202881058	0.14417906196086	0.8646787090237741	0.974857562543956
HIST1H2AH	null	0.18855218692656897	0.18703274203295603	0.11332453788264699	0.8137150237492401	0.7627156796736708	0.7209553558321279	0.290326201325722	0.995528041853894	0.245142700118755
HIST1H2AI	0.896328200930511	0.26707369448593	0.33392002543322497	0.156073338235368	0.693461761118926	null	0.708299683249664	0.68460689940743	null	0.500011868960868
HIST1H2AJ	null	0.0238213762778166	null	null	0.972253364332003	0.972253364332003	0.18667157489472896	0.104888905551111	0.5569861603134761	0.0475978829772865
HIST1H2AK	null	null	null	null	0.956327230852453	null	0.47621585140583395	0.5756143061512221	0.5076841126618781	null
HIST1H2AL	null	0.0649230837583731	null	null	0.8462322268092192	null	0.16570375604237803	0.142711613933633	0.160072096839148	null
HIST1H2AM	null	0.0764415991199134	0.6828560607298161	0.0939866629667727	0.535614884182108	null	0.669778288921684	0.11291301602308901	0.38163434368691795	0.566838984418467
HIST1H2BA	0.0539077921456327	0.29532528644266104	null	null	0.0738847792124604	null	0.160099483395713	0.5687744152007961	0.631932437200578	0.124546519400489
HIST1H2BB	null	0.766164118007562	null	null	0.552515267289813	null	0.27297345698185	0.6566422713488089	0.42377804730738394	0.5746433885677571
HIST1H2BC	0.589716525966391	0.136293645307476	null	null	null	null	0.45661755305883506	0.44828141439868396	0.21510406596685	0.708848517299715
HIST1H2BD	0.348118207944232	null	0.0213741092984201	0.0606468961850896	null	null	0.32199044321556	0.0742177911109164	0.0978275586148802	null
HIST1H2BE	0.734169848786803	0.7955608249038499	null	null	0.41045195238278004	null	0.7857620245783471	0.7442105563502059	0.5379166595223039	null
HIST1H2BF	0.22685887362575305	0.514155895337338	null	null	0.561600618917316	null	0.24946085711939398	0.335625485735984	0.835750107302732	0.9927907684402449
HIST1H2BG	0.725644657716158	0.123865909524337	null	null	0.128845853434215	null	0.32556107126223804	0.375265576289624	0.31002320894385305	0.0368302902854203
HIST1H2BH	0.18529551826325197	0.829578289068776	null	null	0.0832363158531505	null	0.333975114090885	0.27961012828883197	0.29534562354448496	0.6584962790190471
HIST1H2BI	null	0.193124838445518	null	null	0.8026751219729901	null	0.129915613912793	0.15117703202341298	0.0715526931091754	0.5693239493283659
HIST1H2BJ	0.8554571702305742	0.0676032557537561	null	null	0.48945298903300605	null	0.060652131771165005	0.120988041777242	0.549331853043716	0.974857562543956
HIST1H2BK	null	0.115678444199146	null	0.354769872023485	0.6252655996533121	null	0.0862393207996285	0.104161028209483	0.26909917820399	0.245142700118755
HIST1H2BL	0.31237981094711104	0.9805993729099609	null	null	null	0.5891396288063921	0.882651407318836	0.9735174801657142	0.7538885949149929	0.500011868960868
HIST1H2BM	null	0.6936428182645811	null	null	0.76984297232644	null	0.9493335804247321	0.18451301687525198	0.9248281251228571	0.0475978829772865
HIST1H2BN	0.448084586244248	0.0653494220369053	0.253300394272184	0.48529242020779295	0.9864617204678109	0.931067344855369	0.25240692752480604	0.441662058083516	0.188600795508127	0.46591633523753395
HIST1H2BO	null	0.264382779235917	null	null	0.0951307658310228	0.0509823657292026	0.6356071374488721	0.143300436642328	0.5774618221059621	0.566838984418467
HIST1H3A	null	null	0.744011457781685	0.424045594324634	0.44135234619572	0.490119604149649	0.543881414923876	0.7744461391869979	0.579059219240879	0.737311185200408
HIST1H3B	null	0.0810610200801987	null	null	null	null	0.0415580713718915	0.0613708269148796	0.0354274233256222	null
HIST1H3C	null	0.479928229158016	null	null	0.8805192189169058	null	0.7986751984097271	0.16267974645253303	0.609053515911048	0.763032306369952
HIST1H3D	null	null	null	0.525211853720899	0.10150956323888302	null	0.8566516500230581	null	0.7351658569880941	null
HIST1H3E	0.646403988741513	0.3608714214846071	0.566609246795547	0.87540945540465	0.0616266519864905	null	0.5550994928105	0.736511391057878	0.805154292942408	0.9400985145433169
HIST1H3F	null	0.284481182308372	null	null	null	null	0.328350646115964	0.183159991229585	0.328350646110607	0.6459756757817801
HIST1H3G	0.221217109506427	0.9462603276836691	null	null	0.30023859167966493	null	0.275059743977641	0.171832103950521	0.11386305801390599	0.624709015370104
HIST1H3H	0.0989761641644944	0.17411047514304298	null	0.108214954848166	0.739002610237712	null	0.281804958518849	0.0758034957359222	0.282960980324053	0.2387177750751
HIST1H3I	null	0.273171085625663	null	null	null	null	0.0916563696805215	0.338786770594752	0.178468601517064	null
HIST1H3J	null	0.266935969490067	null	null	0.783165548530553	null	0.38474413275148706	0.287404501015801	0.389048981711438	0.646633633797709
HIST1H4A	null	0.604608251423045	null	null	0.9783677223719659	null	0.850305971318188	0.246512757980965	0.7193151127181842	null
HIST1H4B	0.970975232034972	0.6757272057165671	null	null	0.25417617461262804	0.6132950419142409	0.8498170252286741	0.85496767114002	0.947953992308048	0.29464833432276505
HIST1H4C	0.39411996041951397	0.31090433543685	null	0.0805471997387767	0.10695687994276801	0.0930984722677149	0.4040060997335929	0.337186389322969	0.8404102698268059	0.9468128094877208
HIST1H4D	null	0.7504185832261708	null	null	0.890462524223091	null	0.9497278433936339	0.918263546521681	0.938465735974381	0.9304233248141591
HIST1H4E	0.38918232050792895	0.777333366100879	null	null	0.526728457524907	null	0.20858901379182102	0.244523114312921	0.37857524722792796	0.667691639562707
HIST1H4F	null	0.634142297191167	0.059154553650245995	0.15937686100408702	0.0394567541728092	null	0.059154553650245995	0.120493395228354	0.226606077637567	0.0837348250150207
HIST1H4G	null	0.22478679797115098	null	null	0.0347076133906872	null	null	0.411588505428873	0.314883066331203	0.17088374059332
HIST1H4H	0.334281319456436	0.7164511571498059	0.5967184120946739	0.25990189915924805	0.953379856900325	null	0.5967184120946739	0.21417062512072102	0.800592835946273	0.261674601344627
HIST1H4I	0.247006623287507	0.9010006431751161	null	null	0.710908974147723	null	0.742224933632126	0.7650276200111731	0.14865523377823	0.544537231004123
HIST1H4J	0.103733856582274	0.183076949939173	null	null	null	null	0.871803856337086	0.201034853458593	0.15501979566387	0.7109232851395101
HIST1H4K	null	0.00123999743165937	0.0239065064223705	0.0027451450515259	0.7286601949156191	null	0.0239065064223705	0.0030408518808962	0.597923084911232	0.5205051113555711
HIST1H4L	null	null	null	null	0.9825502657135979	null	0.8632220390259341	0.396940566111262	0.7390561591473479	0.27009414126013304
HIST2H2AA3	null	null	0.9842415228501441	0.6917602765309019	null	null	0.470284200638575	0.320956228123211	null	0.6539179125806329
HIST2H2AA4	null	null	null	null	null	null	null	null	null	0.440136598447678
HIST2H2AB	0.925393886527931	null	0.6596562744826819	0.513599985878447	0.20758392528549302	null	0.7229689379329441	0.724173583475157	0.8989206046868579	null
HIST2H2AC	null	null	null	0.0100704540750701	null	null	0.27527679351263107	0.234147083422583	0.39271263106522397	null
HIST2H2BE	0.7129085877986372	0.60944232237256	null	null	0.629548472760417	null	0.43197842592415797	0.708765783999057	0.40667204104656896	null
HIST2H2BF	0.542234136530665	null	null	null	0.792638015634693	0.8258880388368329	0.40666288929774896	0.384561501072704	0.683542045750629	null
HIST2H3D	null	null	0.750791176468851	0.6652411219545681	0.264086736999268	null	0.749984121250445	0.971384926237279	0.22885739179803	0.9672661033576729
HIST2H3PS2	0.515686881790544	null	null	null	null	null	null	0.515686881790544	null	null
HIST3H2A	0.81829996504005	0.997750825031549	0.0283694223253199	0.909605369340505	null	null	null	null	0.158639450063302	0.0465383216855858
HIST3H2BB	0.685540224721746	0.0691048446353395	null	null	0.0286443628637765	0.407934059194387	null	null	0.341352147812389	0.0465383216855858
HIST3H3	0.512232555525095	0.31852105231758504	null	0.500109395908276	0.674946440525311	0.201325717472542	null	null	0.13997599505299302	0.864605956394892
HIST4H4	0.0796666813950813	null	0.325254503994609	0.308154559048734	0.271344842899756	null	0.302833672542736	0.912443437238473	0.0556456905214435	0.618554182381525
HIVEP1	0.135357804009422	0.45041734112035	0.0654370993208082	0.0529940488397715	0.386082117707313	0.599703907406692	0.9352266488243559	0.368297269873312	0.26964818792322304	null
HIVEP2	0.0399458315297389	null	0.51029721180278	0.51955221839578	0.7922251386204329	null	0.603767773600094	0.8080160497906241	0.49570977891362505	null
HIVEP3	0.379465535055105	0.748362169459407	0.6587527312111601	0.213304743472251	0.706219612717565	0.0939397180778687	null	0.309227290232524	0.778292436395403	0.972584287695415
HJURP	0.188010761284061	null	0.972387246001805	0.5929353300120749	0.00976048968179799	0.0330020568672503	0.972387246001805	0.5300809561373561	0.7316367374803241	0.962322921512211
HJV	0.434964284020768	0.11502268747274302	null	null	0.8542331824588901	null	0.547795364576751	0.25052853907717604	0.5378983134067371	0.287026372455232
HK1	0.0071459997280654	0.00013249464629871998	0.140662443743964	0.0615991981512645	0.8801858074917119	0.903295479316832	null	0.21743232619243	0.0149941895108811	0.981152647797642
HK2	0.608397386667375	0.10374673091477	0.9023116635963809	0.552449986439701	0.7414782095960151	0.5378553383124699	0.71690659577797	0.6136296829566981	0.9280513516582091	null
HK3	0.532931349782205	null	0.9558024003479659	0.957931170195714	0.65487004353952	0.410368705653541	0.8071853055653109	0.9338989888797359	0.177754217692459	0.9714209762798109
HKDC1	null	null	0.341642550732076	0.883882016819765	0.34820772434735303	0.766127363668461	0.81987802996959	0.951211023062958	0.577857485087638	null
HKR1	null	null	0.8334023134898779	0.0575252596480402	0.382975958635377	0.0663137543918283	null	null	0.151110811951789	null
HLA-A	0.0121256765254871	0.0121938703530109	0.000835482664799936	0.00295034389090798	null	null	null	null	null	0.010691457899991
HLA-B	0.7284144608302291	0.702781143576417	0.818963400358391	0.560902250649036	null	null	null	null	null	0.21619516909532602
HLA-C	null	0.670320555158348	0.300621040762156	0.295111560057692	null	null	null	null	null	null
HLA-DMA	0.8700369894358342	null	0.0128323704121681	0.00807762209263485	0.0445308362465315	null	null	null	0.18793366717780602	null
HLA-DMB	0.35369719816108003	0.657424942830692	0.564669268782689	0.0305576441919222	0.0346813255505354	null	null	null	null	null
HLA-DOA	0.0822695027943067	0.5576744411779001	0.474736784813842	0.742438707461772	0.6830975242649999	null	null	null	0.7038970359804221	0.851999100324675
HLA-DOB	0.407253007017918	0.16069565797687	0.966998296357228	0.80623370695951	0.891500278348162	null	null	null	0.7491845544082131	null
HLA-DPA1	0.0219512587742259	0.0196547639537559	0.0907693653236201	0.0126254466913482	0.0115113177893773	null	null	null	0.0217073543768918	null
HLA-DPB1	0.443071473460085	0.0870969144060927	null	0.423144414701851	0.0172781481392014	null	null	null	0.311630455282242	null
HLA-DQA1	0.47748796827130296	0.130942075359359	null	0.625872450080319	null	null	null	null	null	0.631854205987575
HLA-DQA2	0.694156647136181	0.886052618838628	0.47341394363739403	0.481429457346915	0.12902815024869502	null	null	null	0.111473028105866	0.789556428209655
HLA-DQB1	0.7123562386117679	0.26933615052953797	0.5858622858822671	0.7916623366229101	0.61553686713295	null	null	null	null	0.5796089138215379
HLA-DQB2	0.946879947614297	0.634090487072606	0.579779768031113	0.95936206956366	0.9240524815808041	0.520498402919045	null	null	0.6020675157101429	0.9701678016079499
HLA-DRA	0.943645434763817	0.30738715563643	0.131498923849433	0.17460339016115603	0.9132054185585591	null	null	null	0.5972683858304871	0.0200641056810772
HLA-DRB1	null	0.0731213395604047	0.6342504870859279	0.44016410489030705	null	null	null	null	null	null
HLA-DRB5	null	null	0.7394152522404259	0.891855950294575	null	null	null	null	null	null
HLA-E	0.0723581829072557	0.474509110149161	0.250716333491992	0.0824478002847625	0.8728056085347501	null	null	null	0.226578859692661	0.0298133834652052
HLA-F	0.46193606179213503	null	0.473815344204137	0.17981659769132	0.20467232610708397	null	null	null	0.835493565341164	0.0903180268610733
HLA-G	0.338798912671673	0.0514399228892874	null	0.0195706999650568	0.184823083869017	0.0153196493918853	null	null	0.0621437456639105	0.0523243333235647
HLCS	0.468692344755669	0.356935635173735	0.571235776139155	0.56667658573408	0.14050238889546202	0.543045129670135	0.83197977335115	0.338877622587123	0.5036755975802499	0.0363379585035069
HLF	0.5988988608996371	0.46783640758851	0.588110279024484	0.619858476495747	0.435687805209339	null	0.7571984490790379	0.8103713755586429	0.609226461834201	0.740700535557417
HLTF	0.264353958817665	0.70220769017135	0.368036213673469	0.20981420133708	0.126007490678986	0.0274052081333156	0.37853916946141897	0.338635640915956	0.61210844291015	null
HLX	0.31193281045130794	0.7995022886886359	0.0893329151751816	0.603948445191546	0.127818330280969	0.5464369102219241	0.103727889969062	0.0431654659514493	0.34936994601925897	null
HM13	0.253495336637737	0.22267046369786803	0.561352372414909	0.16847416618531902	0.771068050134277	null	0.100809809495547	0.120346493696071	0.3927486041476861	0.991346226502829
HMBOX1	0.0993738011877453	0.6408848645110501	null	0.40653375073187104	null	0.5739523687728489	0.97052736631623	0.5816623329988471	0.713949273295048	null
HMBS	0.682540964921317	0.408706352368402	0.5316507136176579	0.647464772011268	0.23568526733052697	0.0615129734922267	0.5039251322076971	0.7495178025292621	0.436319066791241	0.410330542681432
HMCES	0.7344228094392529	0.9395207835366501	0.868416595136239	0.9524372206730892	0.604068379885009	0.58734683324846	0.43731518018010296	0.6844539898726291	0.0988990745541272	null
HMCN1	0.8033543167638759	0.7210886796783359	0.385095778298265	0.628302853397622	0.825377591985284	0.4320989462094729	0.385095778298265	0.379757511458022	0.6494057545597329	0.442047271420253
HMCN2	0.65684381592913	0.860082710114762	0.256651975918139	0.800564378384272	0.0947217823661684	0.494991701671051	0.22228115179518598	0.0944445875567745	0.226756939226235	0.220193650597888
HMG20A	0.27063804684899495	null	0.00855768300816528	0.0369054838535	0.0985367032800529	0.0341904324342833	0.0112463992792038	0.00458485054675339	0.6382762325160911	0.008890411239359521
HMG20B	0.468921748586906	0.9703843341576429	null	null	0.856660487276825	0.41738998330348	0.685024624640699	0.663442218787628	0.878446137508154	null
HMGA1	0.768850864352177	0.0413685512641488	null	null	0.42500687825205297	null	0.272395427854059	0.133180001433357	0.823439192370986	0.5700614993258281
HMGA2	0.706878569245341	0.342062338062151	0.634013139424604	0.939879983645328	0.45190850045935205	0.404084512400432	0.558080172287788	0.7097232523744058	0.720991869912394	0.8233803982084259
HMGB1	0.218930550189557	0.448009569769538	0.5480645564818329	0.409920429702401	0.45030934190482796	null	0.133885688756054	0.37423207841240896	0.8258831721554899	0.0553703923416613
HMGB2	0.22078246173629898	0.296591060536274	null	0.0294745595009593	0.40343294705250204	null	0.2066256115558	0.357345810519484	0.6208939676857521	0.44918816020120705
HMGB4	0.241762407921707	null	null	0.385968026223183	0.9711369120205792	0.97180999645944	null	0.00593554134925078	0.559829805237303	null
HMGCL	0.28934287562820504	null	0.522625586668358	0.104850639937541	0.827430089599214	0.827430089599214	5.7778961087828796e-06	0.0294616839265627	0.6108934694934661	0.16631814618579902
HMGCLL1	0.9377091871398249	0.9594203632239671	0.20501443989549104	0.7799733749892841	0.525042905382596	0.530507614622456	0.19267284798818599	0.596939018734928	0.173095808974314	0.633776460077035
HMGCR	0.654077006457926	null	0.960722166941846	0.98420449893042	0.42613911024479606	0.9215097954955341	0.977432423752429	0.9464548186936508	0.0107470093192661	null
HMGCS1	0.07713690730566901	null	0.7916809164507009	0.6639829500724871	0.43591347136555103	null	0.7537741114004352	0.369100947893889	0.768493602556175	0.44219348845596
HMGCS2	0.0250470615599157	0.17373702354693	0.0782352789577275	0.6137777702141789	0.194283494692575	0.0593382448803597	null	0.16477712040609804	0.388046441186096	0.224431400556411
HMGN1	0.00999481974527927	0.9342006689356959	0.162433206007018	0.7261677320051808	0.432870192582252	null	0.0718533359490436	0.0586824544796865	0.23117816243814499	0.555677732816343
HMGN2	0.23531151824858698	0.555186011166291	0.139212568732001	0.8447266291866701	null	null	0.93295735785118	0.9893469966261321	0.9626593341046579	0.754727557721857
HMGN3	0.0842334819272477	0.41566965575037396	null	0.8402301870459742	0.78421085255513	null	0.41933445090655797	0.93067017157175	null	null
HMGN4	0.16860581614462197	0.05448877447186099	0.6635925141806129	0.818056336615402	0.141731872102948	null	0.6635925141806129	0.8106284341695089	0.306689043172474	0.879652206007856
HMGXB3	0.7417658019178269	0.5025005382073989	0.8626750243995871	0.244917462497244	0.7986610861142289	null	0.820883586215115	0.9228422969586991	0.458683942487512	null
HMGXB4	0.3666358527532829	0.787036634197835	0.866762255131331	0.19789720648529702	0.632019775874155	0.975075665604354	0.883636662616231	0.87354296122213	0.47010832299234895	0.222391875497695
HMHB1	null	null	0.443826012972266	0.0205053665692763	null	null	null	null	null	null
HMMR	0.528716453520399	null	null	0.906742168829342	0.423503752254703	0.27765570892416397	0.478370256030515	0.8975240186568929	0.924529639493922	0.997250369839323
HMOX1	0.897725184929767	0.8182736728451601	0.8535915142759491	0.0638694135069319	0.7850004371116249	null	0.8584515553247208	0.340696154795407	0.604215851431651	0.0395417817882028
HMOX2	0.187923552833585	0.667642926567855	null	0.46592795162393397	0.276032266531175	null	null	null	0.6914414385993131	null
HMSD	0.27309339326021803	0.24093017480604603	0.48869079323725395	0.67341145854103	0.08655731950387599	0.282214907618983	0.48869079323725395	0.9087947759191259	0.239628618790683	0.554306602266072
HMX1	0.176939447553227	0.11328381682454901	0.563660358165318	0.136246548038346	0.996090138846157	0.530723763087273	null	null	0.7031452297931411	0.267151557126163
HMX2	0.592232060748537	0.9943003466497131	0.380441267196521	0.793802529444986	0.7958879756335141	0.7726042485032522	0.380441267196521	0.968463952731479	0.5275693007187581	0.854642120931642
HMX3	0.24637039849342604	0.13823495451617301	0.162497357501198	0.10387256776375599	0.133866305692955	0.24837762288443302	0.0844001986895218	0.7771161965154549	0.085231495452651	0.330698929043386
HNF1A	0.6706409463198659	null	0.9452903872840249	0.858081736418891	0.0879345938339353	0.087661511144221	0.949004119984615	0.729303866390149	0.575357915726756	null
HNF1B	0.38254796372661004	0.12861372037757499	0.43351136000629603	0.36518966096627603	0.630633255132584	0.274703995562998	null	null	0.325272401647604	0.5648446259593721
HNF4A	0.752134720717408	0.580756631235578	0.91278518241485	0.7893335056380659	0.43692988111245495	0.883987923151381	0.11342757245557598	0.30088927931723697	0.9045215603192979	0.45931321612383097
HNF4G	0.682648030781137	0.11472905123714401	0.138286672515656	0.0713382054642129	0.5957226035038979	0.444734493194216	0.176903232785393	0.12409382436366301	0.8962435794735492	0.21103949165321897
HNMT	0.195864580617118	0.28888152655509997	0.8550206079729851	0.18977333356804002	0.6909873041616379	null	0.7855743662495691	0.40524170022102296	0.0647920851173102	0.311973421303268
HNRNPA0	0.9756225365280359	0.447961987318474	0.9279227222348391	0.9032384380213571	0.7745923284315501	null	0.9174058764311491	0.8129813106400401	0.446030541486639	0.766028644572902
HNRNPA1	null	null	null	null	0.200766454876213	0.407646052427072	0.363825815702948	0.7618663117828821	0.9155154841522309	null
HNRNPA1L2	0.28795662931883004	0.0759559682683957	0.8514898519699019	0.309446638075687	0.773066238162477	null	null	null	0.53452701247992	null
HNRNPA1P48	0.11539076976877499	0.9248390314674909	null	0.401908465936493	0.539745965896981	null	null	0.967442407628034	0.634044704970148	0.669590361809666
HNRNPA2B1	0.0767974508845448	null	0.14733195803062998	0.34618206269302504	0.468405236583355	0.987536149600782	0.0797268808663084	0.0886012334842228	0.974928267704825	null
HNRNPA3	0.0142387683750637	0.832275782780598	0.24523184701470302	0.127225236013913	0.978893984395141	null	0.6421641219860021	0.35593817703239894	0.44222314494731396	null
HNRNPAB	0.256000820762679	null	0.312116113590416	0.706351673753427	0.0206636556166465	0.804446865191273	0.10033935576808699	0.742354492124625	0.757192772965807	0.333276445090713
HNRNPC	0.813778175768604	0.6616896290916441	0.389345248023111	0.0794865672945601	0.9962579706452429	null	0.286885992887979	0.18916447846864998	0.578830103244223	0.22105004288097896
HNRNPCL1	0.542178102546554	null	null	null	null	null	null	null	null	0.6367530318954581
HNRNPCL2	0.573674707601035	0.9872739184526709	null	0.39317222608744207	0.547375064189859	null	null	null	0.0910316391589647	0.45219690287077396
HNRNPD	0.717508699721378	0.6999384381307989	0.8885242111828859	0.125807717543837	0.541260250687177	null	0.78514766467106	0.940877649172128	0.25481195834248005	null
HNRNPDL	0.264468286182539	0.98986962669574	0.494006304383144	0.7411398898616759	0.48446379198197204	0.0766210041622826	0.44130992134054103	0.4985183986277371	0.20302352331316104	0.49929140537377403
HNRNPF	0.220244058813077	0.0429990777629321	0.0208746456956397	0.0413897218287149	0.535956719538544	null	0.0166190869410505	0.0167036849383544	0.149047087993849	0.0558573255785098
HNRNPH1	0.5787834408452579	0.6059197958372601	0.72321613980398	0.5792677894318641	0.695522571344614	null	null	null	0.7260738723479291	null
HNRNPH3	0.643645355880982	null	0.9564558038921541	0.954785011862282	0.198086319395845	null	0.825890479417427	0.9611381302960971	0.485418749823986	null
HNRNPK	0.29267905036091396	0.7404414635219979	0.0982875007314884	0.13463203684882902	null	null	3.6387321843411895e-05	0.279972070819486	0.924771313106881	0.6547379922248729
HNRNPL	0.637538567407182	null	0.561296156347953	0.111409948183983	0.828606296452658	0.6983461056985121	null	null	0.7780091250899929	0.701087576097724
HNRNPLL	0.43698929005234793	0.41945472557401203	0.8103467335540869	0.683230731139603	0.772386164177298	null	0.8109944195988579	0.8847901718957	null	0.738693245192678
HNRNPM	0.7923102177759691	0.423342195412985	0.861959656537597	0.854123383105087	0.390143454195041	null	0.799446492404664	0.9114888291159878	0.513874032276159	null
HNRNPR	0.19820537793116	0.806556259722695	0.946124259914626	0.158342840710251	0.011928134206905002	null	null	null	0.72282774278497	0.222157436103853
HNRNPU	0.48443648170190295	null	0.453917866302395	0.391070674118225	0.9857165382988159	0.448574028726025	0.36489669720368495	0.0655793478056232	0.37384026400941295	0.819082370654027
HNRNPUL1	0.34769706241181897	null	0.18990307996476002	0.624480760700143	0.105017363173483	null	0.679105070302518	0.0586689715582744	0.861507812573014	null
HNRNPUL2	0.0505007817235898	null	null	null	0.5561175709746129	null	0.0982455883268372	0.0216229216857058	0.989585433743812	0.0007558706442853951
HNRNPUL2-BSCL2	null	null	null	null	0.369664522865785	0.34155874521001195	null	null	0.956731130542308	0.0007558706442853951
HOGA1	0.9789116983038259	null	0.17576875684403098	0.10551313791227199	0.7261533506973941	0.95311645868728	null	null	0.207174851811205	null
HOMER1	0.470558634713512	0.616356884162764	0.0390880190862688	0.0965476428564677	0.666714197709421	0.414251505283026	0.0354792596432466	0.4315979886846429	0.938864887500884	0.104651603824025
HOMER2	0.6750540050045	0.31210752348515897	0.40081443901296293	0.49100307127493004	0.0851582368626198	0.0730469131640006	null	null	0.423352945938534	null
HOMER3	0.94788284012659	null	null	0.9944837547956941	0.214668992464566	0.743560702265007	0.0276505822704237	0.0047640768031012	0.8122100359348091	null
HOMEZ	0.308970020891831	null	0.439959090539065	0.19673574936994798	0.4966970416397971	0.205803086775753	null	null	0.532887601027119	null
HOOK1	0.5937106410112231	0.99605501569416	0.7598508746059549	0.70027865730721	0.615717102175275	null	0.766916998075037	0.5754434687983411	0.35395266922229995	0.44665215980829204
HOOK2	0.615210173055334	0.5008204855028779	0.40123332460116795	0.7542699537963531	0.94695973793489	0.9967873026139821	null	null	0.6082953186471579	0.7566673044181421
HOOK3	0.0972210765094965	null	0.0236043601459864	0.0395540774048428	0.43429214320997794	null	0.0305527250446365	0.0477509325192494	0.45601088456487	null
HOPX	0.11711561630257199	0.796738019146516	0.105710667522669	0.201050973061012	0.15241229707244902	0.15241229707244902	0.380238142201354	0.0427031442691101	0.087091741169851	0.252125672365421
HORMAD1	0.99640414731765	null	0.0128276156416871	0.0403287367112148	0.11546427202266801	null	0.9033288854245191	0.10037456121369802	null	0.650902591143543
HORMAD2	0.160083647261095	0.383176687812428	null	null	0.166231141676976	null	0.33791192639511	0.461831292143421	0.24903104634180703	null
HOXA1	0.9276863123564599	0.133529251538476	null	null	0.28683681162333896	0.8976197170610308	0.24712240463817303	0.7550959718419009	0.90703154604999	null
HOXA10	0.174828193444178	null	null	null	0.375339343565111	0.0626370233527342	0.12579420352145698	0.360273373237432	0.597583077310204	0.876488010728598
HOXA11	0.8756576461195781	0.6251303349763411	null	null	0.00101961484670809	null	0.000612610564381333	0.728122023584937	0.7882472817668671	null
HOXA13	0.9954412264858951	null	null	0.101358622034114	0.9084511859589921	0.9945859113324809	null	0.9462862900980509	0.763427042450246	null
HOXA2	0.166558187370786	null	0.8071541017697249	0.724607111956284	0.6745240888650771	null	0.179966939699435	0.772071407926598	0.598647299119041	0.958269616148158
HOXA3	0.48921177684627204	0.396333929962866	null	null	0.5356413989613951	0.8714463344009459	null	0.50044485401198	0.6605657395072759	null
HOXA4	null	null	null	null	0.4430789861736029	0.878419636080991	0.5801582430938821	0.39638696622253	0.48508491038199	null
HOXA5	null	null	null	null	0.17773983840755606	0.17773983840755606	0.263763108882492	0.337368758876245	0.303694820424654	null
HOXA6	null	null	null	0.49941750001576796	0.913830402371771	0.7302384926756691	null	0.6691605829805589	0.605301654424688	null
HOXA7	0.4221489275915039	null	null	null	0.432948663848375	0.45176107765717605	0.913700371867727	0.8345052460953472	0.868678323749703	0.188105398281894
HOXA9	0.9775418547570219	0.42632403899996296	null	null	0.8294685865599508	0.9192964735599859	null	null	0.6441684169740041	null
HOXB1	0.0727464231584041	0.8348148085445659	0.288482807850718	0.288482807850718	0.26669509821501103	0.140010744442293	0.48188560464565294	0.0820033025145783	0.3882340189694539	0.956052052628879
HOXB13	0.375291613260228	null	0.43893271805428496	0.529836341707138	0.8727506684642992	0.825418632363622	0.442439819400106	0.39390655309077793	0.120986960639449	0.553800870705851
HOXB2	0.333388723843101	0.6387668778593281	0.363195767910464	0.288906036286337	0.41920079740464394	0.231272020131309	0.688155366121998	0.6405636004223921	0.28375037507169104	null
HOXB3	null	null	null	null	0.950741343237355	0.965562479293089	0.7854537710947479	0.8612614957245579	0.13816583568465599	null
HOXB4	null	null	null	null	0.816610247382867	0.7646694191314491	0.0607284243068777	0.886073522025003	0.0374822014709355	null
HOXB5	null	null	null	null	0.50414977878548	0.50414977878548	0.15180519537326903	0.81027213588296	0.612176391635867	null
HOXB6	null	null	null	0.12451381510239501	0.749891417902308	0.968286350591098	null	null	0.0670930034703989	null
HOXB7	0.8114789948317429	0.434871013589115	null	0.9057752159343371	0.9460417646471541	0.915687486699368	0.100704543344279	0.70532766327519	0.9648483314345029	null
HOXB8	0.6751619543925961	null	0.9197793233519459	0.741209296059148	0.909217683104372	null	0.931890110162156	0.635224393857036	0.8783205189518329	0.983889715355817
HOXB9	0.430129242808323	0.0123837210035147	0.994397839562428	0.683231797897083	0.931266370669825	0.880530317680396	0.994397839562428	0.7199819829611859	0.8745035731661039	0.969017317749071
HOXC10	0.0980499536172674	null	null	null	0.346683467912208	0.35242447239924296	0.146911131367108	0.149459441021588	0.18071777893414	null
HOXC11	0.27981351547745	0.8571337098434341	0.0307288061767561	0.0919614543112268	0.9545697288597942	0.8832308328053291	0.9068126266509791	0.9497712615148571	0.0487982236596557	null
HOXC12	0.7221464090698371	0.27524560972620504	null	null	0.7387451634203571	0.7756407087633291	0.46825217992768897	0.28000592947128805	0.0505666018182519	0.7455814400065671
HOXC13	0.917270216133657	0.81084200501974	null	0.933007981325668	0.651105579256743	0.9028118069141701	0.35435317947392897	0.6090046398126121	0.0739879818995948	null
HOXC4	0.653925562799116	0.6386172043348349	0.688550344876196	0.191290867199332	0.8934695130234979	0.899080749461852	0.291747444277823	0.160343292354504	0.119228616943301	null
HOXC5	null	null	null	null	0.4387000995859279	0.6073110016620571	0.9612663582908321	0.487643604730178	0.69165436730335	null
HOXC6	0.0227426674646245	null	null	0.36245734939692	0.90882942666015	0.813397827840442	null	0.48662008306534604	0.260110011013016	null
HOXC8	0.5045797837675771	null	0.7588463160348101	0.3487318987892511	0.8417904281717679	null	0.8601657004653771	0.7771385635668909	0.605708296758819	null
HOXC9	0.31601675136711704	null	null	null	0.6371858535461079	0.45418324831904205	0.442639799479686	0.31764934029769	0.41284708195142894	null
HOXD1	null	null	0.9252699419515391	0.983503476814035	0.489181542463233	null	0.371691284551048	0.26648033823780304	0.24722881660873397	null
HOXD10	0.447868786691825	0.4514622232779679	null	null	0.7701854193374671	0.270478485000279	null	0.6517108355505191	0.569758844095308	0.48363232673818896
HOXD11	0.330670916071053	0.5336446693903879	0.87479599293981	0.316821254457792	0.724955728043828	0.217049540013777	0.266855574404878	0.6629041055062801	0.880598008383715	0.588151546812886
HOXD12	0.613967429207921	0.623328032273453	0.221445010700436	0.611986489441087	0.6407594783587081	0.917521678947279	0.37381491716662196	0.40008127758534795	0.28299294188815804	0.67982186680335
HOXD13	0.347317791700541	0.94496959435645	0.889896462643045	0.468579552232919	0.536477399870828	0.34513210727944893	0.8597764304125841	0.787122178562827	0.47416489901747294	0.403793280414396
HOXD3	0.7709701070946721	null	null	0.191915187084398	0.00610791307683956	0.0024511424869262397	null	0.269479754970521	0.37569538637121297	null
HOXD4	0.974019153407728	null	null	0.826392389471051	0.8967061550580941	null	0.5032614536889141	0.92807299861671	0.330686621595149	null
HOXD8	null	null	0.3522761450139821	0.606885886382843	0.130889531258073	0.291182955627745	0.43632563727968393	0.6806385899865329	0.6854918043991421	null
HOXD9	null	null	0.286386973110227	0.48028528896596706	0.46841389286911206	0.856355755495472	0.360444289278577	0.493989750096592	0.355572009564136	null
HP	0.27998008385262396	null	0.574757359492072	0.22689306312731602	0.816183849496603	0.7380603015877509	0.5067670570769149	0.447892318250523	0.25673828387794395	null
HP1BP3	0.8404180460781999	0.31077367645620396	0.205641536577972	0.42082120021026204	0.9960911418116841	null	0.169039306268767	0.14117802028583898	0.734739329666245	0.585976417862668
HPCA	0.7182735788992209	null	null	null	0.485315119037605	0.9612799835151541	0.9123793602995741	0.7856915378572958	0.0848358469735513	0.976659932407083
HPCAL1	0.8356175787284592	0.138317181851933	0.15485554022290698	0.8516398166388259	null	0.7966861713936261	0.974860835387105	0.327102955573688	0.7801312333858471	0.43666711552228293
HPCAL4	0.39635266821485	0.389917804171818	0.7077967030366831	0.648239089521147	0.015512922015833	0.00935486171829214	0.8496012602522841	0.9009901577034458	0.51246595175643	0.8671460782111321
HPD	0.9843232948044041	0.7010749903473361	0.7045554398434399	0.8165755867856391	0.661243066770299	0.11140987939398801	0.797429420773106	0.8420509739934321	0.15902836121498	0.8397648930738371
HPDL	0.0899139416337219	0.9043366155766529	0.723921287006972	0.5167018647581529	0.989458102860908	null	0.723921287006972	0.482532168073188	0.176428824828984	0.369846787541659
HPF1	0.7342954252746999	0.294698430625333	0.813092744950148	0.0694541307773784	0.9057337077652329	null	0.813092744950148	0.0736574274566808	0.0215699812989973	0.216508596546721
HPGD	0.511985683093427	0.20619630830798605	0.8450079944328169	0.7794377617186421	0.22461523819093998	0.28050507675692	0.8422974807912851	0.0103277208663599	null	null
HPGDS	0.0325977793282914	0.7949190087661999	0.992105663844302	0.727551783547644	0.179343629987689	null	null	0.43473965040049606	0.179401587338782	null
HPN	0.5094895709272821	null	0.9223899752478071	0.176906006896023	0.058695420887225	0.0289133008793935	0.731052754819613	0.0913454411331058	0.007272840143893509	null
HPR	0.8385392291388429	null	0.7318746480733491	0.174064096395341	0.9494229845293342	0.819810409697973	null	0.0426960639088187	0.611254861008931	null
HPS1	0.939312873620493	null	0.18230574415420603	0.29144912495597397	0.5633243923322739	null	0.529688300796201	0.43971752867734903	0.14095311350898299	null
HPS3	0.37353211221297705	null	0.33991407778627797	0.46972127230287897	0.0458551920412518	0.8903130678011311	0.33991407778627797	0.6025109715497601	0.0564496375985195	0.623576769556611
HPS4	0.0508861586417473	0.9742998179062149	0.345766466703524	0.000215573487690524	0.40283714896189005	0.885070343811274	0.015253958670136002	0.0146673697872766	0.121487286206849	0.0164672458180157
HPS5	0.25442167626760603	0.6243433235997261	null	null	0.147922097426988	0.560335503193759	null	null	0.11343866809172802	0.22796195881832199
HPS6	0.5021213233334461	0.82824992280815	0.307006321972541	0.249784042844042	0.0248813908790403	0.97729171329139	0.347950570737299	0.0640655880418181	0.7385699500166741	0.614387749596583
HPSE	0.8397264617643431	0.48436510211865097	0.306212074726854	0.269841169293974	0.816292672251092	0.875446066127854	0.0819953866711312	0.43052131153041207	0.20198205331406102	0.9062433839865122
HPSE2	0.138937914879828	0.634237846003577	0.207781118375799	0.0763931509303307	0.6277064668070871	0.122154059838092	0.197444342346256	0.111428097035638	0.9038566314291979	0.0329262258450749
HPX	0.278620551931073	0.7968390503430509	0.29638545511875	0.5840201855625501	0.205511811924797	0.00185634935316137	0.683328528209677	0.6704349444687171	0.802065599295394	0.0859015684455913
HR	0.0253387155629641	0.7318826237311651	0.0456919723395639	0.0272833711999139	0.0297244354449693	0.521054607671038	0.0454764032869071	0.0229009843975596	0.007221828195317359	0.997983992693333
HRAS	0.00597940346903936	0.351549759862495	0.45237421913479603	0.9264567432242291	0.443792260539484	null	null	null	0.48145386210284	0.0264819990601604
HRASLS	null	null	0.22037663232058202	0.0666799676623271	0.256880624858578	0.47222518816933295	null	null	0.307703796004486	null
HRASLS2	null	null	0.934909081883405	0.40564212723959797	0.137102358223963	null	null	null	0.19585422888485604	null
HRASLS5	null	null	0.158621482409392	0.109902082721735	0.175970654299872	null	null	null	0.378278930042743	null
HRC	0.42293736973740703	0.716952446761422	null	0.811165205736404	0.8136965382610971	null	0.323177074394075	0.133618145778668	0.0772132220411548	0.847519210503763
HRCT1	0.814216144037835	0.8447314992908	0.178513383507573	0.437650619220706	0.512853481965279	null	0.679406429009689	0.714662831257126	null	0.0144504060546006
HRG	null	null	null	null	0.8402073860029009	null	0.856978815699641	null	0.7428933578375929	null
HRH1	0.844819502415017	0.0756680608718078	0.4877100189645421	0.204521525367328	0.472508959823405	0.6613716550887521	0.11138410698335001	0.1554886084579	0.0606909580837566	0.0431903397469641
HRH2	0.20704580406294898	0.0744531245047961	0.387297049222928	0.171087207821958	0.18397857482338398	null	0.271038505526332	0.38831284801162397	0.25748167600207394	0.20183232583353303
HRH3	0.582435227537469	0.52871339391484	0.00602769656781654	0.137400927950074	0.0988459730992542	null	0.0713304620667918	0.023833246691514997	0.11207318357453698	0.00507288135055162
HRH4	0.484789785205416	0.455535793314006	null	0.31837080791538697	0.232158069300619	null	0.989017214980728	0.586494969146216	0.9208111968785171	0.7476326553235351
HRK	0.16551544042901997	0.8256520293320799	0.723403160286414	0.653068198795802	0.444666329862289	null	0.641067977778583	0.40910814960998104	0.549489092152044	0.646001536939018
HRNR	null	null	null	0.39458470165809495	0.86928680525275	0.38870380891847606	null	null	0.12623263240537	null
HS1BP3	0.41098827674479904	0.44760280459199	0.757618074013229	0.735919425015327	0.652568664282184	null	0.927984783110739	0.82466119067038	0.0161746611157543	0.7985818302492991
HS2ST1	0.457388641219912	null	0.726957419773749	0.46397896305186	0.529663106007504	0.7973693244572891	0.5304594641272371	0.348236001170708	0.5839453945826469	0.292677361789122
HS3ST1	0.44689469989172104	0.18687900196351398	0.6011851357115229	0.17026580740143202	0.72408033342614	null	null	0.788466766761203	0.7715807449544839	null
HS3ST2	0.0104204683110485	0.16357539027324697	0.148348700233522	0.703279383437259	0.184319284806534	0.41873794511931206	0.143498009457296	0.114574814185585	0.230526187370627	0.0645983918533856
HS3ST3A1	0.7429908759012229	0.5589135181832839	0.66966737159071	0.26542234913104396	0.235577187494302	0.50680519318454	0.6906495218033061	0.42021764469512396	0.674558443699406	0.9655403883069721
HS3ST3B1	0.0282064597138378	0.9318714039283991	0.590393407399126	0.686611610475447	0.0752550682376625	0.9043509902900151	0.45910058203274196	0.13031961773306	0.314888055831209	0.504863950442426
HS3ST4	0.6904565127842189	0.458445027780448	0.8815720000118481	0.942513116148297	0.9679247145049978	0.504994902378846	0.8522648354414241	0.9008606084822759	null	0.733824711146789
HS3ST5	null	null	0.10303704791193699	0.45483933942803895	0.8379690214198879	0.276971005451049	null	null	0.54090734437592	null
HS3ST6	0.105600474194475	0.146705586464698	null	0.000242178456863362	0.555714053059814	0.24910560764663	null	null	0.100936904077083	0.286397387359499
HS6ST1	0.33199422255654	0.136801532453833	0.483373863073323	0.34967273127786197	0.5906926449789051	0.23012098267761	0.537048731667223	0.384166010529922	0.7127039069187191	0.6954385378573289
HS6ST3	0.021074491126271	0.6522563602916321	0.0227079266246382	0.0104379719695684	0.281388185086604	0.746943395459505	0.0227079266246382	0.0352320763105463	0.628823658446329	0.025288705533848
HSBP1	0.147857880877269	0.8374858564120121	null	0.99219789035063	0.832518904388336	null	0.343182520580781	0.4252042461421479	0.0505918017673557	null
HSBP1L1	0.6053326393809761	null	0.525215629769856	0.170354989077917	null	null	0.31078553050081	0.8981864504957908	null	0.307595487415829
HSCB	0.278142846797164	0.9839606981526742	null	0.786822471700612	0.0420642110611991	null	0.845845276106261	0.0537448062606519	0.788684379294936	null
HSD11B1	0.744604804813735	0.00504125390718257	0.160725443741359	0.0682630111090224	0.8388205053191271	null	0.5534266928472271	0.538121646968133	0.6647474148159599	null
HSD11B1L	0.305217569348901	null	0.44136228751562395	0.0956742680106588	0.169754781272844	0.44408543334742895	0.786773848879442	0.6431633526800191	0.345820176886916	null
HSD11B2	0.908224996619678	0.5842028804239029	0.400411481282406	0.337263000004113	0.657957387606523	0.912386833417418	0.7492811959667071	0.622650767686718	0.593890122138255	null
HSD17B1	null	null	0.144330339508949	0.00635228433046264	0.881157068226557	0.33317422737947	0.859234071151478	0.8835395157560791	0.800315702827342	null
HSD17B11	0.600863079337217	null	0.699755858790514	0.9343485372097979	0.306055075958835	0.0680234989169106	0.699755858790514	0.942552498268554	0.6243410187112359	0.0813353673142826
HSD17B12	null	null	0.91647758247183	0.0772860151671271	0.849840422710861	0.6854422873462901	null	null	0.24114687485685996	null
HSD17B13	0.794192668286406	0.478136176732591	null	0.7558769519764801	0.15169298389348498	0.8852190927729058	null	0.690396000334733	0.906428440732359	null
HSD17B14	0.371508198913124	0.9035746268001741	0.673440315656317	0.763999646271931	0.655284194741907	0.391120160614378	0.7619682409966929	0.943631354622155	0.469172260896127	null
HSD17B2	0.161086075583543	null	0.11238170235179301	0.724701858106273	0.6949698649283009	0.848179496956318	0.153628191878942	0.812021820669981	0.9248004891067241	0.8844838668434459
HSD17B3	0.8060302578513421	0.14048984478198	0.933914844013333	0.8926631564557671	0.20716164752640198	0.42793681869945793	null	null	0.280289827808415	null
HSD17B4	0.598612577948586	0.00235620003468617	0.562497450364065	0.4457151996623279	0.0102726573360451	0.0393478542543997	0.8744218058296421	0.848162083722209	0.101983915786535	0.689636335498331
HSD17B6	0.9796660611035749	0.25465594415229803	null	null	0.18059271590157397	0.385994066176252	0.8693870465190959	0.749694520906042	0.7581884943674341	null
HSD17B7	0.572021820985182	0.20131604662061603	0.29711298734867697	0.933508282263667	0.37061777428688397	null	0.512717535295472	0.571915137566163	0.158034834037686	0.0679524469871277
HSD17B8	0.376705386708762	null	0.237368670572418	0.0798453117020475	0.664548634599139	0.9740722208374392	0.528207475720353	0.60842351090007	0.25428590774404397	null
HSD3B1	0.6951977361162409	0.50825776914313	null	0.8837584428915809	0.99218256908757	0.946640064786647	0.252503616592338	0.9421378624271071	0.549889474525219	0.560250503896443
HSD3B2	0.991958936910604	0.755045457178071	null	0.0399268480660574	0.637443254623306	0.5913748804269641	null	0.648724315605207	0.197130499493174	0.26092015778308003
HSD3B7	0.552201499285927	null	0.7201159773754929	0.772357932533458	0.38286270625603797	0.592957422595542	0.104344162940424	0.866249906336192	0.510320892961897	null
HSDL1	0.8828518243043579	0.9063778155500641	null	0.844612319197496	0.89971690773702	null	0.942686983600418	0.595250084689553	0.284488254993591	0.9335493489856629
HSDL2	0.7425252687344309	null	0.89198345686276	0.383421441184549	0.6308380884737099	0.0484220758638738	0.9250455885329192	0.9740398877600519	0.6818899325687591	0.9954340260057071
HSF1	0.646844991045042	null	null	null	0.182055414026732	0.0912867457941184	0.662128849380814	0.8348152766662671	0.0223413650419289	null
HSF2	7.43173939832253e-07	0.6430524390290849	0.996235330903586	0.9258400309747259	0.32026262290980795	0.10150848396149499	0.995559894838893	0.9764997747005241	0.138798323046938	0.9551937928206559
HSF2BP	0.10219155151758699	null	null	0.24911663666750897	0.7958987965202621	null	0.299892106914851	0.189885563538159	0.8657119746034201	0.264888288182981
HSF4	0.5726399307587211	null	0.43545652328808293	0.558755065711107	0.340141563840686	0.39394927760245	0.540199746014109	0.176990614114873	0.170403657830315	null
HSF5	0.31548110207234303	0.339805816763597	0.23900250383851604	0.312138132339328	0.291168999639152	null	0.410036773342219	0.288420184874701	0.850667754066491	0.188900816941265
HSH2D	0.569947603497193	0.62048365735659	0.752747500437937	0.21563595446590803	0.30406602460551396	null	null	null	0.7437290953367479	null
HSP90AA1	0.394890715931448	0.839240991975511	null	0.8957614673934549	0.7721979075462979	0.36759161908482796	0.520214671472554	0.235346116001337	0.82363485967764	0.26098482246006305
HSP90AB1	0.580803257346018	0.606272053051419	0.6577025714045439	0.344254106678603	0.701114493985583	null	0.66942150509186	0.41788934462991795	0.250197310616791	0.47341718102826297
HSP90B1	0.0926329660801655	null	null	null	0.324724741463084	0.9541023239047851	0.13847164594610098	0.131379903360289	0.126239210096149	0.39763541405923297
HSPA12A	0.404356888510998	null	0.9570770035691301	0.9776406557178471	0.8708929346336679	null	0.918665068995284	0.7264676035710209	0.615501242811263	null
HSPA12B	0.9853622722580171	0.655953071145374	0.47269569107589504	0.270603445208844	0.9721892392206809	null	0.17302018760509805	0.735049290980736	0.9147620165322751	0.9699658928837129
HSPA13	0.418033164100985	0.16465852247359802	null	0.14070437508668698	0.127503394954908	null	0.369225094832443	0.368199223971464	0.130956944952783	0.0451646413564396
HSPA14	0.0508806262449017	0.8316417289740491	0.21193872684936702	0.314964021536834	0.586909509794011	null	0.847966926768322	0.944856741473418	0.21058875863735602	null
HSPA1A	0.525132178065769	0.699979740619369	null	null	null	null	null	null	0.105051115310888	0.9225492814253711
HSPA1B	0.101672577915384	null	null	null	0.7664661416138041	null	null	null	0.851033999478317	0.0663471754393198
HSPA1L	0.966057051564295	0.411002126981553	null	null	0.9740967479724699	null	null	null	0.0431742252483184	0.9225492814253711
HSPA2	0.21456637462659303	0.18246136144671302	0.18628269214807897	0.46610810017398296	0.15962923277441698	null	0.0721351059290058	0.0634235208648337	0.17137691442302697	null
HSPA4	0.40146323363563896	0.8685805353647299	0.26834547217146604	0.652768381717979	0.43003273427484795	0.19225302284709198	0.237033452577714	0.436901844259665	0.239778905996936	0.8000128801325891
HSPA4L	0.932239184508125	null	0.5591579126164251	0.332510556062461	0.8175815657616559	null	0.563141786888988	0.175903303680777	0.37894222416641	0.131401365772156
HSPA5	0.22572920406737498	0.0557570963926257	null	null	0.66871239402979	null	0.87586744220537	0.0438629997842781	0.95598674526895	0.396591555761715
HSPA6	null	null	null	null	0.598517055694433	0.900402639431292	0.854838663863652	0.869221785952512	0.443837541300819	null
HSPA8	0.533425145402756	0.672515935806399	0.6621969879752321	0.41175978572690203	0.263612876318114	null	0.607406401736311	0.725058674595701	0.370317074694449	null
HSPA9	0.502428619095747	0.311691733189617	0.22352917349909499	0.521906484922791	0.9385608965937691	null	0.27793845140408	0.473994222127954	0.6882788591539649	0.16742686092676
HSPB1	0.940287119516259	0.211354599975797	null	0.279845307297852	0.5692268043316899	0.68013631474143	0.963884475213514	0.663715740326449	0.497459006884438	0.775611670428896
HSPB11	0.4958251589214171	0.24572687144139999	0.388696798611086	0.30108555224304495	0.0454998106876825	0.513516400516553	0.39713312794764294	0.788944788867604	0.284832232561315	0.46966887382777706
HSPB2	0.18482058332089604	null	null	null	0.151499679727805	0.14946847170518	0.35749152433761605	0.157329382297591	0.8372176682873431	null
HSPB2-C11orf52	null	null	0.7896248724872941	0.4578719044475821	0.18133011441742397	0.15095248462215602	null	null	0.990041895413657	null
HSPB3	0.935954794245075	0.541993640878027	0.234746994080663	0.749050488914126	0.416353179254195	0.416353179254195	0.234746994080663	0.773465844092239	0.0065484249040737	0.45648383407199605
HSPB6	0.0568318720227421	null	null	null	0.400365706032089	0.013403550352991999	0.0210746350695183	0.0792978982215304	0.111862915541022	null
HSPB7	0.0752114114678835	0.323904239523966	0.23798614921213102	0.11131630822347802	0.569250161704634	0.273028353289305	0.326405274410836	0.131114356295208	0.00690564802696536	0.757152556642925
HSPB8	0.4737508564832079	0.970345461195827	0.4545279411240129	0.7766861876585319	0.351651224736245	0.254828834063567	0.914113181892876	0.664556073156178	0.00223708203051964	0.38732623802641897
HSPB9	0.15612078030206	null	0.353616790373952	0.31015650319887605	0.0724407567949379	0.509467996979343	0.339595384179793	0.11164857741650698	0.443556436844669	null
HSPBAP1	0.24851027636326603	0.7017828191355279	0.5724677397354411	0.793450541390811	0.650405542448082	0.6227419761207701	0.735184446990711	0.785360958762165	0.275917125488123	0.8503845188723059
HSPBP1	0.9774778609028191	0.0206355087636823	0.983614682594558	0.13495781527709502	0.35308992853623705	0.8023108664618309	0.987729298825853	0.193506223861462	0.10729203445962598	0.24640463296435997
HSPD1	0.8587047085091328	0.8771638775201329	null	null	0.5637172009613951	0.612095679215944	0.945706219269743	0.8000514988526981	0.193160120946285	null
HSPE1	0.611716887462286	null	null	null	null	null	0.524819236475727	0.6793303124228149	0.478791345724317	null
HSPE1-MOB4	null	null	null	null	0.481121687269491	null	null	null	0.00296973507884501	null
HSPG2	0.10363591293643999	null	0.0569820510352839	0.40396349957729205	0.35409288330090394	0.0330945409908863	0.0361733579426374	0.28945604954613896	0.989727544706641	0.8125533817526179
HSPH1	0.723318815237898	0.425117086145951	0.826334174360359	0.744510367917846	0.9878624084423331	null	0.740612058479747	0.8208936887151541	0.804194815921488	0.382910519743364
HTATIP2	0.089501629869289	0.298716008653353	0.0301156119568629	0.17255124629656304	0.23229985980697798	null	0.0289101964922858	0.0350576117932561	0.761211319125777	0.07345205626371001
HTD2	0.8587640371796541	null	null	0.884731751418084	0.12461459448772899	null	0.7333655823108399	0.6295897446567199	0.579020034181932	0.5703823473664671
HTN1	0.6023509555333001	0.6669318611331079	null	null	0.789532829012577	null	null	null	null	0.329690651136412
HTN3	0.28525471191578494	0.984539240222404	null	null	0.33984378027094797	null	null	null	0.39592994183084	0.900130171566256
HTR1A	null	null	null	null	0.273774928496945	0.6125384347331401	0.0108633614476525	0.0333355162323596	0.0119013188692642	null
HTR1B	0.722641112538259	0.651800030862803	0.48745933410119896	0.6734262856849611	0.601222577190925	0.8885952982005699	0.417407386428214	0.62576613185712	0.0336991665172197	0.15421680638559
HTR1D	0.9860158699705799	0.7187975992496399	0.406712021476625	0.449147229242656	0.974369416663611	0.969267235126336	0.20884099227876604	0.699930656763267	0.277329627154143	0.42603038867384
HTR1E	0.22664525024469603	0.737065454302128	0.503091318676603	0.662559265439075	0.0346993135540442	null	0.25339882318830603	0.951420588249812	0.37971563069483794	0.952545459753769
HTR1F	0.749986163931127	0.990737644940174	0.15728727362315897	0.47130042746377604	0.0992279854654478	null	null	null	0.187285032630474	0.639470503838038
HTR2A	0.20686641475634399	0.8573540471546071	0.28712647137952	0.0288766336422774	0.342910042141385	null	0.295350330007473	0.513802657715201	0.7959457504224108	0.111454622256065
HTR2B	0.7371821180534741	null	0.9939565936923359	0.8998169856543571	0.688040164282548	0.0847221757575141	0.6116294183211689	0.8712083391325408	0.37388508646229296	null
HTR3A	0.471212833946206	0.35126520440379905	0.8863761643435699	0.971553042891448	0.6753733500293391	0.9591463257344041	0.9282064399286851	0.698489181937972	0.902480164086244	0.088670429500556
HTR3B	0.36773198001878	0.987784267479375	null	0.22033081778573602	0.833369871256957	0.069829034829248	null	0.128912891508345	0.871672586073367	0.43815541688633003
HTR3C	0.35392869103365204	0.576542366765437	null	0.14574799609852898	0.711942292858781	null	null	0.6350151220287329	0.49777213065083004	0.0476207136702793
HTR3D	0.159551418143875	0.0958800010112824	null	null	0.406671320230558	0.621312424001948	null	0.0195689188984386	0.291475343105777	0.0603578082325632
HTR3E	0.263130953844978	0.967835038273101	null	0.00642060161645897	0.662875280118469	0.246180261144377	null	0.123173535740582	0.48385737044901794	null
HTR4	0.846167663775968	0.0178731069596523	null	0.770431448932375	0.9378340000389829	0.0928232871518881	null	0.8849456112483509	0.0983509764070349	0.699449300670318
HTR5A	0.410688861094149	0.2594774814347	null	null	0.0148705599757796	0.19991470068091396	0.364450152647636	0.8237992979955729	0.13095025963127	null
HTR6	0.840530462919506	0.792864204857819	null	0.92898937664943	0.677790330415656	null	0.669290040058428	0.0454790229352322	0.0437467383696233	0.8580901238118841
HTR7	0.9172701012858699	0.553089764579312	0.265587668719156	0.32271778716014193	0.576858587629846	null	0.281995135221049	0.52353776151362	0.684915681305657	0.524830484027413
HTRA1	0.541603808814789	0.7944858589830109	0.914010428538284	0.0480132178203945	0.52746272962395	0.151094112616211	0.528549525060498	0.20860751485601803	0.774940328751495	null
HTRA2	0.835078352233851	null	null	0.471546119329242	0.30002924602547	0.9772645194803751	0.31604526186604304	0.8289333184698421	0.846994833696516	null
HTRA3	0.7903607676370229	0.879112343991652	0.171985130931316	0.304640543025963	0.489970950229089	0.224396480566542	0.5665400074139859	0.791082790649861	0.811178412939481	0.8965629599489721
HTRA4	0.8971079233588649	0.606524187876852	0.647123788206036	0.647123788206036	0.8723697828906449	0.47113272952467405	0.0317091023885481	0.561447405613998	0.98940988758646	null
HTT	0.0684504606584914	null	0.17143241327190198	0.46543061387692397	0.12164760197129801	0.9310279503886129	0.16978726485074802	0.238718204955084	0.0164976964115763	0.47041713457685097
HUNK	0.44589037945566296	0.13261285024012598	0.16748408499381398	0.4187586688621379	0.46235490130340295	null	0.16748408499381398	0.23883919821989896	0.288585656580293	0.0687673476150776
HUS1	0.341413774824956	0.544909965828515	0.7631899879969591	0.468648814625924	0.317237519323599	0.45700246180718496	0.702587871433948	0.233481672415663	0.000666268482044208	0.9295490879600892
HUS1B	0.903227628935022	null	0.615840731096563	0.028164375145640002	0.834499903365227	null	null	0.9307830171332142	0.151407927374587	null
HVCN1	0.101313300866308	null	0.9251790383623241	0.9967360458631791	0.739185143166835	0.21361306042541198	null	0.32831024157375	0.503099604342699	0.6433966394870739
HYAL1	0.8295911655200501	null	null	0.5440220283381401	0.00955637267924492	null	0.24948255322187196	0.13071346841027198	0.165153909464306	0.8655656052007671
HYAL2	0.30981271692765	0.4438209696322829	0.37886969536785103	0.48912870322474705	0.30516792501891604	null	null	null	0.7905581945678829	0.629220672563251
HYAL3	0.387517581630114	null	0.946522872572602	0.15555161553531302	0.25104788317412	0.18354182657267998	0.950018867820272	0.7402374902077329	0.635406211696326	null
HYAL4	0.23145564901312002	0.0441483419750782	null	0.7922205911153071	0.867848355466984	0.44797132735518397	null	0.6644486551824039	0.536037560344171	0.6971218754704119
HYDIN	0.231250352353983	null	0.9872508867255201	0.0144225098797468	0.202886673715064	0.764038648403472	0.9872508867255201	0.18912405496825305	0.825370096096033	0.588434453614219
HYI	0.398734920091514	null	0.972958669473556	0.0633041296545375	0.7201353946358009	0.631124295863735	0.9458663510440591	0.79696169566405	0.860359855699068	null
HYKK	0.80961183745255	null	0.510028507518045	0.7773732208083829	0.7466999441534858	0.12344029549153698	0.6994752705582831	0.0454209491826649	0.9156439086035241	0.600621653493398
HYLS1	0.424419609973525	null	null	null	0.5834649040403511	0.7286472893693321	null	0.281895947800773	0.925479507396612	0.5543282453113161
HYOU1	0.0169093686684025	null	null	null	0.0748385277942902	null	null	null	0.814889422282465	0.973998072172136
HYPK	0.0680204338130728	0.7566531118520379	null	null	0.268466336728021	null	0.5950348512333411	0.376064347099891	0.130071995756383	null
IAH1	0.305061032094666	null	0.0553253884441844	0.43475683333826	0.631527491398535	0.9855388940633001	0.0565198321707401	0.21408467252484303	0.44549500060799896	null
IAPP	0.0146017810472117	null	null	null	0.9464309224096801	null	null	0.9592507012860649	0.499006669743084	null
IARS	0.8703843157972599	null	null	null	0.417415512379701	0.9902152909665279	0.7161556364619119	0.7974399177783191	0.600310893897595	0.682743122626017
IARS2	0.202573754258018	null	null	0.598026840215656	0.690361709792591	0.765808079133735	0.268970793747782	0.303016252192002	0.9989536585323779	0.132256592860248
IBA57	0.345540428359769	0.337678417313921	0.659600176612422	0.28250689874930895	0.782314390640827	0.156935890119914	0.659600176612422	0.332451340607169	0.9937485801918721	0.523668200560565
IBSP	0.7252596418148342	0.299287885656484	null	0.20569975477300897	0.5748593639534421	0.009405123387840391	0.431294824388567	0.629999103085173	0.985597099658453	0.771106722350903
IBTK	0.8491038574169559	null	0.160892786343004	0.19131671270581302	0.9142293823476421	null	0.44507840297245505	0.38273695407945396	0.23124408004753697	0.314234206023982
ICA1	0.633313184787544	0.345891183091532	null	0.241097564451936	0.0171108218008081	0.0143233088151706	0.30487723165865005	0.18108239603964002	0.185513930033474	null
ICA1L	0.15197295387493698	0.553061256111812	0.8375037062171221	0.009046875807870109	0.5426037796468071	0.0549127545881365	0.8375037062171221	0.10822112317000099	0.889978803009467	0.421670148662286
ICAM1	0.0008333253637122781	null	0.36108268899864204	0.520279090885903	0.48243872352670203	null	0.0066954997096218	0.544040222343739	0.150386137170923	null
ICAM2	0.967078542037772	null	0.832574544118897	0.488502413374248	0.8227493055107901	null	0.625499082973432	0.5844793085976661	0.743043489875602	0.986222221840277
ICAM3	null	null	0.714612452113231	0.5932688822097739	0.603491635680022	null	0.195918100798661	0.9274283848822759	0.9612921871423911	0.5104974429729829
ICAM4	null	null	null	null	0.391441156470511	null	null	0.459146514690359	0.315162353348515	null
ICAM5	0.2934859986685	0.0485951579226956	0.900379974114313	0.252542898309016	0.778894690165028	null	0.7998696634182649	0.24129583743831895	0.035882025644135	0.865303313969502
ICE1	0.368804839079894	0.558381725930986	0.11212152404617802	0.708205900602604	0.662809823968485	null	0.1008298173872	0.412239936220057	0.7329902070279829	null
ICE2	0.6510587321935961	0.284312932519757	0.696796142344511	0.27631168778903903	0.00520475713210822	null	0.44563747068913795	0.10658393815615302	0.818441673532938	null
ICK	0.31429305110070194	0.0977433744827978	0.298752477187752	0.47693669501384206	0.526067393087165	null	0.0196610569060542	0.0772449724279539	0.988854084065119	null
ICMT	0.537887343126297	null	0.957513792272218	0.07521336348246299	0.346461346901901	null	0.23694526595467102	0.28167252810792603	0.0525547183768788	null
ICOS	0.109955345402865	0.726714655006682	0.768312526282378	0.37637617273375196	0.182945923699208	null	0.818804581888458	0.810393577821953	0.245485272874256	0.28612135227696
ICOSLG	null	null	null	0.74947914250895	null	null	null	null	null	null
ID1	0.23919712635599497	0.869841776804014	0.0752493991177484	0.0906054620046548	0.107422001801326	null	0.0685448848695986	0.134427420597133	0.104068256806926	0.8528120010826931
ID2	0.291564257548218	0.144728342016359	0.793536051652134	0.8794084049279242	0.417157147320375	0.705921816317858	0.16161061268831697	0.069996258258744	0.852240611414777	null
ID3	0.7554567763656209	0.448892159953948	0.952953774575641	0.604318101414975	0.46855575939377003	0.466976812402374	null	null	0.8576126971089979	0.9185053929181559
ID4	0.14036071122796698	0.04359672649379	0.547500875630885	0.50586341994388	0.761504322634962	null	0.0794283657004625	0.164235021174766	0.29919666181884097	null
IDE	0.50409206746277	0.273665556665086	0.168826957535455	0.36187884011331395	0.36557731130263893	0.643311186925625	0.168826957535455	0.440727265764852	0.7665511707428729	0.872844289828902
IDH1	0.0405498396577781	0.434440236149365	0.497630584242723	0.931234954909197	0.7899221040511529	0.662045698945164	0.5821741761355771	0.6319593273774691	0.976481559601758	0.9528171663859258
IDH2	0.32257595419439694	null	0.26378889180111	0.385439769773115	0.39993956324276203	0.21685526032225602	0.24160617963644102	0.438615036519365	0.815821241357258	0.526584255215007
IDH3A	0.8200460210727951	null	0.975819406452737	0.9555617997422751	0.49499730803501596	0.9054220621810479	null	null	0.8125552489050191	0.9965922128153258
IDH3B	0.0910048407492653	null	0.749310333752466	0.744807899556295	0.751144525903527	0.12044565074233	0.175236534121151	0.894995037449512	0.0494141146595333	0.8325001226399781
IDI1	0.795955772870049	null	null	0.0219916279890537	0.7117040364745091	null	0.448856813839315	0.41332202669968104	0.9182105972641701	0.158154344901222
IDI2	null	null	0.207575419423314	0.98571636289412	0.622663341710724	null	0.300694455812101	0.772216166120326	0.5793425083370811	null
IDNK	0.8400875595180359	0.44936116155737	0.542003934396939	0.15409959986839003	0.33632381006272494	null	0.542003934396939	0.0688990988689864	0.0740010164334043	0.810701000019213
IDO1	0.57771367002119	null	0.245115524130426	0.343074673799202	0.776805189207762	0.0871921353171849	0.57771367002119	0.553654912982447	0.0048747168915210795	0.12498626991672801
IDO2	0.842180959204374	0.274022229861764	null	null	0.989520817665257	0.517391467909549	null	0.922772851303608	0.7988704923926451	null
IDUA	0.317553037341466	0.407848991019163	null	null	0.480826063280604	0.33508891176825395	0.47179621879451294	0.502994129401621	0.234925900505376	null
IER2	0.5051891844163471	0.317588633699042	null	null	0.199876452622013	null	0.39433260777779205	0.44455995466413	0.48194410603090293	null
IER3	0.641650303655864	null	0.0916508642780355	0.284852860245582	0.165239385630586	null	0.0921730312838839	0.0817566103134075	null	null
IER3IP1	0.8890638274905279	null	0.6999795547263481	0.45976019924054706	0.9758926136744159	null	null	null	0.393075275681594	0.9103041888869059
IER5	0.7629827465932231	0.8367221448398641	0.186333572857017	0.7008797292436729	0.0946967886214003	null	0.18298258103918	0.510745958712024	0.738422132905292	0.888355281259761
IER5L	null	0.511157217893393	0.10661623783599698	0.49387260051692894	0.5802581999712599	null	0.9187382426897199	0.8871600084157242	0.9485903395408679	null
IFFO1	0.0845971444744817	null	0.87169999483744	0.100949386203842	0.065228291956396	0.00420168396484988	0.9496236114641892	0.372885038594096	0.40422169811348796	null
IFFO2	0.545203140684019	0.440409557423255	0.28920365280779997	0.9844383371479308	0.537931821415031	0.8166780817515892	0.7493105123033941	0.9506416784569091	0.654834579991933	0.8366131516929971
IFI16	0.007573821159666091	0.135949787232906	0.0062248158822551	0.00359831886247797	0.20262150498888198	null	0.00402035210316831	0.0038758113258021702	0.6942919334622621	0.00429275787486461
IFI27	0.168979788754151	0.9374125176274141	0.8805441891038969	0.10990033374675699	0.8957749078731899	null	null	null	0.9977808052577671	0.8032293185247942
IFI27L1	0.8475452945328971	0.283250302795206	null	0.975754754260045	0.617929523240573	null	null	null	null	0.8622878665129301
IFI27L2	0.102934387130268	0.9005495130730942	0.28133682844880203	0.453646629291931	0.259080611434804	null	null	null	0.11104974734651599	0.9496218020463829
IFI30	null	0.20869322412559502	0.12269005865957999	0.0254046144011097	0.40114501675369	null	0.154072512288672	0.19628000640221802	0.289780547592746	null
IFI35	0.9650703184383659	0.178416756576837	0.8549744279242021	0.992467712481436	0.348604420234091	null	0.8549744279242021	0.9740903750377942	0.9603317831933961	0.35848969024506605
IFI44	0.603064662263739	0.7901737603313571	0.543848221994627	0.48983199180373294	0.7536679373847729	0.245199787475367	0.543848221994627	0.504641433022734	0.417225131124053	0.15859001659737001
IFI44L	0.326877662489408	0.49851651856959	0.155793034814605	0.14845981248798198	0.569278645279148	null	0.156142142083888	0.255531791402945	0.932369403387264	0.745028913112462
IFI6	0.325997532747133	0.5319864129874411	0.0636208412190954	0.18640475797199	0.332023767672834	0.9198375058752299	0.677940547826925	0.890929563007352	0.4711572449135179	null
IFIH1	0.353180174721902	0.122629415328704	0.207353226567659	0.11122073851166801	0.325831883909172	0.0418475019822961	0.18168863557383702	0.148372159507909	0.203241564551117	0.25069617206936395
IFIT1	0.598664374647303	null	0.34305031283041	0.39474356626346707	0.41509067657373494	0.232484403647315	0.777814005283616	0.22569798524740398	0.644404820331348	null
IFIT1B	0.899115392261707	null	0.7564832431177869	null	0.9886431548437241	null	null	0.36500091542852403	0.108489114260181	null
IFIT2	0.167307074285823	null	0.46158249605099605	0.8489434133879471	0.878548407976197	0.7515752711549799	null	null	0.285660810545868	null
IFIT3	0.578998217705661	null	0.8517109476060041	0.786498279249067	0.8691902013321819	null	0.852551457242669	0.8147276865853879	0.297499247137383	null
IFIT5	0.9305577085454442	0.7937130046378431	0.7850271790186619	0.8118729223582489	0.897166991300675	0.931100477330379	0.7720931472293601	0.916006715687886	0.899353989410998	null
IFITM1	0.0176293289559933	0.840324694875437	0.819738147158319	0.958219595557241	0.027687462988832002	null	null	null	0.914019456854315	null
IFITM10	0.651429620780144	0.5790342765927671	0.00207077510839526	0.00319762762860987	0.20100378601062197	0.84720708339653	null	null	0.22401552226831398	null
IFITM2	0.17435113282603398	0.840324694875437	0.709598719912057	0.692414833288947	0.0227879938383746	null	0.0327294114736874	0.147106195339461	0.5269288556839571	0.13303652232618499
IFITM3	null	null	null	0.900635535997953	0.887954577387805	null	0.7963628156194691	0.44376415751509296	0.9806394537449891	null
IFITM5	0.0424815279952713	0.9741990675676591	0.4410215165520979	0.0144816888917934	0.9058867030042429	0.7804546245131241	0.36673899471355104	0.0644342649544741	0.519396827404679	0.135900665374111
IFNA1	0.923805106969382	0.535474769065385	null	0.642255374471555	null	null	null	0.7416940552973079	null	0.35905644591094704
IFNA10	0.906062008693703	0.975854465611775	null	null	0.7738896109596609	null	null	0.9177637413036709	0.707495857760667	0.46681496833117997
IFNA13	0.528186547943441	0.422240487763711	null	0.9188411772739971	0.15024276943136497	null	null	0.249273864916673	null	0.706055694927951
IFNA14	0.44276059263848794	0.864005105488552	null	null	0.533187325112049	null	null	0.977660600059893	0.503854419218999	0.9844802935435342
IFNA16	0.8837577462356629	0.9890762181639341	null	null	0.923233809742287	null	null	null	0.767186234785867	0.8269435910461379
IFNA17	0.7782279157639541	0.789551294166998	null	null	0.0517976051701956	null	null	0.827798297705223	0.280356180463425	0.703565044848469
IFNA2	0.11983280242749302	0.7753324903729971	null	0.599385127768972	0.354459121697046	null	null	0.732926672944145	0.400732817054301	0.7639233656634921
IFNA21	0.308700328187224	0.93783590859789	null	null	0.850467994044124	null	null	0.834153786904222	0.12350582225108599	0.48548521439635
IFNA4	0.27942016766408195	0.8946714708927751	null	null	0.0467537230777582	null	null	null	0.877024883936508	0.9072394670099259
IFNA5	0.790087055363598	0.262573798136748	null	0.752832840086447	0.6396056902041899	null	null	0.515397918844959	0.804644129296211	0.7080157030284929
IFNA6	0.79607508745904	0.30724952560937896	null	0.999620523036119	0.00607161441862947	null	null	null	0.90220579583992	0.953879511437022
IFNA7	0.14314207619442598	0.7018399112638791	null	null	0.327138609410511	null	null	null	0.4234166193156671	0.5986435156170861
IFNA8	0.333422671645703	0.123884199359452	null	null	0.17833603762371103	null	null	null	0.22013856326343698	0.7658215600832149
IFNAR1	0.39219065012096005	0.807922413821792	0.842281009847725	0.7443382147644191	0.230447155460946	null	0.597814013483829	0.7918022669951609	0.489408653992313	0.9004032887827459
IFNAR2	0.48524872847075395	null	0.0491237515636433	0.4199552558327179	0.00642411603619497	null	null	null	0.47133557325938896	0.529266132327728
IFNB1	0.267810914895671	0.9017657566424342	null	0.144462631062691	0.14226164521681	null	null	0.20560320416216002	0.0317033048086018	0.301194243938528
IFNE	null	null	null	0.697960071837388	0.223294884479621	0.9860385870514621	null	0.701843802272338	0.23159374435347602	null
IFNG	null	null	null	0.8612868251878492	0.0570398199130602	null	0.879065107315729	0.262843467949243	0.9249364566134459	null
IFNGR1	0.8185167373687491	0.951318632561022	0.10439395379045001	0.573444708231783	0.99923596373447	0.133413960784502	0.0902515861253202	0.6606078151008591	0.138145516720177	0.723469843973462
IFNGR2	0.503829409672099	null	0.142657478064251	0.043801418505683004	0.0145026368665278	null	null	null	0.668806970480054	0.329621783869394
IFNK	0.265494326955741	null	null	0.33735176314838594	0.554269982114958	null	0.5828169203090551	0.23747083312773998	null	null
IFNL1	null	0.351330222691807	null	null	0.9876534064215071	null	0.9916615843804779	0.7298152761434921	0.9436189009590459	0.576484570621585
IFNL2	0.0618199811390487	0.352292943142699	0.0223706997367011	0.0238498685717636	0.398654875061051	null	null	0.6499728105031479	0.39654857337597	0.566257939568644
IFNL3	0.980976175841453	0.9371433538404108	0.383606869314105	0.40376111569308204	0.778138083387806	null	null	0.12239376180508399	0.6525237671770551	null
IFNLR1	0.488863779286586	0.42429175581092404	0.944850060657722	0.0419221344590283	0.760173217220055	null	0.953508597239378	0.7660044111497042	0.9743006928438349	0.755228420519865
IFNW1	0.13658554400349698	0.41565729028717496	0.716177703881649	0.7263307119513409	0.14148398345671698	null	null	0.114659656321807	0.486609249599291	0.07809356651822999
IFRD1	0.123833126156269	null	0.0508087252034437	0.16753585003170998	0.7143900833757049	0.10281681643993999	null	0.31624019437082895	0.8266731922967181	0.122640676954734
IFRD2	0.546047833318156	null	0.88233367753655	0.8187469322462779	0.5708874998379561	0.585775518589167	0.877138980701897	0.865613332055092	0.8817346699902521	null
IFT122	0.8068756791414291	0.511680374145651	0.9290081192057121	0.884615907998085	0.129008495664936	0.170474999643438	0.7889093113193001	0.6717194885578729	0.92572637668888	null
IFT140	0.000152930454088152	null	0.633364813553583	0.54428870610961	0.41706631063695	0.370489110623174	0.9130788618074329	0.9970097433864009	0.10746382631055999	0.44473033999776096
IFT172	0.179402378977731	null	0.576850696340207	0.442492474700901	0.39330339283942295	0.527915705335337	0.357000373577139	0.3531848751997921	0.0809128180747981	0.8225465906566691
IFT20	7.52042163343347e-06	null	null	null	0.45923511254076504	null	9.481304630298841e-14	0.0213957310307147	0.21267652765763898	0.00249357643561265
IFT22	0.817651839055596	null	0.8951385952722	0.8314944062734109	0.9190704911715799	0.7696416949648242	0.8951385952722	0.9068045555319899	0.49880696010651904	0.5276043364550921
IFT27	0.520132575880619	0.368163548828741	0.8761947903599459	0.33273033819214004	0.919055739146697	0.66817671070634	0.6196158073354929	0.8095237505877858	0.26413793114867395	0.7082865331904019
IFT43	0.251896299611601	0.30642910609966306	0.806523860564249	0.807246064919701	0.9700502792685022	0.620437946314204	0.48464997141165206	0.923013191692522	0.939541019939141	0.390326794071568
IFT46	0.205726189567489	null	0.266740107062617	0.965324276385487	0.42485141729921205	0.8002102083150359	0.981119589540635	0.900320748087771	0.9271625044784839	null
IFT52	0.361120199304414	0.892836555341192	0.969623741705596	0.773820941766259	0.699939614599146	null	0.667764150364437	0.0889892803650348	0.27149471541189896	0.0961830659311578
IFT57	0.335393796879198	0.39894241400181396	0.0297363765442907	0.5131210824275461	0.31613848340586603	0.287962567197534	0.000832668297837125	0.523265588289717	0.241577774293879	0.11413885383451199
IFT74	0.985577218396295	0.0300991109923959	0.294089023381854	0.14413261723441598	0.17162706068994	0.617041707929323	0.6311349997566971	0.40279047254290706	0.0252624872152198	null
IFT80	0.289839085543122	null	null	0.43863483902675704	0.9742868736546708	0.293347667958148	0.0870011522652033	0.0870011522652033	0.156218150412403	null
IFT81	0.27704685731735995	0.11095429962987	0.970010511082441	0.232356033505152	0.310386224590297	0.24348127494901697	0.960772612560237	0.18489978831941	0.7653359644769301	0.135265711530151
IFT88	0.36498339526084206	0.386379593915224	0.312523483586778	0.7783327728642478	0.0426613180413642	7.405401611038091e-05	0.243678580635101	0.191506843048417	0.556521527206432	null
IGDCC3	0.688540374556915	0.974279683119578	0.449589613328214	0.638116088038046	0.7206429146372969	0.0587985931008033	0.65912228851854	0.7693393335431759	0.654995963552567	0.9215584578364621
IGDCC4	0.730490245451271	0.8385771887386009	0.8891964121353291	0.395586025614252	0.400544105593324	0.488764150651512	0.8891964121353291	0.4670720767363761	0.9140856858616372	0.471209588557311
IGF1	0.667738427271213	null	0.262220526189397	0.25955341645053304	0.797240717149115	0.813150281255312	0.508614743322793	0.0892079188795638	0.38201235184345794	0.49772789362155295
IGF1R	0.74984221068924	null	0.936502403532131	0.880165272199006	0.694241532808347	0.7563636132410579	0.894259596255966	0.865262106159808	0.39830843019708395	0.7928023869651741
IGF2	0.13544773248355302	0.286734031943067	0.147224231941652	0.609811547749452	0.8871897965582779	0.341625977276661	0.116795780935254	0.15896782605613	0.426790481620781	null
IGF2BP1	0.33971758317220896	0.377386777256855	0.0117880584677197	0.0523248074935632	0.8724391909872529	null	0.008077789643146321	0.0059771104175195796	0.509125628377204	null
IGF2BP2	0.216735044211955	0.24255586711146002	0.726822519569777	0.7905476119791691	0.16833513374647902	null	0.6862452284124381	0.785013299892757	0.7986324650286929	0.643077767355676
IGF2BP3	0.0115446040793776	null	0.676855179367902	0.305857248961698	0.123798967598952	null	0.7425718564758359	0.6667318181160821	0.605123070258421	0.474662692062303
IGF2R	0.440528489167785	0.972745001141634	0.7263573395305111	0.9322825903645121	0.42928355860554906	null	0.38760739110059605	0.368974106774838	0.8516581331253409	0.307695442665849
IGFALS	0.29279704408227897	null	0.114324518387064	0.541355933020634	0.656211583712207	0.288655510655473	0.11979530132157301	0.910480393745787	0.8116313299950799	null
IGFBP1	0.588285829414032	0.11682066928677902	0.33951286063230296	0.507429396940227	0.0513746427536375	0.0043859855726065	0.591871828345693	0.496229201348441	0.999257301263119	0.22073111026245804
IGFBP2	0.40555200866436397	0.47499492171457497	0.217779880824852	0.309564266748891	0.43790043352190205	null	0.753748135226697	0.619051883486615	0.382709037451923	0.243706325796151
IGFBP3	0.259997228637307	0.88503527567631	0.158181578457936	0.37540490729438103	0.748403867824498	null	0.157718391983829	0.33195230596689	0.145715083674176	0.9784267089955729
IGFBP4	0.919046907670298	0.166515119372239	0.730265691979866	0.711907678644397	0.542721196383271	null	0.730265691979866	0.5181790436906211	0.397145335433115	0.581045935497917
IGFBP5	0.255484559181844	0.315496414379393	0.26993368817585	0.0884176365127323	0.272651525917066	null	0.8725875269418589	0.0870951089812873	0.664682247490704	null
IGFBP6	0.38901881109559605	0.7495178402804691	0.34747276002814004	0.640730168606301	0.835529886439877	null	0.42842128499429205	0.7713912696156969	0.238809768855345	0.8048672025657259
IGFBP7	0.995037554239706	null	0.0874611146354054	0.0568207895289298	0.9881530946821899	0.985131280900722	0.995208288197639	0.997337886626001	0.415349337042706	null
IGFBPL1	0.5300037166122651	0.718621996465159	0.139842640626709	0.15107987912153198	0.11984227610972198	0.1172924888139	0.840227264052788	0.7827702809836892	0.7302619383847719	0.539385515937419
IGFL1	0.8587158875445821	0.287876203974826	null	0.641257400003542	0.381474078944134	null	null	0.36719676582270006	null	null
IGFL2	null	null	0.21243164988775	0.260164477626608	0.21217290099902697	null	0.0925268997047304	0.6863477326121129	0.389047384449104	null
IGFL3	null	null	0.0233279280736588	0.471924826100303	0.137909283941561	null	0.138213372366016	null	0.32491559382894397	null
IGFL4	0.623854016780583	null	null	null	0.430613651776632	null	0.20777148364139603	0.22413693487715503	0.09323282372984698	0.16713280865049898
IGFLR1	0.35960126148125104	null	0.6759804660733771	0.5691258241385129	0.965600014968658	0.8513548150309609	null	null	0.379269199334497	null
IGFN1	0.6347026890510389	0.0504203594454713	0.0682644843023141	0.838377818953612	0.47456982362697897	0.9237861686560459	0.0974514607441259	0.37281227371341497	0.494795921932426	0.8149975595096449
IGHMBP2	0.43616007564215703	0.8384673012698179	0.7004582315353299	0.931210705518436	0.440799866823585	0.470352891761608	0.827963517666515	0.9319968294198342	0.808685773669732	null
IGIP	0.968699848928705	0.242761294351716	null	0.392818938822215	0.673180901758653	null	0.654209770875112	0.27390613851774	null	null
IGLL1	0.355332845224981	null	null	0.7312844276128221	0.640940457329374	null	0.8460434916355809	0.88587982465408	0.7914952570334999	null
IGLL5	0.14856197620098702	0.137395848346164	0.664505486002296	0.632722771266952	0.745484000239052	0.430658951677548	0.0816274385581787	0.18354473596547197	0.146270577443025	0.13956448572993302
IGLON5	0.787521069621868	0.101574697735833	0.18620193856104103	0.106720065697171	0.437532639292563	null	0.181271815693804	0.16882871001378	0.534958266515256	0.145518933208329
IGSF10	0.210480460455163	null	null	0.06338333871376	0.133399135514438	0.328874144085963	0.140076602513275	0.49523703757712795	0.703319005985209	0.585633408632477
IGSF11	0.29800405366890004	0.6518868636536321	0.9909198509628299	0.87301327053877	0.54605964971984	0.432951000637278	0.9688932710655458	0.8963709883159201	0.972239673832491	0.40962839072204
IGSF21	0.310568294109413	0.423820231265911	0.9057303983238609	0.5354986602690589	0.7148741380280071	0.30031881830425894	0.21981479107010604	0.22792494226123103	0.603015068952414	0.48091081594794804
IGSF22	0.7212391703252621	null	null	0.550551063338983	0.371811745686524	0.284800557552003	0.9146643324160301	0.6094735824620611	0.387240848960638	null
IGSF23	0.0048353066069291	null	0.25150844228262903	0.536323171446687	0.129494008288286	null	0.31264431575142404	0.708198457598183	0.4708215240145399	0.7240814908264409
IGSF3	0.7288049890108141	0.11229690378570899	0.0281234823828623	0.15863970184423	0.8957378488012421	null	0.0281234823828623	0.0112160931794411	0.6693898557040721	0.444598815977969
IGSF5	0.285961227880227	0.8263645640470458	null	0.853426034802118	0.8505021389676529	0.564706067037212	null	0.9505443667299169	0.915610894815978	0.361507844249065
IGSF6	0.25991351348770303	null	0.8241373413791808	0.947210757774273	0.771728637812561	null	null	null	0.703496898806181	null
IGSF8	0.9012011988532249	0.579713256317442	0.7258705204054471	0.976777074519693	0.648276370520289	null	0.7258705204054471	0.951269992865081	0.3667761863786811	0.7108689834730629
IGSF9	0.7915952099441279	0.5667249473439089	0.626286373925552	0.734181532261139	0.5843095446518121	0.142631068632316	0.9153648776831891	0.880480246257032	0.328741528391611	0.786444100171598
IGSF9B	0.33693367981819206	0.29539738742164	0.86663757854268	0.898380083390228	0.184160400502678	0.443739652383858	0.467127138531125	0.328204380217236	0.15918642870938599	0.37732940397188397
IHH	0.34965498850747695	0.87246204545174	0.633630900281558	0.470517476366858	0.345984561437675	0.364961287393744	0.633630900281558	0.0583257542611022	0.0641769248349979	0.8410805787524971
IK	0.758282464920218	0.185521918073668	null	null	0.155930767089487	0.8031495189939101	0.154146421458523	0.29365347377562895	0.7658480176789929	null
IKBIP	0.137372120851501	0.218980375033689	0.291652902471465	0.45895984151435704	0.8507631964699369	null	0.258406998956843	0.328736729757713	0.2869217610415011	null
IKBKB	0.910050454269186	0.4649989882972079	0.8838033040044939	0.9722530720606309	0.9720228324566791	0.48326046362649605	0.721036248216384	0.8681536411232759	0.421740901489221	0.9324419368288471
IKBKE	0.20681520254676602	null	0.572663177901141	0.46823286772728206	0.912706492415116	0.7042272140043621	0.42283648483302794	0.5834241522095109	0.901791750481987	0.729274373610028
IKZF1	0.312097414733514	0.0713764181967671	0.766801685968534	0.0844065442731362	0.38955992598876393	null	0.26888568325240003	0.21531804904565	0.8481948649230259	0.288525530249486
IKZF2	0.681254875176737	null	0.180690777665549	0.6171397120366441	0.9256299638668171	0.203772577388958	0.0942748836992351	0.204772275444348	0.396790990276164	0.328580803892546
IKZF3	0.7562015378361491	0.850022636102856	0.0482095830118261	0.9179001070173242	0.7100943864827409	null	0.24698212616998602	0.9357805043435942	0.0566477785477602	0.9726458888511559
IKZF4	0.44386278288428904	null	0.603832011224211	0.838873237603903	0.8888587720950408	null	0.232758068366816	0.557446585313934	0.41795421817988204	null
IKZF5	0.8811036312932441	0.8775047514508821	0.8293220085278091	0.919675395379182	0.7251781137660099	null	0.5768326688752049	0.0111440429963644	null	0.9431439564002859
IL10	0.195766686322867	0.879598117973845	0.000483348546454598	0.000236111787850213	0.6728913935122011	0.9611085856049301	0.00066062833309366	0.000130527412456116	0.848721634039077	null
IL10RA	0.6816032586836371	0.6159514206981421	0.9485436784341541	0.8043613845274	0.616893248623411	null	0.9887796520360859	0.9262145765881871	0.976052053638352	0.8592127930393421
IL10RB	0.122065330811483	0.347763771556549	0.0683092065836498	0.27881512718187	0.10081792628658999	null	0.0427641030257576	0.0906918034899988	0.816856331006184	null
IL11	0.6357131207019909	0.516348144108574	0.299769344129562	0.025722268375982998	0.44628525152772397	null	0.24440362275951003	0.440007452373013	0.7377352536856491	0.559811892629033
IL11RA	0.539970838612824	null	0.0421327956823497	0.771475103096996	0.384265777069994	0.993927280785196	0.564789702894184	0.6213720690698821	0.250890607883568	null
IL12A	null	null	0.480267663182774	0.0709389537677958	0.750730296925163	null	0.18402322394595	0.360591776546842	0.439840753099114	null
IL12B	null	null	0.000406755831184213	0.20242931707718	0.10221874514723099	null	null	null	null	null
IL12RB1	0.12687687557983401	0.975294123713212	0.7449736404801559	0.652968364513979	0.44499273385737703	0.367405237626011	0.999499389178328	0.986415949473466	0.367501957572998	null
IL12RB2	0.0566943499301217	0.301556117051476	0.10543260065406698	0.24177726336011	0.247991288326843	0.147640896219287	0.10543260065406698	0.11937333617197302	0.9844390443876929	0.008716397383781379
IL13	null	null	0.17610672470255104	0.975086810820034	0.233285697863005	null	0.5579872824640288	0.5579872824640288	0.544991149344844	null
IL15	0.463993770296466	0.805807561761139	0.3035509557266	0.224380638608938	0.8109820904430508	0.794063460769921	0.263237697173796	0.0873931841380431	null	0.0763251913843939
IL15RA	0.133081695315794	null	0.357158259698771	0.0277098061505325	0.0725059717936557	null	0.19218055755158897	0.0427592140118245	0.7730966822409259	0.0345121322878201
IL16	0.0665034227665742	null	0.160911391747315	0.41299908010865993	0.316318259044623	0.17710450109795198	0.308670981353198	0.0587028625847629	0.0268940501782052	0.5105950188348
IL17A	0.562918811325829	0.853154644800539	null	null	0.257207620811871	null	null	0.814025770964479	0.452976664360443	0.7729803463943471
IL17B	0.307350451922367	null	0.38903552020113297	0.737309992982469	0.8275332051388441	null	0.392503454288187	0.217395361153229	0.506053867071902	0.401619869891956
IL17C	0.29442162939890504	0.9158626511749399	null	0.962098120915922	0.233554709806102	0.672174159149496	null	0.9935657582009091	0.9438862667494741	0.0163205393735658
IL17D	0.130563802851707	0.9256699427493441	null	null	0.9786178009632559	null	0.872060430244501	0.786658488421817	0.0975442540432354	null
IL17F	0.5784615286293671	0.137781651071813	null	null	0.262890059870397	null	null	0.04049579727724201	0.049439615539165	0.0576596317644071
IL17RA	0.0413199495445855	0.44367444134095796	0.9467503895021642	0.9148595458393509	0.43828959167145604	null	0.912793562907272	0.785875374860582	0.543746002291345	0.5271584773313521
IL17RB	0.188264582858334	0.48974069682922794	0.8329779222790369	0.9904583364443291	0.26142343693166	null	0.48954017840139397	0.121881011816364	0.553488656742634	0.5851568225495911
IL17RC	0.611146241028624	null	0.7790644926518729	0.37336744943963396	0.540177078611681	0.9145204074434209	0.7429489122384358	0.620463514867692	0.09358592770867698	null
IL17RD	0.310692428835401	0.7546055157004871	0.5502335198354841	0.489773100162376	0.0227948815177276	0.39264685543793393	null	0.209316284604148	0.870216931863874	0.31834790175623806
IL17RE	0.526044103935906	null	0.40083432340403297	0.8767973586547491	0.0408217104046011	null	0.489562113239222	0.905702801852449	0.11789430611712899	0.462497223147986
IL17REL	0.610913023860035	0.132616706820809	null	0.6952678659498001	0.7728025254956341	null	null	0.7112423824333979	0.870167824997151	0.47126274483273295
IL18	0.867502233144405	null	0.757597855355405	0.858771525464755	0.947010674664772	null	null	null	0.9342045164972471	null
IL18BP	0.23146139097094603	null	0.12451401035945499	0.596900467492608	0.445399870210817	null	0.116882613240962	0.39703444420878903	0.11692969783271902	null
IL18R1	0.635077309532838	0.15051044085361098	0.428490232404183	0.0869772924092047	0.475975217335914	0.865770014491428	0.49100791848295006	0.5118182499294671	0.105334711033205	0.394445861799596
IL18RAP	0.47630937486978203	0.26047824648455997	0.700613153149641	0.403395629591906	0.41118030405824296	null	0.9027200208944179	0.18658074653423998	0.547040145630531	0.689795325111745
IL19	0.0498831427212217	0.7339690106912801	0.689571595927581	0.282206908407781	0.7740131145451541	null	null	0.36477906755921996	0.9050855171131541	null
IL1A	0.0487452165582587	0.785272178942462	0.83677098218019	0.44707728242509204	0.9931766651502919	null	0.9747033502194751	0.683761715213338	0.6919499144340201	0.0996810410176068
IL1B	0.0661663954937292	0.9470983591541271	0.58250382297769	0.18345252314485602	0.718549643849511	0.7510207069113791	0.41094266014591707	0.366471100943633	0.604868532075864	0.322901883450464
IL1F10	0.6889997053439679	0.370672766953772	null	0.8511077616713529	0.0945640072099467	null	null	0.9291236846414229	0.5671160832568211	0.7801797092950699
IL1R1	0.207057907711077	null	0.326016710854383	0.8890524881055809	0.702456182672659	null	0.0458271811054412	0.6993502835685811	0.5664044713625179	0.276899611299713
IL1R2	0.7196223465307081	0.128151285824047	0.382760551405202	0.485278925385221	0.0254912520985541	0.6836310296837701	0.27253300978711603	0.30665387407523803	0.503153117632127	0.57325096337232
IL1RAP	0.303682203647702	0.0543560003627179	0.154656931537228	0.347448594234213	0.0987567048565627	null	0.33179948661604197	0.27610327763995396	0.45862070147657397	0.259824229304545
IL1RL1	0.650620262775593	null	0.810309434876529	0.7508269274459181	0.339213464282227	0.9620926266931321	null	null	0.0824021699632363	0.40980898103480196
IL1RL2	0.540582895297061	0.253970151827371	0.244130322583237	0.224491614534099	0.0664953797788699	null	0.298448170739799	0.448973484497315	0.34244267252856603	0.416192093419133
IL1RN	0.881485651962128	0.745239402915621	0.8732536106137271	0.7819129529049229	0.8791582427085941	null	0.735703548331313	0.9657138714615041	0.503949460541105	0.491441106248349
IL2	0.334069205708218	0.616406593395134	null	0.352675768059306	null	null	null	0.25230975236243	null	0.373921102793853
IL20	0.19070992513895502	0.759241516310404	0.923601423461905	0.606587700982271	0.96355503884378	0.0675954868843851	0.8439930097699541	0.7009094200725899	null	0.26090192839927395
IL20RA	0.589286016415563	0.253044517259674	0.660350642528985	0.407763962466617	0.52742484062041	null	0.651334548765577	0.339313700211887	0.211546024525099	0.870025166454443
IL20RB	0.406806642973053	0.57945672207965	0.981734044774414	0.650744899969624	0.6490626044690079	null	0.22442747356981	0.5347372102340889	0.789081547158434	0.326291830544577
IL21	0.605782212835173	0.029628291271526004	null	0.000415961191618575	0.382336009975435	null	null	0.774591268535777	null	null
IL21R	0.34429348662269504	null	0.853174289899002	0.925820239454615	0.21348774063740802	0.449649766461313	0.6680131021062441	0.9347421008798671	0.6834802263498672	0.921815225269948
IL22	0.8550849802579591	0.649048284649676	0.896788518351373	0.6987221429511279	0.807296093044893	null	0.157212789159313	0.5985086564155639	null	0.554516098234882
IL22RA1	0.802190485355875	0.7533122240398341	0.00963058188429922	0.250635250156781	0.37456045258285997	null	0.00963058188429922	0.168051405579497	0.321931766341809	0.0612256535516988
IL22RA2	0.951955018726701	0.5470824394124529	0.9932455632265469	0.710725051690726	0.5021801903993149	0.873843599773542	null	0.7801294002301191	0.510367391770294	0.880739915364677
IL23A	0.718152999727062	0.678735905490456	0.10711011338544099	0.4510938723250011	null	null	null	null	null	0.9567066694238741
IL23R	0.9757897358268459	0.262114196528374	0.0301619503753752	0.157088032551965	0.8960559826159491	0.858145676476334	null	0.9180673343323951	0.15229014599149598	null
IL24	0.9416003238680971	null	0.9870499940455809	0.8330250341092651	0.36591195715264296	0.0909800511534322	0.9121541713368629	0.893017169231034	null	0.8615526227244309
IL25	0.0451264144611321	null	null	null	0.9418796313721959	0.34875560586486803	null	0.7366011326238909	0.8580523279963729	0.397338625937278
IL26	null	null	null	0.379018142859117	0.40508718656373405	null	0.480839478153425	0.18973907956294	0.480839478153425	null
IL27	0.870248234355318	0.9231986833623341	0.110531314189305	0.641049371913533	0.559524760190775	null	null	0.164166715075702	0.45335225286703995	0.475132822223906
IL27RA	0.14213790563804798	0.9849551386294789	0.0375071092515986	0.00821387411452934	0.131509935016456	null	null	null	0.13039156273640198	null
IL2RA	0.0476179140536186	0.6097809729085429	0.20223817303834699	0.29909870683056	0.849028959739098	null	0.6283343209836321	0.167697586660199	0.0157328824070597	0.947632832753993
IL2RB	0.133467185923499	0.9713260014995551	0.8939872508008491	0.16252151723399402	0.0895657689538243	null	null	null	0.8838974821050408	null
IL3	0.0160788810041492	0.468360782900751	0.550172683985467	0.10289604923524902	0.42147704733087205	null	0.41000044010818104	0.8742456930892579	0.8968430280840649	0.8247428388648821
IL31	0.17242031538977698	null	null	0.8886333263229251	0.227068692425643	null	null	0.9889353983376891	0.168984301390772	null
IL31RA	0.55886276321704	0.697540052415432	0.311323377189974	0.7429474324734829	0.8425391065605301	0.331150317191404	0.252369740346963	0.4448519070155421	0.7613880566815742	0.478454804166057
IL32	0.317808759080151	null	0.401240934798332	0.480620664379246	0.929849193909643	0.00581400140944033	0.401240934798332	0.5924534017414351	0.3812532758685879	0.17649634780654103
IL33	0.46666420831277206	0.39124315538199606	null	0.6688912888059909	0.74973878571796	0.836985285149907	0.542031050578557	0.717485806032778	0.00627070001897534	0.42798362943861
IL34	0.167400076311446	null	0.846402862322388	0.9592336490733829	0.12108485080111699	null	0.925019970558759	0.157428452629396	0.154970078908219	0.424015934920789
IL36A	0.29867924574063104	0.792946165328123	null	null	0.11360377825861599	null	0.75845862526458	null	null	0.908529213886917
IL36B	0.781478136005871	0.6921758627697541	null	0.0774306242333174	0.80502850531672	0.20561147558997697	0.0371910502340065	0.353931939991111	null	0.303677437619155
IL36G	0.5023036180093859	0.8653977409482672	null	0.9503020114356221	0.0636957755796066	null	null	0.9322094344202809	0.6464680543566441	0.23757287067906196
IL36RN	0.731976833726362	0.534938586034715	0.0502986027719483	0.28615271873654197	0.9700155120621919	0.6285080243754809	0.6138546608165649	0.9325891868739592	null	0.5358086449018971
IL37	0.344628293088643	0.49294486613465294	null	null	0.48924487321748295	null	null	0.332953984548331	0.840462522400402	0.634012021483095
IL4	0.595141712975404	0.597517914668569	0.810821334842675	0.766112559363896	0.225971139991462	null	0.8557012982686719	0.36964185538404204	0.578742729384912	0.220246614200438
IL4I1	0.5951868264986341	0.47078716734254206	0.007850504723246441	0.0656743420607135	0.301162422366987	0.10976808129972	0.762514291465134	0.54187312813609	0.8872084219038611	null
IL4R	0.609111294107567	0.7255355086146159	0.006513953968043	0.12666935740252	0.987072342169048	0.20675450463092698	0.726742002582294	0.6421263735065981	0.929741539611436	null
IL5	0.664567075968435	null	null	0.360607959950883	0.72612830041078	null	null	null	0.513247029668225	null
IL5RA	0.572787691982288	null	0.74594658523133	0.8801469759196942	0.958979470048033	0.979698873370279	0.8388196617421422	0.943130797569049	0.16166148828624402	0.8627263013653341
IL6	0.94972501582543	0.895080236917466	0.31304803641238105	0.21142304847060503	0.84221817821375	null	0.22323917003631302	0.483426382656369	0.129500433127875	null
IL6R	0.4579150265289211	0.7998731121106399	0.444817041258331	0.8226332199657859	0.725503009463423	null	0.712955571373688	0.682177292464502	0.8494024268476179	null
IL6ST	0.00198736042430103	0.000351109951282513	0.653301335140507	0.000276245493085581	0.7121192926290241	null	0.93504002397393	0.245904371363495	0.0444476505456859	null
IL7	0.552612977069259	0.0596366545573075	null	0.38550865214626096	0.42956808096402505	null	0.302910301494083	0.597844293541982	0.308868303170459	null
IL7R	0.76529467067225	0.41228527639428897	0.125646823207184	0.8442012811528241	0.708082725113758	0.0181112133879526	0.13317444472006199	0.9704900833913609	0.9848784349114279	0.97954206481925
IL9	null	0.260241334741851	null	0.160051825040374	0.7851241193870359	null	0.968807808888967	0.177247788283747	0.393907599975385	0.260396667549303
ILDR1	0.72724582335492	0.26428341590801	0.402914702206702	0.523634411669203	0.949568848797683	0.136405843252378	0.34894454406692105	0.294411175173386	0.5881336917538921	0.0206369355793357
ILDR2	0.9975449826016851	0.9603378085971941	null	0.771979944036582	0.0604640457469274	0.611266072772438	0.684685902615171	0.9775950079797529	0.0140173979667293	0.8573859588011651
ILF2	0.425031668731598	null	0.650925829362758	0.0770165239353846	0.875054529212625	null	0.007715467716941541	0.13189344119455698	0.0204007771186694	0.0833329067854569
ILF3	0.8328389481002251	0.35880301403706605	0.29285782746607797	0.8377959196407071	0.0529891725943015	0.252721780512411	0.30549513107554405	0.41289035631716997	0.171610874038065	0.14942906748679502
ILK	0.8044199457040071	null	0.301631281344231	0.821138263864875	0.105637704108886	0.21155042222612802	0.44259341077005104	0.260528690544213	0.150762889615948	null
ILKAP	0.914129984286049	0.973241663045869	0.814766849391945	0.3552610613592129	0.551365048321573	null	0.828860005610577	0.661271887971486	0.387045787625906	0.5792614417193929
ILVBL	0.083474700723722	null	0.6177007691032149	0.0665562239793961	0.769428470764919	0.674879797990323	0.6569085184776879	0.0518786861782143	0.8281128129374219	null
IMMP1L	0.588259924060469	null	0.516014506993733	0.187922702968482	0.3754297844172079	0.942379984706479	0.904859570255221	0.0131244481120495	null	0.37415528082196703
IMMP2L	0.350523382452221	0.44971631201277296	null	0.8836780631797141	0.0880350667221403	0.27718369401551696	0.202741677507085	0.634285828956128	0.488937383313348	0.43619955272244104
IMMT	0.280824585342295	0.012774440316099	0.39841644210361293	0.27518153142223606	0.629286084096337	null	0.370004095294085	0.44857577617926203	0.745526701625119	null
IMP3	0.46564220061546296	null	null	null	0.5881711130035351	null	0.43545844961165997	0.594138436107135	0.9397279182293969	null
IMP4	0.929907957616938	0.12208339831124099	null	null	0.21632438144712998	0.609958816898579	0.962295595255593	0.7396829710580191	0.6196899967385501	null
IMPA1	0.0946991178700474	0.0119140679456127	0.7142300854960429	0.142048072350927	0.7625010257385171	0.861904468656157	0.7620135486685591	0.0500761272429707	0.7644041866484159	0.507163419523335
IMPA2	0.985608323910775	0.927604919427385	0.33561354513157005	0.39413832657372794	0.135479233244739	null	0.007535302767919029	0.4667031782251961	0.406005401148312	0.451856276194105
IMPACT	0.227460419230363	0.5067545209946579	0.434211537265998	0.271318566192151	0.40795921208200203	null	0.434211537265998	0.352552553301394	0.18001540095382199	0.147508638851235
IMPAD1	0.636403858521611	0.624560855050441	0.11423195124167901	0.36048748537176506	0.8971557191047809	null	0.0154815300147673	0.324591031513919	0.0594322812805977	0.51353002132986
IMPDH1	0.9306605238836031	0.30154945944156397	0.534076075735907	0.983075327628795	0.486223047491087	0.5809324596666441	0.6721720628858	0.9986198231325258	0.5606565035134781	0.6775876256827441
IMPDH2	0.8506311335336428	0.7933379534430921	0.0653258653331494	0.100193105524435	0.47477326241053297	0.575185253703886	0.0520250524983815	0.322637645735138	0.0252834498481813	null
IMPG1	0.920468695498947	0.914189873166582	null	0.968780713525154	0.291648732648479	0.7073817632701729	null	0.8259090021667929	0.904187036426965	0.634794787960543
IMPG2	0.559910638253643	0.0309417036553021	null	null	0.837529389524392	0.8601359667604108	0.936459557963078	0.330110270067828	0.32830297685155	0.305952528476354
INA	0.159171835328883	0.053924589290818004	0.0221321428423215	0.0100166972729995	0.20594899920699802	0.24492633479021103	0.0163766152297735	0.0211998638710907	0.0150109059793169	0.0130226948822029
INAFM1	0.9979965960817281	0.345282896224965	null	null	0.0881457128481824	null	0.7961792886181199	0.20954287117189002	null	null
INAFM2	0.0670269854734497	0.449089526855634	0.9734763324270921	0.780521987274439	0.8040772225364642	null	0.919780327313032	0.933664705668052	0.651833029517302	0.8183840649694591
INAVA	0.565793647097902	0.0774561368008972	0.31550201157172497	0.290121621478299	0.19310892841935898	0.7257269422109799	0.229277742189008	0.425676716261626	0.224661179908775	0.9205875307300121
INCA1	0.32386292929375105	null	0.9447311577798619	0.7999975550730071	0.9466042712572679	0.675751920849723	0.8366906113829151	0.232675193895603	null	0.7028979470923199
INCENP	0.43733237907538	0.630189358349755	0.0962917712328066	0.0123977261756411	0.333025508695183	null	0.0886962731769285	0.396683647912902	0.789818956917489	0.565334670208119
INF2	0.9002261941575559	0.104013616850608	0.69697239575322	0.398386225848032	0.22245550757902105	0.9143870597072891	0.884635534154986	0.952671105373154	0.7758389296587859	0.108327807200002
ING1	0.49636794902793296	0.49185773810837796	null	null	0.634615762277447	0.441943579873865	0.7980778500567819	0.17553346308141102	0.54977256913552	0.0866076532357596
ING2	0.14886364325491	0.40574625334661496	0.0942022523362316	0.0980107383541644	0.20980638298376103	null	0.087827822994724	0.0569560692850795	0.519415325042513	0.23690825923817502
ING3	0.914369419160066	0.6856752561834649	0.7047457603963772	0.42759701589617205	0.348855611012348	0.7096347987037199	0.7047457603963772	0.149927502358017	0.166821029085233	0.8380046641880369
ING4	0.131868250246301	0.20812635464095802	0.057700925954782004	0.0979578093861663	0.15974942221170402	null	0.0639543956050398	0.0644398561061439	0.15517874802719298	0.15221796296959603
ING5	0.874139991706162	0.408367335782867	0.0546424366720817	0.725561087315902	0.721738786922479	null	0.970861880607808	0.658970907066163	0.0299189491931333	0.168418516722705
INHA	0.726313243650735	0.208538552337346	0.696448454693116	0.22221858607015396	0.526751482941865	0.5132884087799221	0.424659176370433	0.149396835860318	0.44726327780670205	0.22104119160066601
INHBA	0.910240376752491	0.580862960936812	0.838955377740065	0.6585104772173721	0.47244859845733894	0.340541807926386	0.0981252211109209	0.45009926720026	0.8833248004769351	null
INHBB	0.91315854623774	0.327893231551281	null	0.16400230671674698	0.122011590320065	null	0.8907182206525891	0.290669178458763	0.26975904787416605	0.528139941184935
INHBC	0.910700150471202	0.111797959702095	0.39500909655540006	0.364580406540711	0.690621240542973	0.41515681446878905	0.7204336783353341	0.27145425688308605	0.930166023623759	null
INHBE	0.32398908780733504	null	0.743721685432522	0.136679398919967	0.22559573234157101	0.0550065036101699	0.8499369642885959	0.44222824913511	0.6535344854711321	0.8157886550054321
INIP	0.9398034593898879	0.831685822648395	0.6886083413831989	0.7887102152866758	0.583732976643031	null	0.8675325094412459	0.813618223856162	null	0.017744742129119997
INKA1	0.0841920415146078	0.52319128300122	null	null	0.8923497206970009	null	0.134510895188147	0.7256309514904109	0.6093972057632491	0.7561391509056049
INKA2	0.675732447577501	0.153818248582618	null	null	0.986648601312608	null	0.756805244143116	0.21042603905475102	0.145152072715219	0.164537267540561
INMT	0.459895745618492	null	0.697144356978727	0.47032253091719894	0.764689746030024	0.7513070565413149	0.659734479575873	0.38848312112350003	0.38785021080354704	0.0735920538150561
INMT-MINDY4	0.8739682562561091	null	null	null	0.41651435524148905	0.735851053170122	null	null	0.38118212728956796	0.0735920538150561
INO80	0.149856099662564	0.0333100812090459	0.135716914627273	0.16198851569555497	0.14849588125428398	0.986826459638803	0.135716914627273	0.141340556631226	0.392560966828686	0.153458097557696
INO80B	null	null	null	null	0.94435013842273	null	0.524754630175022	0.7105015109100419	0.99442779931483	0.5843596665142939
INO80B-WBP1	0.981826810743233	0.183907821925923	null	null	0.9432024894013199	0.837087983560098	null	null	0.0543632348805112	0.5843596665142939
INO80C	0.552972112082553	null	0.5523049809877479	0.714349563327371	0.98349105306087	null	0.374387296402274	0.275184129026058	0.13864891815305802	0.148252249600264
INO80D	0.0172019739073448	null	null	0.44352866193395	0.732722513100737	null	null	null	0.8617488894292629	null
INO80E	0.342217962243473	null	0.20790792676869502	0.108725058208046	0.0129549999713342	null	0.059741935692745995	0.247104095356468	0.879601105694433	null
INPP1	0.0659298077860433	0.76011982023918	0.144274164205716	0.555932837536833	0.675715245764702	null	0.110501579428431	0.23094493963544702	0.12397349249658199	null
INPP4A	0.8577798542262142	0.301808331061472	0.0959893803676601	0.128971964799034	0.343494065996312	null	0.659179643112361	0.666094337031522	0.0455312431196708	0.177814359913679
INPP4B	0.40259013283906697	0.6036438199615961	0.614480379227656	0.292843329287075	0.0048516017922710705	0.0717514832045133	0.9600213961931141	0.42317043894042605	0.12428363985145599	0.0882340796600461
INPP5A	0.22893211735087599	null	0.312974551404714	0.17159197772462803	0.325640902129395	null	0.281354665775375	0.27939220486659	0.624636847853797	0.16116909474019
INPP5B	0.181790378850918	null	0.552843828080269	0.21807979522321	0.9581027249569909	0.9525952854232751	0.5501549882192011	0.34431088408014604	0.9591423788305681	0.9000580854014391
INPP5D	0.6101586475720179	0.591626862615094	0.012605052723097001	0.0196234476301835	0.246145041691815	0.00517314456600826	null	null	0.69687601582599	0.990389651064176
INPP5E	0.850845301972898	0.848890982702616	0.851616974816222	0.171787009434972	0.715280628197466	0.461678090171003	0.9248801107263579	0.647269196145464	0.788996363962155	null
INPP5F	0.392682901990557	0.996416092788318	0.561039569483082	0.7831611995112779	0.8222687625337041	null	0.20555740169194697	0.4566809239523871	0.13782485764552302	0.25567747005551106
INPP5J	0.20333352879154	0.15132528156702302	null	null	0.0713374484897409	0.0536598445554355	0.123002664918713	0.0249300409283323	0.46169846997223796	0.0699820333964603
INPP5K	0.0431087576929581	0.4123148690008239	0.9088521824332472	0.277568384990631	0.690946335757271	0.35343348818823395	0.457832457839923	0.0231947548048561	0.239586362808594	null
INPPL1	0.776504266919228	null	0.875126930183347	0.7265319541778709	0.0980317792300135	0.0803613049018306	0.8693872442560759	0.603379071890707	0.107212857395922	0.8871733627346191
INS	0.5149129246159571	null	null	0.467833414928639	0.0906848073745741	0.269316579686535	0.6896334354392549	0.612425429992527	0.4559915582200871	0.0586850011720238
INS-IGF2	null	null	null	0.837342441219709	0.354514586115348	0.321499089971411	null	null	0.45304274313120796	0.0811080299231601
INSC	0.14058114962361998	0.599904271982977	0.172603186628569	0.44779745898052203	0.204502482455202	0.276957737124608	0.7360227979386541	0.120834797249566	0.391053331608313	0.14324481357731697
INSIG1	0.560532511277725	0.6432216906676049	0.023143378127144	0.168952861678266	0.0638325222717078	null	0.130759388184628	0.476779626179265	0.773526357744761	0.973233677711033
INSIG2	0.315002600613761	0.33094327417188896	0.0915830899820801	0.445375903213791	0.422279425824451	null	0.0889961977023868	0.626971900566798	0.38302258822992896	0.46002793581910795
INSL3	0.0271817206606334	0.38580942125969203	0.498762956478557	0.463374914036144	0.471505873039083	0.8801279525525659	0.294163890019229	0.283836109580726	0.25718284394495006	0.130032048429956
INSL4	0.899132959219486	0.138096792477309	null	0.372810474222041	0.9750860465205521	null	0.739379877728332	0.8034325344234959	0.423822183771075	0.00929126989969942
INSL5	0.25298720322515195	0.00168405758472168	null	0.39437194594587793	0.957478427684627	0.774833023701892	null	0.38339861738921904	0.25958338647737	0.477759941572788
INSL6	0.590147752647803	null	0.7797236874591371	0.5243372160708449	0.922355177345777	0.176885656606266	0.7724166712492159	0.884342735849461	0.463761578091862	0.601917653696885
INSM1	0.0488298882966229	0.34408174902915595	0.0145018580418386	0.47215717041161703	0.999534606535244	null	0.0258279059160088	0.00587679588151091	0.149882593909503	0.0252896118128887
INSM2	0.49410637958560993	0.38855857948603495	0.8194422161305709	0.59280491227592	0.01842137355954	null	0.8622858627473141	0.059552117367108	0.166073144098254	0.6620949863227479
INSR	0.453207652022989	0.16021376328077	0.546926297899162	0.660594623756133	0.8948129324077829	0.9307997850132109	0.612264862361991	0.6011807048709928	0.768135948500414	0.332229766924028
INSRR	0.00291929456034556	null	null	0.0264476759901592	0.748083970115213	0.4906616534508979	0.39365158939506895	0.365552721943136	0.00453956676460521	null
INSYN1	0.703736562552427	0.610262532577009	null	null	0.9329744250935891	null	0.11082795336705699	0.0428597812446956	0.8372232989211958	null
INSYN2	null	null	null	null	0.22858309815583802	null	null	null	0.841413993328751	null
INSYN2B	0.00247682772952595	null	null	null	0.6563820609590739	null	null	null	0.509253330844498	null
INTS1	0.43828077249831	0.18237429487446	0.838616935919998	0.445450382078974	0.621677297181822	0.9911820900432421	0.7043338475458301	0.0531850219882424	0.504471082008485	0.132353430249221
INTS10	0.000788439359477922	0.137404561452316	0.124580379666836	0.41313202987812897	0.8384320981890009	null	0.153468707709087	0.5093787553389729	0.767632217607525	0.605980159679622
INTS11	0.9583839742110608	null	0.13689782429736302	0.20795645727033701	0.251892485410242	0.282639697380662	0.7842719146729492	0.930530554583044	0.29941084695514003	0.5575008299367961
INTS12	0.19504656590892003	0.18769696767528896	0.359546558728184	0.554371952630602	0.127331610448429	0.9765362800671921	0.138199634261474	0.119401497592021	0.121705595824128	null
INTS13	0.620778096443536	0.573815115744425	null	null	0.5089943190573021	null	0.41953029235794204	0.31629212679516805	6.7846079463418405e-06	null
INTS14	0.940453086075509	0.995971416107617	0.0634680695438221	0.247507696878553	0.6576966857093871	0.270749900736496	0.7718160057167549	0.5593542201847541	null	0.23671205762519001
INTS2	0.343040252376257	0.646353999847675	0.866887428894092	0.999806023146133	0.194022153986874	0.9805966615101079	0.60734174501158	0.9835354107432671	0.0114537013978186	0.6340503069930981
INTS3	0.5538499766846879	null	0.124104540026966	0.141078242120524	0.444298760293855	null	null	null	0.41201801112679104	0.137119193715018
INTS4	0.8493204647687379	null	0.9558703318876259	0.8942701906468609	0.7424220358637379	0.809281223059125	0.692935846987201	0.522378970056994	0.968166387915674	0.549150756352777
INTS5	0.8204823128518149	null	0.885884843773385	0.341583283757855	0.8623748805374352	null	0.6586749413751589	0.0313421749787817	0.19563424125312398	null
INTS6	0.822482117957986	null	null	0.289061782097325	0.471567502684295	0.361380125314286	0.299876058374303	0.720173359202995	0.6783942586907672	null
INTS7	0.0590472142286838	0.0620552829290542	0.710308047231786	0.0914200011345064	0.42163903454117996	null	0.662541800593644	0.116592780551697	0.0633992107303305	null
INTS8	0.6057585227199499	null	0.954670517078563	0.4703981929074699	0.218235288165683	0.0315738969521703	null	0.712149959207132	0.824601512455063	0.0309414690229057
INTS9	0.221645116561744	0.38576460179352096	0.996166287014389	0.6217456351415771	0.5853291864895109	0.783831037339323	0.677351391003558	0.7578547704040409	0.0695135101363478	null
INTU	0.167436862433665	0.299204122162818	0.657581969061516	0.9979983359574001	0.728347593132602	null	0.595040568898529	0.5357242309114849	0.673035895007468	null
INVS	0.116573477228991	null	0.380870658167084	0.6105628920563589	0.685692851603695	0.44582908898658	null	0.39725150048436897	0.981044755288522	0.22559918280966199
IP6K1	0.359132294424228	null	0.498220438556377	0.54503326316868	0.12824836092827302	null	0.911951416768384	0.33777994113177	0.267458107227887	0.6160794174100489
IP6K2	0.10919845840898801	0.7895366086803791	0.0517793777773137	0.24527500391789603	0.128006859063906	0.971813027435055	0.816305031311235	0.974205987471482	0.5857207637279399	0.690255263751938
IP6K3	0.927838292381445	0.42254537228790606	0.37431159539439096	0.136784374363934	0.101879029743086	0.53642169922463	0.795225067365256	0.104240194216267	0.250687537063734	0.263468363461073
IPCEF1	0.8517582498518771	null	0.7870782043854999	0.5389047082334749	0.796049465079958	null	0.34441112079989	0.8378418935424391	0.34736539314600295	0.445579479535605
IPMK	0.301783321993468	0.174486809296153	null	0.7948575903312659	0.785156336518403	null	0.49064495579763795	0.595467178048985	0.771525905566561	0.9450863049713941
IPO11	0.42291016427791295	0.36786694183089397	0.551337349482528	0.7091743731442371	0.792791430049426	0.23630227429738498	0.49414064072337605	0.310923517135825	0.8374048168930341	0.885752413017333
IPO13	0.046662315555875	0.511889260960774	null	0.137364729345162	0.18033100675374197	null	0.230029126041325	0.104342631737746	0.0843811077678017	0.208079215100978
IPO4	0.714704548634012	null	0.0585306318169746	0.0692206579004893	0.651845397682527	0.894430904614801	null	null	0.21744501257020898	null
IPO5	0.30991744187360903	0.053800183679237	0.768201709772272	0.559325000332189	0.8143903241566349	0.8893083030944421	null	0.202322598302745	0.3724460414246671	null
IPO7	0.505175446818606	0.857858399461621	0.713885349814803	0.245521397788493	0.542813961498632	null	0.713885349814803	0.437135358886882	0.943340029145718	0.106555318484003
IPO8	0.281880091841799	0.0447434917757119	0.0513631415928816	0.47713390730086797	0.313101083253459	null	0.0379396716556969	0.705101394518342	0.19629111838750002	0.8828603367450891
IPO9	0.912142329017707	0.9462920413050521	0.606087921626801	0.6534996899815101	0.814708479145641	null	0.125790325986096	0.48723375962410204	0.0231918634204368	null
IPP	0.24722807778459102	null	0.0897904543239094	0.407191712700628	0.295654977983482	0.655839820453827	0.0897904543239094	0.615413713473888	0.0460458601424852	0.930635987875404
IPPK	0.0336442305232929	null	0.614888117231956	0.9267170597845692	0.469131093221858	null	0.614888117231956	0.8888673947285741	0.44407263015087	0.855114996121369
IQANK1	0.799549384341626	0.42920607510491	null	null	0.89134366934302	0.8367772344537009	0.61783469940929	0.701555815251106	0.838044480643927	null
IQCA1	0.36327614041678	0.44571619703498105	0.406206270581391	0.22317494009407698	0.36953896125979496	0.7947768530164651	0.46235307290801897	0.0855674963625953	0.14268679297000197	0.141312282760935
IQCA1L	0.8926758905539691	0.770922765958596	null	0.358008487130407	0.816356063281129	null	null	0.522239234151113	0.552466695177001	0.638975237479842
IQCB1	0.7272707827227759	0.194205922197996	0.0673377309618077	0.18949541053133104	0.9709108788427621	0.972452570746616	0.646924298440417	0.154756329414053	0.0405614628845857	0.426849637903676
IQCC	0.924233891260765	null	null	0.43665370195182895	0.77642272609196	0.706595760636418	0.284499737238107	0.6099861079988299	0.449184635860129	null
IQCD	0.162259692032028	0.22414055381426604	null	0.113791593822226	0.10324655601258001	null	null	0.176065969022282	0.0013012668653968901	null
IQCE	0.201913741032576	0.8409011800314979	0.0742267406264026	0.39871252041298705	0.530959721111735	0.37036786333072297	0.0944599435671049	0.508987664797718	0.0108326323145655	0.0298330010403478
IQCF1	0.5080190971880639	0.9500541069869491	null	0.568774839142038	0.724186153863275	null	null	0.86467076373712	0.5437393340996539	0.719617387737369
IQCF2	null	null	null	null	0.35765933635920005	null	null	0.910754099907144	0.0392812953351738	0.8619140878088201
IQCF3	null	null	0.9083715467394871	null	0.21103428438009197	null	null	null	null	null
IQCF5	null	null	null	null	0.29863352055765596	null	0.662737902734136	0.8855735134133871	null	null
IQCF6	0.275374754134375	0.7281511113034979	0.439265375872074	0.529022198828626	0.988286144999085	null	0.23416482054617302	0.416006465603436	0.8785833598553741	0.00106807919690932
IQCG	0.474433408121428	0.537622873503271	0.0238623787196954	0.58906279564602	0.44331140458106605	0.328998789109325	0.959484800094486	0.8348537961947091	0.71086177802699	0.167001085328301
IQCH	0.000109698112289003	null	0.18501017868234698	0.8732316215974399	0.537105252850767	0.7965307712268381	0.00369753829390407	0.0032873129639592303	0.796147003205135	null
IQCJ	0.993317350410674	null	0.732783742751606	0.867933936998355	0.00536549695361277	0.05569824595684599	0.9130797113173961	0.5561780042031149	0.537281974852341	0.931196858848752
IQCJ-SCHIP1	0.85881013388917	0.5675504014708069	null	0.6031791271776539	0.0226938581335652	0.548861588832268	null	null	0.18732521424546697	0.9459419373796929
IQCK	0.175705978989193	null	null	0.5554326643310071	0.472272086942633	0.47691539175021497	0.617897411444968	0.5519290873166911	0.8236789746651959	null
IQCM	0.761605592020355	0.048075222474189	null	0.995137373192698	0.43360532104063	0.34263511128404806	null	0.0270163022794879	0.9187797015768521	0.9683832033895029
IQCN	0.5084951924368879	0.0150184441819096	0.385680010799455	0.564890776145716	0.472906309648825	0.719245451027716	0.15848571682016	0.49822760022748	0.205431363616773	0.17463622229086304
IQGAP1	0.34701025815454806	0.579001249093672	0.536771857312824	0.341922716923667	0.695664107778214	0.35135930461699394	0.788351891114606	0.387089017243798	0.610514429770713	0.33613726927708903
IQGAP2	0.888787350495766	null	0.454301124124253	0.319996046108301	0.7202241126725408	0.7658992031205191	0.41053432550772706	0.10662712592559301	0.6828461473077929	0.16630879798581
IQGAP3	0.522536205636791	0.00164032511207801	0.266906870392752	0.23072907472909499	0.0116764517775245	0.53456948001556	0.266906870392752	0.26957239736367394	0.7361327779606709	0.0449152038209848
IQSEC1	0.0817713011628941	0.5571434879811921	0.5832309020088311	0.8488765835901759	0.912030727920962	0.42870812506853706	0.608590507408589	0.262729394402427	0.836576130749083	0.299215342223031
IQSEC3	0.0914833445906978	null	0.0651420694163976	0.266118930022693	0.284176548354006	0.0227956292301233	null	null	0.43068090797679	0.6576247738763871
IQUB	0.0658710306529915	0.462567683433924	0.377690902871872	0.17059051946748402	0.685887721860147	0.19029949918421696	0.377690902871872	0.00473693639778916	0.34842395071832205	0.428646978352585
IRAK1BP1	0.295342774554046	null	0.365381418113231	0.314896760959468	0.36169531672122396	null	0.365381418113231	0.42957219310014294	null	0.952773970934055
IRAK2	0.218621723187875	0.0747241442066159	0.5293214288541479	0.220104806546932	0.41020238834694805	0.20190863093420897	0.342699857722871	0.389319940110548	0.34838429775248303	0.43350632147094803
IRAK3	0.6084077316214129	null	0.291057666798563	0.8011526079175719	0.28811705190879805	0.8238745355505921	0.4441791252018821	0.9168462661340071	0.41015708257343897	0.732138162541816
IRAK4	0.189518465049682	0.531971767405264	0.510375626909467	0.353282355106327	0.699561563469139	0.613917801682144	0.497471396217108	0.291117161639711	0.21402330532355104	0.0974960854334889
IREB2	0.313835358717218	0.0946316485461851	0.115545614564069	0.0340049810032155	0.067563927493808	0.0990325550215889	0.119182444588716	0.146800053650903	0.7571774481998851	0.839329984869729
IRF1	0.546553616984176	null	0.0249287907933402	0.18732958983607698	0.331576551044782	0.284315282922541	null	null	0.95498770058844	null
IRF2	0.828680085264947	0.18031498277577	0.470751927647873	0.22562049061720602	0.13934275128860998	0.150958870073255	0.360837081115693	0.8677369346088349	0.18408245458856895	0.00269721737497064
IRF2BP1	0.6956934157838289	0.9348260069179242	0.3913163660845179	0.464630370754016	0.4881461777631	null	0.5929451022461679	0.648095920792396	0.532842272424862	0.5476544650551961
IRF2BP2	0.4538317024126621	0.00834227754374561	0.0626314958827197	0.0289394007151135	0.9143163640643058	null	0.765985371837417	0.00808965784637072	0.6694674103300771	0.48530837946372496
IRF2BPL	0.7449583672109209	0.514489035072339	0.9349621042450179	0.967713872636362	0.8206750622240241	0.532958635919565	0.7784680838265892	0.7368362230778142	0.753096906154198	null
IRF3	0.659016380742792	0.19403541663347895	0.9631626856249209	0.157795157899822	0.5679235798178559	0.136520050031455	0.457476891523993	0.456399534592283	0.631661520155126	null
IRF4	0.47946244651739595	0.71396606894853	0.307553448695359	0.456052874746613	0.24869999261264303	0.17929654527640695	0.280449221539583	0.802195966151413	0.28328189581817	0.510191551818862
IRF5	0.516781384020011	0.380649301792965	0.506488585112319	0.39975791344174	0.8821584341913199	0.656913619127526	0.6151190430560811	0.35139621846854	0.439270558276464	0.6395992675196479
IRF6	0.44338429809692703	null	0.38740382380639293	0.454270468950677	0.354224387731379	0.652912799581996	0.29895694205752504	0.066230087237676	0.3634165057614121	0.25147025378011106
IRF7	0.300771309361937	0.17690054080238604	0.207521667532266	0.392320188705863	0.9274696708049691	0.93037224442515	null	null	0.19201840990876	null
IRF8	0.604603124795973	0.902821208794582	0.13922345204724698	0.643856406296532	0.8846333460490291	0.852797672891169	0.411241699320189	0.7651967634837329	0.25434583167529	0.891613848607166
IRF9	0.15561617356067098	0.385627229500318	0.31644356988856104	0.5064417136534161	0.15913546124327402	0.450587948954497	null	null	0.8843002494839929	null
IRGC	0.433626900257126	0.17027141722269198	null	null	0.245181536858529	null	0.864018936515958	null	0.668253553614808	0.10918508557061099
IRGM	0.346640647030583	null	null	0.33278604576639303	0.524407933493715	null	null	0.3404109708888	0.55065556003646	0.810912395660101
IRGQ	0.368887690511232	null	null	null	0.657753158405528	null	0.8723011872693291	0.21619483492533398	0.5342151717007	0.7844357186120648
IRS1	0.22232050309612802	0.16354937620364599	0.7398469892974541	0.0741974122359597	0.43681145144496597	0.9107050836455791	0.883317392981848	0.639606035049129	0.719256508783164	0.53305427645451
IRS2	0.845023013311319	0.25882043215447004	0.783975360993912	0.258262761864978	0.343368254973069	null	0.7986997164905258	0.35149239706996704	0.891089850405855	null
IRX1	0.567475144805903	0.714110392523973	0.9591207337478371	0.49744622530276	0.7429420354163749	0.69776329718758	0.898280414511553	0.9804325616332321	0.8707110823577769	0.6651275885784289
IRX2	0.6446188211824189	0.33701639160307506	0.9713331393904209	0.67431080990467	0.0279361370664634	null	0.721001577266387	0.5807335602874909	0.833414580829094	0.825726083804878
IRX3	0.7716752303184911	0.055738425770545996	null	0.15668485196637696	0.0309296686320752	0.18742858804433302	0.526361723350111	0.88071184158545	0.564724989017445	null
IRX4	0.8423519111098051	0.314539539021989	null	null	0.9911360441149549	0.7785221833469291	0.35030046245618	0.630721350117723	0.7740450682919761	0.0466802945879901
IRX5	0.533663779510622	null	0.213508445344396	0.39955685866439095	0.0798649202268249	null	0.5927891584460601	0.422099116691124	0.174992647948661	0.651518941455712
IRX6	null	null	0.0815469809961491	0.232713666047742	0.46424332891890896	0.90893463480259	null	0.0949755732157869	0.11542274889768402	null
ISCA1	0.904582092019301	0.978076837497573	0.801441227872539	0.873303526166549	null	null	0.801441227872539	0.9219555170017691	0.24721213545304604	0.45225290525946105
ISCA2	0.07380482168354299	0.610345570717686	null	0.7804520414107071	0.424199120516916	0.7419429675693041	0.49989010162611297	0.62174258234556	null	null
ISCU	0.743383516088624	0.9211544134789929	0.526592752004402	0.836618477693523	0.9011310558535759	0.872110039966702	0.579807985785238	0.599289639763985	0.684439808067057	0.30931149745320696
ISG15	0.718045453432782	0.7961960601307729	0.8935986972360159	0.7624530831960009	0.801742659265216	0.9714191532932791	null	0.6018099729896279	null	0.7224458797606501
ISG20	0.222821191403656	0.285379948301704	0.5930348866770799	0.41492821807808705	0.848676307156313	null	0.875449423765515	0.948029338779934	0.267938880263048	0.6070228006943361
ISG20L2	0.0916552369929051	0.708866346349962	null	null	0.9869908904625909	null	0.0117223242347425	0.044407510032505	0.0847078935439898	null
ISL1	0.5924971382087221	0.356978559495089	0.923948341361178	0.8804109387648541	0.39093844744802797	null	0.3420839752609	0.223074056388923	0.301522810958025	0.7711619306439391
ISL2	0.553199358657556	null	0.790110433386471	0.0228365088871118	0.268688732054247	0.11337637172108501	0.8987248011138341	0.0784501755066145	0.875364651684736	0.301981541746704
ISLR	null	null	0.180235141383699	0.24653694842553697	0.591556654545355	0.887360722396714	null	null	0.5207818252846049	null
ISLR2	0.49952118146798	0.549988705408046	0.352131305252554	0.8086395244537901	0.890011482439308	null	0.299138453889394	0.8971865123111551	0.529659168476682	null
ISM1	0.49798594910830396	0.5484023753477429	0.6534628041202729	0.0909076133124986	0.89860439782709	null	0.530207407874548	0.0971897635274794	0.19349179187973603	0.18018881648483898
ISM2	0.938225332019921	0.7985319982134141	0.383228477363217	0.269985128657929	0.165074201930184	0.359492635361156	0.477751707409572	0.41669317120307103	0.331221439189791	0.17237070840728197
ISOC1	0.36852482341841397	0.6392839108966529	0.985036720712035	0.5943614326306701	0.536869963213928	0.6980610760131	0.9877510969122529	0.315495564943155	0.16930450358532997	0.598627529921636
ISOC2	0.46819488727178404	0.993833755618233	0.0687505849116095	0.32574964515960997	0.9225448907686099	0.6785225810789001	0.0687505849116095	0.203639678730107	0.301284595870958	null
ISPD	null	null	0.595691503349619	0.12252152348797901	0.36298539849990596	0.268340078929703	null	null	0.39009526967068703	null
IST1	0.40272582849385	null	0.19305903597775304	0.37823790735274104	0.24526362375296398	0.425635576864581	0.454628062024323	0.38676754973096705	0.48961328779346297	0.60351283599056
ISX	0.6600727086960191	0.511557227275384	0.203430520321702	0.136418297155953	0.756843669084246	0.35087241743213804	0.203430520321702	0.10319830181481501	0.849539063979256	0.48035084453067295
ISY1	0.38012336482266607	null	0.0344867966301514	0.7305763002412841	0.647876933583009	null	0.137643308631824	0.825266900996157	null	0.3830375448172221
ISY1-RAB43	0.674509344286525	0.0997777823286436	null	null	0.6712002889065529	0.990183893424508	null	null	0.997533675559621	0.30228814598471
ISYNA1	0.28140943749657205	null	0.6046136399989269	0.385326686565038	0.619192124952324	0.358014501790532	0.5165814810114939	0.29541168545507	0.44294270460213	0.44018691705852003
ITCH	0.44485583871684997	0.5801500987139	0.48948167304202506	0.652971336792192	0.7812997054193349	0.347903884806783	0.7995966100109341	0.5688533802624239	0.48405063025593	0.624189109167151
ITFG1	0.0746685980530719	null	0.326324123133343	0.711508038361255	0.810619294706175	null	0.0437224097044016	0.0818336560109636	0.647598664071732	null
ITFG2	0.8122098190291421	null	0.785910736399173	0.7561704926156608	0.38706834045339794	0.897603837543374	0.728063897822694	0.8843046828073791	0.938755206971263	null
ITGA1	null	null	0.777771749983804	0.354303115758373	0.60874352431887	0.398445203212064	null	null	0.32295117638315196	null
ITGA10	0.7570247412819789	0.696410618217032	0.57829108266332	0.000490691810408728	0.770188288162909	0.679669717796302	0.57829108266332	0.0033176630408282603	0.6746938034127671	0.187326806256948
ITGA11	0.5723666060624151	0.7098419579825792	0.517709259508063	0.0694410435967109	0.68466740624614	0.43544882614131103	0.0989081900859716	0.386684727561507	0.769110141241658	0.8903063078322551
ITGA2	0.26099574120872	0.5561557796003019	0.873152834714942	0.0933657576082674	0.37531171460952706	0.11146565023847198	0.543744306973983	0.111905540241496	0.9982005597383911	null
ITGA2B	0.42271257835915	0.287749606489076	0.0142238057583656	0.0504305435874033	0.9779795047538058	0.5864309821609399	0.864036291022602	0.349604691921066	0.7116709287336579	0.310255743923602
ITGA3	0.8469755306820009	0.157112450942566	0.37665367299944497	0.7685534075497951	0.742657452132515	0.788302550939146	0.37707331143200395	0.516488544971874	0.656131503896905	0.835578494328707
ITGA4	0.0397112340993586	null	0.8591634630213628	0.501397337968971	0.7817949748631958	0.400545673453364	0.8601066638544641	0.9265785388123641	0.0179775422990305	0.6277949757411351
ITGA5	null	null	0.8797289705419351	0.7020947456306279	0.941172530564039	0.33071425883711303	null	null	0.693405661612436	null
ITGA6	0.6300122407210811	null	0.700140255204833	0.993107509467558	0.40077240521154905	0.5692079142597789	0.7031101300724721	0.9017705470534301	0.941582365826215	0.942441258486955
ITGA7	0.212662497877788	null	0.306197469587581	0.7072570051192181	0.148826480790874	0.639226049772363	0.168922348252569	0.19294726702370302	0.678628583744934	null
ITGA8	0.31062982376138204	0.22394614466137	0.0731992667164404	0.24607387808041398	0.0646816002494289	null	0.0738048370994007	0.0795391992164428	0.318198699650735	0.27126896010977203
ITGA9	0.16063802577076	null	0.26142910997769897	0.0465522294778069	0.264436644062961	null	0.8883681141384999	0.5439995223509221	0.772317055733213	0.6124257351568659
ITGAD	0.0836565690443835	0.0101112850587497	null	null	0.202653617145274	0.138008240017064	null	0.0234038172101783	0.0734976923804231	0.40666324811142296
ITGAE	0.8063134748859309	0.547654532934253	0.7478542188400509	0.769810745342544	0.39385316557914796	0.699535717962395	0.963448548595453	0.211397273133564	0.272780538694205	null
ITGAL	0.21108366214519397	0.0192567182770311	0.0981746254248316	0.300197170806235	0.7953574628576758	0.3559344093519871	0.113017485605353	0.39421662830496296	0.11465146346525099	null
ITGAM	0.5652863029662261	0.7428757990029721	null	0.7185712917087209	0.647896967857949	0.9092609215103521	0.4650208235285129	0.656213987017057	0.811469718372713	0.918535835210212
ITGAV	0.385628509011266	null	0.605642339077682	0.8216200489387758	0.17479710055380898	0.533289042570498	0.590251509753357	0.961103668006527	0.273329203217255	0.9862585450162901
ITGAX	0.0305417818763516	0.0817374984960811	0.7763701082952379	0.8177757496576009	0.589014899955768	0.757379338081354	0.711470333792446	0.42097642119728496	0.21294041686323498	0.952890981223793
ITGB1	0.228099069660439	0.029119002419062002	0.139565209717239	0.0346490969208409	0.057790236847071	0.0496475078109796	0.11601930116646302	0.0394457471356791	0.0215083508205829	null
ITGB1BP1	0.7396820124578449	null	null	0.552502564751455	0.28974622384476395	null	0.551778798821967	0.5534399319279161	0.712534904046178	0.5533131046368511
ITGB2	0.41581671712980606	0.913738452599721	0.387784013910712	0.7853198829829731	0.0516937745614287	0.240744351578255	0.181067051667995	0.9251525804413141	0.9995795892413059	null
ITGB3	0.204288104251606	null	0.8854049164009309	0.24830442847728	0.9678872900824741	0.98786683520141	0.760184606537881	0.760184606537881	0.28094636843827503	0.272123224134409
ITGB3BP	0.12007821788087199	0.5354660055611989	0.029711564743491	0.23466866450348198	0.928814155578507	null	0.00894575787014618	0.7585335044878779	0.462855486433784	null
ITGB4	0.561505640995728	null	0.508524518823409	0.507609098446568	0.32258920216370396	0.576130748950407	0.516202124441973	0.5058165039747721	0.0316791473040278	0.608889013675659
ITGB5	0.0297663426663767	0.113958342738585	0.7701704287280241	0.217759922602983	0.0430680037603858	0.9015194260822259	null	0.662940660807235	0.263131420081639	0.51271558135611
ITGB6	0.309488679091632	0.158149395034927	0.44818860585661	0.734959614182491	0.141154543874142	0.126492231692227	null	null	0.29250618921140104	null
ITGB7	0.208356731628122	null	0.899306963001161	0.30095623964379	0.549617355419521	0.627995603382406	0.7547172418088358	0.087465474325304	0.5930639233607691	0.282462912307557
ITGB8	0.130747851248353	0.604633279808015	0.87948681569578	0.654603402646948	0.670471133149733	0.278726210546801	0.0804733769600736	0.11287064397767801	0.5984549002810721	null
ITGBL1	0.896070880074284	null	0.81045602321133	0.17745301768796	0.938963773039652	0.770562063554974	0.6326020538450671	0.757660231155254	0.21489373595739997	0.39950726992662805
ITIH1	0.0199683696905593	0.0236855297945699	0.00268881648319153	0.0214258197834657	0.335183011129112	0.9790520992503029	0.00249384367995198	0.00665395776558353	0.236459484797689	0.11591548518026801
ITIH2	0.361671164675235	0.6863265643252491	0.9733121013127389	0.666094685657999	0.954950138025385	0.9140560094665441	0.999093539911029	0.38763412543025605	0.42964752756277597	0.392132486916243
ITIH3	0.41637596470446003	0.9428700043366569	null	null	0.896932795449769	0.24313059698103498	0.9996772633392009	0.8223649935585501	0.0658142563277632	0.6722425121870831
ITIH4	0.7419604507627601	0.9297662438938141	0.0306071492239453	0.150893387439892	0.2261876744013	0.25336906575769197	0.34114088820790806	0.5135611343446761	0.815684509675889	null
ITIH5	0.234106806332785	0.904232790420134	0.9034320516520992	0.31188896967611796	0.22742407504703302	0.032414786363937	0.36035343864165903	0.225969607303995	0.117664877433043	0.46746944726729994
ITK	0.870531152712155	0.24441117197328002	0.6660829578738791	0.0727924381985645	0.0968998334217845	0.0601945591033449	null	0.214141768492083	0.0384637136302907	null
ITLN1	0.225446957201305	0.278858665055599	0.997915470182212	0.33002726882509303	0.203553998609542	null	0.0639979499740608	0.611351978420958	0.61412084149574	0.7305789835881179
ITLN2	null	null	0.37630815660618105	0.5556564258362551	0.8281671136055891	0.17885300080149102	0.39338958079747105	0.0371793060382077	0.833442547538206	0.916312862244254
ITM2B	0.8401032976038579	0.28640667343401	0.7682707010294649	0.7974252776001359	0.668221601699961	null	0.7537722987090569	0.9028938071127459	0.7114120682779351	0.957444189882479
ITM2C	0.0194182602758388	0.347663523985812	0.0431605799107773	0.29465732136684497	0.536021390064071	0.253075028453304	0.0382225442637683	0.0679809490998406	0.0195381335420496	0.39838751669341793
ITPA	0.8721450578595179	0.44077893902036397	0.8294156468600121	0.596502320132066	0.32626659765466304	null	0.48881407604240296	0.5039112932181989	0.282754449843143	0.695745600814543
ITPK1	0.215990768589587	0.847025455045103	0.19255613135216898	0.228205018104464	0.257796731196719	0.520599725823941	null	null	0.26856855044935396	0.218769299549894
ITPKA	0.7701133015413522	0.9443581357448531	0.217138911940285	0.408577200149644	0.105666298193167	null	0.217138911940285	0.39481489242429296	0.286382097786639	0.98148607146055
ITPKB	0.21116851034805398	0.248290397218728	0.093560587208589	0.0464115087393038	0.8749371164576442	null	0.137456082749345	0.0978936985119743	0.528912223580711	0.0907108199784622
ITPKC	0.312816667710612	null	0.13697185641298	0.435970762154864	0.5065775005369211	null	0.999514772939984	0.7790039651996751	0.178703495557632	null
ITPR1	0.28808015513949	null	0.0055112983912206604	0.15305236427652402	0.46566025177358294	0.559991844884389	0.0129974486390839	0.3627637071853279	0.0944614111423796	0.9883259210797231
ITPR2	0.13510725218379102	null	0.16163964345534002	0.31590237234884305	0.737848237519172	0.974431252832191	0.157162346711097	0.33939954857228993	0.585396825971775	0.147344739154874
ITPR3	0.7371673857334929	null	0.859118477710849	0.38486835365571	0.9799202696298341	0.975601986439117	0.515978938738253	0.198250243714864	0.8693761172479351	0.9486645822266909
ITPRID1	0.618048903562466	0.38169081149830497	null	null	0.17540587258177198	null	null	0.6163800673003129	0.0599648021992067	0.7140151612236508
ITPRID2	0.869794276427615	0.7844058641241259	null	null	0.776315741121629	null	0.630290972520256	0.36861243599825205	0.5501487923745899	0.8917849719348241
ITPRIP	0.7300113140638821	0.614597795258284	0.130041675565642	0.24008097178688803	0.7370767787717131	null	0.19646252345089202	0.133011910893014	0.0667805466297543	0.615242673522875
ITPRIPL1	0.144819677237472	0.163201807530644	0.918141050947198	0.9415327134615241	0.550901112158223	0.26356606944649397	0.816966741577325	0.8205303934951179	0.857251395735109	0.0251970917068794
ITPRIPL2	null	null	null	null	0.0429355167502762	null	0.0372909731663932	0.771018919935263	0.991398131177633	0.503868963498463
ITSN1	0.29275770729019	null	0.0669826456460549	0.0161340730673711	0.8722649531150021	0.6025383810475191	0.46507506159078205	0.9245573659473829	0.592893089772327	null
ITSN2	0.222306667393293	0.329816048916262	0.7536321772166931	0.793624718293143	0.8586959197095141	0.494929677479299	0.732159804130871	0.744313490793948	0.7402225668718359	0.8673420735571631
IVD	0.535698425420269	0.670764084098821	0.731741834569067	0.357671435856364	0.34580058920597395	0.34994931488949393	0.31926174646182	0.259681627964597	0.063348188388634	0.30310198586983
IVL	0.0781278611158227	0.542206545046364	0.10090128141356598	0.216534236690662	0.8852869967238499	null	0.256709697812365	0.525567410846416	0.901607853763539	0.222622823748527
IVNS1ABP	0.623215172495167	0.612353035361804	0.567570180884172	0.128618374860036	0.658905847222161	0.0972274852868114	0.8207017685130771	0.3557213388888139	0.038963918998198	0.13955446369328198
IWS1	0.630186754302525	0.00634672243952894	0.4792807828593761	0.286295619961811	0.189258240623114	0.0801939871942647	0.48037667358551706	0.6000864312780091	0.8361271696891209	0.302937707089175
IYD	0.00862774937130828	0.322014746731134	0.650405120236929	0.0233910938232109	0.0130523998393529	0.666023515908498	0.567747060597964	0.7837767513278601	0.315612528721951	0.908100033156975
IZUMO1	0.900140454773113	null	0.9210760244717551	0.808975617704833	0.6892216112091459	null	0.8869377939151609	0.855831558433801	0.257162836945564	null
IZUMO1R	null	0.306090399947102	null	0.313273201411027	0.13312901329966198	0.5791593633839489	null	0.126238339285437	0.147752835355762	0.60378372328817
IZUMO2	0.17304510676808801	0.21010152878776503	null	0.7546564660805799	0.0300930636913562	null	null	0.652711988458908	0.7447478758345429	0.23915006434067201
IZUMO3	0.459179604189073	0.49893078850496503	null	0.9406984271627059	0.969937531348587	null	0.769548441766124	0.47867627743285796	0.41795458478009606	null
IZUMO4	0.9671198494498471	0.0668193910503607	0.561612962112797	0.9873266695667049	0.0767729155766886	null	0.275786576315893	0.6263043437747671	0.726368352835629	0.733384385824362
JADE1	0.970339588004971	null	0.0041409353895816	0.7674570716096508	0.7476352312876691	null	0.0030393286834859996	0.0377685282186269	0.641740706712117	0.0242781797925706
JADE2	0.128285064838062	0.9344589943359158	0.634086311504212	0.906230550861271	0.10872975581418902	null	0.7488161661552891	0.659134080909683	0.417853481576185	0.853064372029311
JAG1	0.0842683107715742	0.983627843159295	0.125889177106734	0.33188947903957106	0.0529227883150252	0.46654295613855495	0.8000551197583531	0.32325782694044003	0.0630076354422663	null
JAG2	0.7426088025807691	0.346911290221218	0.406108962636307	0.580888930074642	0.639693405121756	0.42702379334283097	0.453349428905523	0.9504562031712378	0.984207090311464	null
JAGN1	0.657813924009817	0.8069585791111851	0.9915124281860401	0.0546524215575199	0.829500655457076	2.22053009157896e-06	0.9953541189232551	0.9258540938696049	0.997227504399715	0.839372190400859
JAK1	0.9041960425100278	null	0.274208527688315	0.0358742609981084	0.23458751143778198	0.9333324227266899	null	null	0.0621940876659293	0.250179081924744
JAK2	0.162636139834778	null	0.3525658446408089	0.358455704882611	0.577819343918943	0.09370033434848898	0.293645225393853	0.20498531247794502	0.0969772545948198	0.8831501309010521
JAK3	0.5730470181338531	0.48874790538347707	0.8862552896573108	0.781635143350553	0.538508391379155	0.6655064778763461	0.8862552896573108	0.829409395907872	0.8214159912899709	0.762521543640953
JAKMIP1	0.747698998965268	null	0.8276175483155921	0.11487966367556199	0.7183617273903349	null	0.4949177386413521	0.4949177386413521	0.9692955995666741	0.132413784120423
JAKMIP2	0.49492056588448397	null	0.932814595036923	0.166227218436432	0.0031264310312864	2.29362862036453e-10	0.943709663572101	0.15283987032616297	0.111546124976685	0.206199967414071
JAKMIP3	0.864223829808169	null	0.0308655082754863	0.36627232358175005	0.20542561365439999	0.48608176362261796	0.0308655082754863	0.29736333243022	0.10269131880318198	0.5690760708238921
JAM2	0.403758677979778	null	0.929411194282047	0.47190031851584396	0.298867962479336	null	0.917143401273904	0.5046507269581071	0.36302163941807297	0.351222269011299
JAM3	0.46216580068773905	0.0967364535523363	0.256274494433198	0.752269923651665	0.720423822211626	null	0.47022679550374397	0.35272331714050603	0.22567032352853897	null
JAML	0.0312361909291362	0.0199597044104776	0.39147519163059297	0.020490692179700003	0.272283975732447	0.360061053449688	0.8233352507712322	0.0320054457611352	0.12289164682379	0.0485146929390919
JARID2	0.672031895028827	0.9632187938771041	0.46943451166447797	0.0373998261893825	0.126763645187653	0.228990466587493	0.23731424713799	0.323271339042034	0.9811462560924371	0.150095218915909
JAZF1	0.36428768354593105	null	0.8146324312331159	0.49304502093828706	0.48605411555282707	null	0.129359688609978	0.648392491862078	0.7037909270347079	null
JCAD	0.448148963363415	0.7166027052509729	0.17856039406612198	0.576349208888328	0.38498115134671	null	0.246764722950814	0.40007446047915207	0.608020667798771	0.9455159469198571
JCHAIN	null	null	null	0.212700149760487	0.317733604232995	0.7197361419282371	null	null	0.306462510405969	null
JDP2	0.15929973494287802	0.791485278016575	0.616702057927797	0.46447638472885205	0.8921807237378879	null	0.14587032494567098	0.313859456305138	0.99869325916348	null
JHY	0.8961967328982091	0.169861544025237	0.566208214011328	0.168754538219061	0.004700605615014061	null	0.537438324341935	0.427732354243147	0.482600162848962	0.8525713550508199
JKAMP	null	null	null	0.0508473871048877	0.879658208843596	null	null	null	0.5188126831952871	null
JMJD1C	0.309015813113697	0.522311529407626	0.35866442088378103	0.5562491164664211	0.7350158850327109	null	0.0642630090668228	0.0501321556660055	0.842369199088525	null
JMJD4	0.695278179329155	null	0.004521663859061721	0.00242461541980243	0.0931930676808717	0.8293592498114208	0.661256517386769	0.021742479194776003	0.5239206918805179	null
JMJD6	0.124157674328941	0.7592567561520749	null	0.556532458730147	0.335926851904542	null	0.0315033098875088	0.0606698774305428	0.668840300115409	0.0739001285649628
JMJD7	0.21382935251045	null	0.863675138206667	0.21304946496242397	0.830169740319014	0.317487071543927	0.8063737023762522	0.96466193753801	0.6862107106829749	null
JMJD7-PLA2G4B	0.983812623597225	null	null	null	0.9852623894678358	0.22964705561691198	null	null	0.712469598050821	null
JMJD8	0.19427406993563	null	0.17099304711256602	0.76953454339689	0.794002059780771	0.17555448008827998	0.291094025785864	0.226731786205013	0.00206802422681285	null
JMY	0.8644628783241161	0.8548277075233901	null	0.609779905481744	0.290810976738439	null	0.23583721943515	0.49614607921802795	0.17041071909075398	0.798580263379953
JOSD1	0.00803514720537257	0.18679731254242699	0.572954132223241	0.051463425415595995	0.723460755216215	0.636057047621237	0.564775252160919	0.0968248112991172	0.639245929749354	0.0116646485184202
JOSD2	0.31018396342923904	0.664964905526082	0.39119241863278903	0.41015534042172797	0.6913172741066949	null	0.548982457389779	0.8388303001329571	0.495243108685873	null
JPH1	0.24790654311138802	0.700971888877179	0.287708345389983	0.947039112453078	0.385574764727259	null	0.302555411869518	0.7472919015019491	0.622526964834209	0.5094929453113679
JPH2	0.29412352672712894	0.9610435561538342	0.515020332368259	0.12197546788105498	0.12344542142715301	null	0.505796594265561	0.64871615586819	0.8167460964938621	0.497263142992367
JPH3	0.0238144595983415	null	null	0.7036947745825809	0.8249092036613	null	0.0193624858953514	0.0485539094075655	0.8701032107853679	0.35737388246507795
JPH4	0.656429145830205	null	0.896517239729792	0.9168044314409151	0.074654221489832	null	0.565546871332329	0.563116515060626	0.18447356877274	0.8537591200615359
JPT1	0.0448560904925572	0.0300697585044525	null	null	0.8370852953398399	null	null	0.000119083051801527	null	null
JPT2	0.624066558314724	0.9153778138806898	0.182543987666851	0.9003373689837909	0.81456879159137	null	0.639763671420623	0.752731126511527	0.6518476102921651	null
JRK	0.5503703685742889	0.945166319250185	0.0377345230472983	0.6719363459114261	0.30994904317210603	null	0.0377345230472983	0.17072750307430498	0.28558150706419	0.22912281242455804
JRKL	0.581622387831097	0.253153571565044	null	0.326430579605171	0.401679930909704	null	0.171840362799052	0.5898744189459599	0.637258293618135	null
JSRP1	null	null	0.8409405714072041	0.826487760723568	0.428815894302641	0.7808561909831099	null	0.8900484912111659	0.332759809215049	0.12848876802833
JTB	0.5696622477353039	null	0.481839123675367	0.415673556799341	0.97682634125914	null	0.42196910542929905	0.659650358818947	null	null
JUN	0.163713871416565	0.9218149662465841	null	0.573784082463768	0.7190206027861039	null	0.535088632014397	0.535645247735486	0.967983190436534	0.836925025144005
JUNB	0.6855481062543199	0.771845844421675	0.846044993207212	0.745999514177292	0.66065461956754	null	0.488242795433529	0.539713293317564	0.118587378613504	0.39416359627588504
JUND	0.6788783925751279	0.25880924213462503	0.9794184477418441	0.033497915932438	0.629162370095082	null	0.96355474402384	0.0191694485735208	0.8664221684002459	0.911986691048364
JUP	0.233753732434145	0.768852698672228	0.0485118309656306	0.232869949686754	0.23390908392779602	8.96546949569199e-07	0.0655932990867439	0.11487784396118199	0.360661580919463	0.0006449153716138191
KAAG1	0.007082255701572279	null	null	null	0.9466126105775501	null	0.35266024653493605	0.00618088747392842	0.0468470616561114	null
KALRN	0.0743222286961066	0.43815735234856396	0.540418097535275	0.835658089194129	0.9422756479816792	0.473294939403097	null	0.961066892198717	0.17533588547743698	0.15762050227306398
KANK1	0.31931393860418	0.0534568168798057	0.770549555496557	0.9724130651967808	0.5564723890745931	0.882951891969037	null	0.976858366916967	0.7404433386199771	null
KANK2	0.31815302915237603	0.635959193866494	0.316049140345802	0.34072863905802897	0.9036726095699158	0.432986948105568	0.45029672578990704	0.0293512043603327	0.9145364149507271	0.250307877894074
KANK3	0.442068354337235	null	0.805313658784309	0.7475450090588031	0.13678169371030802	null	0.916302265624078	0.8321920527164671	0.000806267863339261	0.7149352684187991
KANK4	0.8859104811046541	0.14034744317398098	0.23660571601665303	0.00433188602282564	0.410449352095283	0.423020085277539	0.5344150669930839	0.462756393524755	0.661827266026896	0.30537223755784
KANSL1	0.458359797822399	0.513955145903005	0.597459748995681	0.11638551137241099	0.732645159154077	0.135822809257398	null	null	0.980913183795124	0.0197717615501877
KANSL1L	0.8892312827160841	null	0.9656647934381841	0.3609656057314721	0.0194169165246989	null	0.944304343076817	0.249242557999207	0.835911038297129	0.7165924298391699
KANSL2	0.30875235170742	0.188575587217143	0.28510318106661797	0.017487120750701	0.783449593769447	0.236519897368888	0.5637422293816989	0.0191503583837587	0.595943606527782	0.0102383182742997
KANSL3	0.8120052692584909	0.796965712748726	0.0876778841225025	0.486743396753377	0.826076364507685	0.9870132536545808	null	0.0341640697732459	0.12316992408039698	null
KARS	0.570699143899091	0.10044190826580301	null	null	0.576696405613558	0.6568475736920351	0.281698365758129	0.47179182185055607	0.658095951377406	0.24141123411491897
KAT14	0.572364400560669	0.0441453298405039	0.872829373267452	0.8003620719037321	0.5887800069834339	null	0.855677031785962	0.756903385039515	0.0710838340297693	0.9449030453833829
KAT2A	0.6787768417819101	null	null	null	0.653519393366949	null	0.320426260330639	0.5139255566031949	0.492638380553336	null
KAT2B	0.8412016201993969	0.148867104567154	0.0549181318540866	0.25488528362176394	0.7567607659366341	null	0.20799508228510802	0.31703503122933197	0.8734480772005259	0.59679531010302
KAT5	0.990389555725148	null	0.182707341635673	0.6181627263680489	0.8120911647544229	null	0.23447555322508998	0.835393122109925	0.00984925734474518	0.6860032346813629
KAT6A	0.8342729508245659	0.5558361704089511	0.364912304185724	0.8195686549554169	0.6727965667846011	0.35391968573582394	0.243250657839752	0.647948585526179	0.18948100924393	0.239886135011779
KAT6B	0.335479137565649	0.38666949239159204	0.00243164701696241	0.14824877928458802	0.7107310371832429	0.261982593684899	null	null	0.6625277780447929	0.905889748714412
KAT7	0.24420924477564301	null	0.00285144476974752	0.0256836306934622	0.507253610206611	null	0.39660223935574895	0.6359312200707989	0.691333051017063	null
KAT8	0.25945532034616103	null	0.9927918287396109	0.13992785679837602	0.994140287102544	0.9264875919451541	0.9950366959645469	0.0146042815677319	0.15983683959705702	0.0421244363252465
KATNA1	0.329930706494466	0.5018268868075361	0.8002154329853081	0.759315420305838	0.620476303507838	0.9595262776794359	0.831672387141611	0.8236066882573521	0.999344532516851	0.9860275726750121
KATNAL1	0.599142153963573	0.35029230113409804	0.45825550346722	0.0401739533441385	0.9455594124018809	0.8709726709237181	0.46884936860643	0.470590868705377	0.8895214004958459	0.281005062837933
KATNAL2	0.7659393889317391	0.681822847036833	0.480975353465989	0.645352813798366	0.0732336048304545	0.46034709621688	0.932978002456557	0.49725870217164503	0.821146201724253	null
KATNB1	0.293270304712738	0.737138081524021	0.8825169630062909	0.406463044625447	0.7840921069782328	0.46073106177778295	0.8825169630062909	0.46250762342185897	0.233957334098703	0.43409661523235604
KATNBL1	0.8713856994221129	0.779990860906914	0.491451138156518	0.83529795223619	0.801470775926445	null	0.491451138156518	0.8302711597306421	null	0.152673827639763
KAZALD1	0.301189729675836	0.563582100762855	0.8986472484639959	0.8138680568536679	0.0742239101869437	0.20781603603034302	0.255624091552972	0.195511544842068	0.59088078934706	0.632862145759285
KAZN	0.369231290466007	null	0.37275354486744605	0.0208349669832195	0.845507884955097	0.7826822240299509	0.7786973336899989	0.458693431219347	0.48833235376890705	0.0780112868552192
KBTBD11	0.060792553758796	0.179283535143135	0.22309035466161198	0.727653443126888	0.533702112662366	0.9339866453237259	null	null	0.43287251441018	null
KBTBD12	0.0775786955610545	null	0.0497440886751728	0.0636403121088458	0.0913011730777858	0.41353981953296504	0.0523858540596742	0.0583154725472665	0.306799571133905	null
KBTBD13	0.5574374296225589	0.8416243362834871	null	null	0.1494332047859	0.0662906176314267	null	0.164241689048154	0.6176271885358511	0.8538807991685671
KBTBD2	0.0155471592870857	0.868996256515986	0.18401877277690898	0.0795675274347265	0.258648754582324	null	0.45034385679802297	0.0722563423983376	0.367621289282775	0.925463719154973
KBTBD3	0.324381133692356	0.613391771894628	0.36783265534279497	0.258901741942369	0.830428744098488	0.8887405272432521	0.966474442248159	0.988372495165916	0.544002544611056	null
KBTBD4	0.7961333889562521	null	0.64813753281539	0.8949149968958199	0.835235377263668	0.658984543075111	null	null	0.611956333584698	null
KBTBD6	0.6058456755867672	0.29964398789827	null	0.7894229800032191	0.5518237705491049	null	0.21708917884067397	0.318773063433099	0.22969324676102298	0.97406996510857
KBTBD7	null	null	0.879658682842336	0.995303260969553	0.11584779404406699	null	null	0.8786652676187371	0.8973210336903771	null
KBTBD8	0.5600097333574761	0.0590265574082161	0.32851369197709	0.193363301264693	0.9439966081875161	0.868054823065223	0.567309387443207	0.11238418847895401	0.249345686456597	0.284698149476794
KCMF1	0.834687644131474	0.378003343140214	0.9422134624756079	0.8275506416511801	0.7652790223919891	null	0.928744918587782	0.9011034246820601	0.711136070153639	0.237217756529787
KCNA1	null	null	0.888496964597455	0.947972329370342	0.57777357517112	0.49948576528189204	0.7037602373415129	0.491457516445183	0.743871284955554	0.792997074356971
KCNA10	0.440552172881825	0.8937128935998722	0.7227473942405329	0.651241818554125	0.0865769234355518	0.0223228141988427	null	0.193400151625563	0.8112737028535401	0.37503568237849494
KCNA2	0.722037661203951	0.6652031081329061	0.129125044191084	0.42183432877881	0.801865776071828	0.8984788429531899	0.23257381633358395	0.21772994505067397	0.9369629212100351	0.212384494111436
KCNA3	0.773432720440442	0.646963740668239	0.0196310606525789	0.124099415459849	0.8591297625363911	0.8048338226596691	0.0184653154117203	0.0301740994851136	0.13332516028528502	0.0151027329400614
KCNA4	0.7778322748269001	0.436091276971945	0.119030717505414	0.119030717505414	0.5557736305954101	0.849845080345109	0.9379351760417192	0.486015260357401	0.5489635446146479	0.4157514631875129
KCNA5	0.8368899633266899	0.0686967722228364	null	0.9946874377528431	0.634459028599781	0.890788338554823	0.9864631842319541	0.9938826948143409	0.0710974943762737	0.9196382869415051
KCNA6	null	null	null	0.649576293940903	0.908515219737391	0.856968106633365	null	null	0.19596263700594702	null
KCNA7	0.5511511131519251	0.9705705726512259	0.20623757931230802	0.19477764577669301	0.49170221314658097	0.667137625214547	0.126883058860896	0.485341377374826	0.719764095523675	0.631077107430505
KCNAB1	0.0212023336035112	null	0.8267949084984051	0.0817591184490407	0.652637819372368	0.0262527702072664	0.0758494672251397	0.283114917047485	0.7755048251620641	0.28520080687340604
KCNAB2	0.123045307601455	0.252342430796787	0.631103559608395	0.6302461583365301	0.9212781952931371	0.9336829090060401	0.0258555025892435	0.009530948105593521	0.129284267623926	null
KCNAB3	0.0505345837545805	0.24933561280514802	0.456786359288198	0.335117552395421	0.587728522011339	0.0130228831429783	0.33032929632610103	0.216380212129017	0.48279069024763793	null
KCNB1	0.44516851659016604	null	0.488932632328406	0.4961024953371721	0.6839666772411379	0.46204924400541497	0.6430496983915961	0.688568156501286	0.253531152322685	0.527989967484102
KCNB2	0.052904854283738	0.279115402500693	0.02612571378505	0.0180764986470483	0.8402816534537808	0.551966895586	0.0380336814787439	0.0870817253138834	0.20100975845968203	0.177847603015577
KCNC1	0.0971951150863966	null	0.355077162992799	0.128512693201479	0.0128705636468203	0.347371601276134	0.262768366772154	0.255003452954235	0.0522571783982899	0.9241136369170849
KCNC2	0.983863401499914	null	0.8085350139219191	0.207125590527029	0.633919046844865	0.6585343230577739	0.8354373870841899	0.24417089990502	0.9479281835608001	0.0251775908293319
KCNC3	0.21902575259610801	0.9963200639943001	0.71924674149204	0.743043402783093	0.974602330936835	0.9175267752125691	0.58796009310287	0.6601998503876291	0.4461624938080129	null
KCNC4	0.0496968725766123	0.116565359706771	0.126697913828108	0.1377012787635	0.5776539515630501	0.281217814271989	0.101153176895421	0.0315827360153853	0.181577296410922	0.0603893980889131
KCND2	0.7249597295999929	null	0.7900842948335258	0.914354650437752	0.827192888023489	0.87368313057487	0.7995804611200291	0.6509915706862839	0.0029078935943514	0.974184998977
KCND3	0.106294890124145	0.0531093456161045	null	0.0499766663788553	0.269991761737773	0.27068926897106604	0.934759823203146	0.0228679436230448	0.27699269288161305	0.792948357598194
KCNE1	0.8320885009852529	null	0.9502499811154771	0.9780831478492379	null	null	0.99412976450928	0.5092128537999451	null	0.664644459094865
KCNE1B	0.42435381036109604	null	null	null	null	null	null	null	null	null
KCNE2	null	null	0.256408689103994	0.413949361085563	0.666392586784438	0.666392586784438	null	null	null	null
KCNE3	null	null	0.694478867544098	0.0698611364576806	0.489827867300265	0.422755318235827	null	null	null	null
KCNE4	0.678034868036641	0.8570226287733771	0.9176273704583641	0.329979526352234	0.5688636262639489	null	0.9176273704583641	0.7175302787229221	0.703486549082973	0.296064718067399
KCNF1	0.7927738468144591	0.007282606827598741	0.6877190268040151	0.212234071144907	0.653990058936292	0.9494701199447991	0.403304900209831	0.239330676108655	0.233721963043056	0.268781175825918
KCNG1	0.875607276722793	null	0.515670425341779	0.5065740846342109	0.793895890620942	0.703896005508413	0.17458066136895803	0.458100483862164	0.0891645976360246	0.489618241404552
KCNG2	null	0.22452440550080802	null	0.48037165793735703	0.41646241244304405	0.31156302207893105	null	null	0.561603920647111	0.174239930911218
KCNG3	0.740119719787739	0.135682096074653	0.9363771129723001	0.691762532471249	0.6545767645628621	0.41470142329743104	0.834326118237557	0.901795322872618	0.19850639008491897	0.8084431192790009
KCNG4	0.0445417361784461	0.27258568961280105	null	0.0118484399464192	0.658550729843575	0.9338546210028801	0.689592728024246	0.0225036966770801	0.7379662959349009	0.0392581971348807
KCNH1	0.528041813681203	0.746399083295457	null	0.9204800844731441	0.98619346930457	0.916172592609576	null	null	0.334399567520703	null
KCNH2	0.47730556652051004	0.0911785094269644	0.0323389252817223	0.0163408552728428	0.32461767284041804	0.0949227442295455	0.015863024617871	0.00035817064017529303	0.41605371319858797	0.0189913576521161
KCNH3	0.0464545898468754	null	0.64276097450914	0.475678650707046	0.49072496225990997	0.479508165837301	0.18341211727064002	0.0124102773603898	0.0820794695517124	null
KCNH4	0.9929863084365441	0.65103821489152	null	null	0.7450179595038392	0.716260058527573	0.365287125458199	0.21894408857381	0.322135556907844	0.869724010279427
KCNH5	0.45105556078252	0.373292288399409	0.375453019860599	0.45799537521733097	0.13473863599310001	0.129800178528525	null	0.0202294688912589	0.0860581200430175	0.24814883984353603
KCNH6	0.39142101553541797	0.513968479828886	0.8976976266710259	0.976155988083193	0.215783272769847	0.20489655096116396	0.61744936955772	0.9962364252069891	0.282116942686449	0.873154569388115
KCNH7	0.9295369321329209	null	0.824735686758682	0.0381304585958876	0.82271493612947	0.852199314678649	0.7332344535079309	0.747493820288391	0.36756878592469105	0.8372062283727941
KCNH8	0.0716690320358636	null	0.348334267565203	0.48140681797208207	0.661311950414491	0.5872557632570289	0.32159757619067303	0.27438227543507604	0.000162781954127444	0.8582017923632121
KCNIP1	0.8819398283175379	0.25300786021268395	0.39458637986018	0.8128325830956391	0.886359773497081	null	0.700743383715872	0.46448700453380803	0.38801712641475794	0.373332414548601
KCNIP2	0.9375987257066691	null	0.950090221618363	0.7831005318743149	0.962864806610211	null	0.8878588280704929	0.368066025440003	0.653743654533723	0.0238693915186986
KCNIP3	0.127001700180136	0.45227667121182	0.7593520462660491	0.44726539819208294	0.9592410812408451	0.901979218865798	0.921183379889953	0.926891549806479	0.489877944604413	0.637920465031892
KCNIP4	0.642562906680976	null	0.846964599820853	0.0326904909523345	0.565363836723054	0.19963112719878603	0.731617484347038	0.287211444419758	0.557610167247464	0.27138441245961
KCNJ1	0.5862954965385411	0.501893955942523	0.5091413054017789	0.9796181039420999	0.12452936339281802	0.6928199443272222	0.26738314776960703	0.669948183998961	0.662522495841392	0.8099959771514781
KCNJ10	0.0125722062712009	0.668352210691223	0.0939024727730909	0.80752724240319	0.273899323654162	0.7491576428276451	0.548453701296209	0.25831475912615304	0.43447249266160703	null
KCNJ11	0.5823493635474211	0.13857157957226698	0.47686844311054205	0.9738258183600039	0.30885807407787297	0.0210392869622537	0.148678754512463	0.624071937585054	0.205830471922119	0.9388012669085771
KCNJ12	0.987728405958803	0.0866261265798358	0.638315083507012	0.0970716721691482	0.867342819710422	0.518259937381185	0.638315083507012	0.0114588806005556	0.52043687326728	0.5368030013343861
KCNJ13	0.8611123819121	null	null	0.157379535241117	0.27283408365476897	0.5525692374657131	null	null	0.19725225916690198	null
KCNJ14	0.509254812869954	null	null	0.811476675920477	0.0887843374575172	0.101199681730703	0.9797318806855241	0.053597327987415	0.8181083055798641	null
KCNJ15	0.799194499987945	0.656156530559177	0.902782315333011	0.781118813163937	0.10578146528459899	0.22609081321506896	0.4176055011573189	0.599197563079681	0.581367918307317	null
KCNJ16	0.54268187804558	0.976687930672307	0.000974096706530148	0.8878916510729592	0.734571778050955	0.626047084386028	null	0.30979022033874	0.6961275607984381	null
KCNJ18	0.0381729275078152	0.250647814744201	null	0.419831108460232	0.648952377796692	0.7134873947721461	0.439654698897689	0.686702542866922	0.0626281797898361	0.7012539020392039
KCNJ2	0.584997149548676	0.774442005807129	0.70115691995716	0.0949950908532822	0.231226163216971	0.10234586660786801	0.559858827501884	0.573481609432431	0.22220361014175102	null
KCNJ3	0.7189252784779251	0.7586731372137541	0.581483994539472	0.375814818395064	0.26031672378772197	null	0.10347368553762401	0.435812878808072	0.720924246734032	null
KCNJ4	0.928751193786131	null	0.185654148404947	0.006192457622684279	0.146122795841841	0.15995680108597102	0.528176707018819	0.0140495580287756	0.6351566484243161	0.00908671647882708
KCNJ5	0.6239968709732691	0.934249612084175	0.8755547379287858	0.16073463591775	0.565319481621115	0.9827979014735791	0.8825157416264849	0.142602712615865	0.296319407869576	0.126192270538444
KCNJ6	0.5880179032379139	null	0.7892811423087192	0.5229088781432679	0.9867064122839029	0.8076835653237541	null	null	0.0752986748579044	0.0145735215543391
KCNJ8	0.9674229596754309	null	0.577050885894208	0.8830046645059749	0.20175501922336198	0.24141411506254998	0.8822395494413221	0.985595069802636	0.46635697062088705	0.322065370034808
KCNJ9	0.492862293427002	0.5797132563174431	0.8995374607591741	0.8920462262501171	0.692626357472405	0.5464774711575	0.7857851389611129	0.8330246655005109	0.45382706999114797	null
KCNK1	0.798202555440452	0.909254887347606	0.685933001804316	0.89402941828952	0.4352448463336379	0.210539234226329	0.798385057956805	0.9377797661062219	0.14742088571377598	0.459582563598736
KCNK10	0.0568693504163362	null	0.0185870079325433	0.124368084798804	0.0265147384940598	0.397877755074851	0.9490451954479492	0.42081021178142497	0.8292195582594591	0.687262033340656
KCNK12	0.116144359463914	null	0.6593370272788011	0.9452013060011349	0.81935807916532	null	0.658328257542228	0.30495538418616397	0.590333826628972	null
KCNK13	0.21044968352025098	0.378768735086009	0.917289788444452	0.9997773170793991	0.951688555114938	null	0.28148521295533097	0.872536937944011	0.326284737089107	0.741817883263876
KCNK15	0.596788625016057	null	0.603547548313194	0.591834115488562	0.0628081951098993	0.18038652342966002	0.267793799707943	0.17668210317565802	0.431406948873246	null
KCNK16	0.303028642485845	null	null	0.0826006851875571	0.4159694397916421	0.669875522056492	0.156136377988423	0.0344689390806232	0.09470911169772099	0.0236844529117307
KCNK17	0.00805684145567875	0.494235357093829	null	0.0535162253723785	0.9681978261504101	null	0.000794638224405508	0.7664922096086809	0.074017123343759	null
KCNK18	null	0.5922292716771589	null	0.0546298686262477	0.816914787641187	null	null	0.9825178969545991	0.9782598680365899	0.15905040746945
KCNK2	0.915051120631976	0.6563051652665699	0.7135792382907661	0.630656158288027	0.628181899695978	null	0.00204256795553903	0.33503165989096695	0.143143710537556	0.00632856118486835
KCNK3	0.186381262658114	0.7039251013888709	0.35791426345756894	0.27145392231900894	0.8033695608640798	null	0.36399362328793294	0.5841645311346961	0.189845108464337	0.44817637036713703
KCNK4	0.8821891712559301	null	null	null	0.4989345127015661	0.174935234177	0.877190670735063	0.826418921894065	0.787891857103893	0.6627624354993511
KCNK5	0.9466105888912589	0.519953478569683	0.172578098807178	0.709242495698376	0.30715040703839	null	0.16008192029690602	0.8965322054323491	0.629399796024485	0.8555656345579371
KCNK6	0.674173577028496	0.0475845230401862	0.9399221909098872	0.0677479663089714	0.9656414634811801	0.14666035724397597	0.952744124700895	0.085337971113276	0.9729622728397299	0.0714927640192174
KCNK7	0.129846848431733	0.23691967507830602	null	0.119583005892519	0.660615175996244	0.25415744958467895	null	0.49359425236439297	0.6542738875073989	0.874214620469316
KCNK9	0.720418897464293	0.602266382222152	null	0.363648904130616	0.36445364913757006	null	0.949334704948463	0.749878609562193	0.0785169118991385	0.908119336283772
KCNMA1	0.8650036136296629	0.554372746447451	0.8633305722090391	0.232538182323282	0.5016609195794139	0.0270513684682923	0.8399676249883841	0.8435062607113029	0.644584878946506	0.7756923488876041
KCNMB1	0.125779973085576	null	0.37236242614296206	0.484667739803348	0.8171235785273672	null	0.24416362261765498	0.245718378519038	0.37849906677291706	null
KCNMB2	null	null	0.597020469243365	0.932983362685405	0.785700540696105	null	null	0.7523389699694342	0.5538907841973361	null
KCNMB3	0.15308840084122402	null	0.0604601866770904	0.18237455623669	0.6976471028259189	null	0.0693853281535409	0.58780491137998	0.10434661559518597	0.37145564607719606
KCNMB4	0.773473608329234	0.5815383785710551	0.8483635116005541	0.0436726447737189	null	null	0.994449723617351	0.9495634956894329	null	0.790097135433251
KCNN1	0.135318392563217	null	0.0834287486469193	0.616062401839926	0.6442703816728249	null	0.0789605301763467	0.237299879047984	0.9139034988757901	0.0197975986599943
KCNN2	0.0862679358869838	null	0.241512061866838	0.246274394488772	0.346553688910318	0.9621274975241371	0.233404460764464	0.591664304891629	0.559204672511686	0.7364248817061301
KCNN3	0.38890723669466704	0.321917977238615	0.7714451220428109	0.8245916872247109	0.756952253616437	0.40488266355547203	0.29955597361531106	0.609907956197103	0.225930757582335	0.924149208833973
KCNN4	0.6141613427176209	0.8982171881592651	0.8910413561130799	0.972803559638893	0.27738227280866196	0.630054375644311	0.731522980000087	0.867292752486427	0.15457936584604098	0.795714882175721
KCNQ1	0.447917292721536	null	0.21010051337401398	0.600162001422843	0.22983262290146	0.58921833753456	0.887132202217994	0.549378748278147	0.384791551389892	0.5909315575276011
KCNQ2	0.000431789216300382	0.609957008543342	0.38581863259482896	0.9103603496597409	0.8198801614984851	0.647790337400382	null	null	0.378715178232621	0.7995426939351091
KCNQ3	0.198426760865916	0.397024400231873	0.0978001721038657	0.844761936359975	0.435344162213003	0.5731439143708199	0.0759371907089729	0.0560012766958549	0.7852122957359201	0.0621556795069378
KCNQ4	0.64186357089499	0.0321211676576549	0.777917118551104	0.951285736411685	0.7581131537358521	0.6635298859852149	0.777917118551104	0.58658599699192	0.584593713499516	0.709870146958721
KCNQ5	0.938802808146931	0.949238636603837	0.7718308474672121	0.4792663688866439	0.480589003777178	0.459118102539956	0.709173258121955	0.8394610852600729	0.9622374747476541	null
KCNRG	null	null	0.7868606452195109	0.6968157021178149	0.80377084590874	0.618461847598587	null	null	0.11719957715193101	null
KCNS1	0.857085002308047	0.5855549805350551	0.308103829807653	0.5035975602552311	0.26837785216986	0.29111254083529303	0.254001286194899	0.305517395479401	0.325195662006799	0.23354502492066298
KCNS2	0.56570283645064	0.98738220927846	0.0530709165960295	0.755915581173429	0.802427423904933	0.726085945652078	0.0700048665335873	0.154492796914103	0.757489930188429	0.40208212342787697
KCNS3	0.131689437831346	0.827580941757247	0.0760988458851213	0.121444938841563	0.8489680269572091	0.9558637816607299	0.0760988458851213	0.262009848200981	0.716412353858997	0.679474448351218
KCNT1	0.226712788134733	0.0135766692789195	0.8529953707507459	0.172210471851486	0.7822445473491191	0.81127976895117	0.08164453669687599	0.36113869219331607	0.837270611265038	0.0771635734133108
KCNT2	0.203240930992334	0.19260196878570898	null	0.17958446402040304	0.551883701192255	0.8623029311880699	0.338349014897646	0.696472711980205	0.697851894074772	0.837760005887631
KCNU1	0.963301830608543	0.8175901485757309	0.66854576973707	0.9173500986056121	0.44860039780962496	0.0316105505168978	0.556767541563568	0.0056464521326801105	0.873895912262577	0.7037951571149929
KCNV1	0.21498542492559	0.655288964963104	0.0979020662747728	0.0561240060482666	0.897574440728725	0.897574440728725	0.0636714348630446	0.27997915254321504	0.7179831619948391	0.347526570759413
KCNV2	0.593255540137252	null	null	0.00762891891444539	0.9774728496015109	0.811561346199965	0.6316548987437839	0.268290675739878	0.150094137405428	0.0244674055691524
KCP	null	0.0424966590270988	0.545550545210089	0.361435723025841	0.37706151740373	0.110541817395231	0.9995483231509341	0.8597594476221531	0.223974280231505	0.9507056615145708
KCTD1	0.451279918364983	0.9931539148182601	0.881341463847148	0.8302832523909789	0.223885317587367	0.660056214824452	0.39702100779751004	0.690245816789975	0.965834467494784	null
KCTD10	0.8566463974970259	null	0.9372138952870458	0.890224807841078	0.41729029175281	0.201454871340547	0.89188330279398	0.631911146569193	0.30072264896783396	0.894655242896815
KCTD11	0.110554059919462	null	null	null	0.127393441274299	null	null	null	0.706981977939802	null
KCTD12	0.770720402436366	0.333206414408643	0.368958609766331	0.19242526372806304	0.655575295479707	null	0.250038170401443	0.192878103956869	0.131533996671071	0.287508061218099
KCTD13	0.558336915159203	null	null	null	0.205519250418115	null	0.9510205981559059	0.8930942447561779	0.349096863460783	0.102431291542574
KCTD14	0.9326755453191801	null	null	0.621905789822923	0.8327227004211322	0.593532761933564	null	0.68384030341371	0.11609861027251299	null
KCTD15	0.262939408108169	0.0829422973258995	0.270167861754052	0.640816882276739	0.7295003616028941	null	0.270167861754052	0.49644047613187603	0.5539877613149311	0.31390645315611604
KCTD16	0.592368469244156	0.939284298224328	0.40744539809977703	0.40160092282369203	0.23271972068957703	null	0.596936949009515	0.6215493818493709	0.09631568881802902	0.596936949009515
KCTD17	0.48080853612115204	0.0716605673532771	0.23128329224579397	0.49624295913420297	0.417546331549962	0.9652829765484642	0.23128329224579397	0.4117958801858	0.8367750068965509	0.07819267479390099
KCTD18	0.7284317401956999	0.456515080896649	null	null	0.319215527100365	0.8035622187464979	0.46329381293831295	0.5983586149746379	0.0626870111189146	null
KCTD19	0.103819690455759	null	0.43345239106990396	0.94247785069142	0.714942286773885	0.758297172233756	0.36230426488308703	0.872366378887578	0.8382193558895141	null
KCTD2	0.342270831554164	0.508128891754324	null	null	0.988582523332047	null	0.231002547548397	0.0550962163780653	0.8207199574330941	0.9042549494147379
KCTD20	0.5093985080545279	0.583527397415459	0.4650085673013739	0.849172811284083	0.309754485675248	0.851157443534893	0.440175367458879	0.5603649498881751	0.503909698426728	null
KCTD21	0.7283707979587241	null	null	0.258198684064508	0.42180222023642294	null	0.7142239813056579	0.914690930983593	0.4494615108163171	0.6721282128085551
KCTD3	0.769712535331783	0.37584513486538107	0.45952221995793396	0.7187639864444059	0.455866040778669	0.996820164306737	0.44764903980791204	0.967658974992302	0.9268852337998911	0.979022541305036
KCTD4	0.7818290285388141	null	0.671587780407884	0.229968022736238	0.32263644185810997	null	null	null	0.637407301030526	null
KCTD5	0.772182085514793	0.302814262425459	0.515428431610692	0.31338590127466703	0.23191211224689004	null	0.549539461629395	0.41427004573737003	0.596737686142589	0.42778141965339705
KCTD6	0.14376677510219799	0.443800817171562	0.467880140065767	0.901761715304178	0.482161109433626	null	0.24635291579275	0.626139733499936	null	0.283863466524491
KCTD7	0.658681279612495	null	0.0474162241594541	0.376376068245816	0.0425106776669495	null	0.9652677420395441	0.55670374170202	0.8495439169089078	0.0429963135088463
KCTD8	0.25933357871855	0.206168641709883	0.5547513857793461	0.610764062840848	0.6930462968902349	0.814059144965959	0.5635118083345171	0.21951171630439398	0.124786236453241	0.981423189435124
KCTD9	0.9783196484739051	0.33793373521155895	0.21499047985212802	0.695577205907727	0.6497335011160871	null	0.7878658256636552	0.8894256274007081	0.672693832237229	0.36812981672153794
KDELC1	null	null	null	null	0.42169612557032504	null	null	null	0.765484889072575	null
KDELC2	null	null	0.39438616860236697	0.313625413047515	0.671083933017411	0.183546499433851	null	null	0.252170541729113	null
KDELR1	0.12987601815786198	0.720218107466124	0.0734536334162278	0.0620029870831071	0.516358324899343	0.20438777271223899	0.137760041609713	0.28135350176547497	null	0.973014006454403
KDELR2	0.903343569742107	null	0.157492321043182	0.42677060080219203	0.734183233877258	0.7317302308717092	0.971280514211972	0.9845011536919759	0.18301643693856698	0.0928900885440362
KDELR3	0.5973021666378759	null	0.662113509955033	0.173312411822625	0.27383233985831196	0.00820253299774842	0.35934856128750897	0.0729762581934069	0.281097966787185	0.554146784431715
KDF1	0.21572199119657898	0.0689164001464468	0.238824072895904	0.55910347672342	0.270268313135515	null	0.240381704665799	0.271436306726418	0.274562723198872	0.971058371709985
KDM1A	0.6119984213333871	null	0.26783022065774603	0.278934628932651	0.285532357575477	0.00328029061494872	0.26783022065774603	0.280039622745477	0.62311498325803	0.198933243337349
KDM1B	0.878853371159143	null	null	0.4602172484858739	0.9748505405502459	0.5927327889890079	0.5411863103912921	0.6761979562509399	0.952485773860166	0.977006934622116
KDM2A	0.6773708425784101	null	0.933066560144859	0.7463447895448381	0.4859361828506671	0.440000897849788	0.8805859813757759	0.23541218073135	0.6097951195133089	0.9565703023263091
KDM2B	0.202908715398487	null	0.16639318457665198	0.364363372916528	0.9951821460486842	0.810306499919542	0.0049227830789593295	0.420296738659826	0.604535784270224	null
KDM3A	0.18351856332014002	0.313629232625566	0.7979825513094259	0.61444103532511	0.8609404013004771	0.18788486671628601	0.7979825513094259	0.97802719029354	0.942387508503519	0.730326366366586
KDM3B	0.8666264095564058	0.7198931806381109	0.20532439163973898	0.326295614801125	0.252341883314897	null	0.20403786757665898	0.317057902204247	0.10746448162866098	0.0374280697993687
KDM4A	0.112519545058627	null	0.899127780602576	0.8259282046893409	0.0208517913930134	null	0.198562493324874	0.188046910429245	0.874262692771072	0.127197073763788
KDM4B	0.0638887347185212	0.282260821203536	0.00483317928561799	0.0483305662945195	0.341397166410673	null	0.00444881899952854	0.0264664741691802	0.0274829889903039	0.766344225694775
KDM4C	0.9553069149260179	0.6372582721509761	0.643078252381218	0.7737804822151401	0.48445345145948104	0.229677582635502	null	0.505628757948075	0.32245126906335997	null
KDM4D	0.3074530493651789	0.137968950993629	null	null	0.6809393572597149	null	0.9044913784974941	0.825013414715403	0.7376890374289471	0.19634668678018302
KDM4E	0.8188883801538209	0.0358051630741966	null	null	0.326682977034263	0.64516578259	0.8617451090291229	0.00550247634383716	0.0123026828951986	0.303039926787109
KDM4F	null	0.924354958626949	null	null	0.6633713727392171	null	null	0.228766410572767	0.8651817569299671	0.45243522405924397
KDM5A	0.265053377480988	0.6701145702550461	null	0.255039875799154	0.33128207403621995	0.9396916104530559	0.50415027395469	0.89580624847093	0.897586223354937	null
KDM5B	0.143350407315643	0.8745014538288441	0.137120562951604	0.0670478340879184	0.639810738098275	0.824957619053297	0.139820934333487	0.0415596895737911	0.5644628870004139	null
KDM6B	0.165424817257951	null	0.0132339628945228	0.0610630032872952	0.12478009917251	0.603660445556031	0.0801877412765557	0.0420596725847582	0.321228146776172	0.314547404995213
KDM7A	0.682934746572724	0.29666791976265805	0.0555227460434595	0.32888822762879805	0.287813657604586	0.840581492372463	0.0567316129754522	0.0593305704144863	0.7747593264604	0.735283726189019
KDM8	0.61066684709869	0.15600942588872	0.486155088920813	0.0593932825549879	0.425117006869068	null	0.302797263834854	0.608714707436538	0.7996509919515798	0.6394376976462951
KDR	0.00236072038454904	null	0.291954739672924	0.288153551225982	0.7557996898047561	0.7648373099901469	0.0021311615421854	0.194791494545858	0.41489147930414505	0.8986058023515571
KDSR	0.310694190277841	0.692293761262043	0.7685778078168001	0.18343120338745397	0.917179841778654	0.850524323160627	0.200863598331243	0.8603696609374929	null	0.48156289643625105
KEAP1	0.308628986842217	0.579475203734654	0.22697500985092103	0.7763456115713309	0.0007766508836059009	2.08035771084303e-05	0.22697500985092103	0.544857760866333	0.389691085772292	0.7490496078533829
KEL	0.8593405221578521	0.9244102040551129	0.8232584298055309	0.204004584754485	0.631987710938255	0.0657652483688959	null	null	0.970426607889715	0.663862781829144
KERA	0.525390120687663	0.8001463125641991	0.600474982831479	0.8351495428213092	0.430193484471405	null	0.600474982831479	0.171663329821162	0.367856150390749	0.37026599017485
KHDC1	0.132482830464613	null	0.43250868523150304	0.470182176546996	0.3014535301654	0.831802578422244	0.298688768135197	0.29922670112707106	0.07005893403793101	0.39523406122828797
KHDC1L	0.9999663905527121	null	null	null	0.34683753366447595	null	0.145282312645392	null	0.7824890017635809	null
KHDC3L	0.375478095732898	0.125911716258039	null	0.678119915817079	0.651172049404099	null	null	0.24839210344402998	0.11749956006579099	0.46524809710317
KHDC4	0.40165188323307593	0.648950626575344	0.312818564295634	0.6113624509963471	0.634621035411903	null	0.38432434714953206	0.815654482390694	0.6250963236417989	0.924142053453646
KHDRBS1	0.293076474570015	0.669124018981812	0.6142344782086021	0.472445085591432	0.0255441025653105	null	0.256133636471412	0.7338086377037059	0.7238695531756608	0.561893252457864
KHDRBS2	0.24425136751078602	null	0.288495459091805	0.633796492979655	0.20131655266216397	null	0.288495459091805	0.603427192929688	0.426970229667729	0.892462769976574
KHDRBS3	0.33282406910303697	0.48136116136879104	null	0.14965439577567802	0.0894715724119084	null	0.9596609070371049	0.9750917170565251	0.6879581452427409	0.550806280656345
KHK	0.132553333529286	null	0.850020638065522	0.16498930618118898	0.3642456049986921	0.263123826262013	0.671242317030136	0.48793210686846	0.868859582905889	null
KHNYN	0.43842963022848397	null	0.22487035928692103	0.540004427681919	0.29868450036255295	0.0603967559613436	0.6379407884169879	0.575203625107717	0.93885873286942	null
KHSRP	0.0491611528081357	0.259038577793243	0.0717979917978376	0.0457007024139821	0.46379261792792104	null	0.107854010869154	0.0337031904500372	0.6866031554318921	0.0577158464311522
KIAA0040	0.277487807163207	0.4230961202998871	0.7526639878649459	0.313600625747801	0.9257641134050358	null	0.744445069100925	0.234228486325493	0.6105537972803591	0.34666226066347194
KIAA0100	0.4981798887686	null	0.589583876998008	0.134782813349201	0.0415343296752646	0.6293246909611729	0.250264390368929	0.505747543600464	0.47326926599562397	0.566335523964296
KIAA0232	0.0308288777965871	0.9641436066386729	0.155495361880127	0.217735501501624	0.35218997522311607	null	0.575268777935505	0.816934288753377	0.705572881575146	0.683308122273816
KIAA0319	0.0036551069582588798	0.00567730106517339	0.0177058001818561	0.0151934070606863	0.00136934459850235	0.575594040421742	0.0282697000110697	0.0152296331319239	0.382386113518591	0.568656850255592
KIAA0319L	0.791327875768258	0.0261830652975046	0.0943594382772512	0.260392076585729	0.178038166579242	null	0.9439688380595429	0.865819757599135	0.90779280180032	null
KIAA0355	0.9288303378292729	null	0.36629120870288795	0.10998601530539	0.92570595094253	null	null	null	0.45062660131362603	0.0545443969343855
KIAA0391	0.14408893356646302	null	null	0.12580156043562	0.6515267668353679	0.919385825276774	0.10005598822205498	0.067862198036535	0.334414578952513	null
KIAA0408	0.7061507708197241	0.785362423064989	0.7902423401396509	0.551536741233125	0.31222630185996303	0.491269136624733	null	null	0.17245332619151	null
KIAA0513	0.41034654328268605	0.6756097106783711	0.23882722218195002	0.47985971976124897	0.148574383812382	null	0.265461420068062	0.588126428935402	0.0708986801097851	0.48516577892197293
KIAA0556	0.26058194702257303	0.9813412890515749	0.36594007093220293	0.552372524426563	0.0012389829397188	0.712002531919588	0.22292709916502398	0.45568642883998106	0.45883883157794	0.7744346018249171
KIAA0586	0.0739527111164131	0.42565205843891396	0.6754921544521999	0.767073411947494	0.7573344026153259	0.0815426804892624	0.562796374736297	0.6660356259631839	0.0506336824641767	null
KIAA0753	0.0714561522224118	0.110103910443295	0.44458623027073296	0.344289753098905	0.5827789200613891	0.530350830871129	0.478704954882575	0.47604441443114504	0.9704225087153109	null
KIAA0825	0.8035945211423949	null	0.4361557576655711	0.35455640132566296	0.9209806327701899	0.937626936455587	0.38655918736963896	0.38655918736963896	0.7126722270602021	0.595317377222266
KIAA0895	0.811291213792951	0.217767191715775	0.8437943040959179	0.9984819581902459	0.7987944004127149	null	0.262685926623412	0.759860267846383	0.0157657541389502	null
KIAA0895L	0.0470493370275696	null	0.874680382314478	0.46941771700346396	0.236168155632484	null	0.8266110778431851	0.0442622719971842	0.7424018118733071	null
KIAA0930	0.6111729624078621	0.112364730405041	0.8599687623440779	0.48544633699658796	0.843570216778076	null	0.77003554346803	0.8500731606313449	0.8114353271095641	0.6212607101343399
KIAA1024	null	null	0.47634974146388204	0.12159468267200099	0.553819424333953	0.9215427291998131	null	null	0.15780375916131303	null
KIAA1024L	null	null	null	null	0.708223062337193	null	null	null	0.720019379511275	null
KIAA1109	0.619170332950999	0.00406092334689079	0.0635552914445775	0.0680286898768279	0.878282032897638	null	0.54410175054579	0.5716395001121011	0.0953629897949682	0.7551725022377841
KIAA1143	0.41937262533039205	0.421562536217514	0.411692293258298	0.7491527094649799	0.199765387510501	null	null	null	0.0434706368202604	0.465958676048621
KIAA1147	0.51427753104781	null	0.991900896903293	0.276979448742643	0.910255519431836	0.639013576949484	null	null	0.907847783999535	0.35845324864090006
KIAA1191	0.8235418089316079	null	0.41793149827632003	0.549269975808456	0.906292298458443	null	0.41793149827632003	0.402352200502376	0.16246351501139097	0.9653247608210771
KIAA1211	0.8791373304765171	0.975412269990789	0.9320556211318959	0.21746584852663398	0.233468895632133	null	0.9320556211318959	0.271036446153281	0.0674268032425782	0.268959643816518
KIAA1211L	0.128643359782562	0.0563529680220995	0.0773147160350198	0.0959982553425351	0.211237530366687	null	0.0774310007772835	0.46943237316517206	0.751143519611743	0.35411754597378403
KIAA1217	0.34784342889090003	0.658896413896645	0.25550216129734	0.30301515766855197	0.283556255011698	0.260625070391182	0.6552447464046539	0.21943713442995802	0.219009533583965	0.106900729767798
KIAA1257	0.9603436914839101	null	0.055639851837491004	0.0381395483082611	0.7302793849787751	0.568205364010927	null	0.332579130251218	0.23500654711952898	0.0220512161922011
KIAA1324	0.8344333943280899	0.0699899907629765	0.7594093353587021	0.9559936117422679	0.9451125789164301	0.644848158728976	0.7804878997288841	0.8196006635341809	0.9619079999307192	null
KIAA1324L	0.0376325494386479	0.0678966074273538	0.0484512116740482	0.0363865986964005	0.386527517781749	null	0.0484512116740482	0.146764865975598	0.9599303881843481	0.12195783642315101
KIAA1328	0.0632215898119977	0.9392846369244741	0.0396101874393097	0.6665518036325601	0.7966843227730408	0.63394401338409	0.396866265367446	0.00047926568214362597	0.583132114403316	null
KIAA1522	0.97492002372437	0.11030479341316499	0.624003652696313	0.944786055325366	0.864305199092227	null	0.40148629808528796	0.884979418334024	0.817154491879563	0.276783778306448
KIAA1549	0.737460536901833	null	0.9236300797792171	0.4620331967462129	0.65989745878043	0.7409103833267641	0.865744098592442	0.914299293807371	0.7360453331545791	0.9432109450497299
KIAA1549L	0.0579377783328225	null	0.670597942187653	0.9579892376257141	0.47260843154156995	0.916560835076973	0.529203120001367	0.9926854497833609	0.623877261521269	0.244214783175422
KIAA1551	null	null	0.6458332779254891	0.287193748084855	0.308188399238707	null	null	null	0.630216040611293	null
KIAA1586	0.471071310393195	0.98915230885465	0.924821882953411	0.0375244608019321	0.7185504879926121	null	0.760946180463731	0.554448249574321	0.5687990431585179	0.174598026025253
KIAA1614	0.224642653159478	null	0.257594251124038	0.0041279081393899	0.545769913567329	0.0586598959805317	0.869478271736405	0.0017885596778686199	0.021372075096175	0.0026495178295291603
KIAA1671	0.6843062317233131	0.7507745013990881	0.283598652379114	0.698816445703209	0.52496644979293	null	0.0776149790685536	0.702367412634092	0.7415140127715171	0.13418591014531403
KIAA1755	0.640873225921553	0.7053771300658521	0.56806016744802	0.650597869275355	0.341593110862451	0.9013747256075101	null	0.6960338304697239	0.46343333143034493	null
KIAA1841	0.9237955954803949	null	0.8910539800607289	0.7553547163932142	0.5727604144007801	null	0.9146359352997472	0.9414082123429071	0.53533582852385	0.545047787727669
KIAA1958	0.49340299705546	0.9751766715452119	0.362741375005021	0.23076084328569396	0.4127752237484071	null	0.27399493278665804	0.355276463432296	0.450565425469997	null
KIAA2012	0.406010762120165	0.0456311408633527	0.43124672281695997	0.14001136397049	0.0428248321010662	0.591931038131303	0.46395881737118294	0.542189733857953	0.12982627033189098	0.283253754151939
KIAA2013	0.0133100967215317	0.988669389246773	0.991330499819153	0.98962731981148	0.9708395230560991	null	0.991330499819153	0.9941330706286651	0.5064476358928179	0.8212382146215179
KIAA2026	0.0612830506030737	0.789869894844818	null	0.168006459360064	0.0392974635280436	0.12016616083742	0.0983570510783909	0.129893139649314	0.17214027865272802	0.188928312025887
KIDINS220	0.2941486710813	0.829715364933439	0.32947607258762607	0.8570016412187779	0.26425030322611603	0.644524725504596	0.318819834127908	0.940884406189318	0.147636257783059	0.9059521536796931
KIF11	0.738332925582628	0.5553042084766071	0.890838514505372	0.9083161980432158	0.42738226358278497	0.531218317544581	null	null	0.930060058292173	0.9374521191895508
KIF12	0.981067492442451	0.839049001517709	0.174154511024144	0.765126415541037	0.6041498556520191	0.9095193999905871	0.17993912298155698	0.143674186244848	0.634749545627649	0.246688737953983
KIF13A	0.404926512087239	0.53255069082972	0.359899413375777	0.547304920785853	0.4839684390141579	0.331170200914743	0.102098143359775	0.42660420714839503	0.976339019278611	0.191693035525958
KIF13B	0.994663823549343	null	0.981923843446019	0.6355427300408261	0.981230105354959	0.6535536245213039	0.957507951372106	0.38737367213475704	0.16626998254742	0.45743407663698704
KIF14	0.9264067406234421	0.728558201261736	0.521857882355013	0.9738155560701992	0.505553791339843	0.0831528193587849	0.5727197436236751	0.9711792862473639	0.588790811321543	0.90730881825553
KIF15	0.843393635490375	0.135761984196296	null	null	0.040851829365275	0.785808877498567	null	null	0.22449305666416197	0.465958676048621
KIF16B	0.546795887728981	0.998081137175504	0.250516736408546	0.0466684045350023	0.5896868366112049	0.525016752863771	0.8709656327233009	0.39992236179412105	0.229607660742859	0.8656695820263091
KIF17	0.545368736064683	0.8002454194288829	0.48414630467811703	0.0579411367497973	0.401600478602286	0.589007075094998	0.6593372215600091	0.491541896844772	0.526023584065568	0.0395301058659376
KIF18A	0.10064897914288001	null	0.669981669530668	0.00027689733647307	0.0606151624885385	0.0578393986604983	0.316916947319658	0.7363513947451171	0.29805131402417606	0.49008956982428103
KIF18B	0.0627852059300898	0.902204956300112	null	0.38667745065101794	0.536592371995767	0.307303850309245	0.13555860807060602	0.606581291766866	0.49652403394111894	0.866272713243455
KIF19	0.657254872886904	0.196922869089074	0.61033322532513	0.6217477652680451	0.3688763971661379	0.9813936083119641	0.6131188050236639	0.39347126097554996	0.574638831265181	0.7305007626091479
KIF1A	0.47575610422036496	0.0916530910121117	0.9236576386708308	0.21807045055164803	0.144535519483111	0.214010791666125	null	0.49184818272370795	0.332156358833784	0.5139002045662
KIF1B	0.607061962377007	0.280629529632801	0.72176885465129	0.432439128662616	0.384919026598565	0.8844464333359979	0.603949697277158	0.46104961142362294	0.8680479021398511	0.7214256382657119
KIF1BP	0.25809020093191104	0.7881323018660129	0.690582910852215	0.595806051139397	0.40420415032132595	null	0.607333985409985	0.7304477506642121	0.8889454699926179	0.516106782933287
KIF1C	0.956739032230912	0.603892645526558	null	null	0.708805359947753	0.92906251152797	0.9043818142012809	0.847658783033853	0.0202774035441817	0.7028979470923199
KIF20A	0.853624083906167	null	0.00133838217141835	0.0072996891034911	0.0019439626337441898	0.9269766299910072	0.0656281001235497	0.024477867477334	0.39385874687169	null
KIF20B	0.6256370832814139	0.0215728891873684	0.219018796615673	0.7861126364064028	0.65042842280093	0.74886759415443	0.45602217828042296	0.0100611523426084	0.725265249264614	0.688136372641445
KIF21A	0.165876086584678	0.9679301007383521	0.0847989707384402	0.7035136552528709	0.973067849961991	0.675038873636897	0.0977880114664333	0.6398410224349189	0.172783135215956	0.8307543713329258
KIF21B	0.122733427589733	0.6011963607649671	0.995161832271843	0.9298400128852041	0.15969084275196802	0.7750682313646241	0.9956215094474541	0.9326746086335981	0.9651077963787029	0.7332741299510251
KIF22	0.750131720911141	null	0.884250693169019	0.945415897682264	0.42287651430353795	null	0.757753409441942	0.9138343913841909	0.6158324829407471	0.8556484717194579
KIF23	null	null	null	null	0.0962921470001941	0.45711657544001794	null	null	0.0880049754523626	null
KIF24	0.15988364640863098	null	0.700064092128274	0.0465095518381395	0.6130118651299301	0.926479900429563	null	0.691889424728445	0.0385013456160763	0.0691128152772951
KIF25	0.4949685273931789	0.20219933061822898	null	null	0.8339286732116958	null	0.0693188962426552	0.39767579740115294	0.0254244736371003	0.10345754011209501
KIF26A	0.342354506801311	0.8868799111352541	null	0.202330150412185	0.32969727478215305	0.0179392189116696	null	0.5834258328404499	0.6062225813986529	0.527920120383771
KIF26B	0.6714486609444681	0.043381098247302	0.20892117068990101	0.565184225137389	0.9832970023210931	0.8369860332668421	null	0.8648656216296609	0.771894508202831	0.5625173275125539
KIF27	0.6522742965623671	null	null	0.31770139166	0.161922576097976	0.383950599949767	0.9048210598375441	0.352233283610747	0.0874251187281037	0.838156469489015
KIF2A	0.0218036770477572	null	0.52017797996993	0.0579041391178287	0.0681776700876106	0.6470427403318171	0.496723019299005	0.0124941312227653	0.323903879018546	0.124521770175489
KIF2B	null	null	0.7774905645998441	null	0.6328317969091961	0.8856861494526079	0.28088901152555296	0.661601606716273	0.669790861010994	null
KIF2C	0.844583429141155	null	0.191507785317792	0.280460382274493	0.345037420116058	0.324196837571904	0.419601722168421	0.471149118022326	0.7022212633388341	0.896163194842739
KIF3A	0.000102003735069855	null	2.93621097871011e-05	0.0174250334233628	0.0228646056893067	0.173901830655997	2.93621097871011e-05	0.0582092409750943	0.0668354742953188	0.958555508846433
KIF3B	0.608144585331614	0.0651074403005985	0.952391190256038	0.5395563027503321	0.8397809072477509	null	0.952391190256038	0.5684792201129311	0.42585819777471506	0.6954487317659209
KIF3C	0.154191772324988	0.449210908637906	0.11736454403846801	0.8691775347222221	0.0571087289870819	0.780582511862967	0.0954498781733628	0.23016027002932898	0.421873570432658	0.984923450432776
KIF4B	0.16093807091714402	0.177353549477828	null	0.661078577048091	0.48754897696684396	0.34907066511457	0.332484794440967	0.66479670892771	0.350348114871552	0.12920223278452
KIF5A	0.9529262402013521	0.15537468241051	0.864912750746548	0.205930664005176	0.823115217536774	0.420290984793915	null	0.23685326885877397	0.11003779781114999	0.284211501211248
KIF5B	0.0505406070925687	0.24943803803245002	0.0189164179900096	0.11320732835734401	0.0240979518316526	0.8256222060811509	0.0176908266354898	0.00133960792062715	0.8518863183370692	0.976996677668911
KIF5C	0.19159180566594397	0.0574324046228325	8.14245973580485e-05	0.41263354591994	0.0670869051821092	0.0119692610163126	0.206775702813054	0.276855740568851	0.000314996654685817	null
KIF6	0.32568116248249895	0.47696022942710203	0.9029933398992221	0.100823501549537	0.302654376926629	0.8215967071623969	0.9335360788612209	0.0408076794730921	0.0794881792570107	0.129317888609624
KIF7	0.49941098925493704	null	0.8813662512392908	0.915913830773022	0.6980017066087378	0.4298743486581	0.786329838635005	0.7638628500006079	0.10218402342584401	0.8842202150363571
KIF9	0.710908846438971	null	null	null	0.125486623737701	0.0206850934610603	0.820543601002496	0.604141490375896	0.6403279215851171	null
KIFAP3	0.4971865048701671	0.9474359876044379	0.252234150192245	0.6497403280047329	0.975510587261318	null	0.265148511665113	0.7812743588841491	0.00042135005191923396	0.836317723889994
KIFC1	0.9882250879819191	null	0.7515196945096558	0.0864989318467224	0.334029579762295	null	null	null	0.437071604828813	0.0653708550597705
KIFC2	0.47828387149616597	null	null	null	0.9265615944894008	0.6290065751513321	0.279626227647893	0.29126128628741904	0.46324901492784	null
KIFC3	0.149460442921588	0.737138081524021	0.0517803058460625	0.44006357258916495	0.14175404946083098	1.3389979525158e-07	0.4353417107215671	0.832694112573055	0.586506776820121	0.7979931803037791
KIN	0.724659467693203	0.794664782545871	0.0627544097002541	0.0476246286103137	0.169956631461191	0.264725073216145	0.9464305743611621	9.83853839153781e-06	0.36774097907707504	0.762177935788156
KIR2DL1	null	null	null	null	0.670870642444603	null	null	null	0.9479991416701609	null
KIR2DL3	null	null	0.7236103113646	0.35016843602641606	0.18042987993012197	null	null	null	0.8773159172741601	null
KIR2DL4	0.118146879664652	0.667586714891458	0.5345782810894639	0.5345782810894639	0.381471939729386	null	null	null	0.959568749909803	0.0269204985058618
KIR3DL1	null	0.00012347586046646	null	null	0.039139832557068	null	null	null	0.184216554003415	0.0270146464565679
KIR3DL2	0.450664623908307	0.42851033223355606	0.882516098667581	0.882516098667581	0.7568332985719379	0.751635916812668	null	null	0.797495528456521	0.538545628539983
KIR3DL3	null	null	null	null	0.000289222918390841	0.529825989885536	null	null	0.6777800122755301	0.57330444922204
KIRREL1	0.7968562064992879	0.43526935630258	0.47782830145604	0.0526629358243124	0.8182819192967421	0.731553055385995	0.168098949022046	0.0272367510820486	0.0834572488445755	0.14662402615099598
KIRREL2	4.16297863209403e-05	null	5.53028458538662e-06	0.267247646102628	0.37618210180097295	0.403709637050033	8.46312828217677e-06	0.632951021571838	0.6531850286785219	0.907362650891077
KIRREL3	0.22937954862368104	0.0816729852136923	0.557782476197963	0.681063766115212	0.36126906972403494	0.917591226354591	0.575591925535285	0.538403278251487	0.7852413601960259	0.714466353000104
KISS1	null	null	0.7791677958131992	0.25427643884648005	0.963804159269948	null	0.9537806234673009	0.464961437055512	0.227556291083392	0.661434448928124
KISS1R	0.13267125043775901	0.6451815084563821	0.648669332415203	0.744404108041474	0.960025601292266	0.520600945740171	0.631658664264029	0.43921863534381206	0.16258324709666502	0.848207546540744
KIT	0.315653962506135	0.9354514296914258	0.701411231994656	0.811594852997507	0.0390716894619001	0.7335967936435391	0.36726129733074897	0.8207452506612329	0.9193357816962929	0.933394028948193
KITLG	0.550445491840779	0.745488770973603	null	null	0.0675222286566464	0.39484158215613996	0.257813649248351	0.169720290644808	0.7434576774937959	null
KIZ	0.16252525116718303	0.6541550035711821	0.130304020290503	0.409113942351868	0.112094602367437	0.9412367019006601	0.5792314415824829	0.692268604147978	0.52340961020975	0.763359237186933
KL	0.251348254305081	0.35845705664652705	0.5600668745123221	0.41129611746614003	0.0915435452969913	0.738805721188522	0.268027527521377	0.37168718027725706	0.707682526955856	0.8078678377449809
KLB	0.38393669524937396	0.162583080196266	0.67662960104312	0.41841681327430097	0.318597470717877	0.674223611790518	0.331254458404919	0.793989203066223	0.451473470434878	0.8107293296571251
KLC1	0.17170225852997198	null	0.057074104335167	0.37340625530530697	0.7671737710556009	0.731000185669693	0.9867850487825909	0.46450698458089396	0.56312098759283	null
KLC2	0.598915576004287	null	0.561915594204287	0.6393526823311559	0.490723215988658	0.936681256448102	0.392293443655767	0.47096323871114204	0.107156369114398	0.0853676581181835
KLC3	0.721927706897016	null	null	null	0.966944494583481	0.759755588579313	null	0.625692697617951	0.8110333444692859	0.119668783512525
KLC4	0.32644115838237503	null	null	0.32125372625467896	0.22617887307623996	0.0010780871326643302	0.36622545482132396	0.15905423203799202	0.307630338912184	null
KLF1	0.682228297900338	0.0428823653722552	null	null	0.20876837024589198	null	0.7872849605453291	0.638721971224955	null	0.817438015160726
KLF10	0.0024028532306377103	0.0463270763084741	0.0064772093714236	0.00461864636390286	0.0937540695314896	null	0.0918973087489424	0.080794584960086	0.0030766347607869	0.008117371920987491
KLF11	0.7865776863093349	null	0.40184206021311497	0.210575082589855	0.778677001919437	0.645988972710956	0.347573532698469	0.37650489766458006	0.344778491022046	0.9082074696939759
KLF12	0.13027911655385602	0.30113043494057695	0.6978630529716489	0.0350258505351693	0.18959320765767101	null	0.6839386487689929	0.332102084602565	0.848254148473316	0.258781941007636
KLF13	0.42646435230389507	0.119096938920721	0.22441875079500198	0.37926192579384	0.0265153917410237	null	0.525878075788281	0.545534733522652	0.35090272750463897	0.7717647589764158
KLF14	0.6950119589252239	0.7130157030582729	null	0.286554354113681	0.547122222186977	null	0.0281604930375987	0.406360773260035	0.22390671133693	0.26363793762477106
KLF15	0.9937031234449699	0.7781024204130159	0.12465890242566001	0.654182374919718	0.25094399954285396	null	0.87474155658322	0.44155303574971994	0.8425926478920709	0.38179388482199395
KLF16	0.988499970730663	null	0.985746461337597	0.256220433799823	0.756986725051857	null	0.9681827284007449	0.7712454016433521	0.42587724219371403	0.9619415887938949
KLF17	0.470925024588977	0.253655372630531	null	null	0.00158908569222582	null	null	null	0.40745555966293395	0.279714616222482
KLF18	null	0.861057739242554	null	null	0.8359312090573608	null	null	0.289095352334108	0.556953056625083	0.45778920708226295
KLF2	0.503182717094846	0.9110936083033879	0.18382734364248898	0.136961793232721	0.12318371709792401	null	0.197453574135608	0.774169386029634	0.606880595893593	0.0834027093770063
KLF3	0.0795234969359485	0.427473010359932	0.76807283235395	0.552925064081641	0.0039026449318144705	null	0.398511762922155	0.814996034283213	0.0275586931177396	null
KLF4	0.7659444916273059	0.564621303920736	0.4038203572710671	0.416009876528503	0.24093113730423701	null	0.337541182455513	0.5749026727264871	0.613788818907844	0.826005267763729
KLF5	0.256057286237262	0.292533629027057	0.44294199490372904	0.020450840782621	0.567403247258802	null	null	0.16435855056329302	0.376015461713716	0.547431733442592
KLF6	0.831620126440842	0.8795201187936391	0.333503035459697	0.33252612517026503	0.27349512729250897	null	0.553047371337086	0.797947578133865	0.27165329420711104	0.24733092808904997
KLF7	0.9468826751470492	0.7138982100688142	0.107784915749594	0.189701891733528	0.451238534617006	null	0.115991595145202	0.23855247451979197	0.280492818705167	null
KLF9	0.31413566325833303	0.7423057473065551	0.784923515863725	0.0805372065918151	0.6052223019940279	null	0.5463412379078321	0.47010130181573206	0.949504772038079	0.851600789069221
KLHDC1	0.705424470853428	0.0814224237278411	0.33024706971537704	0.437007031318275	0.0107646872705153	null	0.35329633034773	0.23542068445596698	0.6450009999485029	0.576524150662558
KLHDC10	0.59468840660355	0.816011909976635	0.860039198966316	0.8503856024255351	0.8785841395749109	null	0.8965351218035509	0.975992539893471	null	0.8182579185382758
KLHDC2	0.7685831450437629	null	0.44140310873085603	0.28592004003936	0.325347765729011	0.357628010047623	0.44140310873085603	0.47476879645194003	0.8234462490131851	0.7844844240927249
KLHDC3	0.286877543966671	null	null	null	0.18665395059902198	0.740363516660067	0.30196148417914304	0.40748375169587103	0.8499750027438622	null
KLHDC4	0.728483287477863	null	0.7142240466117041	0.409329686052887	0.846854331183535	0.9207492491645959	0.412625989787994	0.9348945310124108	0.288520625490698	0.921744417980596
KLHDC7A	0.10455302688585902	0.7538093724825642	0.188768419813592	0.225025815196924	0.6062073838346329	0.34730311177232503	0.188768419813592	0.273550462322299	0.0977501573389263	0.48069206177127705
KLHDC7B	0.622396043223975	null	null	null	0.9900754565503441	0.780978624694776	0.11058014148876101	0.5993709356785261	0.0973805651323818	0.778146953246768
KLHDC8A	0.0457621790588087	0.30988364826268705	0.5704902612230289	0.0489494144566394	0.498916718749207	0.21623733181912602	0.470012548161071	0.0991263761588117	0.261681110330577	0.0938235721716151
KLHDC8B	0.532596290378507	0.067469168898608	0.0941865801305213	0.8593292459986991	0.8474279326651322	0.332274058261198	0.0941865801305213	0.7923335584807291	null	0.6723818458463829
KLHDC9	0.15353476482858802	0.8304860437023309	null	0.614903657435661	0.955173426727832	0.319349846763084	null	0.944366020966717	0.812759525720938	0.963263981748298
KLHL1	0.457253190435817	0.6033019831948621	null	null	0.33720783605159604	0.341217640012125	null	0.361432457669035	0.19783791016683605	null
KLHL10	0.15280522353644502	0.33530434064001097	null	null	0.879467499435885	0.0796864395691563	0.242688102206329	0.9881796491522281	0.0112242576114188	null
KLHL11	0.7172111836626491	0.33530434064001097	0.273817080808063	0.5174827336290629	0.8549442507710608	null	0.273817080808063	0.733611031561165	0.8285421537252109	0.315671475486582
KLHL12	0.313623354705557	0.7717747461840471	0.897609036508057	0.955503866211719	0.21646347230907398	0.648403332089672	0.8994850897605909	0.7124424005892691	0.308999790129118	0.538677366162428
KLHL14	null	null	0.7651107370779059	0.666816086826275	0.198324500296228	0.965822094509513	0.681377181583203	0.49278105030379205	0.7802193423531891	null
KLHL17	0.533491359207514	null	0.7874390106110941	0.8438890107309399	0.131179611491195	0.40146568051581005	0.6666970372058431	0.9909786091877879	0.42807672935869395	0.8428245530502041
KLHL18	0.31155473662408395	null	0.6290548190567901	0.283938643259838	0.271293304217963	0.139194919874661	null	0.18761675108424	0.22571863788019	null
KLHL2	0.86390028060191	0.7391094220532269	null	0.5429577632254939	0.0502973872206751	0.0148816337419742	0.5162330036560759	0.44159999908158704	0.24911758673627898	null
KLHL20	0.959253586762256	0.34313250953450003	0.46867169471692205	0.7355923041194441	0.9035525326018399	null	0.468266052270276	0.690594883871871	0.6652439973317851	0.132292294168589
KLHL21	0.00310340940500398	0.880516369778645	0.0463472599562107	0.086577216886035	0.543840012041557	null	0.353556656679485	0.8935458428403679	0.00810226477749421	null
KLHL22	0.12849477530023898	null	null	null	0.15620966083148402	null	0.215598844461677	0.686272455057568	0.9644900831969381	null
KLHL23	0.143359918950458	0.5743257670208329	0.34823273337724703	0.01047238493098	0.8781417382919151	0.34962272995431104	0.45628793997029	0.304098212697608	0.48944907166004703	null
KLHL24	0.7645050915691879	0.43419369156698495	0.37167992316717796	0.0603211264011771	0.510048354516502	0.0968183377541252	0.335939318691063	0.137946272913538	0.690371345416927	0.065924432495259
KLHL25	0.65676348416551	0.9047285774668979	0.681938567130611	0.6783121624151071	0.287830086268629	0.37957800922224	0.356005468805906	0.8865506255391858	0.5242160487282971	0.9862922399464449
KLHL26	0.594106513321566	0.917419397377035	0.262996190738232	0.39358533172041105	0.9438309278592808	null	0.34903025646991603	0.0715138763893706	0.40580610230841896	0.274378854981969
KLHL28	0.0533475058683968	0.641686504416084	null	null	0.9999645558210121	0.988393702249707	0.5636232755768891	0.17430979365649696	0.22490232964342102	null
KLHL29	0.10178110997478802	0.10248372467504499	0.791131638660501	0.6210945871618471	0.6432467084966871	0.225947003510815	0.617558369119803	0.973257329667153	0.428964602391617	0.429136182619373
KLHL3	0.315548767929748	0.16928969532220497	0.4850213884378611	0.5451073712113029	0.23768838366770897	null	0.40629682795876204	0.251519475671786	0.996208708806232	0.6913309818162701
KLHL30	0.19315079245715197	null	0.628910717241692	0.998417237819023	0.9958905121609252	0.9774188792923442	0.879945416456341	0.9428630432522459	0.689151811345229	0.99747418806341
KLHL31	0.868532338121647	0.39519927172243496	null	0.75151456503865	0.363714674067254	0.0475297047223329	null	0.132702536789734	0.416167914691849	0.0499634965401405
KLHL32	0.180659815634161	0.0512402694410236	0.112164426605008	0.595781711436606	0.989615928007438	0.549580148974902	0.112164426605008	0.458411904282006	0.008248729687962971	0.132288900925576
KLHL33	0.0981460323753764	0.26908846320045005	null	0.75491299780846	0.8670758650022901	0.0279101952346239	0.962825675687239	0.731640780762721	0.16784988876820098	0.0596487890988741
KLHL35	0.9891551581249399	0.261248032136584	0.0434368263257092	0.40561560491315707	0.116460798447019	0.5977082058783371	0.547558258129356	0.869099165788564	0.9468036861046619	0.00318786318444075
KLHL36	0.218394380168132	0.8363069241480421	0.0590281627001457	0.0323277477774787	0.0553342732369957	0.7403204630734359	0.0590281627001457	0.0277053248833998	0.0460930748454819	0.722160567284748
KLHL38	null	null	0.32995930468824	0.248421780853412	0.193337173513009	0.238153478704301	0.348110376418757	0.498814334373049	0.8368779926314279	null
KLHL40	0.5298119104868649	null	0.0986537606402952	0.43027508777020596	0.628683824860311	0.0780615199355928	0.0986537606402952	0.337579537048461	0.142676603986329	0.89514167247904
KLHL41	0.559527655032285	0.012201887506877	0.239014060205901	0.22494817187999497	0.3813635014326479	null	0.23591891721460398	0.8026111378791558	0.32517276297712	null
KLHL42	0.17979772695913698	0.564867366836021	0.12312892724215	0.314493951629287	0.8182025709285079	0.40966736186919006	0.18792916694114498	0.539447669856564	0.719083701875106	null
KLHL5	0.977885508407913	null	0.496781808028037	0.6898408269319589	0.819837242007903	0.6979454358290901	0.8289953049378341	0.347358910108139	0.638280713888953	0.66988684316994
KLHL6	0.00951234080892049	0.177115050112899	0.43551486698179404	0.905672477771436	0.231919697993715	0.9823466022055691	0.7624377485370849	0.5598963589548879	0.145959351439556	0.5578427485649019
KLHL7	0.85374905809477	0.438039568211031	null	null	0.187672656904092	null	0.179938867882893	0.469098860480369	0.336414880604258	null
KLHL8	0.772134223321897	0.116656807057143	0.911636809233032	0.858536078655553	0.9987880753944971	0.9678149130902	0.8946720534152791	0.7729809924132199	0.764119045406616	0.422393061246295
KLHL9	0.63860836176474	0.919440160606288	0.80242030508501	0.6817052844035301	0.17156681321582198	null	0.845500593081604	0.531580002754885	0.691287019893375	0.58285304845392
KLK1	0.732398072508879	0.8848055197277529	0.624349333538794	0.580292299413439	0.802283797803605	0.9277274354402391	0.4711092636071121	0.559481879798001	0.445202136779693	0.8303397716039391
KLK10	0.34049488274701395	0.4388890643322371	0.43323085000588296	0.577788405326338	0.385303676647966	0.396025128445775	0.5140885327433671	0.6285925236334621	0.631574427837608	0.20024514262187898
KLK11	4.9162303685790195e-06	0.914155333733458	0.21219311847796998	0.340397640465238	0.301123337461517	0.17059455313386301	0.568741569265141	0.812195208427657	0.0557640506048742	null
KLK12	0.853701060629549	null	null	0.5300619436766989	0.810394010088927	0.752198056404401	0.7303362686834809	0.17284429752789499	0.052811764761002	0.327690470188708
KLK13	0.954961898964196	0.0954776632818515	0.856998413799991	0.787042239629442	0.998733527485017	0.897995705132975	0.89765464444868	0.6733739475476469	0.32910406475537896	0.7752183059620379
KLK14	0.273627455296776	0.19956886178780603	null	0.982310351598494	0.528897729999351	0.957420345937697	0.254848604651879	0.939632337963951	0.7689879980708609	0.507585311365219
KLK15	0.8621524057690121	0.9515129090892841	null	0.871358565890913	0.73147327701998	0.8664323849709781	null	0.9585199637000892	0.8458375182955691	null
KLK2	0.327647293764438	0.8595822141961071	0.772741744821734	0.986186005967838	0.29146947208574897	0.666968294101876	null	0.9594242440998728	0.935345668965455	null
KLK3	0.285563249674521	null	null	0.6628779357390451	0.0777294361035191	0.78881908580009	0.5057820461127109	0.0346933499241173	0.8819541320573391	0.8672603090199749
KLK4	0.872322651098089	0.793807135533614	null	0.729054467950078	0.7279236591372471	0.4038751354943279	0.9030599504863811	0.6288494115465141	0.8007717080358641	0.39292361315992796
KLK5	0.5446611892242089	0.9734477257828079	0.42055986446427396	0.54026084222677	0.870621093411015	0.7061643217131021	null	null	0.143250806978019	null
KLK6	null	null	0.233371877088066	0.607034108814265	0.9988513589471271	0.9873874968334371	0.503190724893667	0.8089583067531441	0.903957059295498	null
KLK7	null	null	0.0971949005774668	0.269334960390941	0.229025227482093	0.873752406132004	0.476001926836805	0.539560810474233	0.8081475192036541	null
KLK8	null	null	0.4918384762190349	0.665165928969657	0.9360286751995771	0.9796125581187909	0.388718133184374	0.400149526789022	0.44304892772177296	null
KLK9	null	null	null	null	0.963691438288716	0.80266727301223	null	null	0.23498305534594602	null
KLKB1	0.39530579955509404	0.8057248725654471	0.9418539457749291	0.9760561292931451	0.216349201458043	0.13429710694332903	null	0.7426765537464041	0.23186979931784898	null
KLLN	0.8437008875632541	0.8605714573186591	null	0.569466895760058	0.764652913739353	null	null	null	0.614151140380689	0.9016840516134341
KLRB1	null	null	null	0.8732687259589159	0.175498700778137	null	null	0.9437793216904201	0.9086231875040109	null
KLRC1	0.496763705261307	null	null	0.8481238111838171	0.9978822782507659	null	0.837837834977629	0.8420791582134859	null	0.9213997238447621
KLRC2	null	null	null	0.8321860979211229	null	null	null	null	null	null
KLRC3	null	0.8539287864354279	0.641083550846566	0.216667043725929	0.109600024626748	null	null	null	0.12015126651935801	null
KLRC4	0.8535629606745819	null	0.979909191379056	0.912349561645535	null	null	0.838999105936735	0.91443581460394	null	0.6740672006157289
KLRC4-KLRK1	0.240407123185638	null	null	null	0.453409641095524	null	null	null	0.36434993453776293	0.650774542272949
KLRD1	0.6911843272097451	0.0286496896695927	0.96801415219481	0.529948430776838	0.38796529736447605	null	0.808895725910445	0.23465959670904202	0.31480515392820896	0.20581660117852302
KLRF1	0.697378020665342	0.708578366454782	0.262710048333978	0.36139805304890504	0.203296667801667	null	0.358085289150086	0.382931671906596	0.7638071387181009	0.8451243438593191
KLRF2	null	0.0247888442310005	null	null	0.17610510040535501	0.8923962069357181	null	0.37886787036021397	0.475975737869981	0.46933508144783503
KLRG1	0.763530438320429	0.0876101691545078	0.8342398308827199	0.618001028971584	0.251138273364674	null	0.704720677566855	0.196266153959894	0.5734547025849461	0.42452999080275106
KLRG2	0.232438159851945	0.313865433718476	0.300251252951307	0.237254949860113	0.31964987407268297	null	0.300251252951307	0.10286890358068598	0.519152865069625	0.0776536804485595
KLRK1	null	null	0.0892582592831763	0.337018294762503	0.38610433949401096	null	null	null	0.223868021306215	null
KMO	0.558461521487089	null	0.332374966213234	0.986473263550006	0.666558790835306	0.6007570296050301	0.9736593194213641	0.9933927518757059	0.8887837505257641	0.8812582426610601
KMT2A	0.7583626150252719	null	0.13047093647506802	0.0654480461316025	0.18689742434642104	0.13768242288337199	null	null	0.5336841689564961	null
KMT2B	0.823513783154389	null	0.8204408869683969	0.6661790236952789	0.213453864753328	0.16778222527893	0.7228647884431819	0.511781636174834	0.529997542095769	null
KMT2C	0.27964649494131	0.29297007432769395	0.6999340815088989	0.47118245168341205	0.0262451908893198	0.434625312959945	0.6999340815088989	0.43627736206295403	0.690256932162552	0.067900827973351
KMT2D	0.374401739001636	null	null	null	0.007042032634348771	0.36280596382961	0.9645717116122909	0.915150333663503	0.722271869948072	0.9751574860639709
KMT2E	0.35244290626619207	0.963755229996144	0.101095948282139	0.40391544109078104	0.349780178917818	0.956133601073371	0.7808592029076751	0.616121426892642	0.884578321662353	null
KMT5A	0.859133997563308	0.481502410868109	0.7969634467486079	0.946939307424134	0.87532480365433	0.630141794787912	0.7969634467486079	0.24802069044212402	null	0.510400851733434
KMT5B	0.0501638367070869	0.6441294948780649	0.6698633500707291	0.42220098096852704	0.8990931647963529	null	0.6698633500707291	0.7363919533135981	0.7060692760374271	0.8470229583164799
KMT5C	0.18610290180848102	0.345369444822024	0.38359844524372705	0.45269220160456297	0.10532862417685	null	0.19294492241492603	0.18654162793089396	0.42735924813570797	0.9991347751003821
KNCN	null	null	0.30560795074590896	0.19539382702661	0.44253497364450395	null	null	0.6805680981759038	0.298613619461805	null
KNDC1	0.0440023508841421	0.036263782678843	0.17002915700597301	0.306344396034759	0.19185325262785602	null	0.17480674030556698	0.27551541474852803	0.111292203670132	0.9293553713561361
KNG1	null	null	0.9303227861087079	0.11008323070739999	0.571071453800625	0.0322489960071501	0.52970364380904	0.0325124806619	0.5139370372218139	null
KNL1	0.755320546411514	0.600167483142604	0.8279829461147429	0.24160718723847102	0.0275113220190613	null	0.8279829461147429	0.24652887891092398	0.352127422636095	0.4562258763745129
KNOP1	0.36632220572526003	null	0.242847423600724	0.5328799893295071	0.0993406160724666	0.39785444659112	0.0268717555343083	0.210573974543602	0.0237685100592271	null
KNSTRN	0.283060648350419	0.7350046017205749	0.967750463613385	0.983748667960155	0.833664830040346	null	0.9959930971915101	0.993140819096375	0.701706709070645	0.26060682654289397
KNTC1	0.764498209898261	0.511698315148458	0.410451964639456	0.760691115547499	0.4064262521186989	null	0.48496641994949796	0.366821660630899	0.789952283614439	0.615150019580686
KPNA1	0.5675077133141321	null	null	0.177106608654131	0.0519546337929288	null	0.463423243814992	0.108786448468048	0.8983200964749859	null
KPNA2	0.4852396606347729	0.346889294546325	0.502240815688621	0.110485884814629	0.28652350886583	null	0.502240815688621	0.148696545241061	0.123218182162735	0.7676684049789629
KPNA3	0.219069583999248	0.0670971106553452	0.16956166475955603	0.20923015323453895	0.463017601805951	null	0.540718601920692	0.551161907127636	0.06953127025761299	0.353422987465702
KPNA4	0.257070940709714	0.22098785895045198	null	0.945803551128505	0.18119666177719101	null	0.8203050362584642	0.850126996368485	0.59361062654369	0.781125215720829
KPNA5	0.796880230131248	0.7352153009510211	0.34610578955013105	0.585254798568512	0.0581159472707364	0.0759774935832759	0.34610578955013105	0.538593114228374	0.264789992838773	0.85874628418414
KPNA6	0.9830610850302841	0.951236271678989	0.24246947212838002	0.8140351462564971	0.76518662824267	null	0.8689891323670809	0.8481885230841669	0.917120453008134	0.9819837221956609
KPNA7	null	0.5935603885648431	null	0.375197610358885	0.7088305595802091	0.8998031330263829	0.975772508219938	0.3525094986698979	0.5953887910796372	0.5366080244426429
KPNB1	0.223386866362645	0.337725528673321	0.6166758041208771	0.44074527101451894	0.6517223857686489	null	0.574081603300187	0.8110866653028771	0.24137697818604897	null
KPRP	0.8924429524784059	0.0323935407398506	null	null	0.9281744348500369	0.8357604298594141	0.607764416730004	0.42851575157758504	0.19961074595886896	0.45502971008643
KPTN	0.5176484718300061	null	0.42552134084058596	0.6595874610589739	0.5470379531113689	null	0.5635340484520389	0.44385263783766404	0.6526028010713729	0.962718829559881
KRAS	0.82630202685342	null	0.7915206779592561	0.900887804149007	0.8585895437368621	0.234805069752677	0.734666477564085	0.551356236719472	0.914502106775571	0.111829234642899
KRBA1	0.4805577754884411	0.603241643283066	0.291530314951096	0.532255747456503	0.267113579459312	null	0.291530314951096	0.6793973838190439	0.7704845042068109	0.37464736137745797
KRBA2	0.00232151827205995	0.258161260056279	0.091681009892299	0.0930983297674277	0.0184249188978676	0.22126848018407397	null	null	0.9838669637792149	null
KRBOX1	0.129416354589899	null	null	0.780012409039737	0.71970915015817	null	0.291929968732139	0.264904995437439	0.500429815987565	null
KRCC1	0.192348495201772	0.6195769700502091	0.31494373785073304	0.768310155409351	0.0240137258001473	null	null	0.7677314890703629	0.6852872604597139	0.50848954854614
KREMEN1	0.309886255320302	0.0954550688711859	0.41567037104401594	0.9323266506564559	0.868083488410106	0.186095280126439	0.40338460559864	0.543566936658483	0.172382548637882	0.695573547659933
KREMEN2	0.0330470970618332	null	0.0518682609362666	0.0477157140536026	0.0439829904578223	null	0.0518682609362666	0.0329592965495845	0.640836866822201	0.0562830548464431
KRI1	0.9077110682652941	null	0.8320820591118421	0.95781639212939	0.105557284969234	null	0.17282180392302302	0.335733973999717	0.8386468033063491	null
KRIT1	0.8362579033144559	null	0.6630955412481779	0.894581022865831	0.0316684198509133	0.560464715457356	0.879301551711044	0.879301551711044	0.128405170435075	null
KRR1	0.7092267724826009	null	0.527102086392234	0.45059022249330893	0.154375948565055	0.907792223016853	0.14419577100480202	0.196981983662878	0.8991559731969979	0.00847506317405022
KRT1	0.9358148503300742	0.208823408742117	0.421436147642784	0.0260623539207026	0.0744235554859755	0.28378680664896005	0.959537041234342	0.075917642490315	0.998544460555448	0.0239743481115835
KRT10	0.666094972363636	0.14964901668486802	null	null	0.40545766991169496	0.9150253055016899	0.508104354803902	0.13373152967556698	0.39159804922353103	null
KRT12	null	null	null	null	0.625097730833305	0.583951115248397	null	null	0.836643944429712	0.149527498839384
KRT13	0.476780699103839	null	null	0.5873824962018	0.6391589898831129	0.279361921977057	0.195407306418263	0.32398169458872805	1.66377182031496e-07	0.267907972016924
KRT14	0.816241566973697	0.21813697369655102	0.185746027770793	0.363190059196509	0.171972192245364	0.9734205216120421	0.29105901077344803	0.92161080295218	0.35367129725245294	0.924735268377549
KRT15	0.21559380143387	0.5642876604628531	null	null	0.44366362913755	0.255918847048121	0.37958044835186294	0.12433567121707499	0.239494242123266	0.556446967724881
KRT16	0.966879992619843	0.132348496220231	0.324166264892998	0.247346817147729	0.275081161075049	0.30986442212689896	0.363614860042404	0.333755367028744	0.291972337210408	0.45829159956377097
KRT17	0.0153009444413972	0.8620234654114441	0.7477288508000679	0.398331604556012	0.405232576244995	0.981512336391753	0.82303597047024	0.35337638325677095	0.8502720521666559	0.27834314970255897
KRT18	0.13284023384087199	0.9007159035835931	0.8764032664642399	0.222017989955239	0.0542637540828477	0.3740083672263879	0.47746054611856603	0.114911244400304	0.266287746368691	null
KRT19	0.534264318025232	0.8555444375868081	0.661131215261572	0.11279503511132902	0.202901802198488	0.19226890232790197	0.49771951383316204	0.142763583915195	0.47493145274993703	0.5502132361361329
KRT2	0.9626526571884849	0.0981428069251341	0.10893825062914901	0.38447732910164095	0.670990046568724	0.160769052618983	null	0.766482856451102	0.237508125585839	0.27116014676997896
KRT20	0.0674728374822048	0.8619856838470541	null	null	0.394926311376953	0.461362439625081	null	null	0.523421777952622	0.735165226021107
KRT222	0.14227251356828	null	0.434510996875024	0.385459647859127	0.172651299327452	0.9580232218853509	null	0.348701438216221	null	0.20149549685113002
KRT23	null	null	0.299540221996458	0.653358431082038	0.12801356515014697	0.00136172080222929	null	null	0.00432756728184236	null
KRT24	0.9591327025714821	0.8113157034609542	0.437082374516518	0.6333978465864261	0.325634359195829	0.0376079616585102	0.6472095173264151	0.31546750022882	0.997594131075155	0.0909832290595678
KRT25	0.693614452542875	0.5567056339608489	null	null	0.000767698306374021	0.7752999819105351	null	0.616639744253313	0.791807537323228	0.6456644271707049
KRT26	0.0994196087773319	0.7803387199190341	null	null	0.381498052027525	0.7142401032615359	null	0.47598710318289206	0.651134350570569	0.7037354508622259
KRT27	0.921093267144436	0.282860705340878	null	0.3917293841335279	0.8541882743887029	0.792066951574997	0.148555234784278	0.8027633165753549	0.31804782754638106	0.7222891445080408
KRT28	0.567112177772171	0.836686620697123	null	null	0.38304860256247103	0.0840425990030864	0.08824545296542098	0.5022910711883449	0.7702856609170421	0.13568133541436
KRT3	0.0627647409512956	0.00959424335497916	null	0.559353595753938	0.480421859008797	0.438244256162261	null	0.181356346181729	0.0776714923627924	0.178940643127353
KRT31	0.623448033919425	0.5602691104794301	0.716901938009259	0.13730542652819502	0.293006991671093	0.465126305142748	null	null	0.0698652985026864	0.569521688664871
KRT32	0.42937385205579703	0.0358986163395961	0.440303807435227	0.8407447681003142	0.32097821545038396	0.231701091599833	0.528204701195449	0.0637500550364483	0.395231944992031	0.295181076798637
KRT33A	null	0.956070238027353	null	null	0.8837834603917859	0.8451512327254309	null	null	0.875394824162521	0.8217226456343009
KRT33B	0.4434841507629821	0.27953429576569605	0.6603918362401501	0.7358744855181341	0.0692882021093344	0.0619744437247998	null	null	0.22097010332428102	0.300189846581158
KRT34	0.7485850058305229	0.406025865081989	0.0632689111962599	0.256446092087769	0.275482738355451	0.18843952124697	null	null	0.508019714720613	0.34608511114934304
KRT35	0.668137337059451	0.269734770132168	null	0.818901984283102	0.17661186039784302	0.680002884695893	null	0.530958289770469	0.0623499795767929	0.0940218475917921
KRT36	0.0265923505218698	0.112284056813739	null	0.30606423284023804	0.545207307159707	0.258305098173498	0.4442129276235329	0.28668128865893	0.6020621723156611	0.939971627852285
KRT37	null	null	null	null	0.248538799442868	0.788190401944494	null	null	0.8553880058793679	null
KRT38	0.35538119605345003	0.966720458607575	0.405785803214202	0.34294730768383397	0.32559570081238204	0.10208104605361801	null	0.5820570844610301	0.47859441703678707	0.8888661715061841
KRT39	null	null	null	0.960609637881426	0.674424014672186	0.7218989214284971	null	null	0.6919671679213001	null
KRT4	0.0232227162372702	0.88378163481573	0.0169453907937285	0.282045521861837	0.638590731627217	0.6114665907334351	0.17192506548773	0.11005515276282901	0.37906039391907903	0.243079681409292
KRT40	0.49950529089472295	0.279014650026949	null	null	0.108169546237414	0.0524448542637102	null	null	0.933910426845596	0.5106868547032629
KRT5	0.919705339424818	0.0055544999831848	0.138642959827832	0.145660684590542	0.646083798960156	0.652545391778486	0.262263980387531	0.44417306047346206	0.0712338973372737	0.0128192102678009
KRT6A	0.167975752337904	0.131880250708632	0.6052548983093979	0.207982349402178	0.727886521880778	0.720580074901334	0.6230687807510219	0.287145322085493	0.644870562333294	0.190432093661786
KRT6B	0.0034592938860889	0.919202314726112	0.0449712831944666	0.000839186548530435	0.9291719217281859	0.777963972176385	0.0471209027983466	0.0379846791565281	0.093055157826885	0.8074343623007021
KRT6C	0.6072993245561429	0.551061497151735	null	0.6883695046831461	0.475723049074497	0.0749359696397687	null	0.8457992489216809	0.701804594195646	0.5444436112227959
KRT7	0.6428033559207429	null	0.18487268931307602	0.00397807793090643	0.541075296781443	0.44593800424747704	0.8670281191618789	0.8724607425185341	0.570672196227014	0.310824146816775
KRT71	0.0748997793319586	0.661473229879513	null	0.27163886653225305	0.272840950185621	0.138056182692302	0.7460156130724391	0.419970517185906	0.251780350067864	0.8032138119880401
KRT72	0.29341919565839697	0.5253577376529	0.277837997439681	0.152967713279746	0.0118406077132017	0.00429007393884739	null	0.078065936523023	0.0764850336970733	null
KRT73	null	null	null	null	0.746236131095873	0.467250888159586	null	0.12220705478922801	0.0931759770676212	0.4703160796055011
KRT74	0.495289736215517	0.6451754595740911	null	0.8278951402716	0.121306121001592	0.327871051823703	null	0.036980130714392996	0.720496164342006	0.24332524238470898
KRT75	null	null	0.635086876440796	0.7107157253354591	0.48138128245632594	0.566769403845494	0.9514198716885559	0.579012294745775	0.6405474018889951	0.661393048903234
KRT76	0.699668885631071	0.0116380340304307	null	null	0.719572020374842	0.835004666087028	null	0.0418543885968887	0.0126932723633094	0.0377615066486626
KRT77	0.0930201783599186	0.427480776479965	null	0.42843134109738595	0.430414856006772	0.623832152059445	null	0.9695615374283341	0.19925350551786702	0.18967624245045003
KRT78	0.6496750988834079	0.7146357794090329	0.8108788400338559	0.8027018485708042	0.9040621224804192	0.19336097698742397	0.005983777638503771	0.9680522688824521	0.38299819201896207	0.944956578517303
KRT79	0.9681826966986249	0.29639185414519703	null	0.7543149892623879	0.8995251102322801	0.793042897367772	0.8558010060909909	0.449928226689272	0.22452990854385196	0.7959854338443291
KRT8	0.6916837872630051	0.0700050906107605	0.569648934974582	0.87052573261486	0.0902883707723935	0.129364788866426	0.9899784817644	0.921627609186831	0.273442410580367	null
KRT80	null	null	0.0816639952521714	0.23064817550342198	0.121711159711577	0.18194633164882898	0.11934797923535799	null	0.7737841172897499	null
KRT81	0.996061139596015	null	0.6634911475805091	0.560165325167548	0.0103519375944576	0.0288611853031119	0.932100805661423	0.36283151086003995	0.7271192705086379	null
KRT82	null	null	null	null	0.813097868262812	0.70248197013603	null	0.645050368301253	0.576448196502656	0.738369144468942
KRT83	0.228526402321253	0.455327984899781	null	0.34030039279023305	0.620229043089576	0.893417323737896	0.658581403773254	0.53632419237339	0.189885862306453	0.33207587778884995
KRT84	0.858940744718626	0.9683653576925071	null	0.63668973830919	0.25467372750497896	0.569993920487742	null	0.3930155825598879	0.43732793757878496	null
KRT85	0.9637456005009579	0.8696025559648991	null	0.8125751401080659	0.456129411436275	0.48141146638439203	0.37246874709082395	0.6775534014378131	0.221800551162972	0.644305590618757
KRT86	0.0529904765686474	0.909827370126391	0.526435339136712	0.9190056519322529	0.0410380888831512	0.129628767356074	null	0.698821672839822	0.8403443702365909	null
KRT9	0.123398020794236	0.0256583081244434	null	null	0.287029235379771	0.25104477568204103	0.132293145364862	0.45895795400012107	0.594299705973359	0.39809403797937
KRTAP1-1	0.871746329249348	0.477518760945964	null	null	0.37469328316544703	null	null	null	0.318536991791454	0.811760649878978
KRTAP1-3	0.798502714912334	0.7324782571460929	null	0.803933126641284	0.659687353252079	null	null	null	0.996953188647788	0.957101387955848
KRTAP1-4	null	0.904672140648883	null	null	0.7066949713762979	null	null	null	0.802311043721973	0.0248648176944881
KRTAP1-5	0.533822807934991	0.489768844748952	0.7558283003265249	0.842601589794067	0.7931024026322	null	null	null	0.7438404047590129	0.631279336050332
KRTAP10-1	0.39548449467773	null	null	0.34888031549997195	0.8042229366306071	null	null	null	0.342269058654146	null
KRTAP10-10	0.5828998522585	null	null	0.6692936220460539	0.653929705489167	null	null	null	0.9381184261909041	null
KRTAP10-11	0.43865847735296704	null	null	0.647182388785194	0.22612917858764303	null	null	null	0.248794903837648	null
KRTAP10-12	0.24631478880204896	null	null	0.0467034216349345	0.6629495661456128	null	null	null	0.163834479465248	null
KRTAP10-2	0.294125853867125	null	null	0.713841436678931	0.34382589572982103	null	null	null	0.767027430189285	null
KRTAP10-3	0.5977548778997399	null	null	null	0.458029174422147	null	null	null	0.258227567926175	null
KRTAP10-4	0.277137009209875	null	null	null	0.21631509843410998	0.472239360414086	null	null	0.43586560944403996	null
KRTAP10-5	0.364916476567827	null	null	null	0.572144452221538	null	null	null	0.37563317550285497	null
KRTAP10-6	0.525769045471122	null	null	0.944090383720376	0.115907330964231	null	null	null	0.101985999833703	null
KRTAP10-7	0.310993241600542	null	null	null	0.0104084018897516	null	null	null	0.556328178803676	null
KRTAP10-8	null	null	null	null	0.7086654011263259	null	null	null	0.22219418741480898	null
KRTAP10-9	0.8839856771634691	null	null	0.9902232325536701	0.6561733922486751	0.5474187911294041	null	null	0.3905894333242279	null
KRTAP11-1	0.727964898064178	0.079436790152948	null	null	0.673772181741452	null	null	null	0.983939697883429	0.744023045886535
KRTAP12-1	0.560603593830949	null	null	null	0.9928514520898859	null	null	null	0.18997581004086603	null
KRTAP12-2	0.26004555050004	null	null	0.30883898786349495	0.379850437499592	null	null	null	0.7202755821458601	null
KRTAP12-3	0.281574188554386	null	null	0.972564163410412	0.183796008361608	null	null	null	0.766076885243984	null
KRTAP12-4	null	null	null	0.376473178679167	0.7856936704059051	null	null	null	0.13801364078559	null
KRTAP13-1	0.33037454015617496	0.0218145651355692	null	null	0.940316540942088	null	null	null	0.6663589299315121	0.935650997042489
KRTAP13-2	0.385008347864352	0.7148750514002751	null	null	0.158476164182331	null	null	null	0.87819867587409	0.221622925453642
KRTAP13-3	0.611923410156521	0.125426270830266	null	0.980090020468027	0.40270513042264605	null	null	null	0.716489559729871	0.8059261093200619
KRTAP13-4	null	0.8599771561456999	null	0.170275552839103	0.544332318848194	null	null	null	0.6877550399675191	0.317572690357635
KRTAP15-1	0.78364853991037	0.5330492103518779	null	null	0.673474488736648	null	null	null	null	0.769252360749142
KRTAP16-1	null	0.487763078195124	0.617571265209346	0.38291488823653	0.33349398526995194	null	null	null	0.481407407465948	0.627761990544093
KRTAP17-1	0.22964864805895102	0.6563199701414301	null	null	0.439639593012105	null	null	null	null	0.302981881348933
KRTAP19-1	0.978902166167129	0.984413286268072	null	0.937197006372918	0.17976758220060501	null	null	null	null	0.5419131860905321
KRTAP19-2	0.405323692735099	0.995991352102536	null	null	0.1711205287195	null	null	null	0.665851190010048	0.189160796899185
KRTAP19-3	0.918467042796153	0.427196802977847	null	null	0.25130348573603	null	null	null	0.40299659507353996	0.444810544673488
KRTAP19-4	null	0.536009564903921	null	null	0.9222191948152259	null	null	null	null	0.27746646388366303
KRTAP19-5	0.31086979835656703	0.960848308843395	null	null	0.5318610390627879	null	null	null	0.41553727831085496	0.47435633930762394
KRTAP19-6	0.9765093721154259	0.9014760174612478	null	null	0.33486799971236403	null	null	null	null	0.51549382281149
KRTAP19-7	0.514685622202801	0.8967684115000409	null	null	0.144953478895171	null	null	null	null	0.6331345959297329
KRTAP19-8	0.13349154994217	0.335892788762519	null	null	0.0940050622103759	null	null	null	0.12988667052050198	0.196847415445115
KRTAP2-1	0.0241782286441296	0.626758326944703	null	0.986465944343159	0.9220563724253309	null	null	null	0.0115055122987765	0.739256744767245
KRTAP2-2	0.325724955051525	0.96557635910662	null	null	0.37163759319819206	null	null	null	null	0.6897342181462951
KRTAP2-3	0.0693188194134524	0.48008489486143896	0.531932587164014	0.0823265693839818	0.716140985874843	null	null	null	0.173484208823886	0.0155896355221015
KRTAP2-4	0.8363850468164841	0.0233727767718344	null	0.989854181723204	0.618319983082985	0.42439692720402294	null	null	0.6892827367757851	0.9226016338057791
KRTAP20-1	null	0.00805369195416517	null	null	0.0645708423038465	null	null	null	null	0.6443953498852929
KRTAP20-2	null	0.8326493564943829	null	null	0.9927842489133741	null	null	null	null	0.9118553557283481
KRTAP20-3	null	0.511832604597616	null	null	null	null	null	null	null	0.9833040924273271
KRTAP20-4	0.9014066401488628	0.249903894461643	null	null	0.532291034823605	null	null	null	null	0.9462501437020941
KRTAP21-1	0.577104177288249	0.9992598086695741	null	null	0.144110054461759	null	null	null	null	0.49941027663969206
KRTAP21-2	null	0.822571642646491	null	null	0.8551049541385931	null	null	null	0.7852640971988479	0.67243381833592
KRTAP21-3	null	0.20640180244329198	null	0.585765368413146	0.896422336029989	null	null	null	0.326373034691417	0.806358598894862
KRTAP22-1	0.5914340880280811	0.6728186062796799	null	null	0.0777173665226887	null	null	null	null	0.916632278717388
KRTAP22-2	0.9517717068315871	0.0477171416020123	null	null	null	null	null	null	null	0.8704677023702181
KRTAP23-1	null	0.5450069858377601	null	null	null	null	null	null	null	0.54249836675313
KRTAP24-1	0.38204238552872705	0.7300027571696429	null	null	0.6801297765891788	null	null	null	0.624357355334234	0.567981823064121
KRTAP25-1	null	0.603219216190928	null	null	0.517836628664229	null	null	null	null	0.299881524279903
KRTAP26-1	0.10821833318005802	0.454816043559651	null	null	0.286856379467602	null	null	null	0.791789954788751	0.768094744087713
KRTAP27-1	null	0.622478022189327	null	null	0.39380115896826795	null	null	null	0.9303813774557951	0.434723482741317
KRTAP29-1	null	0.7943451182679381	null	null	0.140898193223765	0.0750764722062702	null	null	0.302613613847838	0.34103783432509305
KRTAP3-1	0.0954106708239026	0.87357601823863	null	null	null	null	null	null	null	0.71164093718407
KRTAP3-2	0.626901639670319	0.14022931095604999	0.32964981985083097	0.80988828160279	0.047451832011944	null	null	null	0.28199882260184495	0.216775313577351
KRTAP3-3	0.444223849316565	0.234731094358363	null	null	0.852037648632765	null	null	null	0.45221447065385	0.0594725831966916
KRTAP4-1	0.0723630207019745	0.21405117852317498	null	null	0.8208453229428471	null	null	null	null	0.7793760172966372
KRTAP4-11	0.9311440675743209	0.473121078372787	null	null	0.567568662225751	null	null	null	0.420249677915195	0.5522190571418921
KRTAP4-12	0.9720968270246859	0.739964211148282	null	0.9955635957829679	0.9819782029880559	null	null	null	0.896465491982282	0.721350931247386
KRTAP4-16	null	0.63428520178072	null	null	0.9348610737034408	null	null	null	0.13125395768092998	0.7741094846734949
KRTAP4-2	0.39561740298868997	0.6891146712403481	null	0.0579421443423377	0.256987189067231	null	null	null	0.0710693840641435	0.27550802233874605
KRTAP4-3	0.668664537691911	0.40494249981635294	null	0.504085976347697	0.8931681607331841	null	null	null	0.8494146511284	0.435486100819603
KRTAP4-4	0.4064125692737561	0.572657893077031	null	null	0.609953332994064	null	null	null	0.985298586722915	0.7552753122413149
KRTAP4-5	0.6367370505639821	0.7024273251655451	null	null	0.0367997506270917	null	null	null	0.32106067607096994	0.0448158837002535
KRTAP4-6	0.0595251254301551	0.35831249904941	null	0.6832069482910961	0.907085446978928	null	null	null	0.24010945088640698	0.42331926728699604
KRTAP4-7	0.9340399784113259	0.88368858526167	null	null	0.47346127755595707	null	null	null	0.842837199741468	0.186419634519884
KRTAP4-8	0.901506197811425	0.658216420500165	null	0.7202091783985559	0.488384989584636	null	null	null	0.623290532460314	0.6756602297081821
KRTAP4-9	0.927118012270807	0.28439526917769	null	null	0.483471609669908	null	null	null	1.16833192120858e-07	0.0103119736033422
KRTAP5-1	null	null	0.682365213317782	0.643436762421413	0.48763029572411104	null	null	null	0.25792591477732996	null
KRTAP5-10	0.19923374084818501	0.19722017087006602	null	0.8504062884280419	0.0188552631604106	null	null	null	0.699413823355761	null
KRTAP5-11	0.786812053004473	0.851552133815082	null	null	0.6791530176695589	null	null	null	0.392459422124689	0.358978807390676
KRTAP5-2	null	null	null	null	0.991294381315767	null	null	null	0.9996605447663041	null
KRTAP5-3	0.43635994374389797	0.12153936763517299	null	0.463904214217567	0.965284267157225	null	null	null	0.9844430009174692	0.8526774869232591
KRTAP5-4	0.6204314100969671	0.0647263137294425	null	null	null	null	null	null	null	0.184260490621696
KRTAP5-5	null	0.675517083178907	null	0.9927585998264399	0.493752630614109	null	null	null	null	0.99125979435498
KRTAP5-6	null	0.11129260506732902	null	0.9756430582282349	0.549161033624383	null	null	null	0.74831785345784	0.46370975773025297
KRTAP5-7	0.329318107199966	0.292533306893579	null	null	0.0937777633482171	null	null	null	0.105585707302113	0.933233837291811
KRTAP5-8	0.103445782423652	0.482882724343594	null	null	0.981663572023292	null	null	null	0.9666453895575079	0.518356941839861
KRTAP5-9	0.39596047959442	0.36671040427561	null	0.254687128353416	0.946321668150366	null	null	null	0.333558729770922	0.29296091876492897
KRTAP6-1	0.629022586571095	0.489560724295775	null	null	0.24136125510385503	null	null	null	null	0.282334280355356
KRTAP6-2	0.43099408532268896	0.8783387262701701	null	null	null	null	null	null	0.724510805484183	0.7114605534556191
KRTAP6-3	0.673186967868387	0.0753062831170423	null	null	0.7682414099820459	null	null	null	0.38630628032834	0.9767832724182691
KRTAP7-1	0.418739201523117	0.0368997712985075	null	null	null	null	null	null	0.0557897842730559	0.8361371831599459
KRTAP8-1	0.465027989967867	0.752491612629734	null	null	null	null	null	null	null	0.254258555858782
KRTAP9-1	null	0.10580355395457001	null	null	0.1834254393937	null	null	null	0.44374905692117206	0.21127202575423698
KRTAP9-2	null	0.0625782833923629	null	null	0.34336372746810495	null	null	null	0.17311621340144898	0.154745872122748
KRTAP9-3	0.184872844680446	0.843861098940686	null	null	0.11878650947811199	null	null	null	0.12474888797582401	0.125198805918251
KRTAP9-4	0.134851779386299	0.8518492344309839	null	null	0.600903307274227	null	null	null	0.407755439524981	0.24976698089692
KRTAP9-6	null	null	null	null	0.221791254372106	null	null	null	null	0.264973274987518
KRTAP9-7	0.0806338668044604	0.23626017039557698	null	null	0.316534496291961	null	null	null	0.31817735442129197	null
KRTAP9-8	null	0.22807763572152898	null	null	0.40541220191603206	null	null	null	0.621409108576885	0.0780527207579162
KRTAP9-9	0.284644802102762	0.0554799070083641	null	null	0.0445413961797551	null	null	null	0.531956795303288	0.152000457870416
KRTCAP2	null	0.155165555410485	null	0.8497934203886791	0.438105823199499	0.263002595274261	0.592788259867058	0.592788259867058	null	null
KRTCAP3	0.34127477542365	null	0.75117849875229	0.589796234543154	0.4783089513883	null	0.5356855839796	0.0492302464627945	0.305679979872822	null
KRTDAP	0.00962690516843878	0.547496464995582	0.872392430079942	0.722897655042402	0.0769479152081136	null	0.872392430079942	0.658402952921113	0.8632201850556078	0.21137406601779302
KSR1	0.6720536317408189	null	0.322862418747065	0.618210056364007	0.0972796086611076	0.0166338997152334	0.531017556347912	0.919673498618049	0.21952440894473496	0.8262075171711328
KSR2	0.965616181854669	null	0.9520973665183909	0.981933015073034	0.585394829848551	0.0102682216601182	0.9706615566601579	0.8966879476298392	0.8702897940915271	0.914531021197075
KTI12	0.976614365207737	null	0.84786236486624	0.968277199683267	0.764575570224117	null	0.312260825577467	0.923409402657307	null	null
KTN1	0.29949643554998	0.24609135827859197	0.672433628216645	0.387484492016503	0.14657883798846802	0.23689090332382198	0.516286890811805	0.850340333195486	0.0765011109213551	null
KXD1	0.9615286164061301	null	0.145321595167833	0.17332534365243302	0.36618754412607596	0.675306959593509	0.10589059661459099	0.135815670665907	0.65584694524927	null
KY	0.0143211318839496	0.7144354923574509	0.76549019808347	0.997728280657353	0.7573427880474741	null	null	0.602552046040696	0.043582139267859005	null
KYAT1	0.6964228226006429	null	0.888876607228055	0.332879614574079	0.9686888987539058	0.987662129932787	0.7454477554737841	0.726211465144047	0.00994746434416649	null
KYAT3	0.138804833438773	0.0714556222469337	0.425403781746395	0.6172185711091851	0.5170782820968579	0.418101228540332	0.41262152680297204	0.0962672541052925	0.6460971244616379	0.970769661909468
KYNU	0.9821630052123981	0.25515804172209	0.7054262766870931	0.465652880941317	1.78774915157165e-05	0.5660846913447459	0.5367278751436559	0.404603692983437	0.6186547681128449	0.448214881518834
L1TD1	0.540155928590212	0.494990631261	0.37555135300252207	0.844981613031162	0.513235493557368	null	0.37414096216523296	0.5640981937015009	0.570925341716016	0.7534845531186449
L2HGDH	0.0860576617043277	0.50389160346148	null	0.47110047302627794	0.130243115929328	0.6422206335677161	0.12091017704363	0.16110293934928602	0.575135401666324	0.3978718792119829
L3HYPDH	0.410350134226868	0.577092304099665	0.302980663140258	0.0172207202830146	0.16931089522401999	0.8435077218838442	0.197825631414852	0.12182530569244002	0.998433094523256	null
L3MBTL1	0.191151776357795	null	0.6283696640967621	0.5297158818302561	0.140095970975749	0.11455245527475201	null	0.0186925262641555	0.768991090099307	null
L3MBTL2	0.499707468431681	null	0.5748152935184511	0.32230043305906103	0.670296577641478	0.0661716221410896	0.205776253720371	0.653791719614245	0.024796359501152002	0.890661429399948
L3MBTL3	0.5580534969034411	null	0.619309731007104	0.6884708777028671	0.0755149631438052	0.6162648674398211	null	0.306573316903661	0.68396481847783	0.402541300704889
L3MBTL4	0.8596192175272259	null	0.913085902659477	0.7227676809707769	0.178431610646977	0.27010596918623997	0.0816018348671741	0.10081870616110901	0.49937392976606	0.787102530238773
LACC1	0.982037120603932	null	0.9676309232804989	0.466149550968864	0.319208057567748	0.9582069099117209	0.7627226918476709	0.831193072544924	0.513262507270573	null
LACRT	0.517972715271795	0.969358297398729	null	null	0.29268479659123	null	0.268609194997443	0.197860317835601	0.813614598013809	0.74573679127411
LACTB	0.25542514718204895	0.8360952039971791	0.555486875430414	0.841193720356652	0.6817658471977371	null	0.553063583931972	0.7054205312658299	0.842327378802605	0.513798018449371
LACTB2	null	null	0.9301100336005409	0.403224930877133	0.587553783277156	0.7671827403817859	0.531318375341419	0.3033992272612	null	0.141136111271529
LACTBL1	null	0.570731401707811	null	0.7604549021328509	0.144306598229983	0.42015058874781197	null	0.220241503181536	0.8412476317290859	0.0946369511838794
LAD1	0.9095104532550099	null	0.8739934823872378	0.6972629056505871	0.438678884211063	0.51570838059863	0.710771497282913	0.663310802819029	0.71310886495779	null
LAG3	0.283626919971136	0.0306377023993353	0.00421692062835555	0.17260688923476403	0.0820541237475207	null	0.0337193781193129	0.130189183693246	0.597887393035756	0.0489816297221781
LAIR1	0.9359685580629329	0.0227104804580855	0.665292709344253	0.993679404426896	0.38304260804257795	null	null	null	0.0493318593424869	0.547934926574598
LAIR2	0.320154878040276	0.123459010514491	0.150817600226911	0.28953509105814	0.709153078746869	null	null	null	0.847734727960134	0.0576127185276885
LALBA	0.0675394126666213	0.527194085496977	null	0.6188415976067471	0.797605464096383	null	null	0.579094905449915	null	0.0672312227171841
LAMA1	0.191583711615183	0.804263298696362	0.0050230558215108604	0.0791772230342046	0.227360974881123	0.4065821556944779	4.84235352904427e-05	0.0020380901636682896	0.4011028103255279	0.0251081563035666
LAMA2	0.113506350660527	null	0.11839755668968599	0.0647659261795301	0.619595508186016	0.9857670969975101	0.117486430135905	0.0559730089426379	0.571586315773111	0.310385711490583
LAMA3	0.953943043571177	0.255876040890775	0.9093611780686371	0.0521595477220029	0.7928747115981379	0.968104324398015	0.9411590989667049	0.37141032217192405	0.0950948053319429	0.563669831104582
LAMA4	0.880644193069605	0.81223371639761	0.0320153769764668	0.938052734033657	0.295063964939833	0.166647461815266	0.729137228257083	0.011407525716008001	0.0248613832226208	null
LAMA5	0.22227105105455	0.911075111645854	0.7717315388959091	0.704701109767933	0.12410620262230801	0.235144291366135	0.48856932641839207	0.923715236406617	0.386861319201171	0.8798075194287049
LAMB1	0.5129113215184671	null	0.11471819954329901	0.48669643480371105	0.402146655560617	0.786140032445514	0.11398779538932301	0.20842731633023	0.242391857192915	0.0540901717546983
LAMB2	0.9012343979951981	null	0.110439575265144	0.5181171500573929	0.49690222037336296	0.314468985084784	0.13225327256727	0.521852242651002	0.24192677050073602	0.39587321705235295
LAMB3	0.8810793565921959	0.773091853250457	0.593307058287631	0.111918846378005	0.49783275581654796	0.58620910882794	0.8457142920454241	0.6231184556930051	0.669069467471543	0.169846785109175
LAMB4	0.948783168411264	0.238363646905701	0.28760851905583	0.00152363230390762	0.00405757172573784	0.000403368883656885	0.5739342676656639	0.502590471292985	0.0057389643217276	0.44677457493053896
LAMC1	0.122677802256366	0.177126719895271	0.269072264636528	0.40196249018079794	0.47522765985834203	0.70330623980258	0.32315323813251	0.341686817250224	0.382265530725128	0.8033870373634592
LAMC2	0.059368321649564	0.23695928465097896	0.046930713120014005	0.22541100509283699	0.17026746479675597	0.8300999203741241	0.349759754849006	0.258525446633037	0.0372187469624882	0.31357366355106897
LAMC3	0.9084057743730091	0.13662947735700098	0.643131518313732	0.386458379505674	0.561628402804009	0.22916656366117	0.631014415764624	0.21773392254496302	0.6819357649099169	0.4769001927455
LAMP1	0.7451507223403241	0.8246229217388271	0.780674662074457	0.12853186540761902	0.91723229868048	null	0.852295353225268	0.751697428641112	0.458688769141775	0.0342430617990348
LAMP3	0.8147543048522141	0.7584673827164659	0.245766510624345	0.32464020412059696	0.480474958112462	null	0.701248280693094	0.8103981873776279	0.546198559842487	0.787115641357956
LAMP5	0.74863705246519	0.27967873159059903	0.8910073892881479	0.5468825516450171	0.414883987448618	null	0.971296501847784	0.629899944429161	0.6710807651584929	null
LAMTOR1	0.25600609027128396	null	0.859870589611035	0.5191613636952109	0.30918248368060103	0.9553387201620559	0.644799122559768	0.644799122559768	null	null
LAMTOR2	0.7885733352314559	0.20467684603103697	null	null	0.6238391358943279	null	0.572185585899197	0.19731073077445702	null	0.188860555071964
LAMTOR3	0.39931038141591496	0.630371264318227	0.0699667544105919	0.468060962145444	0.16584036158308402	null	0.0547887873732578	0.41154338073623603	null	0.35717871603452295
LAMTOR4	0.387253452602251	null	0.703431724878449	0.918161934324766	0.558251087145895	null	0.33978470487615997	0.35862911591979896	0.573362870849595	0.9288329942868621
LAMTOR5	null	null	0.850204685222304	0.6830550165297911	0.7305546805276891	null	0.875731068946928	0.424562963076192	0.49377340232365796	null
LANCL1	0.9822515791881099	null	null	0.9715094665457891	0.6271381371867191	0.73530750982905	0.89159199790484	0.806638179483323	0.9015383781800799	null
LANCL2	0.402516511737175	0.23022353774053	0.5646492481053211	0.7354600470476741	0.160459170173743	null	0.5646492481053211	0.673184794233207	0.550606156520083	0.8784083667759891
LAP3	0.184267734701153	null	0.711181750044602	0.34190628097223497	0.359552386068072	0.0612671428992823	0.569257509739285	0.300620981731676	0.43632825245483203	0.6595060721037271
LAPTM4A	0.903167772953503	0.9488320009384928	null	0.9797586658983249	0.685931702171041	null	0.8445765392213209	0.156790882443679	0.383190412121604	0.6307457588061279
LAPTM4B	0.536828270115082	0.931464911087715	0.19030275538221103	0.141094656804536	0.0221997316651041	null	0.7597177638582379	0.5971459813070761	0.603849969700204	0.23474666924878698
LAPTM5	0.403946208211563	null	0.5502513178042121	0.6720063636383801	0.632847544617053	null	0.398992242072659	0.6112024174470699	0.6730503816606751	0.42850167507318104
LARGE1	0.22141775154960996	0.642557363258706	0.761940310682929	0.151014986070106	0.9829050787021759	null	0.343416127428608	0.0577903684481704	0.5503207737649909	0.811844009803687
LARGE2	0.400223911063421	0.8965681836169259	0.512979717163783	0.836456155489977	0.0427642913686777	0.0282006748033681	0.622386373146298	0.9205862983187071	0.233556741349391	0.947339257033979
LARP1	0.869259094385415	0.847490137951122	0.47511855591547797	0.203154176789352	0.172463117273512	0.19173434589486896	null	null	0.8100279207497559	0.6465927177202939
LARP1B	0.696266081872062	0.976072923312034	0.331444842834878	0.558660016847418	0.941893383730818	0.86527595998365	0.331444842834878	0.48827035002716995	0.00553876873922077	0.390471198988685
LARP4	0.0795714746910196	0.530733930013935	null	0.17945830626286802	0.368790377387856	null	0.8806050862748459	0.00522551693543716	0.950168113787294	null
LARP4B	0.521943528496574	0.586207269513213	0.93325239398009	0.8880919920037329	0.0706152607158309	null	0.7926000405726209	0.9816740046989821	0.0453248547562287	0.46983198657905295
LARP6	0.7305404840161841	0.6671680543115329	0.11241721525136801	0.8419163801313231	0.986746889233032	null	0.12395257507001899	0.4537614029280949	0.31698238666087	null
LARP7	0.6649320816830521	0.000887075420302974	0.44505270526619606	0.00740009316972134	0.6793482251658371	null	0.7255870362588499	0.8711368079124581	0.990877059261711	0.9243487197944731
LARS	0.0478381263919241	null	2.0760564645949698e-05	0.6303618124977479	0.23307359817134	0.00831950379148827	0.00108300572978526	0.188600584219095	0.684093790665513	0.27130738025528894
LARS2	0.322666937316594	0.43488962608934795	0.394895514016556	0.49817730440479596	0.393028996688324	0.8333431752394399	0.9010777263905991	0.611271005680214	0.659694430479592	0.5265022841340321
LASP1	0.6185909145095699	null	0.970333051952499	0.202011250281212	0.321141332321321	0.8291503078880021	0.871543917488742	0.107655153870188	0.6840459638138039	0.0749367525348076
LAT	null	null	0.9189775970652929	0.37427237092852506	0.36224937561141707	null	0.76208766761902	0.0996834228213779	0.0899785651303093	null
LAT2	0.523809698445063	0.7283645371592641	0.404877071799016	0.71686172074463	0.744613996349096	null	null	0.0411714987943486	0.793592226186433	0.7628112578045321
LATS1	0.637801696574957	0.16698246012661902	0.9147712341781221	0.828412491966335	0.18867397104170397	0.6382467048031322	0.778233308765044	0.8337486992233529	0.0671506664156827	null
LATS2	0.905035197688475	0.14798938230584902	0.0456142335470904	0.574467562696172	0.689426624724313	null	0.0652973316701444	0.35405643281646004	0.316888316694333	0.583222998952784
LAX1	0.19986723686303304	0.8084823206445401	0.019732538365836	0.801885289924828	0.9408393662994731	null	0.0346835514960421	0.738970190731753	0.369746448790743	0.12806564125724001
LAYN	0.578683388191721	0.46791641012734203	0.9205063688071421	0.5757683174154941	0.333448629239938	null	0.959387163534066	0.584957003634643	0.97225659871988	0.381176841497139
LBH	0.157883660143542	0.42722679421165005	0.472626463022421	0.126896016636768	0.780560321569832	null	0.30267488572435997	0.401491961750551	0.61338511692375	0.503825117279289
LBHD1	0.311825253079011	null	null	0.7118013059308471	0.140332228870334	null	0.14929250155679502	0.618290165634796	0.515776823815378	null
LBHD2	0.0735550175619009	0.26811405467043	0.047612355186078	0.502754956247844	0.11324412611522197	null	0.209946910394563	0.11578548589621301	0.305703148392592	0.5037935388782511
LBP	0.71169604198351	0.9016027615865492	null	0.26305704520225304	0.7983940213826859	0.528027581109072	0.874355578076024	0.9816632230182479	0.9392176269817041	0.997137367534459
LBR	0.997007171480193	0.0758259497639912	0.836493144397413	0.40359582809327604	0.32797547364268204	0.0604591912005668	0.209205427404458	0.442815886644395	0.130247628872983	0.7939103978105451
LBX1	0.0144396293779083	0.31873087566486197	null	null	0.62337327121753	0.685781137263241	0.378624141623137	0.969292341005193	0.834501516328298	null
LBX2	0.653355300047511	0.895323331777962	0.750862843659527	0.558044852193896	0.45421809925731704	0.21007763480920497	0.62098593222671	0.636624875745386	0.665245150579159	null
LCA5	0.930139997004693	null	0.9028320249108629	0.3739168552543011	0.923546050825436	0.974077091991508	0.930139997004693	0.5658055767448721	0.14861624424159	0.13201616480331801
LCA5L	0.0424677562665381	null	0.0059713437276038795	0.130553236299116	0.0165668869114279	0.0184887078929177	0.652659474444296	0.43805703371432697	0.00583261497116072	null
LCAT	0.21696573508446398	0.299338181642399	0.45327080593780705	0.526209242553351	0.35479968937993495	0.8677557141656791	0.872834357290685	0.250761120091938	0.39019892099620396	null
LCE1A	0.828017368414218	0.769417610071427	null	null	0.830727607423711	null	null	0.799405604242734	0.469400261012283	0.452868157274169
LCE1B	0.772626890223897	0.632424732432186	null	null	0.13669936705504102	null	0.80038013927479	0.780474977413664	null	0.835779376491558
LCE1C	0.0801781691025808	0.0999637428372905	null	null	0.5288223170882009	null	0.0257451200307133	0.053027276364712994	0.0484755971889099	0.196903354395153
LCE1D	null	0.512551506278335	null	0.9501853945075419	null	null	null	null	null	null
LCE1E	0.165099186806591	null	null	0.38733128599695504	0.512582005150829	null	0.28070562438957397	0.15538187254053498	0.4952962274224771	0.23099280639685396
LCE1F	null	0.262762940461825	null	0.0318778193299831	0.86141419633188	null	0.262188614051269	0.617450083122114	0.9039602628556239	0.10422713235428
LCE2A	0.8323707394047271	0.00866763299570983	0.3384655035684989	0.3384655035684989	0.621510227969193	null	0.28840396528032397	0.0611083406363484	0.41714114771144	0.9587492056847291
LCE2B	0.66801176758619	0.0333680842581373	null	null	0.101696966839975	null	null	0.251016561101071	0.31463933160514695	0.0371328194697709
LCE2C	0.37184741434655605	0.9573585413951491	null	0.46410461693054794	0.583365107679463	null	null	0.802495565004646	0.6117754237230121	0.650255841712521
LCE2D	0.5455375879719571	0.160076606763945	null	0.6712224838324979	0.727120425332923	null	null	0.9041712854332241	0.907987509768662	0.7378111189213191
LCE3A	null	0.639511425334241	null	0.0964778663382487	0.3802519772976679	null	null	0.532216639307076	0.20817567324494102	0.656384587206359
LCE3D	null	0.266038224978039	null	null	0.190451591530608	null	null	0.04121016420293799	0.8758327663168709	0.37706034015506895
LCE3E	0.448681424242734	0.521894108639692	null	0.272132074962888	0.0749712950730507	null	null	0.139986862946684	0.235769097002417	0.48853734860251397
LCE4A	0.689730326925613	0.532171998852961	null	null	0.8049991007406859	null	0.564701014374587	0.555097871523193	null	0.322027818072331
LCE5A	0.830076940775972	0.6219827837791949	null	0.785962095643667	0.29168292373723	0.31599498477224996	null	0.28866679537712	null	0.910867516098369
LCE6A	0.701238128467097	0.872148917956868	null	null	0.144434693373957	0.246879498015903	null	0.88071407288801	null	0.636222070016531
LCK	0.9705681816577629	null	0.20987498730022602	0.296184568045827	0.111075850852944	0.762761773239634	0.49951218010708104	0.143240808496686	0.5163410348179029	0.287473990312334
LCLAT1	0.328644035077851	0.0737758100125938	0.843966954819251	0.393537546674623	0.20503607537593302	0.484492817885326	0.5646319652106789	0.7941016992041879	0.225009095493382	0.8214917252697809
LCMT1	0.307024803120669	0.9426812273338671	0.0645800670273979	0.720574842409134	0.7845001508260601	null	0.15636515669285098	0.520000293196793	null	0.0491015525720464
LCMT2	0.8942697511359459	0.7573789443799169	null	null	0.0810826188390918	0.922302217426755	0.402062516148846	0.000125229032312602	0.9225816784283571	null
LCN1	0.6023226453049201	0.0859782047498567	null	null	0.18835265320296102	null	0.169461963563241	0.100305351922075	0.17714604983912502	0.232689405323838
LCN10	0.262413662835908	0.6971897417351199	0.764970964269216	0.6794988401552479	0.975858106583418	null	null	null	0.377173960571201	null
LCN12	0.823104710828261	0.0267867265901871	0.3782452078048	0.6677924758921271	0.8572551435769651	0.858068316459517	0.4873695085939821	0.9962016908242841	0.39548256263036696	0.9918449383395159
LCN15	0.9714660627121361	null	0.489978549222057	0.0716866226058066	0.386793059103233	null	0.686547929493175	0.6720283637190411	0.648026319921811	0.440279542360299
LCN2	0.904644389724008	0.966699656613035	0.704824324097934	0.305573953326503	0.8925229389960709	null	0.7212761580530942	0.14621266870675304	0.8799502507289789	0.18131821791939
LCN6	0.247741711968341	null	null	null	0.8247808789111171	null	0.7720397058559771	0.41255543387030796	0.456685534868427	0.44416804930657394
LCN8	0.628464400795116	0.513806276388522	0.0429287708630013	0.683114148229522	0.41439729030441297	null	0.0427098495039997	0.22729234239589102	0.878420849862457	0.380541939501649
LCN9	null	0.19119856183127898	0.9061553463822009	0.103118068861848	0.45056983973202297	null	0.9061553463822009	0.1319797570234	0.487844253214318	0.12540596417800098
LCNL1	0.649789059651422	0.8586273275119771	0.474299027506901	0.15696074711472302	0.665912777500838	null	null	0.6454785932150949	0.608731799945984	null
LCOR	0.8302807079594681	0.9610451156589029	0.0251338778459016	0.00591881406931527	0.825774775293649	null	0.0199464875853828	0.0230811455205657	0.506289021139031	0.384315653722574
LCORL	0.0237658239044237	null	0.0461974959147826	0.641463353905986	0.549202178654992	null	0.0476777364679057	0.568213989423058	0.671746702846124	0.37602012785944394
LCP1	0.11449489053856801	null	0.23544155143395604	0.0975581351988717	0.742135636298899	0.7743487570707829	0.38671642728180894	0.60066234642154	0.8310150695709809	null
LCP2	0.46639815032850707	null	0.446113777554007	0.226553865867948	0.4309695911117721	0.134444921197868	0.460341475062878	0.0846656297724336	0.47375860618563004	0.28884709506158396
LCT	0.186237639453334	0.122016845413981	0.137912351740425	0.0488497408528905	0.17340981415978196	0.780569105822083	0.137912351740425	0.0504391061275575	0.988000053856218	0.25438968982210997
LCTL	0.811470744376134	null	0.7599993846753141	0.7768215291273141	0.9114301035351071	0.20443300044652998	0.7599993846753141	0.9486030057414742	0.9857044160463859	0.6450423315010461
LDAH	0.17855497901462197	0.254819455843391	0.37319224906795206	0.38801678724734395	0.3337200885002	0.672034343843024	0.37319224906795206	0.37608925282968103	0.47402191524830395	0.381918679611379
LDB1	0.0676157239960674	0.981367758351996	0.331068563524608	0.0544770088366299	0.624678048102921	null	0.33595892854625503	0.10844347160778599	0.565674578137035	0.373242026594764
LDB2	null	null	0.654239164547361	0.24893971183961303	0.9937642307405029	null	0.500391364844074	0.297968788685979	0.00463771405760116	0.530856511191594
LDB3	0.992210845860658	0.404371438925405	0.907080600147114	0.946206338261486	0.619917455771262	0.6343582331861221	null	null	0.14587742923080702	0.861401371883342
LDHA	0.774705851532566	0.0670821308826413	0.9874308479567242	0.417230404101594	0.9966596995177941	0.939696307447509	null	0.7677961866621908	0.371165190641879	0.6219691737927989
LDHAL6A	0.796805876392961	null	null	0.534246770948414	0.8872437363656741	0.872363317880268	0.0645554661966788	0.57030403427454	0.0301464379210954	0.12376742590353901
LDHAL6B	0.190845211566138	null	0.646051612121614	0.93676365758332	0.453965478668224	0.7264723200419549	null	null	0.43459605376113897	null
LDHB	0.60158416205096	null	0.58282164187037	0.48906879513472495	0.740267374719072	0.8114667927838459	0.566575146237039	0.648556487621458	0.733891015746417	null
LDHC	0.8360511649715259	0.22453386917545198	0.320133631507171	0.256637778976798	0.38788975375543394	0.495589147050831	0.189081297280488	0.266960605823565	null	0.6246472590040789
LDHD	0.160117900939844	0.8212348989884519	0.616373908348385	0.39223190976389505	0.49605886999117405	0.0570350370512974	0.616373908348385	0.37798022440472	0.160459273297763	0.43058607399305104
LDLR	0.0885373789158881	null	0.174853830407071	0.819578218329544	0.491310934382872	0.0419076511015239	0.177717855069222	0.849458061324645	0.222861936511284	0.59132363309696
LDLRAD1	0.42669157273666203	0.0976519266411541	0.572642872166466	0.9747984956230981	0.0675532603043814	0.633659516460348	0.572642872166466	0.178462585429465	0.4716105135777321	0.0841621869636637
LDLRAD2	0.0246625830162575	null	0.503140103908726	0.794721753061997	0.950442343387324	0.9510801595319879	0.49731838528523997	0.510935828072402	0.38741295876181997	0.7565646218350061
LDLRAD3	0.400271407536109	0.9976913167635091	0.652301711120437	0.5530823713049351	0.636202977948962	0.153138264642629	0.8981395019123479	0.956612160275394	0.6904097122271851	0.567960325663452
LDLRAD4	0.407078488812484	0.704657256932403	0.1122354109462	0.6406647720728941	0.10985592221420698	0.0339246413899315	0.25318814136673895	0.221787187732642	0.907072243116077	0.126753336987045
LDLRAP1	0.124411570639735	0.984179872623657	0.015976208965199	0.157821332941711	0.771961080218917	null	0.724737916151966	0.6847410819052788	0.0162067901048268	0.545411632817003
LEAP2	0.834159711058577	0.14020328179924801	0.76125673891486	0.320911290782534	0.0748805907723827	null	0.76125673891486	0.320911290782534	0.333403554715555	0.275681975718527
LECT2	0.26656341601718897	0.0616423745103496	0.39036669262203405	0.388280865626196	0.300511387211484	null	0.671638954926515	0.25351225387693105	0.7090868541547201	0.960454635821136
LEF1	0.557397931783386	0.200176447505813	0.126040849250243	0.28351348486997197	0.644669535416162	0.587824907820086	0.167749485502455	0.0956107954606827	0.869824869598983	null
LEFTY1	0.14557882147594198	0.0410227532180533	null	0.046561770906314005	0.0286607121571287	0.44574056915393395	null	null	0.09962177426501301	null
LEFTY2	0.0685711192618105	0.053665332828704004	0.00816700485889965	0.252728294020115	0.380913640546421	null	0.13948864447293202	0.0293167378266916	0.0219133994658671	0.377637722677075
LEKR1	0.99948059442057	0.314428020608349	0.9963711899376642	0.606958443051319	0.181996302517118	null	0.989731414362369	0.566797546341834	0.204841890174784	0.19430627057721897
LELP1	0.47669917410435	0.16830387683478798	null	null	0.649326638811725	null	0.20988835907754197	0.7883832857083921	null	0.134259874502654
LEMD1	0.63016139617949	null	0.893053632627355	0.796053951522761	0.8744444787909821	null	0.19908670195129302	0.5452980732869489	0.11776248338691901	null
LEMD2	0.0872361826372823	0.16417048335509804	0.3209817012242381	0.7835447596862629	0.6711178298092351	null	0.157235103845574	0.67038819784716	0.33843780687446995	0.981116471242847
LEMD3	0.125797997113952	0.0893889266473795	0.0939853156285948	0.126821873930284	0.6879412986721041	0.15865749941268803	0.4990297986111789	0.7748861265347421	0.630260511062989	0.3596620991235421
LENEP	0.148435503475229	0.17184991707848496	null	0.08139532266767	null	null	0.536627862702157	0.141239178492861	null	null
LENG1	0.224069865609535	null	0.629478771541349	0.213137023422739	0.793080814327128	null	null	null	0.0220885858145303	null
LENG8	0.158071294398069	null	0.265326674046772	0.8222685539818759	0.44995750762683007	0.923323994344495	null	null	0.0557698726637358	null
LENG9	0.19396674171829	null	0.36663596968031503	0.284191678504155	0.461231439054755	0.35418516598096506	null	null	0.617793430225073	0.16366856399414598
LEO1	0.937154882475352	0.766437330838879	0.30857376922248403	0.142898885972686	0.8660114845169901	null	0.323858449050022	0.11419230063417099	0.0151775524458153	0.43588857924675606
LEP	0.714353219590312	0.649784155102989	0.9531036439666791	0.7359945697025799	0.0748582935575254	null	0.909169232332199	0.0792388618851328	0.7283360875137529	0.5973808289354039
LEPR	0.6361457717978249	0.5925712971358771	0.7526793336442049	0.423769321186158	0.571965638791251	0.377096737871961	0.272540033495058	0.524347356649837	0.45781448994030394	0.118141485855735
LEPROT	0.7061990975981339	null	0.225510079252096	0.00561078480874133	0.0193638816023791	null	0.5295989768101671	0.552756126352714	null	0.118141485855735
LEPROTL1	0.46608116163754604	null	0.712083723099625	0.9525006615734541	0.7987530813660121	0.7682276927474471	0.9000955653211451	0.9643090822155559	0.696872617341923	0.48428495086115503
LETM1	0.22562715550068	0.276500070862283	0.592720345779896	0.659485811784741	0.932449237048283	null	0.592720345779896	0.7419673195174972	0.716690137951495	0.188679859736838
LETM2	0.298104673233187	null	0.643655071126911	0.766681995480577	0.10621950065054302	0.7934449386535871	0.39104205787090796	0.732162762806649	0.132893009834371	0.6566974940029751
LETMD1	0.531568348586454	0.8227232931171741	0.316548053484336	0.0191363766050373	0.668638435424315	null	0.316548053484336	0.8663967788825269	null	0.396445349656644
LEUTX	1.1031001107109101e-05	0.954810153779432	null	0.9117418172593929	0.875615754385011	null	null	null	null	0.299607519359097
LEXM	0.76542730153168	0.538632441572336	0.8416253468265171	0.6033522570261	0.8802709529642541	0.28308912253726193	0.961958713192787	0.433953669354505	0.727708611524062	0.562925533427968
LFNG	0.207200029436102	0.8406753162569309	0.0282295251609487	0.224085362868045	0.223568068689755	0.141463337241648	0.229969212033091	0.21282048552906	0.326313452948532	0.34045506306374296
LGALS1	0.602393736999959	0.991185819746109	null	null	0.40838905025885097	0.8412406539573599	0.7219044678586891	0.9496297396319	0.9705566864544821	0.9702968769475091
LGALS12	0.122661340609628	0.9419017382409359	0.0715743221446662	0.0749414046172696	0.10630620670433401	0.523133415767744	0.0745408891674217	0.0581937171834963	0.902034177908053	0.16406948141379998
LGALS13	0.864538121775216	0.15136740196280998	null	0.0854698994766042	0.185454373352155	null	null	0.872875787270743	null	0.528872214171938
LGALS14	0.7781126137178409	0.8966011347244499	0.16706380442659802	0.6839895667531191	0.5316463502033341	0.43093244828749605	0.16706380442659802	0.6839895667531191	0.192259129043412	0.900377501638698
LGALS16	null	0.7964087763712678	null	null	0.51034552160706	null	0.5252474390172159	0.29029130611889803	null	0.7184274693257929
LGALS2	0.9720206182201759	0.24673676367839198	0.985256503805194	0.0977086678438027	5.25547827479045e-10	0.517075138719536	0.9012864921872901	0.813552638365429	0.19273499529597302	0.555132869988553
LGALS3	0.215733486474463	0.139106377869419	0.618935588895385	0.0477285361276847	0.19840718183013503	0.9707666709283249	null	0.111891764553901	0.28269104479371004	0.0761495454569585
LGALS3BP	0.069094889196057	0.17160315596886902	0.0416208276159626	0.330277241731688	0.0470883207644468	0.25800219220917997	0.0383944629178947	0.254049121865038	0.127815245365045	0.718649712346144
LGALS4	0.25622195325388303	0.13887085664967902	0.37392603763444604	0.0521034302444092	0.17832680203455606	null	null	null	0.203248119545892	0.68020163153947
LGALS7	null	null	0.17195263117722	0.919426987977612	null	null	null	null	null	0.8925681113482891
LGALS7B	null	0.8782200122961079	0.14839812727671697	0.201592316786215	0.332903236662357	null	null	null	0.8969815048662759	0.7491161309298859
LGALS8	0.7033391039508841	null	0.598243296460264	0.689219211746281	0.704897237742986	0.58728562164334	0.558761261544086	0.410676082701403	0.00383642866329159	0.000539182300995478
LGALS9	0.910982425599679	0.10164393740559499	0.4149325505149651	0.304525869614184	0.147594575025159	null	null	null	0.9975319448490649	null
LGALS9B	null	0.593163375564198	0.0584894026292209	0.558019759071565	0.960622795995073	null	null	0.7202516747500959	0.21558487124908998	0.167802812963187
LGALSL	0.30839176423922804	0.336476708925654	null	0.267119839229696	0.273792491648744	0.0638529202122722	0.236526955234072	0.063384550527929	null	null
LGI1	0.06784938992768	0.845487309708098	0.626561654786959	0.238065509907457	0.44889783174945	0.8426496351866201	0.626561654786959	0.294498953696731	0.00115166866979532	0.36737010763934796
LGI2	0.426386352436985	0.8928086411186609	0.0674651841138499	0.581619348599199	0.6078511446333621	0.221922505976309	0.0729932141418675	0.408148276467618	0.430047514034039	0.521728104558954
LGI3	0.0468137557921848	0.0736601502134709	0.441185659383853	0.0702004269164501	0.386928336832147	0.5737809632963728	0.784955559861833	0.694465779560634	0.565215443281787	0.099105026626131
LGI4	0.5497339094506379	0.91939551554606	0.289952582961458	0.0473470567290047	0.135237413882881	0.6258420667834921	0.7969487118934029	0.847015065460862	0.8725249803417701	0.0120497166843703
LGMN	0.375203494015937	0.075094714303785	0.812707206816712	0.7550417563879379	0.9109920068743821	0.923751479699695	0.9530356070617841	0.0824527183812812	0.576347555015451	0.531278336575161
LGR4	0.10580916262595501	0.508256162947038	0.9269915910940351	0.280146511765438	0.330516906867667	0.42297033502788595	0.44466896348459795	0.47081580673313594	0.609731110199605	null
LGR5	0.473553620148993	0.74499384291685	0.417072323326583	0.8932477363350699	0.8800719893124069	0.33448844947058504	0.4356691773161071	0.171385580849069	0.9451369535246921	null
LGR6	0.564390159789832	0.767179775667652	0.0801922999669058	0.21958286692339699	0.154659615839964	0.6662722778565849	0.98219572581939	0.432135872179896	0.24479198861440804	0.41057276957209005
LGSN	0.659660279229721	0.35821625559581705	0.12956748011215802	0.0924157754642126	0.660644828497599	0.146338252167855	null	0.6419327018714761	0.4856520606826629	0.0018084377708216198
LHB	0.272575811075968	null	0.368032823021416	0.368032823021416	0.273461598654702	null	0.4517075642254029	0.8542225835854229	null	null
LHCGR	0.249384836727388	null	null	0.148022945044452	0.7177689788994591	0.7054273381212192	null	null	0.7343669808671079	null
LHFPL2	0.7198650231096079	0.765123991565014	0.490438219806	0.39169923882324703	0.934401883960579	null	null	0.38888052237076	0.0722412438508828	0.670602037633524
LHFPL3	null	null	null	0.727069753007462	0.909144831318681	0.982395397088652	0.5050344171219401	0.14416384784026098	0.0128550539808371	0.317953304467852
LHFPL4	0.601687011518809	0.855450000762516	0.7464966349765301	0.7464966349765301	0.7312966843880729	null	0.883520110571105	0.524276601621796	0.169184764203516	0.18576983270220998
LHFPL5	0.11624495119216802	null	0.898201416487396	0.889296213088149	0.675051810079589	0.0146649762869787	0.03636764478146799	0.0774167209682255	0.741358811887833	null
LHFPL6	0.9369850048455991	null	0.18687177633864	0.732885294756477	0.28543388159200606	0.207089538010059	0.0928271262512572	0.414683643637873	0.538611781966495	0.6937172893956021
LHPP	0.19941491325929	0.125821933433191	0.64960151828272	0.449058637257394	0.817651160892734	null	0.64960151828272	0.7818333586579971	0.5879127372800821	0.35150694103776
LHX1	0.9744593405679279	0.118793861101768	0.624503199507668	0.890764964561511	0.81394079851013	0.546377110128363	null	null	0.25471837708053896	0.781057922344452
LHX2	0.997552278544562	0.959109717790004	null	0.399218827671521	0.355475742661307	null	0.186912766042405	0.87426584201893	0.287286563698463	0.9876311449733349
LHX3	0.952647504468022	0.7925609696621471	0.8540922797541199	0.72712273881953	0.491687887028633	0.5244026269542921	0.586048141759583	0.00064499730581824	0.435787674709443	0.468389842230976
LHX4	0.732554323625509	null	0.585775306851391	0.97874708592787	0.9556683868965408	0.952208956350058	0.7016082352186359	0.8061305595163609	0.250411977125583	0.473555183513738
LHX5	0.0167518846442281	0.0348080445328649	0.659697173555381	0.49082342869665707	0.8552715651942621	0.8335945965748979	0.294646893325671	0.244875452466901	0.24586870548593104	0.449824662920771
LHX6	0.49211883886161106	0.419366943254665	0.0169448294066386	0.7783521623818879	0.263022790715797	0.164414415528671	0.0169448294066386	0.7200515167629179	0.479659824421298	0.678437984359117
LHX8	0.28366946185444897	0.48112380762026796	null	0.6781725631646199	0.351806060462424	0.5323614969732829	null	0.21863355185319397	0.697891189132845	null
LHX9	0.87111008657329	0.946039449464234	0.0698815592180674	0.119206887383946	0.0296282776911057	null	0.28095443302362294	0.26498596009060604	0.0345420310457657	0.8972851369239441
LIAS	0.281625612070902	0.234232181410928	null	null	0.9467683197962521	0.8856508718455991	0.8131447679055609	0.17286558004776903	0.609372119626746	null
LIF	0.66264471017107	null	0.692723709203786	0.36761779860749105	0.7702545928310841	0.0576964999602102	0.54180140587743	0.614158314760052	null	null
LIFR	0.826750600085193	0.0964509076148594	0.859916001749731	0.668931015446735	0.8745654270445681	0.94727275984963	0.8369735544724121	0.735303708434683	0.743434998101405	null
LIG1	0.0832833157016541	0.9694365547903749	0.27337464813274304	0.0718730084346491	0.374397502617573	0.35614374993594805	0.25470298033099303	0.0563180157796463	0.7664165573142641	0.0248545983705042
LIG3	0.988821034267841	null	0.674645935336439	0.901226821339004	0.944851398829777	0.9178394280497422	0.5623943650383559	0.6829050316902471	0.0547349130291399	null
LIG4	0.386682105959386	0.518825908531916	0.0165810740351561	0.00130093992518243	0.8340589662685841	0.3828266661822029	0.747293727861802	0.8253956760812751	0.684290309132472	null
LILRA1	0.630240887246378	0.642290065219588	0.802423668159997	0.7578532337151009	0.054404176323079	0.39110943696236894	null	null	0.7544909897046509	0.6840802353191852
LILRA2	0.73974474135681	0.00150944669413444	0.677289222425157	0.646359523744544	0.18760124942546397	0.192037533678305	null	null	0.18461113431071402	0.245576932698448
LILRA4	0.46417604853654704	null	0.8738030807945558	0.9988172754479	0.484214933531726	null	null	null	0.20222577126878696	0.619817877067232
LILRA5	0.0272160190514089	0.0331045840089649	0.833453936502327	0.9018666238065749	0.84075365389572	null	null	null	0.770198498609162	null
LILRA6	0.344276465575777	null	null	0.449681832105319	0.034321413973345996	null	null	null	0.00657736147910559	null
LILRB1	0.7445369027674229	null	0.37476191865674296	0.469341290090819	0.116382631110154	0.586695831306022	null	0.744586716845682	0.22692563413871697	0.0596426982848578
LILRB2	0.805483997161185	0.00657502483949424	0.5353537798555801	0.8532373496263109	0.537385546358686	0.8931835757620309	0.5111290047912039	0.8902286367052209	0.562057006262489	0.564266508005578
LILRB3	0.6942600865866501	null	0.3755057957345229	0.16390643476755098	0.292427424098875	null	0.8387110348278509	0.7328182686183271	0.905601693118394	null
LILRB4	0.409349472478115	0.945957229886039	0.00294839913744904	0.167464161113425	0.799654540084448	0.942168161190648	0.000214983983141348	0.0746835784738626	0.8405967026557108	0.03286383200748
LILRB5	0.30003970676492797	0.432232918177027	null	0.281668800766223	0.9614591614227509	null	null	null	0.7991705044233092	0.666860557194341
LIM2	0.19881573163600103	0.397680638243901	null	0.160003338730915	0.8296438890575499	0.603621937823002	null	0.16397254699146602	0.34957201561192996	null
LIMA1	0.0771469421175424	0.0567118408032807	0.832889516162172	0.274545243444005	0.667030189973589	0.668637408485353	0.29130974041738106	0.31258764878819	0.38789103824715204	0.257634065703358
LIMCH1	0.0160617148436264	0.0322689488359269	0.680153484187327	0.0595776478977403	0.48077977168323704	0.25000985420668104	0.8452669591084692	0.032346881494022005	0.0152576359289105	0.031160743097132997
LIMD1	0.514915286730202	null	0.9873851198920741	0.9967640178133659	0.399487700827739	0.9623828553237059	0.78611024742622	0.528607748373345	0.909043631865663	0.7396312153659791
LIMD2	0.548341068010908	null	null	0.23667100243111	0.452027114425314	null	0.7449681056823729	0.822821581826339	null	null
LIME1	0.31057445936565303	null	0.832807160625578	0.418665519849266	0.665328333896335	null	0.7504195348923629	0.734660820407502	0.293748588839026	null
LIMK1	0.777461732965186	0.9482233753217819	0.702959252473532	0.48531480592889004	0.15495397235727099	0.141728821017957	0.718493290156424	0.414633410138669	0.8993322526926559	0.9271922097247879
LIMK2	0.0423849775759269	0.0551825751595842	0.0633692307356928	0.151456563491891	0.18728402371915098	0.8660445501634481	0.305170547637229	0.28440981704682694	0.0913834606532162	0.33990190004729903
LIMS1	0.651516156576787	0.7169061823225049	0.6828594864746639	0.423682443292515	0.15605530627482098	0.0890085536228816	0.36524603651691995	0.630785647126647	0.5809199601294239	0.5186600156555681
LIMS2	0.141835953168136	0.9858955086251999	0.335548672857466	0.39906267705892695	0.4754969565038621	0.392909769698795	0.7268866790409709	0.638573921667035	0.372594716341375	0.110535518342107
LIMS3	null	null	0.724572211824788	0.20759045417154998	null	null	null	null	null	null
LIN28A	0.39407556042201	0.0397378602388934	0.337304805779344	0.640573474725443	0.16274715683845	null	0.215621459227725	0.546899436202608	0.4991732263549621	0.877266414445749
LIN28B	0.8027517476880379	0.524710979506552	0.0295704252261029	0.9471020989835429	0.865947071347873	null	0.69641384710978	0.224444797856886	0.27148141548571103	null
LIN37	0.33097494702068603	null	null	null	0.8765959923254449	null	null	null	0.8196844643035541	null
LIN52	0.9921093499476391	0.917424147890297	0.888441620361723	0.9868641395653929	0.8141413211025891	null	0.6036881015702321	0.59582086959389	0.0342684167329831	0.885890827788659
LIN54	0.9904823604719	0.320262733769356	0.43323063614834795	0.956898245604429	0.670000952185474	0.5383440739196239	0.43323063614834795	0.9698099556943292	0.653465932000826	0.7373043302548209
LIN7A	0.78228055062996	0.7064150489790408	0.811700825259312	0.19606121188768902	0.7741316209027059	null	0.645288993509238	0.885735974632455	0.0608028621726913	null
LIN7B	0.17645667332936302	null	0.10997556660597001	0.230203696439218	0.6822195507348641	null	0.10997556660597001	0.11269987036703599	0.5734172596807671	0.131818979540017
LIN7C	0.8204768812543709	0.0543845394096678	0.15328418139446698	0.45651087460109896	0.7415182417357891	null	0.439945186086545	0.488114033733661	0.20329295860312302	0.24223463931656197
LIN9	0.9559034937179929	0.5056995963444311	null	0.0195435111547868	0.911994556263109	null	0.427186789176817	0.956324485845723	0.21610320221505702	0.311417337743901
LINC00672	0.10076085088333302	0.9953993202213209	0.27073528236848804	0.101574879185425	null	null	0.12378514872720098	0.0741724966330241	null	0.0956481185955941
LINC02203	0.0149255623254435	0.265164473267187	null	null	null	null	null	null	null	null
LINC02210-CRHR1	0.425460266560432	null	null	null	0.538233525811874	0.339964875301953	null	null	0.229861463212302	null
LINC02218	0.808948908402054	0.21416807650659503	null	0.0033582228162812896	0.453501056896394	null	null	0.5626483016435561	null	null
LINGO1	0.6422133082748629	0.0452396929736751	0.34140653549440897	0.581535864435525	0.7800844504091841	0.733656868028254	0.0535947589292465	0.679399411476614	0.9849757328917259	0.6228400758003729
LINGO2	0.0235185872376273	0.25442455188456503	0.006328683384825729	0.13755756273968697	0.926981784768428	0.700859810488646	null	0.9565915533869951	0.10849499690034499	0.345403102894715
LINGO3	0.9301926714055251	null	null	0.7389899282819559	0.647819198976802	null	null	null	0.960612185957914	null
LINGO4	0.8747452942389708	0.45945959241276796	null	0.32414194689120596	0.35183844536743497	0.38230270342287803	null	0.29631559621232	0.6561228176642341	null
LINS1	0.50058125267344	null	0.6399205145861829	0.996705200676783	0.8077973857806601	null	0.754599176550835	0.972360424258917	0.712006628724206	0.9907605844612289
LIPA	0.314452430627864	0.502468433135889	0.161567622285987	0.168356225102802	0.9678536933836139	0.172125762481209	0.5780521155672149	0.5090688892590229	0.426895163524942	null
LIPC	0.18936740316106698	0.497619739030959	0.8038051029077341	0.0442472592994911	0.539109206389157	0.7110358727868981	0.988301574196942	0.899994086932626	0.34403911809314897	null
LIPE	null	null	null	0.804947615458492	0.7965263847044849	0.067084568704334	0.43157032906992204	0.39141958972731106	0.158113229601578	null
LIPF	0.996998483627137	0.17889792432038798	null	0.133441180607955	0.21928760312674303	0.15127166921037602	0.476844223397974	0.0536477153104311	0.354129368305568	0.11130004538691901
LIPG	0.440731915462666	0.7838959289298298	0.37279094593511997	0.33634299170435494	0.525590392497441	0.913224073762015	0.35077642590868396	0.301439310683284	0.6904824847033181	0.5912256061824761
LIPH	0.268645273686018	3.36856151195164e-06	0.5608498211071221	0.585729563624115	0.0742428518036412	0.0176834743999652	0.5608498211071221	0.629862293761224	0.8963484762720241	0.514730434650176
LIPI	null	null	0.00288630088969311	0.00288630088969311	0.387359143340775	0.201070021072465	0.13965539024426998	0.38199953608064297	0.499422897506214	0.276132255101864
LIPJ	0.39787153986955504	0.03921971813863201	0.44519173138949103	0.382504507739338	0.27280497895608397	0.42131643025414794	null	0.832811390691261	0.539183776738194	0.679399455038266
LIPK	null	0.9535094403938299	null	0.602025596855172	0.0706119015805734	0.0838843438109913	0.704207853628687	0.8501865531181949	0.10713948762004198	0.300477433661839
LIPM	null	null	null	0.579485210464027	0.09826721599643	0.6141693754708389	null	0.6189357441342099	0.907727404369442	0.707856144327748
LIPN	null	0.063966286663325	0.704207853628687	0.9061709122335981	0.488480794352905	0.6850520630752939	null	0.0306164423397324	0.0164850286485557	0.891458404659541
LIPT1	0.48201802548431605	null	null	0.0343818090018966	0.269480290399758	0.992576120165647	0.144560059340884	0.6258711336310661	0.32559160028383805	null
LIPT2	0.37878254672095896	0.0317643315717109	null	null	0.226537517269029	0.220714131088453	0.0535172832087617	0.7376208598170799	0.7373209799704928	null
LITAF	0.272319001005767	0.107969624038185	0.9122752112090409	0.4264851938126621	0.737041577944473	0.170492120176894	0.282275044603013	0.673705500276268	0.133756768462551	0.18260867991520002
LIX1	null	null	0.30154378638806606	0.23696849319774	0.33580913119836797	0.0104092119395536	0.417247247470239	0.303751761657354	0.546335998423683	null
LIX1L	null	null	0.0323477629290273	0.145183957855707	0.0343949317986614	null	0.0331842828797229	0.22656705610070998	0.108083779362629	null
LKAAEAR1	0.0635625124366945	null	0.233959038876527	0.513520827499264	0.30596038621342203	null	0.9701520319341099	0.38597673637915497	0.23333056453163104	null
LLCFC1	0.939294571074184	0.9244102040551129	null	0.122415814455307	0.7174888942401031	0.49384558243513704	null	null	null	0.7899463111621771
LLGL1	0.112453473854945	null	0.0596100505668544	0.817146221915771	0.44377031183424503	0.664955738596978	0.0497553985240389	0.575263714804283	0.37995437115620895	0.635640950113267
LLGL2	0.409662492470996	0.168800258389599	0.0419051825492185	0.399205572160576	0.474563128080059	0.149575885755679	0.607951279464186	0.638937377796812	0.22309116197021397	null
LLPH	0.732849510680547	0.0400959912762956	null	null	null	null	0.8191803943950849	0.4940102047511061	null	null
LMAN1	0.49815426376633704	0.9332671024073058	0.8145628793223398	0.240853679267607	0.7580240189446141	0.7552416071858961	0.8145628793223398	0.68419118649694	0.275778366836671	0.179746391257297
LMAN1L	0.911719310422406	null	null	null	0.25730003355007897	0.930597270539077	null	0.33713638042538696	0.5827983930928571	0.497233612109409
LMAN2	0.859701360596977	0.9812984435501669	0.9982061744125071	0.6551094510542961	0.416912248226242	0.9694605945339191	0.9982061744125071	0.9215893853092191	0.49881851713338005	0.7473498756432959
LMAN2L	0.451324913156026	0.306150076736365	0.301587493475865	0.277498298791384	0.42168830735817797	null	0.667154679746263	0.23830007416191396	0.8188699914641919	0.795561468384413
LMBR1	0.263982970430701	0.8736835102357629	0.0169400601043384	0.0570708241490566	0.40598008366430105	0.381351544921052	0.0169400601043384	0.0945602605556075	0.465218768783745	0.0576514051132109
LMBR1L	0.0901208372763744	0.397310578422606	0.138927828320421	0.8113685691545509	0.9585772833781729	0.33779553678304297	0.19790806622717	0.23416267473381003	0.00131631942272525	0.790396710373403
LMBRD1	0.41496217274483793	0.122994096497788	0.0173142316911844	0.192428682347101	0.244328302856458	0.421587876400127	0.561642776471295	0.5234574778635901	0.10721604218498901	null
LMBRD2	0.7743547167012159	0.428659762002778	0.7349746573845799	0.999508641577083	0.924440873299309	null	0.344419152310927	0.9990394420703169	0.899418055617097	0.367600739207844
LMCD1	null	null	0.7612655027129671	0.8733021438128059	0.6999815182435739	0.250539451173106	0.7696076902937271	0.5606628104046251	0.6739948807819202	null
LMF1	0.9792645595238	null	0.677857137166486	0.502391141844555	0.8772970073408499	0.117458939794932	0.8916997947134058	0.8199375822655781	0.6051850967807649	0.335697466761403
LMF2	0.829638477375703	0.869113201558544	0.9289306725606759	0.959376768994437	0.9655937217726949	0.19410241547395002	0.9866904946398259	0.985979252554878	0.7978635803462372	0.7278668818423221
LMLN	0.22148531398139604	0.0568341499860568	null	null	0.0433251011999796	null	0.558197740255208	0.932224039799221	0.0445151594666198	0.167001085328301
LMLN2	null	null	null	0.0114908206115023	0.32031876090235994	0.15864819369669	0.537346015743741	0.598440758340927	0.50756322151458	0.248655160307589
LMNA	0.40454487492410995	0.8705757780917691	0.44661474338497703	0.6250294632332459	0.520291281976389	0.0644071180101075	0.28427942370745	0.732942901065787	0.0762783109478778	0.766771095274905
LMNB1	0.33809663935251	0.559378134531376	null	0.019215248750836997	0.598119178410255	0.575731659750119	0.325564174203789	0.429487200784445	0.9403633182023141	0.6411086587688941
LMNB2	0.25602912679358	null	0.9561424914815679	0.9827421783220041	0.20680192386960897	0.6895432236657422	0.0950201474284746	0.6282751650981729	0.925420939745811	0.444052596703426
LMNTD1	0.941009783509617	0.18913380889731302	0.0193142785337288	0.130326637084017	0.8780593070445171	0.48895675019550605	0.0198103599452668	0.0975368646194678	0.7605360221632199	0.0283609299726022
LMNTD2	0.150330079487148	null	0.0510540395584318	0.0048645520902495	0.79526395512331	0.6607436007080151	null	null	0.4616061220302371	null
LMO1	0.722985968984185	0.682103804593879	0.405071992319553	0.0602059183932142	0.3156988507299289	0.212614813744962	0.5176123076657551	0.515945545134688	0.850423822123986	0.7152516438248492
LMO2	0.223651556633228	0.42277339237837	0.17643653478171803	0.35256790318832504	0.37277216105279604	0.12334395269668	0.346207771435141	0.731524401985538	0.6432168403111539	0.7659480417373291
LMO3	0.14191120626954998	0.0518434959684397	0.297018868862385	0.35728173723207796	0.0209895675801322	null	0.32022268485075606	0.60176423124972	0.8984549988928969	0.28040975875199897
LMO4	0.46810453608424296	0.534191524552965	0.770974042589663	0.29566494615696004	null	null	0.7960612913173629	0.551804949843941	0.586345646140806	0.891581039038236
LMO7	0.7809884274199308	0.3455107328835119	0.11536404551562801	0.0013498889716843099	0.724674261622613	0.17480860046036903	0.8323451286277119	0.984287068151155	0.0978123952537256	null
LMOD1	0.027224890331535	null	0.343462421535386	0.150191793714259	0.376974790257252	null	0.11759921795952599	0.139495249471204	0.6249178082661	0.24339808924663398
LMOD2	0.283069068054644	0.0965428166349755	0.56657720676079	0.13099979595197697	0.5640613346727671	0.8138496130292792	0.659232036174277	0.495940992382154	0.0183121058499622	0.961594597359259
LMOD3	0.883632166136871	0.9411673799323979	0.0122020032029014	0.846627674619935	0.0163066912555665	0.6281117691435489	0.0052764221796602895	0.0244005938085685	0.602826254453332	0.48282116963015603
LMTK2	0.943895358045527	0.108231987033224	0.0219253030032558	0.9213550385968541	0.6478376766916779	0.944267180367163	0.9062798363076651	0.8366379754466421	0.858354561158379	0.439394450270479
LMTK3	0.0611406767969261	0.5372152393044091	0.0166519316294369	0.0167551823007512	0.796842496932243	0.190733429494452	0.0227441416243157	0.20835230203245897	0.56846328853776	0.549666889957761
LMX1A	0.9963755849104791	0.130174886520218	0.8546604132241491	0.9540903337830859	0.22787064511601002	0.0919426246731385	0.8610138991161591	0.45649059296567207	0.725584305228733	0.700852442623315
LMX1B	0.142731544554233	0.275983803756933	0.206265514186551	0.6009865718737879	0.411460006534019	0.786362119342265	0.4928118308675471	0.356153928132255	0.165191986562327	0.0840028910002709
LNP1	0.8799893331706491	0.9043134758175759	0.913884238663953	0.8740842400685629	0.879527915006886	null	0.634826985597625	0.250351250763416	0.530255997472653	0.6847475524970141
LNPEP	0.105255355254437	0.627389722669756	0.0449055975216529	0.0506429684520098	0.8645621036621259	null	0.23989071008184698	0.16739773538674402	0.464078298440981	0.0609768282167389
LNPK	0.154327645937536	0.6778092744848001	0.432727156566877	0.8398669262373629	0.685949374933265	null	0.44372105302026793	0.454130081967396	0.269284084794896	0.803692144570453
LNX1	0.41041052544771395	null	0.35336183678949995	0.54923047233379	0.693808841669748	0.845947871447802	0.39485895171287394	0.43864265229258903	0.0394074962427251	null
LNX2	0.250866842248637	0.9866668468772299	null	0.97225977395228	0.9416820310032099	null	0.22183258640928802	0.9721352283614499	0.903748904101872	0.8035419154065799
LONP1	0.5321328062542179	null	0.0216581828241896	0.7386629784755351	0.225982484328583	0.0156719554875949	0.0173071691514042	0.327592702619959	0.6763887245188579	null
LONP2	0.10840007495186099	null	0.39253968111052506	0.24990143524417602	0.47962464038028	0.662685851737386	0.315869683112773	0.7383446710043629	0.00109177182494569	null
LONRF1	0.0684237339432218	0.211627627624413	0.29838429086546103	0.539499713713381	0.596701023123275	null	null	null	0.00844034143657635	0.19297190531897798
LONRF2	0.7398969212293092	0.0506267712248805	0.921518440871465	0.251570068065548	0.29806730208907695	null	0.7931919289295649	0.4113989777296021	0.601117337242709	0.389025845187151
LOR	0.15862709457833898	0.241149429990776	0.15180665515923497	0.126991479306127	0.0808751333104011	null	0.11673602061708	0.116131039232517	0.700363117540464	0.9563497369097769
LOX	0.562271193172271	0.39960776538295595	0.8140534414283019	0.724586231929078	0.6861823899898181	null	0.771486244942503	0.927623600206721	0.05556107558408401	0.9125400826908872
LOXHD1	0.819494786686408	0.107260566654487	null	0.972769650796375	0.878200829330701	0.9305883720502091	0.916262684418163	0.326886508663909	0.219217440337637	0.7089248169734691
LOXL1	0.172461002918255	0.18201708940554	0.452906743246214	0.565636119760636	0.18839508102910002	null	0.452906743246214	0.5148133867054571	0.502354180423394	null
LOXL2	0.9856452233415121	0.7994438663708149	0.19407971825357298	0.33228480923220194	0.00534122766412515	0.336998956220412	0.000131484924004277	0.886294210831631	0.0947162417846609	null
LOXL3	0.933280723276864	null	null	0.8326538207537751	0.98302111211926	0.866152345855445	0.8211806289959991	0.92398711196767	0.755021981424323	null
LOXL4	0.740234401964068	0.38952497172715606	0.453248135448399	0.5845039940341221	0.7405105950748392	0.456574710667506	0.250999873951007	0.21002337178672303	0.616190679487168	0.792152220702841
LPA	0.800623788593161	0.0638817260868272	null	null	0.18508027756122197	0.37965330041303796	null	0.0650839185030634	0.275125223913435	0.00831866494607625
LPAR1	0.165880290735525	0.47240109061162	0.4198401016751421	0.377716946053455	0.9624102419676469	null	0.56985944524442	0.512264085167981	0.0325680453352051	0.5851266971183671
LPAR2	0.26554545338553	0.8726004745675129	0.443665265837235	0.23402208955849302	0.208577148176221	null	0.440725673368967	0.265725181181068	0.142142134940057	null
LPAR3	0.575732893661635	0.522794734387844	0.942417039089619	0.880193225163366	0.41696439682627	null	0.9288983043040191	0.8395452802584941	0.0329130131516691	0.7439173571696199
LPAR5	0.0075007285349364405	0.24287807026667602	0.12036868864861099	0.266011156376407	0.866855136600782	null	0.305054876372819	0.424410235165177	0.525760763030483	0.6177931997827679
LPAR6	0.7973334771037741	null	0.654173688222176	0.761442383989745	0.4871701835526429	null	0.679854136046766	0.574163141106237	0.421543594561826	null
LPCAT1	0.22016888660222697	0.9347486175228981	0.309235004011565	0.374621793288153	0.9471592909305351	0.3723584887431429	0.779469971435637	0.298615042617032	0.191267891994345	0.9945349281401709
LPCAT2	0.426078206578895	0.29299310614698804	0.9984404942426831	0.9719008678206179	0.116967593154019	0.0598707582692364	0.9231264763792421	0.886277733376432	0.26898502354871695	0.855435968514233
LPCAT3	null	null	0.742145284050918	0.702105849536437	0.6625778342272559	null	null	null	0.7698064950223941	null
LPCAT4	0.0021867498727092803	0.617330037058265	0.0130696433803009	0.23273238352343398	0.5426194352009489	0.73977010738509	0.0142743314776763	0.00269318527276763	0.498546632426049	0.0187947022201767
LPGAT1	0.3831185422113	0.817140354614874	0.645722323804942	0.407875513152153	0.823506613473413	null	0.7920494106635491	0.948935134496115	0.43991182924274697	null
LPIN1	0.890786285483803	0.5920309561958721	0.13027400218371	0.5723944545674661	0.10280809523825801	0.0050420066821466	0.452866906357841	0.473203346882363	0.41162174489519604	0.141683683564953
LPIN2	0.815781806165144	0.9523331601895819	0.278599003235867	0.363310903545091	0.9189769847064799	0.42411408889838703	0.879464046468387	0.0538108861205623	0.19890023598929998	0.0587605007990127
LPIN3	0.480090765275188	null	0.577620807136041	0.17749498379146397	0.34716899907438503	0.827611576795721	0.39248288707092605	0.0983693654712766	0.758347808348097	0.030209752288799
LPL	0.28321085402379603	0.77355278853957	0.543393961439002	0.863992665476425	0.548102629716974	0.269543891948518	null	0.0140102400594976	0.000634664129108842	0.921662194610736
LPO	0.8724901674895899	0.958526868670741	null	null	0.673432459910332	0.63270328803529	null	0.113578611339544	0.237116883984374	null
LPP	0.333156503608794	0.187721044214024	0.759722636938813	0.10366498771460698	0.91831192015846	0.857921706372792	0.237601707383013	0.746328690803971	0.273769068802205	null
LPXN	0.7520995027264251	0.157166006071941	0.559611312383579	0.8267036931426841	0.49881985323914296	0.650410473148078	0.36169806224755396	0.8406599552671898	0.86781889760886	0.24930656263590897
LRAT	0.0768545747354283	0.00079018615693538	0.783783339179323	0.9607302957019141	0.633693675039624	null	0.688999529319015	0.9625532916929691	0.7753273751706421	0.648424529677777
LRBA	0.9928683907807919	0.11288529575592698	0.639625869627105	0.19874968398515103	0.50809321549965	0.45957957362093205	0.4087449160089	0.0143179220162486	0.768306334751389	0.534005119660771
LRCH1	0.0495380408162864	0.42132710523715994	0.0702224108379095	0.0322190254220294	0.19421288840539	null	0.0543535609857506	0.111393775285858	0.0546598383621413	0.6989368373260351
LRCH3	0.740053297501235	0.537622873503271	0.221870216924245	0.241027395564195	0.37629614808406003	0.190914894060098	0.176202929093786	0.9631956542451852	0.218411970304821	null
LRCH4	0.763367700966604	null	null	null	0.0339855464868009	null	0.509907318770535	0.9577602694266991	0.276912363307398	null
LRCOL1	0.7575067236097209	0.17966317797373	0.5972889773949859	0.6760452745953349	0.0262783444722512	0.945882563677678	0.622441455793491	0.730142424167725	0.815400018032614	0.1313222597285
LRFN1	0.152143765494644	0.34753011217350105	0.302222086318303	0.433044339047731	0.779301708263266	null	null	null	0.504638231025024	null
LRFN2	0.476473520925775	0.21123899071672197	0.607013830535146	0.7438526012822059	0.775361911871669	null	0.543410866403645	0.9284096053150749	0.25830361567607896	0.8623545701784359
LRFN3	0.559828581966774	0.53315236764175	0.8097486325501079	0.32435195404859496	0.510615859450436	null	0.8097486325501079	0.598559576160218	0.536905764780693	0.24230526358377
LRFN4	0.7294019746948192	null	0.5480284101296621	0.943355855884615	0.541774035791623	0.8891269563000279	0.44556835584309706	0.8615017112791128	0.9813027240154929	null
LRFN5	0.6620181676356429	0.251677204949457	0.00418225300887887	0.16448936651771803	0.0381519487955602	0.904037786586843	0.7767668150225758	0.8504836014812729	0.373189478164339	0.488672487499537
LRG1	0.59549430902823	null	0.12228516432336399	0.8218151446782249	0.5606107415591121	0.5133368415725129	0.558992588838207	0.317834634372115	0.467158164594805	0.202985712947748
LRGUK	0.0403409179648689	0.46274930426086297	0.654201521177425	0.871734193630385	0.577511811438277	0.18677129533504103	0.7251410807986541	0.846656985048448	0.37693868293453997	0.860276603266667
LRIF1	null	null	null	0.34875554176734097	0.9919862397474409	null	0.361711285718345	0.0167975972147387	0.249458532264627	null
LRIG1	0.781145781499105	null	0.307154167621156	0.8926208159903369	0.7967803450886128	0.794241633083225	0.7884460931558891	0.853709037656781	0.35904552712276705	0.526126524159408
LRIG2	0.275331567430783	0.878911127400308	0.12447081649656899	0.201573512455661	0.9982475702982908	0.170555843355949	0.683896449156705	0.23254467909998897	0.952675101771764	null
LRIG3	0.307990638781462	0.14933501944525301	0.0772591157596264	0.451587588079195	0.5976829184237761	null	0.0459467847559889	0.23347307050970997	0.7213869605926079	0.9651685374329171
LRIT1	0.7265396071249491	null	0.13651298296989697	0.6871682679198989	0.867313287477326	0.5119386958278921	null	0.0348179256734664	0.965552139396635	null
LRIT2	0.8761468115048291	0.0172012484676852	0.302096962788175	0.31534096638135495	0.296576223062563	0.30424112543278803	0.34965696515448197	0.432747807111964	0.498589493430694	0.16103192130700597
LRIT3	0.22513114708804605	0.677591865774254	null	0.0981605151637299	0.10564993284096001	0.536419164303091	null	0.47526161498966796	0.306576190305628	null
LRMDA	0.40709686239176796	null	0.451303710324589	0.7342013864551221	0.8193431369755	null	0.245107433141125	0.542246360032993	0.5515262940284781	null
LRMP	0.40206763812582597	null	0.505547876549749	0.743035574030447	0.45407464763241	0.8984387523980759	null	0.55247359334974	0.364525702495617	null
LRP1	0.0751593382515331	0.0537654853989066	0.10398610551942801	0.7157641867855121	0.6984095323800689	0.6945107704798521	0.18648278471279603	0.129339647986664	0.0860442055301152	null
LRP10	0.76661953071975	0.13779005440685502	0.7115637387114191	0.7122612129042329	0.623915321117947	0.6870603614846191	0.7115637387114191	0.721605622410328	0.737920145741375	0.36479177888994
LRP11	0.27668417061340694	null	0.5187615791520821	0.81772234762546	0.41749622141846	0.19201361273964698	0.6444998128385171	0.6444998128385171	0.487419035411919	null
LRP12	0.539521157215669	0.334929270879699	0.7363475063069159	0.0118830922697464	0.78949922362094	0.9934669445080679	0.716309047040087	0.0129117101847933	0.7618694681677571	0.8964405673072461
LRP1B	0.0534666075868522	0.34868573578229706	0.0459471538050005	0.7969491841133108	0.233762419009877	0.997968578116878	0.0809739481610169	0.18185585686395198	0.840572207249411	null
LRP2	0.0190064334842286	0.6428843715462111	0.7352895097091541	0.7873290045820749	0.36772369922957004	0.0969240788143462	0.7376105429940121	0.7256056094497461	0.33885956584229404	0.601491484263437
LRP2BP	0.7255464386563951	null	0.39863340342234904	0.44909979521975396	0.0369831895867987	null	0.388153360477099	0.30922127819600603	0.48318426312480706	0.0746085318102313
LRP3	0.9675842870058571	null	0.0294757689847254	0.0371919570883992	0.977052330390352	0.8698373694633271	0.0145777522463962	0.0200285623474534	0.5250276362487379	0.0199105017524415
LRP4	0.8112588876230559	null	0.891749225595481	0.6798860131952711	0.549055584709727	0.202011625435602	0.876167265649678	0.882687045742653	0.9654888848681299	0.8112723665510542
LRP5	0.123779149411026	0.42133546151991597	0.112922253863412	0.0250386797331421	0.861578736185819	0.455468445454516	0.112922253863412	0.32532984350356003	0.707558018798652	0.46970679734065
LRP5L	0.0828967545102481	0.0628001509623805	0.00896520209147489	0.00520105064586929	0.0788498204718369	0.7390224458216059	0.00994459884725329	0.0055435035364834705	0.0699778995951995	0.141140602476766
LRP6	0.40872490095524294	null	0.208190807667089	0.47687778324533703	0.39594905458723106	0.26301603741597	null	null	0.886121368057771	0.384534896949426
LRP8	0.29018413287154304	null	0.0774145537648895	0.0862115555643601	0.334015256906562	0.0646457981185116	0.0768192651034634	0.0644002324122268	0.22737321172060002	null
LRPAP1	0.7311101076900479	0.562042834538301	0.993914798497776	0.9922023475262242	0.9990040467149591	null	0.869310147033744	0.4437624986877629	0.5264034071287971	0.352657286944581
LRPPRC	0.765019958559035	0.30168028075977504	0.668140444158452	0.294158459041898	0.559478145273571	0.795014649098146	0.692482756619519	0.576261953894298	0.587029766317651	0.722462645298361
LRR1	0.6952510809766149	0.431350634642367	0.033855986083936	0.0651418231316463	0.5374875198688029	0.443969429548806	0.856857541576308	0.0263537750588891	0.00212260371157813	0.866949454757022
LRRC1	0.22449840835202803	0.49236951480702507	0.12616412124569198	0.519009572893266	0.881457258641741	null	0.599282141189906	0.0433919582282432	0.08790138672337999	null
LRRC10	0.9953176880178399	0.670957301672569	null	0.648858302246717	0.43553339955953	null	0.8634772090312509	0.15211562451972196	0.17218098433086404	0.271089318112826
LRRC10B	0.206168192970735	0.180797487080859	0.27661307165014004	0.15057332257005898	0.258632990133422	0.710361522254727	0.16454504292992403	0.185767818114307	0.811284020795708	0.18116972653188698
LRRC14	0.8243154935441591	null	null	0.7027325099509689	0.7883335456863969	null	0.918958531410278	0.8552660175531891	0.126792586764148	0.7475401995314421
LRRC14B	0.282156944992785	0.09095933166174698	0.707436515606317	0.0526428386691471	0.8348972453996929	0.6966257357900889	0.707436515606317	0.9023763432054341	0.0584765004487855	0.557104724779487
LRRC15	0.592897973000043	0.342407708975851	0.33489969456987	0.6813052340595229	0.37068017930840097	null	0.33489969456987	0.153488531158136	0.272670514972786	0.677988951384487
LRRC17	0.20424836275368802	null	0.66819730545091	0.427210081229692	0.47101260120900496	0.580337693686364	null	null	0.967989974657616	null
LRRC18	null	null	0.21470482923783604	0.260056399492199	0.319784308451529	null	null	null	0.508389376638541	null
LRRC19	0.17243486330975	null	0.10319184508240599	0.593934855253184	0.18609829795325197	null	0.0645196998028468	0.0645196998028468	0.785533242127593	null
LRRC2	0.2764422042279	0.201875970885838	0.14088118778946399	0.112481675204114	0.26667140655459	null	0.176003942605566	0.14847497031123902	0.126242095523379	null
LRRC20	0.390060875319473	0.34675851414313696	0.22694446865576998	0.10487478577882199	0.531538132234161	null	0.284258651272584	0.0753818340871124	0.265346231429979	0.16561096320761903
LRRC23	0.815504753685011	null	0.6693027674497479	0.8510145968136479	0.0949877088821796	0.532786027958978	0.977982944889463	0.995266391920023	0.9681397694824971	null
LRRC24	null	null	0.0263546455801298	0.5989958197879829	0.547991195536481	null	0.396964049900956	0.627054271790139	0.0941288284999734	null
LRRC25	0.05121670792473001	0.8604870457541959	0.24952696933742802	0.0856307594487082	0.7404464505707009	null	0.743104027777195	0.45585848883712893	0.747604843863225	0.584185519576203
LRRC26	0.664953363419859	null	null	null	0.636719622130266	null	0.692191467751354	0.6133754590062479	0.6960315142122521	null
LRRC27	0.524717137452992	0.996280418274367	0.316540878407999	0.107754004775354	0.6694661345803921	0.7480349469385201	0.126803700839557	0.285010909880224	0.131303937374325	0.12213603969470299
LRRC28	0.586096798513568	0.77631877779559	null	0.145949511600432	0.354544078765536	0.9334641060694091	0.75570686901493	0.237638000880115	0.5584709606773929	0.164369763562143
LRRC29	0.545700517572153	null	null	null	0.627392518914674	0.9660860745656508	0.29280465050156396	0.35623386095123605	null	0.992487598529139
LRRC3	0.8003714867760681	0.573127198900402	0.44253319879624503	0.524176379574014	0.22996003585529398	null	0.522183031715179	0.952855964478928	0.9291301483304749	0.49230647456574106
LRRC30	null	0.0937306084958648	null	0.109390323802974	0.57956705469884	null	null	0.0423868778814056	0.0128179976587584	0.069018181932631
LRRC31	0.675202769657122	0.29633465905389694	0.9206568870488622	0.22181327645166102	0.976473582164994	0.866636713433391	0.9206568870488622	0.31809389289094003	0.9380782675286341	0.10847169988405402
LRRC32	0.745681918610027	null	0.403916380056132	0.248636535739377	0.985304016208489	0.8033221845405569	0.46907170914015706	0.110173460948979	0.31607375390546993	0.0180927283833734
LRRC34	9.24657146694763e-06	null	0.183048118616813	0.62225346781636	0.722527713523955	0.7552851900819041	0.183048118616813	0.371889236390926	0.928141951619633	0.625963200049699
LRRC36	0.0897510863104385	0.6977819942135941	0.947721643539751	0.62387164296366	0.9908184822568651	null	null	0.18295662888361303	0.012891732579648001	null
LRRC37A2	null	null	null	0.9373219163299079	0.139914628121939	null	null	null	0.44043583820746296	null
LRRC37A3	0.21955358291398	0.0032179640706157	0.133532074306591	0.547105618071495	0.37660489660446206	0.130203383208729	null	null	0.11358652794883901	0.276047194627388
LRRC37B	0.9544722727074599	0.6291987581703969	0.9418460042374591	0.621858430848575	0.42030123853509	0.944105205092645	0.9515938154634219	0.84455254115418	0.5300363270774711	0.9623050305747192
LRRC38	0.767673978844285	0.77935634746188	null	0.653314341313416	0.751087435196225	null	null	0.9580155742099741	0.540163475489608	null
LRRC39	0.6799685805904571	null	0.824445936968215	0.7668362560513841	0.47220561011898204	null	0.7024785211814891	0.396029177493721	0.613730738140841	0.27665155708032696
LRRC3B	0.201982382889114	0.0344263970154983	0.9197345627703829	0.616763624630087	0.924550695245172	null	0.607241279220067	0.5478129847782129	0.0227567556863632	null
LRRC3C	null	0.233580431007454	null	null	0.0818617048994308	null	null	0.7262941805621139	0.857661453234486	0.5631853781393029
LRRC4	0.878927985737621	null	0.0731061758350962	0.2873561569154	0.5043165071717091	null	0.0545437547345765	0.0633010210442113	0.21983413568805601	null
LRRC40	0.23338279374951199	null	0.905816703592538	0.36419940160399394	0.886616214570673	null	0.7694272385454659	0.348073293266413	0.7724810179802571	null
LRRC41	0.6893155740364421	null	0.8670578695139971	0.977332420066486	0.951127848378839	0.7679025252077399	0.747308008488348	0.973164150867473	0.924857350943703	null
LRRC42	0.5889750106988679	0.601575818683259	null	null	0.10138953881314	0.309097320221603	0.434348791188678	0.657295079575535	0.20304427293568	0.46966887382777706
LRRC43	null	null	0.9829814271476509	0.587464104141788	0.40299828023536205	0.495564487949226	null	0.302994572704299	0.119911055100429	0.5990577230787371
LRRC45	0.16252002312159	null	null	null	0.618020919562763	null	0.14694744727074	0.13103609150527099	0.45532823116703497	null
LRRC46	0.229186801449023	null	0.350228659982659	0.0288180413355582	0.0580910957541427	0.598720916941012	0.7463129290370419	0.380067107588711	0.7285050048644001	0.148905911841509
LRRC47	0.6020933975471771	0.28053448888121196	0.861138944639999	0.5931835003509971	0.6155177602754399	null	0.861138944639999	0.6126805944050551	0.42377305886878497	0.877657288038933
LRRC49	0.5589036343784051	0.835529925894008	0.787207263310693	0.273834823836338	0.19436540744315098	0.160177701443829	0.42832625320657597	0.4637566735050949	0.269743682086413	null
LRRC4B	0.0294583790351889	0.7150462402700791	0.8505366255307141	0.999293892299715	0.386676773214427	null	0.00342094801460358	0.677911520223457	0.5157613594654501	0.758562923766473
LRRC4C	0.5599582821113879	0.773044143552262	0.276917847576638	0.29756997161975396	0.304781039175908	0.758405528647784	0.158914842062307	0.433849455456659	0.9755314923912259	0.17747926580652398
LRRC52	null	null	0.228027433142895	0.8948912655430459	0.489968532776667	0.0460162298976282	0.6936546723879311	0.9346803644384	0.0529920040222855	null
LRRC53	null	null	null	0.7554882184500921	0.9739329296430079	0.939781730047542	null	0.990309702012457	0.0819366607122357	null
LRRC55	0.5838393887987061	0.9745126764955309	0.744492009205163	0.28714181815962103	0.014576495573996	null	null	0.885157733651859	0.104674863845849	0.48095065130117404
LRRC56	0.7223821776415581	null	0.4401137396371671	0.0600670426083931	0.5443769025712429	null	null	null	0.8811345518277779	0.17798562552808703
LRRC57	0.660528200208922	null	0.9588548884756941	0.522142877679913	null	null	0.7038645299421321	0.811810640870688	0.918009889342465	null
LRRC58	0.389812027874692	1.4370596939317099e-05	0.8138912196256469	0.16788206117089902	0.6785854650922181	null	0.30487943656051303	0.0291943430142192	0.139959772281831	0.0640906491616522
LRRC59	0.7293519051344081	null	0.12309403313189501	0.10295701186673599	0.128119656105025	null	null	0.0270622626982994	0.136161345730986	null
LRRC6	0.131553282558386	0.140139468705022	0.100251797862156	0.49277574149335795	0.9609145051759541	0.491776715754168	0.0845613242671448	0.520992864603761	0.865005435419568	0.330825222358755
LRRC61	0.931845948364297	null	0.987829631842621	0.451719338514464	0.645719147849062	0.6637989186263239	0.9330199224218191	0.8119712894896141	0.41611251403123706	null
LRRC63	0.163645008960981	0.16336237139109802	0.38169826072223206	0.5764761195614649	0.921169440421463	null	null	0.208971926073853	0.468650877133495	null
LRRC66	0.5978040270278051	0.15739090442911302	null	0.685408225676893	0.0582041615444489	null	null	0.7871236905135172	0.39084287682196295	0.931166587472499
LRRC69	0.7395092535650691	null	null	0.9973026962797791	0.662511639861337	0.40398599901421894	null	0.8416048639931559	0.0685513125605507	0.963574140481289
LRRC7	0.813567154230314	null	0.24422405428107397	0.7490592042238441	0.6359806273758879	null	0.224474473315588	0.715215401630778	0.0758380297714695	0.264805700372208
LRRC70	null	null	0.580869972454396	0.302536944990078	0.816347861757985	null	null	0.674934632677561	0.7870687564156021	null
LRRC71	0.3606698402849571	0.201484700732795	0.333060204438251	0.545692905757854	0.00566964093794953	0.7005589076216451	0.35243716674634396	0.265452437676722	0.314266060844552	0.9786937469544359
LRRC72	0.948162839246512	0.26382806750516896	null	null	0.0708047404762806	0.533547641905499	null	0.221924185448763	0.15730943834183098	null
LRRC73	0.22511009870685503	0.9912081927946679	null	null	0.221863113134742	null	0.0168304669866297	0.3370244194316369	0.484391614446918	null
LRRC74A	0.613824430130536	0.334966650303256	0.3838257456708089	0.704067289699509	0.0490806330401872	0.7270206037386852	0.0880982342782758	0.0572412874674189	0.8129661577301909	0.5252615266719121
LRRC74B	null	0.516256756939467	0.550601203766026	0.731995764479313	0.47430269911021394	null	0.558941358236699	0.869412697792317	0.0056265855557196	0.7336273681631771
LRRC75A	0.0104202240339538	null	0.41591219828203296	0.264306549616387	0.514064947413322	null	0.18772705109281498	0.25034642141569896	0.39201210534597203	0.6487517159110551
LRRC75B	0.48607458327824704	null	0.9099749278973709	0.8397091504883369	0.43735498609244006	0.7154849982594229	0.950366339939495	0.9367017514216579	0.418279694748545	null
LRRC8A	0.9371194715849219	0.15376996114518102	0.220815791324597	0.732935876473549	0.919392438797133	0.285631971968351	0.8864523875132521	0.533670549506184	0.6196853695189399	null
LRRC8B	0.981607846054264	null	0.0253974997420574	0.03449526696196299	0.7888297088557491	0.794880835371822	null	0.6200499549631538	0.522669141535456	null
LRRC8C	0.9901944630937779	null	0.0447319971778937	0.526366953827903	0.27014760819277106	null	0.0164061828531459	0.0516179450544778	0.666767417956442	null
LRRC8D	0.572502324203694	0.8499496646620759	0.18727964806209502	0.331453191002222	0.32272640493867105	null	null	null	0.6555568608276949	null
LRRC8E	0.47220026175501706	null	0.0453041118227663	0.7904665398404291	0.823270626477852	null	0.699513474364994	0.656562406272551	0.9991984975808829	0.5435662540529179
LRRC9	null	null	null	null	0.472279515062061	0.688109827836304	null	0.239064034998325	0.6588010105566351	null
LRRCC1	0.252227200405618	0.49809909075749503	0.0799953852301991	0.18484715206388802	0.8302884015575559	null	0.6319137014837459	0.6744737625169991	0.47776390249536	0.0518970527598274
LRRD1	null	null	0.712765296674578	0.15241722856157097	0.8984530612012829	0.46589868649534905	null	null	0.9420865996520649	null
LRRFIP1	0.537196590589493	0.5583013059402471	0.75468234104411	0.34311911058190003	0.5076347917185521	null	0.635129199683251	0.29433206070894397	0.570943616262617	0.934895701080546
LRRFIP2	0.056151782787114995	0.49433873071525497	0.42814052038805106	0.5889764816741949	0.644340837142665	0.754499895134403	null	0.0890296302021816	0.2631962487886	0.8508772196488491
LRRIQ1	0.0009009019018160199	0.38835622739682707	null	null	0.49195617776571005	0.450517329403133	0.0132115697607575	0.0154987002066272	0.9768897732549641	null
LRRIQ3	0.25359260494169394	0.9205169560958589	0.00532316629073115	0.165182037494715	0.8941711599856178	0.0406912958257348	0.7346670031298521	0.8146545515161658	0.16173623808783802	null
LRRIQ4	null	0.318324068991778	null	null	0.23055230978951	null	null	null	0.933169723571687	0.6236261601766739
LRRK1	0.833775459054662	null	0.570669861813265	0.18550560636337302	0.503942895329715	0.11072411122939199	0.753565060440184	0.672099478171061	0.620062317216595	null
LRRK2	0.196807580970547	0.105277735087745	0.62874647368201	0.412587333202702	0.6277108712777939	0.965471897015011	0.831702845929644	0.9929163980365721	0.9628731607398181	null
LRRN1	0.243568227381257	null	0.133962740650484	0.191721340567309	0.9167476456767459	null	0.139802861490508	0.22479058150592898	0.7005200768432371	null
LRRN2	0.10716702146678099	0.0823540551623443	0.16648403837855402	0.44554497475387	0.335205439187028	null	0.23835260472601802	0.32269383489938697	0.103575970792623	0.258773385701746
LRRN3	0.53912153140829	null	0.276484253660384	0.6851587307081249	0.059600936749627006	null	0.096482337389309	0.349963577326736	0.489402571915228	null
LRRN4	0.0315141953647047	0.798040448567592	0.0241286014984021	0.37401902072970294	0.26693443595901	0.36863786406584004	0.0546017760432619	0.529016499899216	0.573628398192505	0.637568214381402
LRRN4CL	0.17600314484973398	0.0225038852347181	0.486924261439001	0.0064588406545103	0.37744978706779	null	0.5873533146304439	0.00907899102923848	0.7210562996003359	null
LRRTM1	0.8004783962931371	null	0.197239611826123	0.5775812552563729	0.920263449993846	null	0.965021962701256	0.886943333795568	0.80154894463133	null
LRRTM2	0.715450997644991	null	0.579156079772583	0.639389641223191	0.537578711838965	null	0.513996994214288	0.298561879865011	0.220482240074778	null
LRRTM3	0.42214550441744797	null	0.9516351610568521	0.592267852288448	0.777324458165213	null	0.84862424141398	0.8883380705195641	0.5845363833634809	null
LRRTM4	0.288989898851495	0.3515398008364651	0.4541699758235379	0.369590870927335	0.9564862310499279	0.982821597696875	0.9484777018146321	0.840577020208291	0.946623975935223	0.9180220280862701
LRSAM1	0.0208694778204714	0.6355255072492499	null	null	0.9073883799990171	0.694465645396619	0.612732418102554	0.65306121229961	0.7188223354349691	0.18278316838164899
LRTM1	0.40352780835328705	null	0.00728573971959445	0.0569661690563183	0.902150974194262	0.508518413529622	null	null	0.151655333178506	null
LRTM2	0.8613469559807672	null	0.5033945406480991	0.47061450637838603	0.27926911717364195	0.93781170534374	null	null	0.938232211310002	null
LRTOMT	0.238408997717786	null	0.045099756332561004	0.16637456546079	0.241327935543804	0.993917807661614	0.731665675510471	0.767192710778777	0.5672177854335749	null
LRWD1	0.8217036041707371	null	null	0.53499129876249	0.22767454322659697	0.9779556068494009	0.123591656280462	0.6171076923276461	0.455510992180259	null
LSAMP	0.297976583437691	0.975789018971335	4.19054284606091e-08	0.3885943835222971	0.468661689151021	0.967314889558302	null	0.51602087913948	0.888515575200782	0.664691139379875
LSG1	0.9338438277451941	null	0.40812401903433704	0.256992594601746	0.38266406487608	0.127923929556252	0.521371547217651	0.629486425671293	0.690007132304969	0.40219288212676796
LSM1	0.13805342506974	null	null	null	0.9795608708123459	null	0.42591894444854794	0.43635223846171706	null	null
LSM10	0.0734298002583161	0.0149693455454323	0.668269261647698	0.7152022800992229	0.686366535352014	null	0.668269261647698	0.737288942640315	0.30495953726003	0.49263221127014706
LSM11	0.523757664198195	0.693682734835988	0.0865251502189019	0.0122959643149472	0.9257078107772378	null	0.0865251502189019	0.000432668525570667	0.9868606554954459	0.35636836426445395
LSM12	0.0613431071094908	0.7981194386230258	0.7348342274402792	0.0193935189883181	0.30795506876294604	null	0.7348342274402792	0.424643112838076	0.0579176030612296	0.46542935023816207
LSM14A	0.794752054450452	0.941011002967139	0.206107954302754	0.49101759833842	0.990029219370892	0.21289874650048699	null	null	0.22447378557364103	0.19380559032045003
LSM14B	0.7384341182694201	0.7398011808621341	0.9451550818526121	0.710226444324567	0.16410602393161802	null	0.910992557934354	0.591888460954332	0.0889514958422326	0.509865983935331
LSM2	0.7771471156806129	0.8474818057669771	0.239381938294964	0.52389122998623	null	null	null	null	null	0.40477907649623207
LSM3	0.10522639936145499	0.06032897334238701	null	null	0.463546598211675	null	0.650086728500386	0.0344175512242109	0.47296457290051797	0.5189180164664099
LSM4	0.86851699680417	0.399588292970073	0.7193163846898951	0.267100246807074	0.8654901486571128	0.298940484992808	0.9006415946905941	0.0801880074974881	0.132556777372601	0.9739112840713621
LSM5	0.48720147494911	0.0335609661429671	0.6770949504598139	0.295798694455499	0.290767958716016	null	0.322872555079834	0.0791998232415845	0.38584720372942893	0.24225309547493398
LSM6	0.159641465760673	0.701210893552756	0.7294538687262809	0.6596194721576529	null	null	0.7324483641927929	0.134477053183822	null	0.0640709827874676
LSM7	0.563741708386115	null	0.0523400551802804	0.33691092550283097	null	null	0.577241141190768	0.6016318697201372	0.7385948671481221	null
LSM8	0.269190777601444	0.0482455553380419	0.6698371473878101	0.12339385983054402	5.85143749243233e-06	null	0.948424095914925	0.487268192830041	0.00892458051365952	0.960730204571205
LSMEM1	0.336091418944027	0.11745868204909402	null	0.206034411350393	0.939890962216365	null	null	0.0271411373409005	null	null
LSMEM2	0.350567976106964	null	0.386615845245818	0.693918569102684	0.40870381838995296	0.6768955189925289	0.33549273696827697	0.6692217454695379	0.754688473865791	0.78667551351713
LSP1	0.0870885850632832	0.221686370577126	0.974795904561232	0.0891056547268236	0.164080773031638	0.147180216330469	null	null	0.9877976072904571	0.692365805790319
LSR	0.0398870001016749	null	0.0197255935937294	0.0225447144225877	0.0932095541697582	0.660166823134374	0.0443221052464908	0.13436320895646303	0.6387181251873559	0.37649420630010605
LSS	0.725696637874118	null	null	null	0.8831250479661099	0.149880402180567	0.3635188518503761	0.531045103183691	0.149201903192778	0.174624773530599
LST1	0.69406255103488	null	null	null	0.17919146643874304	null	null	null	null	0.663567757771812
LTA	0.0209869055805745	0.000945205183528142	0.561855721697322	0.7299582572546999	0.863284399342169	null	0.0217271100076377	0.0049319088253476605	0.749519887495006	0.6333128200856789
LTA4H	null	null	0.683547364867255	0.89365758914388	0.126900263368724	null	null	0.78875456805019	0.177088958223882	0.9625159018394591
LTB	0.178795203123283	0.6862131211358989	null	null	0.0826577478376516	null	null	null	0.547181303603969	0.0723869510435899
LTB4R	0.518319237601601	null	0.456225888191281	0.658828657028824	0.31390859503672197	0.179481661131238	null	null	0.528472712635798	null
LTB4R2	0.816143955092416	null	0.8482681867836179	0.795655473475634	0.696902814252106	0.427529659934118	null	null	0.508164146266034	null
LTBP1	0.43250774496150396	0.9696290277488041	0.11687984850566302	0.92088009463943	0.682165315957192	0.0487790221740585	0.6420638121393489	0.9500262163615459	0.984640565611255	null
LTBP2	0.218227136690377	0.39463225989418604	0.7805226037335541	0.23771970017484198	0.033634758504519	0.00630461310624408	0.899756848985742	0.7016398763744959	0.37691739385999606	0.627161670871168
LTBP3	0.791265248329689	0.89669850087634	0.7054258108778628	0.163015603836303	0.0839801160805875	0.9934251300581171	0.690844112089657	0.0854577855120149	0.7411411143081291	0.0310322069288258
LTBP4	0.942232336639718	0.815867933220962	0.569745946545229	0.626605115254138	0.689893237869706	0.703067956775911	0.45978353131213	0.708214236333288	0.0366413615883039	0.326940884135277
LTBR	null	null	0.674364127871825	0.0738165832685845	0.0137441029081142	0.525111800830087	null	null	0.711291634677657	null
LTC4S	0.767683945650837	0.673473199389273	0.781887524223645	0.818599927594065	0.7547515341481899	0.0169337966657186	null	null	0.4077501713986029	0.43974942553697
LTF	0.7463646129121929	0.27221926767431	null	0.216616754118651	0.374844649030354	0.4778606345404821	null	0.21448567551704298	0.198220302498969	0.14701476367648003
LTK	0.984415976357428	0.9443581357448531	0.8923724086481329	0.837054126574363	0.972837845327554	0.0462322896580103	0.8979193693976709	0.596472760754701	0.293125975917514	0.6388253198739211
LTN1	0.546228310781033	0.6293071351692671	0.234056815386751	0.560007265952706	0.242366344600196	null	0.221502892551837	0.374619606695653	0.447381145550077	0.996951594499244
LTO1	0.9031531662302309	null	null	null	0.443048702167478	null	0.7230636645996401	0.8515741957013739	0.46476222754018004	0.903158805541894
LTV1	0.6853009053573841	null	0.0487317639421838	0.334588396281065	0.6985982239662011	0.987661316696147	5.45557156497178e-05	0.33658821228157104	0.418567148142095	null
LUC7L	0.542901574151058	0.9546153126963208	0.733411542522288	0.9936970860648009	0.8059660654368621	0.58834515696257	0.808982575842201	0.680379638730564	0.538229572794358	0.8241308227374491
LUC7L2	0.31955770331380295	0.714761475519414	0.499450952570283	0.16935164550756301	0.127419031729122	null	0.164007061734289	0.16172670018373098	0.33432405769869705	0.23827432124027598
LUC7L3	0.7236003809356301	0.38451217460329207	0.22611319300468802	0.32799450554801196	0.264004215952909	0.154931796929871	0.550095783910045	0.6338373265828521	0.0130241372786977	0.500969811072458
LUM	0.269970528358229	0.602084178469317	0.328099160368748	0.24570577518256304	0.473878777821561	null	0.327102377816878	0.19506323444655702	0.153406345433889	0.16323364093298098
LURAP1	0.606569585244853	0.8603818478002792	0.548136396200231	0.960101197185967	0.393136691066465	null	0.675761679057169	0.7856842687246841	0.8491456857267571	null
LURAP1L	0.99118319323524	0.900642204293859	0.301508722014445	0.0048811040201330895	0.11776675121890301	null	0.339773245127011	0.00478156264887364	0.230545994941415	null
LUZP1	0.875213055163458	null	0.9018937019039741	0.5536095642116109	0.44548113858387606	null	0.387565859693024	0.22103089502402	0.33211481171310303	0.128684668509396
LUZP2	0.44193283272727796	0.8870359060510771	0.4780798636362729	0.6180632691511241	0.0616938412212358	0.7872225921280029	0.4780798636362729	0.492486247981646	0.384103279546727	0.28888211892232696
LUZP6	null	null	null	0.9451531930375509	null	null	null	null	0.952568954031768	null
LVRN	0.45488795524086206	0.4225189673496	0.755355726523373	0.637525452557375	0.719063700201604	null	0.749137275600803	0.12897879449220098	0.561608400364204	0.92308824279054
LXN	0.31043484036892893	null	0.0368939179294516	0.050241063338980006	0.364705512224842	0.28755793138442	0.22207070251071803	0.08341454000755599	0.30283720897397803	null
LY6D	0.37920117895764904	0.25502392796373397	0.261678666368803	0.9294741878131708	0.396621333686158	null	0.401127975517231	0.8792969660161359	0.24276043217869603	null
LY6E	0.900420925589176	0.114578473873342	0.7386581280847241	0.9571061307158231	0.528617455126417	null	null	0.551748889750194	0.992508865972732	null
LY6G5B	0.11016345750351698	0.280199672012721	0.9229360664639041	null	0.938693100621376	0.151024501049637	null	null	0.74368749505622	null
LY6G5C	0.445556184212975	0.821677184854292	0.4051688849957021	0.129599765092905	0.669436184481467	null	null	null	null	0.0220113807716709
LY6G6C	0.448686171471661	0.12467690512662699	null	null	0.0261854340238569	0.22656537025130302	null	null	0.45953613137359	0.3970194494044121
LY6G6D	null	0.12467690512662699	null	null	0.963177012445167	null	null	null	0.9638802086639509	null
LY6G6E	0.758526126895477	null	null	null	0.28483388355039196	null	null	null	0.0198477552541794	null
LY6G6F	null	null	0.0921740309022585	0.0921740309022585	0.565107954808046	null	null	null	0.529254122008769	null
LY6H	0.8792158234255841	0.5481092815819589	0.768072497397181	0.81637030409636	0.6004592851559599	null	null	0.11265005947585902	0.9184763689752309	0.0584161690017271
LY6K	0.34890418115102595	null	0.552720552103338	0.76047611133148	0.196049240999095	null	0.42850074344328204	0.390638510370536	0.0301770168788467	0.5330421691679529
LY6L	0.32671520524998104	0.30910131898730797	null	0.378448318014931	0.993555023270497	0.46294494862803004	null	null	0.306031736237324	0.344353105511857
LY75	0.710154784933492	null	0.0467407541425384	0.336894174478449	0.6991767828854311	0.5783752383182329	0.9769185006382379	0.764421481770807	0.992208497934673	0.364899354806253
LY75-CD302	null	null	null	null	0.699080568773769	0.606975575828357	null	null	0.992286413081422	0.36246102175972
LY86	0.395070953687271	0.8364342600701401	0.8947123693830691	0.719508254457588	0.997363295236119	null	0.679371846676462	0.8376687955754301	null	null
LY9	0.178019773501451	0.9985918668776071	0.27303062249397797	0.167829965750567	0.9751682485779041	null	0.7458173693273221	0.0281548767907008	0.70269432980626	0.8714576381119059
LY96	null	0.022711078257979998	0.953232233709386	0.0657176567240836	0.6079315250094929	null	0.953232233709386	0.108452335892375	0.606809743405969	0.9474404312223029
LYAR	0.9869470005132129	0.0985387824165564	0.9836705792691819	0.303295498445294	0.9440592660659158	0.921175430025101	0.915431054910343	0.971808869721196	0.5986051633548399	null
LYG1	0.86412163325759	null	0.21683403965518103	0.38702163939890705	0.5863558492444879	0.0551815334647645	null	null	0.175194826748911	null
LYG2	0.16508336466102697	null	null	0.227559537615712	0.34618956993243605	0.84430299550667	null	null	0.692333849409631	null
LYL1	0.195692305333304	0.27903173491192895	0.750931597171405	0.637338161862705	0.218921108981392	0.7920019889790391	0.456559024316166	0.327276628698915	0.8595444967562391	0.0731605149034391
LYN	0.309575473294266	0.11487640178072099	0.317599702317551	0.614359391621689	0.916133286468237	null	0.10964941985823701	0.6594679302654389	0.9321587379091769	0.263535072060012
LYNX1	0.21859859894765601	null	0.8906513143620709	0.272587752137795	0.495078022012811	0.203879813905935	0.6480146677559661	0.13668269405752498	0.311563838432477	0.897069481308667
LYNX1-SLURP2	0.332497669734691	null	null	null	0.702930379502724	0.844550700276521	null	null	0.311039256205414	0.709040977573893
LYPD1	0.263757768016339	null	0.28727127862129	0.589668797462964	0.47528964858677797	null	0.26890712609135103	0.8461090154432399	0.144984700681798	null
LYPD2	0.10081191243125301	0.7287753841521801	0.0535250262898381	0.0535250262898381	0.0327871830779672	null	0.0634569878685676	0.0200767699667816	0.5861879844398871	0.314468359184085
LYPD3	0.24744468139157	0.7804220550158459	0.9683517560659408	0.818484925553087	0.745177342704065	null	0.9683517560659408	0.637399519855145	0.9374237501701128	0.6384516036891639
LYPD4	0.8804366832187029	null	null	0.0426425985147245	0.0552891799994695	null	0.8978822997573249	0.477949315906558	0.38861089145618	null
LYPD5	0.10587661001199301	0.951179466265559	0.487687145678323	0.16961974717491698	0.558874032396372	null	null	0.10930530676504402	null	null
LYPD6	0.267032352980113	0.6773328326444471	0.18443469523951	0.0857132538404208	0.5366527682578921	null	0.21764178711906898	0.941627863508291	null	0.646036711041875
LYPD6B	0.16877079256053001	0.829099120084105	0.6963193325580749	0.57987812376869	0.561588485114511	null	0.513956962231548	0.835138821490058	0.735634025854083	0.6064497634995091
LYPD8	0.932618500568873	null	null	0.5835265811196679	0.80186893943657	null	0.6988240117493699	0.9272046882541309	0.231690385087035	0.3989722035888089
LYPLA1	0.21651371645814702	null	0.449597660816608	0.521975801254579	0.0742020664196211	null	0.483359639111341	0.355007169790567	0.8143123511278499	0.9965768469721429
LYPLA2	0.346573957571127	null	0.25008675580096396	0.572049937203638	0.18879646431584998	null	0.25008675580096396	0.37207689175830605	0.160998903630191	0.822504624325632
LYPLAL1	0.137795649064731	0.0993564548816037	0.18174381703614398	0.7593010263890841	0.9171637721338559	null	0.11435110875851599	0.300227845654479	0.864960517693221	null
LYRM1	0.848193648499033	0.175769953985321	0.9257574518925992	0.236489002570692	0.957145642504397	0.7939398728859459	0.25228712540785503	0.321993863668333	null	null
LYRM2	0.6558518563516689	null	0.690076254853919	0.14505479779679098	0.38889838529619103	0.481191415823697	0.4855063050399999	0.0895983008672138	0.8885299481788209	0.20585072562455803
LYRM4	0.8603601130135571	0.992306533121526	0.5504774904287819	0.638276370955904	0.7313965078399641	null	0.998802036035129	0.9452345950768242	null	0.139941028362749
LYRM7	0.558179983278718	0.7679657194671621	0.839027265312481	0.8814730798441991	0.8201817745983531	null	0.732999218172241	0.644718639369848	0.433217361825375	0.6484671990267679
LYRM9	0.208509301858185	null	null	0.40961704127955295	0.6104862580792509	null	null	0.47184377857965903	null	0.14346662468559698
LYSMD1	0.249795246933337	null	0.364716342744686	0.28963507551315004	0.617742766772917	null	0.358268782734047	0.300255348723389	0.31381811425490996	null
LYSMD2	0.683715922318041	0.8367851799090479	0.449735559312736	0.37994273608566204	0.48205753258948497	null	0.36702021312355804	0.9911551921030229	0.8241390411443141	null
LYSMD3	0.543461222386503	0.5287519279695929	0.44072435224455	0.46929749763528494	0.522533056580351	null	0.0601490740768005	0.149313555494802	0.8041222287914119	null
LYSMD4	0.495536260021	0.641943089156197	0.238659494280327	0.140613594307568	0.9583936092216528	null	0.159334938951769	0.0474350557154309	0.240307384511653	0.9938201458426629
LYST	0.284690066437161	0.21597522668278699	0.8567665189010308	0.955228973488774	0.46768848198144103	0.20375722522271	0.702846240339991	0.465654752081717	0.615884052238387	0.709228036893492
LYVE1	null	null	0.36458280543411403	0.33432057960982103	0.7910877893244208	null	null	null	0.9070219877935171	null
LYZ	0.716695335544665	null	0.8887357305880579	0.9423012513052841	0.33296990871577803	null	0.773543057287817	0.952306629195631	null	0.6178227972624301
LYZL1	0.424584032322736	0.15103156551490501	0.648530105154822	0.48098822824573206	0.0037306156893541797	null	0.44508309818847996	0.741699103325687	0.871527698480675	0.23505447633278798
LYZL2	0.175970472724485	0.5963662465084	0.31709750477130394	0.714217331534549	0.0654940987230916	0.914365057272963	0.329578402747792	0.35997356617744297	0.341116077231964	0.16727787224558
LYZL4	0.529974764862163	0.535739075332587	null	0.479495618667486	0.8825596882964221	null	0.173787744854507	0.23354013423220898	0.0740034044756541	0.282663017973685
LYZL6	0.956796919115646	0.0562226042891042	null	null	0.390708418013874	0.24625302908286803	null	null	0.8236677285074959	0.717287753752651
LZIC	0.8535037077785771	0.845736415587433	0.14398968388573902	0.20769330330566	0.23199056928617	null	0.609750188557337	0.10085335412063999	0.987670164418987	null
LZTFL1	0.118528894308521	0.00333404224480005	0.4130814201459579	0.0547777128546278	0.24350245846917998	0.34732956265480197	0.8545527481758208	0.931772326308302	0.263718669651888	0.692935238272925
LZTR1	0.741576782871501	0.832843219268558	0.25238489946382103	0.25648684475740696	0.00456418168115891	0.00012857564815293998	0.599097008069363	0.742730983337603	0.295204620162761	null
LZTS1	0.8553102031582551	0.847055930512712	0.828564806690952	0.514347498664526	0.38495601665544604	null	0.839697729591144	0.8386383228366929	0.960637787470758	0.6761743809492821
LZTS2	0.29392221289245596	null	0.652730570224323	0.210984418484351	0.350167593608037	null	0.6634213406683449	0.26379533335257	0.0647379343532415	0.19748968809109804
LZTS3	0.460969908677608	0.358918989689731	0.980785955198707	0.12026558154696901	0.647481242329039	null	0.8483501893960601	0.351016493017255	0.47184340937171293	0.19267407456757601
M1AP	0.0630497332092473	0.7176956044428701	0.46398157731497	0.44374625412139795	0.34551962241718703	0.788608444416254	0.373991847632434	0.280626365321489	0.6658268116097851	0.38368792460139
M6PR	0.305448750573197	null	0.730955981234996	0.5536118358790469	0.973710159659103	null	0.5503460235673729	0.72527100992855	0.653427029651552	0.42452999080275106
MAATS1	0.144980941748187	null	0.7396728963288041	0.13275134617058199	0.9546919142114849	0.0727116148247862	0.666168877277818	null	0.15311965991944798	0.811320943718351
MAB21L1	0.8354379203928001	null	0.795331303702208	0.32760876006716805	0.804128206093159	null	0.885025560713726	0.8811957222748579	0.832405410424045	null
MAB21L2	0.995701473661308	null	0.303282769613896	0.0720970935436557	0.9369716710665971	null	0.9761917579767729	0.996891038739021	0.11881666147555199	null
MAB21L3	0.51403185862811	0.137924708419488	null	0.261968278023977	0.0930881369512744	null	0.553655016650819	0.0245610323974406	0.6717579592195401	0.0153608949469832
MAB21L4	0.10130261513283802	0.0452117695803973	null	null	0.43886860073663897	null	0.9277310043849659	0.570354504675501	0.522624814235022	0.0696327199548437
MACC1	0.7187033766493359	null	0.9656375191823359	0.67505642632582	0.685964284268771	0.404323081162766	0.7046838929727371	0.313928876121606	0.31150789828542497	0.6072988760653809
MACF1	0.410834277142546	0.0126744569623664	0.62848174203804	0.369764245401211	0.161807446032426	0.802386450695756	0.498609606172826	0.0200394067854957	0.6288457491514251	0.504575926634065
MACO1	0.128620901339672	0.9637028337549749	null	null	0.6693621871024711	null	0.38915547135163897	0.6231844138820629	0.861649600230177	0.862169232687069
MACROD1	0.263698729312814	null	null	0.7144253741694159	0.520669563352387	0.5142231444313979	0.369264855743643	0.221193383598612	0.319276541883296	0.0555361784909038
MACROD2	0.871080177509082	0.8033203126447579	null	null	0.9396973582326821	0.23794091097335	0.161646944072733	0.0658469202461777	0.469027770094423	null
MAD1L1	0.0879870699368821	0.30018280589484403	0.526716507818161	0.461605330229233	0.11753753594971901	0.201784162088629	null	null	0.0296166807767404	null
MAD2L1	0.617771871465616	0.612962238231982	0.7883520789421129	0.765363669184283	0.8218307802607159	null	0.629771612199453	0.521201552740699	0.442553607516533	0.514173114322201
MAD2L1BP	0.25692211092664996	0.294707743794176	0.15188930571165601	0.44006911599455295	0.0686134093830225	null	0.361845951413368	0.41886665124729	0.974195827556413	0.0668805110800004
MAD2L2	0.17895877736805105	0.0700004035191908	0.0811486662552569	0.0578359892406244	0.0509861104760121	0.285851788220208	0.0849378745557284	0.0770152068594019	0.618054429605913	0.968009953140005
MADCAM1	0.552652428830479	null	0.360229976981068	0.257013142452472	0.987397530387581	null	0.347375383800067	0.343439109466042	0.8955573624826529	0.082528522994636
MADD	0.0412437222995339	0.9988221317993391	0.0944136881724795	0.11703294576200901	0.603401544588505	0.740496577144152	0.0494442670999001	0.0918202003696406	0.21604803235775302	null
MAEA	0.895470358672917	0.0901848705363459	0.45558657353307	0.556194927200383	0.5972018140309351	0.46369585290791104	0.659585602439786	0.9776692320880291	0.45246220730673103	0.6095577553114051
MAEL	0.34552829511262395	0.817709900214902	0.630424179468811	0.84857556040564	0.31147757913459195	0.166765523538732	0.37547363920810706	0.724809819809867	0.67498221098389	0.8573859588011651
MAF	0.3831374499384829	0.8958283262863199	0.25956370920405103	0.283594098071018	0.705635758112422	0.745085812568975	0.358023056554098	0.33919692113986893	0.620346004904538	0.0980959760904033
MAF1	0.833591462044009	null	null	null	0.421632910027254	null	0.430602984520301	0.816078798821738	0.532243464562554	0.22283102995999698
MAFA	0.35678710559703297	0.9777394164197969	null	0.6245317189765219	0.21428825083129302	0.222046125939654	0.677244790360803	0.27471673671080804	0.977295229850039	0.43677954925053203
MAFB	0.199550370766738	0.556243457987865	0.48765378894934797	0.6658144240640109	0.970792928073452	0.970792928073452	0.545528560389033	0.5453009749489109	null	0.9938477915180629
MAFF	0.252336428709766	0.9695989492584741	0.283422417868039	0.8841631361398851	0.9861832866301851	null	0.0603979337955145	0.385821704560242	0.0417098991435128	null
MAFG	0.9841791352023279	null	null	null	0.8891740208709259	0.707326939622466	0.9309901953965091	0.426713036405787	0.492653114814599	null
MAFK	0.0443620675472565	null	0.570451543664213	0.765715514464745	0.454893031707969	0.454893031707969	0.577537027222671	0.553583822248037	0.020257988060172	0.882463440106698
MAG	0.5634390449470971	0.724132314689534	0.252670165181144	0.856527805283935	0.262939327602302	null	0.13484000498025098	0.462119452433592	0.413039439096212	0.9418762632999991
MAGEF1	0.648820567406946	0.7167911521750391	0.622043906556756	0.9376041761105249	0.729637954275038	null	0.7832670074244471	0.7421098777472329	0.30560689057853696	0.514777893400816
MAGEL2	0.8495582350932579	0.222835560829016	0.40412831783845393	0.161263326157638	0.0388716232352728	null	null	null	0.233480536092496	0.216748962180825
MAGI1	0.288960648209201	0.0116975785500212	0.581845090875992	0.523179346744644	0.13159092139274	null	0.273652861165409	0.554099473708403	0.9128335145018021	0.448416859071558
MAGI2	0.10620131102662402	0.227687331722144	null	0.0434495110880455	0.8133300836406271	0.955508961609027	0.135495399938553	0.303208863716288	0.228329338411871	null
MAGI3	0.0567960122091096	0.575118864069823	0.6508322944012579	0.0558442619227195	0.20139089203473395	null	0.6508322944012579	0.078502268850382	0.481238914939272	0.0821819368552026
MAGOH	0.424705764317274	0.165772885149674	0.5934970043082071	0.9385887753944611	null	null	0.29500030207723	0.8280777808411289	null	null
MAGOHB	0.0053469782252763	0.22720588084134602	0.8369493260057891	0.003999431462571421	0.20322174478082	null	0.8735156593217941	0.0214858216919109	0.236249709912019	0.0154994847259591
MAIP1	0.028180456238341	0.7173530192452529	null	null	0.7639474508038421	null	0.0105196440395352	0.0064725403773784294	0.35007763533730396	null
MAJIN	0.416876486201229	0.659218069608324	0.716744345255843	0.35548670986848796	0.9855164624939008	null	0.716744345255843	0.979781683446719	0.0960352698266124	0.49782623139160603
MAK	0.47801471024120895	null	0.13189962165110902	0.48431561038557297	0.572314381980412	0.7118555555569119	0.14646626177852898	0.397644767002692	0.7508981154410469	null
MAK16	0.0495999343092506	null	0.037271205923477005	0.0994677921100006	0.16982624441396899	0.0448631036208229	0.037271205923477005	0.123183943796444	0.9207365708685981	0.0972935410284382
MAL	0.8132552415003801	0.8752034485936341	0.8430118633780951	0.696616283035449	0.951901439652765	0.8942821470513359	0.931057439448525	0.985331895022181	0.543245875794546	null
MAL2	0.689797878141359	null	0.329334953445851	0.885052557099734	0.7921327402783969	null	0.0490734490184255	0.6697196768210151	0.0933778557493271	0.5474863541922941
MALL	0.6702935519222522	null	0.871088751779312	0.4489417302973939	0.26425996335893104	null	0.871088751779312	0.408223306287295	0.327977356142215	0.6603457196754
MALRD1	0.375623857478451	0.348184142600431	0.26049910586207997	0.148401968426035	0.66426094066964	0.37775902077584794	0.31081234289721504	0.361969238575616	0.8267866400070161	0.0183130785711296
MALSU1	0.804217837775241	null	0.6539884206783579	0.5215902664634571	0.5526598753477879	null	0.6539884206783579	0.423833697466788	0.716915201095473	0.394422128176532
MALT1	0.7869456235259101	null	0.7528670418873291	0.617052132198656	0.9889910462527859	null	0.7705537317406359	0.8643143087418209	0.922284752112903	null
MAMDC2	null	null	0.17210554174193302	0.572323479952435	0.818792080426652	null	null	null	0.659201823810181	null
MAMDC4	0.0325934440360389	0.397295220928308	null	0.16476091840653	0.207565630837938	0.0372965787327615	0.095988485404256	0.290072986836083	0.962934043416491	0.9545802833043849
MAML1	0.780784851006737	0.34138602674418395	0.745440515169387	0.977077231616249	0.8995129677730981	null	null	null	0.321743888477979	null
MAML2	0.0766589450181068	0.8481903502274241	0.0360291483912952	0.0498794369150203	0.235758687619655	0.741042820171504	0.0303531784731681	0.0503548425972042	0.275007537619331	0.338042572057084
MAML3	0.959841117277222	null	0.323212904376303	0.7527826719669201	0.492622469085302	null	0.19042260216482398	0.0782694439162901	0.23566041617248698	0.0699336375643882
MAMSTR	0.44841629814341405	0.684562948952489	0.8076900026413221	0.8028699651354221	0.5035091805338829	null	0.616044894920576	0.8193629319739271	0.40978937531442605	null
MAN1A1	0.647863450431748	null	0.8840419726752611	0.741500369700685	0.846817385994427	0.38685846889289704	0.8064183806405641	0.6354764027634561	0.551315591223256	0.788528163661932
MAN1A2	0.46549787284685096	0.686122772859979	0.000160709407938997	0.17222046891764	0.539568145858479	null	0.596210195090766	0.7274207503524358	0.39777304449187895	0.9036548038389941
MAN1B1	0.921695575343733	0.606057060135987	0.0761941560155767	0.195456537557139	0.456161216444494	0.451077360143085	0.078534270838617	0.277842768434002	0.501408903544185	0.128399900106524
MAN1C1	0.41754100766756297	0.792001448915279	0.392947197578915	0.9299798585059309	0.7846020639635821	0.990163195438173	0.24441808105083898	0.640815322775255	0.9388741365372971	0.13950422421076
MAN2A1	0.3498218666695251	0.142771548643856	0.22478493289142198	0.0834940422231457	0.5380874816794821	0.290569039908291	0.64667022608336	0.292969221176318	0.469368399550351	0.18221164590152
MAN2A2	0.8109243612159692	0.18884166678804698	0.59879223236442	0.5525168302077099	0.65840670966371	0.29554418977318	0.5871801942201801	0.543748920954034	0.264522819480287	0.9673801285175679
MAN2B1	null	null	0.40486694305743604	0.12917536568537102	0.48965882435634905	0.0669205873573093	0.6497060172023911	0.134655917051775	0.741837182480867	null
MAN2B2	0.24125668884746498	0.308547293617365	0.577673857453729	0.148193092454639	0.336792125722596	0.647231257063119	0.741924264105835	0.16579167165655198	0.8075880911657621	0.645703934135047
MAN2C1	0.00465368365473795	null	0.0353417243262936	0.615882623158861	0.119428384883484	0.4086823412615371	0.37351642151781606	0.757457386506776	0.0555992032502129	null
MANBA	0.164355588701428	0.642664642929526	0.412521071864974	0.5615519695152261	0.513122824224435	0.38908481769691794	0.371253481028424	0.180285891749322	0.169203815067693	0.9573333633324499
MANBAL	0.35403919964368	0.951083849973754	0.52990813812898	0.598205898401486	null	null	0.36180313304668205	0.5165713088016161	null	0.30170922872468703
MANEA	0.9065983970100849	0.7477945007092841	null	0.649237776555692	0.9922852659893879	0.912188167685115	0.27264306352877105	0.120617636074783	0.927548487121604	0.34844329397741697
MANEAL	0.411910208221386	0.9534863189516128	0.5514146007282479	0.0866582648275374	0.7041906877764599	0.0344393219323104	0.5597191266577521	0.0578546700655067	0.23621765906503497	0.8429286397339849
MANF	0.44919798226762897	0.9561761565421891	0.890367918805337	0.9142883204118679	0.7196693249828442	null	0.991721775383443	0.8451063389645981	null	null
MANSC1	0.48929471036526295	0.254049497907466	0.0818574968147521	0.266450878104199	0.663732427757355	null	null	null	0.365976871941048	0.118830368458746
MANSC4	null	0.21950034440308802	0.26614937384645804	0.96384150445648	0.034609880628223	null	null	0.354730009850001	0.147014920918964	0.997008983887236
MAP10	0.18524456033583303	0.221239871315473	0.4345901367986839	0.30092486141004904	0.19154282622417604	null	0.4345901367986839	0.159358395493887	0.111191085072034	0.18034920698704998
MAP1A	0.883351668423713	0.659940321936327	0.521920472019168	0.363806629462192	0.144091232796311	null	0.407368748012764	0.38890195008239004	0.8911299332596079	0.3764245825871961
MAP1B	0.29578486289768297	0.340700026642746	0.434065395624828	0.132590153519133	0.683386714266676	null	0.000414726070569027	0.0737336272948222	0.917446737331763	null
MAP1LC3A	0.342901441278385	0.670695883891443	0.480599537139395	0.602605989915701	null	null	null	0.35534362834689404	null	0.609244743260609
MAP1LC3B	0.31582877373567303	0.200025612490305	null	0.469237163676484	0.0172083804441112	null	0.42945713678058794	0.240669904664159	0.7838693913159069	null
MAP1LC3B2	0.672022597402307	0.789006780905591	0.100773994350198	0.0413780068440296	0.39131997659532897	0.626386748183802	null	null	0.857425130439902	0.481457926494372
MAP1LC3C	0.549951974471612	0.0617859988756975	0.250346446980904	0.604722386779832	0.666395791264253	null	0.250346446980904	0.5818596454808941	0.7098265742947242	0.43836296788637297
MAP1S	0.28347773802825105	null	0.692831793274302	0.940201550903044	0.772988916378567	0.5360517309542571	0.968601951980045	0.951674692204236	0.770167748624759	0.974570567483666
MAP2	0.25795963504839303	0.9331035079525172	0.47067454085770793	0.897338932286856	0.37946627247702097	0.6072559489381341	0.526916510443783	0.085072157884045	0.0616254306581523	0.7677874251556009
MAP2K1	0.8789832974331679	null	0.22115741428254002	0.0426632136501039	0.8517149201986569	null	0.12148527893964199	0.0966579466275073	0.762934684395685	null
MAP2K2	0.9447944726195692	0.40782237558611295	0.33520056019900607	0.201058179042929	0.232888097811184	0.5416878554335399	0.627008609679338	0.803713974777713	0.010031065768900999	0.952972864064558
MAP2K3	0.7731827326186341	0.22161302793683899	0.8884464655747422	0.9154155094886729	0.795426555417465	0.393389150938961	0.88987607645786	0.951752598799646	0.251339034926636	0.842818391098756
MAP2K4	0.9122058020430891	0.973516275790152	0.5708861345313639	0.0972377721161911	0.47701773948550297	null	0.510592388816132	0.599597652469927	0.015947468135278	0.116840670742746
MAP2K5	0.628261639337921	0.9742271914738141	0.6007071853573511	0.7381335022665692	0.00315027859030192	0.852005488095828	0.3597253429742461	0.24056144105190097	0.331861508549919	null
MAP2K6	0.49430078587345505	0.9573735635266291	null	0.960484867987406	0.700582768273607	0.18642296136105702	0.424492586151509	0.62488579867299	0.907890751234835	0.0736931207333915
MAP2K7	0.883059191541705	0.6948450295480689	0.9160647935721229	0.0310540038422712	0.302231713104475	0.171984903451807	0.726323701102456	0.8351500574535559	0.44750674542339003	0.00255058534122909
MAP3K1	0.48197435831705293	0.0909003419155683	0.567897979795639	0.672122016539829	0.423969891907571	null	0.0780550526393946	0.167953825727958	0.644886655725282	0.15667418508503
MAP3K10	0.308943661611356	0.6769165798548878	0.317888967916556	0.37684736192300605	0.307984008863471	0.5914840297310999	0.317888967916556	0.40796731223194005	0.777292544623566	0.230820070183072
MAP3K11	0.621476337447505	0.124955340617474	0.252324131642888	0.7411025142012021	0.269450097989486	0.205877177750368	0.67611195322636	0.15659700561462397	0.00837960996525111	0.7660761446314921
MAP3K12	0.375901151221947	null	0.133627540371592	0.257258893347367	0.0770011659848198	0.0858550800549072	0.308081829285259	0.598046591554962	0.688239216483175	null
MAP3K13	0.411374472137879	null	0.34834801556141	0.387883706055557	0.497539386975784	0.42301561033489204	0.366418150004481	0.33124555026114	0.455027703179636	0.53228121756637
MAP3K14	0.857030308925237	null	0.015156519688841002	0.319998325589261	0.8388830406668779	null	0.0253510808139892	0.381467917623209	0.23491824601357003	0.7756578055853471
MAP3K19	0.72277084326551	0.0534107662817134	0.354627085644307	0.397430512154446	0.247884690780309	0.523293290681192	null	0.13105987682603298	0.7501016342833051	0.823584989494793
MAP3K2	0.9125225676550409	null	0.789284497446667	0.6155213333599749	0.087194206617633	null	0.0185290714848614	0.0506611257481102	0.0886820712740757	null
MAP3K20	0.7232985707355691	null	0.899199135542404	0.903004028509536	0.157335337825304	0.757766173583452	0.7359389262851469	0.582045846797258	0.22546442929244198	0.520962142691297
MAP3K21	0.7402193102540771	0.0015684920077769801	0.6593995030502061	0.222827092451488	0.00903381020022365	0.108628538884661	0.6593995030502061	0.625311595310416	0.8289228255968121	0.5658457293249449
MAP3K3	0.0322278865599027	null	0.9405543286006289	0.24146141112141603	0.28103110675981896	null	0.9405543286006289	0.21015555144341	0.189500414005488	0.777634892595057
MAP3K4	0.8733054242323441	0.306878741149266	0.29782715097907	0.619520934973537	0.710614570360035	0.46863894226203395	0.5896218384816501	0.686576115409603	0.1424124227647	null
MAP3K5	0.888743664716101	0.548948993189595	0.555380143635678	0.852698312105098	0.837416471161025	0.10668527012696302	0.711730307936016	0.811109732930841	0.9935890209212901	0.39855108708247794
MAP3K6	0.8552379205211329	0.43502577002003007	0.659534104274663	0.7288961565172499	0.961843307199103	0.124896296011911	0.9458730243493121	0.8594049689419541	0.592077214683431	0.795804218166216
MAP3K7	0.6836229477378729	0.20784393913923896	0.0549547129970356	0.143312903052811	0.177236797183709	null	0.10966148460867402	0.6284458924793779	0.617400218923519	0.134591290497182
MAP3K7CL	0.617618965443352	0.20907497955975898	0.376071624160567	0.6258245814843679	0.0172856364560277	null	0.152343942331676	0.9198993522648922	0.41986639607867204	0.371362664840386
MAP3K8	0.42966753600098706	0.28795769374977304	0.255306175752824	0.254851140437973	0.00339604799819049	null	0.5774362293029661	0.860055706939529	0.0651674251337819	0.802017509384202
MAP3K9	0.9122061800050749	0.38374594924021505	0.986720577502503	0.90403568292615	0.5562640138313649	0.95468705722849	0.8989388730416921	0.5685920362386839	0.556622787156483	0.8930746951892479
MAP4	0.9483738141908409	0.481379517561777	0.874702787331755	0.599654421769535	0.45349204228297896	0.099290876625739	0.25611823989792804	0.111387901954888	0.195735802430979	0.114352437355799
MAP4K1	0.423134791669679	null	null	0.71573005106847	0.0157753173501519	null	0.229009157579453	0.658111347410169	0.635600180023692	0.46730258275994896
MAP4K2	0.369670377425096	0.4906746620505661	null	0.5543681379016421	0.0221499605492799	0.9567623946255301	0.7245662838074058	0.579216925937313	0.948294501335279	null
MAP4K3	0.074451108468461	0.20829534027429397	0.0618647686191225	0.12958199860812	0.787092608758273	0.16540139220128303	0.602586347926266	0.804251269192885	0.12134977839757599	null
MAP4K4	0.45951128535604996	0.108483942487295	0.338903381192706	0.429327293869878	0.9906261436583341	0.988643254210936	0.45289779987766	0.61473160721491	0.450004281519372	0.7227021433149791
MAP4K5	0.90530023632839	0.6060858028783729	0.302594461898987	0.547134798639358	0.105170484327747	0.25122713498619104	0.418850101929538	0.60955477051371	0.205604679710719	null
MAP6	0.796711631375239	null	0.0182963319656889	0.0184018169787392	0.55644056824719	null	0.0200444902341552	0.0339439079864113	0.0103076208731963	0.961746174638228
MAP6D1	null	0.6929203870344209	0.19808521779383997	0.0613384995673176	0.0914324860167088	null	null	null	null	null
MAP7	0.0660169138589596	0.639657105102363	0.12784685873823	0.17628942222463198	0.600418074495907	0.5234278409179209	0.306533506010093	0.0210614222488048	0.13643809754175099	null
MAP7D1	0.9422948726584169	0.298552290824339	0.344802603911832	0.5432677866068351	0.18415566255964896	null	0.9002343495221321	0.6683663290271601	0.529199475807777	null
MAP9	null	null	9.20969113715753e-06	0.397551771505967	0.5748698554001489	0.778158201322708	null	0.518512898055921	0.7819476291142491	null
MAPK1	0.126561628930003	0.167277774212083	0.253345532686439	0.62425549174375	0.17891734730257197	null	0.253345532686439	0.670775392454921	0.392501815636978	0.379670087669656
MAPK10	0.75446502999326	null	0.565654214634418	0.618778734575553	0.38799351122000003	0.505039953212499	0.9232124374402629	0.210914854645704	0.18424069817235	null
MAPK11	0.8082310585679251	0.24544296115696101	0.779573459113583	0.8031162347512671	0.0160916245962923	null	0.913433995934731	0.892221670690182	0.36075519166648606	0.8838357761182819
MAPK12	0.738025727591088	0.6140391925215799	0.0293357025823939	0.18373207423314103	0.6102006816193989	0.36935597116263397	0.0191686584113322	0.12955999984658803	0.6547546088911329	0.829531044226307
MAPK13	0.531376166445335	0.5858172478941299	0.4659605828971671	0.416294422223103	0.23188874948240998	0.10863894443564098	0.5823926842237089	0.31190184993937103	0.531876868423361	0.9418614606990648
MAPK14	0.080374233612007	0.224120423399064	0.0989749955967141	0.0621857962839152	0.9664954508309449	null	0.11650223312134698	0.21229892060657699	0.0976782068709108	0.6450884040292231
MAPK15	0.800362561534567	0.559421625362715	0.0941835557561901	0.0950227147980265	0.092431607596944	0.8769326099264442	null	null	0.606142082728478	0.0752886293545865
MAPK1IP1L	0.26384418891087197	0.136985785415131	0.100158414921175	0.7223986557117391	0.903639499232793	null	0.14446020732929502	0.451506967697205	0.609520819640431	0.934856223232973
MAPK3	0.0878464942772835	null	0.890230731871585	0.21872091277863898	0.35996532376348706	null	0.907042006012363	0.906798284745003	0.456065208009939	0.874812844897271
MAPK4	0.566243250581005	0.16835317910083897	0.9763885812343029	0.14682504906285299	0.625927480233513	null	0.9396441463916869	0.38655871687579296	0.5360464928611239	0.32410026825975796
MAPK6	0.55619210229004	null	0.35972684987483705	0.0839180428310169	0.9561704650854559	0.5900732899085861	0.348558884575288	0.48514524041058704	0.726632371373312	0.5195722768751639
MAPK7	0.876814281223741	null	0.7745031076854959	0.5657736930757621	0.24580721799469002	0.629331615213229	0.5793900220617819	0.7389547998062509	0.748200116006802	null
MAPK8	0.729688278786771	0.728093971512698	0.7520715696302059	0.7771074197588391	0.637785090377875	0.8897757817758121	0.7470816571748521	0.306745417898155	0.887693697530126	0.509985120640121
MAPK8IP1	0.9494839814794108	null	0.0584944599344039	0.8184408057032471	0.552053680111523	null	0.19162291891454603	0.789601845877016	0.61641158328763	0.775037187093803
MAPK8IP2	0.628492548118506	0.7727994614520091	null	null	0.090290860867521	null	0.154184029924555	0.204241359756287	0.6016383646182061	0.12447699329135198
MAPK8IP3	0.122544354787612	null	0.8067885938825851	0.333080499579674	0.53388207285904	0.826495318471771	0.541702566692423	0.55334717022398	0.97966844504029	0.644478892326404
MAPK9	0.822369703512577	0.27155994308958703	0.01771329460348	0.28915983749826396	0.7114065965923009	0.0426290463866077	0.17893225260724102	0.0263910350887313	0.263308568209863	0.24227465182071697
MAPKAP1	0.47513808041221095	null	0.435549906100666	0.444867888855642	0.807148201770213	null	0.44259620344028494	0.551238292062494	0.0556824337898247	0.23164600010789801
MAPKAPK2	0.642047065012743	0.6297258378864851	0.0712188159217134	0.0895956773537316	0.0881560986373162	null	0.11053506336144099	0.151789223708939	0.122265732714247	0.3955868636298
MAPKAPK3	0.48174699241078706	0.95723950365382	0.386762845911598	0.8710412335458321	0.38325041765883505	null	0.8289571902897122	0.45931698436542295	0.548298935427572	null
MAPKAPK5	0.29295492968999	0.875699806053177	null	0.227382108304353	0.916223309594227	null	0.5742867942576071	0.255939880873789	0.5613675151325589	null
MAPKBP1	0.286184166646148	null	0.29705129084110804	0.0253089555675011	0.7487199652646729	null	0.314828131324595	0.31805342144574394	0.6483979314143621	0.3931125443480661
MAPRE1	null	null	0.9312464047361171	0.395941898191007	0.27946787502432	null	0.963213297906022	0.768363309852757	0.641526695701787	0.9981704743748451
MAPRE2	0.125691484096841	0.0755445319005461	0.00259052598669529	0.0408019198160353	0.0205391260402112	0.783461872748012	0.0217480897541402	0.0414261253628098	0.06927170477132401	0.269546513550264
MAPRE3	0.12977844576808698	0.8273557207306209	0.269139259073871	0.39510598618223103	0.262375302624164	null	null	0.26659453587867005	0.730321742185773	null
MAPT	0.26636885847909103	0.69750943177984	null	null	0.8201733547734241	null	null	null	0.990525963891644	null
MARC1	0.877511967705464	null	0.951647778740788	0.9089612373265241	0.713968825221855	null	0.8071879267464921	0.8557368321476991	0.924261858956127	0.7848211244694779
MARC2	0.6353752669880219	0.8682665110693709	0.29918989445247995	0.438717506266725	0.939038025317664	null	0.294342584331065	0.41833865351728605	0.930906273512328	0.26277644498154
MARCH1	0.338919669112141	0.0444262679713889	0.671225147822293	0.701165266882291	0.450771181402485	0.555682857395053	0.7182967765281141	0.9204010684144521	0.5397922742872179	0.47750310756262504
MARCH10	0.6651180350522671	null	0.38772958265190294	0.89739147399884	0.6699655323837261	0.9495172121168141	0.44989496414610297	0.84926650448479	0.15807265062650197	0.510396475124109
MARCH11	0.759934012024392	0.74401994270622	0.693330437996166	0.9326722566465859	0.810319709039925	null	0.653386658138693	0.8896773878180809	0.9480046824037429	0.102167187617871
MARCH2	0.98968570784329	0.27876782023101004	0.140055199344776	0.24970049787720103	0.840685636045404	null	0.779074695779361	0.9099185170078928	0.8843556597115941	0.24428903540497304
MARCH3	0.257724134672958	0.82957269200264	0.20961390523343998	0.198350732834506	0.9673185660024659	null	0.15938525245684898	0.320099327559159	0.697856957311263	0.250717597610588
MARCH4	0.29569365769586997	0.17351237210732098	0.6523494021559489	0.0907125950187387	0.17767307818103897	null	0.616015412475332	0.0596679307705246	0.87897460697406	0.7453732675100601
MARCH5	0.8919922901455509	0.30824375092109996	null	null	null	null	0.8078659844288101	0.574003551654429	0.491596676606872	0.45956726984738394
MARCH6	0.7275274373005329	null	0.333969239102446	0.574708551774375	0.524361530621366	null	0.5013441010097971	0.821551293057131	0.5433751374284199	0.291324837318963
MARCH7	0.9862429342253791	null	0.30475706723469803	0.97982113616698	0.379585909928995	null	0.14297174117543499	0.427716128040303	0.779793196418244	null
MARCH8	0.940315509890721	0.656736810748772	0.8381332262723091	0.46669843161215296	0.145812663133172	null	null	null	0.9641704166923248	0.311766244645464
MARCH9	0.10928998111006599	0.983212909038603	null	0.82893031569401	0.553777819220557	null	0.113038468003019	0.10229224805491802	0.7860514767642081	null
MARCKS	0.974501392496362	0.8678378344045079	0.6068049436353641	0.838599885798982	0.524838415835225	null	0.542085671402223	0.736128549006135	0.477329294539432	0.511284024914717
MARCKSL1	0.285966284882871	0.258440871081367	0.7097733922571621	0.0902571014471497	0.29817249233862	null	0.792406476657496	0.0023457691841335397	0.685748150023326	0.563893967632205
MARCO	0.351522858700667	0.13795504939142902	0.540458898464611	0.999543258207062	0.249831402118281	0.65996547368192	null	0.00928771712408194	0.127262055073825	0.7696450687996441
MARCOL	null	null	null	0.944514154806412	0.939284527677788	null	null	null	null	null
MARF1	0.0538734986850138	null	null	null	0.0790838918860122	null	0.8916323538601371	0.0534885348482077	0.267843013204561	0.729280504921557
MARK1	0.181356076941346	0.493780934495812	0.3767650669298	0.23851616475582801	0.525919791613596	0.7576618929628399	0.37124586516107894	0.632555723587159	0.0194154072408625	0.230771835092125
MARK2	0.41692253013683	null	0.175830079091965	0.181678623880992	0.0955884893303958	0.0587628076255433	0.179284740392255	0.20908011112415303	0.0753994572882009	0.477193455283919
MARK3	0.7213542380334391	0.9849680958811291	0.153989120574004	0.342244698207744	0.7899419065882951	null	0.875001962820956	0.295413517328411	0.675966179316152	0.0416432735876232
MARK4	0.6317356002923431	0.534133461034366	0.31481499293198606	0.657661227354379	0.5825716552232181	0.133453204874676	0.710960695659504	0.640942876077203	0.629635029057666	null
MARS	0.959096038392183	null	null	null	0.283920739881755	0.9968806015275841	0.847143840097042	0.10683351754777601	0.21486170502957003	null
MARS2	null	null	null	0.567193512883302	0.8112996923051179	0.142827876356338	0.9424409382869721	0.6665596318522099	0.7658763306887441	null
MARVELD1	0.281608621561377	0.8244784626657701	0.19536672692655999	0.314858340085042	0.31969125641793894	null	0.194138805233626	0.338500691112964	null	0.0369160396253286
MARVELD2	0.318338436334364	0.6714041018031329	0.000564592674336395	0.19856718684503197	0.5938183428206121	0.378452559389221	null	null	0.8589676542125991	null
MARVELD3	0.616505760500812	null	0.320591236712903	0.9727698038815481	0.937014484731675	0.20439630677027198	0.46444082105614903	0.776939017533333	0.28468800988544896	null
MAS1	0.5739270389611079	0.133842561848278	0.291968183808763	0.24193483804647098	0.628733930136292	0.701634880941426	null	0.514879916001001	0.48770306391173707	0.0190231294964738
MAS1L	0.0576014705889372	0.0350997168576558	null	0.9005287836863629	0.7730555059640392	0.330916463758599	null	null	0.0516925837385241	0.0253075016193016
MASP1	0.5092392895729411	0.12358644489102301	0.159718607598267	0.240532099495679	0.27985495159694396	0.34074062522516996	0.336930025665596	0.324144657116515	0.648705476677248	null
MASP2	0.0716620747560736	null	0.435477387598044	0.94144388701764	0.654674367142444	0.348826182343413	0.959414667090529	0.968923255531813	0.828972952026565	0.35351415817815507
MAST1	0.881179293800182	null	0.7966822708244949	0.676313427004525	0.309036799787516	null	0.638176783817841	0.746024211085376	0.226150716321924	null
MAST2	0.978498823705223	0.687374861943173	0.7455737951441999	0.899465767924296	0.9681330032611708	0.47952046113849295	null	null	0.40059862883616404	0.5974263162126401
MAST3	null	null	null	0.687916829738612	0.653432533443207	null	0.630002305821745	0.43017662733684003	0.295625678625495	null
MAST4	0.7652182214823441	0.937358487659573	0.9934902093764301	0.9573872729625771	0.85400343392599	0.9142795605733679	0.95051061080587	0.514699767659473	0.7561082558578309	0.0463164871916575
MASTL	0.172311177326067	0.7040321502895491	0.029519749487997998	0.29056120168534005	0.83717781036761	0.0877163332115929	0.0344239024832547	0.134422489681384	0.9493686797343871	null
MAT1A	0.218732738613011	0.8026660633749159	0.103923226325892	0.599848047289636	0.0269205222984046	0.0120151498446714	0.103923226325892	0.029289185712142996	0.9666579784277171	0.35202925143639296
MAT2A	0.007136418323602009	null	0.252287386455793	0.0337741407100347	null	null	0.0221851022971828	0.0211717281599518	0.191685474358078	0.29435454211678697
MAT2B	0.0153541077392717	0.8718097842449549	0.101357364846148	0.24128894604424	0.00718396666639709	null	0.115789026273308	0.18732094227005802	0.30128348125492305	0.0695230029602253
MATK	0.331437904543639	0.906186257689077	0.200759569017434	0.24942042077156898	0.143421335276116	0.8984535075188659	0.0291099030891997	0.8376895087689692	0.849183158616021	0.810937481459225
MATN1	0.0880364548009603	0.24476542493148004	0.20395842418761398	0.0679506767975231	0.478482308719099	0.754124501261525	0.7970024190899392	0.593603146249564	0.683403960743205	null
MATN2	0.33500666665753304	0.908672410403249	0.7643589827323041	0.0396145637517111	0.18026273894410996	0.721965346116788	0.711132319307067	0.8136334144743029	0.520885172040484	0.313703179266742
MATN3	null	null	0.982430741466806	0.768225899269184	0.244498715076816	0.955340297436539	0.9255180577453589	0.49917908223960794	0.503090984947848	0.261655772089861
MATN4	0.274843725029841	0.517920869075743	null	null	0.0962130927243757	0.924299198604006	0.509002477626277	0.17616711204858101	0.492661359668944	null
MATR3	0.7751792290826189	0.5886140742263101	0.294254050725365	0.0880456830191769	0.845886878002886	0.240178490533554	0.261110491380267	0.551907113357707	0.6969418392759399	0.39189625473525896
MAU2	0.5203613777705001	0.657885517193317	0.372498989655659	0.662330337971664	0.8629869354832341	null	0.24075145912763501	0.0433253424160153	0.713709491405719	0.685017171242602
MAVS	0.11566746374863698	0.464292641303318	0.401314854716102	0.0966019442375592	0.287506020466472	null	0.42822008486415997	0.0926955101684297	0.9456165707776658	0.848916838145657
MAX	0.0814681761177953	null	0.45172148899170295	0.12250117367946699	0.409070904796632	0.24640933323153	0.7106522689784829	0.041570618893381005	0.973401526995365	0.0120694209876395
MAZ	0.142758810714334	null	null	null	0.9682463814788991	0.579735571402113	0.331282324874663	0.5694993431377829	0.21454529005683198	null
MB	0.16136066978544297	0.30155443101728496	0.24156584162309802	0.32398243807669397	0.0106469382445646	0.00982048383358325	null	0.9029254513534251	0.5461265050852661	0.9947372206830859
MB21D2	0.8985570763786751	0.8249775477630441	0.889848754791193	0.6471086373398511	0.981803974999128	null	0.76901411923655	0.8899317393127321	0.934062411578861	0.609007029113969
MBD1	0.24411533143759698	null	0.693537657252223	0.648943727101011	0.45219934064038997	0.33060244679483103	0.6414550240434661	0.291222483372982	0.5875823769956711	null
MBD2	0.37013546248690704	0.747983178727359	0.88969851569206	0.9451021739001619	0.8339379911566891	0.739339256062977	0.873881972644252	0.9711693806631141	0.7944349420389109	0.8732638415514878
MBD3	0.7350505195645021	0.7283401932275021	0.636329448200335	0.968831943776335	0.809469862000269	0.708569567940294	null	null	0.0677219376362463	null
MBD3L1	0.177511398702843	0.8493991510901551	null	null	0.39528985958803103	null	0.9239210634421909	0.9254756796540099	0.881321281903864	0.675286734813012
MBD3L2	0.71671012535362	0.39378388543612103	null	null	0.539886444769651	null	null	null	null	null
MBD3L2B	0.758607776201229	0.42553996501186697	null	null	0.0149453035446228	null	null	null	null	null
MBD3L3	0.13880282287853798	0.0138046468029771	null	null	0.5346498358637439	null	null	0.586349540203065	0.283937380103987	null
MBD3L4	null	0.029001762154756004	null	null	null	null	null	null	null	null
MBD4	0.905412265617442	0.7380189168087131	null	null	0.590324150860545	0.7113677245335219	0.727176328434142	0.643670231053145	0.321720330225687	null
MBD5	0.719516279275558	0.9905886089795309	null	null	0.61224466201734	null	0.7562215309006941	0.9351062024792389	0.300495422388358	null
MBD6	0.297323322285701	null	0.687877232197982	0.5656413093456351	0.929984135252455	null	0.47037676061310296	0.494278678969969	0.486382248582087	null
MBIP	0.685599005613028	0.7734777188483399	0.6564947432757671	0.89679546420145	0.7063590044987959	null	0.6671329327670179	0.567741219671183	0.20413637065824802	0.137381042710118
MBL2	0.3496388261745661	0.0996060348515811	0.541881503085276	0.8347429021148679	0.0577773994086378	null	0.10347121481274302	0.35569333505019396	0.448781859904172	0.200578464528112
MBLAC1	0.9584855545085791	0.506261184016909	0.0459794799653284	0.6371278287984239	0.38373031842873295	null	0.31701381400609696	0.663228875657015	0.7272543823119352	null
MBLAC2	0.180185492006701	0.163769531156558	null	0.163984596191454	0.395511743705646	null	0.0694705602142948	0.139569846749932	0.0383137118418799	null
MBNL1	0.14202754190136802	null	0.34076685662006495	0.756236548026595	null	null	0.4169451446687029	0.5813637151202911	0.42012285045052	null
MBNL2	0.646722223877544	0.638418435217005	0.59627719941033	0.776726976179131	0.430367091090996	null	0.7492459796310921	0.45956364409126704	0.106877361111275	0.9180469117857339
MBOAT1	0.8310721376801979	0.5038734898552639	0.17557447288167202	0.481468680143469	0.599477761040418	0.445393124122127	0.270999758658745	0.342981926683383	0.19039990873842802	null
MBOAT2	0.256143663470963	0.9766355000792231	0.453639001391484	0.0829109293173278	0.835881574291658	0.9566205822814129	0.685402295695091	0.102210385405006	0.623052528564312	0.393380358693904
MBOAT4	null	null	0.988047222202389	0.957201113534386	0.8092928701146179	null	null	null	0.7823690346565041	null
MBOAT7	0.31876648095386	null	null	null	0.809830713702665	null	null	null	0.416568169143581	null
MBP	0.281537550280465	null	0.0412542853943442	0.0186793458346551	0.309135754334902	0.434209225169158	0.265607740101562	0.192245877564755	0.310428368177299	0.435519689283705
MBTD1	0.784521844036153	0.44301115606266295	0.639941109699076	0.495146863992203	0.138507843534504	null	0.947189533415896	0.40344607061698795	0.0312963873008385	0.948718962026267
MBTPS1	0.125720053268178	0.050470267741785	0.303031790096254	0.535102375744291	0.0927307805617658	0.577871562816931	0.568328875338394	0.734260025103809	0.289551610930398	0.335737596443221
MC1R	0.140188795603328	null	0.09823752696537899	0.2921536514743	0.8674503494331279	0.660826163394755	0.12190807724272698	0.168048431667571	0.0116768860992826	null
MC2R	0.30228566134199	0.7785072695272529	null	0.987516395847798	0.15213764953718698	null	null	0.9746367772975859	0.77132235482612	0.9243550231555558
MC3R	0.384849095551346	0.7726560030861992	null	null	0.00196553700282998	0.365125265311666	null	0.11634983094028299	0.34451177898184904	0.297026212207992
MC4R	null	null	null	0.862974007819233	0.213793014125124	null	null	0.23357892474027803	0.8885031526096651	null
MC5R	0.49075714244826396	0.28588296784809303	0.846933086217442	0.8310187372386361	0.5847265057895121	null	0.846933086217442	0.7940330838683951	0.548679339110478	0.700413878672702
MCAM	null	null	0.7164230728597429	0.110174080028938	0.571728768942866	null	null	null	0.5387422123100579	null
MCAT	0.20709537877526302	0.795293668741626	0.557474354411898	0.23747856451659002	0.616311122414016	0.977617134958039	0.5954913040849019	0.512683228282549	0.14669807158155201	0.8782406142593371
MCC	0.685502454050735	null	0.739101761046919	0.249821620958344	0.7562811441886892	0.252171248489469	0.9403416045816809	0.5700839088501299	0.0553593805576822	0.603159716207129
MCCC1	0.7794762142700792	0.9858433741122851	0.18405254613036603	0.855936623485335	0.4894942213995279	0.54590729116292	0.439113650819288	0.368485050093085	0.0338321376954922	0.506502842464748
MCCC2	0.900629640507378	0.587286038307685	0.25564551069329394	0.7870387389622021	0.9943057956455551	0.963777151795925	null	0.235379330743784	0.9769543488393689	0.33678213844946103
MCCD1	0.7143062584567891	null	null	0.259994137529499	0.459521714218295	null	null	null	0.7243291904979939	0.15297929844102098
MCEE	0.31866677389297304	0.6237308187531191	null	null	0.126373826497987	0.0761469181094505	0.6272332709940439	0.692015586594677	0.652559707747775	0.994992495631407
MCEMP1	0.16460572903362802	null	0.056143333858488	0.0485289675847501	0.7910787212672059	null	0.7682297423579091	0.19601065625060604	0.4708008255673	0.5797506214110749
MCF2L	0.8475181371640359	0.726538619253698	0.6191843659764399	0.15787228926226002	0.5649134891073729	0.7878597805675172	0.21377508785404897	0.746566841457835	0.14453582449725	0.7327182482269851
MCF2L2	0.99316440984131	0.9679027938904041	0.782736400420666	0.8875136036406909	0.9538546698810259	0.5865961840098121	0.164380087039656	0.19242286250879898	0.24263082083729898	0.5891317601688609
MCFD2	0.529578714883505	null	0.7462855804029142	0.886680914671956	0.10545712847452901	0.618192377018036	0.526408956306801	0.629004992211498	null	null
MCHR1	0.803980807735205	0.741315686047899	0.871559766403289	0.927434988610905	0.98052214109202	0.536570076084953	0.8777154161178901	0.999217387719119	0.999334932220081	0.9271525295896949
MCHR2	0.167595854031633	0.7607747155593639	null	null	0.666732009582018	null	0.19989309069289002	0.0549924735693217	0.8114171767007421	null
MCIDAS	0.924419962060698	0.348052733903282	0.5294181696413761	0.424237169464424	0.756105413788565	null	0.5294181696413761	0.425954925425632	0.911618183787715	0.27560769459850104
MCL1	0.298352799768397	null	null	null	0.018327968581208998	null	0.0266123748878266	0.0417928998617983	0.141067144575509	0.517032564057152
MCM10	0.490265758215249	0.19911029826398605	null	0.6218109275305811	0.630505583419348	0.48804757634302603	0.63845422635953	0.10638583723392699	0.5295330489069311	0.12067984542685302
MCM2	0.0890968067690004	null	0.7815184807510792	0.0460459178409756	0.0851299942266674	0.18658274244680498	0.0152879266258599	0.0141555514751668	0.10101914830535401	0.0172321695790107
MCM3	0.130970760887492	0.45861876752710296	0.33822760770038396	0.23371789129750697	0.5718987969894721	null	0.241005975178172	0.610649995134859	0.967266068745092	0.0932344570128536
MCM3AP	0.966413017905736	null	0.5960824440497651	0.922554282378016	0.933411553545361	0.7899313541032791	0.7861367211964759	0.13416608617613301	0.113176608217366	0.8345873194819
MCM4	0.0340312327023951	0.00211910072681332	0.619861984356046	0.00456684475817137	0.6926210329592161	null	0.963985359585184	0.976661585911033	0.00041040811540926604	null
MCM5	0.0201732130947647	0.5741298930501489	0.29245568807272	0.8665781498736991	0.0359493781968836	0.710619948686816	0.184071866696253	0.10826750170292901	0.369654981197456	0.385564108241546
MCM6	0.38882857636992896	0.16530405315551003	0.961954057848746	0.9700563097198929	0.491608443582915	null	0.96193476539334	0.464845032923254	0.8756146066153659	0.725964085010795
MCM7	0.296806115560713	0.6026278787790269	null	null	0.0271637221777123	0.0764353645826807	0.230758929610383	0.389975821438096	0.464336969638259	null
MCM8	0.46703216459746205	null	0.117843934378082	0.38783978031596705	0.0242357284414166	null	null	0.12711628956591803	0.998099507839279	0.560042825650217
MCM9	0.7058385851638791	0.9141764066370429	0.5856870472723471	0.061709839905238005	0.0660085958234713	0.217654818668835	0.29592727191231893	0.18884353511051602	0.4858680208774771	null
MCMBP	0.997220297572075	0.996416092788318	0.9645145699916551	0.7435362802825091	0.850718906972525	null	null	0.25621193963801897	0.8594351631961741	0.8649563114604829
MCMDC2	0.6107257212943821	null	0.8176321926982281	0.8228361458914741	0.583913598156953	0.617692667572441	0.756302074472086	0.38059417937341994	0.4311094203291789	0.7509395741350999
MCOLN1	0.635798797219908	null	0.8071698236580458	0.511503929216994	0.987342387458407	0.490417279454358	0.19251946380176102	0.64293805885422	0.189444031539719	0.224836939557642
MCOLN2	0.22092255947324202	0.9964302166909971	0.106351121061783	0.883460115353986	0.136792345501801	0.151855314215243	0.103442085963488	0.551246173878377	0.94550980317727	0.7059777157740199
MCOLN3	0.6690157567048011	null	0.0770867210097712	0.9719860954554158	0.905642494049222	0.846141132336894	null	0.49890185533777104	0.38548683854431304	null
MCPH1	0.0741569000529116	null	null	0.171837705492116	0.18969686332849	0.47652746965042797	0.20019546454308498	0.21748265755128898	0.0708928343265179	null
MCRIP1	0.28397029564160703	0.46330462359952895	null	0.539133790180125	0.0005733611575162719	null	null	null	0.47040066367588496	null
MCRIP2	0.0712162632089156	null	null	null	0.3970338809126479	null	0.4073740121708111	0.305614281692741	0.989364185880723	0.5343630095521379
MCRS1	0.275874349162077	null	null	0.9854944126277501	0.971628284804099	0.9197826011541991	0.38986287202613	0.60582212994543	0.44430033406079406	0.520899028229752
MCTP1	0.5375198257362679	0.508695067873137	0.864380396411466	0.951955760760575	0.8765741384265059	0.8845783486412591	0.9620103230103759	0.8691658738511508	0.117130624542792	0.933330170952077
MCTP2	0.8396460258269821	null	0.28554630282083504	0.8048325140910301	0.19277957943053198	0.11433624947931699	0.279458009998993	0.991264481709996	0.8555056132176422	0.715654938991072
MCTS2P	0.317568187603047	null	null	null	0.38689875251600303	null	0.317568187603047	0.352747053468498	null	null
MCU	0.92702241531444	0.135954125793715	0.0973095058222038	0.214851538057739	0.8220516328253609	0.248349167681452	0.12090220075131301	0.8465971546192321	0.9146866583251579	0.495725187399761
MCUB	0.16312241541627898	null	null	0.6908028988478321	0.8226429924302271	0.9582237192610559	0.608084059826856	0.176537443021291	0.567687660734119	0.508466999107579
MCUR1	0.5644768600727839	0.6697312808699449	0.0734054392434254	0.337857017827536	0.9581740162294281	0.7194379577720741	0.0615095821983922	0.30570640919147807	0.408737657779818	0.10849177258315901
MDC1	0.7739539955642809	0.259964917410185	0.610399512631999	0.2897843783494	0.234391375719763	0.639117795033004	null	null	0.272012312530148	0.21661202975788899
MDFI	0.41461286749472903	0.6497700499436021	0.880769397075137	0.554882733418665	0.8315797415474409	null	0.873631435602126	0.28022599219236305	0.0765870924742865	0.524207181886212
MDFIC	0.909883189516433	0.9241018118234571	0.660512968308001	0.9328290779001359	0.628476241419653	null	0.645280060658281	0.728514573707163	0.31264340112420397	0.8768620418263441
MDFIC2	null	null	null	0.372871151456015	0.322819325649583	null	null	null	0.0860961693101798	null
MDGA1	0.38841416671190904	0.6522456730375721	0.0991748559462625	0.420772541700911	0.488806948809974	null	0.166519105954493	0.501263938829386	0.234309739414895	0.17543174039361903
MDGA2	0.645617945784753	0.998282318544185	0.692084373836039	0.832601677740972	0.622586189512629	0.9449729574673571	0.842663843877958	0.8325494602676301	0.0647068144554288	0.7727198660780479
MDH1	0.588682672229209	0.9875577043180309	0.409610848041492	0.70909184392787	0.20324008568838398	null	0.812083466661652	0.5966400722732261	0.5128516368628739	0.5804540238884001
MDH1B	0.9014545723340601	0.849073017269581	0.32362593187447997	0.990633277137859	0.7204157384176729	null	0.322308997185871	0.837504947534032	0.9357065026161898	null
MDH2	0.12376476063079599	0.308855588605032	null	0.0295527307835326	0.476650783277131	0.0102754976715763	0.996407009310009	0.9728882548336301	0.5257486431073489	0.676100377759188
MDK	0.733089526641827	0.793747719964572	0.665448305365871	0.5154910710521979	0.7040747189960559	0.21714095911647802	0.7446391865124381	0.938633444463425	0.32947018363350394	null
MDM1	0.586543048175006	0.29888109627992304	0.0601048269586238	0.0676788574455187	0.9398709976276991	null	0.567857077310291	0.6702801522073001	0.226347463279137	null
MDM2	0.0415193422069148	null	0.00014135009100169099	0.000920907927778991	0.7509937323813771	0.859368324603865	0.000153938618139171	7.448360211048671e-05	0.258350954077396	0.0006864993436870299
MDM4	0.29886646549692897	0.88523456830666	0.739077441317603	0.19913323392487	0.232068562165423	null	0.8828606057858659	0.269131869790741	0.5609844850523189	0.43636584972755604
MDN1	0.796567613577015	0.848782473160695	0.6901924385754741	0.262976730232817	0.727733679727999	0.27645494376948604	0.890418006368256	0.96634352890868	0.10492530930378201	0.5939126155981899
MDP1	0.0646513607550141	null	0.510888258684943	0.812725169141866	0.67085187137258	0.46463565001769697	null	null	null	null
ME1	0.328648470057173	0.245260059503159	0.0601269566314679	0.13943323585284198	0.35216519549582304	0.199792025986327	0.0601269566314679	0.20352535227569601	0.561551311484885	0.0321395929893565
ME2	0.5878251167902231	0.818859593111512	0.574305966303218	0.6550403948781229	0.15022288343454598	0.517056988958407	0.8983950487391809	0.709209194281639	0.0021051973451367	0.93541387271277
ME3	0.028677689174571	null	0.0234157208219251	0.05046613079996701	0.997983821180636	0.9625485296880258	0.0426134429432571	0.143117375622568	0.882161471465734	0.16295699236904598
MEA1	0.8455710773005308	null	0.8238517300031459	0.794057536448372	0.334621611795765	0.740363516660067	0.8402892826614301	0.7655903525657719	0.268105291138447	null
MEAF6	0.9944445253875749	0.656150126453965	0.31013015376063696	0.330121028238898	0.448438376132121	null	0.31013015376063696	0.5999532244275739	0.175063712473577	0.322170786502234
MECOM	0.23129711272002001	0.769347139309173	0.591043559036014	0.0130411038425581	0.37979378065221703	null	0.946367912197893	0.0146699534915451	0.448236959167223	0.738457792427842
MECR	0.32340884369609096	0.421666310261695	0.134632570553545	0.491600966529068	0.798752989641233	null	null	0.513827142054074	0.8414826835886601	0.115457825445691
MED1	0.32798288675715004	null	0.09781910580538301	0.529665894717285	0.578382850486057	null	0.690139136787686	0.567180631001654	0.12575451127545598	0.20488591784577898
MED10	0.28407418666657896	0.209388318258663	0.399903429252827	0.27348416657685803	null	0.891780093044388	0.275076217145987	0.645645612016907	null	null
MED11	0.8896874666139271	null	0.10076777539372	0.0601253831890576	0.913125732602434	null	0.802737285447995	0.609152449388671	0.0237539117076291	0.015419825977287
MED12L	0.34929587683002	null	0.72085175248853	0.5687451952208371	0.0727884815684403	0.5799780892553149	0.7106725864137441	0.0761187435579319	0.297784526391341	0.8167204701226529
MED13	0.5790780724358431	0.881369286465448	0.24769413811111202	0.65212545418056	0.554496783417664	0.983786244795378	0.233932354891364	0.608403904594787	0.159352807293072	0.662198211921079
MED13L	0.0453215067944008	0.745908555643093	0.0984968810216322	0.266289448245277	0.12796044771142	0.0957693313011794	0.041794943806889	0.0550968483682095	0.881595971302025	0.80396079353741
MED15	0.410473555643693	0.332976732155536	0.0928886100304527	0.0555410885000054	0.5593877470013621	0.0289483640970176	0.193908788504659	0.0751443029335456	0.981743514960963	null
MED16	0.0683554797189824	0.539453372947469	0.802010719576495	0.361753529132185	0.260803843576273	0.41336289200679704	0.35717002578831303	0.581690086541203	0.8082325736861591	0.33037117416234996
MED17	0.6131068620396861	0.4180874103102539	0.824986142853098	0.3998832841511679	0.531960838965305	0.8799730292647779	0.8086259788042529	0.90458522966792	0.820890000555501	null
MED18	0.20623522055283602	0.484284295207609	0.032902603885999	0.18692424830617002	0.988394098702502	null	null	0.778219710032443	0.37021895977768704	0.61351883006923
MED19	0.7696916260197679	0.261622083651153	0.7557275259480121	0.592133286427741	0.0679895846667693	0.9010732707869059	0.272746440974233	0.740302841974495	0.39042945489527897	0.9873468633489292
MED20	0.750276645236302	0.148867167980377	0.671219585836667	0.7600205161756239	0.742221534729077	null	0.24278657352152103	0.46746843434995794	null	0.15367369752228902
MED21	0.587489568994973	0.610578760180996	0.968133942694813	0.377603637740094	0.576202397128289	0.7948597662419421	0.905503274588117	0.0801256973978646	0.749045171100864	0.0332276320179682
MED22	0.0730950725894898	0.146390755018805	0.0451577084838316	0.0259431751994873	0.102547683844092	null	null	null	0.902016840066761	0.6772622379455921
MED23	0.639496655724285	null	0.331265367626841	0.850361743734771	0.39368223912001094	0.260503088356001	0.26878907091738397	0.5960857632611479	0.301449052645404	0.7124869470873622
MED24	0.7982350849220459	0.221666380259591	0.560401362123975	0.509595455901607	0.923973205349645	null	0.107616590728185	0.17871138979833398	0.102638216194888	null
MED25	0.528111032864549	null	null	null	0.7937087277037149	0.878899229617324	0.6487245918070179	0.8935063528727158	0.590869076993769	0.973075670324234
MED26	0.803608456080521	null	null	0.10728720217363302	0.17117893341770601	0.0763056020556467	0.524145310679074	0.535421152907156	0.821036323107675	null
MED27	0.8809181152731271	0.9089401950359058	0.458548354843871	0.273505949414725	0.9150810727573471	null	null	0.452222486453344	0.6972477770175339	0.7325846502165749
MED28	0.4409947931148929	null	0.0682453707988067	0.33707647256623	0.766847921021415	null	0.379912942685856	0.689345328838467	0.780405892960619	null
MED29	0.947607051221312	0.286523106373416	0.0815963248718967	0.202964802490674	0.305303345160398	null	0.23656975087776003	0.482548850556157	0.749773085187628	0.21232476865478697
MED30	0.7813984505000471	0.255870584966782	0.695917779730641	0.265165428560578	0.8280118273281271	null	0.611384967944687	0.696871285317239	0.6730663789995269	0.217897310068205
MED31	0.8050987181360141	null	null	0.55475614805505	0.606304852535218	null	0.17662024604036	0.865704578434086	0.756849035157478	0.56572802880935
MED4	0.4446744091075129	0.0756406421614406	0.511421934739328	0.16936076764679903	0.33612363535185197	null	0.494577550421511	0.6096765384879929	0.0024447685530660803	0.168181606341925
MED6	0.7629764802269541	0.31455699311204804	0.998407001645189	0.7495612366773291	0.291691993694206	0.9256070916070029	null	null	null	null
MED7	0.743559149051433	null	0.568937054253672	0.21037332444819604	0.264209846947842	null	0.6456712953734189	0.289113433529285	null	null
MED8	0.7536041649135269	0.0505609306925745	0.21376886950626	0.38369093136302	0.776488602920662	null	0.40288037668028104	0.188813986168901	0.5604689817030319	null
MED9	0.875245467767375	0.539431232413373	0.440779357162309	0.6409640654542671	0.413345349528005	null	0.136146176569359	0.235514000405513	0.8489781538399359	0.274773198768854
MEDAG	null	null	0.49637566101647207	0.178166618208814	0.273622779502186	null	0.8228914535306271	0.957862777945098	0.2799752188205	null
MEF2A	0.501114304941894	null	0.13509281570384402	0.808210165684009	0.959723265778955	null	0.9644212852080992	0.611892134771884	0.30504545470468	0.652609803652012
MEF2B	0.0570609011819536	0.46639899299135795	0.852378058672667	0.9941843422005581	0.0700302223702909	0.984764234759378	0.692448988891721	0.692448988891721	0.0628083778676201	null
MEF2C	0.559832885964321	null	0.0490220052133497	0.515064934481433	0.226547557723965	null	0.8263505399483009	0.263872415381634	0.9329593661568091	null
MEF2D	0.836199786810877	0.0787894766136001	0.759440159730637	0.8705237970078531	0.9944698180597981	0.972496814420803	0.723293872642885	0.85461398584951	0.8307278220270309	0.0219584893116245
MEFV	0.7237713817856941	0.243155854690599	0.587198303893047	0.9948448976684399	0.35139752336001095	0.557052852616969	0.962920667322639	0.9958685096653008	0.0180420164826042	0.43776401109854796
MEGF10	0.701689758305832	0.620909190203489	null	0.5834377812522961	0.0362073003776091	0.0190770122156645	0.0639495536603478	0.6346493739702479	0.5877231883093671	0.24794159195401103
MEGF11	0.8908381383764051	0.765942675711228	0.0543355213789887	0.23369980545004104	0.8892544818773721	0.8586995613584201	null	0.18429153989064198	0.20313955760196103	0.0420319756087744
MEGF6	0.0288740039833357	0.6206263135735041	0.766824842714391	0.39271645279791295	0.137309770339417	0.0634761763845118	null	0.196111607983976	0.16194880495306196	0.0388077104729423
MEGF8	0.203485033172597	0.567153006714525	0.9488241148081858	0.904542759640125	0.5244272081299579	0.331126424777929	0.7178300465154391	0.278707997878586	0.7537847257624429	null
MEGF9	0.890312282557908	0.7418101797057359	0.15640436756336	0.24816378572908604	0.880920348672808	0.0848205802512566	0.9952480522662109	0.9765883451968029	0.939238780690208	0.9374577355608492
MEI1	0.251164318925458	0.865271476153959	0.234639338506337	0.333913164834949	0.282686659025706	null	0.995176171835035	0.499714423073991	0.426317307781685	0.6337686158373921
MEI4	0.865231906860227	0.0319795310246225	null	0.9176538714798679	0.472080307015699	null	0.6683906923026199	0.8931930641173861	0.67964718362534	0.242836497587725
MEIG1	0.0197482786140039	0.27518499910098304	null	null	0.16123307983052199	null	0.9669694740998471	0.812448876030225	null	0.41937877652938393
MEIKIN	0.9479332818783559	0.0264784399675014	0.8190156248703991	0.683794669253756	0.8278329659094972	null	null	0.329220035576663	0.629915667986078	null
MEIOB	0.9174562764593922	null	null	null	0.275251750870945	0.159675061149733	null	0.7510575710961971	0.014270543426783001	0.038499917418334
MEIOC	0.43265887825575605	null	0.45917723828267404	0.509083782417955	0.20177676621959303	null	0.9004071080066921	0.48121911605056605	0.228701301772488	0.80434989526175
MEIS1	0.283415183939813	null	0.7562322724853091	0.808441318692622	0.8439351724410559	0.8946272325463229	0.715229524497272	0.18311150634069398	0.523696770511727	0.979575078197131
MEIS2	0.454892014915118	0.354743899496424	0.9295038688640369	0.567168083781139	0.814884283676351	0.8716897920583678	0.951371606906667	0.462911982994814	0.7496804622530601	0.7856700259148299
MEIS3	0.31862666209367796	0.615682224834027	0.6315370088353119	0.0133711373218861	0.18452714381996602	0.9962721441918271	0.17917452181893698	0.0582657675985927	0.940011207462534	0.628888701892293
MELK	0.34811109471115703	0.36964918094537697	0.848026543177713	0.945705595660848	0.219094894818006	0.465543378808325	0.848026543177713	0.87971934232172	0.00309700794826206	0.806713295526827
MELTF	0.283604175005062	null	0.914380492518297	0.9790324779839009	0.589265535683152	0.7778168196251241	0.9614261974171059	0.9964968726151009	0.339325413820477	0.8002109831630351
MEMO1	0.6842660611379829	0.17017637791488502	0.009683492204266559	0.849084057442947	0.0585388279880888	null	null	null	0.114019513589136	0.9056890560465128
MEN1	0.7265307466263071	null	0.851123875116319	0.9481749697778629	0.9555660717682309	0.8743825771107758	0.5987744263326421	0.29573512848989003	0.39658970173728103	0.67475541185002
MEOX1	0.910625122519008	0.6862555336816349	0.961418715411104	0.94459931457314	0.0360152233826223	0.0174855392583607	0.7923022734046421	0.966040754159056	null	0.992766927975737
MEOX2	0.8848326076194359	0.990905121060552	0.595816276045664	0.717107410412955	0.528113035411226	0.10713742324535601	0.636091088569395	0.818062664082063	0.8256560872670441	0.118626344301246
MEP1A	0.9070455524510971	0.47055264570469796	null	0.576766194949046	0.749134610706116	0.9478201128470061	0.8629049786424109	0.4679511435331579	0.91701725733984	0.750610104414288
MEP1B	0.252925051111677	null	null	null	0.242901662816322	0.481271199676589	null	null	0.41866120067603707	null
MEPCE	0.0525097134345258	0.275003367763662	null	0.568515571065276	0.557083595450133	null	0.166790079919787	0.19734261622856897	0.358645851387523	0.10167875628610801
MEPE	0.3925951927325229	0.0922581883065852	0.9097470998651349	0.166433877260795	0.7241181276317729	0.0366790433907411	null	0.9346660412194828	0.319678676509127	0.67317146618519
MERTK	0.0711729712545375	0.592269803979011	0.708086341306741	0.0185332469897674	0.084867593634219	0.24993729337874301	0.8135098911024399	0.402051834905378	0.0505808423231575	0.621469877519762
MESD	0.633953497565209	null	0.965340267270733	0.264676172052357	0.41903230751038106	0.217533763658085	0.794208704803403	0.7406622556649521	0.6532653320380251	null
MESP1	0.0582803580842084	0.10764726472659901	0.223840653157584	0.11271258417951402	0.307510221529768	0.190312713841394	0.0882758402290876	0.277604173142529	0.6349888633322011	0.30353441992557695
MESP2	0.0551644055678178	0.291200500502524	0.8797979100300409	0.5621264133982979	0.796040354543994	0.9791139833255219	0.621074922296609	0.906845546967598	0.609983147282027	0.876735246551255
MEST	0.35439588591886206	null	0.903575967492791	0.757044046292114	0.7328284623063199	0.855734018825528	0.513328131421308	0.312204246807222	0.37514139133177204	null
MET	0.41269479803152004	0.084783748588422	0.654497436218604	0.9483203521301171	0.267686661604077	null	0.5067505383723929	0.61235396585323	0.8706925867573391	0.472580903667774
METAP1	0.5269508504513111	0.40271099791482895	0.470187015880372	0.778358572013941	0.18206599789171699	0.16770153876163899	0.470187015880372	0.657254420863853	0.559200825229308	null
METAP1D	0.525678271312617	0.0841948888221158	0.0197487061184458	0.0193442262363726	0.0840307692886249	0.719744815083202	0.0254557672874114	0.178592035991581	0.21249625064330302	0.166455889426727
METAP2	0.49082725386178294	0.174358583883419	0.480695143921401	0.6368454810170721	0.240936052202865	null	0.4637450428362279	0.8521371121503359	0.24869372036434603	0.450343871465423
METRN	0.9624105691789641	0.0746699059330607	0.928936259487543	0.8874321389965071	0.394155846382215	0.378759196739349	0.930579825618823	0.939253398573144	0.8997319175964581	0.7096707773620909
METRNL	0.274919923636893	0.9246852025399449	0.0969540752973577	0.24210028051603696	0.26344880692917	null	null	null	0.532669509317336	0.34753010275453805
METTL1	0.591617065614255	null	null	null	0.8852716577661709	null	0.7996899415745259	0.518555982893789	0.405059000958365	null
METTL11B	0.111283426403137	0.0937496778458229	null	0.454697333834214	0.6696368233801321	null	null	0.496870509012554	0.146707011886517	0.11930372718178099
METTL13	null	null	0.000770028304818204	0.431419915208947	0.808074179075177	null	null	null	0.23087197841029503	null
METTL14	0.385400153619512	0.4880150382301339	0.254703808860661	0.0552419244667818	0.005010783279579821	0.00822095216756991	0.0564040126052558	0.15122513923351402	0.40807476076737004	0.32771580942424
METTL15	0.026386133033576002	0.0010837487414516699	0.6536652283869571	0.0535358719482245	0.8244837183681129	0.00028437956197535603	0.82681608878261	0.0755124482603986	0.0070569359524025295	0.49008956982428103
METTL16	0.8582040221997241	0.810594268515042	0.35349004759806896	0.249076050908914	0.657126166328044	0.37638651952370794	0.81421763230986	0.805333976222665	0.0876802833289223	0.0615771575224984
METTL17	0.860110448531183	null	0.16094419092836498	0.4254255896901111	0.8327688436137751	null	0.162089021851126	0.481707981717093	0.0646497969604622	0.664310237579643
METTL18	0.695907813168727	0.851006277453016	0.8425945961842071	0.47779782568839096	0.00114480206805356	null	0.8669242673530341	0.297772303212526	0.666160671784814	null
METTL21A	0.6756181629831322	null	0.7175992219491141	0.917379847739727	0.661170290863949	0.7646606944437242	0.644231346492056	0.511051787628049	0.559739333536453	0.0925950562971164
METTL21C	0.231432850954676	0.8231641739665819	0.561075327791194	0.995899585588462	0.15866857891965197	null	null	0.6778882764636109	0.432798675377895	0.360128023789818
METTL22	0.7495649840290931	0.823195259755599	0.678590481712137	0.0341380169167043	0.383957440207594	0.9650885943410009	0.323753204708958	0.556258354084765	0.7952053237947599	0.374332489268341
METTL23	0.7377355683611571	null	0.0952099964873691	0.11568017777278	0.652527800169022	null	0.588850714420067	0.380305812218104	0.8069791179002559	0.0739001285649628
METTL24	null	null	0.00260276161291628	0.270013553196526	0.114782116593211	null	0.0047784856434112104	0.0270649299713315	1.5555440686543202e-05	0.0286531183827855
METTL25	0.514395152385613	0.412915114217909	0.615870579577856	0.0410168077727824	0.31559922476124497	0.950484306867557	0.28771486370190996	0.306656926868282	0.163262380133952	null
METTL26	0.213707276924267	0.6367053407807729	0.40868426955489895	0.183205960207722	0.265775705839933	0.6789203960118749	0.343211310973922	0.233720627390148	0.900324545097162	0.6738264513393081
METTL27	0.326952678130527	0.532178408615036	0.0908867885698998	0.0152589680019325	0.40922742136078	0.30472294505843395	0.268006471599729	0.755388598184236	0.330761068287166	0.7851326278749509
METTL2A	0.24936268026614897	0.6215195971997179	0.9591161183995099	0.98387846021173	0.7017039642993871	0.943566733299223	0.9591161183995099	0.9845153125693921	0.0292832007144304	0.9883774777657841
METTL2B	0.8742128470650141	0.826557168463912	0.7887657631071759	0.916056741318449	0.30370731448106103	0.8415561937273209	null	null	0.16564757905642402	null
METTL3	0.9232292781385151	null	0.0355705153426003	0.512926756326191	0.23139023269864398	0.629266253979333	0.29576114768967604	0.795364577637713	0.9878089695237281	0.8331292223038129
METTL4	0.9661699941495551	0.8143739956708591	0.773542102556662	0.8650898393197259	0.9479095318017741	0.250525100631799	0.11367912726556098	0.985808470838747	0.8283467762907429	0.35784192312751206
METTL5	0.20311642042752298	null	0.7449778241998141	0.7235042346267689	0.572446473565269	0.42086084331028106	0.871079021741427	0.9463417319121898	0.6565371616213249	0.916580536561152
METTL6	0.009438579201135559	0.9903061395742171	0.0009541937279289311	0.000646537359017207	0.329374901213447	null	0.8003833699169141	0.8398275535482259	0.993853090465467	null
METTL7A	0.8475309388068009	0.651584249217103	0.9046669171403159	0.9762477382635981	0.962674927620499	null	0.9046669171403159	0.9521396504895091	null	0.641577843452348
METTL7B	0.481389957009502	null	0.405690252138313	0.37172148244358205	0.44969139993655705	null	0.44357865485338005	0.35712307242263397	0.12991413544186198	0.0718000415507918
METTL8	0.4730649949602199	0.10137748858978302	null	0.9488607992205429	0.201925319015638	0.736456989650628	0.07695291514721	0.154899315463941	0.16994352470352098	null
METTL9	0.242073676703097	0.31806335743353303	0.8617052089811629	0.346618518345671	0.9599775350379158	0.691057425775711	null	null	0.8358853934414159	0.7364453246195741
MEX3A	0.777109673963384	0.9973659560075552	0.0860083314172332	0.11975949340794999	0.18643960516092498	null	0.914072369897384	0.0708999647820727	0.7295797701109642	0.766771095274905
MEX3B	0.10856251936013302	0.0654257083443741	0.5640400366429189	0.676294957556171	0.7771188897577991	null	0.614991869654445	0.5089622258924009	0.45430357369537205	0.630780853851436
MEX3C	0.435508529138247	0.9799441394656059	0.252204595563787	0.365784185457014	0.7279088570954341	null	0.671491606279176	0.41479212741460203	0.331408921756541	0.608325801126821
MEX3D	0.9195002457473859	0.509838043682682	0.618160979722475	0.653624727499269	0.8221804122405658	null	0.618160979722475	0.6452976911524971	0.554388530257897	0.5070030239197421
MFAP1	0.525469381278116	0.8168640184879549	null	null	0.0841838124382643	0.40515409648596895	0.40949336864638003	0.777884017985491	0.46060405646856895	0.6700546778475861
MFAP2	null	0.35485031519789295	0.0707385534186654	0.12180798820057501	0.816386230529134	null	0.971745053962779	0.44111550563400703	0.9608496658943421	null
MFAP3	0.330819312545636	0.35157208473694607	null	0.754969826480046	0.44368002358705105	null	0.5436153454066	0.191188946286413	null	null
MFAP3L	0.18417537039031098	null	0.0202187772862729	0.24979150337778602	0.42299347740471005	0.496368652190421	null	0.48658832524574896	0.16535421623345598	0.120231638805359
MFAP4	0.432085161817439	null	0.607061623787566	0.27425072869323297	0.688967146846495	null	0.861838073242044	0.110019858106765	0.7512052902887729	0.326638621384979
MFAP5	0.297850645797393	0.5316897068337461	0.6300877166725021	0.40274725916799897	0.4003706122106	0.41251106078295596	0.714126415598894	0.388871503045757	0.6458406453770219	0.818696864042937
MFF	0.689188555906794	0.137884086993837	0.221454766181043	0.18122088009471	0.898616905574617	0.6880433898233609	null	0.0661205975556391	0.49002209813252395	null
MFGE8	0.369228466429921	0.42514873438414097	0.4462517177290471	0.6860423287285929	0.730784279526239	0.7914705855996519	0.5717825454791279	0.45918251653708003	0.39744025543425104	0.37595840389187607
MFHAS1	0.888294648140496	null	0.65112309422779	0.131271946199959	0.0743373764965405	0.32506166531326697	null	null	0.32887800563900893	0.0032849237291432396
MFN1	0.42226610993530295	0.6797222690856379	0.0924649239203844	0.464236157619037	0.986246757513081	0.95298646809165	0.0924649239203844	0.48753145522617103	0.953344471128563	0.4994890406984311
MFN2	0.471750261901173	0.612951143728709	0.81729028323136	0.807463261432473	0.359340403092208	0.805965803880461	0.956417967236254	0.7406798837344921	0.33560985981634006	null
MFNG	0.0700598135813721	0.9516022442398759	0.00047472531936310097	0.27156337538958103	0.36910718405190795	0.7875248603815341	0.23998246029731896	0.37325243643496403	0.7494710684841679	0.341346060610203
MFRP	0.646652849283916	0.8538286621361059	null	0.0437880626231191	0.893821214597971	0.35127668370939197	0.7617410250125269	0.7109870516251742	0.7496686924017009	0.712708211691273
MFSD1	0.139812559064341	0.584246875643885	0.7475453825115991	0.47066295852903406	0.18580720517762697	0.585158373443653	0.754061020794228	0.754061020794228	0.6208044217627801	null
MFSD10	0.612691627215535	0.37247920237630705	0.8837500736994742	0.345360426519034	0.22278085865314398	0.24041897465357104	0.368168362323724	0.6952618995789079	0.49981072106649505	0.7268502937794309
MFSD11	0.666919110888869	0.815016795460518	0.34760375888505496	0.935063390462759	0.984837934283903	0.9254816316161171	0.5685879646656821	0.468323244297302	0.0036058037265058705	null
MFSD12	0.377332255366261	null	0.8634395464546579	0.620521016906355	0.401950741098425	0.6690858502979089	0.768971423802951	0.800261057483294	0.15954116172202698	null
MFSD13A	0.261493092764729	null	0.555327664115814	0.44678440004620795	0.225042021857389	0.10160539823617	0.5757987374351429	0.779152147553023	0.770179886138602	null
MFSD14A	0.7932216956834092	null	0.10247658107487301	0.14515142213902402	0.529276248318868	0.84569613967721	null	null	0.689364750975724	null
MFSD14B	0.0995951377159021	0.0586170194121902	0.23705876883548002	0.5060755529929629	0.0355948535605655	null	0.23705876883548002	0.22361921978875898	0.314306846896156	0.44389682441892697
MFSD14C	null	0.5985245295895649	0.7995493085337471	0.015639577030371	0.6107512386450561	0.7665025263442808	0.622902913142291	0.9305406549230629	0.985161385562353	0.9777354605338141
MFSD2A	0.459450020100254	0.760364095008035	0.365939771659401	0.7569853998141591	0.8230340264168979	0.807828217437468	0.389193275366161	0.766941303101749	0.41383702999321903	0.8548184270044109
MFSD2B	0.701785847312371	0.731591617299226	0.37015793865163604	0.5813203809641719	0.0467872324898714	0.9714978582520669	0.33827237978613006	0.291708580823984	0.9953286804367142	0.813334764254448
MFSD3	0.907885486374429	null	0.732014520911386	0.7534650334782429	0.7517058695972851	0.154135021373147	0.7474520179095571	0.85254834298411	0.690145821112261	0.8524388788702769
MFSD4A	0.0550704428014858	null	0.0163290128972001	0.0407643535469491	0.755357465741766	0.8662225830836969	0.579654302683473	0.031500213806723	0.59203733147949	0.9386052401707441
MFSD4B	0.553164220542055	0.29377125297769896	0.8756685354445191	0.811391336442888	0.652100192994964	0.607242892325003	0.65062759536706	0.800119077085947	0.416463891356097	0.9967408810388709
MFSD5	0.605648107991604	0.6789545522980099	0.5945830969769511	0.25121638783384603	0.757684178631178	0.8943208314255991	0.5739705980423431	0.257827051059265	0.30650492064297497	0.0341971509441035
MFSD6	0.44158388921475394	null	0.0338731538012933	0.663840338658485	0.8198231542583941	0.18216326252179102	0.0100670332569459	0.0232744260003671	0.860887845522359	0.00924452040812995
MFSD6L	0.45988145954686893	0.0824489734755517	0.0518751668463268	0.221372489697786	0.403328487600201	0.853402188521508	0.0518751668463268	0.20479240679722302	0.47987677200735496	0.17592224221233
MFSD8	0.5716949855284921	0.7652810014633978	0.665186651558834	0.876210762874812	0.769544986373933	0.9972493390168141	0.194203828013251	0.823771264726914	0.0210147591498003	null
MFSD9	0.285475016350308	0.00285666862712075	3.0939879547276e-09	0.190961481351295	0.14874920456766597	0.623973153599824	8.06914979278872e-10	1.4652865809594598e-08	0.87219129975527	null
MGA	0.0789339865947754	null	0.0882622890269718	0.03846638554524	0.27808532623987703	0.912415353483148	null	0.150907238569809	0.8727167386831659	null
MGAM	0.336852231289164	0.745030329020064	0.0185399810832199	0.0959848319350814	0.0264442547835732	0.5718817332735021	0.550284612775237	0.208751521539726	0.22327462539794102	0.308004806756779
MGAM2	0.780129060805846	0.0409201088873792	null	0.141972802390654	0.219661894660289	0.666588286774919	null	null	0.48235160601588706	0.49619263353652
MGARP	0.487545158551105	0.0774971346068285	0.699807937581739	0.228597680927745	0.050222441272037996	null	null	null	0.44051074172224497	null
MGAT1	0.882476883163761	0.71398857529036	0.9511720729297709	0.872217652568679	0.16733360973314498	0.28911985897599296	0.7631565255846741	0.539712065772916	0.7165451387089	0.45431410601630606
MGAT2	null	null	null	null	0.521734554750311	null	0.5673168597698709	0.15972961083393802	0.00434038218989441	null
MGAT3	0.43368400869452095	0.451188956674474	0.5086489593688329	0.11489402207946699	0.0175055431486959	null	0.5749540691820029	0.0323908786990088	0.0843758030788228	0.8995532866859879
MGAT4A	0.899931996854154	0.9385927858585871	0.232243495864925	0.291714138297021	0.425019083517313	null	0.178151961952231	0.0691927399253283	0.8002522299510999	0.22400978657976103
MGAT4B	0.9203527829352329	0.660625838644438	0.994248359945292	0.9962709733141729	0.9683946460243431	null	null	null	0.7297100816467321	null
MGAT4C	0.15824713134615198	0.5606522766154111	0.242921269512483	0.783444571790448	0.214921961228254	0.0303129434974714	null	null	0.51289141302843	0.7273916613220699
MGAT4D	0.656586506905063	0.0942432074973911	0.721930296233825	null	0.30120453973351	null	0.7849386178800809	0.7392074635061279	0.9543346610455391	0.642999325634887
MGAT5	0.26960249745495	0.0768471283689257	0.696652044872594	0.426519796369044	0.572995939586303	null	0.153608656633809	0.8642656090287371	0.591770254533	0.281534466362819
MGAT5B	0.23111961510271697	null	0.905786628312529	0.8571237527093059	0.11862635584485101	0.635412048110213	0.8885173821875509	0.8660082659595769	0.17523974769063902	0.5644702773153161
MGLL	0.0986391892838928	0.8028062050153391	0.366191068976319	0.0188201512661113	0.17926933497849498	0.6767315371804521	0.46192947064969303	0.08190247631784599	0.17087340825852498	null
MGME1	0.5937960449858231	0.121004373122505	0.183581240682605	0.7689409251729742	0.676124431998931	null	0.267197124206956	0.247388303346136	0.19510941529079798	0.766355921463052
MGMT	0.909912813169256	0.582614873936535	0.032876501203563	0.565068455099756	0.584887970398415	0.4664107474039821	0.0323164794467371	0.96123994007871	0.55012577568509	0.20486997992981798
MGP	0.23894465442116897	0.22116056671294199	0.14066092109704598	0.7356927776552491	0.810191011162105	null	0.6684757758455899	0.886909882552792	0.57642375675039	0.8915054256996658
MGRN1	0.172881863795721	0.44478059681595505	0.513009758723228	0.127201716560502	0.0654905852911849	null	0.17927421791128098	0.8211629968059151	0.34543698246606996	0.16335509413152202
MGST1	0.535038810079791	0.590020651856495	0.795574470229924	0.9409900252699359	0.28337652735369606	null	0.769454870571923	0.85664253403724	0.5859938208037231	0.276933433921718
MGST2	0.122219093414784	null	0.45081731224276794	0.20998452500632897	0.501201328751536	0.33531918271978994	0.42542977468512294	0.570887501214049	0.7653107962942479	0.553652184303454
MGST3	0.542818173002455	0.37691062882416493	0.473172547422373	0.7928170736772551	0.9827012297212661	null	0.473172547422373	0.852968379452183	null	0.655591167697369
MIA	0.308100128553657	null	0.23732249774995604	0.251966463362565	0.376277741431084	null	0.0539886879352568	0.339876579109954	null	0.0595405684973433
MIA-RAB4B	null	null	null	null	0.357756157411149	0.149877332348386	null	null	0.26690909517881	0.0595405684973433
MIA2	0.0923785491081062	0.00020199029835921102	null	0.8462296577829741	0.263266056305854	0.48273506027232	0.589705091588552	0.45815971904603897	0.0338510925532209	0.74598105880341
MIA3	0.879128418394908	null	0.5205075614336261	0.716303124001385	0.8437388871425899	null	0.420441620834802	0.698189134599057	0.0051767201318053705	0.398371692953188
MIB1	0.9328833422265741	0.823213252387875	0.38137976599262297	0.680066050183097	0.146642349742345	0.8226283827854781	null	0.534886729023674	0.42092464069482605	0.586607215004009
MIB2	0.8782109699854329	0.9495488659429342	null	null	0.0763989553080513	0.376909282377221	0.9271050834436401	0.948480415741049	0.9541225490122901	null
MICA	0.815346624266575	null	0.686141569325624	0.77075904636167	0.7206869072244408	0.800616034837624	null	null	0.974597320081379	0.997668623141495
MICAL1	0.9316589876008441	0.257863631513921	0.819127996028301	0.638998143197754	0.37056752726880604	0.5834284147969361	0.35280327382217297	0.8130302388730649	0.816556403841441	null
MICAL2	0.9951996911181841	0.952266130473795	0.699576050478391	0.662200700636119	0.167438262474139	0.152389645982249	0.258047943366896	0.352053953522456	0.5662460852262671	0.597003712338219
MICAL3	0.7081713764513069	0.597469626922818	0.669307204541345	0.828882560561118	0.548613132865791	0.716099633087692	0.7500013117361949	0.660847865543105	0.350021132967552	0.11117533119886201
MICALL1	0.109505189587953	null	0.354598544371721	0.14984543038526	0.10598318044196099	0.232546263428738	0.311835395471484	0.17851612654223897	0.108653729814318	0.0121365379720859
MICALL2	0.46604204261296206	0.00634127900747228	0.964609317514864	0.5840149281425739	0.23159545517259802	0.25790115004256603	0.9617722333141949	0.5771899797398921	0.7307909099853359	0.517273296792845
MICB	0.426926021267439	0.19679992258916698	0.34129870876254403	0.295986436071416	0.51985497259659	0.46180808060655604	0.331087920175117	0.430022745340505	0.557076085334845	null
MICU1	0.447689046678633	0.829547689195103	0.597468761368353	0.9607351262515241	0.204125574412977	0.365962879089915	0.597468761368353	0.885260449060473	0.40024080330250705	0.702685520322597
MICU2	0.8461390618395291	0.39435880074262797	0.7154541835814251	0.17398043735802804	0.516941658106844	null	0.8434813026081771	0.9233156158754989	0.7280603470469821	0.684410002446802
MICU3	0.6656603660167281	0.916483926500711	0.43629708625432795	0.152051105736567	0.130734973758255	0.345906472065863	0.53141550194742	0.8137866471540091	0.9446301011293331	0.573138168025263
MIDN	0.8217255312540759	null	null	0.421171311013625	0.528633322423552	null	0.668052112956073	0.8311904554718872	0.994377213773568	0.0926418782258402
MIEF1	0.636670092958577	0.487221135515137	null	0.160100836310771	0.250187704005283	null	0.3636809968924671	0.6232453874531639	0.749764666008976	0.7736768914742959
MIEF2	0.684518414874244	0.0463486573294312	0.898843679329301	0.9434439901496701	0.0733108784000133	0.235301012340632	null	null	0.227682070978113	0.5667379296055091
MIEN1	0.637854654182797	null	0.509018646514645	0.858915435933763	0.297223898123033	null	0.536475075462948	0.525393111556926	0.9757301849799499	0.48224121983248097
MIER1	0.829868820243191	0.46761288548926006	0.742296752379234	0.27106169565097	0.528338815887622	null	0.788203588309093	0.147562290179249	0.0201615343565074	null
MIER2	0.9874348236647851	0.00677865410693457	0.477200027899463	0.11551912040654401	0.513271555715918	null	0.199913985008124	0.129944593067699	0.42169463408721297	0.401558707297214
MIER3	0.20181168771278601	null	0.566242590437417	0.0779457466913119	0.494571143735876	0.263983233956528	null	0.7118303477262579	0.44188749887905604	0.435962119941729
MIF	0.0690821467904305	null	null	0.7809707026372931	0.0100290663692012	null	null	null	null	null
MIF4GD	0.33234499620927804	null	null	null	0.9860630454847079	null	0.850094073087952	0.128906446363726	0.347965288835864	0.579078445959587
MIGA1	0.505128469347656	0.8067700807844649	null	null	0.005533286130423029	null	0.128564921159996	0.29186342118360303	0.903992771019371	0.9407871581862259
MIGA2	0.567483264214833	0.28883987505221603	0.47706696959626205	0.23703499710336498	0.415062506598543	null	0.47706696959626205	0.19022239559679396	0.28434198688997997	0.37298770726076597
MIIP	0.14737651190527898	0.9212681387870849	0.129174535623865	0.0607102444500405	0.9245495749939171	null	0.0955482147075295	0.0671809553284299	0.274404014306445	0.99295273208639
MILR1	0.308113756743492	0.9547777837781469	0.22565136937150101	0.85408305693944	0.0342242451926573	0.716949181482834	0.175300092675417	0.164762827309068	0.214763470661733	0.32435278540011603
MINDY1	0.21196450530160998	0.9148219454143481	0.18161262550004104	0.124345884655182	0.654518037792837	0.38360072060498	0.125545455163641	0.137770634361358	0.9671831595541209	0.160402227754568
MINDY2	0.256500764207365	null	null	0.260536081068503	0.13278627934568998	null	0.691154113211235	0.342366522115879	0.4843645411851621	0.40345353110808396
MINDY3	0.6100735962064929	0.5185545863299221	0.304732284758825	0.875173060983772	0.46202690501448207	null	0.229578753985103	0.7693611070430649	0.23978318627774103	0.11482727325056599
MINDY4	0.516257845723165	null	0.620878132032005	0.879463469029449	0.230361910234983	0.32391652998319603	0.0144813483674469	0.0144813483674469	0.371891525163137	null
MINDY4B	null	null	null	0.372709736493985	0.301210587255731	0.151027438063176	null	null	0.229526177047925	null
MINK1	0.45992547369147896	null	0.619010068879151	0.0948827899215746	0.694662568985592	0.19377081728992498	0.858861758303408	0.202020892704827	0.339597810036605	0.355937513251258
MINOS1	null	null	0.553098169790228	0.6560854697428979	0.27835751566308803	null	null	null	null	null
MINOS1-NBL1	null	null	null	null	0.341242381888425	null	null	null	0.59708942764835	null
MINPP1	0.9245221862178851	0.29379517586953	0.286269851315861	0.611462259729545	0.11351575102672501	null	0.0981046459059459	0.346749629586683	0.570468353795539	null
MIOS	0.427926283608924	0.632397912273419	null	6.163001140291341e-05	0.0883507180140826	null	0.48249451731604703	0.0908169033274793	0.23759879391826802	null
MIOX	0.687052538791836	0.280255823935033	0.7981744982395759	0.5836984730016811	0.17993420796715195	0.358551419503384	0.42919504901090993	0.218911372202474	0.391147064454027	null
MIP	null	null	null	null	0.671915654156296	0.7851761033363299	null	null	0.42230906332618295	null
MIPEP	null	0.6910334631052929	0.19433986363389802	0.042650638138037995	0.0495382092618807	0.5475183636196821	0.6355991222933031	0.7788987247878809	0.6718863727622659	null
MIPOL1	0.46245843212195004	0.564044591386422	0.3660339569517829	0.795539659820327	0.0551529016183865	0.9215596506552701	0.322658370860325	0.503358796098445	0.9661404490614979	0.768802047508917
MIS12	0.44414991341581894	0.9348269373557109	null	null	0.35075445743542605	null	0.0225899724227991	0.00668558987142731	0.702652034487426	null
MIS18A	0.567901607111888	0.21102491676589702	0.822209444630052	0.415295667410992	0.36335607384067403	null	0.822209444630052	0.6859334137761851	0.861393560634266	null
MIS18BP1	0.424014895846534	0.9258004963653069	0.0515939490277253	0.31433596373788697	0.6906186390346449	0.26472912400694004	0.30723515808502694	0.8323609711531851	0.256080712367165	0.513962620603123
MISP	0.564837845570558	0.678014732055679	0.5028650070163629	0.143425147984174	0.0201155465617064	0.629754618607681	0.7814635443827769	0.768542206506158	0.710298812639537	0.8726565898414609
MISP3	0.8998908684385709	0.445284058910252	null	null	0.197407819561251	0.112510417642792	null	null	0.991169449191878	0.87614073871831
MITD1	0.0360781187239041	null	0.5972279757933979	0.61668341086599	0.6322786336490329	0.9558472393399641	0.9631253237201729	0.367958621130339	0.314331380553759	null
MITF	0.42544898861183705	0.825214478880145	0.4362897351725639	0.850191758774092	0.919078369071731	0.6204059048742611	0.538065496388668	0.260903550331132	0.8551003650282529	0.561798321571603
MIXL1	0.030353385068232003	0.23199013253286202	0.45347417179236205	0.938676243813357	0.998226023047115	null	0.6364046783036321	0.686630835121997	0.014747952060405	0.353457556920209
MKI67	0.856405671203879	0.604508849264313	0.689114469067817	0.697930253052901	0.678168672954399	0.7129265340166802	0.683950856262123	0.862590757724075	0.7177314440786999	0.370412845590119
MKKS	0.0996415487707996	0.0163553138914139	0.9497487123333879	0.814681571510933	0.6090452037587579	0.31407143305835905	0.5597356072934421	0.9203833374171541	0.255946009215596	0.23571230384126604
MKLN1	0.894067676856814	null	0.7710192916406641	0.9077147265660269	0.0747659808281392	0.872346738809518	0.5360457548301439	0.655648376694027	0.456192178060509	null
MKNK1	0.9017096677682599	null	0.0965035768296	0.388973582213725	0.257805607044728	0.598827425205659	0.826421429533537	0.294155252660901	0.33627379128703805	0.24785252270943303
MKNK2	0.6688049785572121	0.23170591958463602	0.5410805194301059	0.584777846116453	0.25735541130205	0.0420266780902696	0.751476005527423	0.7967312301233609	0.685607445650392	0.28825633475087703
MKRN1	0.16673768162788	0.406288068559026	0.114530005758228	0.0517133026894078	0.116725256823131	null	0.0900442444333425	0.0581172578482996	0.09768947794375	0.6179405476505611
MKRN2	0.5418677065599501	null	0.4919307017763329	0.108724926718279	0.7322515050769008	null	0.436285883839574	0.21572051775006898	0.18950907345446102	0.11428255784420001
MKRN2OS	3.4716116648070296e-08	0.28465372691555796	0.0319401585427463	0.0738415709656601	0.107554717665959	0.22977622875901996	null	0.0860858098436688	0.11138433623157	1.21893918352267e-05
MKRN3	0.500599408442671	0.527970129997796	0.427108788595981	0.12549663682098	0.0148149914371447	null	0.626492667940746	0.10186018454682101	0.11280809225653501	0.88392146186666
MKS1	0.9428424415794959	0.925720847741658	0.5661528658356539	0.9388618085384491	0.34620717213408597	0.773231765649756	0.77897187072769	0.931456506546953	0.10522430194294599	null
MKX	0.043227237248238	0.283567772759824	null	0.229928566224548	0.560854642114994	null	0.00125571863942442	0.00561830577520794	0.633205981478553	null
MLANA	0.467414011954952	null	0.283363652230943	0.6972656360871479	0.0363909794453294	null	0.285157836460358	0.261707612358645	0.0280815027667808	null
MLC1	0.5060394621552629	0.639409628474698	0.108265167765084	0.0671151029436745	0.9384397962016	0.891495994487089	0.42785939135074297	0.440161306085497	0.9139680445693241	0.943473166114092
MLEC	0.610658802512107	0.158940573439987	0.11155535612709598	0.539392128863395	0.560792417761466	null	0.10525135722498401	0.21969469750769396	0.27357203979377603	0.379381246916909
MLF1	0.0154220273437169	0.7332095223045481	0.822570344040668	0.9446386350265621	0.6144983159844489	0.35053407910507	0.538642503504559	0.8607506252052439	0.5865986465131601	0.794768723944287
MLF2	0.689873502092309	0.6038788217030839	0.238226614700371	0.270631614690723	0.764029456643243	null	0.354103926081573	0.31771466533186404	0.622021777451525	null
MLH1	0.17916171873510897	0.24256379732320998	0.46548146671122	0.55088432919261	0.27685408071350703	0.323055364598162	0.139637171891683	0.174507565222623	0.501239358153358	0.567656914390147
MLH3	0.078238003278845	null	0.019834667857161	0.418760755244874	0.350274307231595	0.0132024890165823	0.019834667857161	0.614743939907979	0.48368955226434296	0.723093343028296
MLIP	0.30049963436321003	3.8118093800276804e-06	0.200577216672065	0.7452385273589659	0.6338691078963691	0.9860913052314979	0.49624249948956495	0.12699674863833801	0.0761565234461035	0.7775977141039251
MLKL	0.238361288648729	0.36126301076742895	0.577346592405814	0.0847255311457433	0.411143601662073	0.44108830105762	0.6498581881001639	0.126911033406643	0.302271680876885	0.128657122133466
MLLT1	0.29586055676967	0.6511495621282839	0.80071346343495	0.9631766750779559	0.997765080376399	null	0.508310783950726	0.908680975525348	0.9709359108309	0.688528484165954
MLLT10	0.39226061560449493	0.525271104227252	0.32433582082003803	0.7900136688775171	0.0859760646511878	0.0738051601167092	0.251305907349767	0.580702616423161	0.0416779298217841	null
MLLT11	0.149141746688434	null	0.0590042367541742	0.201672181343215	0.762768713431853	null	0.0648812237369489	0.137069249504748	0.17144529187539997	null
MLLT3	0.9028574746479909	0.26410231588358	0.122036024115123	0.9347468729822109	0.554104490176123	null	0.11837654638391999	0.73533016189964	0.41571032872000896	0.9175372643707951
MLLT6	0.0731412951988953	null	0.137410266154057	0.131874473916788	0.424911170277216	0.82061249554951	0.11890509569603698	0.7733604922273891	0.0491639162462487	null
MLN	0.20591747572841604	0.0571947198692645	0.698294510092412	0.748488509170005	0.992071058918325	null	0.702317851967449	0.3358830708181	0.428390323076375	0.395789784489096
MLNR	null	0.524735759398538	0.30306983521873804	0.382426488257628	0.958045991894805	null	0.30306983521873804	0.9938891823777098	0.422412899190799	0.7207927239700991
MLPH	0.226327274026381	0.44320980490256706	0.80770947709616	0.9854702791699169	0.8868198183975909	0.8460736194161479	0.857182955497729	0.884201530267146	0.9744538658081241	0.5180384934655129
MLST8	0.0199803983864929	null	0.8279811994924309	0.0505654749589193	0.899793270207573	null	0.9477241527031021	0.0551302431036307	0.22341922658272304	0.790631070088927
MLX	0.8198856483460679	null	0.7676016157317249	0.0853126058969006	0.957727743202769	0.820762412470746	0.6418884092244721	0.41379447313200607	0.8781521397711709	null
MLXIP	0.5549296026081569	0.393269014568277	0.43709654504261797	0.0193852624672084	0.33574901070784	0.9959498834470729	null	0.244698002962217	0.6701374442442171	0.905326768837353
MLXIPL	0.884479741980803	0.7212559110922429	0.42948569290205	0.0465426770468231	0.47390931640804707	0.35880850606875203	0.357327289488711	0.185321288698104	0.153675003742731	0.5253124000814501
MLYCD	0.751967633860873	null	0.139946773118466	0.339832788287424	0.0423929309368518	0.0365474941218907	null	0.43714894056122294	0.460787098012843	0.614580204413362
MMAA	0.9345792324632929	0.405025202341129	0.338077933362383	0.787026459727105	1.08272140852961e-06	1.1393564968153999e-05	null	0.9816288789660479	0.298204316663297	0.0387850843269986
MMAB	0.631857595963413	0.644297731405908	0.36252821922642103	0.949163109195848	0.74740839694841	0.335010603865783	0.617251420814766	0.757819675549789	0.157642940337505	null
MMACHC	0.11365379896505899	null	null	null	0.38021958389848404	0.85749413685671	null	0.993970302307642	0.34966282401606397	0.8929741935406039
MMADHC	0.7239221841258141	0.8668767358332621	0.590411962101729	0.49400953496190003	0.52267870928629	0.581622286801651	null	0.246364407956674	0.466831249471077	null
MMD	0.4394965771265879	0.0021015208744739103	0.721911478243526	0.332040348998015	0.27287593946497	null	0.721911478243526	0.9108863518781859	0.5785101741222141	0.649072687545177
MMD2	0.9091024630892819	0.42058969820633	0.28877579238894396	0.454171043103545	0.965562654291877	null	0.0934521160792918	0.276928365018122	0.2702335214365	0.0348236012405168
MME	0.7978255993916321	0.7245161416388679	0.29035184699253497	0.701172679728203	0.24724844851088698	0.7021360079455921	0.794293229542195	0.641145484479709	0.914782614619964	0.8616787181434351
MMEL1	0.9422437896732271	null	0.30789808655825396	0.6764841838222379	0.212123455271651	0.287514441712094	null	null	0.7143934351922231	null
MMP1	0.752998917312109	0.783842868705064	0.184473689895405	0.41855453357212796	0.0113854892167349	0.0421984145549916	0.168543644624014	0.5219933830277129	0.436190677619187	0.985604471894394
MMP10	0.0699646183550244	0.11011103801261699	0.315529006764323	0.0191002932054687	0.298570746359316	0.417570425266084	0.316262139243894	0.32446838046473103	0.135772768090786	0.27784553988421695
MMP11	0.686405723686657	0.313725394998536	0.401720065019946	0.933112424602596	0.7919925205269509	0.38271971770347296	null	null	0.62183047534861	0.628752212756237
MMP12	0.880005658595647	0.22650688304201896	null	null	0.388003891724985	null	null	0.576620723634681	0.9784285402280749	0.44740863626455
MMP13	0.283435206985536	0.200935019856811	0.291125661167977	0.413134601632994	0.645749073321572	null	0.28876157519035806	0.247953248716175	0.43089497248096104	0.29762997238246997
MMP14	0.15448712917660098	0.23547039043986498	0.5940417226531619	0.5398777314496479	0.620240193462577	null	0.5084793758982079	0.9068392326783091	0.7334171092580791	0.33353812101846403
MMP15	0.0390287076849598	0.154969719263271	0.8604661694228021	0.13850797544594598	0.5594180351844139	null	0.958919251227024	0.628863000964573	0.5463104668262261	0.8128588539693751
MMP16	0.538263525834007	0.44799581875725997	0.467714448881316	0.529348049942395	0.0866587780980461	null	0.5990548821034929	0.265656961782409	0.9807064335852022	null
MMP17	0.997536913789016	0.2078818236409	0.26081453940541605	0.0977931763828197	0.553808666679981	0.8563367104600359	0.991235355526729	0.49690945529141406	0.478239333831307	0.626829270328877
MMP19	0.183385922607129	0.28644917592623104	0.670076149625306	0.00684770363627962	0.140430972042299	0.37679269620963995	0.44538464814007295	0.00101750793389876	0.6379923288743691	0.5607875282417281
MMP2	0.302776439925171	0.4647984199973	0.989053411673925	0.402020866445651	0.981996977178111	0.806360437523011	0.451251264243056	0.20771125133153098	0.8824386927689559	0.8266176317056501
MMP20	0.285597397951231	0.9814945819130559	null	0.37203881431746705	0.8171714236896279	0.27036916512163894	null	0.6833073097810779	0.346475802280301	null
MMP21	0.24862287555012197	null	0.32377170400329697	0.38282193916052504	0.8909501255221359	0.14346047965331302	null	0.6321486046126329	0.639915295870577	0.898072332530506
MMP23B	0.6724415686213051	null	0.494396296742924	0.900409263313882	0.20254378704693302	null	0.924520871396741	0.849455633598241	null	0.9400944930292501
MMP24	0.443078530795226	null	0.8788616051717528	0.17189219559628502	0.945705841168593	0.5582905009009711	0.772313241117682	0.15937611399078302	0.0327649807190387	0.0796347286045131
MMP24OS	0.48941739941135703	null	0.9007475882412049	0.891203366509303	0.961915516250397	0.5582905009009711	0.31694300361481803	0.4635830898347	0.0234009065884841	null
MMP25	0.459709624942061	0.957219600672724	0.684648844668863	0.545117754729319	0.80497093387298	0.48221018487350703	0.588334724945085	0.788614291177608	0.41327397433087	null
MMP26	0.539100672748007	0.11086694869172099	null	null	0.827663895964261	0.655890168535481	null	0.307571527177269	0.526616355741855	0.13158972173422198
MMP27	0.421450437103095	0.273127874897689	0.737181660114507	0.983887403485703	0.532474382150563	null	0.614010173199921	0.8108341465695881	0.3762465558716379	0.9697030084459899
MMP28	0.241152339868512	0.7133087377119119	null	0.6913693112115831	0.759416278304946	0.392039539297964	null	0.41492319700726793	0.5443302723587621	0.42261133412081703
MMP3	0.943875736589304	0.00607749818583336	0.000881568448783621	0.32657536377206003	0.744972314474148	0.7513726934373729	0.000820806728768275	0.115380586672907	0.0627056947261964	0.580844346912712
MMP7	null	0.11124706368355401	0.46702978417116997	0.772278757593759	0.505573179322074	null	0.421032532596823	0.0597785154153397	0.9949160160211559	0.4612225230017071
MMP8	0.0329570069783793	0.40550863187563396	null	0.24652620082422502	0.598265305858853	0.433514478367156	0.21833232639835298	0.22113101340643398	0.7038289546813241	0.17723143637995
MMP9	null	null	0.26732106021413005	0.745946837580833	0.734873148130236	0.5749664194706801	0.49287155985672204	0.8642050965629351	0.598366063691044	0.0636355647887618
MMRN1	0.9174144868593029	0.5955388530971469	0.948988224082032	0.984175119816567	0.7401415877166709	0.640460236569514	0.00454443390029824	0.0104962919663538	0.737236617354843	0.00471596429429244
MMRN2	0.918588682401618	0.141967518947731	null	0.6843475780937021	0.293282213436987	0.7784615470736709	0.10383838587840401	0.45599484389446204	0.45595243877855396	null
MMS19	0.161878256402983	0.7888438472526321	0.876071195308924	0.411126174297121	0.94463563884268	0.17637636362656	0.24157468785334804	0.493250963612902	0.531874427589899	0.8637868778708729
MMS22L	0.48885195876226895	0.594947263625742	0.36819089116660497	0.0136669815670405	0.0173165015580161	null	0.309408514011449	0.947973561518607	0.812081971663013	0.32872178654948997
MN1	0.8606838640440291	0.873731209101122	0.6992953995270109	0.689104860975696	0.744109033535664	null	0.9954964590964029	0.9685489697300459	0.455848806653162	0.989586757137788
MNAT1	0.9899359613178911	null	0.486707145461711	0.737650520375109	0.787514442017689	null	0.486707145461711	0.42698195534435207	0.38993969887474395	0.571378559930057
MND1	0.45148599923681	0.7866096283761971	0.736573502920593	0.6878328149488699	0.38379962377137294	null	0.46932274623444	0.5995525175461329	0.0868109357511733	0.0006414945018707871
MNDA	0.9216983004797881	0.29050860384362204	0.244779882349494	0.6477621610294649	0.6698388893084399	null	0.429737188512619	0.997933136127913	0.19121670668780397	0.953063068134021
MNS1	0.397640962946489	null	0.176461360211077	0.17707243530671898	0.37948065912930495	0.126660865770611	0.18456333366275798	0.20775129784499802	0.369334891229418	0.9859025283254691
MNT	0.740721088879226	0.0868706917564548	0.673193973950672	0.7134983755936791	0.503170027409286	0.16936793613350398	0.506728841869229	0.8553697427445509	0.691157170727835	0.7859447596797259
MNX1	0.33905474954471504	0.7889843686310729	0.27023168509300305	0.776759455047435	0.7602619327769399	0.8508688819019928	0.276983160727459	0.89153145851019	0.587581104888563	0.74193697954774
MOAP1	0.600059034721671	0.4176380397573429	0.7051247028132571	0.8009178937412429	0.469654481655788	null	null	null	0.48400135912470105	null
MOB1A	0.972487735385246	0.636723376431197	0.313602089406945	0.29889053404378196	0.635249752462812	null	0.8251639831207751	0.265626461813593	0.900251003961768	0.735585467680385
MOB1B	0.0731493436720914	0.9340725951355059	0.0974939238070883	0.21811214936762502	0.8781596943783828	0.0403639607061204	0.0974939238070883	0.162274787299488	0.9706960355919549	0.7565621173285809
MOB2	0.10871792102745499	0.8576206321184809	0.8429943690251701	0.834394907866265	0.76909870125236	0.5328525956337199	null	0.480855625147805	0.955602472675287	0.8971950321043191
MOB3A	0.133978215131379	0.61271330856832	0.00749086435952107	0.103840474078575	0.862437704758568	0.7249308062709341	0.373206071178772	0.9062577744234469	0.43536929423486204	0.733384385824362
MOB3B	0.0180849649536581	0.6330737158515001	0.92875862797295	0.27932223766011105	0.482931032121585	null	0.19696054845465	0.46351090233245	0.602639715763269	null
MOB3C	0.44952294867803105	null	0.476128558514719	0.930344015987764	0.885006933863114	0.640826765037744	0.48886979331724706	0.990689633468431	0.0556080924106896	0.247852522709423
MOB4	0.0313080354548931	0.00895901955534106	0.20454439805688396	0.0346639252632961	0.481121687269491	null	0.141392419066932	0.176961462174053	0.00269491577166492	null
MOBP	0.0184894570354763	0.44334401257235995	0.366099678809416	0.0251109784940571	0.454122486823293	0.5286203603832439	0.40692369770779707	0.542950961881702	null	0.307299278262823
MOCOS	0.31533487347542305	0.0660795379211805	0.889968957772001	0.5222396348232771	0.24158371139652599	0.104997481317504	0.9206887092702529	0.825612100276462	0.889583325147355	null
MOCS1	0.369070418122586	null	0.251695571559514	0.5971062396700191	0.6240967866919129	0.40103081783109	0.410882248975624	0.5550102506331309	0.16782315338007403	0.439052714235512
MOCS2	0.988703233075271	0.5561557796003019	0.547769364247484	0.7318144115430459	0.17824827514275	0.94789271121398	0.40121278355719603	0.33104793005141103	0.257606062808908	null
MOCS3	0.827216926664688	0.7194357446255679	null	0.7119151757390719	0.539767139603915	0.7685442005294971	0.44663875575872397	0.6701613556645071	0.50691017156245	0.22045778895831303
MOG	0.0369680785954817	null	3.2411612949090294e-08	null	0.913107369048657	null	null	null	0.0176934743762349	0.703339329579031
MOGAT1	null	0.9535589995816949	0.7114080686928341	0.22780939750844198	0.274173788790002	0.51526996565688	0.163542768314922	0.185198000529739	0.8700294324110099	0.135002674010848
MOGAT2	0.564051295488652	0.278334269484067	0.489421912299211	0.693889631820877	0.54948943910084	null	0.8248047273094201	0.41383869012456	0.351573896255061	0.32308270784966303
MOGAT3	0.9318644735996999	0.36738484401641897	0.9082281855030351	0.830029598424876	0.35856506595993803	0.27126197893665	0.9082281855030351	0.561471381419573	0.8400937020622901	0.935117934750327
MOGS	0.267991380452566	0.183907821925923	0.9749572725026651	0.656995322661475	0.98138301290474	0.671895925259545	0.978879067012775	0.9852056139304308	0.980992260638192	null
MOK	0.48255808033070796	null	0.177095846017994	0.254319553616719	0.11657429483481901	0.601461438116939	0.8444331843991509	0.0341917986223477	0.48459123444036106	0.47867957466238903
MON1A	0.736566813880302	null	0.16350657875292202	0.5386305419874999	0.163796324189977	null	0.16350657875292202	0.556544832153998	0.8392786626624459	0.6285235916392309
MON1B	0.6070875354224959	null	0.903545186163541	0.795591498551497	0.605544195071532	null	0.901153423363385	0.768559456595595	0.883549352947495	0.9770501441947641
MON2	0.32802338156252103	0.36900877758532397	0.0349066148339243	0.616234642516217	0.134424560119384	null	0.0357098635732069	0.0611641053712093	0.20523456398592896	0.173928449637153
MORC1	0.9196031849496409	0.733661391856395	null	0.300350728682013	0.948609122444764	0.720764339329884	0.677339658911147	0.702189536910716	0.610031358439155	0.839647577823305
MORC2	0.32670554400269397	null	null	0.436046882368312	0.359837321064718	0.41961955640052706	0.6580382131941171	0.0770211087426141	0.0773618467386009	0.812232686165249
MORC3	0.5201675840342009	null	0.397360314982448	0.145501280579098	0.35631176541322296	0.46764279516115004	0.28252079716594	0.361988995531971	0.17821042808547102	null
MORF4L1	0.33261323330131204	0.38842833926280296	0.5164822505124029	0.126538218237222	0.009133866020053841	null	0.269241060447243	0.0122147107274053	0.23693739189127103	null
MORN1	0.0725287255794151	null	0.233463107436103	0.48390495892020596	0.9373692696783841	0.322615298746812	0.620849599884886	0.897926847771691	0.4898574218931261	null
MORN2	0.392820615202796	null	null	0.15115867534525101	0.9220436691616779	null	0.112151311095115	0.408045182441556	0.28681769513733396	null
MORN3	0.914898901698264	0.9568211435313331	0.8819794429158199	0.8712067108207071	0.29690608017631603	0.8619601793178711	0.8819794429158199	0.693386205943761	0.319721944437458	0.935519428852496
MORN4	0.0276310899452862	null	0.971041526502822	0.660963649577661	0.22568586118451897	null	null	0.271630745453254	0.7652787894172309	null
MORN5	0.22705243754304602	0.491219527148568	0.24058379542505104	0.396428494098336	0.600126756407265	null	0.22378246572243699	0.328063683753675	0.0568628805801566	0.622600628292807
MOS	null	0.27908250932821	null	0.219041413926732	0.396943541290141	0.25491752744970897	null	0.14952401097535298	0.11895725095324	0.132924512421767
MOSMO	0.186828546567946	null	null	null	0.6123257760431071	null	null	null	0.6311149476622321	null
MOSPD3	0.19123021572740498	0.20612040510705298	0.9983751194207691	0.129552824441532	0.000198844208961102	null	0.0011264792796288302	0.8778261252282951	0.196487396533771	0.49911686836696506
MOV10	0.36653126347085496	0.5565122851462071	0.11751504614601402	0.53904024792392	0.981788644579833	0.735159635216144	0.11751504614601402	0.620150648539821	0.839524514261333	0.907380722762091
MOV10L1	0.5210515712519289	0.236142658226466	0.27137721161775	0.32917774692960305	0.9863944960820671	0.827339132207016	0.35977334415087103	0.46640409413165895	0.788957351928293	0.329043533384941
MOXD1	0.5768791511290761	0.9207355173988091	0.125326548222907	0.9273844208651979	0.961909001622181	0.9961185492352541	0.153987916562851	0.0621531940403256	0.72067415577252	0.191627770658346
MPC1	0.4938024883555979	0.746916631960301	0.209300640423527	0.983905606140198	null	null	0.608141690220173	0.37942468154544107	null	0.716883336297078
MPC2	0.222886164976897	0.18016556625086602	0.0641206761241682	0.187131508755038	0.0706991128642249	0.6743907375648149	0.086468423922561	0.0528624888583881	null	null
MPDU1	0.31343621434005103	null	null	null	0.336495021133772	0.38165332736196705	0.0407038971250784	0.3359265227943581	0.373750515821395	null
MPDZ	0.084926873666085	0.5340296151051409	0.0509487529409659	0.101203259849259	0.0638160512882282	0.3442589831620759	0.0219734715041158	0.0570897479222652	0.535680273606237	0.11010617038487598
MPEG1	0.0426210663990991	null	0.0887124235551997	0.037787194620035	0.11400917645981598	0.642523127051009	0.0824362255106525	0.0439788940331983	0.170824867576589	0.609051084080859
MPG	0.5655723897336529	null	null	null	0.8067307138997841	0.19189859928736802	0.670292990549045	0.50737671130847	0.782055898714299	0.5896443266889859
MPHOSPH10	4.28904297293808e-05	0.7091042862448679	0.7224848437438158	0.9529908102647651	0.194308690410539	null	0.03712955172035	0.9639191533664521	0.0555189093584444	0.994992495631407
MPHOSPH6	0.48878277702959905	0.436168723508388	0.470044699164526	0.135638587460993	0.496242729056769	null	0.387732973238211	0.331951394667955	0.0192259338453182	0.007738845408498559
MPHOSPH8	0.9648288060689871	0.116755782122289	0.994156639387573	0.7270338357424	0.952573915081353	null	0.974365124325815	0.9738397786482009	0.30210932520440803	0.433284159585247
MPHOSPH9	0.550958641068727	0.46077778680398906	0.8173747013083671	0.968674873493247	0.8911244804004329	null	null	0.700770954646754	0.7307712050601171	null
MPI	0.0884185853160526	null	0.675504052240319	0.8840920970642869	0.901491486834553	0.853319580511353	0.7138557504972769	0.7426760194952808	0.9028606286510099	0.174980934100953
MPIG6B	0.849871448979273	null	0.144947314577759	0.0361502150864996	0.0257455099907233	0.16220166193553304	null	null	0.869727534421038	0.40201029278427297
MPL	null	0.377727438174873	0.0213976128385815	0.66884018049876	0.367353994429184	0.0677417590314751	0.8771449342332192	0.118763248549647	0.65014294782767	0.152013397575074
MPLKIP	0.46048818768022903	0.26053345506626896	0.298773835074579	0.250272039578115	0.9448289854867521	0.996202413943533	0.397924587692359	0.33966137096234	0.219903456120626	0.371538872593616
MPND	0.21240208414441	0.9876635902653991	null	null	0.0726938752510372	0.0215047843814056	0.59356500610379	0.917672819081555	0.18344851507479298	null
MPO	0.29876081154247	0.9985335258926821	0.586982999024147	0.7896749184810999	0.0633711605731129	0.00523236595687915	0.521198894560865	0.735685196247684	0.6581883360171179	0.6640352920529791
MPP2	0.543074971441889	0.960199652367319	0.12677596038135902	0.544158622407329	0.163670126217337	null	0.0373183859065482	0.157368874777625	0.9970804149577059	0.145181313007683
MPP3	0.930555118718241	0.304492195500674	0.000331232480886401	0.0118818715739584	0.754132981177208	null	0.000331232480886401	0.0350260159806632	0.40454204143308103	0.7122454412509429
MPP4	0.290762322791498	null	0.9971939427562528	0.7571079040862491	0.529465861098385	null	0.9971939427562528	0.7512105439140471	0.9324851457550579	0.6051042984300611
MPP5	0.7822848107891349	null	0.5667901829280401	0.0554683876742113	0.9967687797452649	null	0.5667901829280401	0.0512293828651426	0.8887363840478779	0.603041246390672
MPP6	0.8821997682767159	0.528201575884225	0.66226917174986	0.5745743059489821	0.0734913113803559	null	0.7406299996031791	0.342535527103186	0.117837171058095	0.638720206359694
MPP7	0.20389830985223398	0.17871392041360398	0.7817471398038409	0.541678365122471	0.32959680871918	0.22988259757070803	0.32893205294182004	0.482249762940278	0.40877027635537	0.15149577959087
MPPE1	0.894253059666975	null	0.48230576480378395	0.39403346788146293	0.6242974117012441	null	0.32137343468269003	0.14366004430428603	0.422334084313784	null
MPPED1	0.16907468874522197	null	null	0.175377512012081	0.9581687691006371	null	0.8562382392619291	0.35717621097119706	0.6946572464014371	0.9450431073254829
MPPED2	0.953650522609261	0.46075124860453703	0.576546253304287	0.362966973064839	0.8589460334624242	null	0.570132747930002	0.36853179940148295	0.31261584692904404	null
MPRIP	0.252840758275275	null	0.29770478335888695	0.24656579806974602	0.383566270390123	0.7293514200066871	0.30219081176761703	0.26644674538620106	0.6951729468616329	0.6895620871899821
MPST	0.0240978615330172	0.925780659008255	0.995241794443818	0.41091723791718	0.889747038311269	0.657018483721047	0.9836286525327379	0.7475244160793879	0.48698391345229997	null
MPV17	0.578621422912681	null	0.685965508353866	0.35554052469086295	0.569591591814788	0.768844529025504	0.8382784350103221	0.1318780659893	0.753560713934685	null
MPV17L	0.49229348094315795	null	0.9174678483684928	0.96736543300665	0.679384207486344	0.887958898058095	null	null	null	0.863187628863545
MPV17L2	0.451133341008108	0.635270415177323	0.424212892523875	0.27908112975492405	0.24447273573155398	null	0.289858075273299	0.5884924236872711	0.16221536894972197	0.5610562488382099
MPZ	0.602641647871631	0.00708739916676171	null	null	1.12656906026132e-08	3.5917662177809e-09	0.444024565701484	0.7784392752337339	0.862451678039795	0.25429857752599
MPZL1	0.9940926725864059	0.5687195947604089	0.914958695080172	0.720449952316744	0.695908229600683	0.550150774127903	0.854306232883758	0.564220640164967	0.7694903746472329	0.20628403162588702
MPZL2	0.0320591666539507	null	0.0296578395958906	0.29726708570475896	0.441498782149398	0.37553368784897706	0.0262058621342869	0.16617331139429	0.17147643619930497	null
MPZL3	0.563595160493732	0.352344692368058	4.51556288858512e-05	0.170193558914236	0.0101108443981459	0.8558715323145959	2.52176962844963e-06	0.0812171795028082	0.22675027560294503	null
MR1	0.42832054183430895	0.28897530760606605	0.505109321174519	0.407301887539008	0.229315313435659	null	0.9660334854262801	0.0362947600490913	0.9415532494110559	0.9740681505359531
MRAP	0.29935358146719704	null	0.0451243453857837	0.0451243453857837	0.36777483731518107	0.0174088687273549	0.998718938241354	0.9762944363475999	0.827257437662092	0.6730663065468371
MRAP2	0.9182795086119839	0.219521003669687	0.9953309404601541	0.9957934677473609	0.748317412834433	0.9470540365604742	0.9953309404601541	0.989436899797325	0.8432786887556178	0.978019346025413
MRAS	0.42629450492258797	0.0904168847413049	0.634868641434406	0.34064213863351395	null	null	0.438004087816654	0.9900518644235091	0.30765974622925896	0.7526168746980059
MRC1	0.42992993605262503	0.32868848863938105	null	0.613774046732477	0.8508561023384091	null	0.293320439305692	0.7052519947059479	0.9240715784537891	0.536913611027082
MRC2	null	null	0.29094151844107397	0.7011595578832389	0.91026100965984	0.39528718949803904	null	null	0.828346780308456	null
MRE11	0.9325180065363291	0.7358216714488609	0.535556412747409	0.9933990132520799	0.840545333991973	0.32187968330097	0.6743770631663659	0.816500847224112	0.18942437569102696	0.775170557631791
MREG	0.111854223585786	null	0.606473568070401	0.540491116559226	0.900736035012895	null	null	0.254153767409796	null	null
MRFAP1	0.196210519221452	0.0951424270232021	0.0798787842219947	0.152439219961674	null	null	0.0798787842219947	0.11701777353283901	0.26740107380156897	0.9349144892449119
MRFAP1L1	0.48412766663842893	0.49570349324019997	0.780094765336217	0.143733039094792	0.13837591037221697	null	0.7901311685258392	0.129989574033363	0.4309637864468429	0.189391194783202
MRGBP	0.9455843366387521	null	0.328414803584642	0.5721506510165849	null	null	0.7137652800165741	0.459349189272952	0.899636890411829	0.8346907618094109
MRGPRD	null	0.24317631631353304	null	0.991933475455953	0.979159304292077	null	null	0.617803651707021	0.37689123155627796	0.885866690367167
MRGPRE	0.851791344103528	0.666740313727313	null	0.49840090846938	0.81092842776899	null	null	0.30168926538005	0.288436308866272	null
MRGPRF	0.29668365354580395	null	0.107578134600145	0.234461299474601	0.895292732159503	null	0.107578134600145	0.388114682982702	0.566202333624968	null
MRGPRG	null	0.35546931249722497	null	0.0849134946156389	0.40849868435412495	null	0.950902112040903	0.269204706515746	0.206944026242302	null
MRGPRX1	0.8736247360421129	0.0751740880641856	null	null	0.0357336178498231	null	null	null	0.366321208936856	null
MRGPRX2	0.6633303002641271	0.8689638754157459	0.9816197244024409	0.7729444877298179	0.9831244294246191	null	0.961651370131362	0.91196190783775	null	0.987025991813274
MRGPRX3	0.844131080436073	0.9827886315180709	null	0.00228990625488945	0.17574319693715698	0.316276287639934	null	0.38912600328371294	0.0559929422836187	0.9717027873369292
MRGPRX4	null	null	null	null	0.19604331748206696	null	null	0.886960313019263	0.00127413656706765	null
MRI1	0.625779605767694	null	0.7195675011066669	0.5654588474471259	0.540857508469129	0.28924447577570195	0.761467499401312	0.761618388649351	0.9072774100899731	0.48809791741787395
MRLN	0.0405343623235005	null	null	0.654279857332963	0.520300159717189	null	null	0.827145240127511	null	0.12333963892305301
MRM1	0.21082029406830702	0.15445620827513598	null	0.6590229886565239	0.452118964282639	0.781135545252035	null	null	0.5564278120031689	null
MRM2	null	null	0.21994089614700899	0.41494105307153595	0.9916522239909	null	null	null	0.597975512685375	null
MRM3	0.6954130335221359	0.13294240137704802	0.0954218191615162	0.20413307295186803	0.0499947693241503	0.480073555942373	null	0.374863125200534	0.460044595200827	null
MRNIP	0.797119976484802	null	0.6773188029619419	0.680304389797112	0.39749139659954796	0.5525327231324909	null	null	0.0919260458652557	0.4375395655477971
MRO	0.29619925149406395	0.834024445270382	0.381668138444682	0.860140163242182	0.643795701366852	0.280327668509612	0.748654008861707	0.807119743683707	0.986400523517647	0.963771464022708
MROH1	0.383996703031359	0.775526800305552	0.9446857185213041	0.974519041134417	0.7621840438318861	0.829339262901694	0.9333976452019329	0.832479256948309	0.0595272152290864	0.5232134599137489
MROH2A	0.629856501848926	null	null	0.0343455300322515	0.34538491800351095	0.205275910247838	null	0.137628393000984	0.500414082749682	0.934813552934267
MROH2B	0.211310361097934	0.42472298300919703	null	0.154430896301712	0.612620956627406	0.865397658835013	null	0.398433334339536	0.270634338058239	0.56519663661244
MROH6	0.236345805261637	0.0482611237737949	0.974010840730872	0.155513248701257	0.298147971792935	0.595478240790022	null	null	0.24975962446498998	0.24157338535539802
MROH7	0.42460849973861403	null	0.406144338219752	0.549624741643151	0.33269029363840397	0.904226889003732	0.8833658279390891	0.843853104780121	0.653478684502963	0.6854288515933101
MROH7-TTC4	0.0972502050369564	0.9834712355190679	0.705444150782516	null	0.33984487086519005	0.952273734239867	null	null	0.814878195155471	0.6854288515933101
MROH8	0.846988949339051	0.21576584082950198	0.5658412279694449	0.36666566133431205	0.606606521008948	0.26989557906442396	0.461178386188628	0.694625075558008	0.9746722448007921	null
MROH9	null	null	null	0.25548509829666	0.7852204354649781	null	null	null	0.0007034656129545349	null
MRPL1	0.259219517356511	0.9981150243253369	0.71124541007973	0.0364622675357997	0.843721294167217	null	0.716574173324568	0.244905849329173	0.47558869066408394	0.9152264973225841
MRPL10	0.565603510534076	0.999882676302872	null	0.922656005790696	0.29279482926604106	null	0.430574097023824	0.629212082892457	0.11216947157732698	0.148905911841509
MRPL11	0.320470980240956	0.244193707941778	0.6221446976020629	0.128513968940993	0.36674369395620293	null	null	0.0641550478216709	null	0.603550507383705
MRPL12	0.753437145893017	null	0.46430581592351206	0.19029512666565698	0.826495123759713	null	null	null	0.873337573179109	null
MRPL13	0.641998622371995	0.8951411394172449	null	0.490435252396325	0.509469444719021	0.480061773886673	0.157958639452693	0.20537177124212697	0.267401161576733	null
MRPL14	0.665091099358442	0.382680373685608	0.733116734918629	0.986772826826477	0.0238381005861128	0.03353158338299601	0.27976409662058005	0.27805813463685103	null	null
MRPL15	0.6888724835803361	0.7118697663910541	0.302691647715416	0.453606083890574	0.37808837013141294	null	0.296553621812095	0.224980344626965	0.5937198631076179	0.00257829347924876
MRPL16	0.655534645035084	0.40746937553735907	0.515231744112885	0.7755976282775541	0.227801618376538	null	0.515231744112885	0.7656918171863951	0.503993660723395	0.8348145336334459
MRPL17	0.9745894627086259	0.78232372846928	0.806011316446006	0.997141211181094	null	null	0.806011316446006	0.986224171265907	null	0.951479151490091
MRPL18	0.152883842771636	0.39349710658561604	0.35064283596269397	0.459389243144861	0.884800132593473	null	0.7705221910540401	0.7652167956503549	0.8741701562368721	0.849271163052237
MRPL19	0.824085999566993	null	0.960861593512742	0.8208996646531249	0.6695064393146031	0.901828062034408	0.960861593512742	0.977222621532935	0.627623564950943	0.674276940201771
MRPL2	0.45298431539939893	null	0.332765729255567	0.31473105192432393	0.0296953762306601	0.0069041137870757795	0.0862610348597576	0.559837594979896	0.200114840979719	null
MRPL20	0.8200670196420691	null	0.30519361170715303	0.14345891959430102	0.0635646679856654	0.995955163884663	0.10828847425603999	0.15167058243929799	0.21070499770773002	0.0092833106638156
MRPL21	0.678021029698026	0.9602452948492671	null	0.605641259081806	0.7561000561545479	null	null	0.18523493873118402	0.19767946737838196	null
MRPL22	0.138010374403892	0.39972798787129604	0.457484734050887	0.971135221261134	0.20193232609251502	null	0.457484734050887	0.12345526896768302	0.584320979897737	0.9810553446130571
MRPL23	null	null	null	0.419370210372335	null	null	null	null	null	null
MRPL24	0.0239464739831969	0.392600926932979	null	0.73032320424613	0.8772288055236759	0.253096559259777	0.931731541134717	0.22976194425562602	0.7750737523165749	null
MRPL27	0.10555013130464001	0.11330271607624401	0.10656797793429598	0.187362252103887	0.11487921147461999	0.0894497973252295	0.10793544902517001	0.193291455003057	0.4712892566116021	null
MRPL28	0.24954064362605802	0.020262711713688	0.17823365795341897	0.13400224106095202	0.242538888331686	0.98896100609239	0.256266048685327	0.203477143391404	0.558239043936859	null
MRPL3	0.9006342140009491	0.509769315814666	0.963148162122217	0.9879924667068849	0.8489092695942091	0.7427848829482471	0.92582139119883	0.9805944223991491	0.896443835162092	null
MRPL30	0.325883839896825	null	null	null	0.661164755483453	null	null	null	null	null
MRPL32	0.293615843449943	0.912102379256288	0.205276621997376	0.16818044529792497	0.682809777918908	0.471836711507719	0.7239849574661741	0.240380659104525	null	0.0893469565555771
MRPL33	0.644989692242777	null	0.63567894081677	0.621108075292808	0.10276478027642601	0.697734614808224	0.6683929650266272	0.950560904586907	0.6696400515398969	0.728685681641505
MRPL34	0.0381546065023424	null	0.32345916596568397	0.807003743693552	0.296202600751005	null	0.9864568471459201	0.364794758517563	0.0950801773598037	null
MRPL35	0.22301646830895897	null	0.273869175373532	0.569296500034402	0.00811926374050165	null	0.24703586261490804	0.232866004623756	0.254474347640743	0.41392592074442797
MRPL36	0.0071864610924707905	0.0224511202990472	0.729726559776515	0.007533626757573191	0.0461311470292783	null	0.24350419498912698	0.00867100011236499	null	null
MRPL37	0.390188978231552	null	0.332915963373374	0.5783560414616011	0.5911362712945679	0.9243397038943629	0.009355735593226779	0.33909828148823	0.20476929514310502	null
MRPL38	0.213483328043727	null	0.346780666108888	0.23712769256241698	0.456702386008005	0.773952361664743	0.613117172035165	null	0.687802845327813	null
MRPL39	0.994043826418266	0.8774198326840259	0.971823964234347	0.41818809428404896	0.8505882789421519	null	0.986360039627518	0.964162522800881	0.525070651374309	0.7278571219099592
MRPL4	0.9262023188475791	null	0.534419621120247	0.6484655840999329	0.488724647724865	0.7678328850579549	0.539003415161112	0.879468193808761	0.706213630327257	0.8606506671400759
MRPL40	0.9050692077460251	null	0.9338975242257309	0.22119406076341397	0.7090966314676899	null	0.9287282433713129	0.93890434958974	0.854163028749525	null
MRPL41	0.258802710055304	0.265457548213789	null	null	0.9842726282208079	null	0.820467108850631	0.369201786434059	0.6130786526882521	0.23306542321343202
MRPL42	0.747018458917432	0.7340902192059159	0.842383782067262	0.0364532661845356	0.534481600340356	null	0.8489471161238159	0.608407387411833	0.93857026710803	0.6277803601084699
MRPL43	0.869059831561039	null	0.5094869533258061	0.48898885281923204	0.40965757702171207	0.75753658260438	0.9210852821691451	0.9022386287860021	0.5839327587456421	null
MRPL44	null	null	0.9837103449767621	0.45147423130972897	0.26652272858583603	null	0.0504725258773699	0.13804752653747798	0.0577773540436662	0.3873108975164571
MRPL45	0.13457580965623597	0.9340489047867919	null	0.756929155668309	0.743482960535645	0.10707088082128098	null	null	null	0.18444071607661103
MRPL46	0.689637483379941	0.5264510722265779	0.315018295405068	0.6042684018539639	0.6685861131681279	0.540740799796502	0.5998996819111989	0.28780937060751	0.40718207737227097	null
MRPL47	0.245285558841187	null	null	null	null	null	0.31921527421573304	0.678203524928717	0.8006492144756301	0.152504824233697
MRPL48	0.216028521260724	0.259844751608515	0.9161494711749971	0.0434492772111327	0.8682262111522341	null	0.992589298432643	0.104765422761105	0.28225257608653603	0.13303676288944
MRPL49	0.142777204044258	null	0.169312683183034	0.40309363067012804	0.6575699895382379	null	0.6586421756208349	0.7578006832267711	0.999876071407682	0.133515870408577
MRPL50	0.0250880930580359	0.267061445952608	null	null	0.7205633707990942	null	0.4031973404742771	0.12005413676201901	null	0.648667385890652
MRPL51	0.0049126024443702	0.23888107313545603	0.933778215695965	0.7441500034280231	0.7480834278479709	0.365158120667022	0.7495377397507759	0.333713356017824	null	null
MRPL52	0.0698594562162839	0.5178275402685221	0.263545650924146	0.25203176598780497	0.32408167349805894	null	0.11635009059456698	0.0455894243942438	0.13335669452803	0.0810418359391906
MRPL53	null	null	0.9101088588278391	0.8619957909728879	0.8617815010233341	null	0.8492541524260129	0.440091823700551	null	null
MRPL54	0.805573636835016	0.32447159163072303	0.716503943561663	0.481028402469192	0.988062294695928	0.976396901610336	0.810311690953593	0.413538976133568	0.394794923629421	0.644420099000607
MRPL55	0.5489788827117199	0.192431481466476	0.556167953602936	0.564980646407588	0.5304820991674799	null	0.5053768976144021	0.605424686210925	0.807279252925207	0.966066039055631
MRPL57	0.7933871698730179	0.890888909947036	0.9483044820360971	0.600857159520875	0.651834780638275	null	0.873308764685566	0.9480792296552192	null	0.5305923104288761
MRPL58	0.411144699985189	0.24631196038695605	0.636366563393536	0.601788267368198	0.285066160841985	null	0.642022531897039	0.5159292779715879	0.21933661363183202	0.6056084461672421
MRPL9	0.29258188166964194	null	null	0.796412706289123	0.007660893559394259	null	0.0301092733437467	0.0116136232541334	0.33167557687149	null
MRPS10	0.491926393323188	0.454882370110462	0.0645013203074005	0.0743979176012076	0.133017379492822	null	0.0593966321611308	0.0679334995946708	0.368018078136269	0.0976665269397635
MRPS11	0.528010973639177	null	null	0.665170426105666	0.6194339228685201	null	0.483374871704846	0.5137497375302139	0.9068781627972429	null
MRPS12	0.0199406430362759	null	null	null	0.0205487077586055	0.7942501259039291	null	null	0.0250195829932551	null
MRPS14	0.0468430439286702	0.243737762969391	0.17253137016515502	0.028715231828874	0.558472411739601	null	0.20764345589615196	0.0283173938815602	0.666590294589398	0.17639796416016698
MRPS15	null	0.9784387409468002	0.46540704726828297	0.25330347322123903	0.539252887881936	null	0.37672118005891	0.32083676466870903	0.34103392803618	0.8377863064361278
MRPS16	null	null	null	null	0.47989011875641396	null	0.482022530796617	0.249854175993917	null	null
MRPS17	0.9336433898435129	null	null	0.525203853898481	0.755186076439132	null	null	0.704494496981131	null	null
MRPS18A	0.363424227216544	null	0.9292986410501601	0.46737753587791897	0.36776123594338794	0.6983045170064961	0.9292986410501601	0.41370792603367895	0.955871005268085	0.7289224394375141
MRPS18B	0.11264868994466601	null	null	null	0.0657116736645067	null	null	null	0.518871821288569	0.0863459173010189
MRPS18C	0.32957618337951194	null	null	null	0.610618529871635	0.174329616815384	0.8537972451979251	0.144588784782406	0.859212251593771	0.434878449976718
MRPS2	0.737132586823864	null	null	null	0.10577383194541401	null	0.121359170633035	0.690297150276333	0.6080004767951589	null
MRPS21	0.10582151254748401	0.15367779354552696	0.720863136405672	0.019718117377810002	0.17114513828857802	null	0.96011549339784	0.36071617151198	0.8149305029095941	0.686943409652193
MRPS22	0.6397453824077851	null	0.33433306498264	0.772532350922265	0.143677069716135	0.48393666739960206	null	0.8261221737795981	0.0574805329455941	null
MRPS23	0.9806129023104658	null	0.742413244878913	0.9782008446426851	0.745965394448266	null	0.7322384426401379	0.8713524728038441	0.500636798403135	0.82867579418982
MRPS24	null	0.46451643748062604	0.8516326996884541	0.47585336585425103	0.618092154188847	0.34751257696040005	0.8226422053715609	0.33960885659353696	null	null
MRPS25	0.5448052033709629	null	0.85644695899884	0.7639132942910971	0.9356049203919609	0.665716508877325	0.85644695899884	0.7639132942910971	0.6842834032062739	0.921655277937037
MRPS26	0.0804227500132643	0.5609236571681899	0.523230927389739	0.75632245739558	0.503590933848659	null	0.590896322659704	0.241762097983693	0.5945672595047479	null
MRPS27	0.7056044635727371	0.10654199317242999	0.385218263979739	0.304745548462329	0.8205913048375079	null	0.9318540805587192	0.0967062665070804	0.192598461549823	null
MRPS28	0.29762002375241997	null	0.347006589502398	0.0816345504678202	0.32589014196190597	0.44887186535515	0.34944519547854996	0.137703334647026	0.49822818594798296	null
MRPS30	0.0201972160051164	0.0188796923172007	null	0.00230151720711214	0.8901996422665429	null	0.20532527481723603	0.10028276697846002	0.8047118191869379	0.0449295685220211
MRPS31	0.49491662010462895	0.9724671711197591	0.9732538765806	0.49615684307603597	0.48390316616787604	null	0.9732538765806	0.277800244249082	0.9215441249217791	0.139301615077266
MRPS33	0.0666770113676032	0.956116011392131	0.957730690912496	0.0733293835502937	0.28010686284043496	0.0640424144980329	0.821813639292091	0.0682992829964492	null	0.9316634568129059
MRPS34	0.450335345762522	null	null	null	0.45381113307550297	null	0.671956083012402	0.828497501342749	0.45623715629342293	null
MRPS35	0.854166171491648	0.3671653391727729	null	null	0.7792486676345091	0.6562540094814721	0.286955296032627	0.296021952726347	0.28625150838621	null
MRPS36	0.00520562514832479	0.35388856886877795	0.32910520492470396	0.338775832637812	null	null	null	null	null	0.212737050147533
MRPS5	0.8333776953188922	0.662139461040419	0.6749250965350451	0.222919286922004	0.956594007232756	null	0.6749250965350451	0.223640791870168	0.521100774798762	0.86445532148515
MRPS6	null	null	0.31034384824349	0.00593989658610794	0.7835233283533101	0.603262721893706	null	null	0.0939581986418547	0.49728847339546994
MRPS7	0.44905423108561204	null	0.65824695305443	0.5553089779671371	0.913595979994479	null	0.7293466705924889	0.0990437065250489	0.9770037410971271	null
MRPS9	null	null	0.25912946185858604	0.0785739126579035	0.49728864528431804	0.440633851496225	null	0.7319216014134841	0.90169355066671	null
MRRF	0.8375888261529949	0.34431765095553396	0.8770204571398091	0.974441150779178	0.113532646870483	null	0.290806098383716	0.9090545918091999	0.17711002184705202	null
MRS2	0.818888618983712	null	0.742879888620823	0.215057886586004	0.450871307690609	0.96129426083678	0.7224458098364259	0.806237001592354	0.4910618577855829	0.00268759012362096
MRTFA	0.40697796476245895	null	null	null	0.6786236809793089	0.854450490495255	0.5545980780764671	0.9907791948861221	0.22630128034854602	0.128104005966341
MRTFB	0.37969707495012	0.452812689603372	null	null	0.442742092812666	0.415830880313919	0.27498404746088	0.38224511091969804	0.684615651236342	0.29109489693584195
MRTO4	0.706407437924917	0.7978973423626691	0.8845427867527929	0.618248443323829	4.89672764418803e-05	null	0.7310329449443491	0.9076207740189319	0.7680918561047428	0.918901246236798
MRVI1	0.9744879595746758	null	0.585666678342525	0.15891321141541	0.740140423704447	0.7202374814105809	0.943657708795428	0.788733659873847	0.8474422013963979	0.950870168849914
MS4A1	0.603496508853589	0.260737889538026	0.12362773001092199	0.37550582840192204	0.363167048480969	null	0.12362773001092199	0.13504060846713	0.9898353912439409	null
MS4A10	0.0157964142174579	0.0056309597940829	null	0.756677861660428	0.0805559016270971	null	null	0.954975124932739	0.904347690310141	0.273180749497329
MS4A12	0.803739359050106	0.6865338467975861	null	0.101796692267044	0.7865118843582851	null	null	0.956829016368915	0.18045675625228602	0.0940549904605755
MS4A13	0.24666803577637603	0.7113982717860671	null	null	0.478301910265581	null	0.929963293017119	0.17837760828103602	0.775368570588288	0.287081995053723
MS4A14	0.43588293895157104	0.535949816929068	0.301165622975524	0.469003587469808	0.807697939158067	0.522833017674929	0.38286201661865704	0.5225960688571489	0.9815710766121021	null
MS4A15	null	null	null	0.4045039169328279	0.0555810688117296	null	null	null	0.275318950420004	null
MS4A18	0.062194806312845005	0.6788334564111179	null	0.11095640242218198	0.858811565825039	0.454686959346511	null	0.04812418753577201	0.9956126477278079	0.9642984692298292
MS4A2	0.28074411552955797	0.965052028300643	null	0.44154878892358296	0.42268276266755606	0.0380819397421395	0.34928138960395394	0.506663273684595	null	0.588504858269878
MS4A3	0.29813223350467405	0.990837632931283	0.16716719605127803	0.16752821834821696	0.48065647858460403	null	null	0.0036576325586386	0.525624490384296	0.130147699571221
MS4A4A	0.156372755281699	0.0512590705017814	0.8832149331332672	0.340314241646217	0.8537328858580892	0.375233322923789	null	0.9703467744388199	0.253820761806863	0.8426531226855241
MS4A4E	0.4012857016005901	null	0.882071161214471	0.8296187682496869	0.80275780504355	0.375233322923789	0.79111119493026	0.568627948048698	0.22195835472710798	null
MS4A5	0.207444009859943	null	null	0.227366692348643	null	null	null	0.669832409091305	0.0542422576650701	0.570076635458536
MS4A6A	0.464298046185017	0.00884038248298802	0.180450822372245	0.37986788647606	0.19408707447468804	0.48830365905487894	0.180450822372245	0.29551174537127695	0.8973659317575731	0.862389004347653
MS4A6E	0.38397476439591705	null	0.7639288841934109	0.11933227843949498	0.8735154257949641	0.364169818305093	0.363967051486489	0.579912729734809	0.42609805886149	0.13701028928979903
MS4A7	0.33552764622745695	null	null	null	0.849696518929465	0.364169818305093	0.787198894276405	0.787198894276405	null	null
MS4A8	0.8832180436848709	0.751890430239173	0.936706876688061	0.6030218656241589	0.619646218361651	null	0.220230834436577	0.8930589556645291	0.6723135866183729	0.948874857643595
MSANTD1	0.0916491690629269	0.856282818618837	0.18830603005436397	0.0678795488577161	0.29561610636471003	null	0.396620800817953	0.3475043436569019	0.656453267274025	null
MSANTD2	0.731740642655374	0.0288380304052804	null	0.292693894059139	0.5751180941356661	null	0.21973102347244897	0.48568555439152794	0.17294461998229002	null
MSANTD3	0.9798505764649641	null	0.8443056301680459	0.991216725023151	0.5070353053760179	null	0.36927071973918996	0.848946052616705	0.490976502780346	0.33473025351885105
MSANTD3-TMEFF1	0.6459862319608249	null	0.679007574555915	0.256354398526657	0.46085780262317405	null	null	null	0.0215369007981334	null
MSANTD4	0.732989170302773	0.44474913474262	0.568260393509361	0.11582125131390199	0.441004980089707	null	0.607358098047899	0.579386694350053	0.9208733846140671	0.408437128568271
MSC	null	null	0.536014373185265	0.655234952521118	0.436831762927295	0.436831762927295	0.663456152789305	0.652048252323254	0.508901644442132	null
MSGN1	null	0.862966432947936	0.501362714009024	0.35158604979149893	0.5417561227068189	null	null	0.324997526123877	0.682317990030333	0.666469851529581
MSH2	0.298647430354435	0.523734886238334	0.35148197272355297	0.0295933907716517	0.7428357898381791	0.766048920690581	0.506068898414465	0.0286729438344148	0.823676459098729	0.278137386448918
MSH3	0.0563688989229039	0.7312823400897841	null	null	0.0983224892238498	0.110070800026979	0.218116279667787	0.305835425688004	0.5431674571320521	null
MSH4	0.7087286841990341	0.146544466237704	0.6582027472151372	0.9566387712043671	0.125258050886572	0.347740586493227	null	0.6451917464285639	0.40583426143078	0.6631469491527789
MSH5	0.535184647811476	null	0.198886173165094	0.370982986115984	0.3601701352962371	0.35914488738961703	null	null	0.48177367236443497	null
MSH5-SAPCD1	0.0753739808158571	null	null	null	0.428478566929572	0.38420132841642207	null	null	0.5198048661245089	null
MSH6	0.97333556763121	null	0.9669423636708181	0.334702809617061	0.6171003702926079	0.0174818226749106	0.42585132831487	0.389891646035274	0.900390840645809	0.331283471128473
MSI1	0.877457906964896	0.4332763619291	0.9135851479312029	0.276215938426653	0.845283612145693	null	0.677196225853937	0.658095447653121	0.865642110770241	0.180603706764066
MSI2	0.580786584039598	0.770037606584463	0.180687544319174	0.0573801313874507	0.554262149334568	0.5203793592166579	0.22678280122780498	0.44341068297305	0.484899328120781	null
MSL1	0.7910211898394391	0.8253144887498229	0.824758429549167	0.8404630457675619	0.19064070155629	null	0.939862393555837	0.8143236011945508	0.872855453045595	0.72523989972792
MSL2	0.604677514782635	0.999955794966487	0.463832761197113	0.639117325984192	0.6187055169752089	null	0.381773621986385	0.6790609643667349	0.709020166460041	0.9272242047190051
MSLN	0.687417778820411	0.40868776147349895	0.83640278883846	0.7122136003833671	0.831184733697173	null	0.8860013454389781	0.553846795488687	0.43304654531174297	0.649612058494668
MSLNL	null	0.40868776147349895	null	null	0.9032124805867461	null	null	0.29952352239350705	0.6792366815066789	0.191644026847617
MSMB	0.6341743915728211	0.235245129211093	0.112362367010075	0.579958310226355	0.0483939081579654	null	0.481944111487198	0.630329385886375	0.167145416349044	0.716587298759687
MSMO1	0.348761261201135	0.442337366384536	0.49176073389364205	0.0103513302011714	0.6408270915691949	null	0.484299312780146	0.00476792052345987	0.908391990912385	0.18980540184728
MSMP	0.733817303109342	null	0.650156893939549	0.630724491834879	0.9259468823390341	null	0.66383242389363	0.7650770086276841	0.231744335762162	null
MSR1	0.25898939080559896	0.191519277629124	0.16803360202532902	0.3875081001675221	0.272910794372117	0.5006842959879001	0.695179155779261	0.823707188896859	0.988179392777098	0.9282971472099921
MSRA	0.701023474300064	0.318778166340467	0.583771744084656	0.8704238397160641	0.0913868564618436	0.327526710991126	null	null	0.8618530743901031	null
MSRB1	0.302562738007012	0.8132607096077641	0.0832796255946167	0.6555241358908829	0.727160419055465	null	0.0809224764746358	0.272060766514901	null	null
MSRB2	null	null	0.982234578261856	0.5042843024981161	0.583826759846855	0.834686251345167	null	null	0.924072875685705	null
MSRB3	0.197044070720831	null	0.749620743586338	0.840653645048423	0.42119630573267697	null	0.749620743586338	0.819193229908884	0.8534291461495159	0.614491163768695
MSS51	0.706849009090796	0.46912779420175393	null	0.553593292490304	0.0660082615374458	0.7604402534267249	null	0.599035041278078	0.48224065790332504	0.498038989849124
MST1	0.16715393528860503	null	0.568550250819192	0.808546306726895	0.7742748352225209	0.28373420834057106	0.357661342032507	0.499513788134671	0.7155324609161692	0.9923190210180959
MST1R	0.170653447086647	0.8064789459512199	0.139313175262232	0.7059983963266658	0.743024641573548	0.12218503907666	0.13128126053551198	0.47943903535776006	0.775235453298413	null
MSTN	0.7215877518942142	0.7932381030540759	null	0.0932773759666197	0.8000482669434861	0.670649987605113	0.27899885270355607	0.57791010457619	0.7263190250994259	0.95057653295848
MSTO1	0.063899744196253	0.224751637818608	0.529947667797686	0.156192809213823	0.23295450193165698	null	null	0.0034845794924276397	0.0374013488947751	null
MSX1	0.785219233578476	0.579022781803094	0.771195812197	0.690459362839842	0.450120599686052	0.624664316541562	0.8035053913595791	0.688585870287434	0.940870188240158	0.852831810036217
MSX2	0.16105108681507999	0.5329688616071679	0.12590905309922001	0.338429398402218	0.0486287263236029	0.5403717458834361	0.107963246827084	0.254408050162034	0.0140024244671324	0.21924348674470998
MT1A	0.11406619726401299	0.007380806577498291	0.00866413901798846	0.106596039099444	0.367939797787144	null	0.199024576303101	0.14888427462998	null	0.383666922417351
MT1B	0.741049465799823	0.18138931278971804	null	0.978849285117915	0.260583651792699	null	null	0.6490757630888471	null	null
MT1E	0.555167014083348	0.42998152020666897	0.49011694580561294	0.435682335624373	0.408339373259429	0.3791683018436521	0.49011694580561294	0.492695940787355	0.6991111461032049	0.46634122708435205
MT1F	0.6282546053356199	0.21902288630486802	0.0116074924362571	0.0226573250937419	1.05604379921909e-05	null	0.0564724088904243	0.170390031142864	null	0.38571555965867793
MT1G	0.361399658908586	0.0465796985449058	0.32137783025553995	0.102256881416174	0.44266626134191	null	0.479295711881233	0.053169766186665995	0.41777862018299794	0.8004929421060841
MT1H	0.121662935226093	0.282180523647184	0.362846893030712	0.693626368070391	0.983271003747129	null	0.307604061440992	0.406934401873924	0.182358877002895	0.5529866478581821
MT1HL1	0.9309067916875258	0.728977192100428	null	null	0.12113380228144599	null	null	0.761896225726765	null	0.28305285477022396
MT1M	0.12847526361973402	0.47230747605422996	0.23751510271805898	0.34805276457970397	0.595446458272845	null	0.15511572141624402	0.15465897013734198	0.0606206264455722	0.0269139058001231
MT1X	null	null	0.7013768448979231	0.37071097583547297	0.36145731135870396	null	0.9417931277458349	0.8935181405750179	null	0.625887073724756
MT2A	0.392711888684571	null	0.540658288211989	0.32658864824855105	null	null	0.51591708181595	0.436592299399244	0.682416436547	0.33946292918463294
MT3	0.257453595512933	0.0322355333829659	0.471250016063617	0.42946806256069103	0.26326533583149	null	0.809783146908781	0.229608015037091	0.9520130423301971	0.46859605898654105
MT4	0.5447449913047611	0.107138319601069	null	null	0.6901562343880141	0.0517992912202212	null	0.510275069644414	null	0.801572862247177
MTA1	0.42451739217960405	null	0.22954776747561897	0.466765035336432	0.37502479877645895	null	0.269987796820003	0.4235616226372	0.632993741683079	null
MTA2	0.0907861109007908	null	0.85625084618506	0.0848076514380171	0.282762743891604	null	0.366574128192748	0.0484255935108391	0.553985969359224	null
MTA3	0.26240904639126106	0.700545631583954	0.055301765247845996	0.0101153787122297	0.0021930392804969698	0.8962134972855741	0.817356319196313	0.137249641900544	0.716857760776875	0.8084431192790009
MTAP	0.112056312992195	null	0.37190368652301903	0.807434605353592	0.135038475802692	0.5281987523765829	0.22283644791094	0.18994161838345397	0.21265243724415897	0.331686009179298
MTBP	0.254182541869794	null	0.110603782896943	0.278987189583379	0.22659572645910897	0.9115749050847008	0.114355631483714	0.9028747417414279	0.915754891709707	null
MTCH1	0.593742061065771	0.933959023113857	0.5255534160126231	0.642944962111239	0.35623256728794106	null	0.5558619864958759	0.690985882352818	0.8012583036020291	0.9929810885968059
MTCH2	0.40428602387867496	0.0373523069186965	0.920860162150193	0.43491440712262397	0.10909336257549301	0.14564703575559199	null	null	0.0173782830118435	0.7279150314881
MTCL1	0.792201609735573	0.994632263332844	0.8263049981393941	0.32576196509880395	0.689177692819212	0.79730329009933	0.516075031796318	0.270314456350556	0.929793059758308	null
MTDH	0.11108855510294101	0.39998265409127703	0.6776805846752021	0.631480523001177	0.8912624201098779	null	0.43933746107144805	0.6889377286563351	0.5600814697562629	0.748775541698681
MTERF1	0.7171548560605849	0.1497668228926	0.19080776757208304	0.225684134163975	0.40485773514717205	0.978583630486717	0.354074791511901	0.42582709069380204	0.9550993508563019	0.23256864924096698
MTERF2	0.8272690832451859	0.819613195290236	0.237447756575273	0.671189132578523	0.337063847719865	null	0.10057892379063198	0.615484206772562	0.0819765252686969	0.532558581050173
MTERF3	0.758997490206168	null	0.280802947973466	0.35483539958786503	0.125361184630799	null	0.23308553841265897	0.0204886382779117	0.501377710632421	0.18726534104044198
MTERF4	0.5925214544461199	null	0.9505295940712529	0.290038632153968	0.946189212255328	null	0.947711180627501	0.11305038833203598	0.794930712276362	0.804414053042093
MTF1	0.233624089844499	null	0.7064508049077171	0.762268891489467	0.757138510442697	null	0.169442221960461	0.8966568328132529	0.905571540292148	0.659654138261334
MTF2	0.36903132292566704	0.936025407133318	0.348489884205584	0.0691962052876651	0.8998667712969799	null	0.34564361155297896	0.0535652254232439	null	0.668961455509826
MTFMT	0.9560203498859251	0.8462946895574309	0.294933463658286	0.7799479721977709	0.39403943481150105	0.0448610085022426	0.290888817163605	0.93074609886023	0.8386751974676079	0.9957661238258271
MTFP1	0.526663125648629	0.357572431760424	null	null	0.844135851419707	0.0900700856602188	null	0.10903323893580999	0.7976713780730429	null
MTFR1	0.8587689058768259	null	0.902203712176207	0.8009301442251809	0.452340802144721	0.0684735227369722	0.49454586461801	0.24518780258102202	0.8877531336285099	0.461653277321307
MTFR1L	0.88082503998469	null	0.582340875132438	0.400082382367451	0.170466405437068	null	0.9391955875332529	0.873635809701627	0.9885593840593109	null
MTFR2	0.253666372186667	0.655036005918047	0.0889696395491858	0.3966260190314221	0.9260036213959341	0.603221166161737	0.17256776318947598	0.288293609519261	0.771207915999696	0.112690108939033
MTG1	0.655284778308885	null	0.86642056814535	0.824913551046845	0.503704268031936	null	0.8728609635597501	0.870372289696994	0.15481800764971898	null
MTG2	0.132444468113618	0.638938224601064	0.314029092215007	0.392065489284039	0.0608610621440371	null	0.305804432860923	0.28697837848269003	0.103970518105979	null
MTHFD1	0.0965871367985941	null	0.0262542259921967	0.824200645816235	0.9002137776529409	0.361504830983681	0.0190132907277747	0.41468088755935495	0.509386591816664	0.9550566851174979
MTHFD1L	0.578142607636335	null	0.28113907109213004	0.0476846659904675	0.488867026103755	0.31792345827803803	0.19991609397625898	0.0209591460136233	0.971859536243999	0.45364105894417706
MTHFD2	0.5649997434646059	null	null	null	0.00675204290304743	0.0074880698677273205	null	null	0.734731277615237	0.39685000593408004
MTHFD2L	0.608469031214283	0.828976498831494	0.704687681352784	0.981054135950013	0.9841585108462809	0.9108440547461278	0.721385187978601	0.8563099463104991	0.8061360521902959	0.80036941182111
MTHFR	0.342631988222538	null	null	0.7061523843110559	0.348877329073955	0.637063610803083	0.957484387946202	0.669448272239144	0.568469192210584	null
MTHFS	0.339567067446189	null	0.17604314740354102	0.7284475144761879	0.0786754875359087	null	0.134876250787398	0.710733330495134	0.935096763203823	null
MTHFSD	0.60362351461143	0.786065565038635	0.38978195228726903	0.9476112531553249	0.975688044556176	0.821199991128664	0.0701446897001687	0.21857141111979603	0.943284294603794	0.36095143426847
MTIF2	0.0966018148952446	0.0935069242274675	null	null	0.9550237440376022	0.981800582466519	0.131522611698255	0.119206009404783	0.0421897174878132	0.13574721138549903
MTIF3	0.9302226125228009	null	0.997348541243046	0.9905598448469249	0.8204159762028991	null	0.984899462115532	0.8192018461125908	null	0.0568266376707699
MTLN	0.477890593327031	0.925903797664964	null	null	0.0759459641058269	0.446035015548546	null	null	0.5158926434463901	null
MTMR10	0.533025846640359	null	0.658053453120081	0.984400309221212	0.984355692549112	0.403141883144324	0.985617369616611	0.6620141102563629	0.297414194030959	0.27959769584127603
MTMR11	0.286390908828685	null	0.6530608895351769	0.538264091011291	0.8912350935285871	0.750264264392942	0.983232446456837	0.6683070111362	0.9704331046837349	null
MTMR12	0.235140721379642	0.0779856390943995	0.166027919737272	0.266573068408845	0.10188058287291302	0.0335394365839629	0.338184874384135	0.218534370162341	0.96531180147745	0.524872569009852
MTMR14	0.10709580541744901	null	0.496935208595949	0.7771857933626608	0.159456798758242	0.0397001902582372	0.553858486114896	0.753623038998802	0.548263620078267	0.6927122966536379
MTMR2	0.9783508831001521	0.53751296954573	0.142734999112983	0.6587626092408311	0.923935051696095	0.524536545592959	0.9100927565844169	0.9746848943825971	0.9813217509200228	0.539336302541161
MTMR3	0.41440737372126507	null	0.0543478609637242	0.26356947129629393	0.0995374651223198	0.796614330728884	0.125775191358111	0.0758819715858714	0.9795781392849601	0.0371499071939445
MTMR4	0.5104520088832301	0.85882594092012	0.6510750286315239	0.704953723634523	0.12105174271899401	0.0860832738141695	0.29487803024883597	0.59214074991478	0.247419923202299	0.135619862820629
MTMR6	0.355229957873675	0.777369755925274	0.5854690572814351	0.612145623126196	0.58192509649597	0.0873482080718082	0.0489708517321072	0.199352488289195	0.705120750571057	0.883775058119514
MTMR7	0.8937864885233741	null	0.22528221553173003	0.40208573790766905	0.396693901013702	0.90347847545772	0.22506706593592898	0.314736993516049	0.9923035681487629	0.8200488944453109
MTMR9	0.320544706603031	0.419054870586503	0.5745935004589979	0.945412061808433	0.9552900692096421	0.867650254991311	null	null	0.24352086266343204	null
MTNR1A	null	null	0.640330354075846	0.668319823074116	0.49186010044198103	0.489770756336049	null	0.84877117165335	0.736866547462868	0.6300871192978521
MTNR1B	0.126174102711381	0.254903783926763	0.0541046591265104	0.0541046591265104	0.9120250115605301	0.294979204306005	0.136831379664169	0.825127814543173	0.952464165107621	0.611764118744286
MTO1	0.8021902951009878	0.257557301720197	0.14366220453855702	0.45189654854844	0.554657060611958	0.279748498291232	0.344031903165112	0.726262708822905	0.5220238627177539	0.8183592270854371
MTOR	0.992208324778848	0.5178447194375879	0.947014257104744	0.0779297624256978	0.495458912871326	0.7879358030353659	0.7920904220036191	0.732424106801708	0.5226122940162979	0.627982296094182
MTPAP	0.0136024294644216	null	0.227569933178087	0.8130268044918159	0.7586519828196401	null	null	null	0.7605037203139781	0.48839630768630293
MTPN	0.8965495470329301	null	0.95784118879032	0.286353566789794	null	null	0.9616137415195339	0.30858202305449606	0.8865774578832629	0.352450130011291
MTR	0.20818782635959399	0.745986044440578	0.14280395841570498	0.0626753752567375	0.10036195373165802	0.15977956183109002	0.168038783351156	0.0904238174777142	0.7608744804101071	0.0539082806994944
MTREX	0.9950091176481309	null	0.638986332023585	0.5764565736734371	0.689861306409494	null	0.8245157693267259	0.992206706545008	0.8404643805808639	0.390290067113706
MTRF1	0.499479498250805	null	0.264372450959559	0.0874458913059828	0.6940517957387601	0.8577152658683019	0.39463134249605103	0.00555265647997016	0.546748886643375	0.215401475404151
MTRF1L	null	null	0.354318654560243	0.515460778961098	0.9091438888721078	0.599302529678718	0.39199712209415505	0.24979399233301502	0.34907164813865504	0.579104584253513
MTRNR2L1	0.737228643817169	null	0.47006765663022204	0.7930212805318159	null	null	null	null	null	0.852100228757553
MTRNR2L11	0.41297376362595295	0.284901968032411	null	null	null	null	null	null	null	0.5170520720158479
MTRNR2L12	0.26718436643362103	0.004587711059532039	null	null	0.40341676718363895	null	null	null	null	0.103288337208027
MTRNR2L13	0.5544707994579511	0.116240138268655	null	null	null	null	0.0952107944899054	0.0461216733109169	null	0.0622253656176259
MTRNR2L3	0.3796036417019679	null	null	0.9877238267091272	0.352813957769175	null	null	null	null	null
MTRNR2L4	0.0457269733208345	null	0.5242044582374961	null	0.35709647711861797	null	null	null	null	null
MTRNR2L5	0.583067741811552	null	null	0.6106662082726999	null	null	null	null	null	null
MTRNR2L6	0.6545061935760921	0.38153846924215207	null	0.7056508938956692	null	null	null	null	null	0.000198138775158618
MTRNR2L7	0.591211190814304	0.969859210448531	null	null	null	null	null	null	null	0.309341713906757
MTRNR2L8	0.915493272214423	0.49552842330406005	0.9067228462069251	0.9885548628228501	0.5571773731513061	null	0.9098169078457959	0.9145510919803679	0.19257456084963395	0.950511225699645
MTRR	0.16394155380012804	0.793610551918763	0.46868692659930794	0.100132515685246	0.427916445260253	0.805933765452338	0.8438177037018121	0.21290758331920698	0.14865459640554002	null
MTSS1	0.8932840264076999	null	0.528851681872617	0.245172613999739	0.244508886847478	null	0.681003330348219	0.8535293514576558	0.633591249938953	0.0463126907156264
MTSS1L	null	null	0.150796281559815	0.8337104045165951	0.6350853997227671	null	null	null	0.582086026785104	null
MTTP	0.57823011169201	null	0.855870275874109	0.181259049811501	0.154949642334061	null	0.43667626419339595	0.79908508723249	0.118932960727864	null
MTURN	0.14192578179103899	0.474717063203552	0.391007596490214	0.301508441228076	0.936034391038346	null	0.25554927497585395	0.210464246799506	null	0.424992551292211
MTUS1	0.37345078012690497	0.7532933543359821	0.271863454131217	0.28877796762524605	0.43455129362765105	0.9294131021180729	0.316864316443633	0.23165245260878398	0.334132889634792	0.31578759325450106
MTUS2	0.44121527775812397	0.48607140217363	0.201219853480751	0.6130331388548411	0.28628705504149204	0.32264844781402696	0.9432974769577549	0.7908598493883421	0.20078685496034696	0.8489263593936931
MTX1	0.20372650406034398	null	null	null	0.839431717308946	0.9350166522575719	0.301790228370107	0.43316598954107	0.9082641654201171	0.26113839335036104
MTX2	0.149882381736751	0.6184694805936751	0.182093228043303	0.9115713919797629	0.600416244301093	null	0.182093228043303	0.9078041988514571	0.5322448606848279	0.650446000558978
MTX3	0.7357411880138871	0.538797269911602	0.904312272352329	0.0803015477810002	0.173026077143886	null	0.9734071957743751	0.0689203746052625	0.8529165785464449	0.98921406184587
MUC1	0.687693139444623	null	null	null	0.25559117318289604	null	0.8709809664189929	0.6858812655639599	0.6698886073312579	0.99888640994217
MUC12	0.607287572059172	0.9608532671575649	null	0.414189515181646	0.661109645627989	0.7277362963385859	0.0852535127809311	0.548409281555026	0.45045702498249	0.21035706100527105
MUC13	0.8317375851341279	0.9894560634121609	0.713859151481006	0.205930296779368	0.109911566311006	null	null	0.17759300236662998	0.145735630920697	0.32784698185560807
MUC15	0.246342162353685	null	0.936812572324861	0.475105141107508	0.14851184660874697	null	0.368331928635619	0.6291996910361999	0.0559593511924699	null
MUC16	0.896122080303863	0.22137594530673602	null	0.393329193764944	0.0707746271198008	0.8746024729422399	0.00375018573376285	0.108154855057611	0.0166917094960183	0.6534786503125091
MUC17	0.501823668915134	0.8703393867506329	0.22814478191584803	0.7345707624652791	0.31422782227793394	0.005365070149718321	0.6416934854018461	0.37679549177396604	0.8404381149771859	0.33149256858746196
MUC19	null	0.672980850334952	null	null	null	null	null	null	null	0.290617343166717
MUC2	null	0.46706185748895207	0.936432666010696	0.8129982192575771	0.46501248193926603	null	null	null	0.974699971103948	0.510767405779393
MUC20	0.10527528218677999	0.74231046661738	0.8885257558105301	0.23580240509285502	0.6043890878880771	null	0.38761575336358295	0.591770694354911	0.7246237744821601	null
MUC21	0.5551977977239749	0.5434518582179589	null	0.608382001127682	0.0850607182935403	null	null	null	0.44614652064599	0.7969969407051609
MUC22	0.66500976532903	0.46533868433293296	null	null	0.12649157545614098	0.5415665421268571	null	null	0.43720160394031204	0.58292705894851
MUC3A	0.163648859975075	null	0.325473727764578	0.979226667750465	0.138435650968186	null	0.571791032357173	0.89259336790862	0.0788520399754853	0.7295129046912942
MUC4	0.25666953687407	0.29221170557962606	0.13294844460924699	0.26141584768702897	0.728369262009193	0.0800421824955948	null	null	0.614206335951209	0.468502608641584
MUC5AC	0.273407260202338	0.0230954055742486	0.335209732392378	0.10632084489207001	0.978620678270033	0.316223825405919	null	null	0.660798059452606	0.3936070441159771
MUC5B	0.265142750218957	0.677111239604429	null	0.443436524478338	0.48994385476434404	0.5408041062660289	0.603853115475698	0.402669178114291	0.49680132024729	0.9370153852407509
MUC6	0.166602785684952	0.909041918535078	null	0.8298943508589929	0.339360805690711	0.01480665037964	null	null	0.98223831903226	0.9527399505322092
MUC7	0.7733788311767641	0.829873877886138	0.6470444183763989	0.5195086740864939	0.9687103994678399	null	0.32062501418303696	0.0423248172740313	0.9809940357048491	0.15271332145616198
MUCL1	0.152222921276263	0.16922393001909602	null	0.231433755482937	0.9575762732468991	0.307764248640326	null	null	0.0541309203688372	0.44116008482142205
MUCL3	0.816831959340708	null	null	null	0.102625490920193	null	null	null	0.5884516909606781	null
MUL1	0.7960209920863449	0.37568973223179797	0.7523086914698871	0.31397344708045194	0.9004683966400251	null	0.7523086914698871	0.320000915602206	0.6189732832807571	0.11863174197913699
MUM1	null	null	0.464392251261385	0.5480250281621111	0.285406091555552	0.507051172317287	null	null	0.776729423978065	null
MUS81	0.9018096273561619	null	0.883957871654078	0.7996402854462651	0.878701682734459	0.31465321374163696	0.818530778321255	0.926638739614878	0.95204959187137	null
MUSK	0.561028657204474	0.512038625283712	0.779072303266521	0.22454748009379896	0.24934602773879397	0.31155032461744603	0.528252361014392	0.0994003712264047	0.666711690442054	0.502818991842216
MUSTN1	0.169016701365894	null	null	null	0.613853479428249	null	0.184647473079853	0.190088832664073	0.878884557755926	null
MUT	null	null	0.7556624877205121	0.889933598915549	0.43579682963665395	0.5603638782417509	null	null	0.799586102537776	null
MUTYH	0.4895992107911579	0.9043366155766529	null	0.98166159203632	0.171496579148762	0.0358886848027571	0.411505301861507	0.6450069029398	0.793925199991833	null
MVB12A	0.622076742847713	0.22708833595794198	0.242204638268246	0.23543188453365402	0.5444821204253409	0.43048416306009596	null	null	null	null
MVB12B	0.6690007832421629	0.843663353226355	0.781578701760446	0.7971892190651301	0.792901739359248	null	0.283854411355745	0.919122089525458	0.480909356435904	0.827924392627795
MVD	0.345124240493832	null	null	null	0.21282162565759902	0.7097563024578429	0.8708435543074209	0.0012870598747203301	0.472706091825855	0.7957636780265409
MVK	0.19905089461932302	0.198464789638082	0.9701945144752591	0.518505820561318	0.32740175490627194	0.23812133380011802	0.9869522997901901	0.19882030628161804	0.459332765124067	null
MVP	0.870445314932574	0.320988524746313	0.946050150443121	0.6812626179732719	0.7451706218391	0.377413635459622	0.8631262783827901	0.5576836348507459	0.21881845819197698	null
MX1	0.104541850223627	0.300595083602741	0.6679659049754489	0.2797666299787381	0.7989868256049492	0.490103375849569	0.553535407848523	0.52869861659543	0.166446507282465	0.339593993440906
MX2	0.451538418229017	0.7854489711467192	0.813617667524396	0.870562438285013	0.840410930138408	0.941301081299742	0.813617667524396	0.9854885968739321	0.45648920573246793	0.970141412890991
MXD1	0.826055054586547	0.66092499842513	0.770437013289212	0.118243159951566	0.289775892940683	0.649762058493948	null	null	0.31166195441805605	null
MXD3	0.634129297188567	null	0.12081210225012598	0.8738798933475551	0.8500432271314929	0.0778407245421509	0.10933080174231401	0.7246045138231391	0.41642002737253003	0.6066026593499649
MXD4	0.230358871568769	0.620036404375647	0.684915432449249	0.0911783215089206	0.0289295168771457	null	0.895717010146694	0.32246159210693603	0.20917038714011602	0.0310796544122465
MXI1	0.510560378311632	0.16564346090505802	0.682161229405198	0.6673534372065021	0.9524016014078492	null	0.846933216210497	0.709304190034494	0.33817780695312105	0.207668083932138
MXRA7	0.28221061250920804	null	0.16233674508740398	0.13719529061476	0.8321294614142729	null	0.13589449317452498	0.816822231310682	0.285949466573857	0.7881170727032791
MXRA8	0.0527452478347028	0.0684171047937319	0.14016433371514	0.0524238290331274	0.44472560100858005	null	0.141101084748837	0.0506842410528877	0.18958920893970396	0.0883546926649924
MYADM	0.5482518296396379	0.933250421379955	0.8173569832453449	0.941394996390928	0.778359251527007	null	0.647268944462275	0.816151916447766	0.9837183593414851	null
MYADML2	0.3807097212380429	null	0.422460555735539	0.309378051869489	0.37076072621271705	null	null	0.5778220101259871	0.216641139623816	null
MYB	0.660866881514909	0.46426210087997494	0.798509571321708	0.132496196777282	0.46398620339067	null	0.9096059040415609	0.207017906212522	0.9617685768935851	0.28595610844186997
MYBBP1A	0.628591903674699	null	0.5575972684763381	0.7605902221855829	0.34980455443840397	0.9933402559726779	0.570199763011651	0.7657871846049971	0.329595247640874	0.7896139401185791
MYBL1	0.138637467574695	0.000224010797643781	0.9916613112720258	0.8830601250095309	0.21695191896945898	null	0.9300589447553241	0.3893226968661939	0.079834567615599	0.47488408254310704
MYBL2	0.057015364666965995	0.80382879153979	0.0581940406486241	0.18597088111570298	0.987884788831115	0.40895444843168394	0.0581940406486241	0.28736017328417995	0.903890224973678	0.294951320207494
MYBPC1	0.633324775643032	0.178014689236136	0.8432282135770379	0.9511226049611609	0.00032125597537668903	0.865387446505962	null	0.843737209433136	0.662596544965284	0.8923718458435649
MYBPC2	null	0.5560228827383821	null	null	0.35959488452405297	0.858439392991996	0.478008324110402	0.9215510459872299	0.5805386875139871	0.864970930370045
MYBPC3	0.9553390782465041	0.998773556251966	0.7099656424936891	0.17962793365946503	0.0747170344033237	0.4134049022920229	0.989471768313697	0.117669273603613	0.240070731880618	0.8227925987215841
MYBPH	0.7458518854327529	0.154150056137282	0.5205737786571271	0.18324439415287805	0.10350638693587501	0.0720654487592989	0.9234254360181271	0.418226313198378	0.951039820977484	0.0120680221386779
MYBPHL	0.5523901800817089	0.35347774870917104	0.21224552854169	0.8873503208149129	0.12235284383645599	0.6820705828663131	null	0.8998159405278471	0.91279746378699	0.5686640744921839
MYC	0.5365325505063421	0.7285525826025049	0.855159600095404	0.49437851296377794	0.7459582540725991	0.20215787832281001	0.29329676844816804	0.317477311304759	0.0933773234784154	0.6880048240935379
MYCBP	null	null	0.553883682899105	0.6901908550881639	0.42361118515734597	null	null	null	0.186880646395737	null
MYCBP2	0.644826241535114	null	0.36546963504057706	0.3632124758537821	0.77960720637414	0.18432614732483898	0.7697075343316229	0.635349435489531	0.573760933624072	0.5999708462312889
MYCBPAP	0.0171292181069291	null	0.963616128055745	0.00668745823256023	0.0514938810077619	0.8351138717091792	0.93541584590963	9.08783049636819e-05	0.0919406568211019	0.3549417623836121
MYCL	0.12484099071893999	0.9621149871726371	0.75742277036851	0.959191562744894	0.277370415337021	null	0.24601244401216898	0.195268561588297	0.8478598277849059	0.20853016008339104
MYCN	0.892122087501688	0.485743263630305	0.954809888401167	0.235731398483615	0.992079662828494	null	0.9995026236593599	0.534049534859991	0.869340980355864	null
MYCT1	0.4679431447630879	0.406977797825272	0.0797524356892411	0.393509735537146	0.6149845565060339	0.34091226217161896	0.0797524356892411	0.19467063765803502	0.755495110019683	0.9090133794587609
MYD88	0.108977602401284	0.549711842604267	0.00469804804644269	0.10964508222725998	0.941681811699483	0.352630205774829	0.0385424793852891	0.36735070955735294	0.0035786609993949704	0.127430507225924
MYDGF	0.936201579531458	null	0.203474890897992	0.118310288277885	0.6954739944995489	null	0.177517172505566	0.272147739677311	0.24604036106071103	0.29525153408356497
MYEF2	0.8094732597945401	null	null	null	0.263645689420873	0.259260715730414	0.617565779476951	0.42515133168239794	0.16073287855411802	null
MYEOV	0.789385591683433	0.16603550808854503	0.282019752996594	0.49206669950779297	0.956969839544538	null	0.994466242204419	0.371820600687235	0.100127702143646	0.0813865979724213
MYF5	0.630183898843136	0.995968030805931	0.8317435598057931	0.19128480908205497	0.797841928978942	0.573601162034836	0.808848900224711	0.58904997230189	0.555110082017198	0.547471397606712
MYF6	0.997261408297833	0.633189166215922	0.7186756645764939	0.994330595790468	0.120223802629957	0.0748730909107457	0.7186756645764939	0.99984594638526	0.9406738344401179	0.751168013051127
MYH1	null	null	null	null	0.715062276735792	0.9862691659928259	0.895430015240904	0.38472739130103	0.803813028455205	null
MYH10	0.42972692073836605	null	0.19191278749230606	0.0104978312690585	0.24638853895809	0.390850165204459	0.19155241450057997	0.45519169804931	0.676787443294107	0.14484501646610098
MYH11	0.5811207776134321	null	0.29731259418938105	0.7245787123381551	0.0886973468633381	0.0597522500742165	null	null	0.26350891155023803	0.789600326955139
MYH13	0.13172933555880803	null	0.465986693555212	0.551105541287459	0.153083630861587	0.39964324288559494	0.0709514912022573	0.11485913852136699	0.231302059503012	0.453927963155402
MYH14	0.543800598490913	null	0.7697184392696479	0.728348745277436	0.33963433946834004	0.8232781745828391	0.316372057100214	0.254096597136542	0.137744474496721	0.569491143593437
MYH15	0.5365221634723499	0.0797227868332391	null	0.326603460871213	0.29928958637620395	0.8449179522129241	null	0.0903242210779285	0.23155535090128102	0.409666937155484
MYH2	null	null	0.167175162962996	0.147297439105109	0.191993104689916	0.230593039542963	0.15032936302376998	0.869200346524139	0.78809688162137	null
MYH3	0.542260291731125	0.338729925947667	0.353951482600577	0.977799548132215	0.8904802937394759	0.40807232256736203	0.865198544637399	0.6258313302258579	0.993455738807553	0.6595272830560109
MYH4	null	null	null	0.986121359663678	0.41269860568491995	0.158279321490363	null	null	0.671235098069333	null
MYH6	null	0.9000389322491609	0.8643994764299141	0.875963911043133	0.780587028317639	0.506964958161533	0.249490425134988	0.6402466042993921	0.45970790235309705	0.57779006271762
MYH7	0.945138347067165	0.05749002874905901	0.114622899067778	0.19244165588895198	0.0460193148424173	0.00331878497453075	0.236266610643441	0.29791917857103994	0.9881737675056809	0.26378405915806197
MYH7B	0.862376233082727	null	0.0014840515608997	0.18743434879573398	0.7506056451574549	0.644306324061533	0.0422113707445074	0.7091566861949201	0.254991818019282	0.0415498553914233
MYH8	null	null	0.80274195111534	0.864740257078174	0.371237673898714	0.18203507802998103	0.517515663575288	null	0.22947152902045398	null
MYH9	0.0971724602434427	0.9253866452188209	0.620306660246435	0.15917637114600197	0.00935747340611504	0.43320889074646995	0.0999838998020575	0.329501771945657	0.0784278503888727	0.10250880974369699
MYL1	0.0110976374485874	0.6803197600672629	0.276625026156938	0.156991661493696	0.407769301202611	0.30897452447112606	0.230714186137333	0.299871123749279	0.0830314738051154	0.25222006803960395
MYL10	0.6707276665947509	0.5652939186682769	null	0.0289948471569872	0.7080942820001601	0.6472786411740129	0.122832152561312	0.00870500267910557	0.584789436410692	0.0244661110079741
MYL12A	0.9828795839804019	null	0.689067262621752	0.484249615964557	0.249402187889244	null	0.8688630751457069	0.0137483435062397	0.7256708062003558	null
MYL12B	0.854319678724704	0.0740412565039688	0.0485675516699933	0.0136765117232165	null	null	0.0647964579666769	0.0349427491717473	0.20059722912049902	null
MYL2	0.15244994933856099	0.154744259670953	0.0371378773939823	0.0944099452196381	0.623520084614953	0.35873208413417496	0.0371378773939823	0.0954042513777666	0.493142885244651	0.0822216352162901
MYL3	0.584165855745057	null	0.915669319952131	0.38358771246442297	0.0203460858871392	null	0.533746305042084	0.7675366775761702	0.919527896380039	null
MYL4	0.6987424168983909	0.864877878836189	0.997490497086391	0.0992271319879219	0.0201098784819815	0.0686631237982498	null	0.0440008321857777	null	0.0197233912621584
MYL5	0.759976308727501	null	0.6025949221205451	0.8051816364362792	0.9978238874447979	0.973265521444058	0.25547001680751996	0.374697726579328	0.9920269926759301	null
MYL6	0.16978043950841104	null	0.684556303833952	0.488113524146891	0.769077990794058	0.303730307095025	0.483967078356057	0.38627398989397294	null	null
MYL6B	null	null	0.34097882439636	0.797685103511446	0.5776075848814929	0.318810328756221	0.21186076698373002	0.33979825437766603	0.49346275361917297	null
MYL7	0.48062373811821796	0.843892055480585	0.568097981717922	0.37551634008909496	0.124749805923489	null	0.307953147519915	0.396759010243572	0.605206825421961	0.286934507721906
MYL9	null	null	0.39899183280601896	0.21711632227206398	0.505348444259374	0.505348444259374	null	null	0.904491812146843	null
MYLIP	0.19613471169332697	0.20674625938216698	0.028805922606417005	0.23965581800447303	0.6063037493765571	null	0.0336796208293104	0.0046450527808660205	0.573304845490328	0.644386775946062
MYLK	0.465540440929013	null	0.684938604825475	0.774239581407061	0.49025611678450703	0.44513798038524705	0.948770848234766	0.937220547297516	0.732393482581387	0.798004346708751
MYLK2	0.8470931691707191	0.22447042910407	0.45056687956081704	0.07222147668760001	0.5717827959227559	0.7946502703901291	0.45056687956081704	0.449027621256428	0.8029412471575491	0.623259556208265
MYLK3	0.381170792623839	0.213747054206661	0.855227552005632	0.37093343749515795	0.30586530127310807	0.19442164124936104	0.900136070925555	0.934836090729691	0.207246633561027	0.008409270968902541
MYLK4	0.391671911437108	0.22599417810410702	0.0684929781004064	0.49901880439263596	0.23711056356889199	0.664592128658272	0.24409811629569397	0.65189983595382	0.0406294847597658	0.308421491406068
MYLPF	0.554112266060694	null	0.47623629005994395	0.5947014399255129	0.9010446129962242	0.955119628055114	0.21553138451878	0.531620283905022	0.7109409031930821	0.18215197448582898
MYMK	0.28360001688320696	0.0215874757753437	0.7981119431922109	0.113592795036008	0.179875858454879	null	null	0.426724920830054	0.9794421597218008	0.0261770885316905
MYMX	0.0215387693799299	0.38495536891508897	null	0.328961864413727	0.501910796459882	null	2.4011432175896603e-07	0.30237662334671994	0.7811271127355659	0.0242194482027798
MYNN	0.27190706922758495	0.49863548443830696	0.114729906949554	0.21542910433168302	0.000337366889604951	null	0.28845487221106497	0.696320945849854	0.30145056871890696	null
MYO10	0.684042603004526	null	0.0750438840070963	0.22380110926442	0.000379598226119326	0.00017909311979968898	0.383968221386618	0.16166210528357097	0.926646356629185	0.447982495052788
MYO15A	0.7837311182748761	null	0.184364254779028	0.6034725755703609	0.489235312263739	0.34463880686459003	null	null	0.543676872285327	null
MYO15B	0.703129893028985	null	0.48190446996404707	0.8719582344940509	0.66941833972208	0.0639086549133976	0.26582501743930204	0.9631168002608879	0.31559384740638896	0.9194212169665921
MYO16	0.474884437348393	0.7874258644515799	0.7125399349789341	0.495802796015755	0.851808700050032	0.43557474414344294	0.0716343187725813	0.7101463390185409	0.6299976454682379	0.478403992865455
MYO18A	0.6195198292081011	0.24777455922152697	0.770899280652818	0.648424249975966	0.8209809635246809	0.981135719120557	0.8030951542745791	0.781839780132552	0.522688528804683	0.9981873527742241
MYO18B	0.6495484461125071	0.0811367850413398	0.395128700570027	0.689844457425937	0.5679780464073579	0.0366010985711587	0.372206141368244	0.4824681190585471	0.6050494183486229	0.601512334846258
MYO19	0.39434055935217105	null	0.7643603271125992	0.18758218736448298	0.711544471862918	0.316401028202409	null	null	0.482681928603855	null
MYO1A	0.0773428122154917	null	0.374129281459599	0.38838735362249	0.699256695975175	0.899344656138845	0.7006791593411569	0.300274536474069	0.9970524409735121	0.44828876618489794
MYO1B	0.859503486968145	0.0242203870742992	0.7399243080044671	0.3928389059629871	0.6070183670213412	0.136247556786137	0.8229831018509292	0.997440501444846	0.412142027405689	null
MYO1C	0.9052485101564971	0.48494294060878	0.639751055020256	0.9742207001746641	0.605398979833403	0.6242876925199621	0.7110132912665992	0.949008731399235	0.42737897235086403	0.3523487796524029
MYO1D	0.908012618081687	0.506946635822367	0.707965012718768	0.969519126755497	0.753347764649615	0.82080459235939	0.656354535823369	0.855138985281174	0.317316895804307	null
MYO1E	0.164424093295333	null	0.808553276713248	0.822155999801322	0.5004320768811429	0.8471823876169409	0.998081641668712	0.8152821797154179	0.3970847782159129	null
MYO1F	0.51751981860243	0.8782712177257621	0.850142597426327	0.929394388576811	0.0366968638734364	0.0116592816650776	0.938713740553732	0.9899859110497959	0.118540990140245	0.41661100352171204
MYO1G	0.43198522773990994	0.559065858735333	0.5446633515202679	0.856904922236939	0.0747283428260754	0.00221092844902038	0.5446633515202679	0.69353753560488	0.7476302041549109	0.326146302325464
MYO1H	0.25949735280686603	null	0.54877579505193	0.0272691577157663	0.37071861140707896	0.30546440197397695	null	0.461923310270641	0.00994291551892146	0.518899777737069
MYO3A	0.0740827581286732	0.311664427673235	0.0963647263415843	0.27538571572766996	0.831956128995384	0.8281742362409921	0.66231255391724	0.777839081862386	0.426385233613747	0.576435231514727
MYO3B	0.6714262910923899	null	0.797238560990144	0.809021213726982	0.7501773397297309	0.7108066960171999	0.635870515392306	0.48941555167909295	0.0183914039983929	0.601576852634954
MYO5A	0.513304905200431	0.0543147306399158	0.113923269819604	0.129126494377314	0.164538133808026	0.992336440035888	0.12777958922455598	0.12993372774773	0.244068437843845	0.12340712959166801
MYO5B	0.862356464035902	null	0.839398959683618	0.000105710446060225	0.9898413460950231	0.9757738753103729	0.839398959683618	0.24905176067280899	0.287252544482201	0.4953992697010639
MYO5C	0.764658242085907	null	0.658074847382109	0.7046028543307801	0.672211740539289	0.7361740152977571	0.449223633910829	0.361696000928873	0.6041161301521241	0.500217584160867
MYO6	0.17594965759111103	0.23276667073473997	0.485870853120092	0.689258306066373	0.16639087404977498	0.14538194219665498	0.485870853120092	0.673974729369888	0.953739292692093	0.5056204597767651
MYO7A	0.6467493285347641	0.9782520893466541	0.867881420137098	0.568765150425315	0.981855377354884	0.9925957147875258	0.8382789105592109	0.8910112639276411	0.65708317590139	0.8125664184917629
MYO7B	0.834985209721027	0.9858955086251999	0.871134244781455	0.9641518095817719	0.561954223911848	0.22527750658854898	0.898170347089736	0.933890348193433	0.447517938204153	0.815537706544055
MYO9A	0.17238394181037697	null	0.18362274277076301	0.4182873901054279	0.150946757329933	0.610147094953925	0.161035915422139	0.335096170305672	0.00971451112435662	null
MYO9B	0.0427827114343549	null	0.118506720658716	0.0328210507738284	0.20358064635388798	0.0301092304517039	0.00402583434117454	0.00477114983606608	0.34401223160728805	0.935247463296973
MYOC	0.825672915932765	null	0.309273221023412	0.0739833005241676	0.260197825193972	0.727008193025779	0.313510654424904	0.07846567505622098	0.360099338792956	0.33756827171125703
MYOCD	0.20935790538107998	null	0.23645662548350402	0.793125854832812	0.449761491383937	0.735222856528387	0.23645662548350402	0.5903439271886041	0.48227175883420603	0.924011608387101
MYOCOS	0.938621024525765	null	null	null	0.330815885398117	0.592605927487426	null	0.459959676598998	0.35161213241727596	0.622856749484198
MYOD1	0.337435501348755	0.551291844132453	0.5037042514672729	0.295200752474221	0.379571435062925	0.4708314269215871	0.5037042514672729	0.257877482661013	0.24260807566476503	0.887390019561297
MYOF	0.891430620677283	0.348096575480938	0.9912074056383579	0.9495175728713771	0.564371614445727	0.294839472033757	0.368614410466772	0.8336411240072371	0.736524880033285	0.813516003225966
MYOG	0.0201273636883603	0.614914224802798	0.7802237940559	0.43550320939786896	0.8594489244268521	0.7110651488582241	0.7802237940559	0.474107699695719	0.581306694471678	0.46199328067492895
MYOM1	0.7828246921830658	0.6300612966043729	0.0264251409339682	0.690258936427778	0.735579455717883	0.6532353566600579	0.23985537949763897	0.706552578196572	0.868970741167242	null
MYOM2	0.164817207221079	0.615971925284394	0.191973898332246	0.262642961286835	0.5038827955460801	0.8737962131225758	0.630143948753568	0.6009733364478239	0.7192772860040281	0.51327817329972
MYOM3	0.206481209640743	null	0.290885519605856	0.635792118678157	0.23594173699401103	0.0831882169602864	0.505155538462075	0.511933451445872	0.19837414458092897	0.20615390854085996
MYORG	0.880195787573242	0.7155923979975369	0.937732560085751	0.432016538133204	0.9415578126181479	0.893576373479114	0.937732560085751	0.327882168957242	0.8837107349398771	0.86553702740771
MYOT	null	null	null	0.6313390605020149	0.0209566998527957	0.883962882843585	0.37888511201286207	0.5881484488512061	0.542607412108971	null
MYOZ1	0.41224489066152903	null	0.9227750073497759	0.558056098139977	0.258916484583044	0.9783801145102992	0.8092530829939909	0.9830346053825891	0.5541182601008511	0.729129497080177
MYOZ2	0.513790043240782	0.13294471749716197	0.0461379781794553	0.0390649607107862	0.68749568063288	null	0.0916110097200167	0.0524106874303643	0.680890794219755	0.413744064701278
MYOZ3	0.957634211242359	0.847257162615113	0.854994423870153	0.875300183742078	0.355811426980451	null	0.519114367421286	0.11437157610254099	0.317678973525284	0.272284866636526
MYPN	0.167329609227763	0.10232995533319501	0.32754343023642796	0.0846874789338966	0.999064517389881	0.725274199138333	null	null	0.511449318071741	0.495745819463412
MYPOP	0.45614740773321294	0.547044153048805	0.712360579815558	0.913337032556423	0.9629468959078091	null	0.712360579815558	0.867302421653683	0.6565540974136519	0.7533813430882379
MYRF	0.0790870608557047	0.393644299945188	0.0921906682183089	0.231057049574882	0.7005318483780401	null	null	0.0835369066841023	0.11973905351713302	null
MYRFL	0.47001352814388203	null	0.148196044931047	0.913110934115426	0.279115375645787	0.6140034243957521	null	null	0.821235019960293	null
MYRIP	0.294010459986882	null	0.5864637737617571	0.423995747167435	0.33026764282498	0.27015887181700604	0.44578967105921	0.632039034971301	0.16062221445477803	0.27142932918095
MYSM1	0.47199384179512205	0.812388577493495	0.220737446433433	0.300485328214964	0.962095108311971	null	0.6128426303661441	0.340015837818036	0.0548839638873396	0.475842311775098
MYT1	0.219288891247757	0.748049685587697	0.27701428856558	0.968048970048197	0.463492370039095	0.564026440078248	0.607817729364144	0.834697605933912	0.960105413820353	0.80904510779503
MYT1L	0.309339732659082	0.8417487750294591	0.35786358562280496	0.21766495831819396	0.696184839075737	0.640899807791307	0.20275378053989898	0.19387261037924103	0.888258564181432	0.0128645269178679
MYZAP	0.0804772823010558	null	null	0.33284531768032105	0.0389430706023294	null	null	null	0.726467371278065	0.0567077433630145
MZB1	0.9449090177154741	0.8471107906923551	null	null	0.7078690206760071	0.549667876763409	0.7767850042107621	0.882946328333772	0.107507028991957	null
MZF1	null	null	0.577965314091643	0.110207079573679	0.00912604345433254	0.0758630901312556	0.930502400160494	0.0305818627635984	0.00758650459444143	null
MZT1	0.6426327798939591	0.869195102779853	null	null	0.32455386339563297	null	0.325534470240901	0.247039114952048	0.261364238927987	0.0361882063745116
MZT2A	0.8475293339626802	0.5330199882334771	0.6816653615886129	0.486989396081747	0.257505171920293	0.936501908736085	0.91156245091276	0.789661504558859	0.706285977015518	0.6968957302852559
MZT2B	0.46218654373741097	0.123605419644959	null	null	0.126578601567197	null	0.23790061282025896	0.12190237322473699	0.0394333639168631	null
N4BP1	null	null	0.641545153110043	0.6483588372035122	0.9519501634970919	null	null	null	0.952291778633201	null
N4BP2	0.424297028042584	0.36064370140917207	0.9246276105233661	0.466916060846505	0.61714483930286	0.8235769955770992	0.6981613252963591	0.537921003893174	0.00211761862539617	0.425345488453099
N4BP2L1	0.129786874064004	null	0.924874298555672	0.8172661312158149	0.9964807470932591	null	null	null	0.876195854365002	null
N4BP2L2	0.8078839443700591	null	0.506473156510741	0.45358936910697	0.6388532988530881	null	0.677983182083566	0.29341290490677197	0.867292184294215	0.0830353913602928
N4BP3	0.000289474357994757	0.746907987271579	0.00238410108439524	0.42459265473571994	0.44103528717341295	null	0.00131741333029067	0.687782419918887	0.820352593273573	0.0168758934290918
N6AMT1	0.151882136262618	0.171613037163859	0.7686764268374721	0.260642903516205	0.9281148891665	null	0.651194253852879	0.0921061457543844	null	0.0915328481817597
NAA11	0.559631805482008	null	0.335797290667272	0.187863295744365	0.860983720837666	null	0.285166056060668	0.471749177139769	0.328975169606465	0.353867160023351
NAA15	0.893815379292699	null	null	null	0.9994262917514398	null	0.24029195915329798	0.7598166148242951	0.263298073270052	null
NAA16	0.356989519746716	0.566200139429452	0.66317896661808	0.00792061187978743	0.7424426950764871	0.31265975566175896	0.6574816226570009	0.0222237973660578	0.7909157268167659	0.720832272850019
NAA20	0.750905876604504	0.4981906439231239	0.333217256748998	0.5084053479131929	0.37441244327961204	null	0.47285121372079	0.628793748692312	null	0.39376170693046103
NAA25	0.8983032891208391	0.90751028168126	0.8247933849498209	0.75347271225686	0.408883957637211	null	0.839898786883818	0.651799359375254	0.528722080010943	0.512815816439682
NAA30	0.37402989244593005	0.713586136511973	0.0279234944742095	0.12636020535069	0.122551141967789	null	0.0279234944742095	0.0714386998921424	0.703166677393623	0.06916311824851201
NAA35	0.564814351927177	0.35664806627599394	0.36119134136183	0.69844635539414	0.9837871488086629	null	0.40867893936694005	0.439276308824437	0.442069110497845	0.47325692872851394
NAA38	0.0413356657616515	0.215835654210517	0.994733078123945	0.0545530787012622	0.81708548437573	0.159351891597913	0.0450903113844441	0.0411056420568066	0.8137195269176251	null
NAA40	0.0628683061542217	0.23993993754672305	0.967084680233673	0.205822798585775	0.0202056953064693	0.55445865651408	0.953500613203636	0.509593189672521	0.0276058163220378	0.29399339982955897
NAA50	0.792534848890198	0.53683108217229	0.11346683609693901	0.22890575171991	0.0548091092444486	null	0.670866624859987	0.881191771779667	0.7408330928103709	null
NAA60	0.758592206999307	null	0.8955630190033671	0.9678352326320071	0.0370370717477735	null	0.686114059804631	0.0894170309244668	0.42235752743937105	null
NAA80	0.964303820254148	null	null	null	0.122361637322702	null	0.4888250697365639	0.6918447785690249	0.625138561651131	null
NAAA	0.160540022369668	0.869843937133834	0.23016320672148197	0.2572848465702	0.0702267753906943	0.623002799759742	0.225266946169112	0.336743944380403	0.18204728155593203	0.431124203377711
NAALAD2	0.8647891499079541	null	0.302768298567265	0.33063594303007	0.803303567115847	0.9233434489556991	null	null	0.435717586880967	0.991818065271185
NAALADL1	0.19619070808393102	null	null	0.0350673653096651	0.397713285888466	0.630666796693238	null	0.08705124948166999	0.951623879381237	0.7863547415010351
NAALADL2	0.10217312241138199	0.595555254778612	0.646556558786629	0.580048433573143	0.729553657330417	0.37926768307246794	0.753538834114957	0.5543635241884101	0.515657776272149	0.326160045690583
NAB1	0.632389106201609	null	0.345228883504695	0.8710229830499542	0.187488653128337	null	null	null	0.15427143315351902	null
NAB2	0.244177136285993	null	0.74559870089181	0.562947330738211	0.934477442795645	null	0.8260653788132231	0.8424561290440992	0.285887409028505	0.682468224089916
NABP1	0.30634156471498	0.370397891794044	0.0436518358878843	0.14912943674587198	0.518043250703784	0.787658573758264	0.0727172700322902	0.203049181442418	0.8418974512624671	0.0445228690553354
NABP2	0.16923607594190804	null	0.11411384102594599	0.11687659037941803	0.137896393088961	null	0.0832856442319347	0.12416713906494399	null	null
NACA	0.0380398850627411	0.49137847922864797	0.929420549534711	0.9253927557605842	0.12140852577769899	null	null	null	0.0329757369615373	null
NACA2	0.753320642415088	0.498675925196221	0.347383398674324	0.281448852775219	0.40506158400772796	null	0.32994660768848105	0.519847925404196	0.854139997010441	0.10720218308172802
NACAD	0.139582414312587	0.7700198267549591	0.115117977510776	0.0396367303329417	0.16143979137112602	null	0.14256049638090698	0.144858111846261	0.7469569758260991	0.438439983644723
NACC1	0.27717255300662896	null	null	null	0.313826835064986	null	0.8931987629125129	0.9669567466551079	0.5701059276590279	null
NACC2	0.873863130738717	0.6780501575227851	0.225997046871006	0.527038504983895	0.892797452261327	null	0.213106136519715	0.41795180843326896	0.626428720774074	0.221865984610631
NADK	0.38731028760483294	0.624139370761126	0.253122892163269	0.39697476028697604	0.12491050043571	0.851419899281109	0.253680242714304	0.343912088550429	0.5744714347822011	0.522684954252545
NADK2	0.8176024284368459	0.581365373204777	0.934566155146827	0.827595602803659	0.520356820168723	null	0.9349219815286751	0.8458488195298509	0.48863572739486205	0.35945637426848503
NADSYN1	0.0457568159844519	0.919554648377941	0.547206674824761	0.935838663633434	0.963597788071154	0.9337587586787759	0.624181984398687	0.786063766371017	0.0219421715997695	null
NAE1	0.798896792870712	0.678260562388209	0.8476603663216141	0.718780497990217	0.0832152567559088	0.10923577292548402	0.26696633549361	0.7868030247916079	0.839094019350377	0.570181517821875
NAF1	0.8755997333553021	null	0.6906742086710611	0.766397253893923	0.39796904795351495	null	0.861114020519239	0.9588093230648659	0.596023340973145	0.416976167471253
NAGA	0.6556664275830849	null	0.331246732470645	0.20808498944364898	0.0600969459140419	0.10339493125222199	0.238460956169805	0.40608174918824896	0.81228486219851	null
NAGK	0.6758336803653531	0.626413349462291	0.0568293609591568	0.5351089546226591	0.22654690443662398	null	0.15771274250064302	0.418165628324096	0.231899790235756	0.069353344705097
NAGLU	0.231175110473267	null	0.7384385560753891	0.12321954606299301	0.0727136157513655	0.10050927143429499	0.2827714135258739	0.446701806903704	0.562167402619249	0.88861012181429
NAGPA	null	null	0.0408011638493102	0.0357948896612358	0.335104144009305	null	0.0321091507479672	0.749951697572018	0.33695040350683697	null
NAGS	0.773378884529236	0.72096943190092	0.44988776602910496	0.9872243028347399	0.8839691077862141	0.8006615271698772	0.664301565891968	0.9408137831286271	0.7031636067224539	0.6302432267038101
NAIF1	0.448424387288137	0.494281277523659	0.671751754400314	0.906651596231588	0.46411948797666797	null	0.48690530908249297	0.659479641496772	0.822604493672968	0.3766712984769121
NAIP	0.33941088850574297	null	null	null	0.0273599077699569	0.153369800206081	null	null	0.6999137442845049	null
NALCN	0.292145693827771	null	0.7320070856299609	0.48188600409104293	0.7138776741834809	0.523014019509535	0.41687741482328705	0.0741936644322334	0.34134552479733005	0.855746436424405
NAMPT	0.9808017863655591	0.704863413477247	0.7284033419598779	0.936805717624418	null	null	0.705225789006705	0.743842603443998	0.10583684486845299	null
NANOG	0.48456800157304397	0.6492435164555049	0.7966945734774709	0.9274065558471329	0.48647895541066105	null	0.805206373735912	0.950533223512189	null	0.6939177990128601
NANOGNB	0.974216214812658	0.863045174850769	null	null	0.762420603295062	null	null	0.919804998607537	0.530026266810282	0.6491539482251141
NANOGP8	null	0.39489801786092105	null	null	0.6024214680787869	null	null	0.12218663731556	0.786589251449722	0.0147979395167614
NANOS1	0.8721244665631129	null	0.647724853477618	0.37194683144988594	0.42907247097329204	null	0.6058779324730961	0.49392290885508394	0.27110978360777804	0.778580593265713
NANOS2	0.8738893262075039	0.257373797300243	null	null	0.863511669438654	null	null	0.32289017231022493	0.07392030804939399	0.27598978599573903
NANOS3	0.44073408963213007	0.6840270741592429	0.830478722776307	0.6033598817242349	0.6292058970039461	null	null	null	0.7646660728224541	0.3665937855047329
NANP	0.502630817021993	0.864135660391609	0.49943155288789504	0.38085943897525604	0.967222923967136	null	0.635608580115183	0.305172818342257	0.174722870280803	null
NANS	0.742647227802477	null	0.22012892657868102	0.648488200681932	0.5094723016850671	0.6248559058383609	0.17533313137555598	0.22889834031242803	0.174345049788744	0.974414683222316
NAP1L1	0.8470778217635729	0.287311188747001	0.834966334989141	0.9569032745434549	0.891923169639168	null	0.834966334989141	0.9025005071837521	0.41892732970043706	0.126651977126458
NAP1L4	0.227053097373955	0.9231234273110641	0.041339945130614	0.944706939126014	0.890353468613435	0.0197919634255106	null	null	0.6395689036226421	0.497216858555853
NAP1L5	0.79989982348072	null	0.4904655136586071	0.545450268614447	0.3945285452949221	null	0.6542375454858249	0.658733167125349	0.274008906569504	null
NAPA	0.949193460599739	null	0.39704456283371997	0.9751547221699971	0.387222054431019	0.416801271130397	0.436759982866364	0.9285451590722451	0.612855886257717	0.845933637885472
NAPB	0.43164545306992896	0.5781408598038089	0.434720841448574	0.211674794627349	0.455444991594246	null	0.489510918509574	0.336813399483864	0.30659883702493396	0.29531483760345095
NAPEPLD	0.0278713460254618	null	0.0243194655406131	0.0297569270614697	0.595878799922947	null	null	null	0.230821547686413	0.0256907534215451
NAPG	0.23404024025626802	0.16491899025429002	0.19702935492304102	0.23311745056362398	0.217883592906279	0.978763894905811	0.183892399232125	0.394943662859332	0.39820855971547203	0.22745646410674802
NAPRT	null	null	0.963818614006853	0.8860907129002351	0.21623588970569	0.34482939990758	null	null	0.20918098078763395	null
NAPSA	0.580953311575105	null	0.231989414961943	0.217037149173002	0.140944450113694	0.677155399162997	null	null	0.560527535984954	null
NARF	0.892470915727856	0.581850194322635	0.632540549464056	0.49258255049561406	0.46254757561185394	0.5065081118190989	0.736087498793762	0.8167856571765079	0.251986903715949	null
NARS	0.0216842389161493	0.359377151815509	0.10423861856354	0.6920107570391579	0.841008930197956	0.543178955427709	0.0227315016770521	0.0638009341416933	0.37999941143738397	0.297245207150803
NARS2	0.0521893312288932	null	0.484125553550808	0.639746494377446	0.9444437950903091	0.83768627510305	0.282907749361903	0.9455743818078941	0.303601025437822	0.878707083327751
NASP	0.8836917065739509	0.9891188797157929	null	null	0.7963940378750999	0.20853810209092102	0.777706792768027	0.95520434731932	0.0283394235385295	0.846144178263792
NAT1	0.436661922179772	0.437521989502731	null	null	0.0931120226435063	0.562644029089808	null	0.5620480516074029	0.552931887446612	0.6929801340543039
NAT10	0.9534653870012009	0.3119224915834	0.238606591180228	0.8437520302565141	0.0523454747748354	0.0204746905172608	0.65526954523998	0.9021212152103141	0.486493148043805	0.646973668220551
NAT14	0.623015152877447	null	null	0.0913329605840484	0.150204385903405	null	0.9293781851009009	0.5042467269069311	0.7508989738627521	null
NAT16	0.304098838784144	0.7380700123719209	0.3723541743513879	0.666251128794197	0.8355592011768721	null	0.8342657947446039	0.307705832443684	0.33423536341207205	0.46689854760446603
NAT2	0.47174250655386607	0.34105124248541996	0.37259179097008205	0.165844439085276	0.18191242345442998	null	null	null	0.773612631914673	0.709641141387203
NAT8	0.0260735521375348	0.940177274010932	null	null	0.538905940901058	0.132589373970227	0.44361890795474	0.18093486482129897	0.9311408264278691	0.8808372504993841
NAT8L	0.857249183452124	0.00125499125149475	0.00129426110231701	0.00139577336610719	0.206572463296534	null	0.00114634537886071	0.0011065216725481	0.00110980355228218	0.5151505313114411
NAT9	0.47374812130632105	0.6343024577651509	0.692669434570961	0.135767933717997	0.964131587675363	0.593504756951395	0.778173963841996	0.93707988228906	0.244633118428591	0.953397207967718
NATD1	0.679320961310213	0.6871100328595812	0.204922403931619	0.4679262279394071	0.39226584305086604	null	0.2498422210641	0.441964943959231	null	0.46153727540964096
NAV1	0.28775056241881203	null	0.0199783677859757	0.0465060861225242	0.323767645804973	0.9266553313265	0.259442159893415	0.0704170375518068	0.18240200647809401	0.591098792051493
NAV2	0.520594550810653	0.00333064702971042	0.40947245436737895	0.955150688678535	0.37994749933739796	0.46793193868272	0.13309708606044598	0.9494793706866959	0.6771856695143871	0.47308961631565205
NAV3	0.40691867669527204	0.433580377511625	0.78791593566535	0.6049672939807329	0.260001732552466	0.719153164054167	0.920526775445278	0.9747401616449369	0.47558680989939506	0.7764270639829971
NAXD	0.31301123982039003	0.240931071368995	0.7230562358338851	0.0828422957565362	0.6298799417532329	null	0.390265157263531	0.118844597519089	0.0650763458566197	null
NAXE	0.0980963270787648	null	0.07315547405876499	0.12162017517591599	0.0850306521379125	0.5592323276849079	0.095085447982162	0.0943590050223779	0.11573872970567	0.0957754219019602
NBAS	0.0462785907069762	0.17839996298344699	0.5755974717315949	0.0362495684379265	0.426487819921261	0.579289145937821	0.282322128830678	0.0656028916838762	0.0975920127167175	0.10686179640781
NBEA	0.0780499681477392	0.80085777956133	0.992394033027093	0.992208510275975	0.9915985434061909	0.614509169905463	0.9598507301414431	0.9432414097382109	0.6331802744856421	0.9721678116598041
NBEAL1	0.0228216429119765	0.0124287463641664	0.0195206928010192	0.0158229037463087	0.0110301479529336	0.830395296170739	0.0123599304472417	0.0271723864387396	0.12283017118322698	0.0216864285164131
NBEAL2	0.804018418236893	0.0773836247534998	0.26919016958071695	0.71610444935435	0.9182164323540859	0.9342231599316869	0.796583899927168	0.7109158627685408	0.701940289342151	null
NBL1	0.946071843714986	0.859188654247947	0.902432208669499	0.8215501760737991	0.177337646356472	null	0.5698124582254671	0.843120745823011	0.20372452391367998	null
NBN	0.151447174063129	0.430293638053123	0.0282762242357157	0.407162994250173	0.0868164258978826	0.0643462542399725	0.38579656415089897	0.5538396889315229	0.8873871709465121	null
NBPF1	0.0788687807987212	0.405294509269365	0.5588264806922779	0.157595995368932	0.524698306243756	0.0813204163724842	0.5588264806922779	0.182081806208454	0.12817450247360002	0.689581458176844
NBPF10	0.170493502182314	0.9088713660204009	null	null	0.65039203402671	null	0.965979351539593	0.16402252878133	0.341795892465925	null
NBPF11	0.21131199278148302	0.591626947671427	null	0.0385694255137337	0.993075644505488	0.429536122577594	0.561366070745806	0.00477179748450041	0.0920517731516275	0.4863524067645711
NBPF12	0.18665389807047103	null	null	0.7688337217845699	0.927871992324145	0.7561111494137809	0.630659200605969	0.10020612569668401	0.874765208038403	0.068304172139546
NBPF14	0.00678089047230701	0.843411579195976	null	null	0.782002457397284	null	null	null	0.917797522130812	null
NBPF15	0.838823868420649	0.988708537207516	0.763156795792399	0.935934780235243	0.896267341976402	0.17211898502068698	0.763156795792399	0.935934780235243	0.643506205848297	0.8200231195629449
NBPF19	null	null	null	null	0.649419983637124	null	null	null	0.919676741269045	null
NBPF20	0.629411391702376	null	0.664214591479009	0.0953649125600173	0.345403409317983	0.110646072304961	null	0.0552678870127312	0.0404995778792778	0.389702980439106
NBPF3	0.3732321245077971	null	0.43767068078845	0.447715836748406	0.40064985161041794	0.6351301011081021	0.38581631341421	0.110029902577133	0.532820813967779	0.352896028836835
NBPF4	0.314424279431298	0.110162041617229	null	null	0.18671149774757798	null	null	null	0.7973295410909341	null
NBPF6	0.49509927645183205	0.46924959353695705	null	null	0.0220366643750605	null	0.0425285808914175	0.219380768260766	0.198740440826561	null
NBPF9	0.13990469273273098	null	0.87751009907736	0.440361388097122	0.13784853402751698	0.29904200572400896	0.747453993430347	0.875172526147511	0.0726305078394401	0.8832500036835308
NBR1	0.432527495483416	null	0.778363498015022	0.9302413272781209	0.917642519100641	null	0.342408198149436	0.902238540799186	0.0174976611702014	null
NCALD	0.213446012633901	null	0.67464982686884	0.34188516640224503	0.396988071519845	0.9158719789761691	0.5674020363209991	0.351147542579897	0.9113635696915359	0.305636753101283
NCAM1	0.301956698384461	null	0.33300200073466996	0.6335799772876519	0.121091024222774	null	0.0139458817952556	0.0121835899612597	0.389585879530132	null
NCAM2	0.39853129134275506	0.0109637761363437	0.6059207692632789	0.11665197435884099	0.648588859395459	0.740507229858254	0.740399834758262	0.6367260266473829	0.14241565364686598	0.139020101481073
NCAN	0.479881379529896	0.14524011420319	0.633626475737668	0.633626475737668	0.0644037620657278	0.7251004588835039	0.38028916386966205	0.448333442210698	0.44476118252307795	0.5961320159005219
NCAPD2	0.60978934325592	0.248929594644133	null	0.344501726922174	0.887980729552629	1.39766724682744e-06	0.947044216791576	0.13433914328697802	0.135924880797485	null
NCAPD3	0.4158285364781649	0.0967364535523363	0.693399427556253	0.723191597427015	0.9693673784585541	0.864199543047751	0.9551201324450039	0.9012346242748409	0.14104739444618	null
NCAPG	0.9516116857453171	null	null	0.82449693366247	0.478201488381367	0.8221087051563141	0.9315292068317741	0.4481341819308379	0.8759338313281021	0.44080252983415796
NCAPG2	0.446789375759621	0.7087546436187842	0.560392992939979	0.268901610269478	0.7792713840588079	null	0.776650423725723	0.15598700287766	0.356670598259416	0.636667369638629
NCAPH	0.9114019448867511	0.15159742275990698	0.45070506156695594	0.167872081636669	0.386422460073437	null	0.45070506156695594	0.181688148005605	0.0728018517037435	0.559901828140046
NCAPH2	0.174580332634169	null	null	null	0.336399807736117	null	0.6326586401441701	0.479736983431543	0.0421335038009902	0.7278668818423221
NCBP1	0.292925671257981	0.0712411209911785	0.8001844871819591	0.456797954551995	0.7321283309518671	null	0.9075681895732769	0.328090369184373	0.7225171898433821	0.529735877248805
NCBP2	0.0012370906886690599	0.643560384465814	null	0.640053335377447	0.146835037588923	null	0.6630930523240319	0.35817185681931707	0.731745637914986	null
NCBP2-AS2	null	null	0.7225855786248492	0.645020767350259	0.897386814717647	null	null	null	0.8533562855393091	null
NCBP3	0.8519294333906421	null	0.334262295983255	0.795935123957159	0.691086249247223	null	0.34554142325350606	0.668903777046377	0.7769137892501651	0.7986861406607729
NCCRP1	0.47772688263798296	0.971601786922246	0.9593743576956841	0.0267592858496724	0.0185798151621437	null	0.9967488286590921	0.35877591864023	0.8819753841957321	0.0627775711638684
NCDN	0.670086431472693	0.29256891644024796	null	0.13885223100653502	0.00268033794167033	null	0.484080583633096	0.0888304576400009	0.6791636427533301	null
NCEH1	0.642303151988468	0.14162693902146398	0.478031852794433	0.23144140388004397	0.472886892590715	null	0.39829844777388795	0.626271197798853	0.921373152407538	null
NCF1	0.560623153214665	null	null	null	0.308052635312811	0.19729461189428102	null	null	0.76266274693011	0.890748470923647
NCF2	0.8947355683476321	0.676750032234449	0.254817732339521	0.304217592801339	0.701899118629013	0.6612724833475849	0.5750913864157321	0.701499620595765	0.8664616905413058	0.284788412358706
NCF4	0.103080410006541	0.40556349203134795	0.7745607791128771	0.9042570392690129	0.28782212388145	0.0337316076931209	null	0.927325112213812	0.441482920251896	null
NCK1	0.9620411862591659	0.965929211505554	0.531710317877471	0.122296068888452	0.45822639368018797	null	0.650605901664152	0.387746022278995	0.919553093573083	null
NCK2	0.151253276472791	null	0.19348854155916698	0.19377904770900198	0.446234235350072	null	0.24935373113004997	0.417430561591175	0.7587910326907501	0.4425388674861
NCKAP1	0.793060759342723	0.5458517021139551	0.7781673819883309	0.48617029664880396	1.94542128124642e-05	null	0.7781673819883309	0.44370163216078795	0.323215182828836	0.5654519877196911
NCKAP1L	0.34517683516572994	0.9854415033323499	0.7744713332099259	0.5863854181189101	0.44190692629220396	0.42899216515352	0.743278457401421	0.5982445877719661	0.5352483584365789	null
NCKAP5	0.307914526704838	null	0.37938396706089206	0.018014599829334	0.5974020661622851	0.920442954826738	0.38708366895967794	0.12661012853724601	0.29490043255468895	0.500611662524269
NCKAP5L	0.41933245936311603	0.28331600972402005	0.8750276813174449	0.5676920135490799	0.139698926041	null	0.551334269320626	0.567610706361953	0.353469425171174	null
NCKIPSD	0.0582128484057238	0.973219295638476	0.647707780937457	0.16822849632274803	0.9944455239203241	0.9606850175557541	0.194678458592228	0.12057645152117501	0.6727050182683149	0.72622146312498
NCL	0.433733384819323	0.8609768977351031	0.23760369533742004	0.281619670686544	0.42912036079984	0.45731817040398604	0.242110574912722	0.153314838021117	0.7335453003303729	0.7414256032401171
NCLN	0.41469304621606107	0.692634284125755	0.572484561105107	0.020995146154788997	0.8384512590357479	null	0.572484561105107	0.17659198341163101	0.834595547365129	0.5642595298524878
NCMAP	0.41147692258047297	0.8591376103233149	0.585130113649598	0.857566243606852	0.463373308924789	null	null	0.917939171020672	0.9585689768445229	null
NCOA1	0.261288619534137	0.9181457182415409	0.60190036487605	0.64425189354896	0.10171566747068901	null	0.5442102476191251	0.48655414060946706	0.190796205388929	0.46502102535221396
NCOA2	0.539357262125142	0.0505479945863677	0.0192338819992925	0.138520461000251	0.8836770655609749	null	0.31082670731073	0.43391690748968104	0.44586040521869896	0.571301104543626
NCOA3	0.493640259059404	null	0.250952777139768	0.42750455298221796	0.117620528049616	0.861839517895804	0.952962930280353	0.36593618320777	0.418971335433567	0.635244784754611
NCOA4	0.9086254172774672	0.0392542912489183	0.663001114721665	0.791270487660528	0.893912373743511	null	0.514160639486888	0.386376459221358	0.6432446556077429	0.8465581334387529
NCOA5	0.909852642338869	0.34413943480140197	0.9971364655135759	0.40254918454366495	0.20229403883511302	null	0.9909276031155649	0.6180094572726479	0.47755205793161	0.98264157843309
NCOA6	0.18759759089365602	0.19982397189090603	0.654110234777759	0.817350532648745	0.0699065697097834	null	0.9201888321854571	0.6291389544132181	0.0710960577953343	0.7241897179391809
NCOA7	0.177545604988187	0.9776519130530459	0.24831717302859801	0.160013585649162	0.43015266113524103	null	0.274711210175582	0.215239966705564	0.7194410486137259	0.39632970465253003
NCOR1	0.39701688861663603	null	null	0.7243818195022321	0.823618642396872	0.029811935954511003	0.314270251019792	0.35127263519838503	0.5990602375784929	null
NCOR2	0.0358922014766414	0.156151153543197	0.6817455377134379	0.894242196918679	0.0879344137829099	0.9087474183791829	0.45508839561917297	0.647543762893164	0.0790100176322543	0.963292270774848
NCR1	0.641827883131654	0.103110444427031	0.300169607669055	0.420658548289553	0.551876143830653	null	null	null	0.882905847535152	0.21231551980507998
NCR2	0.7742273825956001	0.9897444535059721	0.133575768875725	0.17560077978408198	0.9468220492446829	null	0.7170669452142858	0.7509407419119599	0.161228611416278	0.8786601984303871
NCR3	0.6593807752348589	null	0.716930031113979	0.43176945866671296	0.738457927981116	null	null	null	0.334312148296935	0.358493329771991
NCR3LG1	0.985623261468177	0.595721746955044	0.9690126162892281	0.954112393596282	0.8267595781186591	null	0.9221666686951691	0.8891542874100951	0.8276597476452691	null
NCS1	0.8552237749582909	0.0803462814953766	0.345125847004746	0.252002927687905	0.0458745436471407	null	0.870161756993424	0.383545064712236	0.121600805895284	0.767887944778582
NCSTN	0.273566416489552	0.9979140919075	0.964132449532923	0.00707700602399508	0.0810923754046889	0.40791140564151707	0.981318940656535	0.15523081399818	0.24060242047595698	null
NDC1	0.6829441166115799	0.107839485829289	0.738708435940567	0.551424584531468	0.8480640584673041	null	0.6857594168903829	0.357395660880531	0.701515174247697	0.8001192043700629
NDC80	0.854304280418085	0.5961856950357509	null	0.19069354188398605	0.28409324576572104	null	0.9474623253870079	0.5396543721401671	0.5897868260501811	0.35784192312751206
NDE1	0.21216390839107302	null	0.5061542081826521	0.306979218603895	0.24853783938800897	0.0453983823004462	0.263744064967712	0.759928802587516	0.426977594788389	0.729280504921557
NDEL1	0.5628085097538941	null	0.49240620119633793	0.859366025794635	0.34608885481974394	0.8698777721888299	0.9374257386586429	0.0710650894476998	0.8367452673676992	0.0534232818724476
NDFIP1	0.5938417345696889	0.628317524293615	0.975757472494371	0.132353485880869	null	null	0.996663333668588	0.994396622988542	0.928497804989009	0.998375472534397
NDFIP2	0.613611019750275	0.804408544914168	0.42955274729868703	0.892559201638148	0.200044752716077	0.0647424087561528	0.42617260316067396	0.8761850483838771	0.67443658492771	null
NDN	0.8781277500883241	0.3960415281712151	0.985651647728897	0.5554958464593119	0.531416686843465	null	0.985651647728897	0.5989124546663579	null	0.8515240873056479
NDNF	0.714871240697757	0.7937468283857991	0.927456191561097	0.445121664919825	0.778536650802463	null	0.8046451297507379	0.7328144731517808	0.9331764916663471	null
NDOR1	0.383172465065588	null	0.0824698259054076	0.18996792049141298	0.99475186730791	0.8084739428383051	0.36003395145536604	0.137935704533551	0.46139519601627405	null
NDRG1	0.8463034185060021	0.765341708154009	0.8322236256520459	0.843994928382029	0.555961460741235	null	0.0265867077526124	0.0413484934212158	0.9799726221168961	0.315239059099903
NDRG2	0.863717264580466	0.519034712868818	null	null	0.116753637458075	0.591665067897001	0.903843360771904	0.908252454000886	0.6387850361142671	null
NDRG3	0.19042203430088103	0.151587136736544	0.0714944480131996	0.16043315112775303	0.40526044469310707	null	0.9683245055632049	0.849591263156329	0.67889766776078	0.515102170347386
NDRG4	0.5213104320032679	0.29659561637715504	0.211587745939229	0.359211797382385	0.634390799235532	0.82294400625637	0.3680569254680271	0.25853467106085604	0.17513470575769197	null
NDST1	0.9675808063598679	0.7294834095240029	0.7743859310370491	0.5929771776071949	0.9971519971046411	0.8962444237599559	0.44546070090144896	0.3841461577605829	0.9988905635641729	null
NDST2	null	null	0.42852516075949	0.144540830280853	0.9573203523058599	null	null	0.664250226722375	0.380659364106741	null
NDST3	0.44718613381531397	0.561188730176153	0.5588367670518679	0.567649234341001	0.929888462554619	null	0.685398229401494	0.95444985616328	0.534136438773308	0.5649943748761589
NDST4	0.624749822859225	0.896249189703476	0.491210430787032	0.8362101015499441	0.427335539629846	0.5362317086356699	0.36609344389137	0.6969993680377788	0.629609042032804	0.680008441250862
NDUFA10	0.13320708055743302	0.672414483265532	0.0813434070658985	0.7699330367309709	0.0487945179046807	0.15208630615214402	0.0677443061634815	0.52459372910001	0.197508756796132	0.149947987870552
NDUFA11	0.0103716624481229	null	0.642890767261406	0.15116086236982199	0.329331122684046	null	null	null	0.18587636044300798	0.20806891055471
NDUFA12	0.19752796305817102	0.439679337912274	0.880274921515917	0.23673852038066298	0.6195725837458189	0.802950239943386	0.881085581184323	0.42728372608640003	0.79037461493721	0.138506336546432
NDUFA13	0.989806998258738	null	0.522948806142801	0.658711101743771	0.14520198197912199	0.0849130735708328	0.7020363054649721	0.778827119818147	0.56492636182295	null
NDUFA2	0.75671754863244	null	null	null	0.205919007346504	0.8257529876659119	0.17183847605647698	0.8668866879860451	0.49565913883056795	null
NDUFA3	0.27267523885369604	null	null	null	0.348712098601509	null	null	null	0.398105009549398	null
NDUFA4	0.38137589033785707	0.42191147162922704	0.36604032705267603	0.43507950760333897	0.616146346114336	null	0.310266327721129	0.460233652778062	null	0.36972622233700997
NDUFA4L2	0.585068594517071	null	0.130517358616754	0.488447965037988	0.0177221588361288	null	0.127812934347512	0.29230559582312704	0.554755004741839	0.486653873129818
NDUFA5	0.0276499303543325	0.619771794864139	0.83328060714414	0.9419342223739301	0.7324055954414341	0.9187348775160129	null	0.738868250647333	0.838627436667009	0.39542577978639604
NDUFA6	0.621042439333306	0.826265159368763	0.24204036105407	0.188910435650873	0.9356967478358841	0.7468617316722099	null	null	0.312796727147663	null
NDUFA7	0.9679361784123901	null	null	null	0.9915989705329479	null	null	0.756225056201424	0.7403254782292679	0.9940636994628941
NDUFA8	0.7967665010726859	0.20781097458196202	null	null	0.9673730872637429	0.856276656825491	0.519199035733309	0.480340370668409	null	0.622600628292807
NDUFA9	0.386235403748206	null	null	null	0.602600960983673	0.530273546329991	null	null	0.000313890729537469	null
NDUFAB1	0.266987252684096	0.564052776071558	0.736963268831787	0.648358240252746	0.112894319697053	null	0.736963268831787	0.662753540728398	0.848263589791036	0.484247562520734
NDUFAF1	0.41641382498984597	0.660063154393237	0.184065244521811	0.11410329294548	0.7212805899429108	0.658024922004379	null	0.11393469639062301	0.663095932802611	0.5417578168022721
NDUFAF2	null	0.21029297864449803	null	0.6477125356672171	0.9396608824851771	null	0.869375099689955	0.970588921745601	null	0.7262263101222791
NDUFAF3	0.626735979683964	0.7933379534430921	null	null	0.408617274155465	null	0.9116008672831669	0.751764737114994	null	null
NDUFAF4	0.324827570714425	0.5391367815727579	0.200831701681846	0.297275888412799	0.7892201823874959	0.44091469814552503	0.200831701681846	0.769455108000744	0.35181764604276394	0.0923035578944477
NDUFAF5	0.940372207844958	0.9904681179091209	0.9035523522242929	0.8392793499855559	0.9331067614051959	0.4416266005541761	0.866302219561365	0.815797716463557	0.8980041888780209	0.84479467290337
NDUFAF6	0.0336935690069545	null	0.310526550852761	0.9013307889049742	0.106587594286709	0.768018727983509	0.113220508469854	0.8172825671384101	0.7991504543003429	null
NDUFAF7	0.40100808842393304	null	null	0.271857643310156	0.3867464681022129	0.639638984514225	0.0101715882485909	0.215697516410344	0.416543835765051	null
NDUFAF8	0.862954662797722	0.9284126545707959	0.590604004101003	0.6952950568796851	0.8770254070774149	null	0.7160258009137841	0.230207624622649	0.41161577480460204	0.19626639431022896
NDUFB1	0.9015466433215029	0.0279585279711083	null	0.798284644483048	0.99407361702233	0.8595288381217909	0.8671136196554771	0.8199583264210241	null	null
NDUFB10	0.5208383590529521	0.42121072784070795	0.600261476391386	0.520369076039386	0.24241213180226698	0.910085919317667	0.590888553369521	0.49433449967947707	0.7695430578721071	0.421119543442632
NDUFB2	0.35827785574534704	null	0.26343696700358105	0.56287934485964	0.19072157480778304	0.7824941936366808	0.26343696700358105	0.722284774385764	0.957284420048673	null
NDUFB3	0.414884018864701	0.9962174153378179	0.850384668245555	0.741252477817903	0.592154362405103	0.7128583736242842	null	0.6385064676400529	null	null
NDUFB4	0.9411233766020609	0.9641817107189241	0.6747447290478229	0.847998811122587	null	null	0.393877632991155	0.8783751124309841	0.795824399278691	0.889497655230093
NDUFB5	0.6593728946656939	0.9766790458631791	0.624749186216032	0.4566897319256	0.670669499630741	null	0.64237113139187	0.52293288784167	0.23445444153195102	0.152504824233697
NDUFB6	0.00028917698991926	null	1.09558080385597e-08	0.0430139402540626	0.31370330381068	null	1.3810752589771301e-05	0.000375863462187764	null	0.279098055354617
NDUFB7	0.242165287522504	0.8675977401507451	0.0176277397762464	0.18310886603465198	0.535572790473122	null	0.23809426534475603	0.840010825102287	null	0.8325016358922701
NDUFB8	0.742766409932807	null	0.00845777401366998	0.006435118903073129	0.27254550346646106	null	null	null	0.8094157861692621	null
NDUFB9	0.6697077482114671	null	0.610016437650623	0.9355817282851858	0.26886820749173607	0.716319422460688	0.36420113566226	0.78418494262152	0.47329720993580104	null
NDUFC1	0.9883396576354649	0.6651516544979941	0.663375774250853	0.9173211503541608	0.18826681911147897	null	0.8530495993496979	0.9810954432397478	0.6209321674557161	null
NDUFC2	0.0517019908269238	null	0.754580591318703	0.749895701377915	0.8113232280329101	null	0.533645897095923	0.563387007416619	0.7973341554230909	0.9186054090108129
NDUFC2-KCTD14	null	null	null	null	0.843965690093121	0.467678279524493	null	null	0.7270099659465641	0.9186054090108129
NDUFS1	0.47604871947811206	0.433263831684472	0.0920206769063525	0.0753234422602753	0.0013754035970541302	0.010579751327767	null	null	0.11680294234352699	null
NDUFS2	0.9968033845113209	null	0.952615969475096	0.24316931054305	0.121663952060045	0.24164590224289603	0.8270858407181741	0.14536033855360098	0.412413844032301	0.835299472643175
NDUFS3	0.648800229705446	0.6425076849457451	null	0.8699585302801509	0.919464926849736	0.846678516396269	null	null	0.7512210904093058	null
NDUFS4	0.9128524119980099	0.255566422118183	0.8526029514455721	0.821422866895693	0.3735259324352279	null	0.8526029514455721	0.8731362933197491	0.3619629197539289	0.972766874317661
NDUFS5	0.7285851460646009	0.827504247011307	0.4930888282895179	0.818031714662548	0.795783493711318	0.9266043434227241	0.5998999167670289	0.915497907578657	null	0.697364275720301
NDUFS6	0.79173908697485	0.663619684967084	null	0.8522525833880541	0.8281176012613091	null	0.8586873516338609	0.0804047722460595	0.9953783608391841	null
NDUFS7	0.0371476437321467	null	null	0.194012218254855	0.130997859463544	0.165564611684982	0.9910997866894681	0.578668066809077	0.37578884113873795	0.7394638404214608
NDUFS8	0.638603186871071	0.039708941690463	null	0.287773625908241	0.791648395465371	0.87022270518987	0.349814559570157	0.316322478640205	0.158406621909908	0.0369330296715278
NDUFV1	0.627053471006272	0.32072718529983	null	0.27603709853705605	0.22671792208349303	0.128206155628026	0.49179610101733	0.7981453681597479	0.9171403509333391	null
NDUFV2	0.6006548162123571	null	0.21526865452045998	0.256408109271582	0.752884126986931	null	0.811256528437167	0.7412016616493929	null	0.7130650914632329
NDUFV3	0.53159356316433	0.11789656684949999	0.106209224478434	0.95297166943261	0.37752051871932396	0.8614023215345981	null	null	0.102570153040626	0.111588364418916
NEB	0.795839739825188	null	0.272024903257325	0.18651523277517498	0.5782044684846129	0.0616743280032892	0.814485536113738	0.8452793098950441	0.705328783856039	0.9527718209949301
NEBL	0.663064556798021	0.729886247957029	null	0.573484672189129	0.8657699214604341	0.7037610885839909	0.879171562777205	0.9455794452133879	0.885721957875933	null
NECAB1	0.7477719621013659	null	0.598889997891986	0.626719597551225	0.15308770459198498	null	0.8884215089499141	0.675961519387211	0.974976685751217	0.734592490966986
NECAB2	0.0578850605498815	0.8156319383668001	0.47629436950603604	0.08678611512004401	0.14336131190601903	0.1763222348396	0.376674159365039	0.752568837939631	0.624204144587395	0.286128093169047
NECAB3	0.127101454027183	null	null	0.7682216047261949	0.201663474182668	0.8305657393409971	0.812947561803897	0.9669086242021669	0.32799417451262103	null
NECAP1	0.27355949680602903	null	7.91828416069063e-06	0.8777498051890992	0.860946146922748	null	null	0.49715247115554495	0.542419201968669	0.252515142485272
NECAP2	0.24645807682350895	null	0.9848648658226029	0.591779164041156	0.9507242776413859	0.90023887994425	0.908941750909406	0.65360784123368	0.00221733193293128	0.577810121908095
NECTIN1	0.434120907633875	null	null	0.0216165954325549	0.708666666546205	0.8125425972237109	0.0353617951998049	0.0696333428731649	0.731819511729662	0.6043158677902449
NECTIN2	0.0923478417041552	null	0.0839247678478572	0.140685746688976	0.455817248114641	0.886710275810842	0.443919495682598	0.424027471829308	0.0980326070036441	0.701991387519536
NECTIN3	0.12846440297654	0.95007591041859	0.15294742606123998	0.741239988544079	0.764234846614896	null	0.143635960547013	0.517382405269445	0.0667834870423615	null
NECTIN4	0.0293259284634276	null	0.0985577194270952	0.297782137525175	0.882603687856075	null	0.08860875659916198	0.0380911588558572	0.9900987864923821	0.523792452464165
NEDD1	0.580883754069965	0.45809030101553	0.273681515645767	0.603714505901997	0.0160324887948875	null	0.275666228961655	0.759070049010082	0.9805341313605921	0.700233289074077
NEDD4	0.58866804491725	0.21695396159014602	0.22460097274312002	0.6957576436782579	0.611079293344935	0.17985658792091397	0.6871190971905501	0.6926769613070899	0.44209232636176504	0.532136427395404
NEDD4L	0.311629738430537	0.899377517803127	0.4654540546861429	0.0646156917312125	0.612236442292709	0.489214847255807	0.489089658924639	0.642977004834034	0.638683734217932	0.256328618634503
NEDD8	0.287237679552382	null	null	null	null	null	null	null	null	null
NEDD8-MDP1	null	null	null	null	0.67085187137258	0.495762679150806	null	null	null	null
NEDD9	0.423281168658794	null	0.008995894827739659	0.276439318290307	0.932187160310871	null	0.435358290185516	0.5250977807425901	0.00083067639823986	0.244094985581283
NEFH	0.9221624113400391	0.37225248061327704	0.595630415010837	0.0509457276662946	0.9569300767503309	0.791752067218833	0.577023671339086	0.0232064219820902	0.638631182502171	null
NEFL	0.603788537643447	0.7507231122080921	0.595551912582106	0.70577117702969	0.746321217571874	null	0.7085991885707259	0.6773798751244471	0.7916174170932059	null
NEFM	0.457055081535032	0.795391604761145	0.583875290053056	0.14265319792551998	0.39036515407318195	0.9957641722443391	0.418483690621479	0.405381638137564	0.577926454588652	null
NEGR1	0.344193085603781	null	0.262771945922432	0.0929018139525251	0.8567885539765521	0.261241678054315	0.6839719690211031	0.539018802943067	0.290432328811561	0.632555363554611
NEIL1	0.0899428503758717	null	0.7003233672440611	0.568037236712146	0.13552767940975	0.18355627365423396	0.578696284362579	0.335028437833248	0.0119866832027062	null
NEIL2	0.674284094898864	0.450584123549698	0.7424486760739849	0.5668456591561469	0.6808133703670991	null	0.884424265846834	0.9071571019466691	0.351181086769249	0.243594082240903
NEIL3	0.270546518182393	0.996754589771855	0.165535768446426	0.11550636363220099	0.839973271164873	null	0.17534757807512197	0.46338932404030503	0.750565971422325	0.328128979182265
NEK1	0.3714880343966889	0.968437896318271	0.452885302458364	0.10513658635196699	0.318392854428992	0.11098842145248501	0.525024691240895	0.565872603999062	0.0498552553914217	null
NEK10	0.681051564733067	0.359387145903409	0.9610583156169341	0.896498679806481	0.719984395970755	0.47258887940041705	0.8308842015017399	0.8425993143633109	0.65264875307311	0.8902019795885799
NEK11	0.9966293573760941	null	0.0420622226035379	0.5713808637785179	0.554935175666848	0.17623039216307	0.942041401312293	0.31064897507094896	0.9693908204560492	null
NEK2	0.107014007462609	0.257392624709308	null	0.756511489048002	0.0432747817058592	0.275152753674079	0.0433171880857165	0.0777737385217125	0.7886738708207559	null
NEK3	0.069583033797346	null	0.13780029205896602	0.17945648888501503	0.7321246717878929	0.397401736511064	0.136356383985719	0.0973976990473303	0.9835022347614731	0.476767979766211
NEK4	0.46525472818441704	null	0.6850696279486279	0.782600078718818	0.0057444315620083205	0.9638255538178891	0.6850696279486279	0.865248922736636	0.9849144429823821	0.7955004919572249
NEK5	0.13165028152139902	0.8604414717856391	0.21348989520571302	0.263160635681881	0.877492975083106	0.5139044489995779	0.0124909053538684	0.43489059989842	0.15571347830175303	null
NEK6	0.512267739340948	0.81916561067185	0.9344935783372141	0.7374763102348091	0.0660547693348681	0.25098601064866605	0.601414193582557	0.668698626499694	0.827598471216875	0.41966370753547794
NEK7	0.8472044838318821	0.26306536292846805	0.705869660625177	0.532536429798675	0.881308466402265	null	0.7585782884842249	0.662807203223619	0.740618193164225	0.836347701152692
NEK8	null	null	null	null	0.00234423506472647	0.00017882165696137	null	null	0.445697511200448	null
NEK9	0.0660026087429786	null	0.587967359178384	0.004179036307681679	0.429498015573387	0.11112434241279902	0.996560533439994	0.241039972670519	0.7550977085319941	null
NELFA	0.88505786225382	0.129149583850115	0.667006777101079	0.9852687988060121	0.23173947531008	null	0.246072178412285	0.0416196086579995	0.22228593677727698	0.21360214579810102
NELFB	0.636739631575273	0.69865451813943	0.8520456224502041	0.899527857660249	0.0832587645083132	null	0.580770543262147	0.8360459195628509	0.675760773209818	0.384023024613548
NELFCD	0.428776910458253	null	0.533467015017474	0.164812187740619	0.45217855750421293	0.8189652548006751	0.292312459476718	0.494960014482591	0.37366989410229995	null
NELFE	0.00687306763218143	null	null	null	0.464576030857248	null	0.00773618630784456	0.00595622812829411	0.668691475234945	0.7210210786616421
NELL1	0.144757336340861	0.20534826848766502	0.38306179166609705	0.38306179166609705	0.932554147775968	0.547046676666489	0.9756863224671899	0.23921644212231502	0.8568880655040291	0.9955753844323071
NELL2	0.9584221672715271	0.46946473917632797	0.918175286845302	0.9056011937657851	0.7998483809771	0.563458346625071	null	0.6329445507929471	0.7075509532608899	0.615098796579582
NEMF	0.5324497208207221	null	0.515371122038738	0.4533834272607701	0.542385811414216	0.515264080656941	0.497628279043525	0.4175201917337029	0.14953545628622197	null
NEMP1	0.431380420615779	0.911723518528559	0.9661729268295459	0.9154150625077379	0.41313802746166495	null	0.819283182505473	0.93737353395319	0.8389956548727091	0.746882309716437
NEMP2	0.944957248444905	null	0.39228131344343997	0.611180953492786	0.0710504709647103	0.37898348993924297	0.261563136774371	0.529063995518615	0.8630875048092479	0.0104007469192851
NENF	0.7856836528969909	0.517592553909531	0.935360216265417	0.340322405280818	0.8513204011318142	0.43873535411214293	0.559755615256022	0.7952504024806399	0.275825515898714	0.6748124330994489
NEO1	0.325122012354823	0.981705046036375	0.20418288315697897	0.209298233169973	0.582575924952922	0.0264949659500145	0.47758737875182705	0.7609400101033109	0.813485125748837	0.576420058194782
NEPRO	0.24708077527798	null	0.0146516875367941	0.144551247362266	0.43646511764276197	null	0.0102095172916346	0.0365849495402581	9.36225553829217e-05	null
NES	0.325521741035493	0.37115462198878296	0.00994098783133057	0.0953680881960796	0.9494568701478722	0.40493225610866296	0.0203344760256076	0.112645918711033	0.0166842549511006	0.968583581846967
NET1	0.028857235185462005	0.246871751919316	0.5745726383039929	0.144361908637271	0.21860330367425798	0.711415155066029	0.173389022641599	0.801089386129403	0.5498498196000561	0.156104877478421
NETO1	0.7655280382354019	0.12091397050906001	0.5571344767612271	0.587082067026951	0.195625864700733	null	0.23372117918060395	0.28193685280524605	0.572326729760752	0.44412718006702795
NETO2	0.0556305692691755	0.985553780237751	0.266515494337667	0.67503924019819	0.7019933135624861	null	0.591290942646863	0.933641577727802	0.857645356875353	0.737813518324707
NEU1	0.0016608859796484199	0.172163698849263	0.568429219589602	0.7710348902672809	0.830898834438933	0.8587505347948059	null	null	0.98307895251601	null
NEU2	null	0.39181777788498	null	0.30093774169736	0.5524904576397529	0.9589349236690129	null	0.346164700533289	0.555684441948855	0.17413839570967302
NEU3	0.59104056477996	0.726635119339259	0.554341771817494	0.5720075658076961	0.83599317639027	0.381125330423252	0.554341771817494	0.7400494752855401	0.200637662353325	0.8770182591262591
NEU4	0.29079055375507	0.34843068228437296	0.8558178283854928	0.8477379183591179	0.9238012341845949	0.857576975005098	null	null	0.304378096083802	null
NEURL1	0.31452607650541803	0.84167019229692	0.102511897359456	0.21526845162296301	0.11110946062669198	null	0.668943102598505	0.44719478334024293	0.300876719908747	null
NEURL1B	0.328105805625422	null	0.9480818038504479	0.14457329639400798	0.40894328697015897	0.21060248900863898	0.792973658030734	0.254920713798404	0.86587886321521	0.72025706619585
NEURL2	0.916694810984488	null	0.89213054433415	0.541590227854151	0.32172933215908806	0.0506768983743368	0.42239761892461203	0.550539603722402	0.502272001623112	null
NEURL3	0.9753923126891201	0.969254864316843	0.864656574712943	0.307780804979914	0.911652676516685	null	0.864656574712943	0.170298324614284	0.791431568385307	0.052690287991822994
NEURL4	0.0817056701301705	null	0.711907144237244	0.0044965226590663	0.198422839597409	0.349082381749588	null	null	0.337185523438825	0.286499136987461
NEUROD1	0.6616007719106329	0.6156089807701629	null	null	0.331196771345817	0.9003619116628321	0.49521863612062	0.7153716517550089	0.6856509005654972	0.837205968220448
NEUROD2	0.168100200840755	0.568922967896619	0.0596238685301925	0.0583865044158222	0.325691758052846	0.18242275624904	0.0434371090377779	0.100440566799134	0.0324908499065266	0.42512558221851
NEUROD4	0.0637419501142134	0.156575073195093	null	0.6507895820324561	0.0452844737708027	0.0464766466622233	0.0227828330512708	0.00339231073990387	null	0.0295122792042724
NEUROD6	0.954625153499559	0.9608905821975219	null	0.7536892813313051	0.945152676907606	0.816496752139653	0.569662637811875	0.83291560047635	null	0.891607178770008
NEUROG1	0.9334562116664841	0.7936218393978399	null	0.846002737567118	0.517480406313829	0.247862603506487	0.7638734909174741	0.49994088277646104	0.0919491524231755	0.966022080150125
NEUROG2	0.23365385952423104	0.005082105358994229	null	0.16875182308090197	0.141722998314234	0.512588113508719	0.224564963528162	0.00931334640362058	0.38755398319831796	null
NEUROG3	0.9231269725965451	0.0343779366583371	null	0.733125293680612	0.848869911980103	null	0.35885307218361995	0.640927238113132	0.901466813714228	0.388414596678394
NEXN	0.164357278397082	0.105634644258423	0.9931781004433741	0.184016120127278	0.38100901121584996	0.624608899902281	0.14046160528563098	0.0635318221203848	0.357159855434398	null
NF1	0.714354275076077	0.6463593884658371	0.430873618562057	0.0855446009099207	0.286908388886773	0.768854381516065	0.751130450415855	0.315117484658699	0.7366237651603141	null
NF2	0.41104838419199896	0.509207313243754	0.161880759147211	0.392501918096242	0.17545859768422	0.10244692781366199	0.17114578161281999	0.36023855188795395	0.159605418629459	0.308590821384457
NFAM1	0.692071793676265	0.626399490568837	0.7638564447940649	0.536017344243084	0.93076224333053	null	0.981827508624246	0.11459095978030098	0.35229258945348607	0.204144292593772
NFASC	0.129806357649282	0.4402830927112629	0.735557115667381	0.861358167278428	0.570830900891087	0.25028974964371	null	0.440037448208636	0.17690213377386899	null
NFAT5	0.347513056283316	0.965250352292533	0.989707061650475	0.423768163102974	0.0902291388165783	null	0.995419419829461	0.24301795624932698	0.566411852134059	0.838043785190022
NFATC1	0.5405642306815011	0.31336491446671505	0.322234309326547	0.8887141488929209	0.562719295961494	0.122771072983256	0.8622436186376031	0.478068002254058	0.201415890231715	0.593069644702559
NFATC2	0.74651809153881	0.657639794451762	0.26883605905717	0.29407427875780606	0.0938137068628644	0.45898399663135403	0.0285705652174089	0.287469343809156	0.20435788925298198	0.944557505443808
NFATC2IP	0.716741883448593	0.750948172415898	0.590308774312363	0.8110934081455401	0.59166225977381	null	0.637702281019547	0.689821821820093	0.136748294597377	0.376412170410615
NFATC3	0.33830453209503897	null	0.765607974761096	0.8517592953021291	0.745880280900171	0.642240691322593	null	null	0.7077946655713391	null
NFATC4	0.863105676312577	0.317657968286099	0.131070430111772	0.40786022582489	0.6621696984076171	0.443095487970011	null	0.639751210839835	0.0260559570139438	0.442052145774564
NFE2	null	null	0.981202460193812	0.4200226058358689	0.17330855907566198	0.8519194128802049	null	null	0.48211837344063296	null
NFE2L1	0.0251641486749032	0.587728036599384	0.0174378083769233	0.0109285444925147	0.517703034769207	0.139246901343943	0.0109386940715996	0.00721843300332847	0.9007054231361321	0.00298939878394067
NFE2L2	0.687495141347651	0.290672814785789	0.13185917714264697	0.47527225963925607	0.107262463466509	0.806383151655147	0.381903104548577	0.8930463347795871	0.42551770125620497	null
NFE2L3	0.8496990135811071	null	0.972161705605616	0.8068267631897241	0.561791258849624	0.987536149600782	0.9673431498706601	0.5759026350275	0.87883018355316	0.9980007804570881
NFE4	null	null	0.8943443569162491	0.9197143989330259	0.541232127877433	null	null	0.628546144111797	null	null
NFIA	0.701924219904491	0.685954857943259	0.26921508194919797	0.951570787593979	0.954136609764234	null	0.0693830073573094	0.34099538673371693	0.45804501474916	null
NFIB	0.14408275535500303	0.8123721267492969	0.18052381884935897	0.494934284353328	0.173791031327845	null	null	null	0.567793813070559	null
NFIC	0.183911424081463	0.9636771998608041	0.129490986892292	0.156683533325981	0.929221863251978	null	0.939790232124605	0.24138903620832897	0.22314275470842201	0.83319762743085
NFIL3	0.6117995513417261	0.9950480577585059	0.8958168051228191	0.511020855017936	0.0540599676847646	null	0.93037613184723	0.5207537578590871	0.698529715670746	0.9185982900484699
NFIX	0.486983010775074	0.27903173491192895	0.984635043290111	0.846641895823244	0.758476172129469	0.5195941600350711	0.550458109284654	0.8199887118482729	0.134279773684293	0.9440885887817441
NFKB1	0.234331472152036	0.42501682623806203	0.408893540289284	0.3680346896112379	0.0359096550341331	0.348080422310276	0.328648809663289	0.255543013950578	0.7151150017253509	null
NFKB2	0.68076419732412	0.154911772231762	0.448126063734337	0.0952234389093375	0.8980734813874771	0.832224541368551	0.421301886802776	0.4171878609383579	0.6726206036009971	0.7065384321484159
NFKBIA	0.097793554741372	0.17077342331452697	0.0759786646510174	0.0608641569871445	0.686303252462355	0.5932738369674571	0.20656729982531	0.0115073166901269	0.767567483823845	0.287788932320422
NFKBIB	0.5658647893434711	0.217630802980845	0.126919271151368	0.0860109475069064	0.0503269756613428	null	null	null	0.47204640580441604	null
NFKBID	0.7710308480942941	0.9294336056757	0.513463903543133	0.36252375948672994	0.28383045113010996	null	0.47518285640593605	0.36043512988131204	0.561565228732364	null
NFKBIE	0.8693745347121251	null	0.63978375414862	0.879583252528619	0.604940899833635	null	0.458086404014408	0.5412905960645079	0.20028184555692397	0.473297639892639
NFKBIL1	0.0997836087307402	0.798084023055348	0.43250644021620704	0.3745696421467751	0.44650077262935295	null	null	0.555790262337633	0.970137299237596	null
NFKBIZ	0.505602528849589	0.944619594268652	0.14684910700620402	0.098743428527521	0.15338984889810198	null	0.0370360673901177	0.46642030332779705	0.10593117632191099	null
NFRKB	0.8463442315999492	0.7920872805456899	0.75310355618386	0.967738145781778	0.7621785016110191	null	0.8189594058180941	0.884690542308744	0.0913461735323873	0.7588332512092609
NFS1	0.938381997427126	null	null	null	0.805006527393572	0.848124589710946	0.0751092794146954	0.491042438807221	0.561592426390197	null
NFU1	0.337659437934753	0.263030784371765	0.27877054920299205	0.45824407492656893	0.0488834339211688	6.28329824681195e-06	0.282750660611169	0.47600934870690004	0.041296586587432	0.535263021201501
NFX1	0.6678334158899639	0.6450264413184029	0.9893484153858779	0.43919740901846505	0.550435232807721	null	0.499604138715973	0.7059438627705671	0.48303556633508704	0.23128600860659498
NFXL1	0.5468065029965471	null	0.178543714792355	0.0666126876812165	0.319986273764157	0.24817494990764302	0.17882592938350197	0.209106761349798	0.592990544985903	0.170239647777797
NFYA	0.5321406085054551	null	0.279926538902073	0.47272429921864895	0.541411422138093	null	0.7210505269010942	0.0949673759269084	null	null
NFYB	0.7305316271192059	0.563466700598538	0.5125369791840421	0.0032021793296286303	null	null	0.5125369791840421	0.0113646444333925	0.831710974088032	0.00425455556073739
NFYC	0.714480087247541	0.26960979020222897	0.40477365726090797	0.673961302480309	0.751722230926539	null	0.179202169267628	0.499137419530154	0.931592569898191	null
NGB	0.806379152861685	0.317159526761633	null	null	0.411510465991428	null	0.98727274785599	0.9893593592508242	0.8301423605259649	0.0287253382269012
NGDN	0.6051735237108969	0.67928356345813	0.9072105805777291	0.0245793923368791	0.717864158292446	null	0.910026114244027	0.0191761748897464	0.24896274836395105	0.007683248202901891
NGEF	0.9605235090224259	0.47101216119421996	0.6404550356971429	0.7235463898366651	0.9987306173587951	0.685829924357887	0.147029682402776	0.249065575033874	0.301612020017656	null
NGF	null	null	0.704571964041673	0.89131811397155	0.708875849106249	null	0.32604149092470097	0.638682263225734	0.013205896260245	null
NGFR	null	null	0.45153427387092204	0.9162062044681519	0.7633529754813241	0.42233570722353103	0.9736727777403941	0.698183336240604	0.25341997008538397	null
NGLY1	0.23673763352330604	0.7747981332522759	null	0.523837456357183	0.33250963276561496	0.678909450771063	0.0245209088696468	0.13142189568808302	0.458777988849226	null
NGRN	0.487458033123496	null	null	0.346694637430721	0.47486301274975606	0.37768888803368	0.0997380765705222	0.0997380765705222	0.757231266632538	null
NHEJ1	0.0987357351173771	0.42885144391288504	0.266838832818508	0.714235496736663	0.9723418603057601	null	null	null	0.33719924808134305	null
NHLH1	0.223808866561338	0.425360367798032	0.10643624850995499	0.0429673935687818	0.651590999217588	0.46061136735385905	0.354453649821623	0.708148211045798	0.23155086353812898	0.600488732672055
NHLH2	0.144929158329123	0.7798054239155809	0.938922690864231	0.8992234324019308	0.24594165417516298	null	0.880456756636634	0.32017117567535	0.8230884975744499	0.0259472338471363
NHLRC1	0.5025212473938561	0.631187317288982	0.602667717421704	0.80085035550027	0.6508733270180389	0.9774208597949499	0.7739746405522041	0.957604982386161	0.5157712538400661	0.9257148445918121
NHLRC2	0.7236620274056781	0.847081590129288	null	null	0.708840117007932	0.43609464336263204	0.9058015550335211	0.298868276014911	0.723515565366853	0.36382777086219104
NHLRC3	0.606870228720484	0.7950122983435041	null	0.38094669777680606	0.36196975986847707	0.912143293901026	0.621486149110652	0.0307828321044545	0.634272866816181	null
NHLRC4	0.239059684110305	null	0.540165000915635	0.5904299801463729	0.542735329169164	null	0.277871266558253	0.28725647706783397	0.8303890207599058	0.3952962866664749
NHP2	0.146034843846746	null	0.563899190140911	0.301720962262032	0.48896118139693295	null	0.569084214493588	0.33780244298268497	null	0.376336462060095
NHSL1	0.0328919014285176	null	0.0196104933042826	0.0686230374460837	0.155281907133534	0.327258200764612	0.696095794046892	0.598822836538475	0.894290704983412	null
NICN1	null	null	0.0227115404928178	0.44908467700815097	0.33691857464529	null	0.459044903558401	0.582521877662004	0.6027549038666271	0.725941242212172
NID1	0.875311661315506	0.47844106426226196	0.0357932499140271	0.486281879771431	0.473193229152285	0.139148863270215	0.0457894121354494	0.33395919914356603	0.9732420112323679	0.073884152873434
NID2	0.823006650009006	null	0.607686355666431	0.784609524867202	0.911901125421391	0.221880166975104	0.57102959184119	0.614436118468075	0.153454760972243	0.465451328111313
NIF3L1	0.3825426435997751	0.8473690576245579	null	null	0.531439879803139	4.4835073997884207e-07	0.280944306421882	0.0226838326644978	0.78310534071005	0.967499874164302
NIFK	0.41350601757653105	null	null	null	0.14102417332675102	null	0.531904465076096	0.24851351332004998	0.3730894997135779	0.32662072627983696
NIM1K	0.455883931804316	0.3844784266297	0.5952246013069761	0.20291456447878398	0.261940562912143	0.7943718876991209	0.6125556790246379	0.340373877643525	0.483726015937427	null
NIN	0.439870086057874	0.0408779689719021	0.8363765299796949	0.23153639380219698	0.575719117570771	0.574009613716059	0.41389676755165294	0.342825278064885	0.8549284626230659	0.8759417207436259
NINJ1	0.233295107657515	0.193882241738667	0.113896993294655	0.373401629976558	0.9448611157971829	null	0.0742742248441891	0.670246566748307	0.614066070827707	0.673345524360615
NINJ2	0.403813455629508	0.0646781199555471	0.0842390579776644	0.0620359191538901	0.5607503801265171	null	0.15405381951845598	0.4810161152214461	0.29962852850312	null
NINL	0.739405614890807	0.976123564568495	0.9321090988950759	0.6169132889820129	0.47206433233935297	0.902675610958365	0.856204465130754	0.5728518218396489	0.639629100661895	0.642430104380205
NIP7	0.897302326922297	null	0.5279136046951721	0.21303736380714003	0.12286892117478099	null	0.48262626213934007	0.50058896870168	0.23281068700297303	null
NIPA1	0.400489458425423	0.272665409055756	0.483660014394054	0.229663791858958	0.7596039960430201	0.13005938680562	null	0.9047697967528481	0.994877348148586	null
NIPA2	0.9610206192537808	null	0.754835906674088	0.268846522815695	0.20114235007912604	null	0.754835906674088	0.6471986255886739	0.15047296624048997	0.6302659922175289
NIPAL1	0.196217377501132	0.22115108152295002	0.8328454059037149	0.116435484486732	0.205233491312354	0.876231927311398	0.9216842902694692	0.9998221078053391	0.20397382709198497	null
NIPAL2	0.39451254183871903	0.22011361628059	0.6244145370969001	0.11556780236177601	0.18416791510107997	0.0245619522159806	0.618960390501654	0.651757896523056	0.541675445250667	0.521592590749696
NIPAL3	0.165867075306988	0.6762144581914289	0.43726662390833004	0.6338916596957951	0.524161667841098	0.136343859138175	0.651639095268459	0.5464247167893	0.672132797888994	0.26770152114815304
NIPAL4	0.46898948075933206	null	0.4087792120891961	0.259021343924966	0.35177256379975297	0.9762593710577511	0.125735725014669	0.5450318278394299	0.0950318118093572	null
NIPBL	0.240174245433784	0.0668008314819343	0.0662786087488962	0.0582502979388725	0.729180393715556	0.34597968151709696	0.0393779125655689	0.0521297634032971	0.131691288907114	null
NIPSNAP1	0.6248341173827819	null	0.460349065364216	0.6825259886438512	0.8563631966040129	null	0.545671564499426	0.621517952180475	0.16429774805842903	0.7696641047994979
NIPSNAP2	0.5340155861232571	0.791115123643167	0.44484755416924	0.42570369584524603	0.5583244934765589	0.848272346039525	0.894695544138795	0.894695544138795	0.464873182056354	null
NIPSNAP3A	0.615811810691448	0.8267316938050691	0.87548391943313	0.0172293187194335	0.28941955732767605	0.65501771073021	0.8527635573223442	0.110130224938717	0.37690868729583293	0.107275623578717
NIPSNAP3B	0.625569955706787	0.681500670058783	0.34881352525671994	0.42386791075718605	0.8404074348464301	0.79685634107587	0.34881352525671994	0.40254793722363397	0.944962569725967	0.370695979824521
NISCH	0.526996290085654	0.0615959946029128	0.398135970294262	0.0287342155842879	0.3981851914891571	null	0.40397754326512203	0.0442995048377263	0.03678881649082799	0.425542248677136
NIT1	0.553921150226347	null	0.5861373744919399	0.6942563207625421	0.17753066182314803	0.272639879559219	0.48359759534079605	0.554360185103838	0.870075952131985	null
NIT2	0.9530852607465949	0.262613470559364	0.837220114681692	0.8036236855823029	0.322996547427392	0.33593615193814397	0.837220114681692	0.8557852894501801	0.735850415383317	0.477207372503648
NKAIN1	0.598318234399136	0.29075238903746004	0.569439461898473	0.31971837135969394	0.9554742236776501	null	0.171989832699528	0.240471358537369	0.188059138716133	0.56716280792876
NKAIN2	null	null	0.33041278375431	0.0278167577870585	0.5974106071595451	null	0.6712421053785649	0.669609884572431	0.0467491863874043	0.60140487231142
NKAIN3	0.638829599206295	0.9739935689084879	0.508857394923576	0.7724383555137371	0.5093682017137	null	null	0.36263789369730504	null	null
NKAIN4	0.45523984503355	0.0021253948686040802	0.474667358064576	0.29912071136463503	0.9149144560029491	null	0.7477082678628529	0.8274301797914191	0.836838756079118	0.485969682312738
NKAPD1	0.44189583648397296	null	0.9960305794887979	0.9788600583871329	0.25882777398010104	null	0.983337025150104	0.9593145041275891	0.415370013833886	null
NKAPL	0.974206448429641	0.35822948064808896	null	null	0.5633841844850029	null	0.794746287533386	0.265372887632617	null	0.641563417214486
NKD1	0.64561429103842	0.9272216741373129	0.14973212625657	0.534967125852728	0.9715935823784	0.7081404478840171	0.0577241845259915	0.28577011465046903	0.0843904498971327	0.258886522434369
NKD2	0.525606100930972	0.32983791421744	0.9240661739334741	0.640997484571963	0.699677705056849	0.5521699239348941	null	null	0.11071840560398	0.9862485556801049
NKG7	0.307761807291273	0.575818542318237	0.440150547347618	0.466373749788817	0.0744087299233958	null	0.24040801472579895	0.05951639407459599	0.32137589808941996	0.14827341488416598
NKIRAS1	0.7522559410439101	null	0.357263838753479	0.374969493144484	0.7820285812643071	0.6679496741012011	0.316415491757362	0.650105306602144	0.592622274249584	null
NKIRAS2	0.72496241189479	null	null	0.24658666565377801	0.0289292229602798	0.00131371557653648	0.633774209807854	0.725040528839487	0.788999183807845	null
NKPD1	0.0156546064348084	null	0.551279295821832	0.0589183144283314	0.604352280556405	null	null	null	0.0123244013808916	null
NKTR	0.989158859696137	null	0.937009602696882	0.990092772408361	0.639589802803239	0.28959133813512605	0.975062744832519	0.20986230536158104	0.153329566778631	null
NKX1-1	null	0.8812567858311958	null	null	0.10845493990126699	0.12459666959944099	null	null	0.984427089502585	0.0291007348408113
NKX1-2	0.147366939190087	0.18731625208257002	0.24936458897675198	0.0524592436382024	0.923648281236338	0.6832898647674229	null	null	0.255395231263518	null
NKX2-1	null	null	null	0.9105878524840211	0.00314013800907809	null	null	null	0.8912831004199979	null
NKX2-2	0.20543953823117103	0.727451040955366	0.155006301634031	0.338202204104909	0.0720880055509705	0.825114381471865	null	null	0.9523479655994649	0.23619757821799103
NKX2-3	0.08778375446371099	0.156469876473834	null	0.18175192048972	0.684744046567082	0.775148644233048	null	null	0.0920243209406252	0.157470220990941
NKX2-4	0.0799976845305789	0.901513133707329	null	null	0.283235792568243	0.929794878010309	null	null	0.6922681219342719	0.66597796659945
NKX2-5	0.0740313556990251	0.7191759395658491	null	0.215653368241167	0.8390454966403671	0.839400973422578	null	null	0.18178638200862804	0.23760315972616897
NKX2-6	null	0.14393151536991503	0.683036865009887	0.50164686745504	0.8384526595162851	0.5695229336207212	null	null	0.7306338634772479	0.9406035707432451
NKX2-8	null	null	0.838754803040953	0.967150313470217	0.0403200704974724	0.0907334688060467	null	null	0.701152027505851	null
NKX3-1	0.670514548222688	0.12126186661063901	0.4713151263311429	0.24269929634133106	0.386106576984119	0.12211196479636499	null	null	0.86609751495599	0.297981898005066
NKX3-2	0.113126843161108	0.904850351927522	0.6232535940391479	0.20584325561210998	0.8252633717278679	null	null	null	0.170544703799695	null
NKX6-1	0.00948186538398588	0.0438664075684385	0.45930718570610096	0.8290477679747379	0.3707619128664079	0.00391551566320625	null	null	0.674776101329156	0.8698938652326341
NKX6-2	0.776340353912314	null	0.0115585357291189	0.0411819385041433	0.704915829529451	0.791488205162348	null	null	0.37761898274957895	0.15342640502483
NKX6-3	0.154052876783408	0.5515883878594571	0.568678173039048	0.416140414700192	0.334407719669484	0.16185042702567	null	null	0.28933670373459003	0.26059098912222
NLE1	0.5447382289805379	null	null	0.897759076921845	0.520261352542149	0.5826098968466871	null	0.55177283552441	0.648114086324875	0.633574832710739
NLGN1	0.173550010227043	0.154314990015219	0.6227893591893922	0.76642993182469	0.0541132423358696	null	0.625255136072052	0.39980602268970705	0.13576481893672002	0.70423539803353
NLGN2	0.7752238912683871	null	0.29746049937063596	0.8054378365331851	0.9188346404099399	null	null	null	0.0860042756766698	0.9570635967343292
NLK	0.0024654082659514302	0.052928186473137004	0.00562683910273265	0.0384953277670804	0.6720253128150329	null	0.00562683910273265	0.00619480582579446	0.7051787364202871	0.230092831453716
NLN	0.0067381603333744895	0.0355539734087287	0.37892226704597	0.609300477317226	0.702825254045053	null	0.29195623632512896	0.639336371102422	0.7608460267630022	null
NLRC3	0.997666578532723	null	0.360365249561633	0.825848607193404	0.7104222982995809	0.278752038500214	0.537772049973029	0.9915777182016641	0.8228875088750508	0.995407879114785
NLRC4	0.14677465454585198	null	0.0731831953246986	0.15405401386285997	0.24376213523629003	0.260164923047089	0.175299846609474	0.582430582701635	0.303637257777128	0.00164901466328482
NLRC5	0.27129768232970203	0.0457217937182816	0.161731760098096	0.306747391598891	0.7360812352910922	0.17788179933832501	0.34331971535506395	0.319467942669331	0.638034743401224	0.158021213385077
NLRP1	0.258447387342208	0.763336292902279	0.7753344439524159	0.338167638425571	0.158936155817713	0.944572568256715	0.330145097585994	0.264361433406845	0.007117721195835091	0.0655077676165341
NLRP10	0.392076736875605	0.43289424288790296	0.2959075323777	0.267653889000742	0.463774622370965	null	null	0.9804415500382649	0.20869881357301	0.3417824247513919
NLRP11	0.100640781175651	0.7710996738416409	0.0819372077347529	0.289595482988189	0.20282565795757201	0.0270992781847055	null	0.6562149679142321	0.868288410923053	null
NLRP12	0.53009550924699	0.59813738725431	0.104581630918786	0.170761938564676	0.0742991984219208	0.19140317172999502	0.10673904213571199	0.0354508147753769	0.349841682524793	0.056550260303894005
NLRP13	0.610897069176291	0.105015608025638	null	null	0.881487573735967	null	null	0.975925592156885	0.32263260114841996	0.830053595184466
NLRP14	0.275037580967176	0.346175402784625	null	0.4983723264078879	0.407947053004108	0.477521483168846	0.27832536076208503	0.401364774200877	0.347181660942558	0.48036989459607105
NLRP2	0.9171486681374841	0.396861462582746	null	0.6117511750269421	0.885832949860704	0.668828218555877	null	0.19626212721331696	0.44790397267070203	null
NLRP3	0.986754423504007	null	0.49446942447596604	0.7999042574480921	0.02749829280287	0.396122384946533	0.997850135851208	0.9511902372710541	0.997910537661922	0.508920565974375
NLRP4	0.45798043479111405	0.648439740835292	null	0.0232876363758683	0.0747998322322393	0.284434106016413	0.0819372077347529	0.803891373229897	0.0748975556385572	null
NLRP5	0.205036132123927	0.21295944558517002	null	0.18502522465282	0.9098857122481999	0.0449264435512221	null	0.29217477371238204	0.199355099306969	0.35714733037453794
NLRP6	0.92652459468786	0.00232364534967	0.8168955811343901	0.328376440215982	0.12392568447041802	0.589113364821499	0.7863327735956949	0.252724647825667	0.0535770733165819	0.440666376497266
NLRP7	0.315694120611123	0.434327531796266	0.11425267982892301	0.121703814560922	0.129455551500979	0.0112636354594911	null	null	0.458415386679933	null
NLRP8	0.0487487142531573	0.539308829613081	null	null	0.759995711757268	0.7729376690247131	null	0.743276201754182	0.242585958490858	0.9273454416953408
NLRP9	null	null	null	null	0.495512304768373	0.0581778495747347	null	0.482335935035154	0.12677474851936302	0.932119088357757
NLRX1	0.144461733432733	0.805039750899834	0.0901390520070331	0.285251070858296	0.662648803998573	0.796764257325678	0.0901390520070331	0.154283912802565	0.12841428814616698	0.699009805997101
NMB	0.859739626398933	null	0.42389129127645003	0.6440917983979529	0.0444315190383779	null	0.0192903808674372	0.981241564607908	0.296618370936053	0.783931553006545
NMBR	null	0.517605297444791	0.121729508643455	0.0513736212058193	0.500214361715632	0.769683411792101	null	null	0.18784584417746	null
NMD3	0.990137650071715	0.383013498539529	0.9582386014541879	0.9230223448808001	0.427586127345606	0.18365710613621802	0.9261579399985258	0.261224566859855	0.8801645709074959	null
NME1	0.41012837286092796	null	0.904136026872098	0.304207043040347	0.742790912546514	0.660770630408437	0.952715399410592	0.993411493259011	0.620567298656893	0.378443072642369
NME1-NME2	null	0.44370582194732705	null	null	0.8721149301915659	0.34338481238418495	null	null	0.7327627493619201	0.8758203030701709
NME2	0.8902476672211771	0.44370582194732705	0.6002703515963249	0.9917005360106391	0.748824911021112	0.28119948562301	0.570918919353871	0.5730956013344549	null	null
NME3	0.363293426385725	null	null	null	0.395757599902672	0.273094341493059	0.533065818553089	0.47483538070185793	0.487251154789253	null
NME4	0.0878938901678681	null	0.0523185212074694	0.126846966585208	0.36647231913941103	0.7941831943040308	0.0668903885279688	0.09139815526675099	0.69658706798159	0.18946860278197603
NME5	0.495250656439137	0.16073761636709602	0.9873685966452042	0.540392651106284	0.0854522657683833	null	0.9860891310335469	0.983199837883442	4.0320457349585206e-05	null
NME6	0.681344177885	null	0.494047430709587	0.7306208425058042	0.9264591212624921	0.723264978211989	0.519880252900596	0.764851348109247	null	0.77494299092041
NME7	0.5110537562721079	null	0.588349317354334	0.6947336467798759	0.0110253406633345	null	0.545625684855699	0.37122914980256105	0.895026375256688	null
NME8	0.264479299725689	null	0.805719214974995	0.42160686715541995	0.6051632160931529	0.8144037225085871	0.325981799815781	0.58005265184047	0.0214712596658676	null
NME9	0.652736445038808	null	0.545594878695601	0.403114914069369	0.468297937239307	0.0128030902919491	0.576973030277112	0.5760251510938671	0.16969041047312397	0.746993517010992
NMI	0.86147579200609	0.581412294873361	0.9271996040813321	0.234560276749328	0.510246996631864	0.6632496038929511	0.8482472360981591	0.0849583269365506	0.33573581030391497	0.864497264631084
NMNAT1	0.0270246568073209	0.8337061241779351	null	0.687072260766716	0.36861552950588	0.676711861741248	null	0.8444904911622649	0.924654523680924	null
NMNAT2	0.41615413993143996	0.457143583918122	0.35988700728679	0.188974615261154	0.7596562687511059	0.7429134310970359	0.786333461816045	0.0834731462644724	0.0037140817118905796	0.5632052476356829
NMNAT3	null	null	0.45293910882773897	0.8247409453837529	0.8378637842099509	0.6764225223535749	null	null	0.7818860746736189	null
NMRAL1	0.427450413084767	0.6361430135869449	0.370015475601496	0.45054002453902	0.745127444459485	0.0855542712308411	null	null	0.0011391549064329	null
NMRK1	0.155166340736345	0.6544231925506129	0.407802155668976	0.750446626474352	0.19053821313513503	null	0.728276695886941	0.920648101953951	0.0951235813792239	0.953778832746525
NMRK2	0.158755367067863	0.605061938112157	0.00036177998869024703	0.23908878328151104	0.571977427143919	0.3618332070992	0.000225207194033183	0.19631565810584303	0.10034859780223401	0.499170615177018
NMS	null	0.5162864623234	null	null	0.613053378691459	null	null	0.823047572587688	null	0.8621478149868209
NMT1	0.395673982341514	null	null	null	0.0987628724610587	null	0.5896408261433679	0.28501666425455296	0.118884893758815	null
NMT2	0.0797854751195661	null	0.041331795752768	0.689202962029368	0.7493931492360442	null	0.0872712069943293	0.7102552245904009	0.297001950664333	0.9625949945732991
NMU	0.587621220127046	0.257647646908383	0.48465282477034494	0.865666621814601	0.523906192219494	null	0.5690180720601229	0.573976655173064	0.0720053704986019	0.706112087281433
NMUR1	0.0165043139652612	0.27429105841056695	0.40665572798267297	0.754014380820532	0.269288041220331	0.465827308264461	0.35798196641804797	0.30028618499914	0.51774947446373	0.402173100680347
NMUR2	null	null	0.64533272511224	0.64533272511224	0.5648949552618441	0.39451418615599104	null	null	0.44176541753547205	null
NNAT	0.488580815171742	null	0.8635667256393219	0.206593648578615	0.543298891094382	null	0.630327439711064	0.612841081253835	0.92410491640232	null
NNMT	null	null	0.42907908350577795	0.295332458182098	0.9266052041180909	null	null	null	0.660141716498037	null
NNT	0.0913193916360362	0.12271046986259401	0.32245704340325104	0.20073036734684305	0.0612904055824606	0.0964554601097645	0.456030580267839	0.44953215983493394	0.45626439805005103	null
NOA1	0.591002570671826	null	0.5908690231372261	0.917804093311741	0.326629069409969	null	0.662319425213801	0.82791694954327	0.36694124501359604	0.9966774051791641
NOB1	null	null	0.963715612603951	0.5427609016500671	0.9671964456211359	null	0.615759631170686	0.7881121309767941	0.9899522624962249	0.680319498854516
NOBOX	null	0.46961834313297496	null	null	0.19769259875141199	0.86832529133619	null	null	0.613339579011845	0.850126983642434
NOC2L	0.209491364809716	null	0.597189139146784	0.995084795173118	0.0130097676532109	0.7647496308362159	0.814679197108879	0.8858729359298929	0.276376205553323	0.9925928699170071
NOC3L	0.567322182730916	0.160551305224682	0.88944062458619	0.6400779754392729	0.13443544507907002	null	0.8921200912087249	0.517289068607424	0.20543276588340398	0.8597973643337409
NOC4L	0.988506404515713	0.608376832892362	null	0.00661257974368679	0.00703417858474797	0.989571552885067	null	null	0.5952516553087621	0.27434454378615397
NOCT	0.508659117829271	0.214706833891563	0.318676993291874	0.63929082187944	0.8444188243269971	null	0.33604211688767893	0.0917426388581865	0.0959392338060094	0.14711228627835
NOD1	0.559971994954764	null	0.755254440129542	0.935823509806391	0.46430303635138	0.9768328432847321	0.296124417919016	0.7598888783660258	0.16030381714706401	0.7889754585428871
NOD2	0.30264811291903904	null	0.877824141576737	0.277398000044681	0.45313523303421294	0.041598119994974	0.9830489669443571	0.905805151354614	0.876412551724875	0.8098276858804159
NODAL	0.24460564434112697	0.0579596804889543	0.354909504101741	0.917620496533727	0.32042190549761196	0.137445887206606	null	0.976903337022864	0.46762930518325896	0.6727218520728501
NOG	0.583829969859907	0.712868178879953	0.916041924669962	0.6804686032633941	0.9258439295403579	0.9164838807661009	0.909690508737202	0.911846333599822	0.8708064093629331	0.619442387633499
NOL10	0.644141896410439	0.45687056016154	0.000512848642620134	0.23480946918531304	0.446918856122526	0.657621968217264	0.693772294508527	0.68408534702283	0.5532079927278061	0.910276482699939
NOL11	0.985654362789402	0.070309690567722	0.955754121813364	0.7078029714990131	0.42457731924504993	0.0492007431958105	0.9635019024335709	0.746357888793669	0.7506525552445731	0.87287825288682
NOL12	0.12168106154464599	null	0.9992069486092171	0.9999425103355392	0.0267983678905075	0.0230030423062041	0.0798188123104967	0.0800555247208705	0.38679870569149205	0.9861622491236751
NOL3	null	null	0.47651815656829105	0.5435971965950209	0.38418905844426093	null	null	null	null	null
NOL4	0.35433546617130707	0.8917905866102309	null	null	0.902923039589126	0.751859243800939	0.0046039255711413105	0.11551208781971302	0.974012766058409	null
NOL4L	0.194524373376439	0.81963355664482	0.44569546068751903	0.379580205251164	0.857606979369013	0.961188088988604	0.981649082974015	0.531603188791429	0.689864766576685	null
NOL6	0.166659620628572	0.278572066485125	0.0404431849886144	0.5309631682461661	0.22715961649925198	0.17498587082654202	0.109101126675185	0.0853549307342741	0.713354280276172	0.164122528135874
NOL7	0.9376144932668801	null	0.8206885954887009	0.94344495386721	0.958082438820239	0.9916748852435351	0.688157853319447	0.949766616674126	0.342461795485641	null
NOL8	0.688210395606238	0.6052751591965561	0.5126158798181	0.389707626920491	0.527308844718394	null	0.22243198471827302	0.40716142714101206	0.39050597713195	0.00211931676374655
NOL9	0.7696702534360109	null	0.0877474811905928	0.692500065988046	0.409532144699376	null	0.0794877601969304	0.675609516336666	0.552010788146855	0.5791240354956629
NOLC1	0.0141151686163312	0.618338952920439	0.10524124085141999	0.17898277505249102	0.948123909287533	null	0.10524124085141999	0.166080274747643	0.21607116651377398	0.156796462497005
NOM1	0.151102621535105	0.674430461297145	0.818384905564645	0.866986089629871	0.46273711042625504	0.373245810719731	0.792948986548165	0.62190601246435	0.8118276370649491	0.709417102660911
NOMO1	0.5876257198116689	0.374441683669395	null	0.136401948547491	0.820932469025023	0.8534805087914509	null	null	0.826073231345973	0.590303971052582
NOMO2	0.326467409492134	null	null	null	0.613279862090801	null	null	0.843478367872732	0.46805456370359494	0.7751066370885742
NOMO3	0.0674183339946249	null	0.234591283301179	0.563523976363016	null	null	null	null	null	0.20492989991940902
NOP10	0.7257576133083259	3.2090791382000097e-06	0.870677818952753	0.6726038593065401	0.9333841846827391	null	0.8489359576493299	0.826069259192625	null	0.761008324254818
NOP14	0.0435857192588927	null	null	0.6492342062150269	0.43096910863219895	0.30962499984833697	0.485360453859334	0.36066729552344895	0.7525038605386289	0.263096339059328
NOP16	0.9697693283757791	null	null	null	0.21649292830619102	0.498483340667477	0.8433518564899971	0.8433518564899971	0.5051755289873541	null
NOP2	0.562402724099046	null	0.38776152664604796	0.34256268695312203	0.875954554615439	null	0.7368081685137491	0.881556187599017	0.570860684467465	null
NOP53	null	null	0.28016164360768797	0.518738834582324	0.631484856952441	0.368517294624094	0.402089289550692	0.7074525133241301	0.21854819231552103	0.8410133805068791
NOP56	0.7256800455135749	null	0.501206074514429	0.201669218448311	0.364672143684041	0.899173608494547	0.5530520878358559	0.151524158316228	0.302847424925201	0.132935795018056
NOP58	0.45436553220337206	null	0.14493884897837603	0.015247123362931	0.6871766469303601	null	0.48317408832124004	0.0669976882364171	0.833759096394729	0.601128861376575
NOP9	0.8820159641080259	null	null	0.0948440935180239	0.6914797278011079	0.3949633367302321	null	null	0.7018465151092161	null
NOS1	0.0384251170442809	0.838545415684202	null	0.17216092075330303	0.44685089800307504	0.132832711129274	null	0.133351108588643	0.583967651037888	0.664947814665908
NOS1AP	0.258138446063388	null	0.944528585563491	0.6558369044421949	0.7086072482113549	0.0383067758058502	0.9535089387571591	0.7400082081722831	0.0968070853741376	0.7026437687398629
NOS2	0.8605025212117141	0.472849293028604	0.8461378584324629	0.9225744591358229	0.185574399566852	0.18799054387038897	null	0.8031132249824859	0.283653263639757	null
NOS3	0.343566197982742	null	0.511971010640079	0.0161112470221654	0.45824581220021204	0.74575686927722	0.49155637433395	0.0151658933498557	0.52444201482129	0.0128250109357715
NOSIP	0.881167494811655	0.227749596908883	0.818065868364169	0.6652005219445172	0.19724159125889604	0.17212937736930703	0.00359893704671255	0.9818433947995799	0.542906718812889	null
NOSTRIN	0.0282899829484203	0.0681499507932908	0.506391067094079	0.26900615611093	0.0649370929475283	null	null	0.019191553596263	0.0306538489660013	null
NOTCH1	0.523956403591303	0.8561604863898821	0.09648967835882599	0.060845705325095	0.41704927426426397	0.08638150445494902	0.659621405775209	0.20799504586513	0.842893155198336	null
NOTCH2	0.907620153100188	0.6684430007589829	0.6866834847079921	0.935883038927548	0.654375841865943	0.8506689584486559	null	0.567534758580355	0.107355989975127	0.6643009577008729
NOTCH2NLA	0.21747634387839102	null	null	null	null	null	null	null	null	null
NOTCH3	0.5316360402721839	0.029724634196124998	0.0720931423975493	0.00784210796804063	0.0193222435182101	0.0917066393267424	0.0756884772887122	0.0119187113458469	0.496755034455677	0.0177410148246606
NOTCH4	0.020576823632688	null	0.38978189202929897	0.204415730389487	0.61823358592187	0.38654882441679406	null	null	0.9896534601084129	0.0633242515497989
NOTO	0.7848502868575129	0.0763651149475448	0.689702421644806	0.6198474458013861	0.17538251997779297	0.452624208393636	0.689702421644806	0.64466659070682	0.35177536477591803	0.615962322786541
NOTUM	0.253245292844901	0.642185412168911	0.201685789471066	0.666839548452127	0.7065841740941529	0.8046132214003231	0.201685789471066	0.551419217734093	0.0215202903093936	0.6131692341774849
NOV	null	null	0.607964463095946	0.55530582989148	0.105720128046891	null	null	null	0.48269376979035494	null
NOVA1	0.0493703820460434	0.0276708896828514	null	0.0713270821703733	0.26150136117713396	null	0.0177991185095139	0.0206360866859228	0.0430161475087738	0.808552533796674
NOVA2	0.5995374674614039	0.18311177159408398	0.34877557149024396	0.70036780555196	0.0664676255986134	null	0.418296134526164	0.41914273534339397	0.7883790055771249	0.22056202968625999
NOX3	0.8773801824899159	0.0165452209345334	0.8559246599345071	0.00692069630637304	0.0754642072287669	0.256993610703438	0.8589329975655459	0.26044916616412	0.612719860876676	0.0052187864359221105
NOX4	0.298230533602798	0.47367143505838394	0.828281215754572	0.354389111365166	0.964993807888956	0.987379430512761	null	null	0.5386093670402089	0.535950398222519
NOX5	0.772492925447362	0.5299923565829551	0.858568472307015	0.901305859769964	0.8154066881333331	0.20299897929961302	null	0.540804697693557	0.938003123328705	0.289581506634817
NOXA1	0.735218609252588	null	0.0542750097814463	0.0580118091529287	0.379095611552921	0.928475096166716	0.0865554605942938	0.0993529767197108	0.00549464273119515	0.0977724420721606
NOXO1	0.542074816298834	null	0.61436934757879	0.41644136886655	0.7135969899138861	0.46103679988626	0.264758398504408	0.26829740172529104	0.140795004328873	null
NOXRED1	0.0856990065390721	0.890777950884593	null	null	0.90627405891224	null	null	0.0106975167933789	0.552863510514422	0.215065650595513
NPAP1	null	null	null	null	0.8401613915023921	null	null	0.6601237920127271	0.0494813911989522	null
NPAS1	0.00575986548883811	0.23220450176052698	null	null	0.9129955715789391	null	0.0148771173436399	0.0155505841924207	0.546401946373932	0.950211287240101
NPAS2	0.30611531354598803	null	0.9817046107569251	0.7266987616543691	0.278382697004417	0.736392961660335	0.987952730327937	0.982230710857908	0.87292627841495	0.7808341217060609
NPAS3	0.6250148532397309	0.0785501890070208	0.667899863165959	0.445177051482479	0.19390714289753896	null	0.651953853921805	0.140487537668737	0.9013518232520971	0.480397368248341
NPAS4	0.778618742328387	0.6331316049989449	null	0.126873281511336	0.6847465380829449	null	null	null	0.43228244677842603	0.7085291664477579
NPAT	0.489062171980476	0.36928535964468	0.5601520128149139	0.0599852192554492	0.29276657551031104	null	0.413537134329054	0.0770782251702641	0.564895293830131	null
NPB	0.5319595706938129	null	0.31843730003801896	0.53370921733447	0.5912588483949649	null	0.257904423377573	0.816128728539014	0.625883511572937	null
NPBWR1	0.037415842821208	0.0878057965938297	null	0.41980472059926704	0.622109373918079	0.014177394765338998	0.253247218260058	0.31290946606327097	0.23300597849314303	0.32050648551844396
NPBWR2	0.9455234920090542	null	0.43923974177540703	0.7139235171918471	0.9526170368477971	0.464861867732035	null	0.9800716234032659	0.869956172660978	null
NPC1	0.634824869064213	null	0.812748834551716	0.6767071357048491	0.613696323288052	0.0780976302076729	0.690683594554484	0.8201889453658899	0.762049393602077	0.952889181112007
NPC1L1	0.00331304519222031	0.000352807762358909	0.296040722861368	0.895835036341882	0.8581492388106741	0.990501406880437	0.20707823552992002	0.856601557554095	0.9866494205208499	0.491527063325565
NPC2	0.462960742862509	null	0.466377618041045	0.661921824540646	0.0213282726692123	0.0361949687555945	0.142338210566081	0.6007108707295279	0.34062611544952803	null
NPDC1	0.8758582530652501	null	0.5262837414100769	0.601836030296543	0.20331597953747302	null	0.48115560331428403	0.483868512702381	0.546304970886903	0.453128080769014
NPEPL1	0.868914882897384	0.238768858892446	0.795367484879972	0.764756607150177	0.910975719719142	null	0.597480471009436	0.0877420649599745	0.285841827049784	null
NPEPPS	0.24061809752534	null	0.9767740763165891	0.0513568883839668	0.61108333289909	null	null	0.7059045546515791	0.8703361824248691	0.0394540897962897
NPFF	0.9012096953215291	0.34007797309096904	0.84656760450566	0.21534480596312602	0.238966498835187	null	null	0.771568121639213	null	null
NPFFR1	0.37845635896591795	0.66906326632749	0.710878723336162	0.689017985777213	0.5288562139770061	0.541007522533097	0.35838181406508507	0.449463414359737	0.837411369826035	0.42121340230981896
NPFFR2	0.4315979158334	0.840731574955569	0.23358593353997198	0.17241140663107601	0.12220481296602499	0.5420761594446479	0.20540212907568	0.41809496683850295	0.362510478070802	0.000519684493974215
NPHP1	0.8037733987871211	0.937257936235028	0.0354609913170656	0.889593698560732	0.692359010262523	0.7396175730603841	0.0354609913170656	0.5833547509725289	0.0795988158054616	0.932829472186676
NPHP3	0.0712476257667038	null	0.0426009891308858	0.4279777769911071	0.39180758346510003	0.468065590009481	0.0334423191348017	0.06339868302565	0.136725903631525	null
NPHP3-ACAD11	0.43684759136867607	0.46616778881884297	null	0.158293754692885	0.36859731883343605	0.74532767759078	null	null	0.210060470093834	null
NPHP4	0.0126976240184751	0.264013045512521	0.0267575931238762	0.0202182401741915	0.24171504522962697	0.8920241507529392	null	0.402503372477308	0.210763183719024	null
NPHS1	0.9770862949815879	0.519302194027278	null	null	0.656664666588792	0.43007027493083594	0.8933803293369391	0.914940724764409	0.752239323568728	0.7965241957590741
NPHS2	0.648905044022683	null	null	null	0.9929685539161078	0.988904945024334	0.430718936366409	0.33275567930983696	0.364315342232081	0.9927364785967919
NPIPA1	null	0.635738785242421	0.0112355667518529	0.636650177012873	0.423032629833043	null	0.649098433315274	null	null	0.596445289948754
NPIPA2	null	null	null	0.7770665042468491	null	null	null	null	null	null
NPIPA3	null	null	0.6425336895026811	0.992488434760697	null	null	null	null	null	null
NPIPA5	null	null	0.43817280267668895	0.3738298450641421	0.814287824105763	null	null	null	0.7138686175265581	0.00516859998359787
NPIPA7	null	null	null	0.0516811877864305	null	null	null	null	null	null
NPIPB11	null	null	null	0.7061334156885809	0.7732046589867709	null	null	0.133488365141874	0.9370185535345559	null
NPIPB12	0.523031032144017	null	null	0.22186772721965198	0.85226398110838	null	null	null	0.5028253894140721	null
NPIPB13	null	null	null	0.40550207187015797	null	null	0.9738951154194909	0.982645073495187	null	null
NPIPB15	0.514444956358275	0.206760619318657	null	null	0.32581774668317703	0.780291828781495	null	null	0.0990573873860985	0.34031792707522496
NPIPB2	0.0710880960936653	0.193168768216103	0.0599687662147161	0.00614446005161728	0.9380234058139699	null	0.101765449604041	0.112946292782514	0.880549593152529	null
NPIPB3	null	null	null	null	0.46061090831662893	null	0.499474034284037	0.300388610408247	null	null
NPIPB4	0.48265903833499896	0.6004584178473721	null	0.0403941358301804	0.187891809765344	null	null	null	null	null
NPIPB5	null	0.49342747108130297	null	null	0.8994687401825721	null	null	0.874093286539208	0.821779520281712	null
NPIPB6	null	0.7916873604026559	null	null	0.0895365245335877	null	null	null	null	null
NPIPB7	0.617477488763913	null	null	null	null	null	null	null	null	null
NPIPB8	0.60218002378066	null	0.8748269682722841	0.954089634753196	null	null	null	0.88874367384801	null	0.40344774228929997
NPL	0.29821061858559994	0.37160019063799105	0.271713817563994	0.661989776453343	0.6821667974628149	0.571722165981138	0.256548323517026	0.12650056548487199	0.19572147551927696	0.702335306040099
NPLOC4	0.7231896182406742	0.908018841866602	0.24306872887604397	0.901808658006427	0.0930066386884706	0.0917128779000256	0.997377172798364	0.200541127614907	0.202176095118861	0.787371260975816
NPM1	0.7047571536071869	0.698174429454941	0.48104285113941797	0.0621302853098429	null	null	0.310142799378871	0.7487385684087751	0.830073336264582	0.00539845459224386
NPM2	0.5709394159771309	0.642169163630822	0.0184172398259763	0.396596534935336	0.0434999004805343	null	0.0184172398259763	0.10776276878098101	0.00599517138411365	0.311262515461991
NPM3	0.844834024891514	null	0.301787614962511	0.23882846978565397	0.303226205714673	null	0.202850523680637	0.46872429639791996	0.105301223887944	0.611043612087224
NPNT	0.9145709808979321	null	null	null	0.6447477546274101	0.7340851249037242	0.35389182010249703	0.21615325861151602	0.315607246321245	null
NPPA	0.745895705245093	null	0.7488413464750681	0.581615308168457	0.537317859985137	null	0.7367956964548521	0.7172765740479059	0.6120700057326739	0.735823078631806
NPPB	0.15840161722626903	0.6822588105302549	0.7077457486160509	0.43827153878987	0.446459145917698	null	0.7729001377590279	0.23488967541046202	0.58448021330788	0.183142321252185
NPPC	0.659676646270552	0.43798309660138796	0.8052660297657779	0.423438387209538	0.49359740106594896	null	0.8230096843666791	0.588974184929623	0.568252327643464	0.12421231281556401
NPR1	0.0423714875502106	0.593162291680563	0.17098530311391	0.0159137967457262	0.9170866320116461	0.00133437124828806	0.186586143811266	0.00626309833247696	0.870249491194598	0.0602067831007891
NPR2	0.639270608789947	null	null	0.728082004011092	0.875105154605321	0.792783176018057	null	null	0.5305401667544221	0.158330452473656
NPR3	0.763597684968744	0.673234932208962	0.0385790454779973	0.230161371487482	0.499221351894235	0.169541627860854	0.0321308840159735	0.180857911489598	0.623970147753214	0.795122581241891
NPRL2	0.643580646603892	0.322155737927732	null	null	0.35487287218270896	0.7875347406217359	0.631065884182881	0.29640300225161	null	null
NPRL3	0.513048783440491	null	0.23350175939493	0.396995849923919	0.20742373252051302	0.15679582818456	0.201578974256665	0.6063859865911371	0.4310336078049579	0.28087029204092895
NPS	null	0.44034101251346097	null	0.482516847660456	0.9667089694352969	null	null	0.8305070383052521	0.999171380752398	0.787059580719277
NPSR1	null	0.6004304155276551	0.9204770815947659	0.38673161505893894	0.0547467302276134	0.567389343267084	0.35197397869367897	0.7510961245979029	0.649105574670745	null
NPTN	0.962844508348735	null	0.9322080284610799	0.954585579242218	0.98229536579329	null	0.982884318079371	0.84931099192366	0.34614524681298	0.959643606381051
NPTX1	0.1402895254184	0.48294784600071006	0.07242503645164301	0.412838592932443	0.48373590118957305	null	0.0330103360504362	0.33890860201773904	0.9317042352005179	0.0240037069629497
NPTX2	0.608602281597506	0.7065742454067941	0.0368834605914468	0.5816523661336179	0.142545488043505	null	0.0184567377376279	0.0297236189976013	0.916283907613862	0.7676636499615159
NPTXR	0.832870719702427	0.8508530160251742	0.532090255935565	0.0489385119444317	0.3945153406607971	null	0.6348912633246121	0.9571268916021309	0.44149270454512	0.801722845909815
NPVF	0.195375033152933	0.21454462358071	null	0.6768498199599661	0.713478423350447	null	null	0.37126171921060896	null	0.212624688323402
NPW	0.107181802708872	0.74610282166555	0.440688359522586	0.54170533937017	0.0606122057960066	0.938743946038974	0.994792488586394	0.533299203759254	0.041838662183308	null
NPY	0.15868693929994698	0.32173937750579	null	0.322829390152422	0.326607468790078	null	0.30057848636662104	0.0311938608447546	0.727852207981212	0.549889202907446
NPY1R	0.137831734502522	0.834976807582272	0.247522679829905	0.9355747721046701	0.327538172471117	null	0.952081950245995	0.8949901191558699	null	null
NPY2R	null	null	null	null	0.40655221966235294	0.11779220122943901	null	null	0.5619331007948289	null
NPY4R	null	null	null	0.8382393871239829	0.75433400745442	null	null	null	0.865446599374827	null
NPY4R2	null	null	null	null	0.29762523449295397	null	null	null	null	null
NPY5R	0.40188722348291295	0.520984444216404	null	null	0.6439427682421701	0.854198207906673	0.6266792267897211	0.678643317680528	0.562573554477411	null
NQO1	0.42974579168379096	0.576229012039329	0.446068722186675	0.17121034859947198	0.23449047325891503	null	0.35653442074144803	0.7423603192183059	0.479087552487052	0.967524985760415
NQO2	0.8688629956930191	0.944835332742292	0.0870417569667785	0.0852952782663032	0.0125434783302867	null	0.818209547722946	0.605229435094068	0.23899267416344003	0.676132274308875
NR0B2	0.7934544154948091	null	0.24493397580329002	0.713935670922177	0.38115138167402507	0.165980649263193	0.774680295971763	0.253179971364348	0.8425380260344209	null
NR1D1	0.22163279489091697	null	0.138937622455079	0.27123968309180396	0.893685784575073	0.46644599731529995	0.439405942643551	0.43220955541637207	0.171254460268239	0.675335420825752
NR1D2	0.9143522205784591	0.30425309787849897	0.8780896062711372	0.15686600331022	0.865814151539582	0.9721121891833671	0.7636790876660641	0.14649491404800902	0.7829013281716249	null
NR1H2	0.735248946655768	null	0.867725528303126	0.702071446983978	0.11237257754868402	0.259041604000654	0.990081241169099	0.83098916230993	0.620503427490975	null
NR1H3	0.446660187353897	null	0.5188187699551811	0.838423369895729	0.6746987590446739	0.692546182447711	0.9695848692057181	0.0557644876107336	0.461573021896834	null
NR1H4	0.270857259771548	0.17468672941109198	0.275970799248144	0.401403094709246	0.19918261807691898	0.6602988447888671	0.707360201936221	0.493562793291659	0.155147466571744	0.975859882859229
NR1I2	0.139119486779964	0.586536276048717	null	0.103166663741546	0.293935100271331	0.0131443120949002	null	0.0720462548066235	0.732617839850732	null
NR1I3	0.645057686962593	null	0.6585252405228891	0.8029006893630309	0.7156978999062459	0.5497394983534489	0.6441354245521421	0.8731319444868859	0.7119467959117919	0.843274797705931
NR2C1	0.12169339591511599	0.49577532417721004	0.7669507177779399	0.634964631936568	0.918504083087633	0.701921194381249	0.80618986958485	0.19420180524529104	0.14922789007273998	0.54576178613501
NR2C2	0.9013188021938481	null	0.37999807881188197	0.7415651647820541	0.8180506817013249	0.9267954418599069	0.5541301782824201	0.604279167889532	0.545850424517348	null
NR2C2AP	0.14662173698828398	null	0.0494735400807951	0.342010446124577	0.9332957178137858	null	0.104115039348949	0.17159669659411902	0.199455105235122	0.580898279186522
NR2E1	0.635348522036203	0.8052685834140849	null	0.6067789578159389	0.0253221043116245	null	0.690180848397995	0.5185492104948389	0.735825507384852	0.304942379029213
NR2E3	0.22815611280037199	null	0.00570654866801834	0.8200687801827359	0.0978876201268755	0.4813188797602271	null	0.847595298265881	0.0322068602180248	0.766280688999745
NR2F1	0.514152889785567	0.69367677159862	0.7997876449883209	0.460109498786972	0.445775803306286	0.437519576520622	0.7865272133188091	0.82732970576451	null	null
NR2F2	0.926125813146352	0.939782048441632	0.8072698979523509	0.250609885977916	0.783928711535504	null	0.531239806540273	0.44876199808409795	0.568219615358211	null
NR2F6	0.137455799614891	0.0128938794510978	0.0813059472850736	0.0961052830762006	0.000381995330635876	0.871025737506271	0.4296672585322971	0.16876053668520902	0.71853741877094	null
NR3C1	0.9575344794333659	0.7037175640026221	0.721596162671225	0.0919506727850106	0.9317254470997309	0.276066669048334	0.41434396355828496	0.754987970413733	0.851718155514774	0.7626278840441221
NR3C2	0.259663370300432	0.0871631270477295	0.5017320717029529	0.234971422526272	0.33228120713694	0.166617464674221	0.46337868200883003	0.121833922070952	0.10009930872025899	0.16230783722607997
NR4A1	0.7608692033368921	null	0.8976408257897609	0.6835556219868728	0.6189555497253001	0.0330167679930364	0.0104350696418292	0.28959227058126097	0.6817992004489469	0.105664458738979
NR4A2	0.0212225917441555	0.931124435353038	0.13802463653959002	0.20721316258786102	0.103651738334895	0.23163783173527802	0.0220173988799865	0.254155309077725	0.8166358953392829	0.8507922357467
NR4A3	null	null	0.45026336070259204	0.30786576085615996	0.8596404772562142	0.492492613162795	null	null	0.914539712864528	null
NR5A1	0.36460955607523	0.34618704397110805	0.277304158913694	0.341918746785669	0.129538969083142	0.71488870044523	0.778605703060859	0.34677743900813296	0.7306361793399849	0.886485289252958
NR5A2	0.9570278341115009	0.45933182656334604	0.52681354535685	0.9355492358800199	0.802448964815015	0.5958179581894449	0.72830855688082	0.9468738214967941	0.9108285900102	0.7418002610249859
NR6A1	0.513704872095363	0.9246548632431372	null	0.491417871871835	0.139092643011763	0.494408511885734	0.321081935257095	0.749799387823511	0.9512400084626071	null
NRAP	0.870008720148855	null	0.9782054741464291	0.71192361463087	0.703847351914333	0.0816204024680218	0.705895368014867	0.459252407919766	0.112812882985814	0.190884754387587
NRARP	0.680405230921734	0.047352225468368	0.12431574937574301	0.579221466750949	null	null	0.811490745093552	0.911879751952731	0.9496538192514008	0.59526343432361
NRAS	0.8906580585054609	0.24958459956295	0.4266184634192561	0.601620830558891	0.6411817793840681	0.18984888189180502	0.327222324719684	0.680046548669032	null	null
NRBF2	0.569380004392023	0.4789578456175829	0.881120849922753	0.358735333736619	0.0128546395417002	null	0.561766518599219	0.530663210640163	2.98944250909372e-07	0.521385156837023
NRBP1	0.479610543423794	null	0.470185211154553	0.409770375235989	null	null	0.336337755038748	0.728308387355158	0.549003517226177	0.760165473279166
NRBP2	0.276039189003618	4.2778625530814907e-08	0.108249741094812	0.0634939513197283	0.615191862591114	0.7183431513765791	0.19752759072331802	0.0393825106636693	0.488625277342309	0.0537714617152241
NRCAM	0.444219528057258	0.17529367853443303	0.567895829988667	0.059203005441580005	0.4684285328917821	0.519921498341505	0.6762021310199361	0.8747598686197678	0.7930332077268621	0.7491226470168699
NRDC	0.767775580412925	null	0.985681242631273	0.701973055603514	0.22757436454177898	0.15585543783217498	0.9839051269652329	0.853474288105935	0.958051728186154	0.528976368271746
NRDE2	0.45008989741460703	null	0.9628891455715759	0.944415083405357	0.507752135468816	0.30505019133586897	0.6900352353967839	0.7919569663184829	0.196305649113555	0.24370415424174105
NREP	0.436842411292122	null	0.894777759725537	0.46441569405835903	0.314833554682927	0.9438915839529208	null	0.24682120003962602	0.492841111990566	null
NRF1	0.9014763053607591	0.568972471656429	0.20130471779537498	0.6519309329349461	0.9350622228616979	null	0.863255144957983	0.9573425845703549	0.574583376227932	0.585910043082666
NRG1	0.26823700106003	0.9852969404159699	0.264437506864685	0.197703732581987	0.21822747528683104	0.0544360291356083	0.694961047269364	0.9871965051839471	0.9881648089271731	0.49156547793086997
NRG2	0.15702671028876097	0.9720612976084079	0.171553197550552	0.656357993105835	0.306266689004323	0.11645456475305001	0.167625506778349	0.602465815340931	0.956539719285657	0.887081800342572
NRG3	0.0856232427143537	0.0767468287439189	0.0463477486680119	0.0358437077202902	0.7886816602933291	null	0.185000301602919	0.41492072059441104	0.7177321559689921	0.5810306868246079
NRG4	0.562000124818286	null	0.612063196332356	0.821162971029842	0.16130210685368	null	0.267065980351954	0.206862411032535	null	0.31528918271041306
NRGN	0.43701866158524394	null	0.24764238390615304	0.234848604460412	null	null	0.332626492309098	0.5777343302507449	0.0187169864979284	0.9870755082171311
NRIP1	0.133760792459091	null	0.11450113892514098	0.194791713261487	0.2064137290387	null	0.106956830746745	0.0439370542467148	0.994747656211316	0.33659041852527
NRIP2	0.423044658120424	null	0.41220507053202293	0.9018839020201701	0.0483544867091502	null	0.14166901837844598	0.287696787807232	0.866248291911703	null
NRIP3	0.10677429037244301	0.9987246934334929	0.48853104914681	0.58532891901986	0.659784020496374	null	0.0653276064604491	0.7149349654291721	0.617393731575947	null
NRL	0.679174702206676	0.13870311814133598	0.9777345864387621	0.474695359415923	0.0143208666164883	0.192247234174977	null	null	0.392298011205546	null
NRM	0.638313693080713	null	0.4680765633118039	0.33582221551883196	0.9420774441123149	null	null	null	0.585775862461756	0.26687433552539
NRN1	0.0853183242671026	0.0708301078040676	0.12019247617087402	0.120525633760377	0.5141526387745671	null	0.0762601866835598	0.13223261225343802	0.454219707219196	0.31320833281982896
NRN1L	0.212499729198455	0.997058492759834	0.248565866620397	0.1090146958979	0.162381849182079	0.419299619523913	null	0.00651211018119313	null	null
NRP1	0.221097688241596	0.643271877851178	0.0671480203646413	0.30640362454192	0.699134241462729	0.503004879546306	0.505953695646451	0.7049240658604549	0.208333698680881	0.5605177954704771
NRP2	0.30601748544252505	0.5712887714295	0.86728052174097	0.950058289355434	0.5608971511691829	0.840937126813943	0.739109738084443	0.285914578838325	0.48066983921959994	0.224660980656828
NRROS	0.6657517830904129	null	0.5165940200606961	0.7204164938791341	0.334464909323282	null	0.149580272160075	0.504031111071492	0.449299747068007	0.045697306275958
NRSN1	0.1780111180173	0.00324661945220828	0.9389547035521519	0.83830848000846	0.340735472888784	0.21760102366999998	0.9389547035521519	0.339295167807277	0.7472334971535041	0.717006392071518
NRSN2	0.7936998453390409	0.718657434103663	0.168760478795229	0.200994066795796	0.43098079804401895	0.8083183106279929	0.0424641986249386	0.162454002083925	0.8521589194327479	null
NRTN	0.830589487847149	0.986343830932848	0.585559657085098	0.15759449258300304	0.0838848452642963	null	null	null	0.17649819175463002	0.23680385304442
NRXN1	0.755224597808235	0.38469909504074395	0.4376388399371359	0.43834758663618395	0.00688847904498979	0.0558185771595547	0.49081781398778795	0.475044735415615	1.41737166448053e-08	0.8561014263051909
NRXN2	0.728344830166822	0.544527578792978	0.16444755612979	0.428746669416795	0.8329810844752491	0.7568391858931641	0.304139467797799	0.46346795086069503	0.658892382651264	0.60987389901435
NRXN3	0.551862910916224	0.213928425978099	0.18640755840758602	0.143051928753546	0.315352248517685	0.518785832267653	0.004696554908313	0.294153982889005	0.22374064794750698	0.652641797163953
NSA2	0.8984448229303259	null	0.8217118664774791	0.277500520590155	0.13365661246033902	null	0.913272119339155	0.711632221330013	0.5681696903348629	null
NSD1	0.6800998434708729	0.0784430329105894	0.775282637697876	0.621183535188823	0.8594226305482291	0.0838455404052545	0.762258398922884	0.656756937138312	0.909731159100004	0.754879043790143
NSD2	0.914795665865793	0.129149583850115	0.104048126535304	0.173025515527611	0.115572099863069	0.13302249787577902	0.10143705455867401	0.270723363533721	0.298607006606927	0.21080885393909
NSD3	0.24438163121892395	null	0.6770579224889879	0.621078018676171	0.00678306473084311	0.0063901746915096	0.0018862577307846601	0.271265772173558	0.457697331844358	0.960911958660623
NSF	0.40144320332194	0.7848148167257671	null	null	0.973060792424435	0.9238915954650959	null	null	0.0980458701674956	null
NSFL1C	0.703452268346947	0.91969784576245	0.689415206544016	0.400909009920019	0.715069949195251	null	null	null	0.8611287809537671	0.6131661862148061
NSG1	0.9210716968831941	null	0.665955541493208	0.570210186275667	0.416850333150359	null	null	0.563351989045223	0.506520911510744	0.9596168461222141
NSG2	0.201824702716448	0.119909537894908	0.5377164703831889	0.493092881173617	0.23916241146674	null	0.233639562971793	0.190272338530492	0.292075184961458	0.31631999567059804
NSL1	0.709750596521042	0.35791051102428006	null	null	0.133008408282663	null	0.6461151692628481	0.7215950787518309	0.552169555435785	0.714015544566855
NSMAF	0.9619376891176379	2.61096284759343e-06	0.213019168826591	0.117947921835694	0.0824922914576851	2.2351193269519798e-17	0.213019168826591	0.28637708165133197	0.288602542776846	0.701149224824058
NSMCE1	0.9893402998069051	0.329580531259914	null	null	0.9240796845141509	0.35911118805211606	0.526079602028286	0.978275805711994	0.9683888525461981	null
NSMCE2	0.19895875069131502	0.6934600425258199	0.7358877480359459	0.466244783550717	0.979037197437236	null	0.352124511406925	0.063350050431437	0.3612157739853879	null
NSMCE3	0.502270570143557	null	0.181097284269047	0.0256392830662451	0.188556203875686	null	null	null	0.15669215833955802	null
NSMCE4A	0.5380781459255121	null	0.5242393068806	0.414906541788476	0.17420204622208302	null	0.524649592719748	0.531414756018602	0.8744746699236641	0.452863548304054
NSMF	0.10067829455804199	0.435612253092678	0.15312335662060597	0.300246551126123	0.9908068740310841	null	0.18081649300804603	0.20501545074720604	0.5718148062558461	null
NSRP1	0.6711160257221489	0.0378345633939809	null	0.34144960832486493	0.953874370106532	0.8242153747769899	0.136069962342001	0.738314495140986	0.0881194891678967	null
NSUN2	0.0447965615019457	null	0.13730071307424901	0.10540660998117199	0.9851939138663199	null	0.136680386278354	0.064241291986738	0.164938072241573	0.167798298539594
NSUN3	0.248726767155582	0.7181432297594219	null	null	0.18096088620583103	null	0.00705125275818896	0.8873637117493391	0.6615757013547	null
NSUN4	0.0206978845006331	0.9396929778748292	0.950490740660852	0.886517911089279	0.958663058637981	0.121471766209455	0.167945635933653	0.585797942716895	0.526180951470661	0.785377264692412
NSUN5	0.397936697353082	0.0850246762722109	0.35890043909185604	0.292166056060018	0.0798084695655561	0.380245657830469	0.35890043909185604	0.0460207685569097	0.789737764491283	0.342427230003564
NSUN6	0.758186304537092	null	0.5753837386815921	0.23616687838214004	0.0918654845008274	0.99419156308704	0.35288686413816794	0.997594940526606	0.0875645069189444	0.735978959387147
NSUN7	0.64918122905575	null	0.7341555267187281	0.211488206895955	0.932690217886478	null	0.37309257318836503	0.15056533612750303	0.137826391409587	null
NT5C	0.594558125940025	null	0.14011121542233	0.0657047039486249	0.495192409284208	0.848704663771662	0.9254286955489158	0.9993281630095359	0.9799767454155841	null
NT5C1A	null	0.979384682536752	0.381404698096385	0.5395779743465791	0.321814493041437	0.0218750173298066	0.6273983775043449	0.8927798795380371	0.9713062089569959	0.34843528872540996
NT5C1B	0.5935841274644019	null	null	0.23562348331920802	0.6641301090131191	0.7631686766558791	0.8114170788187149	0.9327882273123771	0.17601653575078	0.459626199042233
NT5C1B-RDH14	null	0.7029481470407041	0.9134123853986851	0.6163946462216701	0.715423769760312	0.722466595502982	null	null	0.459559002700715	0.459626199042233
NT5C2	0.810752738831193	null	0.5808699714110911	0.509400181100688	0.9891873314222328	null	null	null	0.12151333556739499	0.43252059109197294
NT5C3A	0.5692426412738629	0.30765924027471003	0.799266669065966	0.959755414462989	0.190633917834272	0.7443042420943979	0.9177625303447691	0.9061043845723671	0.8765583486919641	0.92560566217592
NT5C3B	0.6415853407299351	0.0538522401217916	0.7116139973971569	0.894262902171983	0.7002802452947131	0.520134014326772	0.393562422254093	0.22756097956490803	0.5326263502371691	null
NT5DC1	0.933239726435158	0.851506562369428	0.520515358774139	0.927626007726879	0.0973813193308792	0.861729207913764	0.5846887145939621	0.35729196109089895	0.8064912048154159	0.9698884757224301
NT5DC2	0.644166371335869	null	0.6772735084747971	0.5529782102276329	0.264068949450358	null	0.8368672491927551	0.7618745144712371	0.7807238404174	0.640639267153833
NT5DC3	0.5321521741009121	0.35461082519965	0.520200118780281	0.7023711899333571	0.43929680909611	0.8515032873099251	0.48342202993456496	0.49556601440641	0.19634048445373004	0.0743625247070869
NT5DC4	0.0337327934010022	null	null	0.890063562694633	0.595221071307092	null	null	0.39843701286250105	0.7863924613188641	0.42822376154478103
NT5E	0.329796156504424	0.6549101526151679	0.680584784786891	0.250296695829339	0.631951247553776	0.156208677816701	0.571271878118344	0.7861510774146802	0.531513175901442	0.912472967874374
NT5M	0.39173666473072	0.7992440338328691	0.296049375247914	0.520351223140656	0.939837819786829	null	0.293897332259754	0.5198251911993	0.6332738923740769	0.7088341679586599
NTAN1	0.548695477354331	null	0.00260502338137392	0.0134486107748223	0.0781653175473193	null	null	null	0.33369268223995396	null
NTF3	0.9071002717185691	0.973031517580852	0.403537464314979	0.251254857560292	0.690320781617438	null	0.5900476150676539	0.483962535575992	0.163411695361517	0.168152694057993
NTF4	0.202105945179492	null	0.25100079195353897	0.805845313739282	0.25514044167238603	0.9430232974732741	null	0.6158443387360121	null	0.460662184003712
NTHL1	0.9809955474771899	0.753157553848383	null	0.19297369886720397	0.0531374556622849	0.154593636648287	0.11448233256576199	0.0827628374331075	0.0319754544448496	0.930254520520256
NTM	0.98920883170123	0.00500779390305561	0.8142762460707711	0.35413333107539297	0.7602840831591059	0.0981054402367745	0.6736284149583229	0.5993922110633461	0.21008607511524302	0.38532205642000705
NTMT1	0.0710563320924742	null	0.04751354016951901	0.300120599218079	0.0869036415482251	null	0.11867986951477401	0.18432909411993698	0.9079284870681921	0.7803116245542281
NTN1	0.28951347996632004	0.8186899507103922	0.96083936731997	0.9294396657440279	0.26650759019777104	null	0.5918031521403211	0.946006656157742	0.30894576116248196	0.49338066084134796
NTN3	0.0379669270681851	null	0.384982608433012	0.14851445343327	0.915966777862823	0.50786085766971	0.24592685270160394	0.12844816052323102	0.8936583408646279	0.11741438406386501
NTN4	0.127799742332759	0.8239209895947329	0.218204426867432	0.753321903116843	0.00658569501250716	0.8459667392256992	0.218204426867432	0.47636957933392504	0.0113279857924904	null
NTN5	0.7401822493474309	0.0690430576138289	null	0.116286161674584	0.44781579726649395	0.12595397363778602	null	0.9273065072057242	0.915593789688312	0.17281823414022
NTNG1	0.42811973542579396	0.840203310238712	0.22718907139230804	0.18395338527980398	0.24406614257899303	null	0.22492357366572302	0.154014661524568	0.555806867458907	0.11769440146727499
NTNG2	0.807154735168644	0.310632057839816	0.488447092456752	0.469727048669104	0.995378665175502	0.329660106356294	0.454790405023344	0.135044016690666	0.17534439698036303	0.131180886666671
NTPCR	0.39156460405444304	null	0.5212830382274001	0.467186001155668	0.632138165968561	null	0.590332635973187	0.528334230484347	0.6378993198841829	0.543728644704524
NTRK1	0.29551695880244394	0.31278926959347403	null	0.313500659662648	0.0240930630695966	0.631737511976524	0.0707296536678408	0.0621602246446921	0.00260582701433743	null
NTRK2	0.604304106715142	0.22297221479332197	null	0.0984460568042385	0.245048402590376	0.521461584857854	0.17647355912704502	0.143621674587258	0.167945393716048	0.517571141167962
NTRK3	0.9312200072417919	0.8140283634667	0.520690784203002	0.47798880296284296	0.600345196875905	0.60228835402402	0.8728889779372491	0.7484194340365671	0.484311160119216	null
NTS	0.27894647235249	0.007155087525324459	0.16817016586909903	0.15440615998110402	0.947685582257805	null	0.20391069244208898	0.15440615998110402	null	0.181637272797057
NTSR1	0.0580545381591122	0.874079763053928	0.22281466350973897	0.47752798448666	0.12510192557993402	null	0.248745228683922	0.442802102019785	0.9520164829576999	0.502177894140316
NTSR2	0.00655084244938453	0.8177090730522489	0.813769752607429	0.16380260613660902	0.601716771764828	0.619538829389155	0.929451559669006	0.241443501945173	0.31538899910529	0.7749227813828391
NUAK1	0.32743959415621	0.932819863958264	0.218584605514023	0.833937601689872	0.286362520053416	0.5859812730916429	0.21796446261466398	0.487626337609531	0.5337512196495061	0.45624756618975
NUAK2	0.107958519843184	0.0991363372758244	0.5779817008053499	0.8110833928398709	0.41094365050157206	null	0.642738151290149	0.91164533636364	0.47671462643891	0.9895100438959642
NUB1	0.9942863386158491	0.0747574296652415	0.509932518585693	0.0666108766099092	0.54690928359696	0.558128347326689	0.6755929427855639	0.0674711226046184	0.118925980141049	0.0229566355320487
NUBP1	0.398669982123447	null	0.811397530411495	0.504228405033436	0.511683563281332	0.42340231410270796	0.238934636676248	0.24024984512799102	0.889858082873547	0.561815606252442
NUBP2	0.947955733611825	null	0.693695478543683	0.6177773739780009	0.471514351602154	0.782571883966859	0.570319552209182	0.350198687120374	0.6066521201622139	null
NUBPL	0.0557985901386915	0.38773024637369397	null	0.34710836490021696	0.646071760177093	0.9683145392855799	0.0436188409904217	0.0221718829437842	0.86469951866073	0.060128124396768
NUCB1	0.015047279065741	0.9781206200506121	7.742326846049699e-05	0.000697937004742855	0.40165463545816793	null	0.439641378686848	0.847110127869962	0.39017558239563505	0.660973066915678
NUCB2	0.0434206655683949	null	0.00437467656442292	0.00563551394569406	0.911678161522245	null	0.789669480822375	0.76823370412408	0.0825280459108565	0.81098836663359
NUCKS1	0.9432476961648429	0.72556998844036	0.556386680019528	0.5349405657811529	0.427528276721885	null	0.556386680019528	0.505261769205899	0.9889010420239921	0.6678694933025
NUDC	0.9281356138287181	0.626630696842371	0.812898845167145	0.885319407797077	0.5578931911520839	0.540021921216204	0.0742029355014151	0.792928379044756	0.802755942861588	null
NUDCD1	0.8637633218034929	0.233604552163139	0.9515964708486601	0.5488222400691529	0.0526211679017561	0.141394618776808	0.8953138006819791	0.7107677157335691	0.554394614933199	0.8841876790793051
NUDCD2	0.7231753471030429	0.433340612405853	0.503460149913644	0.7734095043241909	0.758577216416734	null	0.409878626450274	0.628510202000349	0.218723823938151	0.997250369839323
NUDCD3	0.239444256324133	0.630119840894636	0.19179744531527101	0.6986633025239649	0.31273399046938694	null	0.207691976467983	0.696208254953651	0.44521593754404104	0.763912223990155
NUDT1	0.8992648591255971	0.7850166368591809	0.7566171776972471	0.366015169044351	0.5211936987484571	0.170823808654092	0.33436846918513896	0.911782552685771	0.39169630116878396	null
NUDT12	0.16878901371262198	0.234729193948909	0.00048679243182869807	0.349782641749854	0.940324604528048	null	0.000293501886606373	0.42453683185240904	0.668410405274532	0.116876354749017
NUDT13	0.19374776939182897	null	0.323436482497042	0.7171995455892409	0.5007131683417629	null	null	0.406977881665996	0.5970586199645451	0.317978545371908
NUDT14	0.7919876245337941	null	0.983343690597446	0.44332872686080393	0.43238413018376	null	0.7919876245337941	0.220361254481178	0.913177092095098	0.234986819852333
NUDT15	0.12253995481775802	0.423258224689354	0.15002258993024803	0.0927591642742571	0.0585785068490894	null	0.0914530577410864	0.0999316562535001	0.37356907331447997	null
NUDT16	0.45687939093556895	0.6620281949338461	0.6884822985300579	0.46788659937594895	0.571917194631813	0.636863180393804	0.0041719020402686295	0.7171719693523079	0.8223727153093009	null
NUDT16L1	0.674630974945204	0.292295113062177	0.795208930376592	0.5193218945277179	0.90093550699321	0.00272294953413443	0.30096632370190096	0.681011885803501	0.37701260207648607	0.5557766161841871
NUDT17	0.640727134889556	null	0.653506665900416	0.45383638294931	0.237689077355058	null	0.9076307816914571	0.38659462326508903	0.952505331708583	0.16100394275727098
NUDT18	0.40132917162255705	0.254635604699984	0.170953612220503	0.00952464806157616	0.307895362599892	null	0.0695177755809882	0.00996433064681757	0.0030638441116518397	0.0236054054617385
NUDT19	0.147390707091367	0.0586622993640293	0.131047481953988	0.0771317842817955	0.591522047483805	null	0.312426954190801	0.0695601839343474	0.242140216711651	0.0723965747986666
NUDT2	0.144764260773683	0.504645360156567	0.000136661771510171	0.877131804653458	null	null	0.000167112628773003	0.0831728573397637	0.556954849806805	0.00540366411878779
NUDT21	0.489576478924224	0.176699077004823	0.328689021576183	0.18324895818630102	null	null	0.32096062827906	0.46743524038091494	0.8785643050718219	null
NUDT22	0.9224065579791519	null	null	0.186596160336566	0.533348468031979	null	0.95540003313011	0.47883629020459706	0.260061890452932	null
NUDT3	0.176178401489815	null	0.0899698364993855	0.08298746797668101	0.47750558336056603	null	null	null	0.579110211554006	null
NUDT4	0.00468100557057904	null	null	null	0.8442626333870972	null	0.0382137373957709	0.0646181657293836	null	0.00563753752369633
NUDT5	0.0765449984946397	null	0.7434889945921971	0.327988992128907	0.392975605804761	null	0.789208755667875	0.5252056430157871	0.730117643362603	null
NUDT6	0.6540177503418149	null	0.8952140762321469	0.0170888411223855	2.97517168936778e-05	0.158078297653479	0.15739713559343801	0.156444828199687	1.02305114246803e-06	0.543983171083261
NUDT7	null	null	0.115662436424806	0.391762439321505	0.7755589844352729	0.46791511085684595	null	null	0.428942058780307	null
NUDT8	null	0.873567055406552	0.9173904890918579	0.7571262502484208	0.582317277994968	null	0.9164578761278341	0.8072191000289028	0.427419418435198	0.944178290623067
NUDT9	0.895139362410299	0.5817443742481561	0.0134792219263085	0.8491239174912151	0.011412723919739	null	0.0134792219263085	0.7717499976104829	0.31755413474517497	0.80353986531493
NUF2	0.683577601899699	0.9321340650892851	0.59110000750574	0.441298883315856	0.545571821704843	0.7613510333215691	0.600045333611	0.9025921664127241	0.640430920721896	null
NUFIP1	0.7939956598411221	0.143513626010655	0.048801890038247	0.11911288998910499	0.015300827397641001	null	null	1.0532862360079799e-06	0.0923762517547502	null
NUFIP2	0.20725408777301396	0.6463352325061259	0.824464555431687	0.307342094420094	0.187771087315678	null	0.659453233277267	0.47871751840519505	0.5182639170584861	0.24017778801267803
NUGGC	0.245931094999392	0.0442051501827718	0.658383988316443	0.5729801730727421	0.17603755347685396	0.8517961850274021	0.658383988316443	0.457862371357096	0.6459316961437671	0.45764644366609
NUMA1	0.0581537986757769	null	0.6586274723940511	0.33407531211787606	0.931100108076319	0.8150100994249541	0.578297226875775	0.281862487296961	0.7498039280708009	null
NUMB	0.43534679966034295	null	0.9003350055332551	0.631122684827932	0.15847820836849402	0.344641343747463	null	null	0.0877067141407444	null
NUMBL	0.159488976582833	0.49068882299678207	0.21411775257344198	0.790918662847786	0.522248198452231	null	0.211517250610045	0.605722371293475	0.673365670182139	null
NUP107	0.273875139627671	null	0.8960386240885291	0.440549623148757	0.839756382185111	0.834822955181144	null	0.27910703846953006	0.0908017730562312	null
NUP133	0.108418309483262	0.337906824568273	0.799032418020004	0.348888821790877	0.105958110514877	null	0.912683287355963	0.9019275728608149	0.0690839374091095	null
NUP153	0.418683845032938	0.717684891588655	0.978870877959038	0.7347169617082121	0.765970901075904	null	0.970126073418218	0.254633076395795	0.31891523973839	null
NUP155	0.7898355596530829	0.9621973349338521	0.265514341151759	0.27840426781552197	0.253049194699434	null	0.265514341151759	0.296144425388528	0.769870670305904	0.29674677766640006
NUP160	0.7935852008050629	0.7042447973713879	0.5888359447141579	0.9340585670119141	0.577594949867749	null	0.753146651563527	0.84215775548031	0.698949086082447	0.8721148537417671
NUP188	0.991721436951725	null	0.8721898230748559	0.9475151507349959	0.898967783112236	null	0.544968781987475	0.544968781987475	0.662711901667803	null
NUP205	0.311346548939206	0.868449137696638	0.316322149896422	0.154719985538626	0.37779567603579606	null	0.0842472239465198	0.306794616923586	0.648540811882978	0.143595766334166
NUP210	0.5795484280958211	0.521502634324557	0.996889487471732	0.968570838527779	0.0727243513871101	0.04763855033923599	0.885302905654045	0.8244101468390099	0.397937237209157	0.8787276201152571
NUP210L	0.922994265250463	0.12228745015933501	0.922765268575169	0.890969714480768	0.519726921664017	0.516702183927057	0.9541506255544769	0.9627555392625541	0.974188042357761	null
NUP214	0.26578909070019396	0.662952532465231	0.7325566498597389	0.45427129932879	0.340401639360938	0.608673102097796	0.7542089342453601	0.284106313780358	0.26399953020607897	0.803178524314269
NUP35	0.3830363781222	0.934618954099928	0.0899591563730276	0.790155357588885	0.698826575707348	null	null	0.700981299021026	0.572829831153283	0.27876727931828005
NUP37	0.0112378750618536	null	0.469274877252929	0.0628201030331424	0.0114578109515442	0.317383660458365	0.853561349871305	0.0765182876966188	0.0129350727751585	null
NUP43	0.0757645763075783	0.8944878220825079	0.0772085561044824	0.8789103947123399	0.888817249606027	null	0.245662821460045	0.261342395774754	0.5793392997977371	0.285653797945378
NUP50	0.36818777665946506	0.0989667621962586	0.022452054391412003	0.7556543167678841	0.49587265532717295	0.724480968633425	0.0345598449360451	0.39474895992709896	0.046687307954437006	0.10041937361250801
NUP54	0.9747302593404871	0.841855797719263	0.8062889640762622	0.166337823711906	0.3589416677273689	0.9481964846527471	0.672068736503835	0.315481345639103	0.000564259354974395	0.14938433565590398
NUP58	0.502635915859451	0.47819695142757496	0.8911873642347591	0.7100467663890259	0.179335007902147	null	0.6423862904872321	0.3854308552348	0.35719108164214297	0.828988835094616
NUP62	0.7994076028800959	null	0.6183788222657839	0.5906645431100429	0.6219503545506601	null	0.7588026561288579	0.332835118904953	0.696846811646122	null
NUP85	0.7391689160154821	0.7619167133904229	0.6755084119122561	0.21300066309288	0.607326480267689	null	0.664531115082886	0.936712047174736	0.8672057337662271	0.37621562163279204
NUP88	0.35235753326423896	null	0.775631900774371	0.179064154978123	0.19967066355961396	0.305655553765662	0.32668617536078004	0.8967321705197221	0.46355129651957705	null
NUP93	0.440640492954234	0.46019577360495395	0.920947751161353	0.262527991990466	0.104113109003461	null	0.9662135266113399	0.32525216032832	0.8582752573405129	0.947893346028154
NUP98	0.17941629783035998	null	0.246922333612964	0.418021149807946	0.275634313060753	0.8457029448325358	0.7302281201205799	0.99421224350551	0.847335823481505	null
NUPL2	0.503482174984744	null	0.0717638501278192	0.226540468404517	0.7246774392543	null	0.0717638501278192	0.055324689355875	0.8623783352414108	0.515741339540994
NUPR1	0.787417513150846	0.804792810790025	0.672124823022048	0.378391931833496	0.21842711607714801	null	null	null	null	0.353981911279122
NUPR2	0.234499573759895	0.21702906257769297	0.57495953479452	0.108990193010751	0.11061040443449902	null	0.57495953479452	0.0509754910739926	null	0.311555567042663
NUS1	0.386281597176923	0.637808379395589	0.941004798594227	0.31714558963802597	0.9724901892103129	null	0.941004798594227	0.296977759101859	0.574803547456843	0.986049455969063
NUSAP1	0.124405394636866	0.226195511897858	0.209877108771311	0.3301275077918269	0.7729074000372029	null	null	null	0.25188292414548397	null
NUTF2	0.894954757326158	null	null	null	null	null	0.5404205574506861	0.866537647870343	0.30356657189048103	null
NUTM1	0.503758274808516	0.617330037058265	null	0.709721229845105	0.698593987679891	0.349566350509532	null	0.32579927201869	0.516832689932952	0.761008324254818
NUTM2A	null	null	null	0.0188032277748401	0.296096102539573	null	0.584616342892071	0.615922525390909	0.42921851022803004	null
NUTM2B	null	null	null	0.413933546821395	0.0853619786779863	null	null	0.8164578515654279	0.0181944387556905	null
NUTM2D	0.172720447686484	0.18520433849575102	null	0.640744359450249	0.8566571951041759	0.8123863437181121	null	0.13015530441021	0.194839656611946	null
NUTM2E	null	null	null	null	null	null	null	0.600130179495275	null	null
NUTM2F	null	null	0.32158202683669795	0.2655381694741811	0.323307581779468	null	null	0.18427252747678102	0.7141019451879319	0.762892358974794
NUTM2G	0.9864107067979341	0.757108922870027	null	0.439583114537156	0.665997237905788	null	null	null	0.9582852369063442	0.673217904320589
NVL	0.0636546967056962	null	0.21190015559145	0.0600154962237307	0.0603045290618175	0.28130326036024894	0.0801311134104149	0.0220099500082829	0.0503374288439837	0.0298825056933909
NWD1	0.272663578882653	0.842266287289212	0.47512196980625004	0.0951930941728116	0.146777378354283	1.2859245046015199e-05	0.35484473801151795	0.0940510645048886	0.340414618171068	0.0863137609787041
NWD2	0.294180583167192	0.673800331225918	0.907783925708022	0.36657419576840206	0.9845403625527209	null	0.91127257862233	0.46139406946244893	0.41058562441104396	0.16950685988597303
NXF1	0.9723928024060179	null	0.0144206486806963	0.008893624702535071	0.9358002938580521	null	0.9908705721953259	0.9394525553128772	0.9739682534548659	null
NXN	0.0383024944833804	0.925088200800353	0.0633725950071997	0.7650821372360641	0.14979776891003502	0.503697023227166	0.0948331120711461	0.6941732188602591	0.8910193071171759	0.586165175920335
NXNL1	0.9698792881859509	null	0.8622454002642529	0.8519673867470029	0.677221133401285	0.6569903059969571	0.618670082776583	0.0343638767212135	0.024088976025055	0.13442721999419
NXNL2	0.96534742837005	0.55400841710587	0.8956618666558699	0.179702950600596	0.0378864998788986	null	0.88598871014163	0.387397122547559	0.33472127661183304	0.428713740384271
NXPE1	0.586363948339402	0.936377021526864	0.635948312913628	0.6765659354679922	0.45081984772561207	0.469532293902127	0.644678739179776	0.6725270676715079	0.8689821215545359	0.7071398485740641
NXPE2	0.9396615245486071	0.246203315705413	null	null	0.649790972994193	0.48636100116803205	null	0.7382885470079219	0.7709847502754129	0.69295944641488
NXPE3	0.14190659869001299	null	0.15912019985114098	0.163963878644306	0.39235624545515096	0.199590615944358	0.0477256965345665	0.0988318860667499	0.212727765390953	0.161719530960181
NXPE4	0.525300061066816	0.569877542740709	null	0.43134778529270096	0.476653783066589	null	0.5505501424243872	0.8757166238669329	0.428487260055878	0.902812953887022
NXPH1	0.079367669488688	0.513322483987309	0.556630726466829	0.0864536476952329	0.8869429181035641	0.33806417131732003	0.62676386117029	0.38988959879376	0.7130246822188059	0.49346738675296997
NXPH2	0.784942388428697	0.8537317680701441	0.7604662389273741	0.133898461719167	0.11113272627542001	null	0.8441601675464359	0.1876563173344	0.617589163356977	0.9444041030984691
NXPH3	0.304324657874967	0.310864753991152	0.35544285282229604	0.5006056482977029	0.0251150473040096	null	null	0.0521340106572658	0.00210826526002927	null
NXPH4	0.420679249716663	0.938145801725468	0.988319487159283	0.7300053773779671	0.17663719207904	null	0.128065148846673	0.7027938052808629	0.6146827003605451	0.11375269993378699
NXT1	0.983526096820238	0.15996012541662	0.48454595059521205	0.439833744784677	0.49225860104992797	null	0.7214225746639972	0.285469069141633	0.976589561512381	null
NYAP1	0.27026786730648	0.236798204062022	0.42835876912896	0.33920457682199895	0.6425713637481689	0.666559646903051	0.0210001565630089	0.160244715227802	0.8022244444318659	0.20395378766342898
NYAP2	0.24096980274630397	0.7217570064423809	0.961467129641394	0.8032603974311049	0.24241988553914898	null	0.0817204812351073	0.12137459178290899	0.496845596117165	0.6383336455974089
NYNRIN	0.0186505572913025	0.795817271776289	0.8487925329237671	0.398988682516271	0.9272545676820859	null	0.745743587215002	0.734820679507146	0.8595367983549741	0.332124681792817
OAF	0.484424660172409	0.997811030466499	0.9894244008840659	0.810358499404672	0.200290236356325	null	0.9956690298600659	0.280559341895091	0.236702354575346	0.9787636912270379
OARD1	0.123226013062909	null	0.18718777848612497	0.27484430445944297	0.18013443578520802	0.8388641524661159	0.0905929415557776	0.0890739508223777	0.879248634097063	null
OAS1	null	null	0.317338708438805	0.18885975565389	0.137253281890918	0.26929702588492005	null	null	0.21646246075506798	null
OAS2	null	null	0.94012022385134	0.9185788058087391	0.0911226784516701	null	0.9165660368717191	0.5659656990060601	0.413607829724394	null
OAS3	null	null	0.6746036553690711	0.18064856833705603	0.867507884380623	0.580416892933585	0.941145684794337	null	0.405300757886117	null
OASL	0.415039549739479	0.266475337686565	0.572876352058715	0.760639560973525	0.159068541343881	null	0.572876352058715	0.474754463755367	0.33041484325563	0.19096307902978196
OAT	0.0458780314911311	0.320876609455049	0.0504534674586594	0.253674875822084	0.8429812359873229	0.62268746378213	0.0436353197032801	0.18280730313227103	0.917277809509558	0.9363515021288141
OAZ1	0.15053176596234	null	null	null	0.117529915788987	null	0.009330680732783541	0.024053336040049	0.11024427560481301	0.398797806410277
OAZ2	0.8759790535819251	0.6473251034842801	null	null	0.9702697987570459	null	null	0.0691511049529119	0.472298943168399	null
OAZ3	0.5997974809635931	null	0.008568877403437371	0.0103423756979923	0.0142952681798123	null	null	null	0.33047418035648807	null
OBP2A	0.323001929519184	0.650069647195848	null	null	0.944562729604065	0.10457716273050599	null	0.287794947717337	null	0.7101517593318071
OBP2B	0.330732667742706	0.0505945044699629	0.44859169081233	0.9090345613771079	0.432669894644404	0.158977713083646	null	null	0.642708453857568	0.219813657218377
OBSCN	0.00814503085665896	0.391220643771188	0.486928532781481	0.103290153839741	0.114972220601607	0.00033704730878725297	0.270526438323641	0.0134491921348779	0.299301996434691	null
OBSL1	0.37085118656869703	null	0.769819743380943	0.16695037791942702	0.255410186448273	0.7754542429981479	0.639824682241006	0.00826248067732471	0.409441228589706	0.22104119160066601
OC90	null	0.27635347156391604	null	null	0.893957202623532	0.991616980556789	null	null	0.9704303592509029	null
OCA2	0.9398493110477741	0.020520808794688	0.197345696501119	0.0690757683631512	0.00766814304218655	0.00911393237427127	null	null	0.290303778188258	0.0768610384935899
OCEL1	0.772219957591359	0.0115931469642498	0.0690246796350208	0.11257451612636099	0.666049277370364	null	0.507543052670893	0.270467598672752	0.64298153858538	0.499165804990055
OCIAD1	0.53499026559699	0.9496138736710229	0.9645538317957391	0.683257266651408	0.487657992553544	0.35076694485287396	0.8375975426738499	0.5278310957458829	0.8736526322655171	0.64336560169066
OCIAD2	0.939888526039521	0.0920111447998856	0.448436719968672	0.935401586599487	0.9733388254046871	null	0.5090086865069829	0.601265814082835	0.9165739805414441	0.8447118706850079
OCLM	null	null	null	0.14719646748692003	null	null	null	null	null	null
OCLN	0.0743624376230161	0.232222529805223	0.748556738803668	0.106809346759206	0.32427570858842897	0.44617281914516704	null	null	0.46891586482645603	null
OCM	0.929017017207137	0.9283005890523229	null	0.9955573505271099	0.382440680141227	0.0973993082614066	null	0.613554428805082	0.958764155378344	0.862158109012313
OCM2	0.54055133833603	0.0893626487468024	null	null	0.9811626407282809	0.9811626407282809	null	null	0.924013221720018	0.395931941562183
OCSTAMP	0.7710081645191279	0.3711645799057	0.251267133363315	0.964022537930801	0.925416497220235	null	null	0.203753073138013	0.0543642482822631	0.9241181303306172
ODAM	0.132661520725598	0.7638077356891421	0.66387697529921	0.66387697529921	0.24255523867153897	0.641167504502665	0.7713471034260391	0.43955090331559493	0.192258875600934	0.9014485225392741
ODAPH	0.7660137552193291	0.13097557067679402	null	0.78871456890423	0.22622459216360602	null	null	0.868717729373479	0.11379598044651801	0.608001929978245
ODC1	0.0041994743034437	0.000376300056599721	null	0.0512697652076091	0.498650002635474	0.739309756455548	0.23509576188207001	0.064814388960974	0.0257148820478117	0.43097286298433796
ODF1	0.8037602947134341	0.8678582796286659	null	null	0.18947434615634803	0.21693896719998002	0.9006926908730791	0.12057363009406499	0.0701589576673236	0.0647443511301991
ODF2	0.5461947291741199	0.26233856735315697	0.500089139977304	0.681151105288303	0.7182627686508649	0.170567160197165	0.6748841843667149	0.7443025511156329	0.21432829814315302	0.8683859882567191
ODF2L	0.151071824695312	0.499547298288796	0.752593845824435	0.40865836410952394	0.8511959380280111	0.9416582814591059	0.7375830078813499	0.21472421110186998	0.376534199978735	0.24909655284624105
ODF3	0.12234174279456599	null	null	null	0.5693959152885739	null	null	0.20833108628467198	0.20640944857161803	null
ODF3B	0.335487097257239	null	null	null	0.101593596069788	null	0.218026210049053	0.16488160641379698	0.49271225570693394	0.408258563174615
ODF3L1	0.755227579397711	null	0.5578882898419439	0.222502761262716	0.243422258721648	null	0.5578882898419439	0.27830758402908695	0.8193797238332321	0.44961265039855897
ODF3L2	0.30661118887007	0.503307626089194	null	0.296258457241771	0.516056247047287	0.281383442471368	0.39288719636803704	0.034919778279912	0.28042678158062395	0.8511951561749209
ODF4	0.18922158266971398	0.0962730988571244	null	0.253850233995717	0.478020706313181	null	null	0.22795611567141	0.345199651463727	null
ODR4	0.0945584773357484	0.0379468710438604	0.809612921030997	0.9359786247989731	0.111035389629649	null	0.6038330141582591	0.0831642825540043	0.962152770135306	0.958288964256794
OGA	0.0203627991764472	null	null	null	0.0743120608336476	null	0.031557617643277004	0.00903998518068794	0.619597814466083	0.904892382849516
OGDH	0.352097472884725	0.5593283471597851	0.0439262666378346	0.274437769117562	0.41355742043553295	0.452659934711125	0.49737203586041295	0.260639121949192	0.112209710313084	0.7966795724509491
OGDHL	0.658619522521752	0.15299517718262398	0.9900085395455078	0.755812374758082	0.26883776470053	0.584163202457041	0.97288922393609	0.620584777179217	0.305994933206621	0.601340812303693
OGFOD1	0.671176758993447	null	0.0800494649917897	0.21013653459268303	0.49617313526127704	0.408129802129367	0.38975067551674103	0.46222033789084005	0.505001451733595	null
OGFOD2	null	null	0.436317669198302	0.783347574620878	0.513651560617624	0.126534181268104	0.20418415543100604	0.594435618221312	0.220020578212311	null
OGFOD3	0.421742825772583	0.0150583459661389	0.8789874704796601	0.120543306351353	0.0775319573407064	0.6441202333963321	0.0987058687479052	0.0443685299032904	0.546767762133567	null
OGFR	0.714176493245822	0.47920994843040793	0.41803169920616606	0.48672814336191	0.26232643489745106	null	0.5182512845939891	0.8542362515767109	0.48768075659247206	null
OGFRL1	null	null	0.356137011150788	0.7715888225313771	0.45158322879182206	null	0.986350939557437	0.8966536888373141	0.00572816778813889	null
OGG1	0.278852179923581	null	0.381844642598432	0.546590103417378	0.176595298449526	0.193184829811863	0.3722915204890139	0.6210200437392309	0.7953749260596159	0.805941140220933
OGN	0.71559504827314	null	0.6039625177285229	0.684691803126673	0.805698265942071	null	0.611536371395704	0.624215985122175	0.884132465423009	null
OIP5	null	null	null	null	0.00660196453675699	null	0.320257581993133	0.0483929506983918	0.0324813418248244	null
OIT3	0.527423646156591	0.6051108386729129	null	0.5243381053594289	0.7392418160645751	0.49550504697319103	null	0.32898113269144896	0.796443148574667	0.7925008661037221
OLA1	0.582980347805744	0.664195089614228	0.9917703852779759	0.9319809657584279	0.276101421730406	null	0.984070985116048	0.9038757797387679	0.854159465984391	0.458929601697784
OLAH	0.396129146994031	0.928791811436769	null	null	0.10155165083038799	0.9686413732077521	null	0.488697429386784	0.9784497375552	0.40904893472991793
OLFM1	0.0456518987745745	0.8803662101937209	0.0555519035348411	0.535346365960534	0.24296009856682102	0.881519956743159	0.0323435019766838	0.0952322096156091	0.41892644278299296	0.9098884104235029
OLFM2	0.733776468461272	0.645132521464134	0.917764704857446	0.443163556532849	0.8455277496442701	0.877615391037802	0.6572027038023189	0.39507338503124395	0.916376208686075	0.217507606442892
OLFM3	0.5982929697566299	0.19394704544802902	0.6737644697078841	0.435268813355692	0.38581849096693605	0.0368563870720893	0.8969836959577221	0.10988549087187101	0.0034559467822719	0.983755823783032
OLFM4	0.698885820920369	0.823340120140554	0.187790438738185	0.925710124497161	0.0455219547664785	0.7257839637939429	0.0464863061080296	0.38566679582941293	0.742985676653632	0.770819143786412
OLFML1	null	null	0.7627069731777741	0.14164104766208402	0.133877700259469	0.300965102672674	null	0.9100708243660229	0.77312983721561	null
OLFML2A	0.216561622892049	0.734606758480697	0.884686793457779	0.850715766980926	0.36786809518948493	0.37619153374756203	0.5097976617539629	0.8994968186291021	0.016508827165551	0.7338220411946
OLFML2B	0.9594278713049058	0.832892305493532	0.662760349363027	0.912580218651083	0.0223482522321312	0.9927017314186999	0.7076118800158661	0.934040318549319	6.481038855588039e-07	0.541093247301904
OLFML3	0.530601833559509	0.135364138602094	0.363465070587899	0.7404758850164521	0.8225748260899579	0.766611181188701	0.45143845973973207	0.847916646577889	0.233982934632479	0.445197710749391
OLIG1	0.562830491666077	0.7588220057102759	0.349683218836715	0.9723650867517759	0.600910592079284	0.406088143882481	0.516595048547775	0.8823418225284259	0.924137012496725	null
OLIG2	null	null	0.4629924786378879	0.902573943607019	0.35966316029044704	0.81412849009282	null	0.485467084959696	0.60500658432014	null
OLIG3	0.603528186830331	0.49722698843107593	0.798240205104866	0.260368343363943	0.39493671856706897	0.234549574973763	0.610741237999198	0.29774846126556004	0.294469034859816	0.9458254109382859
OLR1	0.61134306296288	0.584159281568444	0.20809933532012398	0.639982828136462	0.991105246503761	null	0.40117793044625105	0.881108801904787	null	null
OMA1	0.791462190396734	0.889036788769797	0.117182181119156	0.28636697903312297	0.282721582399345	0.9587510930221429	0.12585074810101	0.0782634281147863	0.9567384711554019	null
OMD	0.475917467509201	null	0.8296902804010551	0.44238822135076294	0.653479902173623	null	null	null	0.50879757246257	null
OMG	0.9387150426905401	null	0.9639238599090971	0.996900572657226	0.6848723447379179	null	0.657419686968387	0.9887600790695359	0.7789549207772779	null
OMP	null	null	0.7207176899691391	0.7836774242758221	0.535125541693981	null	null	0.809662482784637	0.40063471327676503	null
ONECUT1	0.6804102921055589	0.55839367409373	0.406104089504649	0.842871792528457	0.32197640227843605	0.870137475945393	0.39986833245287606	0.7506038673432891	0.493411033756335	0.7676934184138209
ONECUT2	0.0836527695528015	0.8834106614684029	0.382248594127682	0.806598132267607	0.24655205771595898	null	0.25400872908546	0.677507978844415	0.45309025380696	0.11909360683578901
ONECUT3	0.434225706612416	0.308535650186658	0.00780627767331965	0.0157081293250299	0.6890731451732409	0.0391053149236101	0.6103033170002261	0.331001677126772	0.16845020521881196	0.7331924288202929
OOEP	0.6715292740132409	0.0227243294857961	0.31505372026197104	0.8420406178536121	0.046119493920227	null	null	0.107174282201616	0.5101783377507679	null
OOSP1	0.652315815951567	null	null	null	0.226578525941775	null	null	null	null	0.644958666839969
OOSP2	0.731619037303136	0.802959084003047	0.734644375088332	0.984871075036429	0.9791394352006569	null	null	null	null	0.39557468501816295
OOSP3	0.45194504452433504	0.602808377854263	null	null	0.376134688502075	null	null	0.764739323606935	null	0.601533043650913
OOSP4A	null	0.9201360296633639	null	null	0.610829808541168	null	null	null	0.10616550166164	null
OOSP4B	0.9119930844950039	0.25749965598122	null	null	0.8274104510203159	null	null	null	0.608827394966288	0.9344007363594309
OPA1	0.6711071030083791	0.216728929808315	null	null	0.969790287712504	0.6971168345639561	0.997071527000748	0.7617889872224641	0.9315911667244351	0.965447195997331
OPA3	0.850247721113521	0.40280380580498704	0.9491245787424241	0.9347306512712221	0.9404771081194119	null	null	null	0.7190609772269531	0.696955524761786
OPALIN	0.08507784288904299	0.29329075148435396	0.366569159432809	0.150727111482569	0.8711855936487809	null	0.706596990882345	0.517835928845274	0.236245143253473	0.999851941290413
OPCML	0.8581259467789571	0.156027413697027	0.0951623195064074	0.26179410699043604	0.5503229847155121	null	0.572155138972287	0.41975464186818606	0.00175418986196396	null
OPLAH	0.36539219359138897	0.6920389008340619	0.971273460103581	0.309361619683399	0.373371382578313	0.35833260354290797	0.9859263470917841	0.778955751984265	0.48061828550873803	0.679055630226569
OPN1SW	null	null	0.520308903492694	0.6436556913968791	0.253814330565593	0.9460146428803149	null	0.27569488230050704	0.989134399339157	0.32576153312425704
OPN3	0.8458931538329549	null	null	0.419735379020702	0.704159180169484	0.563537945513876	0.978395040788368	0.978395040788368	0.31488967693492603	0.29394420412424
OPN4	0.654185763346338	0.416407284841376	0.24619237517919498	0.934557300483838	0.9986992706571289	0.9438254565560491	0.226498660083017	0.9598240006197479	0.980823430234595	0.8197811771280891
OPN5	0.9454964463726491	0.772582483358856	null	0.23190636937654802	0.99635701495186	null	null	0.6878986563833709	0.307840116110873	0.679555298356061
OPRD1	0.20236191868375397	null	0.7080935627103199	0.0423023808580428	0.351906152584193	null	0.330244611605379	0.792305119680594	0.20546833079333499	0.60769800413887
OPRK1	0.5957192434020689	null	null	null	0.9514210955981091	0.559603950840778	0.955521137315273	0.491666341736947	0.550072199576036	0.6404322581306121
OPRL1	0.5110280462837961	null	null	0.448112362601454	0.31900241092561304	0.7838015019674329	0.274787884820515	0.108923001709907	0.8686883914108791	0.541175107023521
OPRM1	0.82295749075765	null	0.608817095233149	0.3564873142620821	0.966756118320478	0.291069826744481	null	0.7856316224585849	0.0172471987848356	0.647778045034041
OPRPN	0.00125132908879289	0.112203543222154	0.827834165393768	null	0.460563165223154	0.7810730006533091	0.250979791450048	0.191728586051117	0.307779770386198	0.5984725109494959
OPTC	0.153050487371962	0.23705854890395298	0.25240294734267604	0.594378260681288	0.245033634676656	null	0.034054690164129	0.428892828340264	0.11910704191732699	0.160576606104556
OPTN	0.8390000204665642	0.44198632031547097	null	0.8680250564383599	0.9784097844815509	0.850633247968991	0.0891860503766184	0.142458123726855	0.7140860071616251	null
OR10A2	null	null	null	null	0.5259530303041521	null	null	null	0.0311810241307544	null
OR10A3	0.0947023755140197	0.009387475649164421	null	0.8041467968606791	0.7047342336433271	0.9527277957852108	null	null	0.00552066514556016	0.171952031127352
OR10A4	null	null	null	null	0.498914393829881	null	null	0.676972197267351	0.92132104984923	null
OR10A5	null	null	null	null	0.0912650086423126	null	null	null	0.0128988924724431	null
OR10A6	0.34396806618261205	0.80547934769574	null	null	0.385076496670709	0.00788073161873282	null	null	0.14824621272969402	0.2887363618078211
OR10A7	null	0.500666825109754	null	null	0.8629517401703041	null	null	0.841542890011689	0.503155060213937	0.878868852755032
OR10AD1	null	null	null	null	0.508548703230334	null	null	null	0.326431758643719	null
OR10AG1	0.9809446553059471	0.9305248402948171	null	null	0.613384350513425	null	null	0.13038362302220502	0.311577381208605	0.9312078652839351
OR10C1	0.0853910911700735	null	null	null	0.155643543926419	null	null	null	0.0431346529601582	null
OR10D3	0.26782892635594396	0.69960024062976	null	null	0.88036465826681	null	null	0.959332181864309	0.26645274180788	0.0653554626381302
OR10G2	0.7548933966446459	0.631719941108102	null	0.642246013266258	0.990696249289387	null	null	null	0.628741034881222	0.37502157497993893
OR10G3	0.390740172301415	0.6881915492405629	null	0.924734141056989	0.7392030757018979	null	null	0.599399101483331	0.529526042747797	0.37448433063166797
OR10G4	0.195030899093073	0.154908856311414	null	null	0.14453775415701997	null	null	null	0.9997552891551751	0.6703897547212919
OR10G6	null	0.1674636100009	null	null	0.5223647877542321	null	null	0.0423150574198592	0.055645884271305	0.30518229573859496
OR10G7	0.417683063386483	0.26314763782010897	null	null	0.7416797422929772	null	null	0.698080784007384	0.50521809050963	0.681932602081722
OR10G8	0.6527279002122679	0.158804071073772	null	null	0.128300058665639	null	null	null	0.9404121137217	0.19481189687748
OR10G9	null	0.15526045670368602	null	null	0.23315610828045302	null	null	0.28134730310862205	0.759861463743586	0.23125872303478698
OR10H1	null	null	null	0.9224366420507478	0.7285425590069541	null	null	null	0.271632346725237	null
OR10H2	null	0.375900309995033	null	null	0.38660855834256397	null	null	0.494233199972734	0.714792143249347	0.031363687227637
OR10H3	0.067483637466996	0.0288113893638198	null	0.130344123866834	0.48982778844026903	null	null	0.452796358861007	0.24582897762923103	0.6594879628937249
OR10H4	0.4971163467470349	0.78034422727799	null	0.00836399230849438	0.17302782090551197	null	null	null	0.32188298953749606	0.189517408643496
OR10H5	0.0250014887685516	0.807202208831254	0.0666909368799475	0.0663836309083401	0.19600278449173997	null	0.680879413226088	0.38920295333759597	0.37846586440163105	0.9346339572286769
OR10J1	null	null	0.847981728979154	0.8544801182363381	0.0724151132881734	null	null	null	0.41044188611366206	null
OR10J5	null	0.9375638233300259	null	0.0514066263761105	0.8297559010632941	null	null	0.7139615801778529	0.298803896952698	0.516024340034937
OR10K1	0.8953610935683121	0.8029115282839301	null	null	0.580824092974045	null	null	0.42285111737457903	0.30459543010015505	0.5168215509063611
OR10K2	0.603250290795038	0.688468793298779	null	0.795799653538932	0.6984312417146109	null	null	0.789364864247623	0.506122001732055	0.640284680612562
OR10P1	null	0.758431017271994	null	0.6960746062476609	0.590875391806741	null	null	0.832321736560406	0.23513932008165697	0.3044150327164
OR10Q1	0.677060320023094	0.635854896140562	null	null	0.834260835651927	null	null	0.419323772541621	0.667750740101405	0.765889564110405
OR10R2	null	null	null	0.693483031663026	0.721375754796433	null	null	0.0608552610282066	0.629692199657048	0.646260467414525
OR10S1	null	0.028478592240297	null	0.272848375292115	0.24966497493823497	0.25190305704717697	null	0.268473950572099	0.473423795613522	0.7556390537719259
OR10T2	null	0.7621268011268509	null	0.903982244547698	0.633159419162054	null	null	0.776881054609755	0.6758203021456372	0.8838422696681109
OR10V1	null	0.551960693120473	null	null	0.394621639264011	0.68024615359078	0.9482859835553029	null	0.39524351562140503	null
OR10W1	0.00901158476767772	0.49258060473863297	null	null	0.914158907223993	null	null	0.22275851898411803	0.0186757609697663	0.25377866016274697
OR10X1	null	0.455596454549985	null	null	0.47207881719414396	0.534980334966596	null	0.52876191125672	0.17130890862627	0.14970973934678
OR10Z1	0.6462917631908089	null	null	null	0.0258681365514223	null	null	0.8710113309133491	0.627476493203425	0.856459974369249
OR11A1	0.36086952236570796	null	null	null	0.16829150004509502	0.190183259493525	null	null	0.0542623407045661	0.5716454708657521
OR11G2	0.0101070081503438	0.7435382221129979	null	null	0.731548414676639	null	null	0.8007809427100941	0.545302885342567	0.0937834234308621
OR11H1	null	0.9918803926598929	null	null	0.881557873044746	0.68005456240942	null	null	0.939034185261514	null
OR11H12	null	0.0443125364158601	null	null	0.0544474753828803	null	null	null	0.525477851854628	0.48302456157841706
OR11H2	null	null	null	null	0.344263326794895	null	null	null	0.6034862737742199	null
OR11H4	0.128398884462752	0.21857636324534396	null	null	0.852032909467597	0.41783442172196394	null	0.701725109489852	0.686535937985483	0.14520670334761904
OR11H6	null	0.10739093386883199	null	null	0.8015920758112081	0.110451084299752	null	0.35148329472998	0.0944019595904723	0.27805974609136996
OR11L1	null	0.537175396015753	null	null	0.9540246156785279	null	null	0.7149881560483999	0.9068459722941742	0.6234738638104029
OR12D2	0.24114348074686398	null	null	null	0.43211546655506394	null	null	null	0.9868073564397339	null
OR12D3	0.6863289184219891	null	null	null	0.46335955983596505	null	null	null	0.204262359107555	null
OR13A1	0.5643058942931949	0.18362259425226501	0.8632025556817471	0.7384661538725649	0.729718805818577	null	null	null	0.9364072693546199	0.195030902547908
OR13C2	null	0.6519020031899151	null	null	0.22265854439612198	0.690495094434887	null	0.956203549198006	0.7111857115643171	0.9942713798814341
OR13C3	null	null	null	null	0.168399167924411	null	null	null	0.376037807494625	null
OR13C4	null	null	null	null	0.284044510924614	0.105847099250072	null	null	0.5661616415624671	null
OR13C5	null	0.892612669986009	null	null	0.304065944418667	null	null	null	0.37706943279528404	0.421665630232014
OR13C8	null	0.6779107860301429	null	null	0.436375489375135	null	null	0.0305039804283842	0.148664197422705	0.38033179022197905
OR13C9	null	0.6051975511570141	null	null	0.302236254224713	null	null	0.572776004457113	0.9733250581121411	0.894652616858897
OR13D1	null	0.0849636934124636	null	null	0.9619916484971899	null	null	0.0658624678330562	0.418117833239479	0.8333597134987428
OR13F1	null	0.8368770435341569	null	null	0.451819497176057	null	null	0.516610430284689	0.550944838124331	0.582259415665874
OR13G1	null	null	null	0.410499777062837	0.917541146107757	null	null	null	0.540945606296488	null
OR13J1	0.49427154592020295	0.317046203077677	null	0.5487191437146339	0.629111532473409	null	null	0.615610498425019	0.5161820714978421	0.7538775842312841
OR14A16	0.9490121338393679	0.8346661475537249	null	null	0.7600479330722819	null	null	0.5727093512931171	0.148791024923004	0.383518491224137
OR14A2	null	null	null	null	0.165859393289116	null	null	0.0905906254451161	0.9734894063511049	null
OR14C36	null	0.746340233578442	null	0.8268487358052479	0.319848299845464	null	null	null	0.7056335596310569	0.23220385655273298
OR14I1	null	0.860162012260011	0.582024488526141	0.853972067879317	0.473580953674382	null	null	null	0.667452716261955	null
OR14J1	0.288068532687894	0.667163493747916	null	null	0.820519984769263	null	null	0.639486086500548	null	0.8130284859606228
OR14K1	null	null	null	null	0.5438429150067889	null	null	0.691913602296897	0.592451637760559	null
OR1A1	0.8720562922202819	0.33103869329998903	null	null	0.657742530535578	null	null	null	0.45907274582951396	0.0396021323426339
OR1A2	null	0.9997674864570892	null	0.11291242781188801	0.9812103607718331	0.442478734299683	null	0.6226470108943549	0.895190443673933	0.9753754743318829
OR1B1	null	null	null	null	0.658773599422849	null	null	null	0.16894545520129503	null
OR1C1	null	null	null	null	0.48512896066008	null	null	null	0.9570530865409191	null
OR1D2	0.597385554962546	0.33216352527225396	null	null	0.7444894111834821	null	null	0.42507106501551295	0.27405289347468	0.5032037876809761
OR1D5	null	0.21393761850764004	null	null	0.158763767895142	null	null	0.214182943042651	0.713630095820605	0.5781595938619271
OR1E1	0.843669884987953	0.505667151788575	null	null	0.408314823304408	0.95692072079107	null	0.23135598650046402	0.531592731573622	0.7938094717259659
OR1E2	null	0.46677033069438106	null	0.12274747161850899	0.307710089655925	0.384274671158976	null	0.321497717882096	0.21350375991285198	0.964139256258463
OR1F1	null	null	null	null	0.0670334679011697	0.9906790069612059	null	null	0.44620640394303	null
OR1G1	null	0.183407927404371	null	null	0.278981673715176	null	null	0.29424111426976396	0.7556189984513759	0.44897405747757896
OR1I1	0.551590131848077	0.154561249662482	null	null	0.91713741793456	null	null	0.22405603246136102	0.933152153384427	0.176309982703933
OR1J1	null	null	null	null	0.0472294131664541	0.22873818418901604	null	0.0174376189279752	0.0183537939877968	null
OR1J2	null	null	null	0.0799740032615541	0.728181584715536	null	null	null	0.317104443953023	null
OR1J4	null	null	null	null	0.6533461206432729	null	null	0.70008839040684	null	null
OR1K1	null	null	0.6061435475520699	0.973523764549777	0.0197172774398232	0.119605036774417	null	null	0.8206486469550841	null
OR1L1	null	0.547038984499067	null	null	0.9814963139006201	0.511434790612098	null	0.641800264131673	0.455106358310272	0.8812947190673409
OR1L3	0.852613717583301	0.24360058639009602	null	null	0.8613166555974521	null	null	0.19132710665235397	0.99498471951283	0.17932833870369502
OR1L4	null	0.557370955842661	null	null	0.294719560966339	null	null	0.32159923294006604	0.572467262760681	0.898770763239322
OR1L6	0.944336027794133	0.9647847374001659	null	null	0.426559215519555	0.9502112918748571	null	0.649483686170586	0.635887866171389	0.8922321132693442
OR1L8	null	null	null	null	0.155746259296376	null	null	null	0.305205939420153	null
OR1M1	0.599874906794029	0.566779916938001	null	null	0.23609990329422698	null	null	0.004350288030296579	0.33159758608719103	0.35584181817696897
OR1N1	null	null	null	null	0.57741391387372	null	null	null	0.47968066750022503	null
OR1N2	null	null	null	0.37586152337286205	0.8022543277720671	null	null	0.9875859891510391	0.8721194353670161	null
OR1Q1	null	null	0.722472979847973	0.0179843297179569	0.774377767319281	null	null	null	0.5761171312954261	null
OR1S1	0.0491664731058048	0.568968402974785	null	null	0.033845761895587	null	null	0.34331823310718895	0.507685003690106	0.770910230162362
OR1S2	null	0.914873061593826	null	null	0.46220813117999504	0.203644999114504	null	null	0.9513395642490708	0.39947409934870104
OR2A1	null	null	null	0.890170984019302	0.852840554523523	null	0.6437947572514561	null	0.0159113643972465	null
OR2A12	0.580506288384352	0.5614752503483821	null	null	0.973929027177127	null	null	0.0692945705058584	null	0.282293355831721
OR2A14	0.7318126269511941	0.6663299574712421	null	null	0.0566979452334411	null	null	0.180230813568191	0.19877675315430302	0.28408058297215505
OR2A2	0.9232495424679069	0.91354611150945	null	null	0.8942746660631851	null	null	null	0.32730491277655	0.000739691758748551
OR2A25	0.750495058216834	0.0738701948193259	null	null	0.0625196745415555	null	null	0.8230281148513799	0.34008358285604107	0.11447702899103099
OR2A5	0.04185653456553799	0.7653970607639999	null	null	0.9683782624298181	0.2709785660035	null	0.54819876173051	0.8120431640688591	0.76147161773836
OR2A7	null	null	null	null	0.49423826266463206	null	null	null	0.8286145206774419	null
OR2AE1	0.162897809768755	0.7474140635323959	null	0.8418681687309549	0.202933369104562	0.6828043102038571	null	0.0517194748021401	0.14329511727236	null
OR2AG1	0.0317447564429794	0.905826014563712	null	0.556104503574336	0.919662127071085	null	null	null	0.7462146727510149	0.296973445823231
OR2AG2	0.22349910588370497	0.625664181952797	null	null	0.274770163742097	null	null	0.2661576943545	0.391007186049523	0.993784539673101
OR2AJ1	0.9395130763943701	0.46079816970617293	null	null	0.32234712785074104	null	null	0.721267159588009	0.7552340206274979	0.8234776126520021
OR2AK2	0.970645453749658	0.252991871517146	null	0.514857454309137	0.133697114977894	null	null	0.38266468778716295	0.348539736355627	0.427663753252357
OR2AP1	null	null	null	null	0.582842740624826	null	null	null	0.209448672947832	null
OR2AT4	null	null	0.393325556432484	0.270570276017015	0.986172118593912	null	null	null	0.782728512547182	0.26918785897977104
OR2B11	0.7396161809724009	null	0.0670457992226209	0.41643502362326706	0.768094353148586	0.437225428912466	null	0.0168166167535155	0.8348497498842621	0.185766600548596
OR2B2	0.525680679866452	0.0545987022369273	null	null	0.045497423487265994	0.9907695158859441	null	0.693434681045395	0.494561778325601	0.22395166164780703
OR2B3	0.862903851687221	0.140613750642751	null	null	0.46148765304816297	null	null	null	0.137651199490891	0.491940800023578
OR2B6	null	0.0636183129251	null	null	0.0187129952926046	null	null	0.00633504556577213	0.0625313636874323	0.9422703847509809
OR2C1	0.00195756004563052	0.0673155356328032	null	0.707774511533542	0.254767151385912	null	null	0.9321499561624971	0.491870293474282	0.23713172005505104
OR2C3	0.671312984475863	null	null	null	0.05665874183566599	null	null	0.161697061200431	0.084345888671753	null
OR2D2	null	null	null	null	0.602731783213498	0.486226123622821	null	0.11120758587524	0.35780103125539003	null
OR2D3	null	null	null	null	0.569312470745919	null	null	null	0.528106608365007	null
OR2F1	0.8510585287726631	0.3429364128246681	null	0.347863357802389	0.20311716936993301	null	null	null	0.814993621484664	0.613018812348717
OR2F2	0.886313085496645	0.00767891315674119	null	0.15830980685222698	0.329144552330716	null	null	null	0.7135268981085451	0.967830848784936
OR2G2	null	null	null	null	0.478697221271519	null	null	null	0.19270489784873396	null
OR2G3	null	null	null	null	0.32269212787345397	null	null	0.0262775098095795	0.9393298366098709	null
OR2G6	0.182605484764307	0.18199456087600802	null	null	0.660894596249193	null	null	null	0.576310399885915	null
OR2H1	0.370443677054758	0.571206558191667	null	null	0.939097928438102	0.340739484060492	null	null	0.0662206107710679	0.5716454708657521
OR2H2	0.0873674655194371	null	0.30869666672809	0.30869666672809	0.213453637570469	0.684033606157378	null	0.0665380056346996	0.454734181258669	null
OR2I1P	0.8925931612145009	null	null	null	0.7175648305858872	null	null	0.7366695003230749	0.6721922328847149	0.8467979575007801
OR2J1	0.832186501987177	0.575169524046776	null	null	0.589527220202167	null	null	null	0.18778077537184695	0.0308897794663279
OR2J2	0.197438484282072	0.220478554095404	null	null	0.7079827035433109	null	null	0.615370068592026	0.9242135392362021	0.711186155402312
OR2J3	0.0865469902706946	0.3676923406290711	null	null	0.5360701600722921	null	null	0.9090989670373709	0.59474116824046	0.9499667582809102
OR2K2	null	0.9246030488643929	null	0.854656562985	0.6172175914647491	null	null	0.10388976534967098	0.512329215610051	0.5574030330212559
OR2L13	0.43614176567131197	0.207495076895736	0.23498186619164502	0.35261673037975805	0.42450387754846297	null	null	0.9741398183984351	0.490180514842344	0.368024436813944
OR2L2	0.537738029847603	0.340725347431738	null	null	0.8736329151497672	null	null	0.31484178784674394	0.724517670463693	null
OR2L3	0.913668810506596	0.139639202198232	null	null	0.564313054822022	0.331506540241099	null	0.6807795629708231	0.6357316357425029	null
OR2L5	0.8457089501042271	0.70769797248476	null	null	0.9855304877219521	null	null	0.8936313683211629	0.0105663405961185	0.45958180616567607
OR2L8	null	0.10472985950275998	null	null	0.248682942659422	null	null	0.37922411530666605	0.16055466288292802	0.20512764987845
OR2M2	0.38960205884518495	0.4038222051559679	null	null	0.998295388605301	null	null	null	0.49844282726366995	0.684788156956411
OR2M3	0.301066595784677	0.162050142809717	null	null	0.275161187350258	0.420454593143036	null	0.102814285572953	0.40873017348035606	0.490820007142894
OR2M4	0.6584204785144521	0.533566119340924	null	null	0.40271269884044203	null	null	null	0.7394354162461729	0.32666862259698404
OR2M5	null	0.0833586887656157	null	null	0.423673202635685	null	null	0.4823329869454529	0.41612731381504403	0.770006182725938
OR2M7	null	0.573745159935041	null	null	0.451126222915615	0.37237170216778204	null	null	0.965439383476038	0.432886879321186
OR2S2	0.50960052545327	0.49446983845483006	null	0.23515112816174	0.284536723966062	null	null	0.7312318359525558	0.706286204841231	0.0803944531156043
OR2T1	0.249403445192585	0.960156206233341	0.675610714692786	0.32608088734785495	0.830878192496947	null	null	0.44396107556177206	0.9462948489759829	0.691262319628188
OR2T12	0.20400461344545998	0.278252749209468	null	null	0.692745495756272	null	null	0.260724795064165	0.7788989983289929	0.510387622340209
OR2T2	0.24704814973401898	null	null	null	0.0290276498755028	null	null	0.10867301137472099	0.00206631713222749	0.0374745920780259
OR2T27	null	null	null	0.0911252210534821	0.379581517726631	null	null	0.8610071476180831	null	0.0766591240014167
OR2T3	null	0.9355017950046111	null	null	0.8704808918120991	null	null	null	0.36457511546497906	0.14882739767367
OR2T33	0.43570243891650295	0.38006616594013704	null	null	0.00570126499321555	null	null	null	0.958770937086351	0.553732277087501
OR2T34	null	0.19926159833540302	null	null	0.476828828783511	null	null	null	null	null
OR2T4	null	0.42207175081257103	null	null	0.8549746206253159	null	null	0.9034702235918599	0.904938446824622	0.294424433162274
OR2T6	0.9732179457254692	0.572798134578044	null	null	0.7663252396980951	null	null	0.15653162969635998	0.863637516593384	0.171621035429267
OR2T8	0.11394977966535	0.988646131786355	null	null	0.8425111882595571	null	null	null	null	0.0979577527354806
OR2V1	0.0218233815398768	0.9150026566372779	null	0.224105379978931	0.126561206213684	null	null	0.348963322655524	0.510968037151307	0.795661882384337
OR2V2	0.833647460212772	0.975725496975808	null	0.9921688541543481	0.970013045019873	0.9984520365765021	null	0.0136007553796942	0.9191618944958359	0.92798719554196
OR2W1	null	null	null	null	0.252036668520082	0.759785992957206	null	null	0.22905298185916603	null
OR2W3	null	0.619662645918011	null	null	0.7427477729621741	0.7403506659553469	0.9287341501800049	0.7795475926853991	0.765380021882994	0.8110938825746059
OR2Y1	0.9842249909482479	0.352023515836223	0.29630830473753	0.22342621159370396	0.828668623897222	null	null	0.5691382799930911	0.21843134687392102	0.34792853045345096
OR2Z1	0.316316485593616	0.11762698871387402	null	null	0.6987711554940079	null	null	null	0.82884331564486	0.18191180311818103
OR3A1	0.820684267498508	null	0.617452561815258	0.8940405413342671	0.3029756907337561	null	null	null	0.208495935218881	null
OR3A2	null	null	null	0.42234886950051703	0.41680575726827795	0.6075755097074971	null	null	0.343012610447075	null
OR3A3	0.6250475306460931	0.549722961142236	null	null	0.0450544535192323	null	null	0.7675081696750171	null	0.37090155074069897
OR4A15	null	0.248040243076041	null	null	0.838309008604503	0.33997733071091396	null	null	0.850893564095896	0.19914554420918804
OR4A16	null	0.513036004636104	null	null	0.70928019980139	null	null	0.799218548805771	0.49260112167561604	0.905731246708634
OR4A47	0.159039201609764	0.9859443630400309	null	null	0.6893174877404641	0.0549582256154194	null	null	0.8517467895566792	0.0878269548001225
OR4A5	null	0.641623956249675	null	null	0.555058845388506	null	null	null	0.9632430118207019	0.311342731439973
OR4B1	null	0.7757388512882679	null	0.191212595916696	0.643846095571746	0.614864448887224	null	0.911949570494602	0.247819334493712	0.8465043278229591
OR4C12	0.5426029581463989	0.42579496605603495	null	null	0.849565843418923	null	null	0.706813934398875	0.6261697672877691	0.255942693481476
OR4C13	0.44250206450415003	0.657827718473349	null	null	0.487669841451563	null	null	null	0.0758643942074542	0.9033300791735609
OR4C15	null	0.166227721470356	null	null	0.633896642003293	null	null	0.274222761574338	0.10736536912073	0.365874388321109
OR4C16	null	0.22973230762216698	null	null	0.0937759737879367	null	null	0.0749218985307181	0.20344859529576	0.976319641006863
OR4C3	null	0.0032735086307307303	null	0.41727703822206297	0.18348360455083101	null	null	0.149034144037547	0.10218698696228698	0.0538065339529763
OR4C46	null	0.9573172264838341	null	null	0.8928846906599399	null	null	null	0.362557965573318	0.39730866858128705
OR4C5	null	0.320863926339161	null	null	0.0709680765050228	null	null	0.0685873024077414	0.0695002966779672	0.671681653096302
OR4C6	0.8935973660956921	0.169293558355682	null	null	0.00621167145600166	null	null	0.8151878859516859	0.822873683362778	null
OR4D1	0.7830713966141459	0.0815667497549364	null	null	0.297368165104466	null	0.982804400336335	0.571960695037294	0.23565327188101803	0.33204568071471996
OR4D10	0.92222599491624	0.9726059745142	null	null	0.567739079621385	0.559571931880306	null	0.828004873393396	0.20191995104581098	0.949252235414335
OR4D11	null	0.24247624106298302	null	null	0.443779156476335	null	null	0.136955969889656	0.6157029918396669	0.0200528663594493
OR4D2	0.0456416760713065	0.14136635362028102	null	0.5374843544385071	0.972184011220669	null	null	0.217505485483954	null	0.9037723078398431
OR4D5	null	0.16622642611027802	null	null	0.802097157914468	null	null	0.16807923643316597	0.15972533554946303	0.624842028478466
OR4D6	0.9363904093136491	0.994828880292871	null	null	0.9975984741392891	null	null	0.7460618625726959	0.6899146641062479	0.89566009410912
OR4D9	0.623175862302667	0.319169767995895	null	0.9022815045940301	0.586423471250212	0.843912537540102	null	0.24512161861463602	0.4884201077663521	0.9748151361446309
OR4E1	0.44390323619334204	0.888286629489531	null	null	0.8775005224402641	null	null	0.935318345453234	0.953976890070225	0.9990848621594921
OR4E2	0.48863107601769795	0.888286629489531	null	null	0.925063938130011	null	null	0.9861858635393621	0.407784386782482	0.569798465648263
OR4F15	0.36828516751653	0.169956987485983	null	0.623097450908728	0.976673968046318	0.346419293830267	null	0.537402768722273	0.6629871381850511	0.15209972239393302
OR4F17	null	null	null	null	0.974577663429856	null	null	null	0.447197500332427	null
OR4F21	null	null	null	null	null	null	null	0.411369095139073	null	null
OR4F4	null	0.362254494310688	null	null	0.627030002997095	null	null	null	null	0.00789988667288721
OR4F6	0.559409525777223	0.234152044197237	null	null	0.534603816968517	0.7262939366765792	null	0.39267088845358294	0.114205650560731	0.9924373566764421
OR4K1	0.170901194964656	0.9920278969099959	null	null	0.12334912404337199	null	null	0.18209517641555897	0.323956958001051	0.821849555045477
OR4K13	0.253743413662821	0.19606793387871302	null	null	0.195239175739415	0.41238638957466706	null	null	0.5192071304499329	0.398159261816133
OR4K14	0.252249819284864	0.111501653027231	null	null	0.0553629315377376	null	null	null	0.545789176944462	0.9338446002380351
OR4K15	0.9791200882175121	0.494033909946844	null	null	0.9120077089865358	null	null	0.345541379284299	0.833890637541369	0.5679483556114711
OR4K17	0.11211713643278802	0.0744871734262988	null	null	0.143007171959147	null	null	null	null	0.34900263618091704
OR4K2	0.2129561926832	0.85445906513885	null	null	0.17228222626505799	0.8106672702064541	null	0.565410151256209	0.081595606101434	0.328573987399502
OR4K5	null	0.6648984342251629	null	null	0.152100903456069	null	null	0.230171376320442	0.8374118992974972	0.316372651080693
OR4L1	null	0.92421863868211	null	null	0.18826769704903196	null	null	null	0.315507573596498	0.34171755756593103
OR4M1	0.0658515491767963	null	null	null	0.367927675693274	0.6151708486019221	null	0.12158426122453699	0.0783717047829408	null
OR4N2	0.400503251999685	0.9566436464187721	null	null	0.7333500279874701	0.49917535214486897	null	0.0830767533903136	0.21151710702572699	null
OR4N4	null	null	null	0.00120660851076582	null	null	null	null	null	null
OR4N5	0.30315697940137604	0.579549802957604	null	null	0.0395502197638091	null	null	null	0.655296015083511	0.45701513420991396
OR4Q3	null	null	null	null	0.924244065489738	null	null	null	0.22477358649125603	null
OR4S1	null	0.826487730591708	null	0.584487491989621	0.296323972863061	0.7356497551250949	null	0.47515513716298796	0.35566563601821005	0.02865647460362
OR4X1	null	0.42986074392110496	null	null	0.18774645315968302	null	null	null	0.16819709114337	0.156613684929931
OR4X2	0.31904243308622604	0.910598406386494	null	null	0.260901598059518	null	null	0.844109621154543	0.661974191825234	0.15148893863354398
OR51A4	0.3503683270607881	null	null	null	0.753053222602597	null	null	null	null	null
OR51A7	0.782826451924067	null	null	null	0.5206047974203489	0.566428975037183	null	null	0.18237142949318103	null
OR51B2	null	null	null	null	0.101512361631261	null	null	0.11099483028949801	0.601075111773234	null
OR51B4	null	null	null	null	0.0204909284661512	null	null	0.015869593603973	null	null
OR51B5	0.290056772700357	null	null	0.0650977727634503	0.0409684337375417	0.147764484907914	null	null	0.561212628905041	null
OR51B6	null	null	null	null	0.40377938042744005	null	null	null	0.234733616025898	null
OR51C1P	0.12164847270721199	null	null	null	0.493776019896671	null	0.136204561824278	0.30178135130332	0.443632646911783	0.6662374225638741
OR51D1	0.20934309247208302	null	null	0.997444341713768	0.7968386273539608	0.45141476305358397	null	0.9685609177973721	0.629650845541412	0.9908749482641619
OR51E1	0.20310340961501896	0.8593306538428029	0.584411153638413	0.843937656653208	0.42852379869206303	null	0.584411153638413	0.624157410223244	0.0844909461133929	null
OR51E2	0.31640634819185404	0.7287442881656959	null	null	0.323901807635247	null	0.273533034221468	0.9978738970983579	0.338952820362456	0.667378800728303
OR51F1	null	null	null	null	0.21108879086950802	null	null	null	0.343523397857193	null
OR51F2	null	null	null	null	0.9986947770655831	null	null	null	0.375771725895456	null
OR51G1	null	null	null	null	0.187447626955754	null	null	null	0.152270614424799	null
OR51G2	0.539270179997912	null	null	null	0.3608396585602679	0.893900863209897	null	null	0.47359596634726503	null
OR51I1	null	null	null	null	0.0324777295986703	null	null	0.0722734807373731	0.26046175764469004	null
OR51I2	0.9166799686675741	null	null	null	0.327156006143433	null	null	0.6846100391319739	0.5491548693882801	null
OR51L1	0.0717531411660346	0.46242209456879996	null	null	0.6983361372490721	0.24964066007585298	0.9177601429469641	0.0116516408418992	0.4736376380880179	0.995362006177987
OR51M1	0.13674237364225	null	null	null	0.964148905672187	null	null	0.334928559750852	0.21633775032431196	null
OR51Q1	0.423504844851009	null	null	null	0.11801907571981801	null	null	0.471417104578719	0.733576205484972	null
OR51S1	0.523983202282382	null	null	null	0.34538721716894	0.495749216796382	null	0.764452815209263	0.84670775634619	null
OR51T1	null	null	null	0.43113743383245795	0.45889884905850203	null	null	0.684633793167811	0.458321253638452	null
OR51V1	null	0.9823513224442769	null	null	0.8090113670063779	0.294620318973717	null	0.704693548030086	0.9707776565115191	0.10956489352192199
OR52A1	0.79032502792795	0.772124810123076	null	null	0.9564329506781111	0.9977289485380619	null	0.835462234260048	0.826514434314553	0.21279207477440598
OR52A5	0.5915987477291	0.287233924046084	null	null	0.7927255440106259	0.606330115630811	null	0.22776140747311605	null	0.963328525494601
OR52B2	null	null	0.215839399269244	0.22527138502540697	0.0270397757490924	0.815458614059895	null	0.46277368372364297	null	null
OR52B4	0.0268791164522446	0.659374872081343	null	null	0.574477180656316	null	null	null	0.11339075314413401	0.0608073842259884
OR52B6	null	null	null	null	0.8134531381379559	null	null	0.35060638368474295	0.9002622300104789	null
OR52D1	0.577805368040839	null	null	null	0.09968881697009599	null	null	0.577805368040839	0.661509362348687	null
OR52E2	null	0.6720267375777371	null	null	0.21032336039558702	null	null	0.22143904081562601	0.0268118793350409	0.298865497405081
OR52E4	0.27068840250613	null	null	null	0.618987499577043	0.18850851106686103	null	0.9098855053669951	0.139386038136987	null
OR52E5	0.9313895500190699	null	null	null	0.33786504729055	null	null	0.971576998377291	0.153029956895281	null
OR52E6	0.38045061764571203	null	null	null	0.0668292011932013	null	null	null	0.9884292669356669	null
OR52E8	0.463897612289541	null	null	null	0.5412280439749421	null	null	null	0.7942613850833	null
OR52H1	0.7645924346366791	null	null	null	0.504280735858235	0.0805835018546897	null	null	0.5898731932814301	null
OR52I1	0.883879900183101	0.8895245880700559	null	null	0.8861545692827991	0.324796146969245	null	0.973598895244634	0.499378869441614	null
OR52I2	0.794067109913004	null	null	null	0.19286454368810002	null	null	0.5523698955976689	0.212039986268767	0.6547364201096221
OR52J3	null	0.989944662535827	null	null	0.333511641706877	null	null	0.7409430786442509	0.26886007446667604	0.393217729272118
OR52K1	0.313210290563038	0.30997962377763	null	0.32549210767626	0.8233511892804051	null	null	0.0799442790338762	0.9491436030317371	0.184636309530643
OR52K2	null	0.0314703973376798	null	0.11232384293042699	0.0334292736563794	null	null	0.428300304765109	0.968831859272771	0.00674436692278957
OR52L1	0.890025939508861	0.790579855928815	null	null	0.0739230188802535	0.7837804823246222	null	0.744077572847251	0.895538312198012	0.9843812157780419
OR52M1	null	0.0568373783879241	null	0.0620400930389251	0.313799631124822	0.9406499573826179	null	0.0369587711662667	0.0008396606265965719	0.0135254812110388
OR52N1	0.701159692874133	null	null	null	0.5145819123504439	null	null	0.348732641808994	0.5969700166179439	null
OR52N2	null	null	null	0.719006411323802	0.497267558938612	0.36394864167995095	null	null	0.940820714410558	null
OR52N4	0.9228768611256001	null	null	0.5265249856106861	0.9140580209241441	0.8257491371309219	null	null	0.0172016989266589	null
OR52R1	null	null	null	null	0.703292264016511	null	null	null	0.7905936580128771	null
OR52W1	0.33997154613412894	0.00108714167257462	null	null	0.21220959294190303	null	null	0.161904179348591	0.15482463753783898	0.40562564778395704
OR56A1	0.8841902353394699	0.7674825516511509	null	0.7323827663735358	0.49568170520924604	null	null	null	0.7216406581520091	0.8179530455426609
OR56A3	0.892770115893024	0.6573497400747629	null	null	0.49258181457861105	0.6982641482029038	null	null	0.390321137605222	0.964725764339267
OR56A4	0.9162942098237729	0.503801094718379	null	null	0.21272827363808103	null	null	0.5619313775766259	0.718998269940567	0.8601506431799569
OR56A5	null	0.0137738367650657	null	null	0.464053732208225	null	null	0.23743956488844198	0.0483888904468335	0.676367538881156
OR56B1	0.232306426801505	null	null	null	0.933852827272341	null	null	0.3507407886868811	0.276076305361468	null
OR56B4	0.688603291919478	null	null	null	0.754207593201165	null	null	null	0.6973453275379721	0.535719430508377
OR5A1	0.9594718841659909	0.633813158295651	null	null	0.6696026340571529	null	null	0.9139100917943871	0.531321658781003	0.0777219829866087
OR5A2	0.679156676020754	0.405105662183404	null	0.0934388928712879	0.251151474052411	null	null	0.7574466405359591	0.891635420091658	0.9072521055485849
OR5AC2	null	0.718830988008008	null	null	0.8942790461043829	null	null	0.9104447429022309	0.46374040479636797	0.516782627174277
OR5AK2	null	0.5902300807865479	null	null	0.9331864310186379	null	0.0603623065747054	0.0467852950560235	0.13354881786443598	0.49829749608723206
OR5AN1	0.0576885474208585	0.303220584940901	null	null	0.7619449195161049	0.9575293766656999	null	null	0.266885485146447	0.726079068661628
OR5AP2	0.823627432900898	0.295796536524249	null	null	0.21691110728377	null	null	0.982086816186993	0.976105613634785	0.9741950866412741
OR5AR1	null	0.10033011945981801	null	0.37524965305422997	0.160392377725808	0.00476002682742016	null	0.0515461884990105	0.126192366254225	0.48053546171976497
OR5AS1	0.706863888851948	0.22358489198595102	null	null	0.21603715713337698	null	null	null	0.00350298313688691	0.0101969372139108
OR5AU1	0.00222019981535093	0.17688149689515803	null	0.0982435713458414	0.31524110058944604	null	null	0.22154082763761698	0.0261132722149153	0.0809041461304595
OR5B12	0.16132098434776698	0.58469307569244	null	null	0.34453093298208104	null	null	0.00367851185919021	0.927264592289582	0.335118587271919
OR5B17	null	0.38764994274160103	null	null	0.73438633763622	null	null	0.218627566776767	0.746116858460863	0.500067836042839
OR5B2	0.995001419267987	0.0026394920748305	null	null	0.0152750261025262	0.0053744512204054705	null	null	0.0491844996674797	0.799999506366587
OR5B21	null	0.974100004389983	null	0.252842035832476	0.40617251968658297	null	null	0.319039015792309	0.31275106290266996	0.655170595784389
OR5B3	0.77934942018133	0.6916910793737149	null	null	0.0483002826839682	null	null	0.40392835003266	0.18371988611808499	0.42540633303099
OR5BS1P	null	0.0697912904074756	null	null	0.178265266375754	null	null	null	0.0176587780778268	0.35916255883866705
OR5C1	null	0.284889289482258	null	null	0.26034532466413396	0.345323399682748	null	0.274037788312695	0.395183545295978	0.530125106149685
OR5D13	null	0.260588540461393	null	null	0.8733583844865459	null	null	0.0352868297552635	0.130728088636209	0.10298740904762199
OR5D14	null	0.488556286843969	null	null	0.170376434280095	null	null	0.8537477710931429	0.0271938277748381	0.0609141920611566
OR5D16	null	0.513964417969643	null	null	0.375025263889101	null	null	0.7751464202182511	0.9004242797842521	0.26132010880072604
OR5D18	null	0.10170099926456802	null	null	0.0180980068993216	null	null	null	0.32839182189225397	0.270581560329435
OR5D3P	0.76693239284603	0.475441804867402	null	null	0.689656133346522	null	null	null	0.0352641892573821	0.584002637825062
OR5F1	null	0.256694513787192	null	null	0.8730225316839059	null	null	null	0.7776376865531359	0.13289614582504902
OR5H1	null	null	null	null	0.641353688504413	null	null	null	0.8655042692133149	null
OR5H14	0.748665977646193	0.0810608981014305	null	null	0.783866711977716	null	null	0.968286922464984	0.8550829833754091	null
OR5H15	0.647018928733937	0.687103577056109	null	null	0.5957908951902161	0.38773969052147406	null	0.56965445649032	0.8043840913645209	0.7609585910513241
OR5H2	null	null	null	0.19255746630811799	0.530539189191169	null	null	null	0.8613069396196641	null
OR5H6	null	null	null	null	0.39956501423273794	null	null	0.0647148349662953	0.0149501643536454	null
OR5I1	null	0.607561882867627	null	null	0.27314556918834804	null	null	0.0754969277186636	0.19643369655370102	0.27031325002692
OR5J2	null	0.43401943983322905	null	0.9765374712858409	0.7949900383430301	null	null	0.303455833531351	0.196680748379357	0.901956664675152
OR5K1	0.0542495634208651	0.598653328249214	null	null	0.8920866798497289	null	null	0.7672205000756569	0.7005412172778741	0.0792469959236581
OR5K2	0.559281487292533	null	null	0.0351363346464223	0.452475194284802	null	null	null	0.30963256050338	0.22311931179105102
OR5K3	null	null	null	0.727305707583053	0.881964489403197	null	null	null	0.258416614959655	null
OR5K4	null	null	null	0.18850646441934302	0.283360387427834	0.45960632491437003	null	null	0.270186165332497	null
OR5L1	0.00207919224224762	0.8153171359213192	null	null	0.848470400617511	null	null	null	0.6914002699957099	0.871264564784
OR5L2	null	0.5734176691809201	null	null	0.530693767930623	0.8189467861460279	null	null	0.0935313132817608	0.366413550405238
OR5M1	0.342904774926826	0.720993280279859	null	null	0.0304640893825323	null	null	0.9718558528573761	0.789296854126903	0.0641903512585168
OR5M10	0.00205782913439401	0.43075216916175796	null	null	0.0868185567727704	null	null	0.0989962716253441	0.24062734097814298	0.405127647231096
OR5M11	0.463465820834853	0.7022849212571579	null	null	0.8286950861129471	null	null	0.332532536382299	0.20010221639476802	0.5749835669682739
OR5M3	0.235484480824753	null	null	0.0743831557320149	0.572435861585344	0.165887730062126	null	null	0.7011443772240711	0.38416646449052294
OR5M8	null	0.518688988849602	null	null	0.839927405692536	null	null	0.0445389902601132	0.0279291317523687	0.342943435423538
OR5M9	null	null	null	null	0.999443616490038	null	null	null	0.988080022553064	null
OR5P2	null	null	null	null	0.10423188584498899	null	null	null	0.0524385067229027	null
OR5P3	null	null	null	null	0.645347424996193	null	null	null	0.710382075358237	null
OR5R1	null	0.520062073545238	null	null	0.9743574125071801	null	null	0.5750434013518371	0.0406270906609367	0.202267275334182
OR5T1	0.346022929682542	0.48421462476015503	null	null	0.11880494505758699	null	null	null	0.8761040222576719	0.30292289840086895
OR5T2	0.6656421928879499	0.0660754620394044	null	null	0.518596736711905	null	null	0.324350672671052	0.13629846870407597	0.182001282329228
OR5T3	null	0.33135295431436496	null	null	0.0736850070364252	null	null	0.0470927756874377	0.856374570542712	0.351001241355061
OR5V1	0.508121308509992	0.40653949883378004	null	null	0.601995184790531	0.15372523939789	null	0.9829996678758879	0.750800218565925	null
OR5W2	null	0.503612893651316	null	null	0.7308675728129549	0.7079916216222439	null	null	0.199979054412272	0.574877335286462
OR6A2	0.995410627642297	0.905826014563712	null	null	0.18348863412662197	null	null	0.6096204171795949	0.415798616748621	0.791569928439717
OR6B1	0.364146374927928	0.229975868174691	null	0.996213375443757	0.961063257239168	0.836653449677287	null	null	0.720782786696288	0.672351708919072
OR6B2	0.7055722743125871	0.108783672249141	null	null	0.620965315745324	null	null	0.5123605525330239	0.526743504537755	0.19137723674934398
OR6B3	null	0.283552216408388	null	0.85033358997033	0.0710424004260455	null	null	0.24041783209214804	0.626029784781896	0.7567443169010408
OR6C1	0.00380414748158819	0.0298089777540849	null	null	0.746267587334391	null	null	null	0.923547852663031	0.130879563096643
OR6C2	null	null	null	null	0.0853393695476259	null	null	null	0.0603124240577642	null
OR6C3	0.112854375080506	0.313015964278147	null	null	0.031218832130262	null	null	0.0416438841073541	0.00136373667643053	0.140711515102141
OR6C4	null	null	null	null	0.385355608058633	null	null	null	0.956963691029127	null
OR6C6	0.665472870333597	0.97737269481069	null	null	0.0699145870751978	null	null	0.9690502171587241	0.9497763514059441	0.9993325845782851
OR6C65	null	0.120226308600206	null	null	0.7569119926638871	null	null	0.830195819761237	0.5617176865010239	0.43930896986467494
OR6C68	null	null	null	null	0.25391960800120605	null	null	0.45442532643001504	0.484883010563481	null
OR6C70	null	null	null	0.8831431940370721	0.843474785952687	0.26677940139656	null	null	0.259987459144499	null
OR6C74	0.8852672455474859	0.949761659595027	null	null	0.937282076262093	null	null	0.933857814105094	0.927426353232304	0.8327340311053572
OR6C75	0.250032268453974	0.0791439615071241	null	null	0.34025305327213695	null	null	0.848352833642064	0.9555262141150871	0.24084094890456897
OR6C76	null	0.21406157258085395	null	null	0.0683334193315899	null	null	0.0394983449825843	0.8824977343376731	0.148348441775086
OR6F1	null	null	null	null	0.820357146538263	null	null	null	0.9167489498970891	null
OR6J1	0.485346640743211	0.250868314129641	2.38276807529303e-05	0.483868321471024	0.471549326990206	null	null	0.3770370492947949	0.7982016232798779	0.0554316827869303
OR6K2	null	0.185993331196378	null	0.23177036887229	0.862966324911277	null	null	null	0.35825739762686104	0.640166388426681
OR6K3	0.62036783096016	0.160213993422344	null	null	0.701746888869233	null	null	0.41837394139594397	0.404302292849299	0.566069119360084
OR6K6	0.81809286666949	0.41983758329471	null	null	0.9487554919816791	null	null	0.607884488694661	0.447121587188845	0.0811894066455456
OR6M1	0.557971402650287	0.4823066018591479	null	0.6386874482789922	0.0305787779342497	null	null	0.7945304837316508	null	0.0299288683005877
OR6N1	0.29967475654043396	0.549559106029577	null	null	0.965444791959424	null	null	0.278201775538358	0.493413514864806	0.112942947144005
OR6N2	0.8616141227273459	0.758066165036698	0.0514089390336889	0.447953014322799	0.426592856139594	0.292309402403842	null	0.746812519064908	0.793741889222497	0.8989298443358821
OR6P1	0.495955667092985	0.3381502854969651	null	0.9920169778309259	0.12047529063055001	null	null	0.23366216665452	0.227964643613548	0.514671222792404
OR6Q1	null	null	null	null	0.550211742599216	null	null	null	0.9363752249204642	null
OR6S1	null	0.5143849597453309	null	null	0.6553862326596099	null	null	0.9394304537261009	0.19534810911977696	0.48676166096350904
OR6T1	0.160148423983732	0.149239496351919	null	null	0.0762950434507189	null	null	0.23202254788633303	0.163606816178189	0.2606166021124
OR6V1	0.8488565336664871	0.7367207221160559	null	0.9568185872681708	0.857034990218409	null	null	0.868742676616973	0.39053950012309996	0.18700698124924897
OR6X1	0.760756764679605	0.5754168239353471	null	0.14855217983403501	0.7565745707465641	null	null	0.907104460620933	0.24358295634811497	0.8906237738175029
OR6Y1	0.95124966058972	0.9344256707355909	null	null	0.713533086273509	null	null	0.7360868092343169	0.612036841726083	0.639366050817654
OR7A10	0.35325429903108596	0.551209865060604	null	null	0.22681644433803	null	null	null	0.6433152776734039	0.302343883894712
OR7A17	0.6156640317041989	0.00261133617117015	null	null	0.0735571004940526	0.762515479564559	null	0.25556893475523895	0.165446039127276	0.601794997631747
OR7A5	0.51830152838721	null	0.342549793668511	0.327618566916797	0.202984673818966	null	null	null	0.5881575398785239	0.725195215829302
OR7C1	null	null	null	0.136327700180467	0.0952631559987362	0.182353303544885	null	null	0.6534383614854561	null
OR7C2	null	0.0639312289111906	null	0.655527922070054	0.49765101675598294	null	null	0.113294386083741	0.47653533015066296	0.689451183845877
OR7D2	0.33524779801295196	0.971749422076683	null	null	0.0849164215425414	null	null	0.6803711230091409	0.50052211378143	0.46270708529606
OR7D4	0.818156428446823	0.10249083640839599	null	null	0.6546906713367261	0.0206788031949695	null	0.656247447122087	0.8960801475987751	0.666647026235285
OR7E24	0.532955927387511	0.9631114870584799	null	null	0.0294211483664726	null	null	null	0.748302501174155	0.12513574533721303
OR7G1	null	0.743742592213028	null	0.0413670889078759	0.496250754603505	null	null	0.42429937667921996	0.485276572707961	0.8633548759466179
OR7G2	0.30240589255364697	0.937304087950455	null	null	0.874088650752587	null	null	0.389883327101816	0.541473474946644	0.345363621753124
OR7G3	null	0.0369768689974685	null	0.378336075790151	0.0666434838393319	null	null	0.7303081557316509	0.148268331617674	0.11914870858438302
OR8A1	0.0752231686769338	0.5151443106428071	null	null	0.5812229280589879	0.897103605151278	0.9441301526086949	0.9109251512654319	0.5541146784775589	0.8293345815104199
OR8B12	null	0.980692855282636	null	null	0.788222657171648	0.6239438156493979	null	0.8110827014747	0.29771900218451003	0.589246239027107
OR8B2	0.5581763493774761	0.9578325578018442	null	null	0.76355479353812	null	null	0.265576204390269	0.0123211519237238	0.697461414072478
OR8B3	0.273419356565041	0.38629810555054905	null	null	0.0923206065361908	null	null	0.480348681746823	0.730361195863177	0.0228691778179163
OR8B4	null	0.36645412440132397	null	null	0.791229673611874	null	null	0.0351121684156637	0.18640432986113395	0.20134527068074104
OR8B8	0.0746048484692198	0.932480484726761	null	null	0.302837217138985	null	null	0.0344088595278188	0.9951061369195071	0.446467337988044
OR8D1	0.40764053663888	0.7556719128240369	null	null	0.847444802327524	null	null	0.47814989960009296	null	0.41738634061485796
OR8D2	null	0.9518270986270949	null	null	0.27813526982692	0.527929442799698	null	0.5849291641675699	0.9960260097473101	0.121802376395537
OR8D4	0.00794105600909822	0.10022261046241	null	null	0.427031537209081	null	null	0.884907357170264	0.226720476913261	0.32319085202706893
OR8G1	0.267127922031359	0.8821494599631821	null	null	0.721413253074987	null	0.519341697863871	0.07584967072154401	0.535902450830565	0.0498428775067639
OR8G5	0.0579927394273853	0.0452116499177395	null	0.242271062367023	0.0510050540873321	null	0.36228122046565997	0.343126502200118	0.5819498117799039	0.64983879143359
OR8H1	0.0584775269298632	0.613875557980481	null	null	0.9333839399899599	null	null	0.577123020616835	0.8393265543189159	0.456251355640739
OR8H2	0.79818059559341	0.0550449399486374	null	null	0.341425601784536	0.4412280240728971	null	0.350117217951662	0.11108305349786698	0.194075585524131
OR8H3	null	0.8054695693194259	null	null	0.466023540737749	null	null	0.720557691857577	0.0681951702664197	0.139620729895608
OR8I2	null	0.283689848122489	null	null	0.4547330991370229	null	null	null	0.00432170104492202	0.5980184630042901
OR8J1	0.461563799859823	0.8008320113360881	null	null	0.0260572900127793	null	null	0.69478760393512	0.658136095370931	0.42812629512461
OR8J3	0.572909253164273	0.448986856724154	null	null	0.107932440638241	null	null	0.0317807034536859	0.622841005596808	0.5974319487147111
OR8K1	0.805585462042027	0.902921179902457	null	null	0.555576402005946	null	null	0.444895556859949	0.14170785783104	0.110160218155829
OR8K3	0.592931062669906	0.331047182390222	null	null	0.11209519181035699	0.133390078937285	null	0.052901623618171	0.666993234152524	0.23628263762296398
OR8K5	null	0.33052544155252195	null	null	0.12007479445921801	0.8875560020472191	null	null	0.977539180938953	0.8537523574999659
OR8S1	null	0.290078546735153	null	null	0.808520955066423	null	0.0890668833198444	0.0591685439212718	0.0377024720021618	0.19446027088977802
OR8U1	null	0.658322789871016	null	null	0.916528985963675	0.984758942491097	null	0.6926702248616059	0.9861281102265459	0.5240204508757679
OR9A2	0.9015658998840541	0.000296745564497991	null	null	0.257047351631153	null	null	null	0.611540801941093	0.7678915091822008
OR9A4	0.788954041690591	null	0.690698678363378	0.7252729329800001	0.881612645082162	null	null	null	0.369009957367921	null
OR9G1	0.65105392251437	0.441847930417636	null	null	0.31949839272158104	0.310870488617386	null	0.51273927383062	0.626181282183214	0.364815967208831
OR9G4	0.304457824140143	0.7696131716597259	null	null	0.84203914856992	0.669328415546181	null	0.146445005294511	0.0719922962213235	0.415071320526563
OR9I1	0.270604514832596	null	null	null	0.371043464547177	null	null	0.0980482559031279	0.8733083150987241	null
OR9K2	0.922053177765953	0.301958535548552	null	null	0.760575011122157	0.558240085420555	null	0.40234367920059705	0.17353706449003398	0.5564261743111559
OR9Q1	0.7323301347905029	0.043955707006233	null	0.436233471531544	0.511785331521159	0.43890354694570793	null	0.7922000773759341	0.565440017479168	0.28748814021903
OR9Q2	0.9460188328315658	0.8739812709438429	null	0.0040074652547053	0.981112568674458	null	null	0.0975815377567026	0.600961648981162	0.7087304578107559
ORAI1	0.949613443563505	0.924643867165997	0.9241106485963051	0.950219948022402	0.727575115224728	null	0.9471630652043741	0.9165184732042009	0.648480028542594	0.74719337804243
ORAI2	0.600548934661687	null	0.5908045234487249	0.9764072759771091	0.601844226727188	null	null	0.9214175321779742	0.531562426937211	null
ORAI3	null	0.31179733354995803	null	null	0.531283578294953	0.546002209038294	0.40377673939602793	0.383721677854158	0.7253189846849141	null
ORC1	0.214713675718097	0.21608022807462196	null	null	0.583723836467016	0.10140560442958	0.302321242396864	0.393613731633225	0.8594231737320942	0.302321242396864
ORC2	0.158567018381143	0.976440650627307	0.22661598856619197	0.298577470112276	0.8290932222555519	null	null	0.745996867677014	0.6385050859091109	null
ORC3	0.0134869482657533	0.373952092751415	0.24602553728824803	0.00768854657518969	0.008888396634926691	0.47623270460132705	0.9597185276236959	0.9860904580158292	0.00685342118429388	0.601626726847914
ORC4	0.397850933377094	null	0.47664858117968395	0.963123916631068	0.0295011245834624	0.00320807678850288	0.8885561776406931	0.977973629959452	null	null
ORC5	0.902828769969946	0.7479407252523901	0.27179588287272605	0.944986717478604	0.066235857816753	null	0.586743283124971	0.9869368823219641	0.40795076134895003	0.25104826648524503
ORC6	0.36898814172265	0.390244089638699	0.5632913564284829	0.8112058789502091	0.156424107878911	null	0.506311307387708	0.576904303482053	0.134209812476419	0.512737134292414
ORM1	null	0.992359692521436	0.6922979718691021	0.0875725913514259	0.7213239710782181	null	0.8702936420406021	0.0606869672905357	0.8278791586728521	0.06743567347907001
ORM2	null	0.0491276855863699	0.910465090109068	0.0429464723955661	0.0204621124793203	null	0.428704292340538	0.0313736258256216	0.0258860907687798	0.0165053831985433
ORMDL1	0.504879589623296	0.904822811306651	0.290367512424417	0.304457238801492	0.538985268754753	0.349482405926098	0.22859447913241301	0.0459578738556472	null	null
ORMDL2	0.738574741391155	null	0.6984057781854109	0.535373524563722	0.9144561022910601	null	null	0.8876049797734878	null	null
ORMDL3	0.553785953063134	0.9092968052644359	0.31366214665118297	0.907792901625928	0.66615099825612	0.7563396507168231	0.18562472145098602	0.694400000659148	0.0954545932727588	0.18945274594097603
OS9	null	null	0.08385097492197799	0.26676092307286703	0.6489947156051971	null	0.10821338059905698	0.3472189661359131	0.9189497258855671	null
OSBP	null	null	0.877716000701671	0.935597604879181	0.29197996565088397	null	0.8464688583404079	0.8464688583404079	0.6415079704066121	null
OSBP2	0.411740229892174	0.5437882996849089	0.8846992133846	0.39258269230503606	0.0063241627410352	0.954628547234488	0.582996594707772	0.24121610886974104	0.322919981589053	0.9475621072715259
OSBPL10	0.39980774098581895	0.9411540722022751	0.0913504220678867	0.115037981180651	0.0338978752546266	0.796566240634948	0.0816857443255732	0.564122776144967	0.151495717853231	0.6103905579979251
OSBPL11	0.510420833844581	0.275365450220102	0.38692107948817894	0.496247169700896	0.416284127373996	null	0.38692107948817894	0.38010629840603394	0.0917308703949435	0.613309703139375
OSBPL1A	0.634410331036999	null	0.637289376020598	0.477413583842569	0.568649869316425	0.9758211796173001	0.782123056514114	0.7171748327168979	0.490182172181469	0.609050142519628
OSBPL2	0.153202600966109	0.485236869390689	0.0766705614585985	0.575153288609777	0.227422602382482	0.33349217342554804	0.0766705614585985	0.5895567054119001	0.272781205516338	0.874671132589238
OSBPL3	0.469739427177224	null	0.9045497286289079	0.24135054442484402	0.474158920221894	null	0.922798982331854	0.717499007415583	0.774619654362582	0.23469977641028603
OSBPL5	0.32493249678338504	0.80846323182312	0.6338408196447041	0.476976839154154	0.00781125180400366	0.000876711474771641	0.0824446092085404	0.353214320798709	0.41337562734290706	0.42661120041078
OSBPL6	0.44771759340921996	0.33092983335007	0.286096437677961	0.4676211884132171	0.9690458630995851	0.20539804293699399	0.337690014425422	0.461949075621827	0.845488162932843	0.529726392100299
OSBPL7	null	null	0.176460391050657	0.319551266859914	0.753245610183891	null	null	null	0.33013118407318	null
OSBPL8	0.8311336302472809	0.0987060598593221	0.855748861491749	0.6951859201978721	0.19574693408867003	null	0.814833961993928	0.7514363179068271	0.0831068063167503	0.6929552304508578
OSBPL9	0.9014327743848092	null	0.630690783788443	0.948593242128004	0.530905746717814	0.920395507296731	0.7903150287502609	0.975829181772059	0.11339381691037301	0.66360249746644
OSCAR	0.316037913528209	0.656510550543339	0.18294474160697502	0.196453471622206	0.6522346925517621	null	null	null	0.000994470817271109	null
OSCP1	0.16516410455832	0.293816823482414	0.346288289776854	0.51193879101563	0.53748153088369	0.222362578626241	0.294111195673282	0.169434522783435	0.967595197060801	0.328584812842547
OSER1	0.255917023077381	0.777977258381241	0.5618170643999051	0.5944630967971899	0.704685213709438	0.333033045358829	0.44369808154872903	0.492204535315675	0.645122660574422	0.7873976154668809
OSGEP	0.844162059330083	0.57772125754142	0.628515171700755	0.295320562881117	0.674886600044234	0.364291089294411	0.37687224622399	0.26914503949404395	0.592089400478119	0.624620645155004
OSGEPL1	0.494143884266601	null	null	null	0.31737420668239	null	0.00115002287479715	0.0111384313944929	0.8443201239466078	null
OSGIN1	0.861013065159218	0.6291010053786329	0.9293736057469251	0.86592614432613	0.43604073731372	0.9740416878766941	null	0.871029233177405	0.8613352525111919	null
OSGIN2	0.10679724716085902	0.729468329678141	0.00393200256710968	0.20659560906351604	0.513341585453428	null	0.00342353890121716	0.121817642424336	0.651338321763977	0.23548157972852302
OSM	0.0172941837527848	0.0116699857826343	0.0333480343800756	0.0751195394851834	0.873681223331588	null	0.11362104945002802	0.175499218106763	null	0.45177963907394697
OSMR	0.998977338642139	null	0.525773916291442	0.868144192897849	0.5601191927306209	null	0.7183222959686859	0.945636011476845	0.34057786315002003	null
OSR1	0.7375050491595391	0.763938166319879	0.9941307252357641	0.9852739020508441	0.213993888234824	null	0.991843980180241	0.989048267839614	0.0739944181765596	0.9877734798228809
OSR2	0.262699877778369	0.28108890788414603	0.47817716920884995	0.48029451589237804	0.9354335966490028	null	0.324223799097308	0.334188127717293	0.432325044813021	null
OST4	0.20157204214989302	null	null	null	null	null	0.0066553024949498295	0.18310710327167398	0.87423910222141	0.471924561310699
OSTC	0.33010926924536604	0.19332442999476898	null	0.534489676757023	0.6971865187090359	null	0.7283427426071469	0.6105461022878891	0.266100127267267	0.498859374746584
OSTF1	0.37483838774716294	0.592780479137147	null	0.675390876873667	0.500684032356193	null	0.23547657017595802	0.7619737246666289	0.324611138861753	0.953778832746525
OSTM1	0.73970787422975	0.39366840245273	0.0532425213714092	0.0545648476707812	0.19849017510860997	null	0.5406838248210689	0.789819686395227	0.0181512071177408	0.304942379029213
OSTN	0.9915660976935899	0.5916334522649971	null	0.0768057622605298	null	null	0.284800461687887	0.682343658167004	0.43663393888044394	0.781483804470045
OTOA	0.0687277699253876	0.35520793074559703	0.0662710281068122	0.0689343996362974	0.637555797887276	0.8740352821151359	null	null	0.680524478702105	0.430036277872574
OTOF	0.585093374378438	0.820122398682251	0.6863434766518189	0.565831008913152	0.47418198728395095	0.658544768090484	0.8769602532977561	0.18596494246485998	0.951796501262985	0.686275016337501
OTOG	0.778965729909484	0.7959271681320891	null	0.337070917484065	0.16944421333152695	0.774560796492078	null	0.432475623415524	0.624339846271145	0.21044614316488602
OTOGL	0.7139312551233821	0.8497128091792099	null	0.6583531145408921	0.2917482869444	0.7880610000291669	null	0.6409878971897529	0.6756568721721651	0.46051264140824805
OTOL1	null	0.0647253406426083	0.036628114694649	0.29647257814147804	0.49328374111719897	0.559521304664818	null	0.6972564951978191	0.31610394606049197	0.0729779605142834
OTOP1	null	0.0198656848185268	null	null	0.8020741969008829	0.17660942272208602	null	0.887694155518585	0.0061306589901533	0.951962560770467
OTOP2	0.329541129674476	0.5320890353437	null	null	0.48772100314068706	0.003512722171507	null	0.7283922084409499	0.547204412436518	0.755671775084364
OTOP3	0.251685008097591	0.0226288935247747	0.37167264733166605	0.716443981451256	0.39500367920986296	0.373472066754393	0.480783907288357	0.35280780892101	0.899065630328639	0.549113166738649
OTOR	0.0756564901804698	0.748917168942893	null	0.992514759371311	0.78098784409061	null	null	0.0590823081680913	0.831188624893274	0.0179254548833321
OTOS	0.13502227785572501	0.5838133408538521	0.42207238330135494	0.581044753757189	0.0166455174497535	null	null	0.206631804725168	null	0.517106451088529
OTP	0.221702894291274	0.8522099756170659	null	0.189768815230508	0.489617123600693	null	null	0.7624892801479951	0.0867617423040278	0.7011453926763821
OTUB1	2.66542264206748e-05	null	0.569032385734531	0.141315856585834	0.6932885088095279	0.7195616882903101	0.8788581780525642	0.000131473749837907	0.212609440219893	null
OTUB2	0.981845014546055	null	0.22824440384338698	0.536430144356972	0.23696641372890598	null	null	null	null	0.317227448025171
OTUD1	0.549276517435826	null	0.9043411289529351	0.03087064008332	0.42233126929882797	null	0.905332811796567	0.0284063753773864	0.21043735199377697	0.0310105764852131
OTUD3	0.13677907250346602	0.196012732432807	0.940269231350764	0.280048384303117	0.235248900218585	null	0.6497319691556801	0.7414049904301679	0.0728252174809545	0.596698505970495
OTUD4	0.9567287977640441	0.520308948772202	0.835781989553667	0.884160434366907	0.6254452623410931	0.7655754761765659	0.6182819602549929	0.475021321476774	0.0054582924595018	0.276382925270258
OTUD6B	0.0129801219822585	0.9838065455694429	0.995422962194228	0.9879610579200742	0.822861985122122	0.6905308559931241	0.744418843531072	0.5506390667135279	null	null
OTUD7A	0.0479939923152588	0.26491682543460804	0.0377121757223969	0.201328606986635	0.106221295953602	null	0.704873432215822	0.825092328844027	0.7458979125338591	0.6504236601675071
OTUD7B	0.141918516871374	null	0.0916588416750048	0.253662825132702	0.949233912704457	null	0.0764325654655187	0.100212093657522	0.8785743710757099	0.8998594280682801
OTULIN	0.7237919599548991	0.830398406348094	0.958546930559092	0.7324072853426009	0.8048348193295329	null	0.6291684637519119	0.8396856929715699	0.715138174011733	0.635887818242626
OTULINL	0.716290905130627	0.24413304620708898	null	null	0.0562385786823101	null	0.307053162791391	0.973002667196023	0.6750742407942459	0.825340881245448
OTX1	0.128831911893327	0.785919456882866	0.7880591646664921	0.7980839503149341	0.0347915458076734	0.684304487760219	0.7722519107547622	0.145730950151884	0.9353127292104599	0.141646826078447
OTX2	0.0105509673260294	0.278147051363169	0.7975743239239709	0.8813503728302661	0.943297093058158	0.8895837637038859	0.23629577873938395	0.225330827443508	0.380340398572556	0.682961561664786
OVCA2	0.9796435869614301	null	null	null	0.7372915514513192	0.258568708000414	0.5188623808741091	0.359627094735142	0.370685746376205	null
OVCH1	null	null	null	0.791366990359603	0.0790284270025771	0.0208083972408648	0.40193375972910206	0.3407257245208631	0.567097904547758	0.530960304924739
OVCH2	0.181994094022827	0.352418920391106	null	0.7732152245389371	0.0171523665000313	0.7989315058820401	null	0.539186345268408	0.24214843155385601	null
OVGP1	0.35368364937200203	0.00412522634820101	0.19952823976046	0.632956870059467	0.305599823592021	null	0.0791782552601019	0.59458355942984	0.5331198489742429	0.307462410584401
OVOL1	0.482512382566084	null	0.183415338393109	0.389746309287354	0.256816056603448	null	0.18214895909935103	0.23891655116460897	0.958089380022342	0.8003309577055309
OVOL2	0.25448976200732	0.941724149642894	0.28693466525249395	0.9050366025350509	0.914222315216948	null	0.231563526375433	0.41794610121407794	0.18644432982758202	0.7518108840966741
OVOL3	0.29700330392329605	null	null	null	0.564937956209212	null	null	0.341152666448714	0.31336848588493205	0.17872913719269298
OXA1L	0.0979941287889218	0.9255661709518822	0.218333551801305	0.25281261369007896	0.142422793343	0.0107519895109345	0.679752289713162	0.0647119644327729	0.792254869090642	null
OXCT1	0.91555154906527	0.039901760647387	0.7573021968108721	0.7963985775719441	0.0703531508125025	0.7627777325788109	0.52666399555285	0.8417818899139949	0.6957480306122701	null
OXCT2	0.5856711304999711	null	0.38242505923046405	0.604226238280666	0.766650557756698	0.27541407278830393	0.38242505923046405	0.735090955716361	null	null
OXER1	0.234255679409353	0.535606831609571	0.185015776461796	0.252471632241275	0.319631862879952	null	0.24999405099852104	0.831338720452386	0.0915861745526099	0.9923711857415201
OXGR1	0.223143627500971	0.505135102727991	0.16000340013491002	0.195677077685866	0.17313260166888597	0.301033865015175	0.251106524180932	0.30005484777555	0.0254277364741957	0.29679271191384005
OXLD1	0.0731936151108317	0.0349459830385934	0.0158224156656949	0.0746111206361532	0.0371200705487109	null	0.313190541428529	0.0660034677532828	0.0363703654104516	0.611236618875389
OXNAD1	0.6801125338842061	null	0.44370952333908503	0.57770259343932	0.493986807950875	0.0265430546521229	0.5341460135739029	0.528288547738847	0.9634820850817799	0.505308535779262
OXR1	0.28173726731437104	0.566750714956716	0.739053556623404	0.7137294770548481	0.6218715201570961	0.9942611238942209	0.49404949068857	0.44013844103891403	0.218155598089122	0.737646565523628
OXSM	0.0968846819206314	0.501207249569678	0.00918362469215395	0.26044522233942496	0.40331772341164596	0.6783932879634079	0.27439849488092	0.00379617389509046	0.8676461063834708	null
OXSR1	0.137524151024407	0.112432475228134	0.471861070977997	0.862069541692318	0.35307808996121703	null	0.438866533742776	0.8950129879107709	0.487324300040325	0.8140697757425172
OXT	null	0.684563894150314	null	0.0223635335983989	0.868769764143343	0.9184347703785071	0.00186442350537352	0.46698181268249295	null	0.980172666883155
OXTR	0.7254526103261921	0.7067871300212341	0.256714510431504	0.315977085117036	0.120877875130503	0.246985022678996	0.287611988243893	0.32903100893200504	0.8921724149731679	0.21826486564177
P2RX1	0.392652608732057	0.8427748412795301	0.893490057748081	0.8240366482750219	0.709785604499022	null	0.265459934201152	0.758285783659343	0.910677255506033	0.25454233720006497
P2RX2	0.171771720179025	null	null	null	0.6693358702967739	0.9114668356818549	0.00132221726954973	0.0534995227649024	0.000797859219437203	0.40534818035962
P2RX3	0.9201150534600758	0.9561004119890321	0.8215304855731	0.750970033260451	0.838226852146247	null	0.223358825872751	0.96922579155953	0.9453389689148779	0.7539606932438371
P2RX4	0.21608906397202599	0.261337220838923	0.751244779001528	0.386361701872605	0.6425700063547071	null	0.995958571393351	0.9896267710097991	0.36598417515664294	0.285198031951997
P2RX5	0.623607832788754	null	0.7053085690187428	0.8230449883309391	0.959752681833538	0.984864764714163	0.8896953030706991	0.858877418691389	0.9712236879652629	0.38444412313933096
P2RX5-TAX1BP3	0.29725113142047604	0.163666603231376	null	null	0.832514575110708	0.86060537223333	null	null	0.0114746960478364	0.38444412313933096
P2RX6	0.24081093631348896	null	0.12285961554154301	0.28291095862703397	0.868195211354312	0.102741759130452	0.0852013906761222	0.17115877575557	0.4218514864207029	0.7478137893003821
P2RX7	0.961220111633645	null	0.30584708242812897	0.270590537376211	0.8441217840169799	0.0743873164082617	0.0584049635353741	0.7610519858093299	0.656970797814686	0.7396545297809829
P2RY1	0.00695907965831932	0.0619471978621251	0.00512695350884673	0.0201005776943275	0.967415802549614	null	0.0036817441246827	0.0148500132593237	0.0612516481840865	0.0283964499531512
P2RY11	0.896060289604215	null	0.36626184143461293	0.871577067814662	0.520819824322444	0.785043191942983	0.364744971517243	0.9799444123855799	0.522184182921347	null
P2RY12	0.194859132900439	null	0.63319919324082	0.24412629303388897	0.434592013456003	0.304658143306381	null	null	0.0769868822494113	null
P2RY13	0.15185218522436802	null	0.12185695642645401	0.150959224707759	0.064450945075766	null	0.36737635961464205	0.18856548002331	0.523558770358899	null
P2RY14	0.0436145733912321	null	0.26445916630275196	0.160884969810012	0.137713616457799	0.900635847834152	0.829929691533418	0.8207650858652529	0.0595971759214899	null
P2RY2	0.310082443313169	0.13346429660033998	null	0.272866769600788	0.384313630720482	0.6501538394978411	0.14082222264731198	0.677354065120172	0.232988564194922	0.5844817995099959
P2RY6	0.34382966661007003	0.9433173885161831	0.240897318928832	0.8910688988504191	0.882752438472978	0.323163306048561	0.80905585637134	0.541270128562845	0.498660836275241	0.47353701245050395
P3H1	0.11808273095146699	0.0571354177627915	0.691462366342019	0.0757296846100981	0.0188611004577228	0.850569185736583	0.26614799625734104	0.0101152661557901	0.5329616145807959	0.26287531422761196
P3H2	0.0293824176076106	0.755255910890306	0.0335847457454956	0.0480156629480541	0.456257008671062	0.6072594645384929	0.035720565607066	0.0711366595913361	0.937028540584511	null
P3H3	0.10764888809196399	null	0.00868312269863347	0.008859501265205409	0.24688911973237399	0.41784200401040295	0.26018609898650696	0.0296210253150977	0.9837027210098208	null
P3H4	0.26402565732632	0.585926831754799	0.969475030962307	0.8963934921117701	0.976807541014267	0.999599507720972	0.9844642661506559	0.591961866792633	0.898879707905086	0.714415553178469
P4HA1	0.954494154526662	0.9863675692865659	0.25926790047149806	0.35923865394260296	0.648293899389036	null	0.25926790047149806	0.35923865394260296	0.595050209415045	0.743894829422756
P4HA2	0.266626408823406	null	0.497533742814594	0.34117565840001696	0.21437972269310102	0.463609929643457	0.532891252641194	0.202777568383631	0.84501506442501	null
P4HA3	0.712202500007447	null	0.351236566180504	0.8364891454752691	0.44649864697288105	0.420378299109627	0.452300360808491	0.0508611352867934	0.7627459103515891	null
P4HB	0.31200001041920195	null	0.5919762615830071	0.7093800225590681	0.0367857612619654	null	0.7805360914328929	0.316256154915377	0.23000605470725197	0.974291558060343
P4HTM	0.841086641450925	null	null	null	0.814421114934092	0.563838347866605	0.115431269002484	0.0774186253211631	0.381216720196632	null
PA2G4	null	null	null	null	0.43371996942489704	null	null	0.9064503222666469	0.8877771725815741	null
PAAF1	0.199359779536542	0.0428549823324955	0.0443946877421417	0.08854202487207198	0.0102548450835311	0.0541668402716693	0.16192073848514701	0.185443637399286	0.592617463534299	null
PABPC1	0.5042337631744329	0.363812012339299	0.7736119830802192	0.894690305800006	0.9703634191415881	0.876651063098415	0.482933580530337	0.586391757442412	0.226536581412663	0.543998922718871
PABPC1L	0.694574344777379	null	0.341363497869484	0.22746120141422302	0.33599927366631605	0.8338060271652951	0.5169458638479191	0.5975474400328621	0.63874766536729	0.0938044371411655
PABPC3	0.9702315484961941	0.0299527899031019	null	0.8089489553568541	0.691550064928125	0.915901732291652	0.300664988611736	0.339477133576479	0.357624997874891	0.9536627575381371
PABPC4	0.552783540347818	0.903913276667062	0.7907969943823799	0.4605653836173571	0.574965089861446	null	0.8071401888035749	0.158497008348969	0.8488589474568249	0.0465268537794876
PABPC4L	null	null	0.8668940085274391	0.19508194238110102	0.7683750818370759	null	null	null	0.309577778548617	null
PABPN1	0.758832131649835	0.3936017630885	0.5891624285278609	0.23189948212419503	0.438495997548277	0.742883152856765	0.964849886588317	0.811832932172318	0.998663588960122	null
PABPN1L	0.051184213919155	0.0575999598123226	null	0.584341840605104	0.285979470247926	0.86050911862977	null	0.10468447252237899	0.13076576534134499	0.318650188482434
PACRG	0.348588165115704	null	0.7060430408585309	0.455008183874521	0.8138336069202141	0.189821519309607	0.0197303018687807	0.0859642510001383	0.9330249631163159	null
PACRGL	0.660267045055741	null	0.164896711020691	0.591837585823684	0.625196593808354	0.111933465064673	null	0.334295416908042	0.07896959003655	0.47829665253735704
PACS1	0.39799206205615506	null	0.942692250326355	0.9091766820548279	0.09929538520384802	null	0.997184134170463	0.00768218287105693	0.8700503099629809	null
PACS2	0.174130981191464	null	0.9694679099882572	0.413753786587637	0.0934747640712383	0.7937173168281171	0.49781605378691496	0.972429857094556	0.429589002305735	null
PACSIN1	0.575638763228709	0.450369459412403	0.6428840567423659	0.45573936097631107	0.31577297389054904	null	0.709709701445391	0.20458670603028	null	0.960626939310805
PACSIN2	0.994771765907626	null	0.6259226095868741	0.6623461311345621	0.38800188208614794	null	0.8803112054952	0.822998316017973	0.9793530310845749	0.991595714691327
PACSIN3	0.521730754262995	null	0.810937678677655	0.41657273641526	0.669471746090568	null	0.7857253561315408	0.976585614105992	0.219764625331835	0.970961676411513
PADI1	0.00623135607818426	0.8222052851305699	0.432484269706039	0.174649662378073	0.9570125820663159	0.128118138296414	null	null	0.9635959489863001	0.15816818508124697
PADI2	0.19016075776093103	0.0801513892746372	0.0976085966739808	0.19751020304253197	0.13212991015567302	0.9841061694420621	0.102330150151604	0.491791437568517	0.630022994747497	0.781714218889076
PADI3	0.5587794307250179	0.8890058758232579	0.230775644124557	0.134085831622029	0.140069106243486	0.845869536607853	null	null	0.600182371443057	0.28575442847329197
PADI4	0.8834224539628729	0.9125572390497281	0.589900133972651	0.31830804342487395	0.9534435296083	0.6761881116454079	null	null	0.9599516068262741	0.635773764426858
PADI6	0.0615121311014237	0.9749577068275771	0.861026975598602	0.632358498467172	0.24730445653558197	null	null	null	0.22292010786669	0.454943378638924
PAEP	0.44681672282514295	0.857637224283652	null	0.270096073067536	0.997781735214359	null	0.341302201640923	0.5546021085380209	0.749138679816259	0.477078146781027
PAF1	0.0896925547780769	null	null	0.28814756037712996	0.16685186687036901	null	0.0525821195354101	0.160684249514918	0.162444722443505	0.21232476865478697
PAFAH1B1	0.196808211796012	0.0291487519458697	0.496452780243954	0.9159294000326501	0.8087110547242479	null	0.462853340878555	0.650949369649101	0.196002391897653	0.7991817717327758
PAFAH1B2	0.388641166994622	0.6587791092259971	0.7095894924453381	0.748616749332737	0.9849471102631	null	0.7095894924453381	0.782705004380856	0.740633012873306	0.6051661082705669
PAFAH1B3	0.008711581768086509	0.305500627494018	0.007971323061041091	0.00762353223382894	0.69218722812059	0.614056045171991	0.00711863764545528	0.00795786699189693	0.359300054956275	null
PAFAH2	0.0447651179683568	0.901709432157323	0.611476514999459	0.34755171871197105	0.770234843566298	0.888849564644143	0.469325525622431	0.5611727931892629	0.7843585428990899	0.0765772139484251
PAG1	0.00778447190780507	0.12225943259259199	0.7963915759799659	0.131995047405323	0.15053846195727302	null	0.44265446473352904	0.663108022136225	0.988926933957699	0.9926001617156741
PAGR1	0.983487414870961	null	null	null	0.42840183261231696	null	0.45620061427141495	0.973212081247745	null	null
PAH	0.40787201284736796	0.6741149140544429	0.19607243013019698	0.21309209844235502	0.00257201704113852	0.0082025429770638	0.31332396472956103	0.138907008432289	0.831207097406255	null
PAICS	0.379903422623375	0.0761173494165968	0.166614206507908	0.35200572612250797	0.7869271961314809	0.253961267664476	0.285066770903578	0.19178000080392202	0.028433364337032994	0.346689826326733
PAIP1	0.672659606420857	0.8326907932889749	0.8305039170535	0.7008187620435371	0.7584805000283951	null	0.8305039170535	0.65518270722739	0.554903844688625	0.8188183294291559
PAIP2	0.0188774323449055	null	0.3590296953865921	0.0204392553206197	0.7461589319077991	null	0.716575927000582	0.0628079772374329	null	0.486472998352848
PAIP2B	0.36607393057544	0.20693102472985603	0.9811198581468359	0.299148718376668	null	null	0.9811198581468359	0.33434795352105295	null	0.38315336991617704
PAK1	0.0215078728384666	0.159589344680702	0.24936575484976803	0.243422160419505	0.8558999976709899	null	null	0.018098494984534003	0.48546204897291495	null
PAK1IP1	0.10889264484023599	0.6243546933126259	null	0.478304237838551	0.29385203594882	null	null	null	0.400704201019656	0.282944851563168
PAK2	0.403456396586375	0.824850966278068	0.12439457350745801	0.9142498648247659	0.84916258156436	null	0.11866623079905199	0.6123144095166719	0.280894525737059	0.9883805196969799
PAK4	0.264597992700977	0.0278378094633118	0.887214194521025	0.0119935333286564	0.731091575651912	0.250314760439575	0.5873163070874029	0.0218356379185596	0.930124158825613	0.533419779539284
PAK5	0.354307748481174	0.951683601262699	0.983009066409626	0.986302035358662	0.0436724018281106	null	null	null	0.913810827785549	null
PAK6	0.12242038608679699	0.0748069871545964	0.0673726413885232	0.0591816367539242	0.277787180802187	0.760829112925761	0.749013737870764	0.771463283718518	0.17918123261102803	null
PALB2	0.6365538919646689	0.98436153939284	null	null	0.976206005109675	0.978915122266513	0.659997142402432	0.640218124707303	0.99416344133489	0.932249736599943
PALD1	0.526023499889676	0.730486887268904	0.520812645358017	0.248897895549715	0.0667025209574443	null	0.670144432166727	0.269923365168396	0.5687973374646049	0.23845592538795699
PALLD	0.820774237626637	null	0.19819993381067702	0.214395902164199	0.31648109719663897	0.10995875171909598	0.0722594835784141	0.0892628595135567	0.40625793864823995	0.445785880807467
PALM	0.22392710014721104	0.121797661898202	0.7227341460139659	0.5937209494961819	0.7848374731731871	0.477801847242383	0.312515644046571	0.29579439883291	0.75330773845191	0.5189129147773579
PALM2	0.6965871303276371	null	0.670425209488795	0.6891656432393161	0.310347444389643	null	0.0733004739304364	0.147589523962714	0.624235717979422	0.91011545454844
PALM2-AKAP2	null	0.42791657239097997	0.9381818288534028	0.471098401337545	0.5882454853062979	null	null	null	0.547688778699869	null
PALM3	0.8754737931039609	0.9849551386294789	0.8344202814665881	0.9495099853997959	0.49050361885552707	null	null	null	0.933444253650205	0.840733878401255
PALMD	0.964254147435052	0.47816527570015294	0.46732479911307395	0.48158017809492404	0.0479908854394756	null	0.711000397430824	0.7599850626215949	0.9886932713020229	0.8606291071452281
PAM	0.8015598638765999	0.8549690650193199	0.970029769524263	0.8702643979964009	0.0310816785638443	0.008539498885325009	0.8870566864017301	0.785912129100979	0.616607579793452	0.9153484733266279
PAM16	0.416651738278262	null	0.172781458712326	0.17055710703246998	0.6104842844757149	0.187950393038744	null	null	0.9009720498476851	null
PAMR1	0.517991840708136	0.910531712499391	0.8120833231386221	0.0254245286176384	0.8742665659399259	0.814747620194531	null	0.33748692676646297	0.7961544632241601	0.354639075142753
PAN2	0.0938340265886596	null	0.904884188582829	0.23135039422972303	0.536835389895571	null	0.248487602479221	0.150418749002306	0.541535896019983	0.7488662595927671
PAN3	0.19865650834335397	0.937377602389606	0.206417684429214	0.624791079553478	0.4259979364976911	null	0.18359814941931402	0.325497315639347	0.101772537000899	0.807067752375569
PANK1	0.0052149944534382	0.6897209375830661	0.275748384058351	0.4196301633658429	0.22283359111276801	0.5445555182862609	0.25280026679118106	0.157846498631432	0.19092288642354702	null
PANK2	0.33049445710293296	0.0129805788214403	null	0.8620341901234501	0.7205415803642728	0.8366544943968549	0.112404791719729	0.52485567289267	0.0582176519295741	null
PANK3	0.0944299783584736	0.34004276033631703	0.737764884573682	0.9620247772215459	0.4168447440622679	0.4168447440622679	0.803165961997517	0.9096888182763141	0.653536049054548	0.349837967811964
PANK4	0.4221797771193329	0.0447804073479392	0.766355440082348	0.7701904879560071	0.9617116844823229	0.74499317553445	null	null	0.192724752363594	0.460978771227283
PANO1	0.0354249533274078	null	null	null	0.215774704060844	null	0.143949932463594	0.36398547895194894	0.6929074472986401	null
PANX1	0.253584858195487	0.8375107272426591	0.361037247089823	0.681911101525431	0.0280140526011656	null	0.36607867592751103	0.566443927308504	0.24671915435227498	0.464047057995057
PANX2	0.10681799010688302	0.23050200088744	0.520298767063878	0.19803101873609602	0.438701642450022	null	0.520298767063878	0.143106490793445	0.557950683349652	0.198501498827626
PANX3	0.362916568086485	0.649308518294657	0.276465700381357	0.276465700381357	0.0470479589006337	0.852955308460567	0.6918867435318771	0.324411383725169	0.930628388820903	0.32279881929133697
PAOX	0.8337821605906031	null	0.383535123717184	0.328751405379037	0.305763906853135	0.8657478432120541	0.383535123717184	0.474345640835391	0.826156474285459	0.43580468997302896
PAPLN	0.42695410511858	null	0.425748759033324	0.930234016171366	0.814270106614441	0.435393447193613	0.717853580580872	0.9907835519470459	0.0954610749320147	0.38974527612210796
PAPOLA	0.278604252142422	0.125207691740437	0.411521732794125	0.937136439917107	0.0966807400827934	null	0.411148894405488	0.23685300302728898	0.11231898930616999	null
PAPOLB	0.387908349974478	null	null	null	0.7199782927234329	null	0.335977725018285	0.257153318782121	0.0677560827179928	null
PAPOLG	0.19347390157998498	0.761280867906233	0.994785582516943	0.644739842843616	0.292076232288091	null	0.84317304322033	0.841403474129567	0.593592238008402	0.669493834978519
PAPPA	0.145280675135964	0.09786581904085001	0.9438121725623879	0.474550791543193	0.5735201140134201	0.981572508956953	0.229012936489405	0.24023591738190497	0.6175169122439139	0.4744613458563211
PAPPA2	0.5840198434684319	0.0109641899681014	0.18287221876504897	0.21262511294464898	0.009821805396325491	8.58238643932641e-05	0.253303039356085	0.9851249031841421	0.31719977959657103	0.895431628170688
PAPSS1	0.800697447879959	0.25036230490199696	0.7531737990054642	0.8699669645434621	0.7518792929494341	0.977785365154215	0.44259939111811697	0.0364503785767709	0.6459277377618989	0.7964267535688341
PAPSS2	0.834781726000915	0.563214948823266	0.46319910667761	0.21615849844810398	0.467510680665894	0.490342193286461	0.15511795726243	0.20270812557066697	0.777163899047704	null
PAQR3	0.961124564539994	null	0.29345537115048304	0.45211077493178004	0.49336414754753904	0.1816767614051	0.0401248667292566	0.429164203616927	0.7922520829054209	null
PAQR4	0.00933339744536255	null	0.457692181411805	0.0374365843872373	0.644400561158611	0.758259086354375	0.463101550616093	0.0592842367729378	0.62147071147175	null
PAQR5	0.21757038211117102	null	0.0460306578927945	0.1317390842411	0.4351526220386379	null	null	0.546303067583607	0.775909471030595	0.339309957690539
PAQR6	0.5916150284108579	null	0.4323554026748379	0.6864402508710861	0.24434923854044002	null	0.24526218082559198	0.43676406839706705	0.639116832206628	0.22195140912164601
PAQR7	0.44951060180808594	null	null	0.694893488474361	0.9514111696092841	null	0.4534153091796721	0.0063294594053813205	0.802134419821804	0.684661783427306
PAQR8	0.659682778901305	null	0.290705790711921	0.08280566197542401	0.946674238849811	null	0.30050438322344103	0.11482934254372802	0.657385375649172	0.0029340754158349
PAQR9	0.560323143639075	0.820710636414214	null	null	0.21275285130301397	null	0.611196044400568	0.654301732794909	0.7306319030553159	null
PARD3	0.122734785353575	0.0273572747148897	0.918540033870682	0.150144291641748	0.942106199811413	0.36964993472533003	0.0167418761926917	0.14133548980226598	0.483686803468825	0.7106516958498101
PARD3B	0.457670728584271	0.8076674260638109	0.0114731639645923	0.598201914283443	0.383540763232365	null	0.0126635315151777	0.128116635422121	0.572321453950551	0.0036339257954221
PARD6A	0.5123938166713989	0.950324379342384	0.47677844564160293	0.807066780675011	0.689390824088521	0.537333789177143	0.558192575709201	0.492388365440251	0.44582633304075203	0.247006452312334
PARD6B	0.62533872202321	0.43963224561649605	0.5363130850833061	0.9330455081646651	0.31581479154953807	null	0.528361619503851	0.4411539724837679	0.0671210051310678	0.519532519628219
PARD6G	0.0801970225917545	null	0.0315451637211429	0.16730803537775102	0.18958184209489898	0.8699820491991329	0.0605552656363331	0.20014243557150602	0.48726496578167106	0.979039935232071
PARG	0.705252536624172	0.664134839447573	null	null	0.315472238069743	0.32853347035921504	null	0.569038856603025	0.11280186007719399	null
PARK7	0.282107543399079	0.795564040931929	0.160524064507314	0.6938836878369179	0.17960277854229398	0.760560777299902	0.0216537451683313	0.15842600789156303	0.21008799168504302	0.9674907797763309
PARL	0.668423491335831	null	0.8083427553109521	0.176658704424545	0.127615554277025	null	null	null	0.20967750079737899	0.6637414009440831
PARM1	0.6200634795714449	0.3727624051726429	0.9581824168164009	0.996264270320919	0.316214460927153	null	0.9581824168164009	0.9613175651591921	0.7389480505977299	0.935140266793618
PARN	0.15801639016020902	0.20926027468858202	0.195058815124351	0.439228404988763	0.29933560622547695	null	null	null	0.175217640403107	0.10965180042481501
PARP1	0.032214068416901005	0.202190563480254	0.190585896471843	0.0590474215172583	0.0837579060510234	0.0934446372753482	0.172566989330995	0.0563568079851935	0.047514920795385995	0.0726953078132706
PARP10	0.622028989625364	null	0.7215273762963621	0.981183009777517	0.304966881241734	0.7042699555094599	0.18167388742022803	0.599660536786511	0.936097873549583	null
PARP11	0.8653526682603521	0.68309389515121	0.811839098283096	0.942859810682632	0.339368614428698	0.606713879042356	null	0.84411894065136	null	null
PARP12	0.373268598202582	0.869047573156512	0.27211100281058104	0.521577363499114	0.816805573786325	0.858017058133186	0.23344223760752397	0.5517184049901279	0.16105006960347198	0.242182343146257
PARP14	0.8159598931209878	0.552154964514051	0.7702959322483369	0.9219848358103001	0.6440399350682809	null	0.481957658430195	0.685092915263507	0.886543257721687	0.256693955465223
PARP15	0.323871853813477	0.0782105452671866	0.973376042236855	0.9440300009438599	0.950851704764425	null	0.924969950602214	0.742894498087462	0.8759373844908699	0.19207733777921
PARP16	0.122748835500376	0.8221006948598071	0.927034698578721	0.939600804002678	0.9826741041927449	null	0.795983310314732	0.4057717148911189	0.960764836871873	0.6835793681368679
PARP2	0.464851941958454	0.10162919135727001	0.6581685950373161	0.323284733919034	0.13255374848704599	0.920200722980734	null	0.50348307719337	0.7446411696540591	null
PARP3	0.197483372209559	0.223658441423571	0.297442807110872	0.7054649132084181	0.117604711932244	0.190365269810917	0.277552233766078	0.209010887484405	0.34251028216358603	0.292850597994972
PARP4	0.29507032538119604	0.185324076174126	0.0404999077360277	0.254829158199134	0.0263497887274808	0.8594388319967391	0.0374347315072299	0.74108076528451	0.423807857571647	0.279226531295291
PARP6	0.0766027929588878	0.357302390943266	0.9960974773063871	0.29205317642915196	0.9370026756036881	null	0.664960720524995	null	0.5219106174027089	null
PARP8	0.745000839900697	0.8849014130253281	0.694171666878282	0.0652366828457551	0.9986451857198728	null	0.67385270701044	0.67036481505435	0.791267292812293	0.29370108326246
PARP9	0.536820325217746	0.845362368637516	0.31025703796286197	0.41916872487266493	0.0411824937532952	null	0.220958587211059	0.21420563781328197	0.392275542713264	null
PARPBP	0.0162174948849882	null	null	null	0.146630639297342	0.0556361131907633	0.32315040276502804	0.0743595539852393	0.82068452394112	null
PARS2	0.862517820658063	0.5167985534572961	0.9649166472108179	0.977906459076895	0.6906470886756652	0.63813262666558	0.9649166472108179	0.898310032886232	0.418598968996699	0.9559050850621851
PARVA	0.805329283401676	0.650565601173812	0.233558118271722	0.504715492510793	0.991404532905818	0.872191994622564	0.339202913184292	0.19989808346594698	0.259038031957036	0.354561933829045
PARVB	0.8331731027832919	null	0.7976765817846251	0.41398926415476894	0.6879301477850899	0.42625391325916107	0.648311385268638	0.9334117451290039	0.587500015385755	0.431579222491999
PARVG	0.588450711835535	0.26669952441589	0.405436385613949	0.9347833747835609	0.5709239912027341	0.19942927799706303	0.6110322447859878	0.650608162518016	0.6927312773595748	null
PASK	0.0989348733753053	0.683600748792305	0.944122685857087	0.641419937862231	0.0292964427099642	0.24806331832848602	0.968848137931577	0.49686006624023105	0.28535764421201193	null
PATE1	0.743650749606792	0.999201193604895	null	null	null	null	0.8165938452182959	0.639021334387219	null	0.535258858526439
PATE2	0.683841188091366	0.649927677947686	null	null	0.12622125414454302	0.00465631525279364	null	0.7074291314658359	0.5676949806363321	0.788800412870803
PATE3	0.6563806490162211	0.0461197936547412	0.741305833245176	null	0.42819589465194396	null	0.924547226693941	0.0649470188143721	null	0.38083853697961895
PATE4	0.328510421875097	0.980336402977121	null	null	0.62172753439926	0.852146105283353	0.5236109323186451	0.9838210570168909	null	0.739382556314463
PATJ	0.233510136896971	0.9469591841614929	0.0278232227188486	0.213112743437776	0.0501142876977898	0.154474736899966	0.635379275733093	0.478703301146202	0.0488191905963622	null
PATL1	0.822769653360405	null	0.504760784026031	0.0392891581576924	0.59941980953963	0.808579229400673	0.9866648763241931	0.198166406308784	0.9994333093274971	0.556001833736131
PATL2	0.6590039187808321	0.7255081498301241	0.5397674843794461	0.303109604017639	0.284044216801412	0.85967907879447	null	0.9561989359901499	0.708187607933342	0.21089733531465601
PATZ1	0.516184425517324	null	0.22612886727113699	0.14227852111616102	0.596368614876828	null	0.530209068366113	0.272372716950667	0.629619004841505	0.950856775915702
PAWR	0.85442629441713	0.326655323731601	0.144680438469522	0.57667529375914	0.773077175591481	null	0.702967032134362	0.865624411299086	0.847352950187052	null
PAX1	0.101809948545857	0.209091527878706	0.8829488884700258	0.7268994566099221	0.898016335954857	0.940014892518737	0.47766271021083295	0.213434664880905	0.860811358178635	0.355409471683621
PAX2	0.754199375509057	0.881628414429258	0.250065625150623	0.8594378311910421	0.938400080961861	0.938400080961861	null	null	0.42072377232740404	0.5341821216130429
PAX3	0.0439445223923267	0.8115821256578291	0.102416292010572	0.34681881645261897	0.17032266440710297	0.16139594617512	0.194305231116613	0.318688074112072	0.5988695103092759	null
PAX4	0.0955561264114153	0.255281138340073	null	0.39795326508506	0.875747941740883	0.7204508397408069	0.151853085959171	0.133474335040886	0.8179302008608019	0.28591736484328
PAX5	0.708352564457818	0.0685295605218521	0.33238714079619003	0.4828219427058571	0.218895329542922	0.32547239369264896	0.172476338741373	0.7825445239646991	0.658945394342771	0.42763285602172596
PAX6	0.7596705719883029	null	0.21203248059244198	0.12936617716005902	0.670449982055396	0.993638269790702	0.18193617076839602	0.7905006337827879	0.17607038256040197	null
PAX7	0.549308172397476	0.16938105351705302	0.95058947141984	0.322274526258943	0.00701741985171744	0.00529848810115063	0.5755164247042789	0.5338893232010661	0.18460326981572303	0.180618761465035
PAX8	0.20002600276736798	null	0.36010546991858705	0.50445134450363	0.5178536309449	0.5056440220938889	0.406315608928276	0.14971656573194198	0.976524305655095	0.485715004977003
PAX9	0.6290725799458361	null	0.156757982042817	0.230579121201865	0.347203989434907	0.347203989434907	null	0.865589063099074	0.318037697878242	null
PAXBP1	null	null	0.812393515860251	0.8564293638372371	0.25541322559410395	null	0.39523362491504205	0.157556627440276	0.738239824480727	0.637986563725619
PAXIP1	0.039276569800472	null	0.0157985366424027	0.8968535978335971	0.33520437462956804	0.550415688002301	0.0705879620356105	0.358123660246995	0.34281230768398097	0.7689464721625451
PAXX	0.49705559324831894	0.63450686341039	0.8707844229992908	0.952584261706942	0.467284469148682	0.326806147393984	0.682293209619213	0.8273480830342009	0.811089222158407	0.7495524377898329
PBK	0.21489715796271106	null	null	null	0.9319933917760209	null	0.27634423683259396	0.13609519493578098	0.9460037998659341	0.335237272501302
PBLD	0.7649175387813709	0.910203101771208	0.0432725921672614	0.7825685178275029	0.73372881676779	null	0.9764479884694709	0.8981594106554841	0.47352629098188	null
PBOV1	0.44027741117165997	null	0.00154854252844128	0.738737582461807	0.9700871041190531	null	null	0.608536502332693	0.0141058081982814	null
PBRM1	0.9783932417358678	null	0.6710888924493811	0.727955635689874	0.459450148261052	0.430304902188182	0.660356640469891	0.14160986236915302	0.43091691141761207	null
PBX1	0.813739802705549	0.7712014335178878	0.5536761740073779	0.10214257306928	0.8251943016657041	null	null	0.230864232278563	0.5351181141984279	0.598255672537891
PBX2	0.772956378708007	null	0.675994760644729	0.441735913222456	0.917021290532818	0.5989232335916329	null	null	0.20890835880773398	null
PBX3	0.42564091129668297	0.15995051712184302	0.0157852694717846	0.155902652789552	0.982633974747936	0.857534741973318	0.0424141625303012	0.0893863863518627	0.0274444518140793	0.0276164357396973
PBX4	0.7187986978663391	0.793103090469342	0.917912345136635	0.9953364870218331	0.801721000887806	0.45527856912940795	0.927255841153672	0.9945381411480729	0.425314277340516	0.9727476112370791
PBXIP1	0.9493206963955179	0.9320080270004499	0.119675752891315	0.5857246074562329	0.723435012448006	0.297587088740623	0.37146495127104295	0.4474673262324911	0.322687513971924	null
PC	0.40612613335710496	0.981063085520059	0.39640735652171	0.19581040970739003	0.45058806231757903	0.43479875708532706	0.711053793301167	0.880087407752261	0.7440828057788141	0.308098813958664
PCARE	0.646448943240406	0.480244403778428	null	null	0.9483551759099929	null	0.978072030096732	0.7193486928192142	0.4151646147886471	0.774411908588491
PCBD1	0.104781417404721	0.623258915502081	0.0333007808205286	0.405840283308826	null	0.8689558665894329	0.0384368117178657	0.397768394589846	0.758618599761073	0.11558269654169301
PCBD2	0.7473580713754492	null	0.526124450085703	0.6774236420590091	0.8159335960792571	0.823244322928601	0.482868473463611	0.626909215139125	0.38325546475152	0.831005133103984
PCBP1	null	null	0.18638177433710001	0.34705483643364304	0.751619508534369	null	0.186256943872745	0.20935808759456198	0.584035862937994	null
PCBP2	0.305873566288455	null	0.392737057473858	0.375134264177486	0.0174741906695992	null	0.7331860452859359	0.556721577040293	0.47962652035677594	null
PCBP3	0.0475963628768148	0.90292747085839	0.814931453510223	0.018533250332289	0.108555609026617	null	0.288906390177597	0.805391898933075	0.552466878460511	0.936742856836794
PCBP4	0.24900468474497697	null	0.269472658222707	0.16121359995716	0.0976230276144388	0.0033923345971161897	0.263286596684057	null	0.166506916291432	null
PCCA	0.530334676524924	null	0.0828801109641857	0.0839008930659153	0.516269756773273	0.35340688804002396	0.00158142974513975	0.850894051494955	0.37778723388785207	null
PCCB	0.138816967604033	null	0.19678545548142298	0.43643987026154707	0.0167482319570759	0.0154867190341885	0.17049525036874	0.13294306388530802	0.0900194664378575	0.30453058242844394
PCDH1	0.42684213617486	0.19662488395362102	0.521561542952584	0.0596279550737355	0.269061219766187	0.8246832822772511	0.145000263663955	0.27348511368004796	0.63640832023712	0.100438985282118
PCDH10	0.33743648193224296	0.47160671018827793	0.443764497927048	0.7848591476530029	0.970724579600558	0.163681078222715	0.897809113948157	0.8277679795806441	0.2607740431992	0.5880371808058421
PCDH12	0.40816669096978203	0.6767742103779251	null	null	0.32786391392235903	0.365684339955159	0.192473256369551	0.42234402970092794	0.128549281025781	null
PCDH15	0.803385043314547	0.0330827708736587	0.155064323312211	0.416718006903802	0.0682150682781938	0.802134820291055	0.11912495606519502	0.19435080067000304	0.553863489116585	0.44023393084654294
PCDH17	0.573570095803306	0.48351103421764596	0.977080818076129	0.7789967398357621	0.972092381645102	0.6863736014444399	0.990166874644535	0.948830994670582	0.40471943835493795	0.7965599755116559
PCDH18	0.970967705010654	0.455520191776139	0.6311207366415911	0.57984445833588	0.632634879853186	0.821704411433239	0.628573202825379	0.564444689339625	0.808724070726646	0.29571606647203
PCDH20	0.336496233880752	0.8926823763865059	null	null	0.370367387061193	0.18269214950339	null	null	0.15172447810945	null
PCDH7	0.0813537523122803	0.7172694250881291	0.853338888375318	0.594759044572982	0.8554775748265571	0.44301375831389206	0.489443093917782	0.00244866779038722	0.0014064267271651802	null
PCDH8	0.526855415748407	0.710017619742088	0.11869572292582499	0.131007775415515	0.294376656700628	null	0.194740861520828	0.578309469360896	0.46799525101947903	0.058642181343832
PCDH9	0.6589891233493841	0.472370270875324	0.513838226860499	0.87581115615614	0.6018274889407039	0.460393989818568	0.869365563654529	0.3929609299453	0.508306578099715	0.140708144887799
PCDHA1	0.9019476810355022	0.289092291842903	null	null	0.29392106440307103	0.764834019859881	0.7646643515016199	0.18924227888577697	0.935391647814895	null
PCDHA10	0.5661949630590899	0.289092291842903	null	null	0.227347887085106	0.248102239995665	null	null	0.7693915637908879	null
PCDHA11	0.215542366291994	0.289092291842903	0.33100533772528196	0.280929665344882	0.244308968945245	0.654769701441241	0.33100533772528196	0.17702958312872197	0.856166657882632	null
PCDHA12	null	0.289092291842903	null	0.187819541669359	0.309195629317922	0.683194437799803	0.18147675040963002	0.0950921053226929	0.821491932845542	null
PCDHA13	null	0.289092291842903	null	0.530099787965613	0.494942645462262	0.845045993045685	0.711240481071573	0.561976814316704	0.7654555786852859	null
PCDHA2	null	0.289092291842903	null	null	0.43475694957305894	0.53034860591702	null	0.6821103767659069	0.964267689265293	null
PCDHA3	null	0.289092291842903	null	null	0.39442944968369603	0.521791277563091	0.769748784155787	0.986127484914245	0.9122231340276469	null
PCDHA4	null	0.289092291842903	0.19727753212861898	0.202804194441001	0.37762421237267607	0.518607874969501	0.127201696921327	0.21391355416845803	0.823051018557104	null
PCDHA5	null	0.289092291842903	0.850078169448015	0.8713328914204	0.285546719266279	0.5053616658022121	0.65684999774427	0.109802412738703	0.7842305940263828	null
PCDHA6	0.6305675989887239	0.289092291842903	0.0729354889447911	0.0632008744238214	0.40324461468485706	0.5471977019798929	null	0.0375162275244383	0.751845110731747	null
PCDHA7	0.135652433322083	0.289092291842903	null	null	0.3842510368233	0.555194178741656	null	0.651756405610916	0.7973676396467041	null
PCDHA8	0.9362688349111591	0.289092291842903	null	0.289139887452445	0.35178292915405296	0.543119751057502	null	0.6156055807233871	0.7796020870608591	null
PCDHA9	null	0.289092291842903	null	null	0.24042191584888298	0.21644519155559197	null	null	0.7197529155951709	null
PCDHAC1	0.230866799591374	0.289092291842903	0.5308805879082089	0.301431299783707	0.557259250259826	0.623104950508125	0.260510362844675	0.536222775783932	0.6928242861013622	null
PCDHAC2	0.5460781764807171	0.289092291842903	0.7579060989999279	0.0833030946286295	0.279932371988472	null	0.495589855745214	0.30630436584722104	0.6695693742268061	null
PCDHB1	null	null	null	0.984295575625136	0.309951816230403	0.09079829349394601	null	0.0462643837182874	0.18210061285005602	null
PCDHB10	null	null	0.45128084433047494	0.45128084433047494	0.8975097954825251	0.6381389670251619	0.896446229912147	null	0.9876137067897428	null
PCDHB11	null	null	0.21671218191225397	0.21671218191225397	0.18993122782895003	0.0805239422448232	0.170577074358459	0.10322643532650201	0.41406112972547293	null
PCDHB12	null	null	null	null	0.969767558868016	0.97374321923693	null	0.526877406513701	0.3307078320291	null
PCDHB13	null	null	null	null	0.8843617963819671	0.895835211689308	null	0.8678923201339929	0.79133225109192	null
PCDHB14	null	null	0.757639544642729	0.319229873037253	0.43041110503094104	0.0714176852367487	null	0.614674760976038	0.0874453333284533	null
PCDHB15	0.725741557528353	0.812028087538898	null	0.31762624184692895	0.699776362788849	0.0145270805380134	null	null	0.98133003690329	null
PCDHB16	null	null	null	null	0.7347287380747729	0.9765138949874119	null	0.35645551318995095	0.133789186954489	null
PCDHB2	0.29440815252492303	0.397137044635582	0.919140861620951	0.869186590045688	0.781286886990047	0.7838767800559251	0.9883705656588471	0.347793984665177	0.755021003206831	null
PCDHB3	null	null	0.8682877498701279	0.8682877498701279	0.651614881976313	0.674414656729625	null	0.264427658372481	0.5604803300617719	null
PCDHB4	null	null	null	null	0.10041645426900302	0.238998470774951	null	null	0.27884591494509303	null
PCDHB5	null	null	0.4541472597717439	0.468066180973214	0.0272832706595212	0.310226909923795	0.31547494979955	0.102461881610626	0.344712885652466	null
PCDHB6	null	null	null	null	0.6795942371575869	0.9638991969802819	0.313699322682427	0.6636530638657441	0.133593109548787	null
PCDHB7	null	null	0.237125066005087	0.38943076146446703	0.285258758644697	0.9357802012594009	null	0.23506639137100302	0.27394955086766803	null
PCDHB8	null	null	null	null	0.414236099529154	0.7956388524928909	null	0.995568916315475	0.441543845022336	null
PCDHB9	null	null	0.277655096473172	0.277655096473172	0.6293152344359921	null	null	null	0.24665127576045398	null
PCDHGA1	0.23819422415386302	0.8077016821939391	null	0.803883651588019	0.91938247869409	0.5793845925492679	0.22767996582798	0.698527331306545	0.793072039673945	0.8007944880614271
PCDHGA10	0.956170297250607	0.8077016821939391	0.453320616762659	0.413330848082899	0.936740407535837	0.9628614569031949	0.41310634074195796	0.823132317323546	0.6322457378896379	null
PCDHGA11	0.681620868302135	0.8077016821939391	0.5999619452115129	0.6084637308007529	0.869547298341716	0.9845985126856609	0.6114220155230129	0.5334363214593401	0.5769670993582601	null
PCDHGA12	0.7298836790435441	0.8077016821939391	0.6984955150201251	0.24848097518043302	0.7842750877423321	0.7541307532357291	0.7850987591594091	0.6024219912248859	0.47819779652873606	null
PCDHGA2	0.8025232900860291	0.8077016821939391	0.743004703822487	0.743004703822487	0.9123622426350809	0.559175489125589	null	0.51265355949325	0.754862774528892	null
PCDHGA3	0.9671674082942379	0.8077016821939391	0.901180769562601	0.901180769562601	0.913844168408307	0.665919132472943	0.9601371098788409	0.739611404373994	0.747248591357304	null
PCDHGA4	0.782818986041573	0.8077016821939391	null	null	0.93400735867761	0.5682829662938189	null	0.8952028985854369	0.7457313475129358	null
PCDHGA5	0.4910298828769679	0.8077016821939391	0.526077791742421	0.48197877425403707	0.9239871924328491	0.5955029932226651	0.317168436718673	0.906890911090725	0.71998286172243	null
PCDHGA6	0.809157912388052	0.8077016821939391	null	0.32717736838632205	0.92427563765882	0.5763964165727691	0.8475567210849542	0.642408412913141	0.7627934396596691	null
PCDHGA7	0.791178911740521	0.8077016821939391	0.154743505962474	0.15639587424890802	0.8829914096702471	0.5424113784207549	0.5038638487182561	0.68256833287763	0.7358596871044859	null
PCDHGA8	0.8290504145324069	0.8077016821939391	null	null	0.8951498821241541	0.621792467249699	0.279502440786766	0.8853654260838449	0.656799788426874	null
PCDHGA9	0.661831726876626	0.8077016821939391	null	0.275537194109015	0.9862145926394008	0.8379130066256542	null	null	0.5858326365964439	null
PCDHGB1	null	0.8077016821939391	null	null	0.919688485713242	0.5696128526811589	0.215777442538262	0.326287554247903	0.7366532267951942	null
PCDHGB2	0.416717646924911	0.8077016821939391	0.7208107549953321	0.7208107549953321	0.9392689341876079	0.5747518895501079	0.629745534533944	0.5399721021780121	0.7454773010444631	null
PCDHGB3	null	0.8077016821939391	null	null	0.9218098535240109	0.555151361658182	null	0.9898011197583849	0.7036107336414179	null
PCDHGB4	0.658665831383874	0.8077016821939391	null	0.938502001484904	0.8725797148715531	0.5293301252786671	null	0.7113147857144498	0.713724744393384	null
PCDHGB5	0.7260508027517919	0.8077016821939391	null	0.999485825042018	0.990439817590482	0.8565044137938079	0.6796126259585971	0.9741929363889671	0.558341152615128	null
PCDHGB6	0.949341722941808	0.8077016821939391	0.582159215700357	0.815828723934421	0.976906483569981	0.8559052606835991	0.63390800597579	0.928719331597655	0.6768509766721421	null
PCDHGB7	0.36202220799734497	0.8077016821939391	0.9935372712979391	0.5490862316899221	0.884384492832838	0.9281421420472791	0.952756343053113	0.613716832283382	0.632239201944218	null
PCDHGC3	0.722898468128636	0.8077016821939391	0.355286821444058	0.68881524535385	0.902707097700861	0.7591281700666171	0.355286821444058	0.3560198321419679	0.52570160063473	null
PCDHGC4	0.7227149652406709	0.8077016821939391	0.619744087778539	0.44857552783066706	0.9318461643475	0.6265077701963989	0.978888073839428	0.8735437900398001	0.574536384141626	null
PCDHGC5	0.695616133025752	0.8077016821939391	0.601335976426802	0.932894276179162	0.6692771634475041	0.8315085696000241	0.23583755943643397	0.758278453493597	0.393074421158221	null
PCED1A	0.937593766969121	0.6086709171393929	0.820593398217897	0.9694667235086679	0.318752670825331	null	0.831500839986425	0.889605437913568	0.941959555769124	null
PCED1B	0.42744099945804404	0.10743348321839301	0.272856114402146	0.0137649075185566	0.7930558793786571	0.576202941716478	0.010468790153024	0.0149702849863464	0.543453295553225	null
PCF11	0.0402697498519581	null	0.359310830844944	0.104421442321363	0.5385862390469021	null	0.194392094227701	0.117963592034298	0.511806136160144	0.7460690839649291
PCGF1	0.48991326431019605	0.5859583153356179	0.493656380914223	0.7275837024965659	0.129060192145063	null	0.5138715514952721	0.0802372616992484	null	0.5198567653878611
PCGF2	0.9868655676101129	null	0.882497914834423	0.8944410659900859	0.400097682438914	null	null	null	0.342997198794225	null
PCGF3	0.133608828920248	null	0.7010351846800039	0.368093404357896	0.153024216914284	null	0.563008154809847	0.7153898314222209	0.592676087269208	0.3686586816255129
PCGF5	0.21003369153117601	0.917096715487815	0.980318707579363	0.35746119386471503	0.8950562599827759	null	0.9287670255755	0.246316358956727	0.414321843687213	0.9713007851336161
PCGF6	0.20878237898743696	0.73845518983548	0.37142842229172207	0.48595138898054296	0.524256092369742	null	0.37142842229172207	0.0109947564678828	0.9769187348287008	0.47556945217479996
PCID2	0.260770624592516	0.47391288376130997	0.19974427442327802	0.398823915629764	0.507489106495183	0.929354644007808	0.573596494270947	0.58454108874329	0.0200388066287007	null
PCIF1	0.20871399081673303	0.39045597514155106	0.459728697148581	0.630310527335475	0.0241122446180125	null	0.332430372841362	0.241470204234453	0.0227434012140217	null
PCK1	0.47587268917162	0.744607215858526	0.7936163850590501	0.15188759301775304	0.0596496627573233	null	0.40452922898999294	0.825427172032014	2.14946579075725e-05	0.881035683176423
PCK2	0.598136812329788	null	0.446306380309695	0.553509226742896	0.0155431434009283	0.288456511495567	null	null	0.33757162326507106	null
PCLAF	0.523501061218025	null	null	null	null	0.246491528937952	0.49938410052011	0.8960370386568391	null	0.205824674822397
PCLO	0.648146673050258	0.532858637257343	0.562636931077942	0.0497348999119007	0.299480130650878	0.6631788202126171	0.562636931077942	0.0491754100701526	0.31933013845195196	0.547812901595862
PCM1	0.347685198585779	0.948968453961353	0.847252085704496	0.9118872888951429	0.757552904252869	0.47621796268863203	0.57854061788025	0.834542742403999	0.888022066085637	0.857449257909966
PCMT1	0.0481404376322203	null	null	null	0.5268458037893909	null	0.0457297846320639	0.782257911705191	0.44042230340335	0.7151185655232571
PCMTD1	0.8608367434791949	0.988377046157611	0.657907848018409	0.464896975533149	0.22894955203912698	null	0.769064686411957	0.135965568954798	0.980660908250644	0.841106962391845
PCMTD2	0.077332684842862	0.23560589217778	0.0159068699270428	0.308915973930206	0.922709702992927	null	null	null	0.6636557631958749	0.726301130979249
PCNA	0.700732835848453	null	0.4926283125215539	0.710820981001591	0.6997172883599511	null	0.9172089754001009	0.7317945511231421	0.135802452637415	0.19009718307697102
PCNP	0.007436870937417959	0.0448922713091794	0.00110257665380975	0.000271299415714354	0.8936920220085091	null	0.000423967757891885	0.00043958212125205803	0.0122622406666151	0.000227976278346587
PCNT	0.430625630657472	0.351595814860209	0.923543843134996	0.54104678112942	0.995957287690063	0.444200269102808	0.911401000583047	0.5909648222252141	0.471480044630728	0.8324422799858759
PCNX1	0.561753691843776	0.871251918125452	0.15656065250281198	0.155860285035902	0.625380395111306	0.989885327965927	0.277665821256234	0.0928071296036481	0.9453686918916979	0.0546413411954951
PCNX2	0.8766098018257672	null	0.41834953630015204	0.688664904103153	0.0134960713627713	0.0301412833654705	0.41834953630015204	0.569631396610364	0.464489316306027	0.15355800363504402
PCNX3	0.783078288168164	null	0.63437069895813	0.306971597047601	0.953156157570924	0.789696587906345	0.43224468381662706	0.9794577156786659	0.260271987873155	0.980921669281404
PCNX4	0.773586825765842	null	0.12452501487901499	0.43964199142792104	0.4718572858229	0.304247524399904	0.122133176912211	0.15647966277754802	0.44014349241537293	0.547583574095214
PCOLCE	null	0.384723857437694	0.8463738390853921	0.113859105315456	0.5658558603996221	null	0.881791605952196	0.20405724223190802	0.9067182967910649	null
PCOLCE2	0.11179890545257401	0.37039215233993	0.42294003930757107	0.337454867204148	0.0744821591884479	null	0.42294003930757107	0.52531496630384	0.0834174798960533	0.45572156631547295
PCP2	0.15524339006176	null	null	null	0.717360790446372	null	0.9493712321993589	null	0.8445669469474891	null
PCP4	0.397727875820854	0.904559550568443	0.27559335235750204	0.430406714948534	0.961666544709852	null	0.269137486847384	0.309236587336641	null	0.476737486612802
PCP4L1	0.7685971781926121	0.32799897081102597	0.476789915949271	0.77317460411284	0.6167264159536999	null	0.919544699273106	0.615665234022178	null	0.833847214653323
PCSK1	null	null	0.39733206658502296	0.44275999677283007	0.20965180525598198	0.611953770372212	null	null	0.9044582220772621	null
PCSK2	0.302995731615557	0.46663357890629903	0.315837556464205	0.633530855697183	0.6698051781941711	null	0.338120419160373	0.837091047213075	0.967311277181546	null
PCSK4	0.903127752402849	0.066772500701738	0.13689976364294	0.10741901396110302	0.6902878223948928	0.0750589261404434	0.19117337289384698	0.318591207114392	0.085559036042185	0.175031627609737
PCSK5	0.11331763631990599	0.714553961470787	0.14965410597308998	0.552380937314108	0.47257061962531	0.39113699130646506	0.118533113558518	0.123730591819551	0.777131122540945	0.075540345760577
PCSK6	0.34551406429771403	null	0.0292107758197463	0.116055161235312	0.402508376799087	0.0594175547995084	0.8957868308142092	0.220326955073464	0.4028247378150979	0.930706347135348
PCSK7	0.8070119785922621	null	null	0.287857273664424	0.8437350642813399	0.8358609615599542	0.189295277016006	0.87374724751987	0.4874743574042871	0.33701504832639
PCSK9	0.48701918334926897	0.518609984814497	0.557444823188027	0.8352155341562242	0.194354575373455	0.39226526853896504	0.557444823188027	0.791336684116478	0.9946902862013921	0.793465331430262
PCTP	0.775744756042201	0.0510843895946389	0.9923044331180141	0.9097799823080279	0.5340853897963621	0.397478106782111	0.9923044331180141	0.9336920193775541	0.9152791385225492	0.9126070629144829
PCYOX1	0.173030848322213	0.577592344736366	0.269854989071179	0.42925049617567895	0.387690804816659	null	0.0435126278601494	0.0576048001448866	0.0400598314359633	0.905242874302173
PCYOX1L	0.552211137576918	0.5822725868707371	0.44503557895308293	0.397476216710574	0.17474417834619901	0.10543778419851299	0.29636819820487	0.24396179835845802	0.0409808749749215	0.746654253717356
PCYT1A	0.230292868225898	null	0.5269805253412599	0.254972856780768	0.0053262012642802895	0.9975038221022521	0.632329362011275	0.25933382799021504	0.0117216820913006	null
PCYT2	0.837012758941039	null	0.8087340427053571	0.8012765240168589	0.34683686929443003	0.20301227250415302	0.824852567915744	0.7948190516333421	0.939302657472241	null
PDAP1	0.384846862790625	null	null	0.725274454994874	0.756840748362955	null	0.119310598634688	0.17913745161699202	0.671966427711297	null
PDC	null	null	0.14469857703125197	null	0.5812138014565821	null	null	null	0.0144392954711394	null
PDCD1	0.130368374746884	0.22725802532677397	0.34371517406158597	0.7699054277906551	0.38225697013191295	null	null	null	0.8147463956834281	0.76465791216308
PDCD10	0.7837183319389119	0.4469253072597121	null	null	0.111887431868754	null	0.48175678684252204	0.770317848164213	0.6793610880910329	0.636519291359103
PDCD11	0.699770774563413	0.548706242967658	0.0153529760714325	0.5553123031035749	0.0789189213489152	0.457442572975185	0.855418601280835	0.10118597705814998	0.0879652799083852	0.021238933884723
PDCD1LG2	null	null	0.290996581058487	0.353753482519792	0.513109308108903	null	null	null	0.5510552840749671	null
PDCD2	0.5571743740443139	0.376151390651543	0.939405355115634	0.169369858145689	0.40385096408941	null	0.9701215513307629	0.267610269045554	0.218241522167471	0.0465104876989436
PDCD2L	0.636797331968027	null	null	0.8940764476033441	0.623857694391677	0.326793592799635	null	null	0.33101733415152	null
PDCD4	0.7622093982239929	null	0.9322369673984009	0.9627935737995741	0.777598419073054	null	0.9789192374865051	0.88280471457881	0.6113550104455079	null
PDCD5	0.260994160017684	0.216451801856316	0.0644039869256161	0.141056435179703	0.989849882771745	null	0.0644039869256161	0.0807491990230775	0.440905249946466	0.7256091434734531
PDCD6	0.230519769090675	null	0.499988569421671	0.551968100105231	0.806207375163967	0.9948941905747521	0.35766125497665596	null	0.609791572075701	null
PDCD6IP	0.0694252093173635	0.210713029048559	0.087311275394351	0.31328378715763106	0.7300001414040859	null	0.36309675079164505	0.378597120205971	0.854539245803697	null
PDCD7	0.803371877739077	0.9557273797904229	0.8648117816420999	0.587169821328394	0.9372680696194642	0.314917130985949	0.893362686139467	0.8917678761201109	0.0038356471603541204	0.621381653961769
PDCL	0.9414672842261029	0.34437741276978096	0.6725165295159699	0.981491785793838	0.0194845890709927	0.119605036774417	0.6725165295159699	0.8023769676346691	0.8871995741618149	0.569532143196527
PDCL2	0.7234373429333549	0.4795693761950321	null	null	0.7957384899263871	null	0.6399237894686469	0.626826700845597	0.8501459154786171	0.51081810155787
PDCL3	0.45142492793645794	0.45362602594757795	0.327439841694388	0.287654907749466	0.7246370569281	null	0.450748263354545	0.354138410849683	0.843721541240571	0.8159285866593242
PDE10A	0.682846424639419	0.428818378061085	0.475702884082766	0.8054467719586741	0.29271959150759996	0.9536434080366241	0.37725662594474607	0.681197247925459	0.655759222809849	0.303058286110399
PDE11A	0.591975814992902	0.930398533177777	0.593004993765624	0.793270941240382	0.237033982939667	0.749429958662922	0.346365895664379	0.313148451214758	0.8146231679081941	0.816613662047473
PDE12	0.143526871982722	0.11269838988432301	0.0628728493641995	0.165589250788147	0.9343827708555742	null	0.061662357538889004	0.0902679852814041	0.189804965386699	0.44825844607516707
PDE1A	0.5554615236320289	0.522004046197673	0.0594186981121381	0.6641411398195121	0.6688424535119061	0.989510426159417	0.114391769369956	0.301310920295857	0.838308688067797	0.0516832143373183
PDE1B	0.321120491916046	null	0.7239895664606201	0.549348810955189	0.393604564427867	0.768693078898032	0.7242944403494759	0.736435264478244	0.5595114518429971	0.873942698723716
PDE1C	0.457595030405447	0.18572198182239802	0.463186890404925	0.5640662543904821	0.7065401938168292	0.25622461230021	null	null	0.715851831389145	0.812014722290639
PDE2A	0.8557763607406841	0.5708269913996079	0.00819530678780578	0.35004697253086703	0.885683805930614	null	0.309062225163866	0.9319824799546189	0.834480879216958	0.587401009176547
PDE3A	0.912816112356588	0.989486983519217	0.37361478490387295	0.577976136885597	0.325429927799847	null	0.330396487667737	0.28497081336381397	0.0608849161958707	null
PDE3B	0.779214641905639	0.13003992503291	null	0.8293058385854558	0.452616899684339	0.7750972123595979	0.9030276826701291	0.677240769083439	0.621107541858357	0.7140103691801609
PDE4A	0.6657003756137211	0.0804254753475411	0.7015500044070829	0.28590928915924607	0.6023522224564489	0.6451557714574351	0.955716436449867	0.153101404332505	0.260178911260231	null
PDE4B	0.878535567841973	0.9738486495724259	0.220925997375638	0.955882398069945	0.4217305121246421	0.7661671171768659	0.873010266835549	0.5436184475549679	0.0106564151304451	0.567227746803521
PDE4C	null	null	0.898608114905327	0.5760497203347321	0.555927038325029	0.5874384908093591	null	null	0.17170961594730402	null
PDE4D	0.316151737958061	0.765768644846002	0.719784916392667	0.7987720403829591	0.701468386785859	0.5201226325510651	null	0.44861798657297997	0.6439542544248299	null
PDE4DIP	0.0304288490142339	0.127381855070821	0.465302964411311	0.9732889677092041	0.885023960437884	0.18115532463983103	null	null	0.0593958955661015	null
PDE5A	0.850088578834616	0.530437894041084	null	0.668828072647635	0.934969968480921	0.15690781174712398	0.9429531680697242	0.9144198087110351	0.597597355814364	0.7274962219016708
PDE6A	0.7842848821556859	0.565719937312614	0.726680374737077	null	0.33551560394696	0.7498167505011071	0.836753432839543	0.5619271473282679	0.910674008001896	0.16709506867677804
PDE6B	0.885247096623071	0.375402553200517	0.385719666157834	0.303731167752783	0.8489041726600071	0.694837521616309	0.669468171222284	0.6812441016582801	0.5431401460152939	0.5667457832613431
PDE6C	0.696887340120801	0.64400171275624	0.9635890861782179	0.48517123592099504	0.112295976635943	0.777838555890755	0.794126204885381	0.698613878278047	0.0287322509837885	0.257387729637108
PDE6D	0.935021923462298	0.7259633569042091	0.13400511966456802	0.6922820328271	0.15546743133747198	0.0619524488637043	0.29480059919754803	0.9447282244417841	0.19134377865139604	null
PDE6G	null	null	0.898448005268574	0.022825826323708	0.6601282203485279	null	null	null	0.937818417093229	null
PDE6H	null	null	null	0.23786260241303	0.00190943093770113	null	null	null	0.242892636259909	null
PDE7A	0.8902803734271891	null	0.378442114535535	0.666131942048433	0.261406587663454	0.15544750282822	0.24877690768334304	0.34755458607556894	0.839465710806422	0.769039684915141
PDE7B	0.0709605072641051	null	0.375779242550909	0.303155199082815	0.9540731255965629	0.188023160117138	0.928756637430081	0.24580691255100398	0.688151280906202	0.349963477262668
PDE8A	0.564693356953945	0.5811889317047131	0.293578003549959	0.694222236875116	0.6825540790526421	0.0946162529523311	0.301144487015308	0.42225214139547207	0.44519794838553295	0.38163953117867605
PDE8B	0.828229847950937	0.950543340173031	0.9878408202292441	0.6304346021042609	0.72390970338523	0.6287213449292061	null	null	0.8409921078752559	null
PDE9A	0.016673788335526	0.163263917606795	0.0214770385884478	0.5501379020336059	0.146659152941557	0.969509874962725	0.0127755925408144	0.37425993695500204	0.407912378686632	0.486499874164133
PDF	null	null	null	null	0.582363289745462	null	0.8959555150700691	0.479352450174016	0.828494451102651	null
PDGFA	0.7964035696146609	0.5330250089338749	0.245833738576768	0.14479430696702	0.692109890125691	null	0.196247456180802	0.264086668093297	0.8758824315987142	null
PDGFB	0.0411178145242921	0.112817190213868	0.9723060405984459	0.724824635355293	0.43728773048472397	null	0.6807223127481801	0.7694212394606509	0.0859658280226844	null
PDGFC	0.669961672012467	0.26373819895770495	0.312104322248017	0.9220346894169359	0.738176599009076	null	0.248306223144575	0.800798198946739	0.191636355263298	0.240110990404048
PDGFD	0.650938829300098	0.9642489265388641	0.56850665383011	0.360167076232451	0.12456822997548402	0.0416663841776639	0.7771723365696891	0.736786834589521	0.8393179370014241	0.99654393508392
PDGFRA	0.29078825118949203	0.9949631423115469	0.72695811329422	0.112687190301739	0.5944047031903199	0.926582170139763	null	null	0.12290840552689301	null
PDGFRB	0.39534251361616296	null	0.134715225607213	0.503949619337859	0.753637660116548	0.0109344707706422	0.36642890254030297	0.579205210992097	0.20524550328531302	0.519942593530562
PDGFRL	0.275229172984062	0.7532933543359821	0.9632198335991821	0.0562140565329252	0.38433476227588104	null	0.34073774964570297	0.24879733716398802	0.940907033828446	0.238080672090097
PDHA2	0.10827065258305199	0.0364010335319797	null	0.10631931067187499	0.660865312083168	0.639468377261505	0.975992437886456	0.144376415347504	0.614198655714946	0.0579359791733518
PDHB	0.598012748188743	0.7759763240206421	0.511854954424896	0.333073234119218	0.999766479360597	0.9989190839971129	0.511854954424896	0.34614945002009195	0.11263455332172198	0.969111987884535
PDHX	0.7556644856639171	0.611928017107351	0.603315045959849	0.0482143650470375	0.594367215478634	null	0.334123376199792	0.5355787659686629	0.436408742237713	null
PDIA2	0.510199228047887	0.490739223583576	null	null	0.004973227337267789	0.18868120613217898	0.0144117429228919	0.0299976517740982	0.0332437701818264	null
PDIA3	0.8470922993205	null	null	null	0.49466298472933395	null	0.8054567480695319	0.9369154897421139	0.724535165334937	0.650747981286126
PDIA4	0.0300351507566008	0.513840197784745	0.13111421389813	0.082239471689192	0.0368816811520625	0.599973239165264	0.13111421389813	0.6078420785965811	0.31799345117365196	0.10345403280494801
PDIA5	0.0600922514453045	null	null	0.341663601928794	0.0948593841525927	null	null	0.526768929926117	0.339259089753439	0.130449140002377
PDIA6	0.200709903089769	null	0.207734972257008	0.4562820051483521	0.8044581362442851	0.0373176004440277	0.32049572781295804	0.7459279671154599	0.0851956250208223	0.585583690549989
PDIK1L	0.513890837013685	0.7412229788392758	0.40795032185892	0.789726279032751	0.807063688737338	null	0.40795032185892	0.48520484960968396	0.11353511329763198	0.8248163849785699
PDILT	0.430426000664543	0.0809683229756676	null	0.6813410019927522	0.979559109143465	0.5321270070890779	0.611415047060053	0.873573297017328	0.418996051088635	0.1283273962636
PDK1	0.6639307116593579	0.8263211749111421	0.233520579855523	0.537657533143102	0.769989161959259	0.0996211506034266	0.7614834529194009	0.7257399755740699	0.929368474803744	null
PDK2	0.37376869643086896	null	0.24661296021641002	0.303901250849455	0.710019043445252	null	0.5709089177541661	0.262547604903628	0.97100277216839	0.35069458572734197
PDK4	null	null	0.392785241307957	0.13125493194722002	0.451601057209883	null	0.11794077013974	null	0.719866909771525	null
PDLIM1	0.37724210032961103	0.0038635032119949102	0.31413625200186	0.075094354351269	0.29372071298281704	null	0.426593442000527	0.0880822226527996	0.582904507143022	0.0110300053054364
PDLIM2	0.620048855035789	null	0.0229755345525334	0.187938559156871	0.749930311612734	0.0120608575590544	0.018129819770377	0.549712174875065	0.0129318413497734	0.727719449578559
PDLIM3	0.7268590075391009	null	0.9943590671203449	0.797293625830825	0.26649665044974397	null	0.938170635979795	0.0743894193948997	0.928207165388133	0.127213725587052
PDLIM4	0.227053486486088	null	0.48800243478896094	0.660089222764514	0.6703207838483051	0.791565550533548	0.30776230548404	0.6381250913865151	0.6791028352762809	null
PDLIM5	0.783414506201786	0.0616728594395186	0.122393488747699	0.16442555728984198	0.19845110115227302	0.20366799965083104	0.555785531381424	0.5967155480170129	0.188452085482447	0.285011002190799
PDLIM7	0.6670412243068841	0.35160638210562495	0.891412045940305	0.201995403051939	0.579395010538984	0.138623710477274	0.51771976046732	0.372805587702314	0.7545506554788409	null
PDP1	0.567096364758386	0.7088172778311759	0.9977045247009009	0.6661267442333879	0.6074229279788089	null	0.920818523222744	0.9982419571143649	0.393072246061599	0.387861208429323
PDP2	0.9221804276233501	0.998424858715294	0.987247701220657	0.690492049990177	0.0357833742603437	null	0.9634596522930892	0.522812740006302	0.7330582132705159	0.251685555249183
PDPK1	0.71777249224509	0.27058836001585	0.595714810637982	0.6772990148364761	0.6075554765474189	null	0.0259088589956261	0.43942534813618706	0.0789547870979335	0.6955089608676178
PDPN	0.0374641363927329	0.143193698033156	0.15441969937017097	0.0204589373386626	0.8510240840304741	null	0.26834421939806397	0.8798103003550759	0.477357330562919	0.567257707525239
PDPR	0.66025414804302	null	0.7810778550616321	0.9333041428237091	0.994304386882018	0.9991632884096079	0.7810778550616321	0.8746899786435799	0.4473761370027321	0.15643242706339097
PDRG1	0.0210139472238061	null	0.36777360017238403	0.0139222517846932	0.0182769319093476	null	0.285687117679888	0.026640942703374	0.980474425063472	0.7728556508004771
PDS5A	0.7070931038107471	0.20294423616047602	0.6286017203326321	0.39641691338878704	0.500803930058809	null	0.701651942786707	0.562051232770957	0.11208002372609802	0.306205595794762
PDS5B	0.44434000453697203	0.9365352578655849	0.344507287238504	0.16511270425527	0.267661185993868	null	0.27161166478781	0.022659381943787003	0.909607114943316	0.00559282099006841
PDSS1	0.699734520250984	null	0.253082680325232	0.5189514316577211	0.000770415428922977	null	0.0746728195792872	0.516483529980801	0.9319144084669492	0.445860258130367
PDSS2	0.12019129606645097	0.33785538077279004	0.9447531082985351	0.0277753814628066	0.694004689230914	0.674956993241809	0.9447531082985351	0.343802516677493	0.764715511723955	0.0765695147443756
PDX1	0.883363266501439	0.11528480237691699	0.644872395816708	0.34794496679117604	0.784084763163937	0.67816322428719	0.964751862250678	0.201636892241625	0.9632896014202941	0.8693946368044799
PDXDC1	0.28453274362031605	0.874776581596443	0.640796267891379	0.737609476186549	0.455685435663945	0.18342743065997102	0.9675176587785171	0.804557767342254	0.5895171297499461	0.555008956808179
PDXK	0.861821715262618	0.34379113596770505	0.94003177195592	0.0553138643052272	0.43365391555043703	0.343608664559521	0.9558762209529029	0.24362056917719502	0.42499898932041796	0.9368760732315621
PDXP	0.37840531632753405	0.623539709505491	null	null	0.0422677849167583	null	0.9716944972931371	0.671190000848564	0.7654327344348	null
PDYN	null	null	null	0.789967413515032	0.9857204060648149	0.799354485073414	0.12593554576809102	0.11473539789943199	0.198704875764252	null
PDZD2	0.856781680291817	null	0.853601592873672	0.534326240084482	0.23885503981441397	0.554073690029129	0.342390706318338	0.6829729719439721	0.221222590970503	0.24992749816247198
PDZD3	0.0730597936281466	null	0.561928091012236	0.25815062822050305	0.872916928931201	0.5504972510559389	0.561928091012236	0.26283175012900895	0.17625804428213498	0.576521721220032
PDZD7	0.279286088937135	null	0.3733128351631179	0.23622382299928502	0.93648949867807	0.233160251237216	0.495685925327219	0.45450358189645096	0.864934318519745	null
PDZD8	0.182014770507245	null	0.513057435931505	0.228492807103927	0.753413791538396	0.22665124795822103	0.513057435931505	0.740188382430077	0.104690495978642	0.459749023160018
PDZD9	0.395969161331008	0.904490868606771	null	0.821623485193325	0.7096836609523008	0.819201142093302	null	null	0.8669157421131779	0.904519697449304
PDZK1	0.448001410955633	0.849480569912429	0.28814123240392403	0.6348053642447529	0.383906683302584	0.626057750890463	0.42099905655018105	0.7242402699792309	0.401242385154846	0.710932463967095
PDZK1IP1	0.950810915919913	0.8681447862367191	0.799330648310193	0.963006262474701	0.548218718755719	null	0.9031321435413149	0.9843654976977241	0.916416287936898	0.7128601908885009
PDZRN3	0.544502886931725	0.26846013311240097	0.0812167935511816	0.000172449911818306	0.0408795426677578	null	0.0413927248422477	0.0977988469478899	0.661105729025614	null
PDZRN4	0.3529360800225271	0.35695808059108003	0.78232434724374	0.2867213928829	0.422526021673071	0.106269823154178	0.9599548618196629	0.99664229366671	0.663777024565766	0.7665771227088991
PEA15	0.9845825463375141	0.764002086052797	0.350276352467528	0.237650451565599	0.3955651132427949	null	0.106925150624208	0.205329598282147	null	null
PEAK1	0.9705797138149641	0.30329417058524605	0.539796789918751	0.0008881696827858221	0.49422713175664	0.852875984833942	0.522818696284016	0.14525435739747	0.6216165033978349	0.008890411239359521
PEAK3	0.0441104015426594	null	0.109748066362914	0.179779029801249	0.828233788567763	0.991032690493493	0.15799855048563902	0.15799855048563902	0.0458962296681213	null
PEAR1	0.755331025971805	0.442261969543184	0.940093219151835	0.00856452706367206	0.321633521201529	0.6796764727289281	0.990053803929501	0.00132134661255101	0.571049714676212	0.9253604470829101
PEBP1	0.45540020343346405	0.162156843944154	0.587564544771964	0.254747165772304	0.341432480918181	null	0.126576188371476	0.17703909299414103	0.31012254087752006	0.9547236432670849
PEBP4	0.64185473003506	null	0.558135563306074	0.555215871089272	0.942967654154508	null	0.45817352055767796	0.157370061406934	0.895197003220941	null
PECAM1	0.7419361304628579	0.52190251539861	0.983757362579315	0.462736318657194	0.00833291326398089	null	0.861477854501725	0.101299936070466	0.209281478582571	0.678010812869372
PECR	0.476427794950312	null	null	null	0.9999462747169441	0.9069535344057651	0.789910119608081	0.903704872907281	0.49202410599545293	null
PEF1	0.45753900571759204	null	null	0.188791470395987	0.0660724124155376	null	null	0.784591120337006	0.722293899595297	null
PEG10	0.572729682504408	0.102459494819259	null	0.0451219571936021	0.670802548079573	0.296492166560726	0.7673755359181128	0.00592654424184147	0.7812293651492758	null
PEG3	0.174910231516014	null	0.00652864699058009	0.10741216609197501	0.7641140687489821	0.7560570581168321	0.00740170190179668	0.29221125692835404	0.5210896694166	0.0511404850784943
PELI1	0.550649115109446	0.452762374191114	0.134963731516498	0.311938398828847	0.6110550626162651	null	0.0715835127520462	0.0532384962845724	0.090462880497244	null
PELI2	0.6317952578875289	0.919821021807687	0.281070646522988	0.30187718811028497	0.32392773370198996	null	0.23379827998451602	0.154468507157562	0.237499261302974	null
PELI3	0.252919793152792	null	null	null	0.799350051447163	null	0.551768690891842	0.0553334809516332	0.994685315788877	0.437891211969366
PELO	0.5278095723221901	null	0.963622915242225	0.9755424278871571	0.100342239014646	null	0.6277845283008721	0.628094820531739	0.538954406541454	null
PELP1	0.295121073083842	0.0179553512384942	0.6882409947002819	0.293226642428644	0.557165137593484	0.24648191854328602	0.5780919009225439	0.23212353920912002	0.23878834557220605	null
PEMT	0.547777792608303	null	0.00968610436794637	0.722541529462483	0.930363546767984	0.34845070732873606	0.303926786065924	0.337720333301017	0.7465786413735029	null
PENK	0.904446215958457	0.179443540450605	0.0754711929912927	0.296645580003688	0.0871933137610118	0.0158613003824135	0.817468289167754	0.9553336154597719	0.743935155248639	null
PEPD	0.49880129058952005	0.9014515020451128	0.187695242389559	0.411296572172853	0.983862638694351	0.7701166736207541	0.30905385468244606	0.44276356410123996	0.187549235225896	0.617400707425518
PER1	null	null	0.818750721217212	0.7733349441291361	0.7013903689179449	0.10623759000561699	null	null	0.8338937088720809	null
PER2	0.420179015096723	null	null	0.0442943835023193	0.25509451526465804	0.673602559101105	0.8727394234697071	0.20022011276074697	0.874203883337203	null
PER3	0.102434597638801	null	0.152250479575992	0.457098811503795	0.0596828755714076	0.489725288338848	0.15523175634347	0.231255107066999	0.702816961207829	0.15163607768779502
PERM1	0.9991417967143199	null	0.7661493020246669	0.19940709352049601	0.8958766527822509	0.805684057973413	0.543646102087349	0.858971820497108	0.51046319167126	0.831112079635876
PERP	0.19606802185313899	0.747526041509303	0.41184199118332104	0.9379698586244131	0.209095016817379	null	0.546915168660399	0.236242424738476	0.987582393564706	0.758519193795256
PES1	0.7667472859662929	0.887402391257067	0.153090802182397	0.16941323585532997	0.46738223730893297	0.6648585906499879	0.10927350320610801	0.275787263492811	0.6982312423417829	null
PET100	0.139006838731413	null	null	null	0.360504123072389	null	0.127233903526117	0.127233903526117	0.637954805148544	0.37746364685998
PET117	0.6900877925745941	null	null	0.0433586253143119	0.688867448653924	null	0.699068842847144	0.212909656019899	0.43314023940826296	0.9378612905757719
PEX1	0.339130861893893	null	0.339381764653143	0.53849043214629	0.7769970899636851	0.47028101500706704	0.784383694682759	0.957919828851906	0.0807947802726016	0.9212489652791059
PEX10	0.368350955671805	null	0.9867020997331161	0.221948886594483	0.8506169206920591	0.954811942721255	0.902195112758269	0.5760108983489879	0.212771033273258	0.146794477230583
PEX11A	0.007014418066862979	0.5427513189684571	0.9757218147668331	0.960269548405027	0.9848327706606759	0.9548928726906949	0.15744153590863402	0.027760535022858	null	null
PEX11B	0.693947754002758	0.31278540369187396	0.29588256083479303	0.24159909094555	0.49808868361264796	null	0.6771208523875849	0.0057440984678738295	0.38955456685995704	null
PEX11G	0.619451655600209	0.23221031006532897	0.9003418953713108	0.813114955453497	0.785112819874221	null	null	0.996976973819223	0.386527857760455	null
PEX12	0.349477575633986	null	null	0.8701939415896371	0.8375620694211741	0.639524361189197	0.42629469450679996	0.364433127935414	0.678906964564059	null
PEX13	0.499092846398397	0.9365184771286379	0.4342760402400301	0.4342760402400301	0.197760036269939	0.0386895058578869	0.353837448429899	0.41134770604158	0.524503172679437	null
PEX14	0.313343298294637	0.632878564596157	0.512597728667314	0.7980769064087779	0.831175048415813	0.7846632753274431	0.4108022677640471	0.8116410386264791	0.5520488207070949	0.848814565347749
PEX16	0.27632889120509	0.57562419370755	0.9417072028535349	0.846474427745904	0.952891450484987	null	0.9417072028535349	0.7935574931883459	0.9325242036539809	0.290072467499533
PEX19	0.0338533928710962	null	null	null	0.620301505430776	null	0.48658749879983	0.27417801515558804	0.467679369474471	0.0136938170617824
PEX2	0.168946074089677	0.244470110821638	0.168992303372606	0.23906166608890803	0.3620174492633221	0.434601309283822	0.168992303372606	0.0940532529446306	0.8609824217826909	0.42732695113323294
PEX26	0.536818427388551	null	null	null	0.865837617853298	0.9048899721316959	0.49925604524681105	0.0274149013979824	0.65960376320433	null
PEX3	0.9389314078010279	null	null	0.55480275014339	0.36394230909337	null	0.868526993753822	0.77783607840966	0.7532291159430892	0.997069282744759
PEX5	0.324616761044479	0.11005547814044501	0.6763445247371501	0.700532059979745	0.5151533959325	0.620878427578213	null	0.54680722671571	0.011911664499537	null
PEX5L	0.633900634616961	0.383177697959422	0.512130582423672	0.965682141910567	0.0528023743562127	0.729391599728051	0.409315371370568	0.766238227132797	0.4168374286967029	0.9734616128453331
PEX6	0.673344341979277	null	0.11319426035328399	0.5863347180113461	0.447170137203797	0.502466910547491	0.15046774814190303	0.114479647421372	0.442626089705566	0.183394788497296
PEX7	0.24291211726840303	0.39143133241876704	0.480659433224825	0.283690130995285	0.0112287400490102	0.0124587941514944	0.47270198798109003	0.5772125725021651	0.8872258378429558	0.21810314789464302
PF4	0.7424655470526059	0.9906869346676099	0.983154865003863	0.478436511986136	0.952023469206246	null	null	0.190941770087911	0.739413274663489	0.713168886251714
PF4V1	0.42161246349829207	0.314388505923706	0.6197209622113461	0.788952642560411	0.282369102417988	null	0.535944787424758	0.34976502868273696	0.11899362168612501	0.9750249097125259
PFAS	0.785250086643323	0.389426783833872	0.882070460700455	0.7856298720412159	0.0107496411393095	0.46532919093992897	0.6711864013192279	0.33071681220639804	0.858294115861652	null
PFDN1	0.0102020495547321	0.5522922020460931	0.7069329689436519	0.12305644349341499	0.192537311717732	null	0.404416579765217	0.0169102482696621	null	0.407650499640067
PFDN2	0.0198031134634207	0.8304860437023309	null	0.41879526447548704	0.864034393026195	null	0.234007431384422	0.48089706777021707	null	null
PFDN4	0.8997388050715391	0.7001113476197399	0.556198274722551	0.9078180873171741	0.566289441876318	null	0.33690622178090995	0.7948452989554	null	0.9700346534469709
PFDN5	0.576072825376556	null	0.240030521857533	0.5646551392664311	0.06052604134353	null	0.807194263754381	0.8254171415827339	0.17257018832081197	0.8028196859821379
PFDN6	0.546967113808413	null	null	0.834227342440981	0.5541537887211601	null	0.827910680313796	0.6439502194786949	0.3741702073939121	null
PFKFB2	0.788055480691854	0.148695775725495	0.517382306037836	0.623905184830837	0.4957732204428761	0.746688534574739	0.9091292338547391	0.9575853019875391	0.186191895516495	0.967738588252407
PFKFB3	0.38828910918033005	0.827201873685942	0.270049262919442	0.30969690459338894	0.28609739841207	0.10714262332480601	0.007015805218889	0.0828469221413992	0.0531533823853365	0.8047688362475041
PFKFB4	0.212379418750203	0.6711061217241799	0.48121668328235107	0.18122984166689998	0.15614595014918	0.35120168104301697	null	0.302220772026811	0.633074734206959	null
PFKL	0.985752694111682	0.18797146135099602	0.16906377021963098	0.400961528112443	0.853688560683808	0.998778878055013	0.37564648564179903	0.6821793283502949	0.09317625578365499	0.9666387119005408
PFKM	0.47856954159681203	0.7184512498983571	0.722511493241822	0.8010324579868029	0.870429876106603	0.515574778772042	0.278101569170602	0.0417863076418528	0.23427228774126102	null
PFKP	0.197927961372489	null	0.452383532547336	0.23474860680532394	0.9206055261521229	0.65031723556054	0.000107971523571448	0.0329885088920525	0.289838370435876	0.31506414172369
PFN1	0.46272028079893	0.733965214371147	null	0.525308340317141	0.5852968057250361	0.8648939720052511	0.440024526256562	0.563379756351314	0.37897920504791605	null
PFN2	0.8548968131063199	0.601131575122619	0.22290040514315	0.439774832808957	0.8916585601212719	0.821831791144981	0.424240192418991	0.18159386586794	0.6387917665580849	null
PFN3	null	0.32894848647324604	0.709200637851073	0.709200637851073	0.7897461801831921	null	0.773548248025396	0.959919121847119	0.36707285699695297	0.96205992262271
PFN4	0.0899781700780286	null	null	0.322822647662482	0.465030765058171	0.46854807385994107	0.0643647411702788	0.203887696005844	0.250437171537969	null
PGA3	0.16887187537884102	null	null	0.9637089156758051	0.21467623266195998	null	null	0.961440336515569	null	0.361167202659198
PGA5	0.589757983932181	0.850463364664492	null	null	0.279955606991409	0.254327101953995	null	null	0.94786940053176	null
PGAM1	0.9843447913819658	0.7017839252162328	0.32754040647988897	0.8553956531049579	0.8386923386743559	0.7970167806049742	0.45298254388884	0.7517243955902	0.540195768264947	0.375132417954787
PGAM2	null	null	0.13827071322525197	0.0449457404583866	0.279705883250898	0.9001457587227429	0.123681161663191	0.12053195536401899	0.0756503348484959	null
PGAM5	0.743635372123132	0.00848097117803204	null	null	0.236629152117217	null	0.933725407419355	null	0.0017973615918661602	null
PGAP1	0.9131272574394509	null	0.889739986167559	0.9606721763137309	0.33775908433068497	0.36264342396145	0.912777266380716	0.7930487293949791	0.984216959696855	0.0195817222003858
PGAP2	0.7978768671054269	0.8697373000907901	0.591681046427105	0.0207840922739678	0.303106274094437	null	0.098415867507452	0.8285168268608759	0.014950516672796997	null
PGAP3	0.029960555881517	0.703471781809094	0.193617067152417	0.0137196891159065	0.609915282080628	0.210911910330748	0.9373471843360709	0.38143249835755794	0.432209905822303	null
PGBD1	0.0493331268556354	0.652603551640994	0.7054124473507971	0.308774718715485	0.0846224793791346	0.9401944990597759	0.375289221708845	0.7657744800486159	0.489979394833497	null
PGBD2	0.17628159028504503	0.619098073513339	0.266967947311624	0.825869779709074	0.854418466477654	0.9111494782023241	0.224874754850163	0.567724397359681	0.6771779040025779	0.740045745208486
PGBD4	0.931365968632461	0.127009401151811	0.953279532909455	0.0299580298177389	0.21383113130392	null	0.89758689616034	0.07772335161470499	0.44685694116221997	0.543834548003697
PGBD5	0.788033628921722	0.00256172646298625	0.7779113724561079	0.42932632582392105	0.9305171644463148	null	0.56731547575126	0.7520092019800558	0.447848751209138	0.9482911167196291
PGC	0.909954176066014	null	0.797842119857015	0.5966413825925191	0.9209439900941808	0.8445280881308108	0.466057723711206	0.9015401704157371	0.26585923647739	0.23824151357699902
PGD	0.438055699094469	0.9564810648473071	0.8066816248809621	0.18700361225368106	0.78037915553317	0.454374399307307	0.685646500338801	0.681596067424094	0.823110125307662	0.18787941478583303
PGF	0.8267173844477521	0.166285661628423	0.38991963978293104	0.0247470743223674	0.976758668699484	null	0.38991963978293104	0.0313517256586203	0.8531755650119252	0.0285536371810695
PGGHG	0.9260511742725269	0.126019443108799	0.550752129049396	0.482334067758591	0.37661085442722797	0.888550182609326	0.0112623179959825	0.0408097872168729	0.310942527287294	null
PGGT1B	0.41959031975951394	0.612512046149893	0.873132019223348	0.7764867258282809	0.664331207912559	null	null	0.781286808943397	0.534458310769086	null
PGK2	null	null	null	0.141410246193753	0.9593936192219642	0.968450235951307	null	0.849330250873359	0.7509871995707571	null
PGLS	null	null	0.706550753453731	0.32303315502201196	0.833925415357081	0.503095250865416	null	null	0.503680091733153	null
PGLYRP1	null	0.51222229058648	0.544248185896293	0.41520891565129997	0.86655722148331	null	0.598544294589501	0.533421581390265	0.196911500797772	0.841758150102033
PGLYRP2	0.094595416064994	0.330012578209607	0.6860756813592529	0.9117691162849949	0.126689750568829	0.6518664222577	null	0.182359676461434	0.13803235862737498	0.6302931085358809
PGLYRP3	0.38083172475466603	0.11830276469435601	null	null	0.09984514786409	null	0.648780402838885	0.0528677275227829	0.274604624107884	0.0568117798952268
PGLYRP4	0.7947894513956351	0.0878664391536885	null	0.8961637845052141	0.779509130615877	null	null	0.419119551273337	0.4342082661027971	0.36237358149726
PGM1	0.399518542118424	0.37493336419823403	null	null	0.9276137558382371	0.973842150718877	0.047045367836025004	0.11119179180864901	0.654933646521261	0.848628009176971
PGM2	0.16568854448091	0.446227988008342	0.299663372878407	0.0195627799634079	0.11996879519769302	0.8490019802323789	0.276084822815083	0.7043255105038678	0.218827933583607	0.34304740667883
PGM2L1	0.149782628510891	0.484928051922067	0.58734758651609	0.586538757673573	0.22183691844433398	0.234664365285226	null	0.726249128362792	0.22137125187999698	null
PGM3	0.403537642733877	null	null	null	0.592245558883365	0.99335837321243	0.8727249550054841	0.940146814277723	0.307897530236953	null
PGM5	0.553373582275325	0.146955350917275	0.7727308969215959	0.8335555724481251	0.18477166509837803	0.6272354752853921	0.7486225014872899	0.9518143305857549	0.526112452003503	null
PGP	0.41752815985233893	null	0.12060521927282301	0.6590958962039201	0.100396520364461	null	0.12060521927282301	0.7379122132400849	0.786185909791985	0.811714402554508
PGPEP1	0.44511955459678004	0.6616097611015821	0.0956230665611242	0.248031462955654	0.18203213770406898	0.8071126893022349	0.0804715505182583	0.23610931036745	0.0420579030294446	0.0179726037019572
PGPEP1L	null	null	0.0950576048746675	0.513406279733802	0.476092771186052	0.49402199699552296	null	null	0.996445886220085	null
PGR	0.0672332451880089	0.39359900245008	0.90252883453862	0.6571706941835911	0.9881114003016821	0.8404162908837199	0.9587518645765001	0.878289045299492	0.8779283447674928	null
PGRMC2	0.33947284441385406	0.623527838858509	0.194529667158503	0.642628837940189	0.33722825047132104	0.437355309692622	0.199154228737315	0.24357990458394896	0.44338173208915505	0.8779777145438449
PGS1	0.481056736593888	null	0.527968977175661	0.173362927662534	0.7405778120091149	0.710014715248394	0.710871802770681	0.542420835549475	0.0810878895356393	0.0322386452604364
PHACTR1	0.5445850779628161	null	0.8220609419276709	0.476228901575705	0.17990115944933102	0.837534349938788	0.9215842047922769	0.862854361700667	0.353975388712433	0.8215665106334891
PHACTR2	0.5702516676031639	null	0.956726905045408	0.329222366387345	0.889121142811277	null	0.047139433212872	0.127474122465072	0.956137804650383	0.0572836494420528
PHACTR3	0.379774619168956	0.38629843112906703	0.581250605023572	0.27497791099326	0.305813442649334	null	0.124692908079115	0.0287306732520239	0.00941991736161207	0.230505723200538
PHACTR4	0.6361874832785319	0.6727035749058341	0.918210851542374	0.7861064024854558	0.34582790677731	null	0.707433884117841	0.708131183962307	0.766484910795193	0.660169289129986
PHAX	0.833367073336817	0.35969970842328103	0.061003870493632005	0.18862330364476398	0.8894463143090309	0.804475535673451	0.5698556065234449	0.517411180373403	0.439349098067116	0.23826317308454897
PHB	null	null	0.0234953206299013	0.43292667697136	0.135778627954777	0.14022690895386802	null	null	0.908516458628669	null
PHB2	0.773714685033534	null	null	null	0.236938818384396	0.98399445952723	0.563109298697746	0.49987105818070204	0.44038137704233793	0.9603873176188878
PHC1	0.7217002387803181	null	0.669747077211117	0.941097500807398	0.329120332086209	null	0.5857368476116519	0.788266826561499	0.311489944415542	null
PHC2	0.9424562067393342	null	0.8960763177699821	0.30615521219623404	0.9996522888283621	null	0.995137806977323	0.19052007531259102	0.7310186744055991	0.921676852893881
PHC3	0.0523071475143896	0.9515134992833059	0.9931144060191379	0.22793299076717302	0.25932216051386303	null	0.993475110330498	0.316780065207467	0.0641970975609354	0.294196945892591
PHETA1	0.333204266127815	0.564469686901727	null	null	0.29044799734106	null	0.501128076558306	0.42615460879253203	0.10040948996040198	0.529803891869313
PHETA2	0.332976019055417	null	null	null	0.40992089168467105	0.5701863537089571	0.831398384240758	0.9437778757024858	0.949559079833727	0.785454652244433
PHF1	0.11143465758460801	null	0.58983861804245	0.8504000303356959	0.561239014342877	null	null	null	0.43362489593145	null
PHF10	0.49622054740161703	null	null	null	0.5746538210775151	0.308510588860728	0.87327993447976	0.5330453134453189	0.83170683033142	null
PHF11	0.13777196543883	0.204719770161655	0.546663937389131	0.387749394461762	0.168727740167765	0.7080218521931351	0.99240956115389	0.7114844420946049	0.0741791997189671	null
PHF12	0.20852299988421202	0.9504893498349041	0.40722177381023705	0.380946591254741	0.646258273736374	0.450939714775834	0.34355242381229	0.37491992247204997	0.8805342128618091	0.41903897170203497
PHF13	0.999631592792219	null	null	null	0.7106098542320579	null	0.91610678223232	0.420798930872892	0.9987792025221829	null
PHF14	0.39720178442471205	0.83874445631005	0.8772268888250491	0.827585308824918	0.068678614041606	0.875590527790042	0.906983446201873	0.9913989054880391	0.9859836544869399	0.9595252126259001
PHF19	0.15484936370119598	0.527799506416733	0.0366285261661849	0.20523311027035102	0.698753770006545	0.730619968099337	0.00390400519241341	0.661930006709727	0.23825032797653198	0.505727248385806
PHF2	0.6320193723356881	0.427465035612854	0.8982191695142429	0.753029517283834	0.35210343473186	null	0.8899753943736128	0.29768871572924105	0.652567914767041	0.27038463571543603
PHF20	0.9620659429166891	0.7400472707066309	0.821560274013559	0.69847161867233	0.114594859244086	null	0.981830240806986	0.7584678968128149	0.7780747994401291	0.751983805246143
PHF20L1	0.539624233621584	0.9969444813559151	0.21431426264395398	0.251731239016895	0.513833423649668	null	0.214788778806839	0.273050547847161	0.24710056401154198	0.06562530418988599
PHF21A	0.9378646686850349	0.601558756773962	0.9802525852451321	0.45248994135026294	0.19352663723100896	0.146480832554726	0.956538212967545	0.393539583507576	0.8946615136274392	0.970489657269741
PHF21B	0.28013762784364304	0.11706516493446302	0.186806686830904	0.0830498950106999	0.660546177306224	0.33303566678534696	0.18276557441760297	0.235151338589102	0.369891703287749	0.321285613469337
PHF23	0.795421350620307	null	null	null	0.32492285813903304	null	0.714699336373347	0.9850730294827621	0.0660759694234349	null
PHF24	0.361539053033685	0.43771875883954	0.25149627924919105	0.5290865473897679	0.16821272117597502	null	null	null	0.296772620018293	0.207827452491484
PHF3	0.9277724099098341	null	0.20350746522793398	0.394087818995741	0.297390730402851	0.192499130073287	0.5552003244725731	0.266739792968608	0.0198760943511775	0.0870585998043252
PHF5A	0.0770703886138467	0.801209254975588	0.310573256744245	0.224824591202082	null	null	null	0.150056211034236	null	0.666663635737255
PHF7	0.9927879099341621	0.9302945767910992	0.835476496669606	0.610280000615063	0.717190885036973	null	0.9561701105553628	0.403551442612765	0.6177215297395879	0.746354780191261
PHGDH	0.169837141146608	0.698900786198952	0.15355526239767903	0.34445898136363395	0.14153559361481502	0.00559246064864527	0.11836947512746401	0.16523857073554502	0.159580360439193	0.435851010728581
PHGR1	0.173581715648302	0.40614752930393005	null	0.10073378510883302	0.45353428859311207	null	0.78576198160567	0.70128059908965	0.6725627900357241	0.25231412785929697
PHIP	0.535280997429064	null	0.281599958245675	0.828528337754723	0.0235524469430026	0.16796063967020097	0.995889543124398	0.9908020416651291	0.921032433636953	null
PHKB	0.829663180193803	0.8368859742947601	null	0.7768978079654231	0.940559909723942	0.859690610974092	0.9136301165569151	0.600535133823857	0.46407161447367296	null
PHKG1	0.6247162811991259	null	0.148219369398026	0.491928431966767	0.9011288684137491	0.7498708142125692	0.148219369398026	0.618132942578606	0.0439311918589168	0.551754580855123
PHKG2	0.15846295015085402	null	0.15601018618049498	0.0555954824443454	0.6153832919197729	0.314588638076486	null	0.18712234547213397	0.0127352549249893	null
PHLDA1	0.9822410681456519	0.507725852721428	0.271786147148685	0.125562212468109	0.6523128399739571	0.799433567820843	0.695359927894934	0.949728882532845	0.6953709036689449	null
PHLDA2	0.270290912052066	0.868589357309597	0.940227465906592	0.443167324090747	0.540583257210405	0.7574625838336	null	null	0.9284602416499291	0.9148660796264309
PHLDA3	0.175839158115771	0.0992690656017585	0.15523557078112	0.25560020935698397	null	null	0.177536250262148	0.221129408457367	null	0.108123988252769
PHLDB1	0.696933784763046	null	0.6252638882629991	0.6832319468070109	0.9519293241591519	0.44640889796675504	0.367728945933505	0.645954686351349	0.0631320453748905	0.359512252802215
PHLDB2	0.32540444380282	0.5440572060192179	0.210128231473272	0.102870297862562	0.23389229719490398	0.68896852410052	0.47853240929718205	0.309118067974068	0.00725349014165166	null
PHLDB3	0.726054087458713	0.849491613718291	0.9998370888370842	0.9620960368174809	0.7981855935423121	0.799387998718106	0.9894807506886201	0.869604975045155	0.32812392989091804	0.274175541001124
PHLPP1	0.0047139780616281	0.2337964972157	0.14291869205518698	0.0270733622204258	0.109597569793298	8.55390861926875e-05	0.124624121304546	0.204678659989602	0.0998888561092377	0.260841637005064
PHLPP2	0.791732534561011	null	0.6079326243415489	0.88336699088836	0.501704804664302	0.82700626092491	0.6124948295688499	0.47703502838910294	0.487384904260616	0.119590028114468
PHOSPHO1	0.5202407789703539	null	0.8944244013854828	0.261887329919007	0.36870648865012295	null	0.37523662129550395	0.5689953429647471	0.48128676840554296	0.603195401489212
PHOSPHO2	0.515609244906012	null	0.38899771185145504	0.6831427068429549	0.87032015369256	null	0.188741230455233	0.188741230455233	0.125110208055011	null
PHOX2A	0.9908986988599721	null	0.246144350478958	0.532906096315994	0.9127692389547131	null	0.789996614328517	0.599964708083851	0.7995033080444179	0.36791198733346203
PHOX2B	0.264126781380237	0.8436450899126221	0.404981522916971	0.9561851842197651	0.728414732361947	0.8558500241040219	0.326640100050139	0.40153315714272203	0.299545537530234	null
PHPT1	0.30441500937487603	0.598752794166962	0.0668262055400061	0.43046166524464297	0.09997316976560401	0.0584759956826633	0.12966561554589098	0.26977872164385996	0.22168661260378197	null
PHRF1	0.8369539782060079	0.17690054080238604	0.22411554809288503	0.12349063208853599	0.0108980441126498	0.7780865581798001	null	null	0.7475974948078449	0.298374879085473
PHTF1	0.756322005860899	0.363248251895721	0.483380035654831	0.28095901997460304	0.0746257529257902	0.5844959249761429	0.483380035654831	0.538370270097922	0.9763399832419359	0.940646119467192
PHTF2	0.640094112589389	0.776051394166979	0.5581700692571661	0.5581700692571661	0.919073283129662	null	0.40529278243405104	0.646608987666635	0.6738942198669089	0.632129329494975
PHYH	0.334975440311094	0.9669009110790759	0.10263429551775699	0.500496112733275	0.184870383148198	0.00327119409243215	0.10263429551775699	0.47251961773332996	0.39328436036936104	0.32353468429480503
PHYHD1	0.51209104579976	null	0.619972940477708	0.34913256526980296	0.8516021083353509	0.852936350413184	0.560255646031128	0.314734181987085	0.34530174948003806	0.8793709240393521
PHYHIP	0.841311536098446	0.452298883143081	0.9946264500886309	0.138499432100043	0.240521998930825	null	0.886346146542691	0.665572827157452	0.36636952815025203	0.8143550394397729
PHYHIPL	0.33542794158088696	null	0.565037366297348	0.5821534120357429	0.286604020598227	null	0.7722692965250542	0.446145624201454	0.713434827806693	0.8214675188981859
PHYKPL	0.0721889468870316	null	0.355149541335738	0.32056385539944104	0.313470272749001	0.630202963939644	0.36040572421543604	0.181422253042116	0.803337447320112	0.7741184706000671
PI15	null	null	0.0259129584231854	0.0589470396693552	0.5340722817903729	null	0.50153045915126	0.28434669530192697	0.12263308598499302	null
PI16	0.736451187954674	0.0878608896960076	0.43462877172851705	0.608907347281079	0.27228818186288	0.8871895953825509	0.477312957298164	0.41578774092985704	0.160135709638103	0.468667461259254
PI3	0.712983152542891	0.7166914167047359	0.8140308766433141	0.42237045240673204	0.818749469240509	null	0.59365283341314	0.19406489447084	0.347323487753228	0.0623719808850933
PI4K2A	0.193575842939406	0.333217682474803	0.520201534780711	0.0648765532115896	0.24283505316618398	0.36721975409351604	null	null	0.572129561941967	null
PI4K2B	0.301486286361776	0.40025118346629	0.110071139692243	0.0301373399763915	0.228632638442811	0.122234483115042	0.7884827296475891	0.658333648443433	0.0618819109914186	0.8754276181204129
PI4KA	0.9108947692982771	0.5419063441312629	null	0.043606542500179	0.722447394615233	0.9548850013475609	0.665651665090131	0.203603585704611	0.160440509946307	null
PI4KB	0.47143930333894	null	0.09025481824815301	0.29324064226936	0.0332357246733925	null	0.0773709630922778	0.106652487703992	0.598383858062251	0.284446242180717
PIANP	0.0719615182571471	0.0177856089627568	0.1313452307606	0.200892342234882	0.295038558556729	null	0.345067443342224	0.244099149865019	0.11254415470882902	0.21654046963422197
PIAS1	0.5339921901885549	null	0.279485722703912	0.5213346222654629	0.495385350915445	0.0527254873922531	0.256270726462235	0.0807816967312016	0.0854526953729883	0.0256691316293771
PIAS2	0.699883191009604	0.591693537176585	null	0.0136892334263166	0.7882838469432261	null	0.227658432227357	0.31541374944198197	0.626678093978661	null
PIAS3	0.694300245937444	null	0.481831980063736	0.471003928482646	0.20465883818920497	null	0.5502533074883199	0.5606736219837839	0.22752777164640697	0.40895395008633295
PIAS4	0.0791727417546731	0.705902904435457	0.26955948556187803	0.0779022051756313	0.32326424697206607	null	0.130385765581394	0.0277769834629464	0.00874479617987889	0.023070116076787002
PIBF1	0.354484109527748	0.550274453657285	0.961478712229793	0.428982777494125	0.248590814037158	0.37124346910642103	0.577654779237859	0.380054512534809	0.14191736537997898	null
PICALM	0.45071622615897605	0.164487560612615	0.31641254328350604	0.17841364502806303	0.459332099975505	null	0.573727531443745	0.882883125934074	0.946351626555548	0.767906071358549
PICK1	0.669412890064408	0.37542350354751297	0.998241038186712	0.933919602891185	0.790778877663203	null	null	0.29417535013191903	0.845811436869088	0.137422886330153
PID1	0.688190940291791	0.335675050813481	0.523307025152051	0.652006990973092	0.86978296710008	null	0.909719850482226	0.330007401001219	0.741915323716975	0.04381852499675701
PIDD1	0.8766575513218721	null	0.669729373505479	0.64575669023723	0.501695037001169	0.396966313244014	0.00849904302644566	0.6163550464384929	0.19056510125874698	0.33632830356596904
PIEZO1	0.5045431972901729	null	0.0328945929443651	0.0123250199533869	0.013689687533101999	0.0235098776756466	0.16602642847155302	0.00499112858820572	0.28992913212108506	0.28332313061211606
PIEZO2	0.0615508807441834	null	0.43238300562119997	0.445252405739623	0.557771954994468	0.9381680853061558	0.186222560588234	0.3652365090862121	0.964412941114117	0.15176549879773
PIF1	0.512599898843949	0.907590278117587	0.49240429874380603	0.715557794325718	0.47750395376363397	0.4878695534081379	0.49240429874380603	0.620896343235356	0.342645713018445	0.887338513984612
PIFO	0.42229584332475795	0.139380223798096	0.5636350302744879	0.29134514670436307	0.44025317977714895	null	0.5389554080907629	0.299557481434412	0.7612139112074371	0.203237675279168
PIGB	0.615781670466683	null	0.7309099354485451	0.650297890455151	0.24141721132535604	0.772140614526975	0.6491634556624429	0.6578818715357011	0.21079229203474897	null
PIGBOS1	0.00987812547616862	null	null	null	0.213351377556508	null	null	0.8343655768497179	null	null
PIGC	0.5851915887544039	null	0.11689683949585	0.37000275488467	0.9306382303810831	0.863525290511918	0.7822846074759291	0.808474874779357	0.250637858891801	null
PIGF	0.0472765602402336	null	null	null	0.9258319319427042	0.48398246925057997	0.462156227996525	0.9895494480067479	0.6883474872203411	null
PIGG	0.251003657235006	0.110487826559515	null	0.483655587638243	0.39128558547546	0.45856727960144	0.554403135833857	0.661872919923245	0.870270850267131	null
PIGH	0.105330978220114	null	0.9539017343316141	0.5593779598822769	0.15341379288949403	0.7076488072194991	0.893707602642265	0.45107316598575004	0.63568161541904	0.588715699938251
PIGK	0.14878123516804	0.278160415842942	0.6418063560091469	0.400060533569363	0.34167760462798497	null	0.6418063560091469	0.5007278106836129	0.884423996671265	0.39335264562766903
PIGL	0.711462088241573	null	0.32577010316803007	0.0274458987623716	0.46215276910247793	0.5139153421123229	null	0.480867625447701	0.9896074028647549	null
PIGM	0.301397081997469	null	0.419741592202766	0.349189759955938	0.17102502421051902	0.9369275368459009	0.413987405098012	0.5658252243037221	0.4320816190369379	null
PIGN	0.802318244188692	0.6015717443510601	0.6939896089535991	0.597263356929564	0.27489579220474997	0.5505294216857171	0.618041658725042	0.726296943485653	0.993423291463995	0.637047569524787
PIGO	0.899977612646131	0.943101101652471	0.780176362552761	0.181765510285879	0.870466211944218	0.8663031402267269	0.722874523076447	0.789157873563974	0.738208805238833	null
PIGP	0.29381204036540803	0.8803680683920171	0.775350025119002	0.111644558877259	0.97838580461384	null	0.36917293154671704	0.18291812498852397	0.559253941949333	0.6887606068314449
PIGQ	0.15184763995443398	0.0866445153985781	0.49691062162865995	0.0536764783657404	0.588453466364061	0.033380253735804	null	0.0913766807585679	0.5914591122064351	0.3952962866664749
PIGR	0.533397250608006	0.7477666631107449	0.98634570426222	0.159856180178835	0.40871794620822294	null	null	0.0745555749813658	0.952679565664516	0.605308877934559
PIGS	0.897930623116351	null	0.27102965488625796	0.7267376937056228	0.32976020319125	null	0.199035944560243	0.11921045239554	0.000245948515645189	null
PIGT	0.966576268802813	0.0167148041212263	0.805552044635165	0.10378531008482801	0.0701498255420703	0.28116034730564193	0.17880407817602198	0.0531740250161302	0.887794028881372	0.0377237356538747
PIGU	0.526779193150252	0.670695883891443	0.9431438792424771	0.305528168059666	0.293778964416019	0.85567549943112	null	0.0395259323738514	0.273153868041496	0.0193308143946459
PIGV	0.304765847406539	0.7980757310072341	0.0916004706250448	0.5435537891378449	0.43310493526681604	0.6733810930343052	0.11501599229613699	0.74822514049372	0.0294657726249068	0.20608322014552802
PIGW	0.31126536570721397	0.18006982331583998	null	null	0.727000277323041	0.762776914801693	null	null	0.9058628825091691	null
PIGX	0.438443815303125	0.46648334572525	0.38161045959840095	0.49824035607590994	0.45181478824717797	null	0.23543011640573103	0.0374380200123694	0.6929619243884599	0.0423103972652965
PIGY	null	0.439082732266884	null	0.115463659225925	0.9811612505854559	null	0.8518373625033209	0.7106309815891451	null	null
PIGZ	0.9140494805638699	0.658824736279055	0.713092565833067	0.218046714415148	0.791147115252787	0.42699276698643396	0.713092565833067	0.683705525997446	0.05239854088937	0.50274997878175
PIH1D1	0.0377181611441804	0.40952755489967396	null	null	0.569919013995139	0.13885849845433498	0.911687790658741	0.170481398100816	0.139659843109364	null
PIH1D2	0.269549700021453	null	null	null	0.7936758937306129	null	0.841375076009166	0.90268715080145	null	null
PIK3AP1	0.519555860704553	0.28134477071823805	0.5874332850890329	0.195491093886804	0.49753959460878605	0.0820505731278125	0.0886226312895	0.0174317663463224	0.7275745215030742	0.00696583309060628
PIK3C2A	0.3948791080942439	0.689434123211016	0.7041906531753291	0.0610663546469012	0.0141513186113982	0.9754670082668678	0.145519660295214	0.0746234897514582	0.22620841026792998	0.81098836663359
PIK3C2B	0.17548592803353902	null	0.6965512102610141	0.333819422590059	0.315285962754576	0.11810335199002302	0.3714772456251261	0.190796183880012	0.9526287545067859	0.991141059659606
PIK3C2G	0.481986976466666	0.46995108427063004	0.18856144156433605	0.47839166851944104	0.8681786735670641	0.37989880859024194	null	0.259803211149582	0.0661063322731554	0.5652781219738741
PIK3C3	0.66156215431466	0.702676477149249	0.7965424289111159	0.853746518166828	0.9116932316133679	0.636738834357187	0.7764521734552471	0.915282837860128	0.470083965377385	0.9739683325660309
PIK3CA	0.751074830515346	null	null	null	0.286913475594553	0.0375756883518741	0.8852935359398191	0.743080004457908	0.680743421236592	0.46978887197416497
PIK3CB	0.5285313794522971	4.23570546648211e-06	0.0805626790972236	0.147324580827979	0.26027645589521103	0.21753095393074698	0.0805626790972236	0.15615607575533402	0.343731948005095	0.223908007996073
PIK3CD	0.211459391513458	null	0.46407316499868795	0.6712897636744809	0.158128592438508	0.400009502701114	0.908615557740815	0.9300672007805211	0.40944495708718004	0.311431635600329
PIK3CG	0.5037159414794811	0.0349402981269928	0.8556558177046409	0.34121956231907896	0.8071338324179991	0.8889851032044642	0.996805633013312	0.7222446003446591	0.452601504928596	0.199460698144886
PIK3IP1	0.9567145904418071	0.00227939753747164	0.722142997086433	0.9248303458107621	0.36995137252300003	null	0.638431741298289	0.5322773457019121	0.13524605749534802	null
PIK3R1	0.17136676733686101	0.847796840833224	0.5410122894723479	0.350802802029415	0.9971227019689392	0.8459820996407821	0.484060143845715	0.43725839375524106	0.653753699064193	0.7126023305365591
PIK3R2	0.689504448087741	null	0.715174212755139	0.8593839631053158	0.9720859954564549	0.904324664057459	null	null	0.563794393539541	0.712329976081644
PIK3R3	0.7616694063181301	0.843014324081044	0.6571406626411149	0.7683540729347059	0.8051968134529258	0.513884924785755	0.638275067036908	0.668922365887203	0.872965434637903	null
PIK3R4	0.00901848903377755	0.0188310335271722	0.00602378713618101	0.0212417785322798	0.862129176990135	0.304987726375555	0.00574999440242374	0.00505982053418808	0.14491634505764098	0.11796033819936401
PIK3R5	0.433485267693368	0.795871029644518	0.254322699628504	0.494131597416356	0.95136978383568	0.7556030530465229	0.999193887378647	0.9265338920086421	0.4459440636050279	0.0452633435192977
PIK3R6	0.34224707554121003	0.6910836333379351	0.6698258652498841	0.848175589148034	0.7288921325640642	0.9860205036469799	0.8146491643088589	0.856771022389203	0.0304965824243542	0.802562560401395
PIKFYVE	0.9904764817316779	null	0.6655177597305421	0.7724958654952819	0.921282403349539	null	0.994304859949685	0.697021044809459	0.71145826970973	0.9528171663859258
PILRA	0.56155782844185	0.243084989233534	0.7860093421549341	0.711765653870043	0.6296582073684821	0.7747296361144191	0.611336694627493	0.671313877584714	null	null
PILRB	null	null	null	null	0.5751934579704909	0.9410444783314921	0.7109856257437042	0.69864016701839	0.0431425835081848	null
PIM1	0.664181577945022	0.15455096836882098	0.747000535685465	0.741822137925109	0.6342990160983549	null	0.628450782090438	0.8492635639732142	0.535893429460343	0.500917819799113
PIM3	0.0131733291864335	0.631295946254622	0.122059487440753	0.0685404080004947	0.44000749495155395	null	0.0630002898119212	0.0160359798887404	0.829899641088347	0.0530375674145822
PIMREG	0.257296247206441	null	0.59111042454634	0.22346416546570397	0.17273009250958898	null	0.570764387521856	0.618945351559807	0.0548893821970244	0.6258401849954189
PIN1	0.241917087589358	0.992566163045353	null	0.5928499956900259	0.7584797963698399	0.9292221796539349	0.060859675526879	0.818325017775547	0.6934751517840699	0.9238766268996271
PINK1	null	null	0.265963527985528	0.879374567651825	0.25168635008380996	null	0.326876121835252	0.24136648174132	0.520339834013931	0.33749477611448897
PINLYP	0.930541724024508	null	0.010649078715915	0.0674831947687222	0.936780178479062	null	null	0.712694690565665	0.9073928308889558	null
PINX1	0.339390707163253	null	0.20801286968035002	0.0310901811401276	0.21484240742666896	0.397518825237215	0.18924995124154198	0.36830688884793295	0.12341113403707199	0.44046645357515707
PIP	null	0.543496944454719	null	null	0.43595530007513894	null	0.474427709834996	0.665778156544355	0.657349591082616	0.5144364892059841
PIP4K2A	0.240761165908081	0.625762397303569	0.499166870458039	0.412197294260377	0.9046039800546729	null	0.551242401109384	0.9610081356016551	0.35513870732953207	0.279906213260114
PIP4K2B	0.524512986803386	0.38863489622599395	0.234474823359116	0.214282636185048	0.142305381510344	null	null	null	0.627755055143888	null
PIP4K2C	0.0147524229792425	0.453952598140597	0.922993318598941	0.9045929124951372	0.39786343206837105	null	0.764238421162891	0.7025389711005999	0.18539145784245498	0.763577682108044
PIP4P1	0.6109537821152579	null	0.291430332892834	0.0246746873041097	0.5182533282200971	0.3856653804239629	0.306839854881246	0.0788504507222634	0.18776580482020602	0.41535485912301207
PIP4P2	0.665013968575051	0.635163967783522	0.928446908037149	0.9454564703475401	0.49381562579110494	null	0.928446908037149	0.9472829829408009	0.375761206109162	0.85958649914323
PIP5K1A	0.264657289840592	0.315182787337121	0.26869613478893	0.20134133480020702	0.90981071375407	null	0.267837019449227	0.321596422879984	0.7424301974965111	0.6570331171379039
PIP5K1B	0.325416652435148	0.0327877282652627	0.9729680036297209	0.511590276846039	0.9428493793997019	0.47718919622610495	0.9460555969112	0.40512548808071397	0.606633955552246	0.5671555671900881
PIP5K1C	0.4491109076699579	0.47712790965278706	0.22745390044481698	0.6683096334094699	0.43171287295772703	null	0.209761760509699	0.28212664854145597	0.866621544456643	0.249321235279901
PIP5KL1	0.6067217789470699	0.6391898322237131	0.43065344376042297	0.2906180135054	0.317121346635892	0.000808046957062825	0.039266095357454005	0.252242877248284	0.56239043068674	0.533591508918024
PIPOX	0.588715973665621	0.696400494644663	0.18609942415130898	0.31287553276269603	0.45147188354489404	0.8988415595890892	null	null	0.19236594700949103	0.318078068308409
PIRT	null	null	null	0.083483979231272	0.0879095916138404	null	null	null	0.615527229530259	null
PISD	0.502585991832385	null	0.454094690638782	0.44345107429628605	0.640567064593894	0.9930520076711709	0.6541899931178651	0.413294183425879	0.9992629792293879	0.0910915425309156
PITHD1	0.818277490287374	0.961328873844623	0.720414198478962	0.8687019363606792	0.43609584854402295	null	0.596523087172828	0.7951625111528491	0.7303180282564351	0.127870752124006
PITPNA	0.8458366895617929	null	0.595521215360565	0.8951599129164499	0.36853871424665796	null	0.5029424544919939	0.767640261554461	0.955659767734867	0.614862047098529
PITPNB	0.943621531759506	0.971340651863089	0.683325951333089	0.724291430569374	0.801413459351942	null	0.395920183487271	0.741666230529609	null	null
PITPNC1	0.274306134098259	0.011012573463504	0.14313713194421898	0.0446180132354076	0.650666474111334	null	0.0551695886887782	0.6390927948766889	0.5477627857966939	0.403945783576986
PITPNM1	0.724251163972934	0.6146121597748541	null	0.8326061098128129	0.768368377702363	0.00621920142830357	0.8163278020171569	0.268375062097506	0.7133651242354259	null
PITPNM2	0.841651807588073	0.148601813536512	0.362759514892181	0.9067926315999979	0.4224259451212	0.6978807501998121	0.8725967255149301	0.9502219982197809	0.6982301770078311	0.713036738975223
PITPNM3	0.362640240413696	null	0.6212450562335511	0.944758711942347	0.450390614143658	null	0.636365810937846	0.501204081412677	0.26878974075850504	0.25857736250282
PITRM1	null	null	0.181651529406328	0.5729879027961129	0.98936301050872	0.956509024644732	0.531301238962539	0.11097030439918101	0.94972929331545	0.075521113130274
PITX1	0.937382986711005	0.0919744782523729	0.12424489455788199	0.0513572064469315	0.147084383295253	0.5278991214036359	0.0923746387174152	0.169881401150252	0.782050214618314	null
PITX2	0.49545995772805795	0.41062684813542605	0.011403836979292	0.0253445438594685	0.0724324270896508	0.99805656714524	0.7303426636437241	0.102717712739545	0.0853860628117046	0.16458386463336802
PITX3	0.138439888656607	0.783730707335807	0.9764244241789879	0.475529674656704	0.9831792610258969	0.954870163841932	0.97269836539345	0.272531679442173	0.6664026223254731	0.242805589423137
PIWIL1	0.48462284090864294	0.650402675063214	0.526426057957099	0.49628929200815997	0.29843000454617896	null	null	null	0.917510017367971	0.761081507908397
PIWIL2	0.8985699027776421	0.738196647801296	0.996874203291986	0.966554612538367	0.8885715704089509	null	0.636966786517242	0.783878622681915	0.0614488491301192	0.351753460323913
PIWIL3	0.0962377273943444	0.5760158928029421	null	0.7843868398557571	0.985880755978408	0.20244088489889997	null	0.15062365125291102	0.4379826087893429	0.00676718546932009
PIWIL4	null	null	null	null	0.9128884795142909	0.719453207125759	null	null	0.17147618977176202	0.323045184868826
PJA2	0.16344577562514198	0.286370775836285	0.215976388467032	0.18726568290777101	0.572497148344092	null	0.215976388467032	0.17912460031438396	0.9284333896088159	0.205567294721953
PJVK	0.184990401868465	0.917598943559213	0.27721217230852396	0.5775731909526429	0.132863918753718	null	0.9278622835820749	0.182585743195852	0.898201813468507	0.9605776376259371
PKD1	0.431430488549656	null	0.589622159749936	0.255948888336786	0.0122484369145897	0.5168008859792249	0.206655416385547	0.18533018785396901	0.31120978979982505	0.0625555532050003
PKD1L1	0.655038668737616	0.0397645094771983	0.6084331715892061	0.100669649696526	0.3607234835434461	0.0074624557212188405	0.21582584156857001	0.8624983885152909	0.5902975862375109	0.533959581029553
PKD1L3	null	null	null	0.38910391462623106	0.370988780340062	0.395919269558094	0.18208112320512398	0.725999362468541	0.0504794196968698	0.43497058959298707
PKD2	0.524647566672464	0.899572481033739	0.460145222971183	0.5167100404774879	0.591331601262145	0.7940122728055501	0.364777597685815	0.471844610438315	0.40314985452073604	null
PKD2L1	0.0839238740185881	0.338573404244066	0.8154401723556751	0.475740358789086	0.150786789059332	0.325297453414884	0.0211927827843299	0.154301284372904	0.00750250872378666	0.8185424412417328
PKD2L2	0.8414271362779591	null	0.0656331101153911	0.7163062334289159	0.000101038444754731	0.36902950162530795	0.698060372220432	0.7540691548717521	0.98559201670873	null
PKDCC	0.341566250134371	0.43730938036117206	0.00596621753265958	0.13661096251749302	0.0052715397956884	0.9245175517004051	0.005920263657724471	0.0577757094415793	0.515726642893791	0.992009600231491
PKDREJ	0.41598491762770795	0.384933781820515	0.739380738098566	0.5380928927065161	0.54358043124976	0.0819070606987193	0.652409255798127	0.8432120958556959	0.511263821900648	0.49356477847325503
PKHD1	0.65952805833999	null	0.704751524756116	0.6225526235553189	0.460810517076062	0.1344726058109	0.704751524756116	0.267744178052546	0.889167088321209	0.15737331893520498
PKHD1L1	0.6601884372492031	0.6685402228487901	0.20306850544398497	0.5481007797369001	0.974965960456963	0.544133039928516	0.20306850544398497	0.8345203819069609	0.39561990528300606	0.8851675428278529
PKIA	0.0599985745307643	null	0.0361122867205251	0.0313960944380279	null	null	0.0347901983796356	0.134242842879248	null	null
PKIB	0.10106897384713301	0.0431901637252545	0.624366298439015	0.6002331397335561	0.613368208870101	null	0.39185687634935207	0.39185687634935207	null	0.39185687634935207
PKIG	0.428165871857912	null	0.928940323218549	0.913559871695427	0.21126576535268501	0.4156980667745379	0.8836964604845602	0.9130675916334309	0.715659627097452	0.520909901147367
PKLR	0.47067090173491605	null	0.18309721307957103	0.526776882588566	0.47420240094459704	0.524935503847917	null	0.722220244900226	0.7749936415755608	0.7883815196632791
PKM	0.6526222722585661	0.618097392643581	0.834109731940244	0.8910693213355521	0.999773355852077	0.99908982520686	0.6954551827060831	0.8639554365977009	0.199043045702242	0.9201412361294781
PKMYT1	0.18865248182627697	null	null	null	0.0561976072849836	0.888479257557413	0.0141004513968899	0.0283676384996104	0.650697948893031	null
PKN1	0.24959702065357997	0.370184946267262	0.28910254498850396	0.17117851924091199	0.246507246893807	null	0.119317940057956	0.5791710343797221	0.862338318430108	0.486545264972599
PKN2	0.184530667719154	0.990086280011638	0.18965383041797398	0.8014222495298741	0.0363546242575691	null	0.223220911823115	0.8916526594997941	0.9692592660904549	null
PKN3	0.008095631838910041	null	0.0813558936423033	0.231495479708587	0.23924250385331303	0.00744786843023726	0.17608602271369603	0.0840474818147426	0.855736748405115	0.9099199466549079
PKNOX1	0.29062268665658697	0.327664223905904	0.918563969873773	0.436888395814678	0.238313415791542	null	0.918563969873773	0.369619786019729	null	0.221546684716801
PKNOX2	0.4839712769946621	0.79947837958177	0.40423804218996795	0.10325269731012199	0.7103715563784849	0.668653340858719	0.5371901068530021	0.558438501980157	0.424032150938397	null
PKP1	0.968458170741082	0.11583695313974401	0.909321771517871	0.961780460249032	0.16976968720431398	0.3632200094712129	0.23381369213417602	0.27359454463684396	0.178096063649527	0.00199503877481677
PKP2	0.895284832241018	0.7049511961718841	0.5199904814746379	0.40552468165715	0.478968843946625	0.14049440260366	0.52990713782478	0.587585272846717	0.5738096148705	0.97398733179765
PKP3	0.14136365974974302	0.104485963427123	0.255930472238829	0.36601252248146504	0.25292753651890804	0.691805764154317	0.244369710326275	0.27970131873084697	0.17696309257378198	0.18314546120347197
PKP4	0.172922851541587	null	0.0863677835462999	0.0372946485272687	0.402387189017507	0.20796885739753398	0.0754298571871617	0.12155602330895401	0.7130794321872869	0.720939139518563
PLA1A	0.136725788771071	0.570742285535427	0.924056120162237	0.995614572524987	0.6580056985231469	0.66177843324951	0.22617319083994103	0.38410629977930205	0.0670368562276126	0.0842333406279865
PLA2G10	0.0850917623718792	0.24290332207961604	null	0.25305327044669895	0.0814268207122502	null	null	null	null	null
PLA2G12A	0.220699477703234	0.905713093947096	0.701706624866654	0.126796280094796	0.756910578055242	null	0.6330876523942429	0.634893986471001	0.7251976440462949	null
PLA2G12B	0.8177130930567009	0.142956600341037	0.3677106559409621	0.0036187584394201705	0.1627730782681	null	0.3677106559409621	0.0036187584394201705	0.244602468812573	0.46655339059617496
PLA2G15	0.114428134189419	0.013461252792683	0.0995507304590443	0.097666014730615	0.9305663435830699	0.852846155213479	0.0981719004442112	0.0712035224640801	0.177853831979838	0.7632884642341441
PLA2G16	null	null	0.801092365930277	0.489044994156349	0.864439332250525	0.247977630045113	null	null	0.7799497126123321	null
PLA2G1B	0.9760292282113578	0.6431765565705799	null	0.0738434983221372	0.9456742313438721	null	0.47593651839015705	0.561333835081029	0.496577686584353	0.291567118293201
PLA2G2A	0.7725641600453271	0.9865922171027359	0.41604056989208504	0.813269865711359	0.5654053245089891	null	0.4321331070658839	0.8349925307505841	0.320947283831586	0.7566401017788291
PLA2G2C	0.509260220052746	0.0137567918887465	null	0.746985673560488	0.351180694842439	null	null	0.36535757879265	0.27124448578254	0.650222774698885
PLA2G2D	0.25275504723969	0.94930726617148	null	0.5888616175064101	0.717055598335797	null	null	0.419976225704181	0.635146391275396	0.170150220238062
PLA2G2E	0.750598008408086	0.9680214687878691	null	0.7888770569119692	0.824441114814857	null	null	0.841084006100826	0.9542699798208549	0.480064253674716
PLA2G2F	0.98194894574169	0.4305690663461211	null	0.464666371094736	0.43005792937099	null	null	0.554430723213363	0.9793845770308399	0.504934975476961
PLA2G3	0.24683040339369397	0.15132528156702302	0.0263167679057925	0.0501945727783157	0.7188600061261199	0.952921319161261	0.6566986215803791	0.9327925365151151	0.39089904463560105	0.470076087627985
PLA2G4A	0.0656231703041811	0.35699630291590506	0.34694564848172194	0.89228124981259	0.29694255574850204	null	0.34694564848172194	0.842661189823272	0.28555146903214695	0.30650066707226
PLA2G4B	0.149448644357146	null	null	0.502451144956368	0.9720085804954008	0.23588711281641503	null	null	0.6208971117609821	null
PLA2G4C	0.754432675167926	0.716260910175788	0.0676635631552271	0.0551836287119694	0.27586062622792895	0.632665669507166	0.0834898708084084	0.302889365513649	0.6096412012802139	0.166815383666491
PLA2G4D	0.586120782533702	0.282914006604341	0.9543116976002242	0.43978199722067207	0.934489268119149	0.7547242588333829	null	0.6802744500536031	0.485421125927373	0.554659052044865
PLA2G4E	0.5516667925735229	null	null	0.5641917657176679	0.481740821038629	0.270975671540706	0.994567027254648	0.843997022602442	0.0152667533774453	0.300307940040908
PLA2G4F	0.66322299685264	0.0320134374350642	0.0276991930452472	0.299047796519603	0.0398027165492238	0.547677777282803	0.0313501556126149	0.173679858572389	0.7637681550968209	0.0675341194378548
PLA2G5	0.6909065351131221	0.6202218921340079	0.6632027619084979	0.945098373870962	0.153399637093776	null	null	null	0.0916643722592378	0.343616053142854
PLA2G6	0.0590584159329837	null	0.0566880502582945	0.945821549334261	0.43103814173310706	0.35768045555418104	0.267958017319888	0.223568051845355	0.811181205088097	null
PLA2G7	0.384247625740693	null	0.823577277753424	0.927991618064283	0.8849905734944209	0.9619950242241719	0.612522769010014	0.49451287497783897	0.15066660609999602	0.5628488858007911
PLA2R1	0.35349549131793895	0.131035810054882	0.224645570375052	0.9351168566518959	0.98758769385977	0.705924911993593	0.979314160975065	0.989857407629098	0.5536376935881321	0.8543502829004399
PLAA	0.786261294111643	0.39902439659961997	null	0.10845958693993901	0.37084589076823293	null	0.950231344196308	0.1723899522741	0.830991737328693	null
PLAC8	0.192195390376863	0.740717729076259	0.29387762137056	0.0804234664165953	null	null	null	0.7282077866389559	null	0.517592504939633
PLAC8L1	0.592130882128638	0.51204991409208	null	0.399678417569834	0.6474639030994239	0.296334439505311	null	null	0.00996366694793016	null
PLAC9	0.283305513460082	0.8607936036211021	0.10438621052029302	0.0897066830975981	0.796660239346169	null	0.0971862239731112	0.0234952061735902	0.44535524324622294	0.0948198322425723
PLAG1	0.37993779705984204	0.8595548944025359	null	null	0.7910315035571429	0.9305041324073441	0.368936562834196	0.25817856848502396	0.976642032759686	0.17238950390232197
PLAGL1	0.504509344955679	0.537830510123267	0.46098396113340007	0.947723907365591	0.278317146647631	null	0.000355440076042934	0.48323159792076	0.606889565954074	0.35267969688129003
PLAGL2	0.401218830380096	0.45923680164422104	0.503614522629457	0.8982958965659091	0.921603785943131	null	0.9456600669009209	0.6554773523507471	0.6332725389103461	0.602339961159342
PLAT	0.125636616523389	0.489165887994692	0.15002287349128698	0.218614811850882	0.328034236505289	0.4955264826705	0.15002287349128698	0.183301276644255	0.39763087237612105	0.9117681005770729
PLAU	0.956652596822199	0.104858732359763	0.297322702635586	0.25283317537810396	0.164346432569137	0.29546626588993896	0.401557578051072	0.7194278366280891	0.9845174177742779	0.584536394911598
PLAUR	0.8140777541564029	0.829061888747907	0.7428546152304649	0.681609002181686	0.946514093715912	0.0822392547278044	0.650835043228933	0.8378995303765508	0.451968638007241	0.0718307858293074
PLB1	0.0641958802169618	null	0.20372064097690898	0.18550069387339105	0.32954045376372	0.564829739152726	null	0.733132509335289	0.4735545199529871	0.571082568140203
PLBD1	null	0.307142906210273	0.29471423139137803	0.566015839356765	0.47748757117793605	0.308748961248816	0.18711757587266697	0.363649905072805	0.528319935873242	null
PLBD2	0.759116563532333	0.9578247082663549	0.451738530440331	0.830242766809486	0.9036275794901691	null	0.345005532548908	0.7213651275148142	0.271198108646662	null
PLCB1	0.393078076377366	0.7755122984969158	0.544737388633681	0.9320637424415881	0.6446884793157309	0.165941553417891	0.713040530950296	0.8154399560587621	0.0418672493354636	0.0661264342526575
PLCB2	0.848470687438105	0.986623045197014	0.6392437797411279	0.6552222085526851	0.46869646784814095	0.181448942773857	0.6392437797411279	0.708919705600947	0.134890412888988	0.672503477341389
PLCB3	0.9166063384653051	null	0.995011563244773	0.9074360128111241	0.732790306882023	0.657279394576815	0.8495130881143109	0.575267259620766	0.791017610338146	0.86069566019621
PLCB4	0.20780303720856802	0.361881762639897	0.8333623216866429	0.893676526271542	0.553846767410587	0.721671815202815	0.49220149268312	0.742768522364265	0.186045661152517	0.286559382355614
PLCD1	0.00452177935093467	0.601746948544557	0.00493305738575001	0.0191747907477242	0.555993251792078	0.876944301524564	0.0020721838881496697	0.0219318645262784	0.00332634562537715	0.785172012416638
PLCD3	0.77528714216814	null	0.9928707458318609	0.928444441737348	0.049461144002272	0.927233929462371	0.0803319849882158	0.7803701969445391	0.39993320100685	null
PLCD4	0.567955841898236	0.603753585922034	0.6502615488910078	0.655830228216199	0.0877409000028491	2.88172781826024e-06	0.5641580169147429	0.862245521139595	0.9059231047546071	0.8393916201350211
PLCE1	0.571632466780208	0.160551305224682	0.965299746714875	0.746988220271563	0.46861424200526497	0.652130039800955	0.18182821380164502	0.638941352906553	0.365337919646286	0.523292194258084
PLCG1	0.47177663444261	null	0.0931694668836708	0.145175630952884	0.64835679593858	0.106355570057506	0.102902718626612	0.150680731871616	0.336193709613403	null
PLCG2	0.19586306834917003	0.22559873583140697	0.525835772405012	0.5889127025582029	0.17407585857251504	0.873869377589347	null	null	0.9763465406035091	0.9557833630114999
PLCH1	0.25888348158322605	0.7406058912901821	0.42916638837642296	0.0776120725730557	0.249329533918592	null	0.0280434704485566	0.0852148591688113	0.34839331823123704	0.9319679109239659
PLCH2	0.10594498658597698	0.11909302794771799	0.5380157808576629	0.48522077509911893	0.4000711429759579	0.13943068586215698	null	null	0.768976712315612	0.25084020277520896
PLCL1	0.6457977327490789	0.546756849465824	0.19823178272397898	0.933563826991756	0.163385999708134	0.8970689746101558	0.0901699910218765	0.0877557663287473	0.078791991065319	0.971134436232109
PLCL2	0.332389085676197	0.5165713639443641	0.856335326584685	0.9055001673246451	0.639103587771331	null	null	null	0.984307271934382	0.9472587339494929
PLCXD2	0.348305634203575	null	0.95990613476192	0.11565926978920699	0.6669743147237011	null	0.855819081514254	0.0423792525549782	0.9116212373189599	0.00381840009115808
PLCXD3	0.262978858966002	0.835900379411177	0.5653744374437341	0.36191145326107793	0.0421050269536278	0.98395527749211	0.27252686349961	0.27116065082213303	0.00545096469303352	0.480352268791023
PLCZ1	0.9602443548597359	0.736492776806678	null	0.157746362615671	0.944888200261942	0.144044763819056	null	0.9068922623777971	0.869906044048037	null
PLD1	0.8244656730296959	0.277289978306773	0.7083295610367609	0.9642715801755699	0.934212537978232	0.9112703926669291	0.7753834291646411	0.916366325475452	0.517130627403999	0.429685398475989
PLD2	0.4731674213859621	0.730145956684272	0.736326172432971	0.8339140431063901	0.9845190967655179	0.328816621238454	0.7682584873725259	0.950897539841691	0.384543003345284	0.681637064732259
PLD3	0.35589202477665605	null	0.65970092380434	0.410750577694151	0.165986670742751	null	0.543217739717329	0.470328154367343	0.23824225997782503	null
PLD4	0.00341795879424289	null	0.00112514588268264	0.00106120753473782	0.000810660451942224	0.00598555490321218	0.00112514588268264	0.00102329322661898	0.270938527722074	0.6594282506914161
PLD5	0.595165451444802	0.6762045524990501	0.6648059634562911	0.41499954065964795	0.211351300255703	null	0.7428817959342879	0.828302270019901	0.6134622745445479	0.8562431398268829
PLD6	0.9216860403234799	null	0.34801939781702196	0.35931435040148996	0.0818300917285361	0.41265736964444505	0.741976222709975	0.948347152541476	0.286705365407232	null
PLEC	0.975254478809202	0.43787303198782207	0.999830457386124	0.9300431736966529	0.935403936682861	0.795648182752153	0.8136456510066609	0.49025706547540904	0.9922911212434	null
PLEK	0.167925552621898	0.0218917088108919	0.9691316687115892	0.920273049929058	0.991196058086115	0.9900488894788579	0.998198032989047	0.9678754267303321	null	null
PLEK2	0.618766870851963	0.117654355809733	0.44697244911692	0.450436739794901	0.0722096813807924	0.0410596685953136	0.34455705596756503	0.42686991302640404	0.261467670751415	0.436545011539161
PLEKHA1	0.1266018850289	null	0.9147759463802099	0.5071786456701061	0.652957010722407	null	0.698835617907756	0.652644039715875	0.38130410405905396	0.408305354949858
PLEKHA2	0.8256042967041841	null	0.12366713643588301	0.28440320936922603	0.478593637455039	null	0.972927552510626	0.9235242664656942	0.47487839680610905	0.9639678160558721
PLEKHA3	0.0995824730647153	0.15562200187355402	null	null	0.8850304522558621	0.52146109637253	0.0516934344165922	0.0199542761695518	0.00591031271196674	0.662289198377777
PLEKHA4	0.82373813773212	null	0.8826305790407141	0.920051100328746	0.8990735805552791	0.0696254171761934	0.8734812152747751	0.95022150881098	0.46146913528822997	0.8804670459740451
PLEKHA5	0.21709006094042801	0.465308468006783	0.33997855567862195	0.69631917796223	0.502599831694058	null	0.42650114443415	0.187302605727075	0.706061222864166	0.793896904951874
PLEKHA6	0.607749092452709	0.8741542740765039	0.9247525114652378	0.879421221107803	0.7390146342261508	0.643796185634248	0.4674790625014771	0.8896608658655679	0.597619846862227	0.41369848863447206
PLEKHA7	0.36003566956105604	0.514328985537199	null	null	0.277350247472451	null	0.85876287615477	0.900751516635246	0.5107206355419961	0.8611485849239829
PLEKHA8	0.603134930981161	null	0.47870571952276	0.94953000716875	0.749001181376881	null	0.791599191849325	0.9838703241770249	0.7272981236937429	null
PLEKHB1	0.728631886325395	0.606762171790204	0.660283157169107	0.59221282170696	0.598799232336348	0.8584087742013701	0.739656969142091	0.519998687516772	0.8187079799642091	0.604898000076845
PLEKHB2	0.837095946426139	null	0.13966822109722501	0.647511026518536	0.6448739405775811	0.213338239584825	0.43501156791879103	0.701310183007736	0.14052840255562196	0.958190982602434
PLEKHD1	0.23944384563961302	0.0299403546595625	0.312143777025879	0.256065675369068	0.8300515745525742	0.605759026980669	null	0.24600652935881398	0.43284328178086995	0.30415264182039803
PLEKHF1	0.39096485807108394	0.134890665654562	0.255587438744083	0.255911300549495	0.0355141015969955	null	0.0150191427068881	0.25018178056738	0.49221738681804	0.17808394527314897
PLEKHF2	0.7920480169947081	0.182044836481907	0.479196192417984	0.22129537323978699	0.48998170316187106	0.81949469813479	0.954669756820012	0.35922974156885995	0.7086530561479449	0.14980831959805802
PLEKHG1	0.9248186296599971	0.9403199867512271	0.701874275763229	0.0355312704560558	0.98522214987417	0.9948655084371469	0.433414887978398	0.0953956999065421	0.35853414312529497	0.0331921714514545
PLEKHG2	0.5733957326987641	0.14403898249497799	0.996076759546843	0.461809258291851	0.75731493405784	0.292127386318487	0.832734199643268	0.983862541341445	0.444529223520125	0.791471128223103
PLEKHG3	0.210961091817983	null	0.4736784796841071	0.387134971876887	0.7298425546773359	0.84762663087068	0.988687837089764	0.165057235168613	0.48341436810788796	0.8951119584767242
PLEKHG4	0.333512099120945	null	0.135807982664357	0.7761470272558499	0.757590820042635	0.339390113402786	0.135807982664357	0.7761470272558499	0.9646188478393342	0.6165242853462011
PLEKHG4B	0.0161915780466662	0.32771206125481395	0.42573404191277703	0.38576764960025495	0.0594987572759498	0.0983606883146345	0.272883787963958	0.0111653910756646	0.8444246690824209	0.206843608408288
PLEKHG5	0.0580700989704741	null	0.9018195159919609	0.7858914460941371	0.8433606221089549	0.286092291175841	0.0220256081682474	0.691692922975492	0.106536377021423	0.183999427255565
PLEKHG6	0.6864003224484089	0.465512769956226	0.406949457644741	0.46164166519143895	0.13955286604098902	0.667216916191975	0.221793651493071	0.317198815920609	0.254730946270953	0.13573957201738301
PLEKHG7	null	null	null	0.77058261200817	0.404853282727189	0.031429753594276	null	null	0.519832676534471	null
PLEKHH1	0.163576319291863	null	0.9243168739668108	0.0207807966694913	0.99098166387383	0.875153906294132	0.9768261155613829	0.643193961436746	0.47293343038440794	null
PLEKHH2	0.22238156146031	0.810223785026692	0.346584708787505	0.36268945343188597	0.5508172048985539	0.16709809298993	0.258598836226845	0.422817829008742	0.8332439313271591	0.3914381070300929
PLEKHH3	0.14706669603369102	0.9061665488570079	0.010314844563481999	0.0277136903800953	0.916946250632	0.722262092582292	0.677282054487505	0.704055858279462	0.469981418017649	0.992544382287558
PLEKHJ1	0.0490414129982601	null	null	0.18567371608309302	0.49664893966963897	0.442497414595921	0.21364133199446103	0.0476334996012114	0.586948003467265	null
PLEKHM1	0.261552720950873	0.682697389651481	0.158945017263439	0.271386059443446	0.194467418160626	0.67401196491638	null	null	0.9876861049335129	0.589997103274087
PLEKHM2	0.147579117947727	null	0.681325089155516	0.540082342624105	0.648598910620333	null	0.15638385109792402	0.11644931961879401	0.46222486632823495	0.28019744922661105
PLEKHM3	0.53232965360856	0.4633003668294871	0.693390588744554	0.0789550048687838	0.10268503779735301	0.5609814665542061	0.670074653791436	0.231185377868286	0.9053836244654141	0.8317812921853249
PLEKHN1	0.9574821736871071	null	0.626697008495096	0.707678929384799	0.20184497313956198	0.607811560674389	0.626697008495096	0.666403393460547	0.8599928898173811	null
PLEKHO1	0.20086162177998698	0.191966132278587	0.0667715357025536	0.6836088231273609	0.44735879995663896	null	0.128907113124785	0.312729174528341	0.18250969751882798	0.0814919685529555
PLEKHO2	0.386544601007706	null	0.323798234178885	0.29516361101746896	0.373596181267591	0.833379292111516	null	null	0.216007042847927	0.521209878795083
PLEKHS1	0.327645281257704	0.20021409050741396	0.8776444272765641	0.22624697102207103	0.0951243941045256	null	0.9836163003725721	0.9083649565362371	0.0987084949849452	0.5547042216506679
PLET1	0.446689722828423	null	null	0.519744412009135	0.21920330437732	null	null	0.357088878012973	0.46387492326055296	null
PLG	0.103301365301877	null	null	0.7698273709516349	0.569113712138027	0.505512523671104	null	0.64911220096444	0.333100370972024	0.309096887146586
PLGLB1	null	null	null	0.413146038006029	null	null	null	null	null	0.48180454643211795
PLGRKT	0.422504174604919	0.278813070434143	0.10121919379278801	0.6140845095490971	0.6601299147156999	0.7475754983791558	0.0991835877378386	0.35930991331521994	null	0.17618021596801
PLIN1	0.9124089908709251	0.0063348217815666396	0.27724763414488895	0.637613211317936	0.5344920408638221	null	0.038752213350572995	0.6938761982026379	0.7469635647672079	0.9018639341193471
PLIN2	0.360686278281694	0.45205417792739794	0.31620430156755897	0.222296825876832	0.486535474064224	null	null	0.19127475774191197	0.321334849130531	0.892052446804222
PLIN3	0.6481685661099069	null	0.21333234067649598	0.0615519566991758	0.847784968179136	null	0.208303457160625	0.334712442969891	0.115335828357885	0.0851857984944351
PLIN4	0.86121874356207	null	0.289958783661734	0.35133829730848803	0.28662684333280203	null	0.512375401281797	0.29770303944487797	0.8791144273857991	0.182073797315525
PLIN5	0.695483275206825	0.39347592969646705	0.580663439088803	0.0698890829657643	0.0466741765979598	0.45881669264457897	null	null	0.0809965480860116	null
PLK1	0.8027828287056229	null	null	null	0.308352214184221	null	0.6618055629639871	0.5598201301515799	0.46256102721311704	0.65280049510037
PLK2	0.8146308341135308	0.661864233221501	0.639849768117839	0.053832279385186	0.12243054921191499	null	0.361824286590816	0.531058736367843	0.711689470010647	0.0855715416613728
PLK3	0.149541985232148	null	0.845072359319486	0.716965192490032	0.427097287055251	null	0.905923565590257	0.962980544677514	0.21536747780773102	0.47600841005689204
PLK4	0.191074503115871	0.126931864446464	0.289982945860078	0.920327091844588	0.534484576091927	null	0.289982945860078	0.907070567183133	0.5716471334571421	0.761128338529544
PLK5	0.563646289085864	0.031475584123887	0.6264886499829161	0.6527419153643821	0.988698889520696	null	null	null	0.888242031527638	0.8454886376702758
PLLP	0.607721541036364	null	0.9654087328688771	0.799127571921645	0.88541891061536	null	0.9362875657264871	0.96376993963883	0.479825473652109	0.744580059627903
PLN	0.870966415062837	null	0.22900717230564102	0.39809500617535704	null	0.539328639783795	0.732155369864736	0.6947572323199971	null	null
PLOD1	0.7812072154822179	0.29368487649273606	0.841825175079568	0.8343558851352209	0.6927168046733679	0.790274734394438	0.631356384289709	0.240831032203197	0.294105139500296	0.500086801342764
PLOD2	0.12140480709115302	null	0.0631202834493043	0.45037722022470505	0.6310514181208521	0.5228908236664529	0.0585131733846072	0.37922319723333997	0.730073908810687	0.810889445582751
PLOD3	0.476142190237675	0.27537171141583194	null	0.95454149513083	0.906108681772144	0.150795246610451	0.294962596385729	0.0582851649176134	0.257918872231643	null
PLPBP	0.13711109674758198	0.142141426953685	0.079247550904981	0.6372628922812601	0.0519945568222323	0.816703466447732	0.11678313150355099	0.7605826197177858	0.6200793891510771	0.852825329404226
PLPP1	0.101550036155491	null	null	0.145946995975224	0.8379952630949201	null	0.113663616367366	0.134590135670761	0.10442356082853001	0.268742531996419
PLPP2	0.0765949567536828	0.595167498053923	0.44787789944001205	0.677187714923354	0.164804144664341	0.10993480282733001	0.593736596682053	0.0357677735942982	0.0602300335454296	0.612553841640262
PLPP3	0.258452166531816	null	0.529788769747954	0.172117859477211	0.9375414043562421	null	null	0.475038090110465	0.28949630699580897	0.11513720387190599
PLPP4	0.8398129564312079	0.138871941908011	0.8758098875832958	0.612143548553374	0.8406232349488759	null	0.424955456244363	0.49498081820875606	0.63309566838316	0.311542506244507
PLPP5	0.5940692080056761	0.5803164742596291	0.372889243760225	0.24436228439272198	0.0985384835627416	0.0285695943149697	0.364203250377471	0.365426172328019	null	null
PLPP6	0.86434913731665	null	0.907925612845232	0.42201198274428203	0.0673968164970973	0.191027750515012	0.749452899111016	0.7907976462863392	0.340514572089208	null
PLPP7	0.829019976877978	0.7250646219633271	0.914168269259641	0.147424422586246	0.48334645640502294	0.7064089133107091	0.333207179819635	0.170909839170755	0.26289195546709304	0.549936950780792
PLPPR1	0.551276880583663	0.209252103565307	0.832165277981755	0.9461844424689629	0.890277614740696	null	null	null	0.0536430227305273	0.653651532674964
PLPPR2	0.147628532497762	0.0760243577390711	0.618833096950167	0.38126936658352895	0.7604793433592659	null	0.5956872198542671	0.682835475342803	0.22703240882717002	null
PLPPR3	0.393049796106666	0.346359973321031	null	null	0.134564992517339	0.45099092628880394	0.179936700104652	0.0915050204967628	0.808550692451479	0.636136142712098
PLPPR4	0.561539205602599	0.770601010869468	0.147356191485887	0.130240759696344	0.244635851204095	null	0.15299823185081302	0.0274206916069659	0.09968054249997099	0.136022308578683
PLPPR5	0.0537886675490038	0.425654184496226	null	0.571021332660894	0.337770762197024	null	null	0.393404702184903	0.134397476891068	null
PLRG1	0.160362278478211	0.539269840359099	0.149053364405317	0.0084528495757823	0.158343849308815	null	0.149053364405317	0.365419729397676	0.382671211192789	0.0708762237933067
PLS1	0.0814139947714982	null	0.605992061922328	0.7322223682582679	0.0707578488212143	0.0627804291615026	0.630356771710203	0.8263537321525909	0.987083525546141	0.5850444839293389
PLSCR1	0.945649221013077	0.13797864409229002	0.188312688142401	0.25219762067829105	0.8304508296334201	null	0.136165928466986	0.9894209304429029	0.0847006335522709	0.132010342027591
PLSCR2	0.26174314145147304	0.45724016576657506	0.7235362751983531	0.8805751846686841	0.46110167786969103	null	null	0.387389562851458	0.0507197751609813	0.8789232093471322
PLSCR3	0.991804634839083	null	0.0916537428429659	0.276286792933476	0.052154369376477	0.124272451666977	null	null	0.0392888255709212	null
PLSCR4	0.935034524250901	null	0.987772236862977	0.8376238144625859	0.951697979620053	null	0.9846935816138759	0.519459838008705	0.18361128860868497	0.139795119345696
PLSCR5	0.49828892769006294	0.8191713501129091	null	0.900630861537933	0.5610193522233521	null	null	0.947216481990721	0.9838116682225659	0.8496833486828309
PLTP	0.40636602598330296	null	0.39843625897006496	0.481922187844375	0.605711824983401	0.781181523128419	0.6769839145366	0.8041648712833521	0.541575309037761	0.21662051529334697
PLVAP	0.853107372179424	0.27987929741382694	0.0535360981368768	0.4565827023520271	0.416712021183975	null	0.0615640969728366	0.238854992628779	0.0507373136616864	0.294645144542219
PLXDC1	0.650563338864176	0.7952774307253391	0.0330258298756809	0.349450543262394	0.796250264165822	0.155883077588486	0.0245281864538767	0.53335778669165	0.402959544239526	0.35169401075491996
PLXDC2	0.560020277457465	0.46998978068294606	0.144072304709654	0.30699732308136196	0.410207256556174	null	0.20941233087404199	0.227199119891058	0.9180174988157509	null
PLXNA1	0.0502032474078941	0.0126797460297403	0.3846011317642511	0.0300135404935096	0.9940233547975209	0.970914129478838	null	null	0.162283447727431	0.09330378262705401
PLXNA2	0.0256144499129637	0.9252556057024109	0.0403927162460171	0.432257202189406	0.38548159246635794	0.00220845907170675	0.0620162029348231	0.165857364571594	0.349407200191383	0.162485315864782
PLXNA4	0.7555964655308579	0.0953412444487155	0.703959398498632	0.754773826917641	0.16416794751204097	0.166573166887036	null	0.782586660460804	0.535849756820395	null
PLXNB1	0.950706307160385	0.420040997387459	null	0.5408919399240171	0.9523644486163529	0.769440939224754	0.10108980733530099	0.0298916124696864	0.593774143348598	0.0190488994117965
PLXNB2	0.44987634173608293	0.202133114455102	0.43561051531384604	0.47629764531099394	0.9835548390668001	0.980541770680067	0.9305996294826808	0.9312124216058341	0.8846258050882719	0.57268636422983
PLXNC1	0.323023624401742	null	0.6938019112176059	0.492874634619003	0.0857506528826638	null	0.718716139414282	0.139377144102725	0.8788182662816679	0.23261917901749105
PLXND1	0.6405091618730191	0.8062605219321701	0.668116184225911	0.869460955937703	0.396666598547305	0.525268959539774	0.587584691281	0.93351165173453	0.301312932883459	0.6319689281608929
PM20D1	null	null	0.7731229221975421	0.522951887831262	0.151026851648966	0.856382639925673	null	0.35317135746771394	0.34075915565599396	null
PM20D2	0.158401142669596	0.7051202293185401	null	0.15601294001645802	0.101459709533116	0.6765940755251229	0.20666983054348603	0.20573938578590803	0.278271652031667	null
PMAIP1	0.37613996651487297	0.758016370258432	0.530715312382579	0.5809949424248361	0.960250317440902	null	0.619381001068164	0.589168082461474	0.008105805132182729	0.5638810617183779
PMEL	0.668388445916209	null	0.426239368875878	0.45625566593311495	0.273415825473798	0.0989277663972516	0.148722105072281	0.36693616845194305	0.135694766261158	null
PMEPA1	0.5259321045449671	0.815397386969912	0.8265956029981228	0.762294455066465	0.43037452944335497	null	0.655938313610719	0.852419684747412	0.291195051705861	null
PMF1	0.791661234429857	null	null	null	0.384070951413801	null	0.13192609323801502	0.138710882969983	0.343088642533184	null
PMF1-BGLAP	null	null	0.0599066672845268	0.25689718442308607	0.434226556422814	null	null	null	0.343088642533184	null
PMFBP1	0.964452490532114	null	null	0.47367905099867896	0.365041140893817	0.586986312895299	0.7336301716588419	0.0966214425253923	0.9525998073784799	0.914923357505251
PMIS2	0.790964064521883	0.7615549584903599	null	null	0.23030707505411602	null	null	0.899384838601005	0.690926865369077	0.95919767120359
PML	0.6001365024406611	0.687412934013672	null	0.9975267649474041	0.268041905812208	null	0.479930419917683	0.142701727333965	0.126073610496993	null
PMM1	0.39361772196989	null	0.341085108662285	0.36111335714224396	0.423053944797868	0.751271996117085	0.341085108662285	0.4430461832907	0.991654331728306	0.316109150287157
PMM2	0.6893033433331701	null	0.43908638304395503	0.395362192656937	0.831209376884636	0.623459388763621	0.48382665815824705	0.39567314058760705	0.26115678109817103	0.202949092747012
PMP2	null	null	null	0.960797385398453	0.41953704514778795	null	0.432742006150243	null	null	null
PMP22	0.9993658870543299	0.522469506330267	null	0.268537272394534	0.9249357078323861	0.818916344830045	null	0.6638879614409949	0.7853002208396139	null
PMPCA	0.45739454570493604	0.6684582423301171	null	null	0.9971177022312749	null	0.809266365817501	0.92693152352843	0.756111592931259	null
PMPCB	0.0981418543528152	null	0.903949928905977	0.0581333361842657	0.99049058625267	null	0.9268481002222242	0.150326936487679	0.537717460715856	0.62609352529527
PMS1	0.38687847221702293	0.732113694971389	null	0.47771361465256396	0.9801094537188059	0.973208433656402	0.48443761232249105	0.6829694065658679	0.568038905296552	null
PMS2	0.0587162947210083	null	0.280059381930664	0.20580050072846104	0.30844315604673805	0.523856456360995	0.0708342056702622	0.5260046249985071	0.152072715960757	0.228767438338776
PMVK	0.27712000040136303	0.46809328427216607	null	null	0.5488694427849229	null	0.14932425130332502	0.15867284787652697	9.56124068807185e-13	0.7764989560267541
PNISR	0.677107620535603	0.226532138830399	0.8049571511057579	0.965185510645037	0.18018855347266802	null	0.623283444437043	0.567985435945954	0.129441392727495	null
PNKD	0.9856197666148541	null	0.8657494645289608	0.418915356452648	0.850157459188628	0.5736087992942379	0.141872718418001	0.617873589194441	0.738331433562527	0.00876156245937398
PNKP	0.7190398176514229	null	0.8077698603280009	0.8283884849863931	0.411374777129676	0.800517697417587	0.721135524885442	0.7772996376933621	0.0680631811604957	0.0570378316980935
PNLDC1	0.392618034307534	0.778750315971342	null	0.9299897997410841	0.000330363700994152	0.9966231490069508	0.676924925711214	0.147563883976244	0.9566860328657528	0.7944860186293359
PNLIP	null	0.968938929582173	0.5103889570635529	0.8107159759507879	0.7383197182189409	0.5700478116863029	0.919831056395368	0.984648592131259	0.950730987869321	0.8508593736866858
PNLIPRP1	0.21459239108437303	0.277147150768914	0.174733949198971	0.312449341217583	0.0090094754664124	0.00877570445796128	0.174316144558471	0.19369130667310303	0.143044234865139	0.560997791885677
PNLIPRP3	0.8729822780220309	0.41101291091130504	0.689721185013544	0.9990040173350291	0.0976535997314774	5.721097962485539e-05	0.689721185013544	0.998723294192183	0.0386832500297496	0.9599628469025259
PNMA1	0.633325976013623	0.506817038122912	0.7193040034103991	0.4289706036456071	0.687848648894251	null	0.6747287669504979	0.717487837348111	0.249900630996244	null
PNMA2	0.747659628669656	null	0.0417053210147729	0.361900724022839	0.9874783650336121	null	0.7376574499845759	0.658014585858078	0.9818261220807071	0.908693117628967
PNMA8A	0.571305977168855	0.23711770034107202	0.0491301789521581	0.17891482940640197	0.0634075704267631	null	0.0438410527435753	0.08110459614351201	0.19311392878917102	0.0575511277014926
PNMA8B	0.9139511080771899	null	0.10307336743502199	0.035655798942412005	0.0769594854570681	null	0.7355555823723009	0.374951680322274	0.457298862234165	null
PNMA8C	0.213939173967258	0.38905988910031103	0.7203659913553679	0.30899229540970397	0.563912606359213	null	0.755966050194212	0.41368644710671404	0.476074895466877	0.127306626350095
PNMT	0.5930605910335079	0.703471781809094	null	0.0755262895809148	0.744571275784055	null	0.209234313482254	0.23441368317633698	0.0505701011347571	0.280306258999737
PNN	0.967022439764422	0.8264729675457201	0.889789055852277	0.30675173089228897	0.30371902480998	null	0.34660316763081794	0.0579639562888534	0.260253571928585	null
PNO1	0.803011803043212	null	0.6141145425786011	0.952125029231857	0.763332610809308	0.618523603862026	0.948870256892315	0.926692068197112	0.19123558516006697	null
PNOC	0.36957554444313795	0.316329145699325	0.165176831727984	0.223425139526782	0.266006930492518	null	null	null	null	null
PNP	0.0895210448486368	null	0.143634843410293	0.18385483925466198	0.40146516835600204	0.44544818117598795	0.107146970674061	0.182245866891038	0.825059112499602	0.262462255461574
PNPLA1	0.98466087062826	0.51040514871438	null	0.14222325576089098	0.279767085531016	0.192484453379195	null	0.439872893890331	0.572405669323772	0.941784492254155
PNPLA2	0.0863695479402777	null	0.970921267762682	0.789146557529313	0.8841885638673951	0.369360931999394	0.806092014966629	0.795204761513229	0.9376138564413791	0.29310185063395
PNPLA3	0.885278485423091	null	0.930541986354806	0.737649714387019	0.35690272323041106	0.38890751287368297	0.9625626149610591	0.829504821258419	0.9544428165605259	0.121118180954032
PNPLA5	0.378298173243556	0.0759766251960357	0.791070067285961	0.406659034074335	0.21248227394650698	0.9415187245539629	0.791070067285961	0.8605748304988	0.998489042670635	0.161081702681577
PNPLA6	0.595255771889789	0.18294568951798	null	0.300126917026645	0.6482277311458511	0.8129323062016949	0.144876016575263	0.37022468889485205	0.136211490189179	null
PNPLA7	0.829941926872682	null	0.597123864503248	0.611538750114312	0.6961634022590899	0.8711832003677841	0.291871007201612	0.311631851009588	0.0383932119689328	0.37059439548895
PNPLA8	0.44163745705674895	0.6440054920495479	0.104784735321526	0.30471569241895097	0.414372919347123	0.6016138975871539	null	null	0.14441018514749898	0.0004948908007216259
PNPO	0.337441922505104	null	null	0.0224927587969262	0.9685620668935359	0.972250576956863	0.11073463655241901	0.68724160420276	0.0223987718073325	null
PNPT1	0.27998761688511	0.0564662985120079	0.9038714314144219	0.0445006108927235	0.227672723540079	0.83698135302849	0.9038714314144219	0.109272498870493	0.4612874421496479	0.43556665147177204
PNRC1	0.126793647130238	0.0724183987859377	0.48480562672284105	0.140738710846526	0.238733572137388	null	0.450130900479298	0.0735523275390673	0.931028871805821	0.14424486025271802
PNRC2	0.942159493200338	0.925358697998278	0.9666759410916079	0.889295621252938	0.9898029533311892	null	0.9639778964608879	0.994377981446364	0.9175075533411071	0.9651851407472819
POC1A	0.5435150155599571	0.183390002955718	0.616651128614296	0.535373115583466	0.932715950394578	0.34028426780865006	0.9583968400085351	0.735923409753976	0.339138318480609	0.931279529071525
POC1B	0.875841749831164	0.7455322776943492	null	0.795359433797368	0.49256374471370296	0.924341790642723	0.8222849217350291	0.9289302898890529	0.593795333765209	null
POC1B-GALNT4	null	null	null	null	0.550062286208856	0.695957281686067	null	null	0.5958398671533139	null
POC5	0.568060466835673	0.963177248406986	0.804253355472641	0.049613064522495	0.517228336317874	null	0.4897012733742171	0.120932109657062	0.528571051117002	0.255979153487492
PODN	0.9368205502353292	null	0.0526362774733447	0.9444703608736951	0.7961799869531501	0.875956046223116	0.0668307937571386	0.971497422328424	0.49500941982152	0.5211013769707871
PODNL1	0.126526042487171	0.0622744730468944	0.20196301291895397	0.119766891419628	0.22592014221567103	0.43476013331099195	null	null	0.45885198616955	null
PODXL	0.8012711771260042	0.6634824649197271	0.754772822190239	0.45468529164637	0.9578683104770059	null	0.619813933316868	0.19446315429822603	0.22150001229030603	0.121745167613537
PODXL2	0.49323058125556	null	0.124631148607014	0.29417360023124	0.778582148753605	null	0.73556928258818	0.93751708689284	0.20068459127087102	0.0560864536885188
POFUT1	0.35800326568316704	0.710737172395641	0.0308302308519383	0.6176163908407271	0.9157930620571079	null	0.6124943271575191	0.748873175347894	0.20725451544338397	0.602339961159342
POFUT2	0.269094556140343	null	0.941306605991835	0.7647713604156791	0.23245313261026398	null	0.8354419880412131	0.8680402914057378	0.914076626063861	0.12132874157505098
POGK	0.7925349017330309	0.733083934134068	0.386683102147803	0.9054326401203578	0.892708516733325	null	0.38089959913816795	0.9060242202087149	0.570171662601588	0.944077597091403
POGLUT1	0.543364953593215	0.6073567446994621	0.9523625808712679	0.8012617316887851	0.940719218279547	null	0.9523625808712679	0.929815938105375	0.510335395662884	0.201002961033151
POGZ	0.293905254070616	0.305554489065472	0.691202865722685	0.347017123885853	0.613323070552637	0.799592748770586	0.55566302898373	0.307181837657458	0.136494723887051	0.81996453477587
POLA2	0.583989503668261	null	0.110455169608157	0.163765692477021	0.54071367003055	0.0741109316000402	null	null	0.409751157067206	0.376574236524307
POLB	0.27461882121035996	0.933978316949126	0.0818188209688737	0.6319590434504749	0.35274183230817496	null	0.0357462522605945	0.443749939816922	0.327945026190045	0.443828890053556
POLD1	0.6722427439665699	null	0.7578390890061691	0.0784207629739807	0.9217755334532741	0.561434564283411	0.40994258927191896	0.07706154382731799	0.47490789151212603	null
POLD2	0.125587130419644	0.7476853451083809	0.8736321553563761	0.9828623875863922	0.000677543127266089	0.0814137290309084	0.8736321553563761	0.9382453361350459	0.5488782516773879	0.18214145088554104
POLD3	0.281140626134967	0.17101815632932998	0.0185514797884176	0.0652459329489551	0.0268621791797595	null	null	null	0.212931899063538	null
POLD4	0.0868216854251717	0.818103595402876	0.6947605145148911	0.592013942239718	0.353458282682183	null	null	null	0.9578485549435071	null
POLDIP2	0.17038597500280403	null	0.9517981465630941	0.409565995983424	0.247017440006066	null	0.33969848786018997	0.33261305187959495	0.7926122255109921	0.34384612120640895
POLDIP3	0.134166786223532	0.937948412351398	0.370154211070528	0.769245402044531	0.38154360604956394	null	0.122361797598285	0.58261709537722	0.0504218142883461	0.9911020402186371
POLE	0.43210910857609897	null	0.0412095716145764	0.0477814234551692	0.026833259008223	0.794086089423796	0.0019122107028219898	0.0301800238359882	0.0394883494915106	0.0566627593169697
POLE2	0.9157916873684878	0.284263801721163	0.999329765828373	0.008902857283261229	0.0885039126464927	0.8258874133323221	0.999329765828373	0.0025030832600055897	0.00164067843239291	0.00017838103433653898
POLE3	0.178724740084989	0.0431624738825834	null	0.47663785953428095	0.0668887053483447	null	0.1709817405731	0.18546268499895896	0.38942714406794804	null
POLE4	0.8815971754717711	0.861774579071604	0.136859625962088	0.4858828946883921	0.9032299121345441	null	0.136859625962088	0.18244060689584402	0.206747075512635	0.232414961348594
POLG	0.165384193337066	null	0.7031965408942931	0.508511815409507	0.257336152830554	0.161853681376596	0.872788009610012	0.3572320131483161	0.0728650095664508	0.23925568455399499
POLG2	0.8359740543424492	0.6594432881508929	0.948145531957257	0.9022578780028678	0.0780837764028512	0.0813175112793697	0.739356456786743	0.8648812905157429	0.5323977438385771	0.9259768215411759
POLH	0.8100120785680601	null	0.47978009869437704	0.534677109646355	0.790923679365255	0.645472151984411	0.11313507179868999	0.55967537946263	0.579417989030234	null
POLI	0.6872333488310699	0.49653372499706	0.36811203952108	0.247982873713326	0.9366056616578001	0.9384345812065359	0.54053790698898	0.583692729929011	0.21135888347936604	null
POLK	0.503194279170104	0.14589938858602802	null	0.39774083104919	0.530695408467875	0.7034717310457229	null	0.05009888966811401	0.890017473185559	null
POLL	0.0182860408111655	0.796482836253206	0.0622605505726841	0.210136579228829	0.581814691408214	0.787474949236701	0.126503737983993	0.155098187173939	0.0861491171724341	null
POLM	0.9253555872090571	0.753501605654763	0.9157564561045942	0.245237381644083	0.20003200685674302	0.8823278046735121	0.808005413967008	0.975948166607223	0.7599986498844251	0.7619948671746289
POLN	0.6822204365087271	0.204513747752713	null	null	0.00408272550841637	0.987504145177338	null	null	0.984901177591134	0.701716292663057
POLQ	0.9760348565644928	null	0.176687904719541	0.21020820550869398	0.102826441458875	0.18140650402301398	0.176687904719541	0.26169222113629104	0.16827697875934303	0.593390499249236
POLR1A	0.00835483090597855	0.0340156934695406	0.0563901131722343	0.126150246114245	0.0050407820177080795	0.36528655488049105	0.44791324938932503	0.28144150407666496	0.7722969011532008	null
POLR1B	0.320124663192077	0.8345826342355359	0.0278791397264901	0.191059004560793	1.1055138982030099e-07	0.607144901103907	0.0184657805670314	0.0996000033508775	0.597865829724773	null
POLR1C	0.8806139082162591	null	0.0247115061786625	0.25592722276230107	0.9812145603925849	0.6931966177335059	0.958933868787641	0.8996705923204671	0.8748616911184399	null
POLR1D	0.7066117691817879	0.9900854805028672	0.46791849672650204	0.610172258755557	0.5194470332018479	0.7979346347015609	0.43749472772521203	0.26186620194654603	0.718217880796545	0.8035419154065799
POLR1E	0.8295664698720521	0.0228286553782561	0.363432507516149	0.8089693564922349	0.927993257573514	0.774914857006509	0.363432507516149	0.556137251679549	0.49761418291880494	0.24632606626759102
POLR2A	0.463398956832451	0.561842791457936	0.260967661533818	0.194343033095162	0.645890484973207	0.425300164104734	null	null	0.735980386044473	null
POLR2B	0.809528305987407	null	null	0.6943068413846589	0.12045918110722599	0.175032641370018	0.41448635893548397	0.849677874823374	0.82061645069609	0.9966774051791641
POLR2C	0.777592192378105	null	0.562404471567991	0.970409345475415	0.9996146157933709	0.997586037382091	0.68071310987061	0.9694375910050309	0.959412247871026	null
POLR2D	0.213380973820069	0.523720362864044	0.7141105355831491	0.637969893969801	0.0821343679497967	0.15603502701546698	0.7141105355831491	0.479257294964327	0.44471428535796903	0.348404826531063
POLR2E	0.307472603363233	null	0.927807718285494	0.9630070902607191	0.6778533133797161	0.954518536582656	0.890817855642037	0.7164569635605129	0.948433761460135	0.9420632993129241
POLR2F	0.0980253261214588	0.44434620003290004	0.10409805773912299	0.253432333525601	0.38453857002478703	0.13986714238492903	0.832469951622947	0.24973216185131503	0.231535435695434	null
POLR2G	0.0397128929730162	0.27695744782788695	0.000494971633718144	0.00122596165216327	0.115787848848767	null	0.000528148794159078	0.0466276473824985	0.9499104880084001	0.00023996441467755099
POLR2H	0.6576703038208989	0.88527473178296	null	null	0.428245848766759	null	0.704616762140442	0.548828599985382	null	null
POLR2I	0.327993468127328	null	0.516084717192498	0.660689459043807	0.857780323668208	null	0.480141067619391	0.354667922346548	0.11673274647578999	null
POLR2J	0.47110714779612495	null	null	0.23810414442089498	0.989570359945871	null	0.250686050445651	0.7757675409279001	0.7998212716327671	0.667832727289357
POLR2J2	null	null	0.552139262912018	0.7196972884379681	null	null	null	null	null	null
POLR2J3	0.9627557073773431	null	null	0.19971987173420802	0.505133788401294	0.99137095008765	null	null	0.579987324622462	null
POLR2K	0.32606174056857107	0.6089228676592641	0.728309354137727	0.8792858714104019	null	null	0.766977452026861	0.901554562837518	0.754045054094639	0.8186603658063639
POLR2L	0.6706624180451751	null	null	null	0.555101504347029	null	0.6323271770131329	0.868661144270335	0.868402866824591	null
POLR2M	0.24709781867130604	0.817708446384329	0.595951594314773	0.545489225228932	0.6723434444567851	null	0.315570556810727	0.7037586624940629	0.0933641673864323	null
POLR3A	0.7548184195668372	0.9726512412738331	0.9373742848438309	0.413455459623718	0.9213554282474751	0.99554755093902	0.9100326394985959	0.453493846839716	0.5696055674796949	0.721617073467826
POLR3B	0.36971248820342295	null	null	0.306017375862007	0.273764701174112	0.243677865161484	0.28661241392127895	0.31926363413444503	0.146131271840205	0.37161330385014707
POLR3C	0.20181842380405604	0.8332607346575	0.340454106639659	0.49670778741200894	0.46620888874891603	0.46251718969146505	0.710944780897556	0.0934667430756847	0.0335357155294218	0.454558709556211
POLR3D	0.7290332507296121	null	0.0595725507891587	0.334641685012477	0.985007871245087	0.958646772046114	0.8825981115360799	0.226339109611752	0.647800751840954	null
POLR3E	0.0006847447245956759	null	0.722120696751035	0.149491738786772	0.196541166858073	null	null	null	0.541360848626521	0.512204694798455
POLR3F	0.357880388442582	0.9165442973066221	0.337075442236161	0.145045032603326	0.18386245216668803	0.8251291170258349	0.317791977348228	0.278307895046759	0.280155446235039	0.81130172765473
POLR3G	0.0912938777457626	0.626086904829504	0.128087672787032	0.18909334243021103	0.36699242151286204	0.0501226240783021	0.598638841829624	0.5544754512487919	0.0019676765905383103	null
POLR3GL	0.536493524454351	0.8132372000834599	null	null	0.5937960627622529	null	0.41196965924352	0.41196965924352	0.544920069757296	null
POLR3H	0.3210547746599	null	0.8634975825859009	0.7344583606655949	0.214709520800871	0.09648885397039199	0.796210520750924	0.32809841618499896	0.7541919327713861	0.364694667725645
POLR3K	0.7080126895823741	0.351968720723432	null	null	0.5879934873972971	null	null	0.380732732330576	0.8555090185460059	null
POLRMT	0.216166997937922	0.670698010637895	0.407637131405067	0.715989370990709	0.9725138944387328	0.20062343294518803	0.38363386082835493	0.890629953527202	0.204242669430398	0.48626368153981997
POM121	0.193685421931449	null	0.38389631717309497	0.0592947264025951	0.327943500396378	null	0.8413276875494801	0.027435602211352998	0.720659569603917	0.0235836735931438
POM121C	0.7694821890388249	0.298326788904721	0.49108017269315	0.726894514102361	0.21592040352114103	null	0.471337526396562	0.676954080135999	0.5284976450362621	0.5136640904075129
POM121L12	0.6680398849685151	0.53452266092303	0.8327974627531609	null	3.15994189481472e-07	null	0.9026691898622471	0.0005969369148512981	0.481395284018043	0.0707163669347004
POM121L2	null	0.969911690582961	0.34245673586695197	0.42260506391432	0.6594099752311899	null	0.444492511730867	0.37644377354792496	0.125214731055806	0.486541117680095
POMC	0.148208128195487	0.9399751618444709	0.7041417305666571	0.5882535808380389	0.112608927280404	0.619371012986773	0.8173806440944541	0.6730178796645799	0.718211469513603	0.63421303528096
POMGNT1	0.0539508858943172	0.14895722225532998	0.7398985645833219	0.150862792919234	0.16602046272793802	0.0379561169261129	0.610821054860723	0.694821259931364	0.965019725957434	null
POMGNT2	0.0096784748701465	0.6215101997232622	0.6974835561270191	0.6898618057167989	0.939636643214887	0.9306306531603291	0.6974835561270191	0.7649967136641379	0.510784650207008	0.45015509210068705
POMK	0.784805198221176	0.0601600210231549	0.525897997885758	0.0190754275596126	0.18310573572305702	null	0.525897997885758	0.0318533917835302	0.7146664619185591	0.135080203487971
POMP	0.983772122742362	0.834847808973992	0.643148578965541	0.663512932931949	0.803836043213822	null	0.570372905907111	0.773225638025478	0.8052858926771279	0.46061902389814
POMT1	0.0184304590761779	null	0.188838501735921	0.119924228311855	0.0338584987231438	0.955196518104401	0.921753022374994	0.0380203003545374	1.93148574438862e-05	0.7610231540276461
POMT2	0.938088204344351	0.623393194036982	null	0.685710584942116	0.87529034062971	0.925780746816541	0.865052179522031	0.78426032624264	0.483586138906335	0.147160102830423
POMZP3	0.815658519109457	null	0.5851922425625979	0.0755271783129448	0.688239064648725	null	null	null	0.46214915084608504	0.50775026776525
PON1	0.65810884046273	0.0243103625321269	null	0.58116434925713	0.40142934942967207	null	0.449650045007027	0.506588629041501	0.38885432147307897	0.34436974699090994
PON2	0.0482990231648439	0.888312455402646	0.8989103837206099	0.35867332330760704	0.976375348340805	null	0.480170505854721	0.34881815653163595	0.652557574358024	0.6946424945473909
PON3	0.432452961152633	0.827788679014152	0.5141911536544289	0.8330392661623008	0.632330212255245	0.14286061709361098	0.5141911536544289	0.749132906337173	0.5547711997295051	0.6937191146943371
POP1	4.7207788467784604e-05	0.0534174997393269	null	null	0.15984287566706698	0.0252426958999441	6.11509441454938e-05	0.000275582786064321	0.17403316548297196	null
POP4	0.38322711681405003	0.9835205903451291	0.028919962973009	0.0299342074352302	0.031518530254990004	0.0672139657063893	0.35638994251002404	0.415000994783105	0.616553310023332	0.41585552123669295
POP5	0.5650785522928851	0.17777623223484698	0.591687294263006	0.960407309128837	0.449082638645075	null	0.6016155994299289	0.9440191991033621	null	0.918710427492511
POP7	0.153623511649462	0.24386648741032602	0.112798427118157	0.12257652061859699	null	null	0.112798427118157	0.165716071876228	0.122372241704553	0.132365345149817
POPDC2	0.721129599716756	0.55144968019851	0.47050907241545	0.269811919072033	0.290253898750761	0.0463356466178044	null	null	0.5173261166078521	null
POPDC3	0.990206430338124	null	0.882977101174783	0.8320956820389279	0.40450587062884397	null	0.873806668181655	0.820080351935866	0.8190792633961909	0.9911394659218701
POR	0.31891370093643395	null	0.7516994850042571	0.592841555264441	0.8125792473444889	0.987714050118966	0.233151404342733	0.42536591832963	0.14990702766682698	0.0426974359733566
POSTN	0.20954981026430103	0.7467989240595649	0.38896722491247604	0.105404210447056	0.17884028320508602	0.324055990235919	0.360597905405796	0.57360241635361	0.183168785681418	0.7715967150489359
POT1	0.641291332535692	0.61591554195723	null	null	0.374249400676913	null	0.783423471306001	0.103213861607673	0.723079060924636	null
POTEB2	null	null	null	null	null	null	null	null	null	0.513033423465735
POTEB3	0.707600525070136	null	null	null	0.150019215091692	null	null	null	null	null
POTEC	0.517738582013945	0.778937461514284	null	null	0.9720440293269351	0.11223505875533901	0.11585202715836801	0.0936501051217687	0.7314444917478259	0.0550784360355436
POTEE	0.871682996099753	null	null	null	0.5765078133595269	0.211427336649013	null	null	0.321609306527924	null
POTEF	0.531222935062769	0.287260352215534	null	0.3586188239641239	0.404251352297975	0.31565152723684803	0.7413071830960591	0.0769137196472434	0.54414536399917	0.714373271248361
POTEG	0.245782442679638	0.0861085633642318	null	null	0.459454118242816	null	null	0.10474126593902498	0.571553886835211	0.0430524175652045
POTEH	0.6969303414377889	null	null	null	0.0899210963270409	null	0.9634874344324971	0.70809021953376	0.915271485042253	0.5779710513260939
POTEI	0.0785548082587817	0.37397655743846	null	null	0.154632063281648	0.560397246829515	null	null	null	null
POTEJ	null	null	null	null	0.39478618865358794	0.939945075705067	0.00190647010468448	null	0.9299222222271579	0.316483343224033
POTEM	0.9122914321584681	null	null	null	0.400155570781718	null	null	null	null	null
POU1F1	0.253617231708919	0.471921717846987	null	null	0.0209416942857978	0.211977646550652	0.797293545760145	0.0758098956171892	0.410537856891561	0.920415173874447
POU2AF1	0.450880175476041	0.574756581487826	0.355895190939683	0.41460729621738	0.621583175929779	null	null	0.424553756508437	0.477089095716216	0.488674006580782
POU2F1	0.0694825963538429	0.709393707668187	0.11146071583773101	0.128498038506882	0.36293551237802796	0.170580390177343	0.27556663957093896	0.41115478218654705	0.38190176411298604	0.19595778225468502
POU2F2	0.6475972863652479	0.226483083546501	0.9052318886361981	0.32516314854354805	0.189063540993089	0.491200170864596	0.776217357415622	0.39386043418869304	0.511874807353506	0.9777786766983101
POU2F3	0.404590275384089	0.22219080424248003	0.0221934017022625	0.882199565671133	0.8127767154191491	0.48722311517547207	0.0216005085183677	0.28561675666894604	0.0126158828021213	0.257978630736505
POU3F1	0.22898815268371303	0.1294225428954	0.9070617631489458	0.6986450208766442	0.8457014963768961	null	0.127820122282315	0.16025017602042999	0.535082824316772	0.242230390191879
POU3F2	0.245672935004505	0.0924718278567489	0.9505972125412808	0.6163317167519781	0.23904086932556398	null	0.774710579119263	0.41505162637238	0.9130018143079659	0.441968105710198
POU3F3	null	null	0.5793184975188189	0.99728491813786	0.557349654016009	0.13930546255554502	0.828559019574549	0.21841133801906198	0.34840698888489	null
POU4F1	null	null	0.654788263045645	0.88248554769178	0.312968102538901	null	null	0.246755597924725	0.623704186105499	null
POU4F2	0.8704304837362149	0.8710938659015078	null	0.10844780737724699	0.368915471521886	0.8479614300047909	0.308947113194394	0.342876421208703	0.9630065809861029	0.26765721660637604
POU4F3	null	null	0.0377744445584802	0.457439015946132	0.758138893816581	0.136358714353939	null	0.53261187660458	0.505248148494415	null
POU5F1	0.7180986934811479	null	0.781368021122756	0.8621085369511551	0.11242480476528699	0.9353257250373471	null	null	0.9837292513422741	0.861159120320963
POU5F1B	null	null	null	null	0.293475723632594	0.0444136701369119	null	null	0.767875596577435	null
POU5F2	0.409887177747224	null	0.508446844308656	0.997836912059467	0.9379447584883229	null	0.508446844308656	0.7561648284440319	0.39020667668069303	null
POU6F1	null	null	0.9893935802764889	0.8687137959675771	0.015491527456281	null	null	null	0.786375809444929	null
POU6F2	0.999193230743992	0.000947314580494907	0.183664773708416	0.513808819647694	0.9067158253692942	0.789619669454928	0.9697119653459771	0.13079493411673	0.0996991423698076	0.167558321433811
PP2D1	0.968255186755981	null	null	null	0.25810286740523997	0.81719032550102	null	0.287912121408323	0.931149160638917	0.000242940773576894
PPA1	0.18896988476704898	0.209400074914049	0.731617427954153	0.208559441459367	0.88771077970436	null	0.626545882931897	0.435177880282914	0.84071361155992	0.49486659442273995
PPA2	0.872969369363033	0.738617456016439	0.680444414607748	0.313265479902355	0.0607803420294484	0.0494301518358329	0.673857740240671	0.141606061074066	0.563185812920131	0.592505254825862
PPAN	0.375746536667021	null	0.6735298146479879	0.24071458421466396	0.145682050910146	0.5581358114724089	0.7176840861074671	0.9081120765641801	0.9250026653757809	0.566563862876558
PPAN-P2RY11	0.293575602035579	null	null	null	0.26227448150636495	0.8260481741381949	null	null	0.8438136488439449	0.506191673686784
PPARA	0.283064331192547	0.5829288839568559	0.128579516747954	0.22662117599925802	0.22642716719246	0.346640126609708	0.11216251564315699	0.0653726971779359	0.8445694142818299	0.0513040128237016
PPARD	0.36912798755194104	0.42067295505702296	0.26355129392223703	0.132107054502094	0.247006584675629	0.685832585639088	0.228281641391915	0.5787168618590239	0.7764856688205071	0.8914045579835219
PPARG	0.19276185869275897	0.264606891463059	0.0415374828940109	0.491963196473165	0.294065412619755	null	0.0590089119694798	0.21702206395520496	0.445094676275386	0.7239725944538761
PPARGC1A	0.232547906677875	0.018841722254717	0.247055903854542	0.203496954454697	0.17608233023290898	null	null	null	0.161086865376512	0.789889085546099
PPARGC1B	0.500735675594821	0.938440903362765	0.379101321019497	0.528464168151021	0.690185522352068	0.834570587694637	0.41310303062570797	0.21970962629423899	0.6932990229294119	0.0881887180474296
PPAT	0.21011092143379104	0.389200915366546	null	0.264835706870581	0.29411142253539396	0.5499120508510029	0.104309022670724	0.16969581414652699	0.46583300229610897	0.346689826326733
PPBP	0.74234601755153	0.8098628386313429	0.780428022068193	0.8289981428991958	0.00476935514512777	null	0.6018350341568579	0.34743633001663	0.282626693357604	0.44512923240940006
PPCDC	0.30062393920075603	0.179958242859616	0.38265072746284606	0.8192501048402621	0.0331449684847409	null	0.7936089194264909	0.996396964053371	0.7231583765891909	0.7334809557386109
PPCS	0.0658913892853716	0.7959350196363759	0.792810619333925	0.214509633676566	0.636696499505386	0.477091070463707	0.704019258379933	0.27357541622367604	0.500600723058376	null
PPDPF	0.505953999007387	0.30447090675736	0.33698852530021006	0.229785346435401	0.19548361674532197	null	0.33698852530021006	0.173299596589003	0.618104183768698	0.162409211339858
PPDPFL	0.226627750334109	0.18504732597452697	0.553055639465675	0.749498100874443	0.527455892957877	null	null	null	null	null
PPEF2	0.9210458518854201	0.7715099273824442	null	0.648523238648098	0.748400909796627	0.614039023825275	0.630952849864503	0.6397236038209829	0.052081731364008996	0.590255057374563
PPFIA1	0.9133207794454681	null	0.9066048936602679	0.7421589477986109	0.22591845506805497	0.836664122102937	0.5472522309301239	0.6421442554107889	0.40374276650046104	0.9801872501041842
PPFIA2	0.92166826994891	null	0.923474606604388	0.5947870188219521	0.38052033583564	0.37399115240708797	0.963465561698325	0.7791448955891199	0.604648581449535	0.337461886446715
PPFIA3	0.446770539787495	0.716952446761422	0.21414810317114896	0.42650181731602005	0.9914428734470201	null	0.48113968564818005	0.235343560713249	0.64105064368263	0.944916149496115
PPFIA4	0.9783766386980791	0.992515815211538	0.39586363705364297	0.14040764074708498	0.16504149170437	0.857049395805873	0.800405662275856	0.25265358896699897	0.7775797529118199	0.315479848429431
PPFIBP1	0.058685705323550996	null	0.210908264521874	0.29797466469466904	0.870980905208044	0.509844818190624	0.246521485229798	0.39529907795405	0.976009052602798	0.727193338855187
PPFIBP2	0.0865309841073469	0.29097575442241497	0.562269809210972	0.10513268640354302	0.41500696259433	0.270906985959241	0.14916126649034697	0.0397988199567143	0.0712087389181434	null
PPHLN1	0.429467597203532	null	0.641805247606708	0.235171889765738	0.120460641131185	null	0.35607402414623	0.163085092905421	0.38862062605666	0.593309892944019
PPIA	0.790612640741313	0.451348452163012	0.0774914524997246	0.503549353077041	0.798237075085131	null	0.0790170327438072	0.067112632115184	0.0357450344293009	0.0577433576676109
PPIAL4D	null	0.39897750174774105	null	null	0.212285545299048	null	null	null	null	null
PPIAL4G	null	null	null	null	0.285254943511476	null	null	null	0.299845517600785	null
PPIB	0.993885826275187	null	null	null	0.905623627599511	null	0.46073152012952	0.348497393971693	0.579766249124234	0.136649276558673
PPIC	0.616006466704136	0.7484088420077671	0.385891956228751	0.5707729637073821	0.9941602770056851	null	0.292549814985731	0.107422878378134	0.49854747626862705	null
PPID	0.6367604272746049	null	0.918349326375601	0.7970815766684141	0.990172015322227	0.8238621341391991	0.6803651243817621	0.9643476734996641	0.0675795961740773	0.984008577811921
PPIE	0.384234891106935	null	0.0380517411578449	0.978766514579601	0.818880091033879	0.8653299218542599	null	0.455601813481715	0.33839958467236697	0.8671460782111321
PPIF	0.9657012666466279	0.631343567844555	0.7921228392376349	0.495257383188622	0.32450396219101	0.6294707661598481	0.6752539736375619	0.7408455765842881	0.711354147197891	0.9757947032102829
PPIG	0.966826581448623	0.659123309943618	0.9604441368161001	0.502516350580777	0.7277529243381609	null	0.953140371895063	0.982515889544972	0.708435548428205	0.30237730097854604
PPIH	0.00421982122868636	null	0.756489642064165	0.176276995478395	0.5125854829883421	null	0.581704086309669	7.549745612500659e-05	0.677927957327014	null
PPIL1	0.991768386304596	0.988333505877868	0.9000528057513679	0.9521324682962109	0.664153401527118	null	0.653445989993386	0.151716461523646	0.913918309126788	null
PPIL2	0.520046954423425	null	0.609401956079454	0.514648737826269	0.0386382305980347	0.8847719196563679	null	null	0.747198113146766	null
PPIL3	0.6504012245290239	0.893405792907245	0.696945417601698	0.7758174187285541	0.8866012456502279	null	0.6207519628968411	0.7647938593670299	0.225481310935204	0.967499874164302
PPIL4	0.0187424504260032	0.323110288273534	0.340665474951396	0.24811802272076502	0.7317167673619541	null	0.340665474951396	0.45850443344532604	0.660418062407986	0.796463187852533
PPIL6	0.175090564563158	0.5567238842044261	null	0.237468680098971	0.5283323096967489	0.37640626956236795	0.329822081828047	0.71156875043808	0.21875724133882898	null
PPIP5K1	0.45007276025644705	0.110573066135105	null	null	0.16683125815017902	null	null	null	0.24714535287308398	null
PPIP5K2	0.195223652293407	0.6804503807166	0.6886307460500359	0.825081561719682	0.0018595787374335899	0.5521699880316839	0.729419107066687	0.769760320715998	0.631654741262456	null
PPL	0.364999309324956	null	0.617766415904105	0.747957689467091	0.206404106372677	0.48920585086389706	0.36378745287858205	0.805271695868422	0.456857742468891	null
PPM1A	0.524679776270164	0.11084445673777	0.577897384417573	0.27731493601723606	0.562974739981455	null	0.7906191184226731	0.5637899222271071	0.812289819040732	null
PPM1B	0.9053184377305329	null	0.0404760760118944	0.0192598888853232	0.6170383378952491	null	null	0.0285169217769958	0.10651122803749499	null
PPM1D	0.17077365709281797	0.29452081527963103	0.502571757349595	0.170983321456584	0.0295780966157972	0.885853087637686	0.502571757349595	0.6710235933947479	0.811908813421742	0.43838166379181603
PPM1E	0.43071451221407503	null	0.328994823057775	0.534284655069152	0.292551928545507	null	0.615514352608159	0.5567957635577441	0.328479795889185	0.7201336326359379
PPM1F	0.234775765395054	0.48077690783823795	0.10058711104188699	0.189752850153408	0.269100226600716	null	0.526103165928659	0.7040878253422621	0.258137211257013	null
PPM1G	0.590516570368661	null	0.0380890842155137	0.0224563593600524	0.48535763769186796	null	0.0779899918019928	0.0512827215610816	0.791513583561545	0.0937656257263397
PPM1H	0.42174419306186794	0.805800799502712	0.083214562753619	0.0310757127963524	0.9654257982264369	null	0.083214562753619	0.0419783145898247	0.9341438942553629	0.12017947373524601
PPM1J	0.0628457849811437	null	0.367753089780172	0.17707766592603102	0.789114301010146	0.102020914560155	0.36184609054898204	0.109456371525279	0.937845383288237	0.535836952095788
PPM1K	0.47458083461229794	0.6356518963195911	null	0.81265035166447	0.6838706909307011	null	0.9687067142848641	0.7924418205939878	0.823550610842581	null
PPM1L	0.45340752733541295	0.8614174093086719	0.298668968703839	0.793120647698615	0.224348469689093	null	0.210046775674772	0.238761410256689	0.9686288271049109	0.7969255046419049
PPM1M	0.132284700294982	0.47836568969903104	6.60053659438109e-05	0.40997713073116204	0.538343437343441	0.9077649839104242	0.0115607147174437	0.246177216881558	0.993239010623851	0.0280450058856674
PPM1N	0.9977086808018739	0.9261636280217309	0.119911122680192	0.31814799108441	0.6178242065902719	null	0.6958349651834561	0.9830563065925391	0.306743635675015	null
PPME1	0.596263446794797	null	0.9112305040627	0.9928598825814399	0.43318873028232896	null	0.6468609468534511	0.45259362148756804	0.0448658998514051	null
PPOX	0.0283338974484826	null	0.0543165427748988	0.148203745670678	0.281309106570928	0.807210515943603	0.0578012730950099	0.146793419676882	0.745601123550784	null
PPP1CA	0.783794688034427	null	0.42558951407042694	null	0.788874994900102	0.915227515306214	0.201275946862275	0.178279973590492	0.7054752931269699	null
PPP1CB	0.578242119401683	0.823752588293398	0.0489319992991495	0.0821096246529445	0.649830455948339	null	0.9901746156575211	0.98082691338724	0.506325390859936	null
PPP1CC	0.9733695277491609	0.9958920478993821	null	null	0.908191599146098	null	0.9492403469936429	0.930677080201343	0.7069191929440559	0.770017795435679
PPP1R10	0.922957468956378	0.0703821108528522	0.157668079442652	0.0827192323813424	0.933720523198463	null	null	null	0.5267893837894121	0.0863459173010189
PPP1R11	0.19180709868593598	null	0.071737868393418	0.079209792536739	0.0124966643563758	null	null	null	0.372425506165729	0.232335913826833
PPP1R12A	0.077169368737197	null	0.945186671148931	0.268634894183411	0.611101277642236	0.867509117106664	0.9580521243576229	0.380205498479248	0.3821038241897561	null
PPP1R12B	0.00937572546020138	null	0.18931825801254998	0.152428682278915	0.556743150965494	0.257501611238035	0.16516607269082	0.189921274564053	0.863365708968038	0.6750657074357739
PPP1R12C	0.54420359472787	0.168866631753182	0.7465731316705981	0.937430596658595	0.57446906657781	0.942879115241058	0.484235777937226	0.5719577069846539	0.379164825893037	null
PPP1R13B	0.4873330839568111	null	0.5942049253518579	0.18157354192329198	0.9739194521837651	0.6827004657361329	0.608559513277107	0.8273403385444971	0.496837326403101	0.0968409593849198
PPP1R13L	0.507649704066767	0.013480986942485	null	null	0.8274411052038829	null	0.802793697856537	0.7141759938375959	0.933636925403433	null
PPP1R14A	0.790035189061888	null	0.89647719706996	0.9594390604369929	0.448734415128206	null	0.8739843435517421	0.9386633239630641	0.7298526490053041	null
PPP1R14B	0.217124483135892	0.7069460429905509	0.8828554652854159	0.82602262487836	0.93854647378501	null	0.955104328668793	0.849321888304684	0.768088826337629	null
PPP1R14C	0.7080067460434291	0.800648455519643	0.000358465794402352	0.7958638325434201	0.941059039428519	null	0.000368575147229544	0.0371992315986205	0.605920756673027	0.105976628686107
PPP1R14D	0.300050371186159	0.859726504823803	0.109872283740579	0.275026688957195	0.9299336139045259	null	0.109872283740579	0.8141017590790122	null	0.384366249476185
PPP1R15A	0.505790546476276	0.31307965270334803	null	null	0.751884123794746	0.147815687592109	0.766549033756931	0.7152832403528091	0.9724067261654259	0.5095046282108461
PPP1R15B	null	null	0.0759796841464033	0.24737640693575602	0.671403318425453	null	0.152810147503708	0.475701559880007	0.187229833609185	null
PPP1R16A	0.6833539387395079	null	0.903607463361933	0.97444719339698	0.165568556056516	0.7767392714334899	0.599955730845547	0.7889440035060541	0.0219508392767281	0.5920445555741779
PPP1R16B	0.120951906929767	0.0747744571132813	0.21657812149658198	0.24189902134590197	0.32080649343396994	null	0.152413713958159	0.17637945639210395	0.984660492469521	0.5359215284720961
PPP1R17	0.8677494989768441	0.6938446529870339	0.7509883405585709	0.512646266470558	0.00506880044619362	null	0.788905237653725	0.461688459743807	0.35255763530545503	0.035147917570068
PPP1R18	0.152028227792208	0.123606472561143	null	null	0.718873777660601	null	null	null	0.5077519287462179	null
PPP1R1A	0.23896780774182602	null	0.12363224777550699	0.25304252602357297	0.23276639186134498	null	0.106939309522556	0.16402098913466	0.43964024095584103	0.260683951918918
PPP1R1B	0.16224901598263	null	0.524839310498043	0.0360477941792237	0.0147659556548159	null	0.0736168145371539	0.00649193082817989	null	0.0349256870864851
PPP1R1C	0.754712338438166	0.21925775881155601	0.47045556268888006	0.14256848828611499	0.15602582089831102	null	null	null	null	0.42523776295711896
PPP1R2	0.838628113918161	0.6771704924154089	0.0689010619591732	0.6823110592719629	0.679134947359567	null	0.7960520665971729	0.623203784416764	0.520638815069552	0.0951158090402646
PPP1R21	0.540774818064784	0.559401253753657	0.44334973514194104	0.183333134692327	0.00340907681000147	0.659592884354441	0.477841319922714	0.331980439683457	0.0478393173922359	null
PPP1R26	0.5624969152849321	0.639054241993408	0.293437584029547	0.412497734355765	0.17155137708144003	null	0.286408198280395	0.23616476982068502	0.0840625286817324	null
PPP1R27	0.17721802692055802	null	0.988892844614795	0.42838979817898704	0.9979673505977671	null	null	null	0.135734627127682	0.366798611029205
PPP1R2B	0.267435212138214	0.601622675916324	null	null	0.929501569931258	0.0598863152605208	0.224336518723072	0.992374013834037	0.10513223044535301	0.5519633986786651
PPP1R32	0.0596652978242749	0.7042986276932421	null	0.905349761620625	0.0776927641032781	0.6110059033539871	null	0.36083932556128395	0.0393154945942622	null
PPP1R35	null	null	0.20896157287981898	0.17836820012858398	0.3940974734624699	null	0.12414714798673	0.22116921176884397	0.15804481943755802	null
PPP1R36	0.9621854562143791	null	0.772328291158905	0.14958365482506697	0.0711909189944642	null	0.772328291158905	0.140736015481125	0.340540256820266	0.452311819989897
PPP1R37	0.986638159072873	null	0.133891793127008	0.298729994368331	0.28786551386453496	0.11036276073980698	0.9837289209445842	0.944626322118783	0.684963294607287	null
PPP1R3A	0.387259814421573	0.377693577823988	0.9744715912302099	0.832285690115248	0.334667494630826	null	null	0.7880842974060028	0.791261772611271	0.602385730692469
PPP1R3B	0.0355349597939487	0.9269741280998629	0.5519947879034611	0.7758978226907142	0.559353961626891	null	null	null	0.934886345246768	0.28910779485465504
PPP1R3C	0.251100840567268	0.589909215721428	0.323003049152132	0.0350584854468325	0.714385187944339	null	0.3374854124920119	0.162468622775895	0.192498504990617	0.172393266992147
PPP1R3D	0.0894727616443352	null	0.9998753268374381	0.34490765006282004	0.5875357927589581	null	0.938704715980261	0.8537617412206558	0.6551066842131861	null
PPP1R3E	0.929804396505965	null	0.161690999720401	0.676380654270447	0.255652466833402	0.386749611582718	0.556554882054489	0.882137332702871	0.0400425563979745	null
PPP1R3G	0.258343420423262	0.509218817555948	0.0336927805483727	0.0862348976488283	0.0644537927026767	null	0.032218704337052	0.125871554691294	0.124645950307548	0.0281984194842698
PPP1R42	0.34646716317841003	0.33096045598067997	0.00188696977669822	0.619188896469907	0.61958948520547	null	null	0.593358379591261	0.34354907836843795	0.12157305694874
PPP1R7	0.939910609753875	0.6917561647182091	null	null	0.800575053320367	null	0.9668348095444108	0.116140394552429	0.135544807459299	null
PPP1R8	0.683933487541613	0.70056909038921	0.0389064222764479	0.5853127641457839	0.9848460638196209	null	0.9905729532211309	0.7155573333796079	0.411913643641086	null
PPP1R9A	0.22004623849257302	0.727238869515437	0.33443093451974604	0.7166035119601389	0.475228139936709	0.5974062986012341	0.332716270648547	0.844943148952675	0.176735097062323	0.9294073202002171
PPP1R9B	0.23755128268383605	0.128281996337066	0.521936991338396	0.7544107630722621	0.6386320606163671	null	0.485503069749296	0.8924275131236641	0.648400474689705	0.19746811462720004
PPP2CA	0.507916645507148	null	0.155649148325817	0.17152561092843902	null	null	null	null	0.9419413970151779	null
PPP2CB	0.8826342050353521	0.17120977447009	0.6294465988437911	0.754057208760004	0.9802438523050171	null	0.6828347479652309	0.6546647253302149	0.193436661200974	0.976973237985882
PPP2R1A	0.60808233630553	null	0.8101877775213571	0.9200236129354901	0.8395133211325151	null	0.8488411409378779	0.9625618346335449	0.7851127594114691	0.35488723366048797
PPP2R1B	0.915024128228229	null	0.922836244162424	0.862274774955768	0.795769906729144	0.176865061843432	0.571500303246683	0.883203289510432	0.67567225171874	0.8148821582257328
PPP2R2A	0.0529518609513786	0.5435459817871311	0.0792065536952971	0.116099138759581	0.354343575011522	null	0.0417421858106831	0.26155360257066196	0.49856290741743103	0.135603127954039
PPP2R2B	0.69392562472832	null	0.426973190498799	0.24982418738045997	0.790723389827136	0.8310722534333241	null	0.977397382505832	0.14580514989889098	0.576696428075351
PPP2R2C	0.0216412057945288	0.7940576441681519	0.457081662154886	0.6250793735005781	0.508334584127197	null	0.9375333976942479	0.5544797113062929	0.458813197764666	0.821824894023962
PPP2R2D	0.46901763317196205	0.737543949074605	0.772354429948904	0.8260668076268941	0.5886261650540761	null	0.7732732014368041	0.0711482659364312	0.556522047552163	0.706245013861274
PPP2R3A	0.80324972586666	0.999955794966487	0.8234884197102141	0.386067212887761	0.8714608933424699	0.335171722914259	0.46623055662689394	0.8004001327453699	0.317881867896656	0.11794151430616999
PPP2R3C	0.399437931664925	null	0.134233359414846	0.10525495475542	0.958327795889663	0.7436713728836272	0.767768725637231	0.0862668819688442	0.45120266493785405	null
PPP2R5A	0.8739708789653291	0.186682738632678	null	0.563622752764676	0.655083478232287	null	0.86218923421625	0.8648746325447221	0.268248791574769	0.9158004567289341
PPP2R5B	0.79986928753047	null	0.0906760879492053	0.0503737143174258	0.294510563347529	null	null	0.830464482651838	0.8406321022355351	0.5109553053464071
PPP2R5C	0.0283732613809452	0.33916562391212896	0.28545821478032696	0.144798384573892	0.10337656212309401	null	0.134971865113521	0.138211438963401	0.21095468048228302	0.1519649827414
PPP2R5D	0.674993629083024	null	0.765696390559396	0.9459753275044571	0.738404557124644	null	0.8261145028350549	0.15422463281483098	0.311528829720029	0.0833983816258592
PPP2R5E	0.7259984747390291	0.581980318489628	0.5516500201276279	0.418008053359313	0.908028155575807	null	0.8821581243213941	0.941928599925954	0.7091151596971941	0.949200343392739
PPP3CA	0.35822632768317	0.167808598740579	0.00018109528236398602	0.968099075221783	0.20542796233743302	null	0.38734802375027	0.4315480067146029	0.13912454764856302	null
PPP3CB	0.732762880339165	0.579689932712838	null	null	0.914103710093989	null	0.971461561863935	0.51730406335297	0.7681032646704741	null
PPP3CC	0.19078598288825102	null	0.199525050294623	0.365560298242075	0.351432143158029	0.4331508810526189	0.172050124270353	0.15088329175936901	0.205274772286221	0.263342127452648
PPP3R1	0.24391645971801798	null	0.65833321140203	0.867343088311528	0.8973897951510171	null	0.956008630316669	0.9835364144983241	0.204741599147735	null
PPP3R2	0.18502902228257997	null	null	null	0.9481725528307741	0.859836513082986	0.87345402283564	0.191006156852457	0.924124064553573	null
PPP4C	0.6454972502304089	0.9308703666617819	0.511915477064758	0.34577378242588697	null	null	0.41058352985481106	0.509167999986001	0.324901330587385	0.6738111364362951
PPP4R1	0.471224972555948	0.202869695355384	0.8740030259859269	0.0802207009550979	0.729718946601496	null	0.858601854182818	0.8776329815413051	0.11111390261399301	null
PPP4R2	0.7654602946990721	0.9711787874479251	0.44947103303088504	0.9733846670310959	0.613357949940558	0.8610366611059781	0.115092727656005	0.6389690634542421	0.10755614239635901	null
PPP4R3A	0.952674991314142	0.312443865129916	0.12097860335661201	0.0836411752641968	0.194037658000691	null	0.10240184321174602	0.11402523606208301	0.0147466005580775	0.150873275235931
PPP4R3B	0.41823915848449794	0.8268755681064759	null	0.963624121239894	0.184203881659958	0.11520742486987601	0.19491338047374104	0.10043163568251699	0.0911280832112051	0.948759210274068
PPP4R4	0.7967042786319741	0.9448645939207959	0.413796551362445	0.48980891559510403	0.6897067939970211	null	null	null	0.0648481586983872	null
PPP5C	0.3845809350115179	0.617886597109737	0.18754794251732398	0.4176597553639871	0.288808241833649	null	0.143552244338871	0.181831367225267	0.147181573682443	0.0826003042697585
PPP5D1	0.9519712528185409	0.242661140828203	0.5493847051031121	0.0991309522903573	0.150367441387526	null	0.933417038622841	0.753120794138164	0.465523157174451	null
PPP6C	0.903036918257647	0.0748746440619528	0.9086464814441819	0.503832544814465	0.00589512927788871	null	0.9086464814441819	0.34152630342352397	0.0235523082419905	0.567528817344734
PPP6R1	0.18218489198185298	null	0.328529544747614	0.16864048074120802	0.9698254494076329	null	0.920153117679583	0.40729918810501503	0.40497547176908394	0.424350333085561
PPP6R2	0.23512981316179898	null	0.34347531580706203	0.8118667550993159	0.601572321013679	null	0.100760749898709	0.71629246064152	0.426872558345121	0.89443464559579
PPP6R3	0.28060444805642	null	0.5372622104528679	0.980845518900188	0.5144691194704271	null	0.42238164803518297	0.941962842296718	0.257264901873887	0.623001565345167
PPRC1	0.502645512876164	0.32846265409024	0.23633470938068302	0.23220814680701699	0.49491733467087	null	0.268161189774493	0.687089964191407	0.507721116844266	0.5080349705708811
PPT1	0.101577488133411	null	0.431630889081822	0.163914516055465	0.0412529728782458	0.50530462094092	0.83787041724967	0.0745652852295273	0.910080839398414	0.86665683323265
PPT2	0.794140657159579	null	0.992828886286481	0.0558814061321075	0.665629799535685	0.540385184370982	null	0.16620780595860402	0.041965011421667	null
PPT2-EGFL8	0.39197023578914203	null	0.44141527796306	0.516187358041553	0.0006753935606295111	0.6791322718580329	null	null	0.281864835065876	null
PPTC7	0.528470840608451	0.931049389527504	0.9867397200499091	0.7274240794716491	0.363438643121067	null	0.9867397200499091	0.637529251753088	0.20497954810850502	0.8228262959569509
