## Supplementary material for "Multi-omics Integration Identifies Genes Influencing Traits Associated with Cardiovascular Risks: The Long Life Family Study": File S2: staar_summary_waist.csv (part 3 of 3)

Genes	p_val_UTR	p_val_downstream	p_val_enhancer_CAGE	p_val_enhancer_DHS	p_val_missense	p_val_plof_ds	p_val_promoter_CAGE	p_val_promoter_DHS	p_val_synonymous	p_val_upstream
PPWD1	0.38452860475666406	0.10800357539251801	0.525901881611068	0.19121247361008897	0.6332966313389828	0.511859244284841	0.3552429022873379	0.22998033402183102	0.997830154145469	null
PPY	0.43162440480308795	0.10577482349411901	null	0.51507284191979	0.8661101682125241	null	0.39779171465048707	0.48502467474049604	null	0.7031668163645871
PQLC1	0.6045318538133989	0.659954621677109	0.0141232776865803	0.36170515154972205	0.662767078683573	0.670114778460826	0.00808218115974202	0.34460900706706504	0.29428486752001004	0.46625936792700795
PQLC2	0.9875640915112491	0.8347778696272379	0.19260126459831398	0.209973182243591	0.257904969948206	0.127441774208612	0.9307914607363391	0.976370562340945	0.540641581390907	0.415156800058345
PQLC2L	0.11795520288766001	0.345302480159076	0.0996608591026449	0.006317297657379321	0.693892257451131	null	0.0996608591026449	0.25299488910632895	null	0.21342718901044896
PQLC3	0.129850840794062	0.28987191242943106	0.9465884346708628	0.574252362508622	0.135961933391748	0.828686586416356	0.843938040718526	0.34281271499599303	null	0.12937645596112402
PRAC1	0.867926488201012	0.5021069428375471	0.76300628053827	0.22913321795201602	4.77377861396455e-06	null	0.10233070840093801	0.66375745390737	null	0.0256616279428221
PRAC2	null	null	0.0036247489045500006	0.132919845349047	0.9583602086220521	null	null	0.469266704765409	null	0.0256616279428221
PRADC1	0.5059617473486401	0.7391115357965531	null	null	0.8293656876628291	null	0.48431428803191207	0.281850207285318	0.7502756463878871	0.518051152087827
PRAG1	0.703607316882238	0.21721713497264397	0.158547316274232	0.365646384340716	0.803826237309692	0.9239725102585	0.136175355505676	0.10126542957456801	0.29321077613570096	0.362038294762331
PRAM1	0.552070579341917	0.423342195412985	0.5668095563148909	0.8332592352169479	0.215767530387362	null	0.32284690144627803	0.942551638751855	0.6234035957558921	0.6066471549781639
PRAME	0.543576110780024	0.30302814862169297	null	null	0.972386687125127	null	null	null	0.5376902005756471	null
PRAMEF1	0.900343372375093	0.8738530083735558	null	null	0.0916880009244746	0.314923041623352	null	null	0.149383222107684	0.0133209088184718
PRAMEF10	0.930216771071682	0.016356493982188	null	null	0.014690903610272	null	null	null	0.0645381638569225	0.627040513521627
PRAMEF11	0.382287019401779	0.15719991096321498	null	null	0.692173283897464	0.345328221230534	null	null	0.659397670586597	0.0537891468921723
PRAMEF12	0.279797422575665	0.012876841382942	null	null	0.0180614133587866	null	null	0.0274617841158022	0.0141013555559237	0.147650597265462
PRAMEF14	0.8629874143898109	0.9437020270307991	null	null	0.395891507891761	0.13930823241588502	null	null	0.39341135007224	0.469200584576088
PRAMEF15	0.5754206205509991	0.394908919723974	null	null	0.967761407523622	null	null	null	0.669942837187068	0.337832413386729
PRAMEF17	0.33659356509176797	0.0600333912204694	null	null	0.11367109085139802	0.34749050461098	null	null	0.10676015038153501	0.00804120554123222
PRAMEF18	null	null	null	null	0.706911554134398	null	null	null	0.8437172241922142	0.18932976716654604
PRAMEF19	null	0.986615562161228	null	null	0.9802712514850279	null	null	null	0.990464862035865	0.6313976780119761
PRAMEF2	0.0992230538302163	0.6247744132630899	null	null	0.0160815501353555	0.0830416171625059	null	null	0.0117289003651903	0.7661201045131129
PRAMEF20	0.45850908337218105	0.0202754300300134	null	null	0.0936517596074968	0.730968789720165	null	0.39593369765377606	0.0783384316256551	0.206086918606429
PRAMEF25	null	null	null	null	null	null	null	null	null	0.27019556985448
PRAMEF33	null	null	null	null	0.920245663445625	null	null	null	0.8042960112896079	null
PRAMEF4	null	0.828713534936534	null	null	0.46071202727426797	null	null	null	0.322310132337215	0.935286706857332
PRAMEF6	0.361895203166015	0.267327969904559	null	null	0.0015640931586309301	null	null	null	0.00132454940535709	0.5109607712339149
PRAMEF7	null	0.17545608233870902	null	null	0.113786140273454	null	null	null	0.500018675789702	0.8914510132262958
PRAMEF8	null	null	null	null	0.31820978436682396	0.252555955310383	null	null	0.15076994909675698	null
PRAMEF9	0.0245823638775678	null	null	null	null	null	null	null	null	null
PRAP1	0.8502347265626541	0.5125689898163529	0.799619460830404	0.610058738331273	0.34607798201966905	null	null	null	0.7641918739333291	null
PRB1	0.249548475348913	0.0320473370889469	null	null	0.762233603182696	0.0060464475772042895	null	null	0.0668607973464432	0.03497611542499501
PRB2	null	null	null	null	0.573494536550999	0.23749620548520897	null	null	null	0.03497611542499501
PRB3	0.70656763689483	0.6721879809	null	null	0.130002070608146	null	null	null	0.49617848100678796	0.968783333139252
PRB4	0.134608882289966	0.907774716562016	0.76383227964433	null	0.17938884588358897	null	null	null	0.773795526372263	0.0238115851946947
PRC1	0.768239595045756	0.381925876084091	0.757594596463144	0.6488323324609641	0.42465695930693603	null	0.932911632295449	0.0981114010689179	0.24940445290445998	null
PRCC	0.891512253083144	0.758706145631337	null	null	0.903447371222662	null	0.97284380989474	0.947312692981956	0.8387281966271991	0.31017978376995897
PRCD	0.6061518097512221	null	null	0.38436598594792704	0.6823233149364699	0.6586010293528679	null	null	0.32987879854144897	null
PRCP	0.578101864264947	0.548246538447279	0.32313981621805893	0.4684088483831029	0.824296518124028	0.52081353711568	0.23571061935950802	0.42096091127014795	0.786187198380771	null
PRDM1	0.403685749881367	null	0.2282915703592	0.218184472981905	0.605793372045341	0.472925330401076	0.0987488658878442	0.11938278283838599	0.9876226496472041	0.0252644783255247
PRDM10	0.686228853018526	0.415674764795157	0.6520689637459879	0.463777899158107	0.222539082779176	null	0.7655738737197231	0.102852830431151	0.9515561194770121	0.34889740913111306
PRDM11	0.801961805952508	null	null	0.830730019105992	0.029661581548821	null	null	0.837022864037928	0.8214887872335792	0.655929953042396
PRDM12	0.575025661576115	0.695507044474192	0.8555314388081829	0.4670740156937849	0.923521370547668	null	0.271209909377004	0.804548851436174	0.20601801037602302	0.5702503724791421
PRDM13	0.9851992948395029	0.323248756919377	null	0.7994910066594979	0.9206336293692561	null	null	0.0876832953699545	0.86111055628198	0.8310374178186309
PRDM14	0.614930945096414	0.597386232736847	0.5635335030120799	0.5730686765801329	0.918236667928584	null	0.319304757648771	0.626067253234758	0.49973442413207897	0.581476123951816
PRDM15	0.676038787215531	0.118320764014891	0.10606876023511098	0.296143076246087	0.00149382452424995	0.433088415862524	0.45414189473915295	0.21374667783257398	0.40910611720195794	0.280109662253922
PRDM16	0.860343053914639	0.476803639544433	0.8046560121555171	0.8934896621973449	0.15681132694403502	0.0571757225550498	0.8319539300987092	0.971158141322532	0.284452773377363	0.8007696798252851
PRDM2	0.24829007371975798	0.7267512820708499	0.438121356020598	0.539831056484406	0.333002604490194	0.992589610975585	0.630297448740235	0.118142087580926	0.49687589813925	0.20279065977692604
PRDM4	0.422083897396795	0.8473393065574241	0.675233240733826	0.9867590541388009	0.0218625976820384	null	0.677145116724014	0.929537949164379	0.39385119466473206	0.7547456075805129
PRDM5	0.540693068161167	0.40191175676920293	0.738253465043666	0.257084670079263	0.326884405141392	0.503017324818308	0.664678495315969	0.47802759701587394	0.670865216262871	0.669883817347972
PRDM6	0.342950080895211	0.0774704485196924	null	0.20908783771682002	0.008734004472606971	null	0.20519285969249104	0.13441805736285	0.8166194339138371	null
PRDM7	0.142477108775304	0.6771539305296451	null	null	0.8323018807672	0.293712494298375	null	0.32612640025272305	0.785128445320206	0.363700959576101
PRDM8	0.14785994975117	0.138210276717053	0.08669790493086599	0.463812653102169	0.261007695106711	0.597799490427248	0.998281494562996	0.10459344678824199	0.6924005334561161	null
PRDM9	0.679637694179156	0.0666331616220153	null	0.7412391776356271	0.825790539586355	0.9188371373782521	null	0.38416992667097905	0.0380898577457787	0.31518754917292896
PRDX1	0.721039088356501	null	0.971933915230333	0.957917228416516	0.9034881945123309	null	null	0.41402915081500297	0.00455786694016935	0.22553340365715102
PRDX2	null	null	0.19827309394312698	0.630240116260099	0.795723162333152	0.9684945430299109	0.0937066209769217	0.092644074817797	0.7826191658930292	null
PRDX3	0.175355625922289	0.30196504561002097	0.7120575701195219	0.69977167295611	0.5896788156069661	0.5334014227826149	0.6369453765924179	0.6597561759937479	0.8954230793041741	0.5597106894334001
PRDX5	0.808543503754125	0.0267617473464923	null	0.22818952203774803	0.336100796491322	null	0.975115673923335	0.711381922128069	0.25823759410255204	null
PRDX6	null	null	0.133851959626772	0.9641060651116371	0.36172238755348796	null	0.0465070253561679	null	0.0393275664989188	null
PREB	0.9388828449149251	null	0.000369278880813173	0.33124753733614803	0.41514016180068103	0.0812160570208581	0.000399318249326486	0.33906534955081297	0.8563554246617879	0.44122385876322096
PRELID1	0.873085305686478	null	0.544968707744671	0.6170475873304361	0.954734301321605	null	0.997679095340004	0.951805883239759	0.788667865249393	0.981526032153073
PRELID2	0.18481695761679198	0.304725011547459	0.22986801507518698	0.5947986869484649	0.089242965494831	0.92241358008735	0.22986801507518698	0.596141257581713	0.46780375595617496	0.727393909505403
PRELID3A	0.480027196672116	null	0.831279449428068	0.40891684222982794	0.994787753486486	null	0.638738607361529	0.337923126718145	0.19380840669303498	0.422343533560778
PRELID3B	0.955422653476692	null	0.0163454484587704	0.0404993628784417	0.45986368324573396	null	0.0152177873534391	0.0626494562116409	0.416062415706694	0.679048283436652
PRELP	0.573230787749994	0.462034360919675	0.44751351082250995	0.165161288237889	0.349971056829335	null	0.23462414087476197	0.151358333508775	0.21005027157582998	0.178504306706197
PREP	0.153681074484175	0.0383266434874465	0.29692101927770304	0.7351644642721109	0.394095380386249	0.7685943660064549	0.219940463088432	0.727134719948578	0.969871753025836	null
PREPL	0.331544104915391	null	0.9191274703618979	0.9561721203840341	0.599168015588799	0.0755305405808029	0.812927095128348	0.722436520409703	0.36274552909375707	0.98643771014987
PREX1	0.408963591284773	0.692071719320963	0.14380611249925598	0.149191654253324	0.37520877403875297	null	null	null	0.45243088680653004	null
PREX2	0.22846180356626	0.0539366081322218	0.0465288484423909	0.0437314520082772	0.0215400574928666	0.524867878792646	0.0455716998254797	0.0584366060671765	0.145912254136015	0.5644784953032359
PRF1	0.39158496946669197	0.268723831477	0.9877863662346751	0.81366746212658	0.0007559992311364509	0.00105086399147414	0.00133456326424009	0.0034726459477854	0.211194519932068	0.836062387967947
PRG2	0.143371939128061	0.829458242307722	0.0910403276038347	0.6930902860387661	0.7985883520937909	null	null	null	0.677744741399604	null
PRG3	0.0299676609197871	0.7396140558255909	null	null	0.48539133350499	null	null	0.9990089306512719	0.877014899710908	0.6571640096001861
PRG4	0.9921338728360501	null	null	0.109996255044202	0.8820232816838209	null	0.761032644622874	0.0685989699500826	0.579185877150878	0.8476647904082629
PRH1	0.253535934438653	0.9443914011271659	null	null	0.465126923859891	0.0958370247200864	null	null	0.14259692116118	null
PRH2	0.997173962183795	null	0.00762307828834963	null	0.704587408574483	null	null	null	null	null
PRICKLE1	0.17154617331027802	null	0.7791932848098029	0.542240224017719	0.44226913386136607	0.91677036635718	0.12133320045315599	0.9779636075184491	0.22655876500303102	0.9305487576581151
PRICKLE2	0.6695225683574649	null	0.809706094429374	0.677941877917206	0.0125911931275491	0.007162282249807641	null	0.8883163247908579	0.9713781678487858	null
PRICKLE4	0.37091522478728295	null	null	null	0.512171390949281	0.92286267846977	0.342245920178428	0.35907858098882506	0.645091553997517	null
PRIM1	0.687777539574192	null	0.0682324453854261	0.508105582487999	0.13719133382316398	null	0.0584672941626786	0.46935194470577096	0.972078347034596	null
PRIM2	0.446907578884012	0.7926813075494901	0.11833069577422001	0.0741000908689504	0.192223960490701	null	0.65943841320148	0.7572410660972572	0.9629971924565659	0.7794785251331191
PRIMA1	0.28544003115044103	0.22733376301500802	0.34765926364434	0.0749953616618649	0.00676758531145727	null	null	null	0.7664301411052941	0.0214820771072651
PRIMPOL	0.11735382436076801	null	0.5618541136710191	0.82862260092885	0.23188458950884902	0.296857758801175	0.0884491714037055	0.25961524765480604	0.000977960519288223	0.9665373646717379
PRKAA1	0.42837972631311205	0.21571969879432001	0.285586470522715	0.789831317560395	0.18912552463892002	null	0.285586470522715	0.771583253061182	0.124368069089215	0.44485231303611705
PRKAA2	0.9896859364830171	0.172394142984399	null	null	0.222028784939007	null	0.5920942163325489	0.8442539769931591	0.945448240128595	0.712249583252019
PRKAB1	0.073353059651648	3.18394199894101e-11	0.698416193375938	0.349281494197537	0.36053593275361	0.15938135198971498	0.45353495521071	0.5290727250564461	0.742713484141468	null
PRKAB2	0.35210980495279104	0.726619750668372	0.295189635679943	0.495812548220206	0.9509245503970679	null	0.13994623393598002	0.503582657462614	0.625046304270754	0.322702303447634
PRKACA	0.90716746362033	null	0.984514743434978	0.9380663918442941	0.846568373294378	null	null	null	0.358973120751157	0.644385911214394
PRKACB	0.10998952251573	0.00934839232330442	0.13138731342676	0.307336167355091	0.72248146997617	null	0.40682889281284706	0.555773512265948	0.7818077646336709	0.48268545116185607
PRKACG	0.23658460720461105	0.9965492086083192	0.6374068197301479	0.8935849082624809	0.26764259082715197	0.9056028727685891	0.0217145341435919	0.201538328049605	0.285804160807817	0.43127884778770204
PRKAG1	null	null	0.889720281231726	0.30809173717676097	0.7394976863670101	0.717031643714381	null	null	0.0467519530933798	null
PRKAG2	0.7560539954218041	0.14937624735557198	0.47970040161182703	0.365428065459826	0.048807862047975	0.045633486047604	0.917747973651906	0.6396410554239561	0.974030728833208	null
PRKAG3	0.747240235786981	0.425308352348582	0.299568003718059	0.49459430261149495	0.262749928394825	0.0615650690070993	0.30700520608370097	0.711732689996796	0.714868357104691	0.39364985129903396
PRKAR1A	0.457157470088863	null	0.461305274444296	0.608693444295663	0.992831385147985	0.503102874015787	null	null	0.7654818828166992	null
PRKAR1B	0.7673573768375022	0.9118210477762451	0.626523847424589	0.14658867792759803	0.932549369851628	0.8046157282538259	0.532491761704695	0.751145160113672	0.31695733037685203	null
PRKAR2A	0.5404058998477891	0.894436820277542	0.884060118450828	0.8349386060884569	0.587241768026964	0.601564190149174	0.8399706852391601	0.462021890676118	0.6726798680266031	null
PRKAR2B	0.45159148897016704	0.848517867981292	0.24783942531348396	0.0374786680911307	0.0172488705332863	null	0.136016408923178	0.498111560172748	0.150857395305061	0.18898216130030399
PRKCA	0.0655517185554806	0.42523665538694394	0.7290780823642329	0.33109111215562104	0.802927095742787	null	0.978423203074412	0.6256524261659361	0.9011940091055329	0.6883967150713279
PRKCB	0.34903864822777897	0.610345149040286	0.317497630600575	0.21566284227413896	0.8403065116205591	0.9285027423677309	0.272337337513	0.6116075331733051	0.505722344979022	0.00118895307667677
PRKCD	0.114553800131126	0.769217945969059	0.9717273687530021	0.63797182250912	0.127597246161811	0.4540401530406599	null	0.263602760250137	0.392470986338294	0.6906489030085879
PRKCE	0.352389109982858	0.10995499446657302	0.718830679673547	0.0543271964402741	0.922887274054715	null	0.274863165183553	0.22962191107631896	0.9001718741391059	0.0022600171608206897
PRKCG	0.6390237560769051	0.7846405353598092	0.5985910759786911	0.6991455173764088	0.159471901390075	null	0.68961637773297	0.6930313243130579	0.6866799888487071	0.5290694524279179
PRKCH	0.96444638836414	null	0.849081685055052	0.237049044557544	0.9935794639183589	0.00044213432473716506	0.42832480653598903	0.32397951480799203	0.977334811490431	0.19739579820317302
PRKCI	0.602164654652309	0.642659535049226	0.101260688516473	0.0560031190122074	0.5076065474912079	0.7230516434602091	0.101260688516473	0.0143525368970556	0.375583186238558	0.188176989679752
PRKCQ	0.44598328931687803	0.7318558931869341	0.23763050767963398	0.925244863126342	0.33127897803068396	0.967830603846727	0.0834356766525721	0.158925871891376	0.8060683278642491	0.686663709873317
PRKCSH	0.902122101655198	0.75999532879729	0.90370972834546	0.7345218816425529	0.402679999645589	0.0705065546820123	0.662055996920965	0.8740695185139541	0.931999675563754	null
PRKCZ	0.0753651977920187	null	0.13123751921523	0.0536468428988457	0.0515144612523137	0.576467931680048	0.0881711472692421	0.382796976065849	0.764011223994817	0.999394494422462
PRKD1	0.665960873999742	0.7384308351073492	0.46160015970323	0.530261262119567	0.9122246065792801	0.793542880854038	0.5248824239198611	0.788824964890993	0.20946940930068303	null
PRKD2	0.405758001551951	null	0.12103325001641199	0.270652116387435	0.055350974876065	0.0229526006686567	0.0656986661414307	0.0916810304986265	0.0427790856055903	0.43597160389689105
PRKD3	0.41891302699328703	null	0.315296463445621	0.256705967939219	0.701432866129728	0.462142295598031	0.273884019770888	0.55525189328762	0.162065867881152	0.6698344555123621
PRKDC	0.8043356460142399	0.0585003521495669	0.9568991231280971	0.146763194631299	0.029761560841685002	0.990383101625555	0.0811254025808867	0.00111624436531299	0.10738472556911301	null
PRKG1	0.0874742700221073	null	0.127579259039422	0.33457625076695696	0.22664171620267998	0.266126845504673	0.071470197450989	0.24474418956241198	0.21324293374341802	0.80054709581708
PRKG2	0.7750131379049671	0.47814495331232004	0.0709582286333845	0.6665589460123149	0.667467707175987	0.133822900526501	0.0709582286333845	0.0830385112871107	0.10611576563502999	0.0293820844602163
PRKN	0.542405466704586	0.14169037694481101	null	0.48481905675038	0.6886268881457179	0.9997270328708421	0.6756511114271121	0.47224689058181	0.368671085411071	null
PRKRA	0.17635724478028397	null	0.697001908313362	0.9658605941077091	0.35296468272109205	0.5560764095922021	0.22673626925544899	0.640454760286818	0.930308221949954	0.9605776376259371
PRKRIP1	0.317906270704029	0.9100064282248409	0.20474507389822602	0.604296932269437	0.38061401395268	null	0.20294862570956604	0.545307182898852	null	0.8809722190317091
PRL	null	null	0.5670731802083171	0.925970381212086	0.315748852833932	0.358643188917553	null	null	0.733404295482427	null
PRLH	null	0.46334771479414294	null	null	0.550825364382306	0.97071373847412	0.9464110162682741	0.215567343926367	0.22514178082097	0.73845812769736
PRLHR	0.0619959175776096	0.45070892639277504	null	0.0536452922596722	0.40914638718181395	null	null	0.364287452207709	0.19403382388354504	0.503229964434197
PRLR	0.8906287614919409	null	0.865281533225521	0.6996667684183421	0.952483539238808	0.593709655537978	0.7666652616257109	0.491910604899108	0.985782812345402	0.584599114965478
PRM1	0.906875232657702	null	0.9921514358504671	0.997511137233525	0.9032540856301209	null	0.830886525521439	0.787248690232756	null	null
PRM2	0.7197627535983621	null	0.27969520239557	0.49678596393316904	0.717082974843731	null	0.404495883041911	null	0.320914384979833	null
PRM3	0.954348856399668	null	null	null	0.9297312272520921	null	0.9379129201531899	0.980704158396875	null	null
PRMT1	0.296400227844344	null	0.595483780126584	0.10211039401427802	0.769191590102028	null	0.819973637718569	0.112066262366099	0.9729853754559209	0.7725121886636591
PRMT2	0.43633962225582207	0.296678642003603	0.212515684770427	0.350890620978674	0.31162426006515004	null	0.261247315648942	0.952391198542672	0.340546022665357	0.21626332690880604
PRMT3	0.911765165173569	0.7711738992737909	0.14711643764759197	0.20923910589094502	0.296126334420496	0.140046425832896	0.14711643764759197	0.20923910589094502	0.846990933023687	0.0851615507215074
PRMT5	null	null	0.5508499793377559	0.0725955541825699	0.763355936227075	0.466151474841304	0.6031910709454891	0.541021029198683	0.562076393390853	0.143912478372252
PRMT6	0.8604670144569381	0.9708210369309559	0.18717486035634398	0.373972060791748	0.0118805467738852	null	0.18753661647122	0.760593264517412	0.23686613467020198	0.786181282696366
PRMT7	0.541746922861262	null	0.708214234449983	0.473530695886036	0.6030052294348679	0.775018185432691	0.104680587047961	0.06556235645977	0.981276843706315	null
PRMT8	0.806444004827106	0.8499635192491279	0.8428834147105229	0.364969958032584	0.19200585415124	null	0.04853752686679	0.48524290771236894	0.000951051406983927	0.417060795690871
PRMT9	0.34415812473553004	null	0.8119894685047171	0.422593746255515	0.167463263807732	null	0.8119894685047171	0.587365832112587	0.42445908666252	0.6888425768265821
PRND	0.9944593185704449	0.764036873518115	0.37951858784269804	0.14135500721644	0.8248473209456021	0.18392476123579501	0.15895768297415303	0.331523587089985	0.176458397912214	0.20339843418105397
PRNP	0.730700004280801	0.7901968973076808	0.729517736218998	0.0418395968453957	0.756365203434699	0.69144067691239	0.71472249303673	0.0416234908256492	0.6263366659992641	0.21897233080335396
PROB1	0.0235405821372578	null	0.9488553287351221	0.9364059292833761	0.652696458439442	null	0.7113089600473671	0.22296214673748702	0.24040661953382	null
PROC	0.394187373697227	0.39720091448376593	0.0163957294326986	0.6001087069726789	3.30382688114028e-05	0.838991029428432	0.10673527892722501	0.102950629970289	2.2528911847174998e-08	0.597099970670521
PROCA1	0.9076273354716692	0.185251521637456	0.77011554976393	0.9708717044011509	0.25057420476422304	null	0.835096347268135	0.9846201259062008	0.7541972872923342	0.947732109958203
PROCR	0.68603140826073	0.5720064894210429	0.0017759094953351301	0.0385198149422172	0.315733448528499	0.33858666467964	0.008403743187335609	0.0620872119548934	0.29753101741696697	0.00248081992649518
PRODH	null	null	null	0.35450181581566603	null	null	null	null	null	null
PRODH2	0.0710797080006641	0.554200072886624	null	null	0.0849000225166087	0.870011382452244	0.917642784271552	0.466311702488354	0.104346180519876	0.259704187405651
PROK1	0.33260746181156503	null	0.625780089338724	0.0169042702456816	0.133508888205159	0.102446937336461	0.346879811653558	0.686512136897884	0.987507387408364	0.46071680487027794
PROK2	0.16848544678387697	0.645600930908385	0.433404123050806	0.335210339589	0.9032454072656461	0.7778643628364201	0.8233794243524091	0.36160162689488	null	0.42316525806602096
PROKR1	0.9981749234959408	0.679936409637485	0.669367236301563	0.7481229544268571	0.7769281564168249	0.8126182524062728	null	null	0.6828755872631089	0.668133276031293
PROKR2	null	0.8661693532125859	0.278013940948415	0.278013940948415	0.567553864823422	0.734958705920468	0.536338192605014	0.6495429351741779	0.8306780264660492	0.812972946732694
PROM1	0.28991288755608396	null	0.513689445722908	0.8054253795780051	0.37782478580150397	0.6006239404888291	0.681625353299492	0.9607527600277929	0.283204254875573	0.806150886472647
PROM2	0.28091628038266	0.864251306790561	0.24992573520150896	0.12114813216046	0.153274636810445	null	0.29116969397217896	0.425194219714783	0.32482640346311603	0.617246800249542
PROP1	0.145256683304447	0.505298153838001	null	0.857299747115178	0.326749326197854	0.0221347675081081	null	null	0.445366177544636	0.211094088257302
PROS1	0.24154745224424898	0.0126285108493867	0.447397934272989	0.21617543020879199	0.785597443937703	0.46665291136406706	null	0.421959735980115	0.506782878097975	null
PROSER1	0.13600577085202198	0.0339369810618202	0.960213874663414	0.0419750433969043	0.904766420888141	null	0.9613957235017149	0.757032560931363	0.26088909246696396	null
PROSER2	0.672957634492679	null	0.635660651345984	0.121779915754256	0.4954557546886911	null	0.0468003500767693	0.351636196362438	0.922244953463625	0.766143125340649
PROSER3	0.0526296019789043	null	0.0408995592925321	0.11181584121486399	0.13991602230022301	0.187305761703161	0.291795997895842	0.40324919055422903	0.300951956867312	null
PROX1	0.12483349127522	0.0649416203714303	0.5173459297187171	0.951343005190772	0.6100014157849379	null	0.33161035751058	0.6343565519519979	0.23491647570080604	null
PROX2	0.0210697134978046	null	0.203854718763197	0.120846098415361	0.20913411629722503	null	0.0114296184787249	0.45985762186241	0.39190786203660494	0.0601545050970127
PROZ	0.70016734826368	0.81756453184267	0.409133986049674	0.595279284975223	0.231837268565259	0.848889747696564	0.807257996174601	0.484368490823636	0.68711334712595	0.478109661179966
PRPF18	0.343613269839312	null	0.753054600070753	0.082606619582847	0.606386768721759	0.143161162204151	0.559819943785396	0.0285547615057686	0.751012581001766	0.35285850885801895
PRPF19	0.637168700135711	0.0696211698563252	0.9125155109250259	0.6920019442103871	0.36799186960975105	null	0.6533249478572	0.0497542020593237	0.505349780878954	0.705445488534525
PRPF3	0.8936781607551579	0.7645208414120419	0.497789691060984	0.46960080286486605	0.6675261074475589	null	0.443912110112354	0.5908166019187	0.159278063454001	0.592655110891808
PRPF31	0.822818299388937	0.567520938027188	0.0700675484538927	0.30781257842630394	0.486671854342531	0.493345322165101	null	null	0.45124818993559895	null
PRPF38A	0.904296791858353	null	0.349157549440078	0.7629611238150771	0.593590069185681	0.0676941309671275	0.7518660956565021	0.6248812398147379	0.5004614572723359	0.302321242396864
PRPF38B	0.41677297096841903	0.343910057686507	0.954663228786093	0.38249203978443297	0.95064796439584	null	0.972372242160687	0.496136857403377	0.173790361312988	0.333278736479879
PRPF39	0.752727352453495	null	null	0.42299574858738603	0.9990489221660401	null	0.6301110598757139	0.909403295703813	0.893945335819277	0.23207750512123898
PRPF4	0.992648694222018	0.795740918650895	0.381521309256884	0.974163978348361	0.750946021211943	null	0.927607226531109	0.904467677413763	0.886697895271965	null
PRPF40A	0.6386055448016149	0.602445483632927	0.0360689397699836	0.187481181177825	0.991554527679435	null	0.994351898610318	0.8096037727152801	0.0157185857692979	null
PRPF40B	0.50949940140967	null	0.5869570882880351	0.595345137258211	0.5360759131337179	0.29806330628403305	0.0442299721595718	0.0798942284184048	0.499553044739993	0.520899028229752
PRPF4B	0.21601744208447002	0.946032404971472	0.205442381154129	0.751531845623083	0.0260152017484363	null	0.5107015073504679	0.292156523003013	0.0773535942751917	null
PRPF6	0.9902050881630551	0.17736429182583605	0.71257113952251	0.533711935924973	0.0594039355362126	null	0.9562836631242329	0.6962491858459661	0.7793736033925609	0.613999748335243
PRPF8	0.7981045435705679	null	0.9758818181822729	0.416162100762183	0.574715621993937	0.374976251430573	null	null	0.144985910609084	null
PRPH	null	null	0.785747818039902	0.567216123562308	0.7779575108925859	0.636896912107713	0.8903534452388691	0.8466656398417141	0.8645316375374359	null
PRPH2	0.470125401050552	0.17066035204372199	0.9248669377895771	0.6801589576038	0.981774855256369	0.602309796636687	0.8261804373237109	0.8043425816182921	0.6085228032498969	0.928124095644715
PRPS1L1	0.8647366170402471	0.7069020060686709	null	0.612411868987756	0.47772478287834896	0.481212236002911	0.9205338821679542	null	0.100783095361869	0.504041684205699
PRPSAP1	0.6569152627203481	0.0282727419698922	0.44375453881298704	0.263568650095871	0.0655853149037211	0.0297415038464439	0.489424086389353	0.137012217893051	0.8711018976030558	null
PRPSAP2	0.962678771564604	0.92496817096832	0.930007151592775	0.7699948674246999	0.0317642020697719	0.9086661617769269	null	null	0.48048007353690003	null
PRR11	0.919728206551123	null	null	null	0.189202963745284	0.275197721136847	0.720686746489812	0.9971087143948599	0.31531641542178196	0.9382236327311508
PRR12	0.34346930574287804	null	0.0902503072685172	0.415137917439856	0.0743622998143199	null	0.313498718640895	0.49317274807647704	0.0251216488615816	null
PRR13	null	null	0.300604332442565	0.674342149217844	0.517214393347837	null	0.7148345427403051	null	null	0.252400404839108
PRR14	0.0311323285285552	0.8914385674726101	0.042302987828338995	0.00132780573188662	0.0506021224941815	null	0.0491873134523853	0.00297857496024578	0.27004469477877696	0.475716348771512
PRR14L	0.43850273286441294	0.268136889504047	0.8983463438506151	0.72639159945923	0.249849989658976	null	0.8918832085923679	0.699957359558671	0.423501732247971	0.34763674652922305
PRR15	0.135379405547495	0.28055685543769204	0.8562485184191891	0.0774029904497122	0.6163443870154319	null	0.9112581607650949	0.195154627933137	null	0.802005331269504
PRR15L	null	null	0.0633115473248295	0.31948746162044	0.623038012933535	null	null	null	0.04293820279168	null
PRR16	0.868588765082836	0.549797602637666	0.7210522096975569	0.9146250705477891	0.920019496603663	null	0.6637006368249739	0.7206136836552909	0.7774665318021071	0.8390794834987271
PRR18	0.966106791406324	0.916409001601893	0.8236840507792191	0.21900245333559604	0.6553775396309279	null	0.943430687315705	0.9685262949109399	0.8465482960995859	0.179765226213094
PRR19	0.0401726709274852	0.9628732779483881	null	null	0.14627402146331697	null	0.30209211532587604	0.7510379842598721	0.130609562960297	null
PRR20A	null	null	null	0.8502478827460781	null	null	null	null	null	0.476224976912564
PRR20C	null	null	null	null	null	null	null	null	null	0.476224976912564
PRR20E	null	null	null	null	null	null	0.502703652215849	0.0623579988436112	null	null
PRR20G	0.9696409072508929	0.14423655331162	null	null	0.34746339838624796	null	0.63784802572314	0.0709000369489213	0.37005304940409794	0.969957041906756
PRR22	0.8149443421965981	0.256879202650867	null	0.418502428446164	0.654833134797902	null	0.6622423264257471	0.140962242437453	0.30747982004597496	null
PRR23A	null	0.12004281550598599	null	null	0.705487049772172	null	null	null	0.0247944554463781	null
PRR23B	0.47461630540855104	null	null	null	0.50465042529586	null	null	null	null	null
PRR23C	0.543406401019451	null	null	0.6940358794489351	0.0701595418146534	null	null	0.903885012862593	0.616741863761582	null
PRR23D1	null	0.040758594224606	null	null	0.44809919812632504	null	null	null	null	0.9027915002350659
PRR26	null	null	0.792367954809725	0.800202922111922	0.7884774221771601	null	0.943907342071124	0.986063374412458	6.09729939871073e-08	null
PRR27	0.32732385927762103	0.7085158328984809	0.670947732494092	0.22703578577211603	0.26556981784747	null	null	0.669882968837532	null	0.43090321149675803
PRR29	0.826626878462636	null	0.6440676840887379	0.32476279814804604	0.522347715543747	null	0.142298814801684	0.430187098511286	0.5235184712801271	null
PRR3	0.140884202641654	0.6660907799673511	null	0.0129429607223326	0.12395481925085601	null	null	null	0.0243053450957469	null
PRR30	0.441520607370326	0.143476707646953	null	null	0.24007805630383103	0.250164716675664	0.120518337930191	0.203506255287214	0.24646979781058698	0.6389703370668349
PRR33	0.26136315198242	null	null	null	0.104437679726132	null	null	null	0.845507816048065	null
PRR34	null	0.11855886246773402	null	0.689588173168049	null	null	0.60943659104772	0.9806087368278009	null	null
PRR35	0.35707003300591794	0.4787729878527489	0.30895253162426	0.148895582385632	0.218039991462036	null	0.18076165847540301	0.358484201651271	0.7085417051520859	0.31090496171012105
PRR36	0.7327180977080241	0.0234859495210507	0.0708694753499998	0.0732692003998873	0.66589660793897	null	0.0985728022205736	0.0309566021828964	0.5121608874210379	0.172243439299627
PRR4	null	null	0.386999015088439	0.736369503124042	null	0.291045984170828	null	null	null	null
PRR5	0.974595940977995	null	0.878975983027468	0.8166347036941171	0.7259416081576421	0.157175039522383	0.9855729304680121	0.563975134358775	0.941786131567937	0.9856263845783501
PRR5-ARHGAP8	null	0.5613027991926911	null	0.374955356133221	0.304422173531655	0.159887998517844	null	null	0.8933786150279599	null
PRR5L	0.524346489552556	0.967732049545245	0.9248609140769241	0.629821731373661	0.892666583470348	0.9456791887804771	0.16678981079434196	0.16349389121433802	0.9683747425553341	0.17712414829364
PRR7	0.035930820949154	0.7992910530064822	0.515892874907884	0.20827431170478303	0.9067159848662659	null	0.483757625611648	0.36397907615992603	0.777031211668154	null
PRR9	0.539612731253045	0.996860841999403	null	0.047562498137405006	0.18348766390285298	null	0.0154997456535193	0.0175238932001438	null	0.134919650475223
PRRC1	0.0940060036272679	0.9650224207739151	0.4512571193367729	0.626585951768811	0.116746769100156	0.538499879045452	0.265256264756732	0.298473626155746	0.553703525236111	0.49444190008767896
PRRC2A	0.80003005191985	0.208316781591656	null	null	0.768044824691953	null	0.669906613353337	0.0163693217987422	0.44607964943687395	0.13315224935181402
PRRC2B	0.0870717120776529	null	0.0706055029567495	0.0594101539005226	0.0709150486082839	0.9118440350556261	0.923164792475244	0.444039997163835	0.0276118785457171	0.588549295334735
PRRC2C	0.395908869124767	0.265669890266361	0.6610673267351279	0.560975367624758	0.319678316900037	null	0.612473828154099	0.99319686066847	0.4021955446491551	0.46062030481443
PRRG2	0.33505981748145597	null	0.0756135506768313	0.553165452526973	0.19268289921975798	0.171427957190098	0.00897449705727027	0.0253663620151834	0.47265770151903497	null
PRRG4	0.27780513397842893	0.0881158589091189	0.245331526054554	0.26333783215095	0.143990691085892	0.143990691085892	0.245331526054554	0.372761644193372	0.6798247328993261	0.8368497846692559
PRRT1	0.121690041178631	0.850322995486439	null	null	0.8811678419454441	null	null	null	0.9470217427556841	null
PRRT1B	0.0358402733286136	0.000528012777760933	0.0223987419032017	0.0269225349343136	0.285082390956337	null	0.0231195055644132	0.0236798796852393	0.400467503308216	0.534433605331147
PRRT2	null	null	0.40835089070344893	0.3855875762144529	0.6191866211068361	null	0.5565626201673349	null	0.553060057407735	null
PRRT3	0.271190273696032	0.153202397182764	0.0866029332934082	0.0171587231265804	0.19696939369164299	null	0.10147452532169599	0.0649844408730298	0.576995422886659	null
PRRT4	0.8868581840325551	0.41783286816083903	0.227079371787062	0.7786791341054109	0.722647805565494	null	0.227079371787062	0.812921177518135	0.917263979124256	0.43425876755791604
PRRX1	0.347307866987573	0.64543849870387	0.722158536576415	0.486508976236481	0.7861091293919908	0.762748052703167	0.17505571628832	0.24593309138399302	0.139990286811734	0.408883351265503
PRRX2	0.8975665112228821	0.060206611055835	0.00523386402851722	0.180070382551429	0.7715844476820791	0.873406002485362	0.00193425647084167	0.0931500118720545	0.88879288585104	0.0456224490704744
PRSS1	null	0.686021176941992	null	0.7399764333999209	0.900801140509189	0.264828091552562	null	null	0.0888671925168288	0.980021093803263
PRSS12	0.5053706254892871	null	0.138913030825078	0.381758403183794	0.0597712617591144	0.0541099071592918	0.164869060164776	0.300024703652943	0.0485955023712348	0.29531584461765004
PRSS16	0.676766750528413	0.6295962605590251	null	null	0.709969025683091	0.868194112296542	0.525748173078866	0.561459773620606	0.6749756709382491	0.429478178733791
PRSS2	0.9932829920552829	0.0865247966825593	null	0.8759481391357471	0.6413419151163979	0.0481996971658224	null	null	0.5915559747137199	0.5284675673940991
PRSS21	0.10192683352037599	0.4941927771817461	0.25052771889889197	0.445095449117281	0.146956206793419	0.118403803633076	0.230213068718428	0.635097830871317	0.577340649267797	0.00927046364819262
PRSS22	0.33247508035098	0.30133433829294	0.126693808064137	0.7303540953858889	0.836345587156001	0.8551425133499371	null	null	0.479240890675242	null
PRSS23	0.186884968441022	null	0.9571403373616908	0.138313100002172	0.89672313053646	0.597769017187625	0.6354515116969061	0.289233204286425	0.22843837183887	0.5506190844647371
PRSS27	0.601793261586817	0.47160211560805604	0.6105345445618171	0.28150228389125703	0.36329881317302504	0.7558760949488009	0.450016440866448	0.35833525864624	0.0591042715820156	0.858538656385269
PRSS3	null	null	0.8934044055009009	0.18250864200776604	0.0324516128031733	0.16875198548759301	0.966357483484405	0.392036165990251	0.0191519542821839	0.86887389737798
PRSS33	0.47077248070769706	0.7802191687532269	0.8265998980818829	0.7512663969335179	0.163032900035616	0.271176014118916	0.8265998980818829	0.47466341812388396	0.8664242633522791	0.271863532746208
PRSS35	0.780023523364072	0.17638998945194898	0.9369112250552851	0.9465715473814091	0.807190675633826	null	0.930060289586084	0.9467027789123349	0.9523099269996859	0.8210121765261998
PRSS36	0.0572096151048431	0.137416916892047	0.967162069795831	0.7182201198873108	0.6784229168739859	0.49332505335552707	0.967162069795831	0.7800228428435029	0.15155731218806198	0.372809294911867
PRSS37	0.437573932878569	0.573972562969568	null	null	0.41938249800171895	0.6873323797788391	0.6835638571412951	0.306440030239967	null	0.160101124243607
PRSS38	0.959076015289611	0.335172605227499	null	null	0.46087496202959904	0.42595923048627793	null	0.21688524700273	0.0491576029251469	0.82183699507499
PRSS41	null	0.6712575730753249	null	0.5950942453732501	0.412264940971339	null	null	0.20018712798250698	0.0590640354433816	0.8566469386895241
PRSS42	null	null	null	0.393208913638096	0.9973459392688779	null	null	null	0.951445303135468	null
PRSS45	null	null	0.148345022287492	0.430987892925262	0.678099314058859	0.6268875152682929	null	null	0.0252729666269101	null
PRSS48	null	null	null	0.0848022746909302	0.7931369197903859	0.0814049242779983	null	0.146420801931114	0.7758789015622041	null
PRSS50	0.725682201479381	0.9075159134533372	0.985433360469934	0.863235765337345	0.8823458115313041	0.31435582667934303	null	0.9003906850136819	0.0607356543448194	0.869748057531513
PRSS51	0.9519088013763471	0.037772532586968	null	0.0944182153300867	0.0645219377318199	0.7371368558467941	null	null	0.0481136468358737	null
PRSS53	null	null	0.260623701139406	0.266364979339424	0.211288283160762	0.881154189641942	null	null	0.38191760869212105	null
PRSS54	0.690676132777951	null	null	0.5293075341303579	0.88576383657205	0.77236158587233	0.7437625167235541	0.862713666360403	0.46555698965371206	0.781959193310187
PRSS55	0.0692341110664071	0.9539245273383449	0.6393062517392031	0.538622540045941	0.0585305738437812	0.5715416401382509	null	null	0.186028129274884	null
PRSS56	0.49905291771864796	null	null	0.404358987908633	0.9042258723816279	null	0.736961095625813	0.496874097981798	0.68725806360006	0.7711129952441809
PRSS57	0.604545208936075	0.713528153599804	0.670352539923838	0.406427889889284	0.341513638699664	0.0457797775958572	0.670352539923838	0.538074139909215	0.829006642005011	0.175134892216791
PRSS58	0.761506830961142	0.734806721518963	null	null	0.37750065038396	null	null	null	0.7716067702161451	0.40713159283410205
PRSS8	0.9433444112900959	null	null	null	0.4471215639633971	0.517658847626662	0.787212729939878	0.840530070302364	0.38684848141310796	0.7034949695382829
PRTFDC1	0.760920787358315	0.717283589914678	0.9833468292381421	0.42585639253896207	0.9555847343989621	0.973365098420375	0.9395680403230401	0.936446947067633	0.8854953899505781	null
PRTG	0.0467944943154862	0.149425559755922	0.98578037839385	0.396851783207294	0.709727882018279	0.408859513632635	0.9755046017887159	0.5790551878723399	0.285889142473935	0.838217112752402
PRTN3	0.41702256098262297	0.885920766657995	0.331927075435245	0.9623112834620849	0.6478606687547479	0.8640880568216122	null	null	0.575493812421371	0.0321434908322442
PRUNE1	0.16744756977989	null	null	null	0.31981250086882396	null	0.791108183380037	0.13098424473071302	null	0.160402227754568
PRUNE2	0.363431745923818	0.0652873791943804	0.6004756307982739	0.119870470295229	0.5276497443860061	0.20876532474412898	0.5510100170401789	0.0769970788245982	0.18810704741592899	0.25921233930939497
PRX	0.273256273529265	0.272274897393791	0.366910612852221	0.752912672441044	0.5277748114183239	null	0.390226787657701	0.448803949651141	0.37436734701184204	0.519379107451729
PRXL2A	0.292523985950205	0.417013097816849	null	null	0.6269106668748771	null	0.7166957602418621	0.48315279445253	0.9812063213746021	0.37799471003091706
PRXL2B	0.766071829099092	null	null	null	0.965475440911363	0.8244731882377242	null	null	0.153310413173192	0.454885796479704
PRXL2C	0.298561827467422	0.655320534867296	null	null	0.42126500752967605	0.12737837481619402	0.46972203697436293	0.6452810916338121	null	0.659459037373939
PSAP	0.0134505185127716	0.6733466582029721	0.0480650464112837	0.06790604243312	0.389045875633094	0.0522186838721967	0.0640039149874547	0.0936647373111607	0.0183748237943995	0.7606468548904369
PSAPL1	0.505275186561339	null	null	0.31608693183679804	0.38198017637288506	0.92386356741106	null	0.957124072591119	0.871256070348177	null
PSAT1	0.752894273094266	0.38724037854501897	0.806528568186825	0.8499643604003321	0.8858169926943509	0.495349114390774	0.806528568186825	0.685615606992802	0.279523663857536	0.271994951460761
PSCA	0.289829618960031	0.192203779341873	0.159956874255434	0.304220208744717	0.14105596483637697	null	0.158545352409461	0.332575959250266	0.433280492067786	0.5042210622950689
PSD	0.514815138767964	0.154911772231762	null	0.9429161048794641	0.052220795371723	null	0.6390308366603	0.0674338921734507	0.22757035680814602	null
PSD2	0.20078960465815	0.101234116051517	0.09891808763286099	0.858794109958202	0.624711315996533	0.414689534588423	0.429254686310695	0.377344131679843	0.943788149335915	0.48785028438370204
PSD3	0.8831584933955079	0.8957033352544109	0.984852090264042	0.71076872743045	0.9742645941631	0.510908392137815	0.905047375447774	0.721475949520111	0.0482176143239235	null
PSD4	0.283254279295243	0.853695925633672	0.991723057574917	0.8806769494405859	0.9025313514700011	0.9032476523987191	null	0.619268214641439	0.7009687269583871	null
PSEN1	0.19014068603388298	0.0524723548875691	0.6808788711363191	0.0929249975943338	0.629694587295378	0.620053659984013	0.545561995804112	0.433412129441698	0.735986244816727	0.0720174225605215
PSEN2	0.0673960277724968	0.52443905207482	0.0320561309638615	0.10821070823579303	0.638199922135543	0.5799377500018039	0.8771879285417821	0.9538771325584409	0.4117347800874411	0.712674665967399
PSENEN	0.401520555352742	null	null	null	0.218069107283295	null	0.670354342124735	0.77816339490906	0.860880171016912	0.0163491305165009
PSG1	0.381148614142719	0.35813792793101296	0.12146333333367698	0.570982177719282	0.42980330050934	0.411743936863971	0.12326183351519199	0.318352916961888	0.79925831698372	0.416190958277069
PSG11	null	null	0.194378078573677	0.194378078573677	0.130324664286351	0.481455337620058	0.7106665483001671	0.081149388775817	0.95773197176807	null
PSG2	null	null	0.872612540422847	0.872612540422847	0.168579207703252	null	null	null	0.0259598215418514	null
PSG3	0.8419394034748771	0.9007408668026129	0.7062768741046078	0.7059253827130191	0.7399152346007779	0.578591636491556	0.9200364442247421	0.9782771750489799	0.36384764802485897	0.8259307448287659
PSG4	0.825470726148471	0.7103322989027901	0.640969269041977	0.9166179756730529	0.158379706619654	0.30033981565786	null	null	0.0717078428677695	0.24797911536082898
PSG5	0.259460999526671	null	0.0738405139506408	0.0383282772217866	0.00303649442329079	0.23175762539941897	0.0738405139506408	0.21070531176574	0.6069181319243411	0.11669312862551899
PSG6	0.790183904095673	0.225462989298965	0.52550246882475	0.6054381793189829	0.720287076571735	0.6751383036685279	0.752903609183145	0.784157691194713	0.350208673436042	0.7222500696967751
PSG7	0.163194589689724	0.6678457777234991	0.990671393555632	0.09015426211835198	0.9912981407986079	0.5705899182735811	0.827693954987192	0.5810770847857111	0.0554012718266051	0.550939519770187
PSG8	0.593799302915515	0.6733424801832579	0.35211349285838894	0.616910000533493	0.99562329688098	0.3957681590281071	0.8070180552257759	0.9275336091920029	0.7947960928809151	0.529568363430272
PSG9	0.22106129722930498	null	0.6385400757223579	0.9814686330449691	0.9238828095636709	0.6642631598719971	0.828011417967055	0.7401983484044721	0.9059949004204351	0.8107640365502
PSIP1	0.0426927309603276	null	0.595089406357734	0.500846351530425	0.512925241122784	null	0.629257075917681	0.537404684678003	0.9511320347510491	0.9417047573467021
PSKH1	0.457366717935289	null	0.881725641216377	0.969357110420138	0.0841221502019407	null	0.848352338459322	0.9429705684011009	0.25029190708541005	0.830150636407045
PSKH2	0.296427300713373	null	null	0.267030739141525	0.212042327474395	0.800451180186432	null	null	0.962097110937023	null
PSMA1	0.9185878387775721	null	0.991901576731078	0.990619130856312	0.99525998162715	null	0.881120407306743	0.965251923236418	0.675291216483854	0.7140103691801609
PSMA2	0.48035358821323904	null	null	null	null	null	null	0.15701404849229902	0.43471112952801294	0.0893469565555771
PSMA3	0.0593436206840587	null	0.187605157011681	0.308459789471108	0.922185916977312	null	0.30392877962440806	0.158954387133966	0.963250561015535	0.297842524810973
PSMA4	0.9219760931688661	0.12417674717905801	0.9566527505090701	0.824446194108744	0.24394018995042	0.0383187639830922	0.953407971792167	0.889797769065691	0.127911295388823	0.9829370345986579
PSMA5	0.625690665583119	0.349823654114604	0.969027293795857	0.8763271227437951	null	null	0.969027293795857	0.8291884666434429	null	0.9526108067742471
PSMA6	0.506337005511826	0.736977578688741	0.5204679377370239	0.53553271312239	0.234520627567765	null	null	null	0.897250117265448	null
PSMA7	0.881868638010817	0.49581979902235607	null	null	0.549455227303676	null	0.181402648796299	0.237489354886659	0.128511580128012	0.34966286108312705
PSMA8	0.9786803102246	0.528940287668109	null	0.6045109035339621	0.7911762156515959	0.771361962675784	null	0.99522406143092	0.382925974699852	0.9782071095259101
PSMB1	0.5242386119199339	0.8111443876356341	0.8160682015754029	0.328062020765848	0.48240264174041897	null	0.779000771681246	0.8514761798549629	0.7803478935800721	0.8715314632140421
PSMB10	0.0777981580238418	null	null	null	0.629238963103831	null	0.0650960256484462	0.116776972431488	0.16886446194265697	0.143734105313716
PSMB11	0.141823055104344	0.665574141318597	0.45354742812346704	0.50738686055528	0.45160108984049796	0.37109061657826403	null	0.513857711973307	0.5472700059938379	0.586807119674103
PSMB2	0.8548221908019921	0.783392835095244	0.302359559265836	0.7676057198729609	0.626654571387092	null	0.302359559265836	0.5959065383431921	0.374814915384129	0.161729076769735
PSMB3	0.717901827862292	0.341554499891401	null	0.0537832743477404	0.0189067688272503	null	null	null	0.418166334404813	0.7701443254595749
PSMB4	0.730548863742605	0.305554489065465	0.527036123778363	0.8130689454910109	0.24360510947458	null	0.521479880572882	0.8423820898097271	0.894270692702176	0.37102408802161796
PSMB5	0.7834467129793671	0.247443956244689	0.7771050620961272	0.25625459738136896	0.8392240690615791	null	0.7771050620961272	0.5896421940998721	0.222311768531702	0.35882912096931
PSMB6	null	0.317303345021232	0.24620450012704898	0.40617952823307296	0.273809909303665	null	0.334307090880135	0.38915450717502703	0.447130608301598	0.0865465787908238
PSMB7	null	0.81916561067185	0.676972310538121	0.122149983940733	0.9371933891030401	null	0.679120681355778	0.0662654112570948	0.40499990783920603	0.965203444817402
PSMB8	0.159020857163883	0.540708413867212	null	null	0.0691490911723973	0.27852948395188104	null	null	0.0167001990330997	null
PSMB9	0.65377363567404	0.127790231692477	0.108334841739258	0.0724317581153573	0.45277445429743496	0.38369267542975893	0.3083931190804	0.335788268860632	0.66853937792377	null
PSMC1	0.708509560312153	null	0.8157598991564781	0.943012737984667	0.861241687013375	0.8121397952877579	0.8157598991564781	0.804633154344423	0.916535899955468	0.7750989031260079
PSMC2	0.0342792285208537	null	0.16456099026018697	0.237093767429507	0.924046315714721	null	0.826164320425542	0.0982407376367332	0.0915478242006319	null
PSMC3	0.656297777291716	0.46955157037114503	0.721446857175037	0.958002125109756	0.7910640408710459	0.533251765163502	0.792747561482856	0.944177412124249	0.821000240059631	0.516563824112144
PSMC3IP	0.962949601500503	null	null	0.7522455171981139	0.6053201228240911	0.173952736307941	0.819843889281169	0.28366175982083897	0.8292075881151558	null
PSMC4	0.42638164236731	0.6732716624590122	0.6901244518959171	0.9062191500217909	null	null	null	null	0.80628847979297	0.820069303966846
PSMC5	0.5377380326544771	null	null	0.9231107207584399	0.208881833474205	0.266345108144242	0.34242133623942606	0.205877231566501	0.841356084240803	null
PSMC6	0.499800101477942	0.9409988734382281	0.800477894982422	0.890784968728271	0.731915126400139	0.9854015829386641	0.800477894982422	0.8905965947344059	0.293630916704948	0.8496749422177909
PSMD1	0.9995747079391349	0.512731257651893	0.9799889339399971	0.8348001054177899	0.30761793183935104	0.0989504222165357	0.9744872097586601	0.982136867593232	0.230938527708132	0.8225496531233041
PSMD11	0.112286353135345	0.8386754474393701	0.934714394676256	0.0561814555802526	0.907140244684235	null	null	0.34178558548029897	0.00777805051335845	null
PSMD12	0.0219332523142779	0.459217361296103	0.00178471480630871	0.00368469517165415	0.0868788313041648	null	0.14258309149197398	0.0440902167539542	0.821531019877559	0.635962773190298
PSMD13	0.9621741845485521	0.8343781189931619	0.7136697926638391	0.686908130774111	0.810011779668059	0.27134082164594103	0.66725336356986	0.8726783317729659	0.285816630227908	0.729052746091391
PSMD14	0.582055485988562	0.71864530438753	0.364319676767546	0.357503699366164	null	null	0.681538506200209	0.761213146267802	0.5433829854602921	null
PSMD2	0.607257628691152	0.00961248300799933	0.25235730889922103	0.562592569922964	0.905305430787995	0.710227788298894	0.257735100234082	0.578185149086815	0.461500284071701	0.354971558950314
PSMD3	0.577158806374929	0.8787090273212091	0.5780924187823521	0.365396360334799	0.499708209356454	0.453676929275617	0.737729113846569	0.33659570026137203	0.819544755744332	0.05048043441149
PSMD4	0.287032927612328	0.37891675562175	0.0706192935886246	0.29603761575203	0.326040714066802	null	0.602626485889647	0.38612957015862004	0.122278206930782	0.210172318768245
PSMD5	0.0747483289908222	0.27135173963826803	0.245948281198906	0.7046958475611129	0.3984588900135379	0.595548527174936	0.345292119785524	0.6608008368699	0.5527761061371429	0.9911916849390692
PSMD6	0.84377578083839	null	0.380705997160296	0.569185599190312	0.13003046306625202	null	0.597316385730486	0.877725895454535	0.0248052641937688	0.334898806838605
PSMD7	0.9814180164504258	null	0.89690449848902	0.46743895063372404	0.998696776272607	null	0.9319569257642941	0.30873171016967105	0.20284662633565803	0.977863090718698
PSMD8	0.748164215782234	0.189406751552281	0.9094821928051651	0.6273938818179239	0.819191140446237	null	0.9520333266845671	0.7805226188220021	0.22458133502747699	0.6510054760455519
PSMD9	0.126423851617419	null	0.630124816960293	0.8916131271686719	0.141478566518535	0.681628091251054	0.45173398882560706	0.435600899706653	0.108144893645888	0.543540717290945
PSME1	0.600074416445131	null	0.582692249652596	0.28689174540960805	0.151381593307059	null	null	null	0.36107872774595595	0.38430644122274704
PSME2	0.126991237604927	0.262010740980811	null	null	0.699822749556711	null	null	null	0.14679107731974403	null
PSME3	0.235136051225673	null	null	null	0.921975638047729	0.740499864350774	0.643394669037574	0.0489778546924187	0.75835700016195	null
PSME4	0.37457047355720297	0.12023703801158302	null	null	0.4795569735147029	null	0.226559050964018	0.183933860629809	0.777802676878629	null
PSMF1	0.0766114687789573	null	0.29005249881151396	0.214504338991584	0.848899447823152	0.445526523960644	0.12678631680603	0.18241696737529603	0.778669975746492	null
PSMG1	0.31571597204480795	0.402034890029976	0.388414628739286	0.908984558615833	0.0693749830119144	null	0.388414628739286	0.8543700554951371	0.341108459768093	null
PSMG2	0.43874314103052703	0.625322150879519	0.38139570381205795	0.8592747740675941	0.675157857830075	0.7245870357319499	0.346509763751042	0.35957760159530106	0.395648944261056	0.018108449499867
PSMG3	0.305671372031664	0.400261101124062	null	0.3361697199055	0.8977800240080771	null	0.32454933837637295	0.631278698668611	0.968516254439341	null
PSMG4	0.238511990583608	null	0.756646134553155	0.19871381971048802	0.7360825316429971	0.7784321797734008	0.789408283958264	0.979627611198267	0.0152194930415538	0.897128228186628
PSORS1C1	0.88382790500522	0.491610684493788	0.53922422718761	0.218396554052738	0.538489586022223	0.0697173503106054	null	null	0.43041566800000397	0.935361964943056
PSORS1C2	0.19621519788654201	null	0.0006602259959976871	0.650561791471839	0.9157308842344379	null	null	null	null	null
PSPC1	0.940533019668818	null	0.7792446290160879	0.6476124004150021	0.12622323042223	0.786249905583038	0.853608242554007	0.928407685789033	0.8915777709571708	0.9517593321830891
PSPH	0.8992654887939291	0.476001501873846	0.654552235197114	0.593556134708566	0.43627529379670793	0.763844866268837	0.8139210974782229	0.8776185866371422	0.10288891165417802	0.53283060065346
PSPN	0.7440182393070071	null	null	0.6959991991944849	0.40839787952914797	0.762695079485124	null	0.6284234997672321	0.94565308165089	null
PSRC1	0.989865259761684	0.6438704802510761	0.9386400074526731	0.691956035800517	0.9786220932711791	0.63379031412203	0.733817878070015	0.9872117714262042	0.281941704471628	0.681918959385705
PSTK	0.984662818636083	0.8775047514508821	0.360229937985601	0.9928381720960799	0.0752037603242897	null	null	null	0.831783722311429	0.857393265645754
PSTPIP1	0.267384453073559	0.603143290511432	0.8018507944119241	0.320262546540389	0.120526406441469	0.7936238006657029	0.602136873173453	0.838098627194888	0.265930429089092	0.402631672314312
PSTPIP2	0.9517003708651508	0.28562983915168294	0.420572418737642	0.713534072994466	0.20803131249138102	null	0.398341115941002	0.6152539317169561	0.0937982496597125	0.701699018896526
PTAFR	0.440424465885389	0.309231278505743	0.528837660825743	0.144322724474285	0.0432265245049785	null	0.8747073857311651	0.88845427409919	0.936826101204842	0.7191991239570409
PTAR1	0.0790860338704708	0.0701892111478485	0.78570210272437	0.7102745280875021	0.185898138690562	null	0.78570210272437	0.9035532155420941	0.041990671692747	0.3763437602153621
PTBP1	0.34397385603826297	0.346359973321031	0.333787621923082	0.22767371512506002	0.908489201513272	null	0.539592154106245	0.343611475126036	0.41937602424036896	0.9498712139160441
PTBP2	0.572615243638163	0.6880289281846731	0.5240532242405561	0.7181454296514341	0.352982195278174	null	0.480611122435475	0.22425688238949398	0.5658942018677429	0.25901808945810395
PTBP3	0.6217157394311049	0.924705265000376	0.7922641579334692	0.963477330763568	0.36257777882277503	0.532910940416786	0.8221740559270809	0.901292204683871	0.58047782607999	0.9328680394954171
PTCD1	0.14214536277052697	null	0.851979130976129	0.9009745922292229	0.747074603418355	0.28500253516511703	0.362385099344839	0.362385099344839	0.6107425359003941	0.5510436978997291
PTCD2	0.709235097786252	0.820229672315343	null	0.39901490838504605	0.645037996587282	null	0.48152658291112294	0.11431928735669698	0.8656053589187309	null
PTCD3	0.159239496565154	0.0545874619439196	null	0.110852363211255	0.881382225613102	null	0.37627101147105296	0.9806834685429929	0.12478985347	null
PTCH1	0.0805544148053033	0.40563509034611	0.486854186483693	0.201734332677745	0.075162883018182	0.0754667556184888	0.7945995287088442	0.702619927371627	0.721249794713019	0.942606277719665
PTCH2	0.416042859036979	0.8919931191211541	null	0.254087578554773	0.264840057956797	0.994031105925456	0.868597366588239	0.32110082350117897	0.14642290384985998	0.6258990317717621
PTCHD4	0.4176136931083161	0.8159513263161279	0.39828129254671296	0.9724647649807758	0.268494203222184	0.403653141716973	null	null	0.194504256511766	null
PTCRA	0.997387403784313	0.643047865410653	0.93488511174455	0.93488511174455	0.905099356129899	null	0.957048244640208	0.954261525244234	0.7657187620422969	0.6750615473259429
PTDSS1	0.7566178428731729	0.29547070509323	null	0.8662717207453801	0.8737690881939242	null	0.786084413294824	0.264800348345934	0.10571287482408	0.18726534104044198
PTDSS2	0.7038980304426709	0.520774660049814	0.27790744050841804	0.248663393974162	0.323787664349482	0.064005826410831	null	null	0.525386220279869	0.00499499971108297
PTEN	0.127496214190061	0.883370952967155	0.220947854254568	0.0680238686274759	0.944343834464859	0.7909783406336209	null	null	0.332842136247863	0.9016840516134341
PTER	0.269202780240957	null	0.7998197021902409	0.9653965496359891	0.766507542330227	0.6910090862010101	0.7998197021902409	0.8357777691584579	5.59738506420437e-05	0.826051075315157
PTF1A	0.8601034514898219	0.0559614779806261	0.452697930345952	0.684632541607734	0.926685701207672	0.9409084917065731	0.6406297297493361	0.226939155494701	0.0960516110058945	0.06301487385866
PTGDR	0.9659867959077559	0.9973674574151121	0.00350295895005792	0.8514200235216289	0.983241691684995	0.18185587033702102	0.8328783073606519	0.49893891360456805	0.641727296244635	0.191934397658269
PTGDR2	0.219632869349288	null	0.505393425026665	0.20848362176922697	0.759803441316109	0.41558548459766603	0.509359965745789	0.14399767477385997	0.10721560736527802	0.7363604905459659
PTGDS	0.885000916710192	null	null	0.295587994254896	0.858785144496388	null	0.593867284599765	0.565370770038332	0.5019459280536189	0.6868209295066849
PTGER1	0.30014260528341496	0.370184946267262	0.0840309670872933	0.5049254652656321	0.0605582383064882	null	null	0.744030178908052	0.643807706205318	0.35837865394861795
PTGER2	0.9080243172884109	0.10086263699918101	0.872145318509684	0.33740070801091804	0.965358832151203	null	0.991879584986292	0.32048961186290803	0.227412757573658	0.270317117465758
PTGER3	0.262165564676888	0.560833323699258	0.0548187014658588	0.13536837267569599	0.568209246879482	0.7023337363038421	0.0534420844139165	0.0609507867886032	0.776083047471212	0.306971832899555
PTGER4	0.649476151339329	null	0.245227760670791	0.0018541096832671601	0.49092008379410995	null	0.468151530581606	0.787450171734919	0.5562177232140121	null
PTGES	0.35675562649874604	0.29295856595973996	0.8487418281250441	0.102304531111119	0.640451914553086	null	0.9806133373949809	0.0356363242405309	0.267249534809843	0.502569672150045
PTGES2	0.406193671606778	0.30054647480319396	null	null	0.498098862296734	null	0.34358555987978495	0.414583390623639	0.0788178254905874	0.71182807295858
PTGES3	0.470151001313311	0.39033416902339	0.958918399253577	0.759987291795263	null	null	0.97464305907429	0.896757415834515	null	0.8165949932275408
PTGES3L	0.9370783655736691	null	0.121938298760125	0.0396528966549095	0.00796175181454073	null	0.110532898382669	0.295872340982117	0.0920682383338952	null
PTGES3L-AARSD1	0.8548678010815509	0.7159703564129609	null	null	0.0009314978119796539	0.000191454437986849	null	null	0.154263948468233	null
PTGFR	0.0575007138907023	0.0966307648967526	0.943438823859822	0.194452065416175	0.18959504476516797	null	null	0.0723586340363263	0.756198020524359	null
PTGFRN	0.276049642490501	0.664381852852583	0.3290154150997	0.273210929540186	0.145251564402438	null	0.26415885467685396	0.206665599990322	0.254212538270139	0.38935054899086696
PTGIR	0.0249459460804675	0.9444662791762759	0.672328389860121	0.15530363679381798	0.617687667435897	2.0684943580207e-07	0.256811210567995	0.964631299200982	0.48173290073217495	0.838373291506754
PTGIS	0.641533027524151	0.7558550976878171	0.237308404403044	0.0173916339136961	0.23109408542845897	0.5598955707791721	0.18644528830381896	0.13689609026802801	0.579527488952509	0.215748773753776
PTGR1	0.10581977890736802	null	0.5750348653459909	0.159371567774417	0.0084824672739745	0.8577827697082769	0.5750348653459909	0.0655462448954177	0.0285159735364054	0.0490470856587679
PTGR2	0.212223949983963	null	0.133685360085321	0.12303211230915699	0.0570356460448084	0.573371016223188	0.142168487305509	0.142168487305509	0.11599186359119501	0.266837233528876
PTGS1	0.677065725092755	null	0.71093718934552	0.32248767248453997	0.638954359096999	0.571382179773418	0.8596721143231278	0.7988090331222929	0.21026802427009303	0.589589149616932
PTGS2	0.625399055817721	0.872802660466412	0.586179703794279	0.7792483284579029	0.7418388893496801	0.55645520362047	0.6539063147304761	0.378993165470895	0.930354256360314	0.35267769384148606
PTH	0.564744689758745	0.182767744949453	0.30593862885234696	null	null	null	0.30593862885234696	0.637875593921091	null	0.567028419921391
PTH1R	0.6871219208528261	0.575413006080696	0.47470001319067107	0.646054139418538	0.0623219744717448	null	0.469860595166537	0.6060366196862139	0.795019678339283	null
PTH2	null	0.708559855768809	0.5196054090293329	0.7453946938598291	0.0696824528790767	null	null	0.784584739616708	0.650996818182209	0.742752419089907
PTH2R	0.9053093605304191	0.38735621820217	null	0.9250001882659731	0.983604847480876	0.8699079016625141	0.7408315268105798	0.9715709535105	0.990803713126685	null
PTHLH	0.5444981882159361	0.39079917173195206	0.3678135737492821	0.232859030859797	0.7426600611921128	0.43410856058386793	0.333437142249509	0.10749305606847198	0.9205022726944759	0.865298225973808
PTK2	0.9328214516630191	0.267822833813073	0.4336127192785221	0.40287214398565596	0.168900876027944	0.799566502679316	0.527558516282153	0.850528444561148	0.264360361646597	0.7447266457287108
PTK2B	0.46165462556292797	0.6699736887282031	0.35737327679279707	0.6664568242703061	0.7361929423526229	0.6495568435195122	0.29560564661646505	0.5344411180944799	0.0258144933741915	0.799818436787052
PTK6	0.232947076575503	0.8409237450364541	0.774562065001827	0.845497987136523	0.50831557749667	0.8528637949819741	0.744399204390999	0.8543335973080199	0.30584834758043	0.9100710002762901
PTK7	0.19467461065887198	0.730550873755351	0.247777131128696	0.9133227430058409	0.32067234207579604	0.353999416345231	0.23398119789931301	0.5783210230869119	0.5403369427937379	0.805148745201222
PTMA	0.19596864992295399	0.129149253192587	null	0.43429525190399604	0.353743564062605	null	0.0512584273284369	0.543708804756099	0.474408407778063	0.385591712076045
PTMS	0.0481144699130838	0.5209995530084579	null	0.752123810787327	0.0851356172307294	null	0.0236344354074604	0.0910859698808362	null	null
PTN	0.525580038124	0.7782978062429251	0.24787701186495603	0.15088088414342002	0.70265796739324	0.509600724640633	0.275865178611187	0.17642179003825798	null	null
PTOV1	0.473292470635015	null	null	0.6239207412985329	0.7115937871337691	null	0.67193747572409	0.99594521444734	0.983138313245549	null
PTP4A1	0.874385280822727	0.269374238002432	null	0.727676120824437	0.641602604861857	0.9410737099444979	0.521889419286761	0.602793146526319	0.159894649599426	0.123894954116164
PTP4A2	0.8270713966872371	null	null	0.831339390864833	0.137187461244884	0.510642034309863	0.594086699364125	0.6620095529021689	null	0.77107288222893
PTP4A3	0.5087971645550821	0.515509434529019	0.422662918230552	0.8778096324667679	0.31917910695496504	0.40092046167516604	0.713673195329934	0.6931633027390401	0.9621469605288651	null
PTPA	0.433086723269721	0.5210449975956271	null	0.10043655161335699	0.17570171539852203	null	0.727763127241156	0.5514377187809211	0.826141482946389	null
PTPDC1	0.519886187423741	0.524460688152742	0.759022241870909	0.121088293304426	0.12344588485171301	0.483152979106988	0.525402615563489	0.4511089019048011	0.9006841889749041	0.25385784210850304
PTPMT1	0.9202416958469829	null	0.7499039591681179	0.15965619997668498	0.5998709762067951	0.9285547436754571	0.873565949844183	0.835267665290508	0.531977026813689	null
PTPN1	0.0723381899384525	0.504891645539591	0.025653604605412005	0.117141737894271	0.48416001493696004	null	0.0210208715863056	0.7115048183786079	0.764131304327244	0.461728520109049
PTPN11	0.264034063017283	0.37759022771513895	null	null	0.29220330192489397	0.712696769232892	0.00963278127027212	0.0435844314887224	0.989465881516856	null
PTPN12	0.5579394272307829	0.0313413191005282	0.10611177277441901	0.5869333296722701	0.0404510230042374	0.700013506740631	0.21486164622577897	0.491826288965789	0.48492149747830304	0.15041211619492
PTPN13	0.772232917389499	0.000548874852851267	0.896023935107348	0.226599629434302	0.618192159905697	0.155578203057017	0.419307806143586	0.245611025464123	0.158345375606722	null
PTPN14	0.575191440951997	null	0.182714706527986	0.234195786830007	0.546120960072384	0.99042166165112	0.259463329488274	0.598677460665437	0.13026265736916498	0.669254504247713
PTPN18	0.6308085775311899	0.530287142688105	0.3704202586572179	0.5401268305465271	0.00821434001452293	0.38645093803583896	0.8662814259979069	0.15242894342552302	0.0601165227990068	0.0995218627223959
PTPN2	0.7740261261160079	0.7824018219069331	0.8191251498109541	0.21583832882695603	0.7563587233056541	null	null	0.21010537610056698	0.646295223133389	0.121731655289281
PTPN20	0.800136079582473	0.265974094119491	null	null	0.942919901799165	null	0.356762527450028	0.948626020630372	0.48849660738113104	0.456845062511604
PTPN21	null	null	0.967126794167708	0.976018762709828	0.837774099687933	0.397298540588402	null	null	0.577401860565421	null
PTPN22	null	null	0.8068231608001079	0.38432549162841	0.905684019642088	0.0920151365635504	null	null	0.6964684013771121	null
PTPN23	0.0464753682876078	0.223732193908924	0.658846505670823	0.6555541819849959	0.524680499030672	null	0.8987784474984141	0.548400347763913	0.389696381574974	null
PTPN3	0.4679719733202489	0.146842953984517	0.0772374761040937	0.194760349968106	0.07720386907384401	0.40042973654360203	0.28438867836838505	0.456365118500949	0.38123167580201095	0.985870542737967
PTPN4	0.10666517227479301	0.7275288080499358	null	0.17151978944836496	0.179910892854641	0.7545900875836999	0.514798591494062	0.9195589576881	0.0848109233846375	0.6859372070577081
PTPN5	0.852504217842134	null	0.4068144239826889	0.267372219843663	0.392067009136082	null	0.10354337377571499	0.331184720751301	0.13298570777403398	0.8325688310783671
PTPN6	0.0993834337863079	0.8414397146967891	0.7653873757406942	0.643238641967739	0.18177131459664103	0.22606059669831302	0.18344755779280603	0.828344704095433	0.0879072995961423	null
PTPN7	0.6968461806047329	0.6302319332717571	0.194714204014318	0.518189870281624	0.7795290294777042	0.5145623731000321	0.191880953557401	0.529263887929484	0.855718487814361	0.536213100106481
PTPN9	0.8464241246835958	0.153159590904361	0.822644186618929	0.7282203415055799	0.8606793346880122	0.8572452456421691	null	0.284491961995899	0.7269237784001259	null
PTPRA	0.788069638395177	0.873803609506803	0.67354259216728	0.886801099252115	0.0833307560932626	0.48575003389928495	0.811946589464055	0.736424501908014	0.151820512121031	null
PTPRB	0.130950560452512	null	0.727664850586351	0.30746603265911104	0.773219736615353	0.98319869010155	0.0334375780290838	0.0271372314807359	0.0592293642663283	null
PTPRC	0.11309205779616699	0.953013945312906	0.0854299901476008	0.264007541032431	0.0705709855331502	0.7767049468423879	null	null	0.161947244795056	0.0274422937377625
PTPRCAP	null	null	0.8307477864509121	0.9168557602103008	0.9595519479396641	null	0.9209441703187572	0.7524833991493369	0.35680395943757304	null
PTPRD	0.8026510559651031	0.814857046862195	0.8665982036095309	0.8555505837656079	0.740695875345462	0.5135170190441021	0.58991046507738	0.34926334215503807	0.9351473045426241	0.850195732286813
PTPRE	0.7533158298352071	0.8247379108485401	0.21679919630591699	0.239324218789836	0.772623266576139	0.590758150631049	0.145765503037927	0.18899666742895604	0.831428363587738	0.122580217613921
PTPRF	0.180068021411642	0.89096868781139	0.48602905257942497	0.568343032611521	0.407684277646822	0.9885239330312591	null	0.955037178111277	0.250966821130833	0.17760598468890199
PTPRG	0.7575683497338471	null	0.137345615003703	0.192334870634745	0.7322535111430379	null	0.24409376254134196	0.5943875558293921	0.131793356796731	0.4905779250725821
PTPRH	null	null	0.492044169087979	0.8340339778593711	0.463811691055297	0.234422119496742	null	null	0.7781801652405201	null
PTPRJ	0.165636950146393	0.588279334674337	0.342766974518186	0.406867661464574	0.8803876600244109	0.11446632885318199	0.4741729788675129	0.9180632681955729	0.899730707099468	0.303888945845139
PTPRK	0.0998667117907234	0.8605884127739459	0.882113665063567	0.93455673278688	0.698549121045677	0.194282838378307	null	null	0.11600772081091801	0.605677618086636
PTPRM	0.31913898425779497	null	0.453358198483181	0.201219847166593	0.0036684259805490602	0.23416769806561302	0.42600187017743996	0.47670432567779797	0.193264158560081	0.238303822309244
PTPRN	0.5507423763590129	0.287457948834333	0.836427782842424	0.372689666200255	0.0476639590971428	0.128821079140662	0.619943224135334	0.12641505075499102	0.573886801965664	0.15486447120588098
PTPRN2	0.201954126876365	0.982759989604128	0.0578323955057038	0.324298378547782	0.335306231695992	null	0.12428403007945901	0.751898482025432	0.0994372688732642	0.6013687445919139
PTPRO	0.0294846590366286	0.48525093415100107	0.0148284383821125	0.0566425254543542	0.640530318166985	null	0.8521098110691601	0.254970725005979	0.8507562680055579	null
PTPRQ	0.106363385358902	0.9161292416393341	0.38870430013650104	0.0364970733529754	0.9922464589629529	0.937791454752789	null	0.5942875511985001	0.20644955852322303	0.725582231684352
PTPRR	0.0792203714681772	null	0.711249250914578	0.7841811235511049	0.776883652858952	0.286413767906125	0.919240565920373	0.7284946952665359	0.0285477844036488	0.41140440837532605
PTPRS	0.12038876963795801	0.0549482526276551	0.204473271360427	0.7297796791352901	0.42006734121232003	0.38912231335158703	null	null	0.138410791857352	0.18437713388992802
PTPRT	0.15836390849811402	0.21743494804015598	0.78204500051159	0.7027744874236961	0.8892860866215931	0.679076958596323	0.27696668235256894	0.32396159564226	0.34155127909587607	null
PTPRU	0.596265185499692	0.792785969633052	0.265487538927071	0.40914800504187004	0.5709002129029761	0.188327743392875	0.268070387692089	0.328488061267373	0.863146043056971	0.5630275525099899
PTPRZ1	0.74900420020101	0.911939553364655	0.7649390643933309	0.66453565339055	0.24354344625613	0.21144604793207	0.762772596396593	0.7629006787508091	0.3346606748718631	0.397415851034486
PTRH1	0.0564417005213029	null	null	0.448948636018762	0.291029438585453	0.0999221183806267	0.36079119905300105	0.45485238071538997	0.973290202752929	null
PTRH2	0.00463187783799612	0.14031665191262602	null	null	0.00011401275366385	0.0647112485142556	0.8328243721017379	0.721026941503471	0.34904088792235705	null
PTRHD1	0.0226350676283478	0.38746720778348	0.956633452134254	0.299851676086852	0.9181432282552908	null	0.893115003180259	0.32834717447635	0.488321946579207	null
PTS	0.59240522173112	null	0.46774397286000496	0.480110152178795	0.126985971606292	0.5464872392311649	0.46774397286000496	0.581326963822314	0.719542913566037	0.7428905095885059
PTTG1	0.34045902953074797	0.8942594830293059	0.9772254346104631	0.584926472822524	0.535215354969753	null	0.9772254346104631	0.47747208008749	0.8263874346884441	0.880527442180616
PTTG1IP	0.40135847657818496	0.173236664880419	0.9680906720706709	0.91956455313735	0.8897337342147499	0.800295518757535	0.950220538632253	0.847884592315083	0.777478150235641	0.331932234642603
PTTG2	null	null	null	null	0.5022919096270521	null	null	0.253488365966825	0.8867963417390959	null
PTX3	0.0235768077326677	null	0.412425596743283	0.230731100941512	0.39941767632328495	null	0.4528404166921621	0.271349187668976	0.18876969768456797	null
PTX4	0.617139085530819	0.948051953490577	0.658432187787352	0.994245361305184	0.871486856325749	0.723922693334356	0.641672199592061	0.43209156457971604	0.8632792347223809	0.0969171670251892
PUF60	0.824550817083963	null	0.0573899505988029	0.107425708015175	0.659196496928742	null	0.207857821581962	0.13612066085100802	0.0402397631397305	null
PUM1	0.0507216028306055	0.0158219432911377	0.0719438087070268	0.0959453064373968	0.44215444339998705	null	0.0753213150495737	0.1057429675355	0.17754398618526399	0.0413922429959053
PUM2	0.456321174511488	0.943434368688039	0.986160810706006	0.94503064126033	0.116055247793372	0.5344221753950671	0.999814869993416	0.243325232701901	0.25471521532990804	0.9733329392810329
PUM3	0.410323060864287	null	0.548014328993491	0.842323338717183	0.88221345932285	0.9631680307077691	0.5858374789303629	0.8396952329957551	0.6364952066459929	0.9272782110971691
PURA	0.877924997776073	null	0.43991279021090596	0.641770151103629	0.0913155609770331	null	0.851551243366922	0.4229101384263	0.41003604160829	null
PURB	0.8502712260545481	0.00212509283542794	0.13473323291572198	0.38388627206842996	0.585792928838652	null	0.32239642766893	0.49391030515913703	0.906780336083986	null
PURG	0.259826666864278	0.7859326904684201	null	0.9104498161407021	0.735734364149454	null	0.680120791736398	0.170786059151981	0.004210519017396	0.8133313283914971
PUS1	0.44559719398736797	0.6726454735467149	0.0769030467473341	0.807578429504719	0.23473123356944103	null	0.00804756237722337	0.10102636742248598	0.128808588009443	null
PUS10	0.000562517707025423	0.00581711413336428	0.584084358396564	0.627313618469359	0.7323963562625341	0.732519418666237	0.7132226473259621	0.47671929506300703	0.8287570808154491	null
PUS3	0.615945167683447	null	null	0.7068233583768091	0.5834649040403511	0.7286472893693321	0.546184068377633	0.441967007207632	0.925479507396612	null
PUS7	0.17515790712874402	0.513282524304015	0.4201609339314	0.8885066225506021	0.670315125455604	null	0.515039818396399	0.8057569377560491	0.755117146188587	0.8504311190864879
PUS7L	0.56276771239318	0.9141896755201371	null	null	0.392199926206497	0.429450145971465	0.451604286945096	0.47257145028847397	0.500591978331501	0.0974960854334889
PUSL1	0.26117166918363394	null	0.700232312999818	0.43935079404399896	0.692929388771446	0.254335050092538	0.9010308800144309	0.24979573913835998	0.250537244718718	0.0182445335003663
PVALB	0.853516586718774	0.514290617156794	null	0.0134821808095256	0.6061194530916519	null	null	null	null	null
PVALEF	0.0808281722488877	0.481999988377361	null	null	0.9830329676375771	0.192763020318675	0.8656218738065771	0.6854652516146271	0.330479650972956	null
PVR	null	null	0.8844711379330309	0.929654440469205	0.839155519569444	0.7403810177254408	0.349743080666359	null	0.4323503126502321	null
PVRIG	0.9328758409102049	null	0.184999935821992	0.259252876470006	0.116054876344132	0.471679850787394	null	null	0.982557094560902	null
PWP1	0.912959564243295	0.657266645176622	0.668848841797163	0.16528977391155802	0.0942537743112968	0.00683928656298072	0.665245870787817	0.40673391104271	0.32807463469506704	0.0981043964255446
PWP2	null	null	0.7772871325663578	0.8057948331618191	null	null	null	null	null	null
PWWP2A	0.547607136321332	null	0.508170164216976	0.9031077755153921	0.506284213009529	null	0.510068772497087	0.790509453750295	0.410190617067824	0.742562201127412
PWWP2B	0.8578840170890029	0.527997458308139	0.571352195006304	0.9625204564587758	0.210693763677706	0.747450524241244	0.608590084109725	0.801721042882318	0.8480215375984359	0.7999186053503909
PXDC1	0.39557807679853296	0.0052154845970851	0.620389558277526	0.143375374342242	0.603762245457579	null	0.5062437871390011	0.239614133060356	0.928073805060937	null
PXDN	0.957107229037816	0.00851338711004146	0.0751804785518556	0.5298345149037199	0.74771672916592	0.518857852449022	0.0828952194621406	0.086233872515574	0.12308931531489098	0.226099953351603
PXDNL	0.0185300993162891	null	0.0189545981068421	0.0312415566844328	0.341325603546364	0.0670617641215905	0.0189545981068421	0.31536359033128497	0.6322217998546489	null
PXK	0.23906731019646302	0.265251414311377	0.7861647208971191	0.826693732278356	0.975352668807725	0.8840492857738431	0.30219569164477805	0.9871868332527921	0.9796819893744549	0.719820138945242
PXMP2	0.0865069204046753	null	null	null	0.6526355886437071	0.513625239217161	0.795749089665989	0.8518108201784491	0.0316872620101	0.0566627593169697
PXMP4	0.8658249112008779	0.112980717055859	0.0599056425908402	0.22987280822385103	0.681998709174141	null	0.0573269897599085	0.122617861778833	0.788950885544239	0.102044796154146
PXN	0.6510452843412329	null	0.689291420845231	0.19898226896976698	0.458530157158176	0.157402497909129	0.5332423465141699	0.0778810287892251	0.135477429859233	0.685965768256533
PXT1	0.41765190354541204	null	null	null	0.961910010303348	null	0.46445868347601793	0.9743646206275409	null	null
PXYLP1	0.23447821350485396	null	0.361740572763452	0.6690334787301689	0.392478934249208	0.117589354217129	0.885931973284653	0.334593931440558	0.5472751329895871	0.8375885062092892
PYCARD	0.30005135069816197	0.8384149085600892	0.8252577136071709	0.7635012519615308	0.407942702999871	0.757478891291694	0.8252577136071709	0.8580103180853991	0.559941743362117	null
PYCR1	0.5329463673900771	null	0.695539676435069	0.43087101442778797	0.39195069284291206	0.066528048640502	null	0.000538758944638951	0.25678759057615896	null
PYCR2	0.000994979954924258	null	0.102428149209755	0.702556981872899	0.572537021255664	0.44344504460749795	0.0007075639929661201	0.491283065138975	0.36982981989943897	0.822109496738116
PYCR3	0.0988638109304285	null	0.0297276410095847	0.0297435402035	0.111088301354414	0.551602192415463	null	null	0.6048385714350029	0.13673812814091002
PYDC1	0.725821459048932	null	0.784779246086472	0.6839067210904061	0.5539092538959051	null	0.7431863913661371	0.9359533111646908	null	null
PYDC2	null	null	null	null	0.9389118883167291	null	null	0.9345400551926529	0.934237719748601	null
PYGB	0.943789589223516	null	0.0673826785972123	0.223663466681193	0.840221331984021	0.588926125896968	0.5866770135732261	0.40987653385639505	0.153903956908659	0.427884280945567
PYGL	0.522086854072941	null	0.988349846763493	0.0670062570656821	0.0632761215081705	0.0258579493367975	0.49228582689001704	0.176853375130172	0.0877478126580327	0.0509485857371595
PYGM	0.584449534567275	null	null	null	0.26895559606234803	0.16546279460849303	0.489787913477802	0.0140156860186161	0.0036657182328381204	0.8804328837317951
PYGO1	0.16972107211247797	0.13262805948582002	0.628198966198349	0.309943677948058	0.218145698766531	null	0.621687602639307	0.4863420811225	0.000970975187020828	null
PYGO2	0.79855538899706	null	null	0.453450823425888	0.8403050070822181	null	0.978652640613401	0.9387768390264809	0.969741447510342	null
PYHIN1	0.126772832022696	0.0110895451813323	0.0402133606798004	0.40588840223951506	0.0805050519261377	0.24723238001919298	0.0402133606798004	0.007775870779155871	0.41197197330644103	0.0550727229169089
PYM1	0.430329094606465	0.445264878847255	0.616777797957451	0.0224449507600458	0.17255077263368201	null	0.151715173655407	0.155620543669954	0.351267515182403	null
PYROXD1	0.494449376358573	null	0.351207914570479	0.388182076896754	0.455777646476163	0.0972612937403815	0.351207914570479	0.358058919070853	0.62131440039971	0.265887600160138
PYROXD2	0.0804422875037787	0.0156646020506158	0.42007816106884005	0.0120058500298463	0.6786071072157089	0.979427958180774	0.528349973334625	0.00850010443008953	0.944758561049638	null
PYURF	0.0014062762906288401	0.6104441363099079	null	null	0.792285293809842	null	0.104820137591279	0.0233645832122595	0.9044406511435691	null
PYY	0.9232859760801899	0.9300245229585071	null	0.38761431542324104	0.130216577457135	null	null	0.0647743544943988	0.48398989110710705	0.6302432267038101
PZP	null	0.18225943959163501	null	0.359719099434377	0.374965225557572	0.686607348875347	0.0895270976374423	0.84990517048243	0.415824796885405	0.985709637886508
QARS	0.288335105066951	0.15397964419915303	0.4970970855376	0.250937574370662	0.188232780458286	0.26741440982721204	0.609353683056498	0.269534900510294	0.186616655387839	0.6131925286202909
QDPR	0.621813292231766	0.29237792140969	0.650172346980936	0.533947654374409	0.143165576177573	0.0600087819567608	0.11281778400247501	0.672246256270795	0.348744686300985	0.5823849718814389
QKI	0.6495982269450029	0.274731058650973	0.6844723201851739	0.930081783150437	0.698976057301855	0.948644809187859	0.59146356116402	0.68139193814296	0.391045462936105	0.996528759165105
QPCT	0.14936815937821	0.534053622025019	0.22440039903724399	0.20907384397131198	0.777268773073631	0.443973148314632	0.135737545027078	0.224106783721204	0.828021208398793	null
QPCTL	0.7330481286013042	0.372687561864942	0.7037290890009851	0.689753910285905	0.6037344385881079	null	0.551970367384057	0.8054770404859829	0.9958779946075401	0.4213758308804721
QPRT	0.0133823141651384	0.8937460034809641	0.858799214706064	0.25315157690260104	0.0668713387989827	null	0.21429253156720002	0.850160509202251	0.18261445551759198	0.8259609223339051
QRFP	0.7806582038572858	0.0352758489021385	null	0.911227198315224	0.8579740380202541	0.879026214736315	null	0.413351994789505	0.42465124728733006	0.47592640314115503
QRFPR	0.16978888202835501	0.43551110449702	0.11658359569313999	0.0581334632896588	0.26328761301988896	0.530025186131051	0.11658359569313999	0.254109624674315	0.74251219068185	0.140064537381025
QRICH1	0.9573792227254879	null	0.169693673696331	0.512267367665404	0.917949982115674	null	0.136987261498775	0.47024381007631705	0.11662294894340401	0.774697113542167
QRICH2	null	0.33921053478868896	0.25348006008736895	0.953138653990265	0.7024370537857441	null	0.30622889247425106	0.220395867824832	0.19476863781012196	0.295945490684992
QRSL1	0.7042843468225122	0.5583197955249419	0.5109227487190461	0.9416937957193979	0.43010154179401	0.18860638333279103	0.34150642291884603	0.92085836718362	0.336311485549237	0.20088536367463197
QSER1	0.25472013162309803	0.0405560839849144	0.0430399831696076	0.0368418956387582	0.25198857888411397	null	0.0430399831696076	0.0404838321693501	0.0369265013985509	0.0383088111176746
QSOX1	0.0152881552063575	0.000112654381009047	0.0010535588404045901	0.17530714719404197	0.0445771185997111	0.8534550067741221	0.8335073740671691	0.440533278521986	0.10817300329642501	0.106768222234664
QSOX2	0.891273650714293	0.61139857933914	0.995540956534194	0.895106349865807	0.937363856725418	0.435232128846901	0.967512495179835	0.9885692793610358	0.363537600214477	0.59876695643353
QTRT1	0.0193188780947845	0.36070654570278493	0.690417905866636	0.553485224902059	0.6048280879123411	0.48438937262737797	0.690417905866636	0.27571355369504497	0.27700323635905605	0.367234763879806
QTRT2	0.909719286829039	0.9747604791351441	0.620781778935673	0.9933576055735609	0.801386424611432	0.9344289593519641	0.296261538964493	0.9927452916751299	0.8336755244073291	null
R3HCC1	0.239736414190662	0.7994438663708149	0.592132304276023	0.823372743565446	0.6684049648553411	null	0.199458141260219	0.534581168767988	0.919219034118779	0.618774791789636
R3HCC1L	0.214796608475576	0.688178134962887	0.495889291006199	0.8289056296896321	0.7541525008533131	0.8125415789606601	0.503045957925637	0.7360329072880949	0.336694711204572	0.377949884462115
R3HDM1	0.0231311121220065	0.0662649062816612	null	null	0.0865729810283509	null	0.25873298377091103	0.310991852315674	0.777053528278758	0.970251181592402
R3HDM2	0.7433975848834491	null	0.888915824573528	0.6290928720393821	0.926224262629337	null	0.879558137837541	0.562334042119507	0.6459150900434161	0.227564874509691
R3HDM4	0.17549381175700599	0.740297401080021	0.0553389295747513	0.350395051352982	0.194585777505868	null	0.0553389295747513	0.560680426496056	0.0053101108016209205	0.595359376050972
R3HDML	null	null	null	0.507476398685216	0.543848599224765	0.818980969638808	null	0.8458037713009259	0.37423609528312296	0.993524900914627
RAB10	0.613325438002875	0.748143229140518	0.7210635471074301	0.31454270110850896	null	null	0.47647280422899896	0.435449967932161	0.80712168807249	0.6691455092986479
RAB11A	0.7524801148288209	0.32636054923244295	null	0.284565758071477	0.840363465395702	null	null	null	0.5644621276005289	0.8890628017192851
RAB11B	0.150047288438304	0.9683564298231179	0.0332300413368247	0.23033711215784802	0.436943959379191	null	0.0364164188161917	0.29436623787237604	0.11960391949175099	null
RAB11FIP1	0.940807901675548	0.511698571982808	0.16213026512731	0.48843327525785496	0.272800103427197	null	0.9035408820293901	0.0926628637846987	0.665101200944572	0.22662060687800797
RAB11FIP2	0.19168170459165196	0.460084076554119	null	null	0.8007366336914771	null	0.811369428210907	0.19824148414164997	0.0820814895029001	null
RAB11FIP3	0.300992425146807	0.22836980485112	0.530660810004963	0.165532616483049	0.37494759753956103	null	null	null	0.5089661763988739	0.21565039300774302
RAB11FIP4	0.0207922108391025	0.18689512610825698	0.469308458925964	0.22135281939805102	0.0373323683307121	null	0.802308282912942	0.0848241859214653	0.44070567651200704	0.9791241597784309
RAB11FIP5	0.9772483464673231	0.5944405412565921	0.9951451192595141	0.762775222508816	0.5286983451295421	null	0.707867516749644	0.8487998487990491	0.0843039632062381	null
RAB12	0.11612918109066099	0.0325515594903406	0.9210011075030109	0.703355388053398	0.782193786017354	null	0.918863796658604	0.685610863902001	0.990861329728155	0.07680981231873799
RAB13	0.664406476625388	null	0.908020829812312	0.424707826653505	0.11363890559951599	null	0.47637448275586003	0.9585999584384092	0.917169409568653	0.7035140186705761
RAB14	0.45099079447578794	0.8899289967675731	0.577242608076856	0.39338893875084796	null	null	null	0.9486204026303001	0.9593162144071979	null
RAB15	0.6472413844405539	null	0.29297821235140803	0.707697075543595	0.142553160010319	null	0.350160104006928	0.340826147534265	null	null
RAB17	0.640989608219953	0.6204777410635239	0.585485397287385	0.799477528952064	0.8059382193255791	0.133176899787563	0.8586936574053471	0.921062679749957	0.40882325370273404	null
RAB18	0.0676403271966244	0.10537468823163199	0.0494569985230167	0.19670574106559002	0.517525363039791	0.30111251818226004	0.129776887660492	0.19399848326041103	0.525858843738617	0.16394380749734302
RAB19	0.93191648831358	0.404641424875515	null	null	0.5224261614862561	0.105442716410628	0.934052278118221	0.4278206664254361	0.67232347337552	null
RAB1A	0.218722631525542	null	0.228961058907267	0.0537174394300937	0.239263192838103	0.6920608550451469	0.22561395936044498	0.0164517278740446	0.5305154180067	0.15650083202271398
RAB1B	0.746614116127098	null	0.29130647059716497	0.705722217662624	null	null	0.28406505854229497	0.38045086248787796	0.9661964737289069	null
RAB20	0.8986641402609169	0.23272317354944103	0.00273372971651908	0.0006252049501325191	0.559472854697982	0.628851194509981	0.004736904100430371	0.000653422736257125	0.0966306602962586	0.308387178288157
RAB21	0.147031226824136	0.9525256245300991	0.210448772123341	0.140394842481258	0.42589492059552103	null	0.210448772123341	0.12073396156850001	null	0.28221873005344605
RAB22A	0.114527404117497	0.737838811631356	0.255426496232678	0.5353344691637241	0.44854355528292894	null	0.293103065115662	0.773421154266254	0.773830674629399	0.9994616879472941
RAB23	0.823652210041509	null	0.702624438381231	0.845432218925863	0.7460629194668921	0.176358664195478	0.702624438381231	0.9442846377482129	0.8559798014180631	0.7063899877427501
RAB24	0.989644905590077	0.0784430329105894	0.260479602614417	0.22612802267280702	0.381699295241034	null	0.9556208095875579	0.696883934140901	0.246887810098781	0.981526032153073
RAB25	0.0593349237871077	0.5721243164015739	0.0785974217779799	0.0042032827816525	0.938939408589703	0.720921307831175	0.0785974217779799	0.09399380026771599	null	0.49385558500096394
RAB26	0.8702508824524	0.24744529004342	null	0.0885160112993122	0.49808466284286895	0.494060199279608	0.0664386292165604	0.768832372779131	0.040815437783533	0.504278298580534
RAB27A	0.39502193105638794	0.00179495778845551	0.0135460414070963	0.18945395180115598	0.0960945601457583	0.706381768678313	0.32693561387336895	0.159255292512433	0.391522446482482	null
RAB27B	0.149178491313476	null	0.181426635663267	0.240939666658195	0.506746128694153	0.369160105697316	0.8105881924928409	0.939509220270562	0.8447534485629159	0.126846927034303
RAB28	0.4555128970022129	0.20624427629451397	0.268370797216533	0.6169913158696559	0.9761040303512171	null	0.371293849852932	0.548561772708016	0.872999033767268	0.47172604103248705
RAB29	0.35368996257250707	0.285736535179644	0.73960328047665	0.635036750238284	0.5637545837242189	0.980007725052907	0.517550474608521	0.800284214392065	0.9060122514213241	0.633818117552056
RAB2A	0.794271404417197	0.0246492701531906	0.0242304944611755	0.49517183975191204	0.203525215384243	null	0.0133704172540935	0.12378978168547802	0.618604395840789	0.521466000215077
RAB2B	0.6506834364032409	0.9946568609576859	null	null	0.56241737339598	0.39606093372932105	0.198569944743088	0.520842473275952	0.5709858506543629	null
RAB30	0.3790213673449	null	0.193757611426857	0.349417756123712	0.453879547033012	null	0.0376503951763243	0.567940774249185	0.40224834508699203	null
RAB31	0.0407606634097821	0.8884937164578491	0.8737921385169141	0.519931785221345	0.19771501399505	0.773089013955865	0.796851119237506	0.505136708223042	0.70835403000906	0.8148997575083491
RAB32	0.0022474602290523103	0.951608219492728	0.106259928441214	0.191738498891852	0.769377141078323	0.573472812945181	0.106259928441214	0.15636356588472902	0.994172183239975	0.11736552708730999
RAB33B	0.0371337910949479	0.305968756085712	0.7843799690006659	0.853146413089768	0.9946292162172109	0.9185967359840881	0.9933576765725021	0.8938014671890101	0.8438241337371141	null
RAB34	0.0281107255586512	0.18496764680666603	null	null	0.281847864807382	0.7669636141613481	0.0692185473762149	0.146685194593057	0.0643011583525926	0.6822540920716321
RAB35	0.0247410180273103	0.533228465396694	0.67670498723322	0.418645290927135	0.17650298069155498	null	0.7140141644382291	0.639292985052568	0.251318387026524	null
RAB36	0.294739901328209	0.593864546233095	0.45048108174430496	0.6710524684442141	0.997162147443538	0.13448059553221098	0.942994338215982	0.49185976865930997	5.5301571100230295e-09	0.37592012622328297
RAB37	0.8401499443903659	null	0.557729965533912	0.6761747526400781	0.402144075007068	0.522299797840158	0.7683975860371409	0.28340856688584903	0.21104707120935998	null
RAB38	null	null	0.19314240679405897	0.297557415438938	0.0934032163673886	null	0.19314240679405897	0.129965255886199	0.359589331707604	0.18200561286531103
RAB39A	0.124797224519592	0.640387553999333	null	0.477171193590844	0.48196415512454494	null	0.647195547241094	0.067380582057211	null	0.0884704767838803
RAB3A	0.901901716380457	0.635270415177323	0.676586674006051	0.7726221544623559	0.41559764013965794	null	0.603032278281594	0.6705319326013001	0.828380223459397	0.761265147251783
RAB3B	0.223989175334542	0.17565555341751002	null	0.396940343247457	0.0191272540275174	null	0.582443675976073	0.968688902341868	0.896694000559487	0.0820142468819688
RAB3C	null	null	0.9567976711383709	0.9384958959746559	0.4777017824591289	0.118416621961682	0.9567976711383709	0.967349182525734	0.9705647403235219	0.956673009864661
RAB3D	0.436066272400235	null	0.7862555303045179	0.0898430457532382	0.115686213772786	0.200971793939497	0.00547468014742547	0.0379081423289893	0.0144858377210111	null
RAB3GAP1	0.8751990898911709	null	0.36507904481934494	0.818913532476936	0.9431743412158791	0.392679152781201	0.22849801136800896	0.6944161749282421	0.48044535017330603	0.42409028306769
RAB3GAP2	0.8466821969840729	null	0.7637690369266128	0.5600679715202961	0.871508614364803	0.882881763282553	0.760281128292499	0.936114630511397	0.0902106186490386	0.6974193788094699
RAB3IL1	0.9142248735017601	0.607856694772413	0.798036662638859	0.714465311830502	0.9378938852090458	0.5742878190382329	0.649133282299681	0.53801435559043	0.40430031394416	0.577512032485421
RAB3IP	0.7642536909573191	null	0.127483955929896	0.38608022342573406	0.9558141846809721	null	0.7557266274044471	0.669701096270406	0.21307972979558198	0.834629820612077
RAB40B	0.910235443338771	0.233286310131885	0.847847269867295	0.0255423265095448	0.30511044864065195	0.48546476528212706	0.8844102000231491	0.016139183092989	0.0069665210296439	0.281891424826227
RAB40C	0.0266657614193762	0.1726829292709	0.0253399136100664	0.0179073032544705	0.11338860497317901	null	0.0291911388768771	0.0319272827261594	0.4856614607308499	0.0476293764906536
RAB42	0.23710717946038398	0.9736667974280929	0.0601081088579163	0.21986821101896398	0.69020537991064	null	0.0587461635358615	0.206818740804733	0.646674069044478	0.140884873633509
RAB43	0.970993564556984	0.0997777823286436	0.6033547054602441	0.8339802262065451	0.552872386943442	0.9676491162438839	0.7996665969552529	0.9917651130420599	0.999145194193614	null
RAB44	0.499131498672835	0.795635619735218	0.7191432964884008	0.5805990202706129	0.226754024437996	0.594415905274656	0.466254682943856	0.8156178820208231	0.53791875078139	0.9681815886049371
RAB4A	0.9615558859356551	0.0378940115771456	0.14992421485308602	0.17092337177962103	0.620392878328843	null	0.0129816265606504	0.236496236141232	0.9874232253434971	null
RAB4B	0.3484208905082	null	null	null	0.349114642928701	0.12637777286519	0.9961533146688659	0.351399864405348	0.8218000982284671	null
RAB4B-EGLN2	null	null	0.0536669322233525	0.312910863525854	0.422292885176171	0.557600176210596	null	null	0.250979044640149	null
RAB5A	0.483640527304996	null	null	null	0.7060334277865401	null	0.263532461396504	0.0310024299627663	0.989084902250879	0.32565989265625395
RAB5B	null	null	null	0.9022945220550559	0.851623301771764	null	null	null	0.287853318646667	null
RAB5C	0.15286655416703399	null	0.106006249435477	0.0435268253110584	0.53988763446314	0.172328197544971	0.22680377408645302	null	0.185442347006968	null
RAB5IF	0.9493028921883829	null	null	null	0.825738875574338	null	0.97227019895281	0.702237732798857	0.859232131258261	null
RAB6A	0.00379933209224625	0.14836387137020302	0.45786565136334	0.0868669948965172	0.17770574535190803	null	0.121237809567132	0.16205643258641197	0.479144364865111	null
RAB6B	0.12535393418274	null	0.45768518351670506	0.7028570024253761	0.734399537635748	null	0.47586458931986697	0.14095813744906	0.33958770570948305	0.5028377086845349
RAB6C	0.35480862626863596	0.8301745701289959	null	null	0.705795868596273	null	0.73563965401183	0.26432504062589	0.0175230603439007	0.696169939619385
RAB6D	0.8443230429864951	0.8971178809935308	0.410078217678385	0.44092086148421505	0.767800648580167	null	null	0.708433357224141	null	null
RAB7A	0.437379097676919	0.188666316350104	0.156728296087617	0.38977913927316904	null	null	null	null	0.541506820046537	0.20980019798189004
RAB7B	0.9508384410149909	0.774211390363908	0.986762012523728	0.0240297836496145	0.0630496474592671	null	0.9696095796591109	0.956551790877616	0.779428055052446	0.970730880255111
RAB8A	null	null	0.399923761389644	0.8809771748251359	null	null	0.216707252861565	0.362740021797041	0.163726979061703	0.6370379008360451
RAB8B	0.35009281888585997	0.6788801591528779	0.844235949915263	0.429557551925603	0.7724298476410391	null	0.771180896523595	0.603400452534021	0.827534923841979	0.6291168299918349
RABAC1	0.675799865557678	0.896958411523402	0.302121345267788	0.24168032400904202	0.5652775333925439	null	0.8302470322719979	0.7492575318566421	0.966821982741339	null
RABEP1	0.198736426501169	null	0.36714039133872295	0.16009960379155402	0.46159566283256104	null	0.148129003539032	0.0512863289912144	0.31351255621818397	0.0108850894486749
RABEP2	0.8134971201769949	null	0.586679146487895	0.0310815769469811	0.145782043658079	null	0.674196433640523	0.0191865547833319	0.8204415223538041	null
RABEPK	0.283498355438463	0.0557570963926257	0.8755544530160441	0.408137495376627	0.8421954682039989	0.8339293862401751	0.864408381607253	0.25538498760706	0.379335206941752	0.645583999989786
RABGAP1	0.9898537688485051	0.9870282935829989	0.714062829058047	0.32809065843001695	0.0149041598818063	null	0.47046705798619504	0.393343571209139	0.144573887368714	null
RABGAP1L	0.14075765303582502	0.6356340760768139	0.293332526109191	0.36919009409767406	0.6068770562995239	null	0.697685889989793	0.42592006332780896	0.24081441717508498	null
RABGEF1	0.0630347899880088	0.971233680690466	0.699823088776282	0.874818622125648	0.264716946056424	null	0.14616095717845998	0.7430642929467641	0.28414437591901	null
RABGGTA	0.9987282736646139	null	0.6991665060992651	0.379493371614117	0.8137264568723119	null	null	null	0.5276240417096091	null
RABGGTB	0.926848303705735	0.8849562455929171	0.20815765008182197	0.164969860331695	null	null	0.9117778761677191	0.9416422032827451	0.11731493474933	null
RABIF	0.406173302132891	0.62417621723369	0.6315912970132641	0.8130718333414692	0.493649379141649	0.248449545407981	0.42903323753998707	0.7179535340493449	0.0290117145388991	0.7152540698378579
RABL2A	0.330197479694888	0.460725936134859	null	0.7909464346915509	0.8560412464045759	0.705204792023707	null	0.7909464346915509	0.464371185323206	0.915092442116922
RABL2B	0.11869929189591698	0.348133909931973	0.481324640676038	0.4660165664916	null	null	0.30441031512759903	0.43218603459484206	0.655407095687647	0.5739932841305639
RABL3	0.7923700965962959	0.972998166182158	null	null	0.6067570261274079	null	0.499517674250762	0.22832353859299398	0.690986800105972	null
RABL6	0.964396043160453	0.48861126470677	null	null	0.935193512672904	0.621440916326359	0.293031727256871	0.254190326576089	0.881639188580783	null
RAC1	0.25061178109251103	0.564960486615327	0.0446954465956131	0.703792220008062	null	null	0.0387738550147578	0.7512520877290191	0.61968690824333	0.191442546581849
RAC2	0.9671220969611949	0.9273233824785941	0.301875857932147	0.6099400467841178	0.9123428706777951	null	0.736159132073785	0.56886199089407	0.854343345139417	0.49421965118841
RAC3	0.0367539633143419	0.333703504414951	0.29821542011088104	0.349367358076253	0.271374670721213	null	0.556739032681249	0.145107552719853	0.297881924692289	null
RACGAP1	0.114734342964675	null	0.322462058537336	0.47536217948858595	0.47925143555900107	null	null	0.310746823995721	0.716030264582734	0.759649575833197
RACK1	0.774148809294606	0.8014136614219549	null	null	0.963945216860863	0.251247938977061	0.0922133757551431	0.385167576233979	0.8401096412649579	null
RAD1	0.871487011253765	0.521628235048873	null	0.0301964478418892	0.0303735311163394	null	0.20172830380932896	0.672333479147297	0.776346865422897	null
RAD17	0.38756896445907896	null	0.655523208327775	0.6010563757303841	0.21844793007915198	null	null	null	0.981212231288082	null
RAD18	0.468993550803245	0.36312257858175	0.610453177010829	0.8647203564049241	0.48710889998133006	0.592726882824856	0.5438094778882411	0.648942763225507	0.109597486898084	0.0934859973796935
RAD21	0.38009025856978795	null	0.17845318474781	0.186000315472066	0.00302423769099591	0.8484731453851959	0.170681156902977	0.12627466082617	0.6553626667038871	null
RAD21L1	0.307738154187612	null	0.0444437903644288	0.5344650858821671	0.12333636111739399	0.701643673367026	0.200755725771343	0.6518787800143421	0.989320207800404	0.643322311609896
RAD23A	0.393768483756008	null	0.0528517329400073	0.113467946172989	0.0410536084968702	null	0.0456627744725431	0.0998226255153918	0.617203124624256	0.7958218254394069
RAD23B	0.7320953267127371	0.37280512903219	0.411444724970925	0.693551813670451	0.9358680038485401	null	0.38854670371572	0.600064620541246	0.27878913044960496	0.497296329679856
RAD50	0.877487744506873	null	0.9971577515149329	0.146851726391788	0.345357299508659	0.571404376415309	0.9771966267385469	0.843984331546452	0.50209998053084	null
RAD51	0.924147993533697	0.53806005839975	0.433881645712191	0.592060262042348	0.9396458418166409	null	0.433881645712191	0.736446735122716	0.40592234408486405	null
RAD51AP1	0.873989681747947	0.11766516213581098	0.435960367757668	0.0316047018090404	0.21615583098825197	null	0.5260735257226921	0.300561283529124	0.481616590898752	0.18134113607912897
RAD51AP2	0.271560829593215	0.0770931204085281	0.997271915027187	0.0641793263624273	0.0726476400273333	null	0.997271915027187	0.0617951598339662	0.13931169948774696	0.0627265483234034
RAD51B	0.316542378976497	null	null	0.25888780817061896	0.078037349840463	0.764765809909211	0.13071304296165098	0.652998320948751	0.0167282695905128	0.40598789466628404
RAD51C	0.20452737221642003	0.45406615653175897	0.519598244302596	0.562297755203538	0.35005101273549394	0.99920558931361	0.497021894910943	0.4925354595264211	0.264669118777	0.7188343519054692
RAD51D	0.9266058488877529	null	0.247243714045813	0.504704043169825	0.708605705798571	0.201152900398844	0.247243714045813	0.445728119617253	0.881741471835496	null
RAD52	0.7272580527546171	0.9992518315505641	0.889171423055333	0.47340101128275497	0.968180140090575	0.8532040210268821	null	null	0.792912109374483	null
RAD54B	0.825920750960779	0.182083994668446	0.509776565412239	0.29143390167335304	0.000300740948380063	0.223834479706156	0.0469635355294445	0.443066319032137	0.7753894825094331	0.0498473222345494
RAD54L	0.46158732555719895	null	0.8725252959476191	0.86656916837319	0.555233515733378	0.270268469332714	0.8725252959476191	0.9291934652683149	0.949714001151902	0.921727459792094
RAD54L2	0.463939818251239	null	0.567855076271533	0.295610159095493	0.92611786393325	0.82178342749888	null	0.21703911301330303	0.9435201474097571	0.937417534232994
RAD9A	0.787771266091148	null	0.439293755805347	0.364848161321783	0.148602533224294	0.0694165592830426	0.55001194318246	0.44007849042387204	0.7928966189529821	0.6487606862628579
RAD9B	0.923837720620894	0.9294937864495172	null	null	0.8331494108950992	null	null	0.0758021872243975	0.953076980726293	null
RADIL	0.184274115215031	0.0532937979861645	0.297056966493245	0.610944067847645	0.9054439573917259	0.8227149627953191	0.30574540538769	0.48316157425363204	0.65689858741457	0.454400331226639
RAE1	0.0710308261883472	null	0.31557980804415503	0.132363180160728	0.45828061949573207	0.892277442317183	0.0558009143643654	0.45039961703607	0.31370643734234	0.48280877302970393
RAET1E	null	null	0.013498244148433002	0.0552348103216921	0.4844668861753	null	0.0107201544116433	0.0125207612840932	0.200575305092282	null
RAET1G	0.3897518308739021	null	0.3897518308739021	0.21832408227537195	0.5711925812835881	null	0.86008186763396	0.11903593136387801	0.895728018728042	0.5552837907457719
RAET1L	0.30047038301946505	0.55774247257195	null	0.0107495385708802	0.0397891827370418	null	null	0.0304459041197859	0.7379911243882621	0.0172380367076355
RAF1	0.0147513844512183	null	0.23547839301207996	0.0244318058031188	0.368274943808176	0.528417921213549	0.198153526962823	0.0271412853631633	0.526213876122267	0.0128318831997661
RAG1	0.847565756818192	null	0.7769646575964301	0.9897342595071651	0.9454202546745959	0.989301574455564	null	null	0.6709822882006291	0.912045361013621
RAG2	0.370512825734851	null	0.96817060819215	0.751034302417247	0.9890498835550171	0.996720049481177	0.34269298205366	0.588281682885072	0.77388392106381	null
RAI1	0.0176955046727914	null	0.68649407038358	0.32574941871129	0.413531658355784	0.375425984183924	0.5940346161953011	0.80517937313933	0.561528276681165	0.894612944681076
RAI14	0.32060933446430895	0.730746250005008	0.214054198468767	0.407315930516655	0.00474641032333545	0.8090905889885741	0.189673807837647	0.299760552218124	0.32941643267126397	0.782141902637596
RALA	0.43110564155034004	0.540408406373673	0.40283001464938	0.629622918716678	null	null	0.256743479048556	0.36057426775800505	null	0.22824500715551801
RALB	0.189821071167946	0.332163420261513	0.94089817732879	0.774319906354926	0.689957779410152	null	null	0.7182267255608299	0.5529972109900239	0.95946407539288
RALBP1	0.975737381289285	0.830695453462975	0.79965733784365	0.0497616180922233	0.6190016731946241	null	0.7532690266418549	0.335230461976844	0.918645899563702	0.250700352911973
RALGAPA1	0.271776874389879	0.998174780671384	0.847768400108773	0.7548179061470792	0.356727021516583	0.0383096191107651	0.847768400108773	0.709346325608068	0.820671521800091	0.101688928231146
RALGAPA2	0.7226535570522091	0.0326497085421014	0.243823328872535	0.740038501519598	0.791192714012384	0.703769657497157	0.856956396062269	0.6347992292107829	0.668322952901035	0.71299041323292
RALGAPB	0.7785255633632009	0.555733044652567	0.838092562658136	0.851836263146006	0.301373536612989	0.549142719256656	0.00102076901503345	0.824709024741205	0.814169547339498	0.838959115583551
RALGDS	0.9099488123118009	0.796036856211126	0.224740541958493	0.6407936408929499	0.253830914362708	null	null	null	0.162562715812401	null
RALGPS1	0.871272392237937	null	0.208540991625523	0.41683945948697604	0.474756422771336	0.9238061368395041	0.924474351746172	0.199844190432008	0.8411064255375009	0.00486275732280472
RALGPS2	0.9472430886626708	0.0953973493698445	null	0.20898429838500499	0.0146172422329297	0.15725968348320402	0.629370071832152	0.507114824283385	0.137820086512051	null
RALY	0.00159428256400829	0.41890338824631396	0.500490759319861	0.311907091055833	0.44446633004520797	0.458609225533313	0.444780909853332	0.136632234034356	0.6593153942145911	null
RALYL	0.260910755585231	0.785940358760082	0.387303329369096	0.331451655793282	0.486921445075895	null	0.38518339470436297	0.106796163760635	0.295690586317216	0.9006075588533521
RAMAC	null	null	null	null	0.576629463741492	null	null	null	0.9094314914140941	null
RAMACL	0.770791917496292	null	null	null	null	null	null	0.634957938831745	null	null
RAMP1	0.46120491833479205	0.380209363767329	0.7837970031764309	0.22541436466908701	0.8814142382457891	0.5404708754576599	0.622562728665067	0.34459855026060904	0.42224491929332303	0.228539435172697
RAMP2	0.0745630200767812	0.13632802264789698	null	null	0.286263742316873	0.43644218989128797	0.980101416179994	0.3522399444485229	null	null
RAMP3	0.0551130256483113	0.7907315999156139	0.9617564020967672	0.334243303181764	0.214949390790746	null	0.956134481227955	0.81063221160538	0.0298409788018295	0.987101384440583
RAN	0.0571640780826029	0.0737304267739858	0.23771861021358498	0.4081950384485	0.303374519403771	null	0.23771861021358498	0.36126907975823996	0.17471482739127497	0.0257636516223386
RANBP1	0.530810833874741	0.187124086456016	null	null	0.7515353367007092	0.270770006178175	0.18041227539666102	0.23689415514414602	0.0496286079759622	null
RANBP10	0.33160369176729804	0.382532989121017	null	0.24012710899667103	0.581390505219343	0.194531464637659	0.36982642408313	0.120195021841986	0.32479980797067604	null
RANBP17	0.157031845206361	0.5677729545505971	0.333226766297608	0.843242129100112	0.0124531013338891	0.169214152307099	0.461587428510188	0.34148696112821897	0.8581755350600601	0.0126639497940558
RANBP2	0.43845576006303993	null	0.601375039268694	0.40359419335095703	0.374118510063049	0.9857289338532679	0.5900931852072709	0.7965629319235841	0.519988978026835	0.614145771077602
RANBP3	0.253865374628643	0.13270650795931802	null	null	0.13629662361144698	null	0.9928971623801259	0.00626487371927698	0.00330274669575847	0.625051946080999
RANBP3L	0.7852817443105671	0.8934623078869809	0.7626015421181039	0.0871388483539499	0.8542176019641291	0.30614656473493296	0.7190241267145191	0.748169755178515	0.966278692654781	0.0827830580827016
RANBP6	0.786888574786448	0.706453998392511	0.716623699645869	0.144925577202718	0.633747249750484	null	0.716623699645869	0.144925577202718	0.05537236075139199	0.16610652900758802
RANBP9	0.244221478568202	null	0.0951598879912118	0.575357487290794	0.514468538534824	0.9952048635838949	0.10643019305456401	0.29823152293818	0.9270210780111692	0.271231622333397
RANGAP1	0.257896021628607	0.9384858736032142	0.45768963907894894	0.488817752389241	0.19090686484404396	0.13252130880922802	0.706166077856905	0.162458093378717	0.304356963496297	0.191635625931313
RANGRF	0.982374499788111	null	0.833341386867152	0.946773572445002	0.0461635652682936	0.6846843417953951	0.5573816682563311	0.489532136285877	0.0621890216053413	null
RAP1A	0.697306818075142	0.33023733975635605	0.6793029442507019	0.6806169493747211	0.4694130159428859	null	null	0.558460425701188	0.368602434051136	null
RAP1B	0.029921557529822	0.8072924181802359	0.17535923100266598	0.0846124227972824	null	null	0.172177162808915	0.147010208078281	null	0.9048864548907549
RAP1GAP	0.7047398741354829	0.430771272452575	0.9621035647465269	0.9969247729639851	0.842978902715572	0.5632264006083729	0.649455524165954	0.1175553935988	0.6618315440901739	0.5507638288023371
RAP1GAP2	0.3359519830855349	0.751939550121035	0.5405416523099911	0.299885207539175	0.877968237638205	0.8212261816777429	0.54514197099281	0.802497209939098	0.819837598920119	0.7667942793900899
RAP1GDS1	0.973148671729646	0.7189143166486801	0.251985293914746	0.0535314925586503	0.39492381203850796	null	0.759204247571793	0.9452409044477821	0.7228273189252521	null
RAP2A	0.9324931122169592	0.12754620512330497	0.603866063232324	0.900508773839354	0.0747121268302258	null	0.218597669296156	0.398759161266084	0.440959175991548	0.659904301816808
RAP2B	0.729936999095752	0.36101726878811	0.7973298340120759	0.634269732150216	0.6304646770497441	null	0.825352376983978	0.829496104992026	null	0.39999721022469903
RAPGEF1	0.523364057104122	0.8366139960914641	0.5713032829110091	0.0412376650809119	0.0944594687959969	null	0.32565870269133096	0.00271533609586372	0.325150537032632	0.0315908768910796
RAPGEF2	0.78166651592245	0.171044618146069	0.90539681096059	0.929215107840804	0.502630278463918	null	0.845904658419684	0.8668100411018158	0.056528282658652	0.557965367348196
RAPGEF3	0.489149113323382	null	0.22359559319426503	0.0175087691636509	0.24495436241375898	0.373325683281743	0.6013505983542371	0.0414000692828188	0.7126390308386139	null
RAPGEF4	0.188270445394838	0.48428040290607305	0.0384059916211077	0.8260709993242801	0.9837038331423259	0.9623544951697428	0.63190274883233	0.844113129053774	0.007648878645847291	null
RAPGEF5	0.169979007979188	0.883877135564131	0.20893011684950102	0.9128189255845541	0.4692533134996379	0.0257911756465841	0.10968115201323599	0.3747851590904929	0.9886719538572281	0.43387759050207897
RAPGEF6	0.6229881614680601	0.498762287426851	0.16934914268080997	0.944058404754652	0.0462818839947157	0.15471578086074098	null	null	0.766792846468125	null
RAPGEFL1	0.813291985988593	0.9567118083083579	0.0476958501339325	0.846991600931205	0.550669917756898	0.747343136506302	0.220213859046983	0.949114442267567	0.703325706706623	0.8588866714772441
RAPH1	0.5521888536658199	null	0.8740663146450609	0.602478406966051	0.297109653378341	0.10622732518962	0.8034539402382779	0.5962859100969561	0.5535530644302329	0.5902648865585539
RAPSN	0.39606608308436997	0.870998585551561	0.053428722076172996	0.261873399732856	0.9681283299653091	0.960218754733154	0.0256184574765149	0.652549466580553	0.11774298449875399	0.67133274847564
RARA	0.64796593772493	0.0657503305801084	0.494931104174446	0.23445564184361603	0.9984673469288421	0.8961995851268091	0.792396227576037	0.8380787886132529	0.627762950606245	0.768301885867133
RARB	0.7059210908530301	null	0.377563613827897	0.506528807278823	0.5018944541428839	0.24827714518678698	null	null	0.10137522525726199	null
RARG	0.670862840491333	0.017651431897263002	0.160211600822396	0.748315775966627	0.0007928764249250929	0.000512297845508991	0.698804617502666	0.7727339579758828	0.7929427310340419	0.920876446510494
RARRES1	0.250988153582429	0.10624702770183198	null	0.81887517549434	0.128220995642739	null	0.134353498476278	0.401701984382355	0.99635319969658	null
RARRES2	null	null	null	0.0246315803424989	0.0648074059401755	null	0.0446036662453211	0.0335776267607513	0.414886091481641	null
RARRES3	null	null	0.44672860645568696	0.0487930755266945	0.650561715810261	0.9337901546799742	null	null	null	null
RARS	null	0.8792620808053391	0.23885401427956598	0.42969812867253004	0.845737026916042	0.637911814006589	0.0508392681732425	0.31877259997985696	0.113726803838547	0.0013380088297543198
RARS2	0.012465142018891	0.0150083946536717	0.9971792033036679	0.0236136063051899	0.9380368096248121	0.874449363101687	0.980281491626585	0.40641064690182893	0.11080346518203302	0.601626726847914
RASA1	0.65085535765509	null	null	0.749125642985141	0.939179897023149	0.264713128951855	0.7367369576544399	0.741242995954698	0.600456248949874	0.644423718199778
RASA2	0.0431783044254349	0.977710296256595	0.96300626529162	0.9189764044492941	0.4774134112793	0.167616241009203	0.9214216996819209	0.48785515769687704	0.9119029923280841	0.0229420278711785
RASA3	0.570856034398368	0.66773840796852	0.0310565047805909	0.0604214967422416	0.42870787813713296	0.654489315934537	0.49032244108818607	0.10259282700772399	0.0511669402049989	0.8423690687284879
RASA4	null	null	null	0.568145853297688	0.8554437763890059	0.44652721771718396	null	null	0.761467963278116	null
RASA4B	null	0.304188808106627	null	0.8415372313940179	0.990898688483448	0.611538562339945	null	null	0.14463420085876	0.9770740022277009
RASAL1	0.752288560488402	0.9796566024110881	0.9385157811965351	0.24735048372847895	0.0419004084993705	0.665954644308932	0.614161667518458	0.42224846234829605	0.0716038751320189	0.422870339424308
RASAL2	0.428871424750733	null	0.591713434560862	0.296616457808742	0.5263679467875829	0.7409193171123271	0.30948294174699603	0.540664903773332	0.7376172220346171	0.91862411543723
RASAL3	0.0850738466544518	0.402339934596503	0.0657505972430745	0.08408087392087799	0.570434270146379	0.300287381734542	0.0511824606959637	0.21666301769614998	0.9735990221786509	0.899615826406913
RASD1	0.3547044954762121	0.598006972341477	0.369729756843286	0.550319069432338	0.344517492123532	null	0.369729756843286	0.599763306721728	0.821120563704028	0.6146421698649119
RASD2	0.0180258245687552	0.42806788889326297	0.816711314294399	0.47454383472876	0.532473879313986	null	0.174798864472901	0.23172310501211799	0.0018442423815114898	0.7622984135772459
RASEF	0.37864578502576396	0.336959730995745	0.632902757142724	0.9655526711570959	0.282939909240102	0.322701586773677	0.60028253318153	0.930186178315128	0.5343987445419671	0.6985690810081939
RASGEF1A	0.154608667646349	0.8926846252315991	0.551909522206514	0.0462407808102634	0.5458159599142299	null	0.507749286339009	0.8288092742064029	0.10007354419856099	0.25800822768140197
RASGEF1B	0.8008608097611479	0.0910826857197289	0.546810218673488	0.562791945969703	0.340977373213308	0.836457590737553	0.362107634905663	0.2040175779408	0.631052099254456	0.23917143843555105
RASGEF1C	0.710877658580202	0.4611492775335871	0.376502494264372	0.0797208915496879	0.876914179104305	null	0.8540587700988771	0.19441719493837603	0.758895622803787	0.8328553350018569
RASGRF1	0.541550638130504	0.8773997485592049	0.28923584666652197	0.517146789039637	0.22944064746306603	0.292896533106886	0.161860416246571	0.154518697107425	0.504959377104239	0.513837213109181
RASGRF2	0.998065505804548	null	0.7686403444688331	0.013570051501308	0.0991554057677368	0.491956844955951	0.7645051449761991	0.933721639377726	0.12966863303630902	null
RASGRP1	0.749766184006774	0.274526541250867	0.329823619044002	0.6820254838753101	0.118836349150508	0.9128774551875259	0.112604715342017	0.658863367934167	0.13384776624249098	0.7358328617201859
RASGRP2	0.5989852351702349	0.996297210739592	0.07296406075294501	0.00753783960607457	0.44392390959680295	0.132217478318574	0.183228246841818	0.0085772147863693	0.259213888279931	null
RASGRP3	0.5810575280535739	0.162988524064491	0.02199657391343	0.173483182916821	0.24137555977927103	0.6779611388773471	0.8915089440566001	0.41633276302038497	0.0193607395275335	0.7663391013630441
RASGRP4	0.12202942969050999	null	0.7398178896566691	0.121899760835211	0.121604099528103	null	0.7402294987357428	0.122662896979274	0.299728859718388	0.157012294750749
RASIP1	0.7990463181791919	null	0.154761290732435	0.8606274180775791	0.7732100468086809	null	0.354444082699021	0.9732615275542741	0.10596430548139998	null
RASL10A	0.8871772172416429	0.0902737860555838	0.5255405992520279	0.598246111658586	0.810306580658382	null	null	null	0.306851383735446	null
RASL10B	0.7825378340196351	0.769100563627174	0.173623088791617	0.8345123254474008	0.17963920223529603	0.052111849377013	0.173623088791617	0.8766085887847941	0.814412941479505	0.0770381239659546
RASL11A	0.9762243980704101	0.423369812663123	0.923572667195075	0.668770958944077	0.758943920858458	0.572442437046798	0.8420361012247131	0.39511868171808506	0.131068138168561	0.473187088858652
RASL11B	null	0.47280938970757797	0.5828729308001099	0.5921623119473951	0.6755209179426099	null	null	null	0.21781154677835998	null
RASL12	0.562618772656319	null	0.8582301161172611	0.662705658640771	0.17468009612442198	0.729658270058059	null	0.279360087119869	0.6891110524903441	0.8538807991685671
RASSF1	0.478514562319073	0.959076557673948	0.196253348963645	0.33209094684815804	0.100695212352515	0.31770801523002395	0.15634789737168803	0.3920217830201	0.306915068083027	null
RASSF10	0.0187670770114196	0.245460561168469	0.148256191119017	0.0112220722612228	0.268564681412177	null	0.237620124364524	0.150051061338728	0.0730159527650073	0.20846413753688398
RASSF2	0.0760518715923593	0.5963873342076109	0.7100774840191221	0.379820982720426	0.965433414143759	null	0.5806264047591441	0.38074591552499504	0.35750848402838903	0.7809603158404592
RASSF3	0.7615322872441541	0.13108884114041802	0.7596035171005049	0.862561030134484	0.437493806353157	0.481259098306019	0.716594486463299	0.996274058569125	0.337696601662926	0.0154114639912323
RASSF4	0.813693575577563	0.0446783745822488	0.565063863248035	0.7927928225877909	0.35930206209806004	0.680491185547015	0.8095493109785821	0.111879630910934	0.0157810193296409	0.604773183685511
RASSF5	0.45572336372347205	null	0.0101484675547427	0.0142240812263476	0.368776609813539	null	0.0978897065142834	0.11653803718818301	0.0394431529784822	0.0962917810346082
RASSF6	0.696169665545235	0.7679605224682601	0.275638403439793	0.46310640602356606	0.38080055210814795	0.353760539906739	0.534709212933967	0.500804467513577	0.678137978202701	0.19105273098226302
RASSF7	0.0607783349394948	0.0157468247256205	null	null	0.0145210101324198	0.9560674898118041	null	null	0.00804139850713237	null
RASSF8	0.801875573087558	0.49622177118554706	0.0485871785288599	0.947779349637728	0.841392825635968	0.36014243752977604	0.23290146187527302	0.20967874887320198	0.0183976033005306	null
RASSF9	0.38407194620310203	0.7005238409461639	0.950553199777279	0.5246671745510479	0.993678143001284	null	0.950553199777279	0.318073367777007	0.00970764859770057	0.16491068301291598
RAVER1	null	null	0.6914988804697131	0.959169599959032	0.55587385491808	null	0.736345005823995	0.912164309728785	0.9427321591412791	null
RAVER2	0.248268197203642	null	0.00113288724741412	0.0155529823027518	0.859718547984159	0.48450656782622503	0.0010728496525642698	0.00904433470962918	0.00551731389118293	0.196008682624113
RAX	0.23454699615152802	0.153241250488758	0.12070454795554199	0.798315613570674	0.8801958303007671	0.7026080758488421	0.244592844436724	0.44871796498761496	0.0426803432638433	0.9625888959099591
RAX2	0.24493464697966003	0.32447159163072303	0.9742878917462701	0.6875423014704279	0.38550216247838603	0.39895788226412	0.500250212992191	0.653397834178203	0.549049967019902	0.884343862715932
RB1	0.941513547570654	0.655114118823271	0.466068212227531	0.7427860489145329	0.581157146592006	0.212983316490683	0.714447350325943	0.9637341331572521	0.534303258770884	null
RB1CC1	0.0649434663391875	0.8224473017208751	0.28199416485098905	0.9159995847077259	0.697915049955872	null	0.234477237478722	0.00430465978034145	0.34888029220323497	0.0534906929915557
RBAK	0.7478047072647841	null	0.658441110301789	0.0264549468900686	0.793057215347819	null	0.399174067668687	0.257531779710406	0.6610673744183271	null
RBAK-RBAKDN	0.661840063075514	0.22841774065821302	null	null	0.154549737388374	null	null	null	0.583809810746873	0.27055266691171803
RBBP4	0.5169503557032801	null	0.6010872490677249	0.63454028097877	null	null	0.45684046139600204	0.46895697165086003	0.75368669424146	0.503080201345723
RBBP5	0.3680388147859289	0.0308188550385988	0.19858312680456103	0.0746872725044752	0.495238195649588	null	0.17411375821545902	0.0752145422105968	0.966102383484707	0.14505560884003
RBBP6	0.5698468676722099	0.7696225694793969	0.9205903524816892	0.597829485950553	0.875077061082741	null	0.737163263484949	0.509002294704988	0.0326591665768902	0.925685961743972
RBBP8	0.31122349571570096	0.9793597714828121	0.6247401084263521	0.46595632874787396	0.128813296787143	0.29727904795786997	0.7355331575344128	0.5019437379872029	0.131442065481979	null
RBBP8NL	0.887362932797695	0.17892799854209301	null	null	0.106771140849759	null	0.965706323773648	0.0345976727871937	0.340853577812233	0.29217088830307697
RBBP9	0.7818212073804129	0.41393707409195296	0.345092574357828	0.5961638991818671	0.5917094899899	null	0.345092574357828	0.579288443546725	0.42431132504936503	0.8263901720165259
RBCK1	0.800935255349639	0.361433702609302	0.733106148663073	0.616972088334323	0.000131605370542243	null	0.7836815470993159	0.639792479663829	0.542558648803818	0.47709531806539796
RBFA	0.9757124130444251	null	null	0.9037236326049991	0.22179674576419503	null	null	null	0.6625667603192971	0.569404478958088
RBFOX1	0.43458727791196006	0.6358187311209079	0.292213180920268	0.897531397174139	0.6487926310156961	0.974189892266921	0.7782075489877149	0.7266825974425342	0.930264533972698	0.5704412807970981
RBFOX2	0.12017497944263801	0.9171520627008679	0.42406691377887207	0.49081336167885103	0.43635379085043796	null	null	null	0.43392631902566003	0.581652887021381
RBFOX3	0.0890655508375611	0.863859636793585	null	0.348727112938266	0.9977846545496271	null	null	null	0.621844902835254	0.5086114251158099
RBKS	0.221865680260058	null	0.7341196699902379	0.9440220758011569	0.0906984231298311	0.6992157621999909	0.38621091895612397	0.0911707602404158	0.6387154037961391	null
RBL1	0.487927548144808	0.15483638898146804	0.00106777815086301	0.35594494168722296	0.9191554453705061	0.9760821903113599	0.282209528286886	0.557582926160111	0.780482873185886	null
RBL2	0.778084565370434	null	0.9800090498077328	0.486138384459457	0.88941244932805	0.642530595342886	0.935492058468761	0.952026014978586	0.47003837899246204	0.9275395425225191
RBM11	0.563242498618511	0.30865122835762	0.633763709283677	0.9560334637721841	0.8376498219173341	0.948194227135009	0.633763709283677	0.993816363468234	0.7452648107174692	0.6823994551343511
RBM12	0.48422503402473704	null	0.670284638162815	0.10959703498688601	0.0106787391995141	null	null	null	0.5423835658523329	null
RBM12B	0.0286410635068298	null	null	0.11442797323999901	0.149337387932478	null	0.5923434359906871	0.713506961166937	0.870120334677509	null
RBM14	0.997708051684438	null	0.9773967134603109	0.9997976582683871	0.673405665220641	0.39348382570958	0.907778948779357	0.453398049344092	0.34286016283885806	0.93345173309207
RBM14-RBM4	0.884250190117792	null	null	null	0.480958600600632	0.5351571873879221	null	null	0.55470304927626	0.919466127911302
RBM15	0.9472134561844989	null	0.131520354185002	0.15822881382201098	0.184827057925116	null	0.131520354185002	0.15729519707447698	0.14280493194094102	null
RBM15B	0.19332415520506502	null	null	null	0.320268238048908	null	0.811493988894419	0.7493723657403331	0.901135950543807	0.580654915703044
RBM17	0.27756184123694605	0.19614909237709696	0.0704115390620548	0.20521119087356895	0.30837865477215903	null	0.0704115390620548	0.0719803866217553	0.34574704163670006	0.5123079417843099
RBM18	0.2178556789521	0.118589137460856	0.298696388327903	0.11790247544355802	0.12410940622449199	null	null	0.19513213510087501	0.5240985613439949	null
RBM19	0.9101920288137421	0.495873184859091	0.363094553034731	0.21402854671827898	0.8161745382498041	null	0.370517047980675	0.32987477193016806	0.0937424022766017	0.37409890505001503
RBM20	0.8091635764613772	0.9162753151106121	0.28159695744636	0.8860326280786199	0.6636267875226409	0.0909028029307407	0.5667552869130171	0.60284307159763	0.00615152047880341	0.6102943317027739
RBM22	0.524762101230501	0.846740670467991	0.715553859202106	0.694961058520502	0.24691199381081802	null	0.715553859202106	0.6949358008126121	0.66872810022525	0.693692185080853
RBM23	0.277545257085606	0.31729051982715195	0.657425935137855	0.6127804386044851	0.15603826009526198	0.591280015639033	0.4169020880579871	0.630021723157286	0.7066286210497199	null
RBM24	0.7120663940892759	0.5099053481622511	0.706763854203847	0.49553700307167603	0.612326549964786	null	0.8939922758228029	0.747561325990516	0.987141139123931	null
RBM25	0.267871487734805	0.7463872326529799	0.118240334140721	0.130966899359494	0.0393003766213271	null	null	0.175738455834788	0.280316183980763	null
RBM26	0.614077980142103	0.46957258351423903	0.400725867290923	0.804606859251914	0.00952742317454969	0.28601856987624297	0.0493010382213585	0.19666794260540998	0.49093806475681395	null
RBM27	0.936351637037438	null	0.292409907977933	0.38299511224601596	0.0343904683315206	0.773786185725832	null	null	0.731763069358063	0.439745696235575
RBM28	0.585140582880576	0.48981811856317103	0.901570698505677	0.602931449460999	0.700899687967602	null	0.8165924689012042	0.867932640676322	0.41598417989676706	0.5447428677643711
RBM33	0.11884127987105	0.0251014631439471	0.0906660232067431	0.0788110335675971	0.45725806677417097	0.694832783302837	0.15757370029229997	0.29464407621392796	0.11954976678972	null
RBM34	0.36893754326705896	0.24706681563623603	0.596002937146697	0.439938719884851	0.00983531413388472	0.9285231352826909	0.33760836897157404	0.21766685882501502	0.00439369966059078	null
RBM38	0.0620205509572838	0.76503888268704	0.0640467414277142	0.141815820127974	0.760121930483437	null	0.5485128705265809	0.8924718175969809	0.00874444546517483	null
RBM39	0.210760953795528	0.575192006778391	0.297395071135104	0.21317913820941797	0.933122665188206	null	0.209571082200381	0.440710170053196	0.0617425957517872	0.698089624232657
RBM4	0.22073255617515802	null	0.8945564820199859	0.39609539603117205	0.251329701233199	0.7629603301799379	0.99576708957369	0.06637887299274299	0.595651424640685	null
RBM42	0.728856341896688	0.367201673864823	0.318250331005028	0.146038300350178	0.587928700516101	null	0.289742225982867	0.565290868873635	0.744961048320383	0.385715563592856
RBM43	0.025572929079007004	0.670971026199201	0.390163544536569	0.178589706242162	0.143899567554189	null	0.746301116324953	0.12983958122414999	0.415570337316344	0.0873158618927232
RBM44	0.219087975063942	0.00518982724381145	0.37384607273925297	0.822124725116366	0.450875427259726	0.0712301216286806	0.46081819780434796	0.17218281182092599	0.810091568747837	0.466894041610818
RBM45	0.6733598856275409	0.18520228653255302	0.69930352611893	0.735409677704615	0.529084200192086	null	0.69930352611893	0.686464497915666	0.676843537818677	0.36134004332421504
RBM46	0.7239719552844951	0.471336867789056	null	null	0.7600289879184781	null	null	0.0720086720612341	0.41614675023415104	null
RBM47	0.815362620537824	0.349491314671425	0.19825596434351	0.7637898747985101	0.22050026654566396	0.22832450144126698	0.0851160146577743	0.139203106461174	0.6949319197297329	0.485566924738601
RBM48	0.351194307637352	0.4189414103739121	0.690992976484078	0.811576844729082	0.110344532988565	0.9949889034719541	0.26566936151104	0.16156261009119402	0.626291094131281	0.9212489652791059
RBM4B	0.0385353338505839	null	0.0224227152209119	0.0262528481259345	0.168631645301276	null	0.0187473295759613	0.023863117091109	0.52725760200095	0.139492620101457
RBM5	0.0467110093469633	null	0.0108610131796345	0.115361828771871	0.6206798216764101	null	0.0113903452022233	0.124046939315739	0.16998594718954096	null
RBM6	0.8068728314343481	null	0.0009235204151561981	0.5722853912755059	0.138038681981737	null	0.00158465541462594	0.644410849156535	0.937147200864884	0.0852026100852029
RBM7	0.20348998820791897	null	0.9271582195183	0.721998601834502	0.800587363463984	null	0.95474441438308	0.95474441438308	0.9136236460770649	null
RBM8A	0.212307509151224	null	0.249694091044308	0.5338860686283211	0.99216932316167	null	0.21478965309828602	0.41761379763886497	0.583197582565797	null
RBMS1	0.524986849191875	null	0.265670764071171	0.8648734229362841	0.929787982590737	null	0.156657100920542	0.45832998351717896	0.47648489673503297	0.542610876473294
RBMS2	0.0721508398313837	null	0.12401485343469301	0.895836608048152	0.0718668216745266	null	0.22682597096625398	0.27254827759509304	0.5841587864503389	0.665821376253583
RBMS3	0.261145949757914	0.44461559319996097	0.985823088477994	0.5389537699002229	0.000961069858338992	0.9714271512697941	0.901832540288692	0.5042196810220689	0.33144501997302	null
RBMXL1	0.963757432592291	null	null	null	0.505564898412148	null	0.0139269525219397	0.585799732222969	0.628498005233041	0.970769661909468
RBMXL2	0.0587887704683289	0.36622588604059997	null	null	0.494254035498363	0.984678658412163	0.769100677452019	0.6486796862098421	0.36053643207638597	0.595498521125702
RBP1	null	null	0.8048270860095731	0.653811185722575	0.42579533634791394	null	0.548242714547883	0.548242714547883	null	null
RBP2	null	null	0.710683056081119	0.14997277614271498	0.6997427147139209	null	null	null	0.432726635664385	null
RBP3	0.47343281251495795	0.33314937596332206	null	0.8030937651908471	0.0901247821483862	null	0.0899793391178493	0.509245180003736	0.469349642601123	0.720960708411288
RBP4	0.33489751397504197	null	null	null	0.025129100292523996	0.235638616167964	0.217268506701837	0.239109948048152	0.633237263529526	null
RBP5	0.13413416056583802	0.8541466869831971	null	0.666648883274501	0.416192489707035	null	null	null	0.608204738287453	null
RBP7	0.0552291488730017	0.428743783565886	0.840188435455989	0.7954425535481829	0.175560701239353	null	0.329298027170102	0.48775293706713296	0.343344640801422	0.146357501331916
RBPJ	0.786051429667297	0.423642406262056	0.818492415410468	0.6846205162381519	0.605032267880472	null	0.849658022166578	0.623048590599917	0.282720837174898	0.9023331269141031
RBPJL	0.13647746626218402	0.417672860059976	0.0295773409596393	0.0255564167560894	0.22461940234277497	null	0.0408677449262557	0.6409031228593399	0.23847716979901	null
RBPMS	0.678677473682044	0.0676694960520162	0.843680495268951	0.616968063762677	0.22590495124879104	0.0985854057826512	0.525545045506764	0.680307433021534	0.6688486739665179	null
RBPMS2	0.22106179187007602	0.6621679322507421	0.240393878564272	0.585540131570609	0.284781835717278	null	0.229621291297325	0.596948272992068	0.7470468074795391	0.8547841743979621
RBSN	0.204335118629727	0.372408970235658	0.11225952933921302	0.16824823422863	0.337706359355966	0.547516784767709	0.11225952933921302	0.289835427660164	0.287104638435538	0.42177905274242
RBX1	0.9877057620738521	0.263571256708283	0.864417002169154	0.320290604670834	null	null	0.864417002169154	0.235304456714135	null	0.36343456347565795
RC3H1	0.392433241462541	0.790151052410807	0.708041227506806	0.097032274302603	0.618590501150603	0.9344539363594458	0.8083610077732009	0.062458225101792005	0.768842476358515	0.74965704865527
RC3H2	0.211242309091906	0.240500760011803	null	null	0.6333559714317499	0.822899353024759	0.0532868933495783	0.0757890430160469	0.8776543128212909	0.124221736681615
RCAN1	0.54042156539895	0.449336603088335	0.8274131670736171	0.37212015751815297	0.803196193655889	0.7997573373825442	0.39734283494538397	0.508958096401141	0.0995038919945601	0.576073602775983
RCAN2	0.145305718515555	0.9080371961036908	0.655537492366739	0.8379660669513009	0.621980641745161	null	0.344046324369639	0.85337434255372	0.879144709341904	null
RCAN3	0.8320378238662299	null	0.376891889729342	0.742134791681779	0.362275595728366	0.4939525574742679	0.28138835932237605	0.7327613960913392	0.640853989712693	null
RCBTB1	0.441799675431399	0.7232226856488291	0.651617034593841	0.0372346557366872	0.467906231624818	0.47151842293809004	0.727877871593431	0.6477043235743729	0.40342702967457106	0.7983723008478679
RCBTB2	0.380474557340543	null	0.823485227362576	0.861717531217908	0.581992433783959	0.590789647380897	null	null	0.660823771516255	null
RCC1	0.236188930451453	0.29041705076475105	0.503533161784077	0.8137471122242349	0.276156356553377	0.014576757894748	0.279855140728087	0.0701634541378047	0.8135000425642629	0.067778025526132
RCC1L	0.47345761658584795	0.877710207110038	0.38340057451762294	0.39371518443812	0.507078134644716	0.25848761002232296	0.38340057451762294	0.438204254319591	0.49056426763556504	0.414953355302601
RCC2	0.152972001879387	null	0.47526604587241905	0.467962079680622	0.26380660606699896	0.30477131368902804	null	0.894538119205755	0.47640478565564903	0.542476021564247
RCCD1	0.24557780240667101	0.0763364641508527	0.21903829955845497	0.943200367192174	0.0695064094278084	0.0376230813424037	0.13583751377954303	0.40831960008634904	0.34865826051925203	null
RCE1	0.538440775957745	0.596421190378116	0.8115290692822801	0.916015812548702	0.371385752718671	null	0.665369617512353	0.7871971805021691	0.18595439072488099	null
RCHY1	0.548068525546942	0.45583977455422403	null	0.502694113803807	0.669901073453398	0.7063616955434309	0.27902952255833696	0.9058036837289319	0.43298384870785	null
RCL1	0.40078003494705394	0.226168070956329	0.08900875402469098	0.715097268690544	0.629809872357583	null	0.050440547902622	0.145894013589322	0.194189066035986	0.84266844732276
RCN1	0.260602011876719	0.526613624212678	0.286746083246922	0.804158138488562	0.9695496745015649	0.648448077931898	null	0.868397620837925	0.546044795616818	null
RCN2	0.688740652480725	0.7032095635205071	0.8804146236012529	0.0868880525191944	0.618975746660301	0.5920670210191079	0.921997860789661	0.0615962839466785	0.24375793599626197	0.09687391593020098
RCN3	0.97419893958107	0.9786591667123191	0.250542993446641	0.5306387620512479	0.13234914017381902	0.5012268377972829	0.250542993446641	0.709746960938718	0.0119899921457027	0.977758626654777
RCOR1	0.37519432052917295	0.9262015510639879	0.796545034267112	0.17603552282625198	0.339648586497652	0.0846708975866663	0.790562769002828	0.9692319323491	0.485511108461973	0.384822125115002
RCOR2	0.409393409745988	null	0.5186653746276649	0.239531388946246	0.0583629820482382	null	0.5334352889248211	0.36213489273485205	0.293230675034841	0.620655279397217
RCOR3	0.0280413925741747	0.6302039295754929	0.0135549148861597	0.0456052277783502	0.38789449330714704	0.8844065702313351	0.0135549148861597	0.0605971935062256	0.578964032179191	0.683746565279127
RCSD1	0.5511231282012929	0.6720814231233461	0.869905654973558	0.9594894260795891	0.590119526657744	null	0.534571792873118	0.620575738372489	0.643918780139667	null
RCVRN	0.165650953365598	0.747802612240763	0.22894642653650102	0.40960407611937893	0.8973133819214	null	0.0495270850696857	0.208981586168962	0.7909951517878879	0.532976866132349
RD3	0.115155596576357	0.692880941509462	0.491343205970802	0.0422665711865073	0.4390432082667439	null	null	0.14779539031735198	0.8404682490253841	null
RD3L	0.26181181701498396	null	null	0.7728232366414469	0.257414743567481	null	null	0.37100644831220997	0.9557403327933341	null
RDH10	0.39146651228325896	null	0.336224682524177	0.41170282351702203	0.41989587240868503	0.6779785905156469	0.468493680312363	0.37516000117873705	0.9857009201232328	null
RDH11	0.0564305467795001	null	0.660528068717438	0.431717737648331	0.5703098789797071	0.5051196582134461	0.613249790080866	0.226710027344119	0.36897352697399	0.11819121482570098
RDH12	0.0367618894165613	0.353727656857133	0.0668830682427342	0.0786588604386073	0.871080227340126	0.533880986721769	0.0668830682427342	0.43110036303553706	0.9827004734675379	0.7508469218267291
RDH13	0.765715966789425	null	0.28405600925560104	0.410776643406073	2.83657866628761e-06	6.97484137868187e-06	0.184082246765829	0.532803360749171	0.279145224808297	0.9050942799363071
RDH14	0.725412171143978	0.7070593088870591	0.8068125081823141	0.9236782827171389	0.7225257323071329	0.49412341094105994	0.739081766332058	0.6421834030899121	0.8210118285101099	null
RDH16	0.10226696780719699	0.740438092401186	null	0.0873656458878578	0.6672127929150711	0.698734585457673	0.9468736977473521	0.0694510560320216	0.181137766410085	0.39630648537233504
RDH5	0.336919452123484	0.0709739693905602	0.744570587434992	0.13912999401548998	0.4347400851650371	0.22021158819481398	0.6320876388606109	0.7323789265675931	0.0549289189284667	null
RDH8	0.569840824096168	0.6987954310090371	null	0.22380438922456197	0.66419611031368	0.773928418892725	null	0.98893077515448	0.704404466166719	0.939762678264897
RDM1	0.933632783883934	0.28993225748099	null	0.5531263399122529	0.713717143999231	0.0858659242210713	null	null	0.8994080372073421	0.47428665649825796
RDX	0.740682319719502	0.164139802787932	0.30517502938279	0.875570119889169	0.743721720030876	0.611715510281866	0.168592013313005	0.0900454084276927	0.365147097403069	0.224703597754272
REC114	0.5531247907950451	null	0.789544119336164	0.0293871554254597	0.0591139200797055	null	null	0.658251608766502	0.0596459845229599	0.48095433000616605
REC8	0.63882474523541	null	0.47829027161615	0.6465039964135749	0.254804276090124	0.975944952667315	null	null	0.193132774106828	0.49722169892190293
RECK	0.9553186473747199	0.7959234456467891	0.951140011453957	0.795530472460217	0.807225626516875	null	0.951140011453957	0.829608784474802	0.5776795827868659	0.31339936000384006
RECQL	0.9330173974992779	null	0.808922450869553	0.8869980644087622	0.865818299205116	0.699918477787811	0.9293714289151959	0.872890820537579	0.678079092276077	null
RECQL4	0.5835215930945921	null	0.8106533150261791	0.895166340027971	0.730097274444836	0.533355022199909	0.5337625213564821	0.8228746614130309	0.48674493264190294	0.7475401995314421
RECQL5	0.20998818695051	null	0.5479101685661749	0.17077995175528798	0.5949765907480071	0.797459754617486	0.9025630888535601	0.123291346278925	0.516510069705466	0.5419312878592539
REELD1	0.12355708058644198	null	null	0.0047388270656958395	0.711624036190318	null	null	0.29080007580676803	0.40432680172933705	0.41163985951650106
REEP1	0.210871787785762	null	0.130821475996405	0.7727391392304631	0.79828317946247	0.0941880027904831	0.129865212294702	0.7188848348577641	0.0510422185086343	0.45213313779492
REEP2	0.849533824655086	0.711081892688798	0.23437904465267104	0.373351952534163	0.279312721576144	0.17608528813409802	0.45324066968787496	0.252675649111627	0.9303359299351829	0.105745955225537
REEP3	0.9524746811529259	0.9780787448832441	null	0.953765680936833	0.700523110723311	0.620876880150856	0.0575271682417167	0.0901730958913136	0.508113450452081	0.10857726953829801
REEP4	0.750522474834582	0.0538396283232586	0.223132056405388	0.0352591143149947	0.0387043909837452	0.0338289941954237	0.345276230921289	0.0355890597746998	0.42557083288894604	0.0631706009379848
REEP5	0.211361646765922	null	0.437813616568823	0.46158500083684006	0.752081762360744	0.5861593308416729	0.437813616568823	0.455561834961174	0.51265880040243	0.132963894497295
REEP6	0.23025368040716102	0.0952782564718653	0.7241933554819019	0.423034093545449	0.0171631733861489	0.24916022085371803	null	0.0914922994003692	0.43369754520024895	0.175031627609737
REG1A	0.7169536849422491	0.406992092209198	0.435964744526257	0.49356907961947905	0.702678939475189	null	0.766431883178225	0.517459166052312	0.7370471075325741	0.510898749183147
REG1B	0.10304375938216699	0.214202251656841	null	null	0.959703580750113	null	0.956647528535645	0.5706862256895121	0.9375417038692242	0.8994677131759359
REG3A	0.863987700353543	0.483755345732842	null	null	0.157597635324254	null	0.562392450498485	0.7034358624148239	0.23063768746568603	null
REG3G	0.8019747888531491	0.499093912507164	0.12558492333891802	0.425551989283579	0.410841975674707	null	0.284990375154517	0.6553594494112729	0.477278706474223	0.7987952006549591
REG4	0.429739289116942	0.95290237470156	null	null	0.533214800818543	null	null	0.147550652295334	0.462555273724041	0.636441167395227
REL	0.00695371328928895	0.8913187733642509	0.0231788097131772	0.0044661978583807604	0.624627845131103	null	0.0608023832558264	0.0695565493575031	0.126614870653211	0.975751722939274
RELA	0.980100416564793	0.9524554911117171	null	null	0.959138778062129	0.987402655110403	0.25147800055810804	0.0441902518131568	0.0180087896246393	null
RELB	0.43116427255102	null	0.33600063125562707	0.273936352533028	0.656825528862959	null	0.12087562755584899	0.24094327361058998	0.314839955868713	0.087569527671737
RELCH	0.7423146024855509	0.34374590366829905	null	null	0.50479825357063	null	0.500333406638086	0.49081089707639797	0.95072720990547	0.637047569524787
RELL1	0.14123247984798099	null	0.9355412899372	0.307256108480459	0.48464524537952797	null	0.918740078155633	0.983415259104484	0.8865388940279301	0.883984904084168
RELL2	0.793281370635888	null	0.509348639434993	0.7609762862437671	0.0764488281887805	0.7410308147599142	0.655231145697667	0.721629995806688	0.80359139494536	0.310124649428649
RELN	0.00118654976638521	null	0.019912002767737	0.44127666617342504	0.274345487196677	0.266286100282962	0.019912002767737	0.42306233573065205	0.4683084146542729	0.557550084222583
RELT	0.300254529823286	0.9393597899385621	0.649037600439121	0.8402869818069258	0.594901716121111	0.7546990776959541	0.5187566992302439	0.35721892851556203	0.307020823994786	0.38265811781866704
REM1	0.25316935899492604	null	null	0.9955357788969541	0.995877324791307	0.57423647615742	0.138912960619839	0.982217146712487	0.9437077055349601	0.61365529558188
REM2	0.0164172687590837	0.9284482076452759	0.914194676913651	0.963888754963703	0.7249082275414019	0.5784861436994039	null	0.5104191585779521	0.0756202700543869	0.845815276084143
REN	0.316070713700388	0.18388545513730803	0.45705020814325603	0.74838053986227	0.48986924794534004	0.668884830861042	null	0.959168393309218	0.8832009648729581	null
REP15	null	null	0.9636254576514259	0.8290751517483929	0.6331406839671351	null	null	0.9880558078745421	0.8220726383833191	null
REPIN1	0.6031757900154139	null	0.597540853403195	0.691257064749376	0.218737758443182	null	0.19396228441007698	0.625412236165512	0.6104226758920961	null
REPS1	0.8735614274364171	null	0.550266093934131	0.354329019013101	0.8886291463215931	null	0.5317879792648139	0.933041569493859	0.997375274833135	0.975362372175266
RER1	0.0852758954747245	null	0.631062108480111	0.00848545127760891	0.4174081572322921	null	0.9329958827050849	0.60865809070053	0.8878752736760129	null
RERE	0.791109854683937	0.64788388131798	0.15574204994568303	0.0867047959227893	0.15720571488465301	null	0.7383291451561099	0.768764620337386	0.5845216697411031	0.676835716932227
RERG	0.531116884087607	0.9577439832813149	0.9459261771996992	0.548002468810876	0.34581133267620007	0.429764707830685	0.895274949955164	0.762283558092947	0.214804646287016	null
RERGL	0.728509712894363	0.818839658157717	null	0.48276351544477597	0.07384028394492	0.4970527260727461	null	null	0.136441007853551	0.9584265306271629
RESP18	null	0.248483388173665	null	0.28391836575632895	0.232980594206817	0.558816480099511	0.133494728176135	0.388221919916666	0.560173912905418	0.901160699167068
REST	0.30167372229245504	null	0.9536803027346941	0.84999559349564	0.291054886248358	0.9711913785356859	0.982796006833134	0.9472093587189201	0.8216380679061469	0.8641637167770841
RET	0.32015101350006897	0.48627118786009105	0.970287821150807	0.558745426099784	0.108543462307322	0.176140239202938	0.961670900904063	0.8010780402388281	0.0960360808180394	0.0760501051939538
RETN	0.6680499989462609	0.8017979496153149	0.6473177678412441	0.8822558539704399	0.902554237896026	0.866123896218828	0.6473177678412441	0.900026971450692	null	0.40114334263788
RETNLB	0.478052899523747	0.38223303732897995	null	0.00554467129977843	0.807135346810639	null	null	0.7039622156114471	0.184193653185237	0.69923072726793
RETREG1	0.140124368703843	0.5807116769892829	0.5803742598954771	0.351848888363988	0.503349657397854	null	0.786251595240539	0.0947768263238582	0.509874904898599	null
RETREG2	0.741427985982318	0.0529867032434868	0.960514173388248	0.9140272484062941	0.78746872226813	null	0.750420826259495	0.775176075794601	0.0841749336980976	null
RETREG3	0.456894540246119	0.0289610006090221	null	0.334590129696931	0.11667286754783	0.487053041870157	0.509193662590848	0.7021960362905479	0.7009986213401149	null
RETSAT	0.903260133859607	0.9989586343209541	0.638508671245182	0.302533218867193	0.5944053586443551	0.30891189844822603	0.384953887799036	0.0183700676462801	0.10301328102602901	0.755971793141548
REV1	0.37670957092682505	null	0.24041456806187303	0.549126456969232	0.0471419141609177	0.762290317127384	0.312379706235191	0.5756685660420191	0.6730179268369261	0.562028878202067
REV3L	0.9776273529838749	0.9479869173685179	0.7982911339287599	0.56059701802833	0.437480594153916	null	0.9622959120873129	0.977638864680631	0.747930841345264	null
REX1BD	0.244009559393458	0.0724663779453338	0.806544144038279	0.8320793072740049	0.709933195620919	null	0.7223005460389699	0.899975098616898	0.0104963730756454	0.722546626740655
REXO1	0.229198437415372	null	0.750495438092016	0.863804937348669	0.305571681965712	null	0.47219657829760103	0.66059097068496	0.210632794715238	0.35360012471501795
REXO2	0.179929510437417	0.862996314519712	0.111313361770341	0.9184081339701441	0.145767140214718	null	0.0877473108509788	0.22384815169661101	0.0622768455929821	null
REXO4	0.0626273920797147	null	0.000388961340129335	0.00568423912549409	0.8987117864896479	null	null	null	0.33432566374259604	0.0241521895550926
REXO5	0.23698140057550102	null	0.291727061273418	0.691139179440151	0.379482070960019	0.25564640666810995	0.562877600275135	0.47504985363785796	0.657392735037913	null
RFC1	0.0804194972809539	0.621573667871766	0.0234216253620325	0.42979273237734494	0.7245108174369441	0.835289509915464	0.934997933574869	0.9759608180546829	0.7181335985786129	0.87394115259573
RFC2	0.931678098549309	0.75175412578632	0.931276936631418	0.9608473430255191	0.8683497641152529	0.788431542606942	0.9312340224382522	0.7746510869768509	0.42183924296289205	0.012272572635286999
RFC3	0.946545381269061	0.310825023350318	0.90723824571044	0.481895042415025	0.0108058969921427	0.575996016598184	0.90723824571044	0.6320081962001579	0.465744121847665	0.390906712068461
RFC4	0.9068660773721849	null	0.87454056499386	0.861371060040822	0.0535874643466692	0.391589257608443	0.7451913661874069	0.9381729151546541	0.0615734333194282	0.754300663005853
RFC5	0.7620296522136091	0.29454014717444	0.402593521029761	0.0903158055368842	0.8729795212419921	null	0.9122097256548449	0.745277055049207	0.0485799770392648	0.463462474070521
RFESD	0.793351182893295	null	0.39851450116708204	0.44802962215168896	0.59672640562276	0.444800382931832	0.39851450116708204	0.39536307422438005	0.651912748802429	0.46857732841985394
RFFL	0.703133821770394	null	0.32505334835406396	0.612170204479737	0.18724079068424898	null	0.7470657691852092	0.525379814908872	null	null
RFK	0.27657399933852395	0.8497538550029491	0.273394082458538	0.133783182987015	0.665437755650116	null	0.44468356402618	0.33697413821509803	0.658910660089978	0.247312591042795
RFLNA	0.289176869503931	0.9871435857297142	0.971629394373058	0.730789500922925	0.0628758477793312	null	null	0.0706389451574463	0.0899134517524124	0.39062148027413796
RFLNB	0.7619791982511701	0.45783046504511	null	0.9627616688002759	0.18354597301852105	0.614557439748626	null	null	0.440468831513746	0.5099046127978439
RFNG	0.0119607929273566	0.21297957087908	0.356684389422741	0.859308516254663	0.00152930600030587	0.8436407756983351	0.0134304370692574	0.0343915883838024	0.214449550498726	null
RFPL1	null	null	null	0.207959676727904	0.553584695754691	0.558529660781789	null	null	0.25740158219610004	null
RFPL2	0.58169623670384	0.0308691635978919	null	0.6239524727071121	0.5337654986797371	0.658277698944322	null	0.678953389711763	0.41513814081788897	0.652086363427812
RFPL3	0.4135273499351729	null	null	0.35721508239420896	0.313485919365632	null	0.4451492154385471	0.16133105173445	0.0580588701569881	0.129324544765791
RFPL4A	null	0.113831180064616	null	null	0.8483420647673791	null	null	0.255698112686596	null	0.8092456915392231
RFPL4AL1	null	null	null	0.6404505226617839	null	null	null	0.736879489907972	null	0.6770151802136309
RFPL4B	0.493969038286953	0.141884170074039	0.376368166262226	0.996967193208404	0.8550066690687859	null	null	null	0.9653492821258358	null
RFT1	0.7456936058856272	null	0.209650644862527	0.0322632031965026	0.49286442967330796	0.21033713022482897	0.908941630595731	0.0640012208143961	0.325220221590675	0.0351431632296869
RFTN1	0.651215587795143	null	0.030009310589413002	0.240327333299933	0.74253635167563	null	0.10571625077562401	0.17505859668724202	0.0407098541882844	0.983518329898337
RFTN2	0.788580964848048	0.7475907648799279	0.0682145039090714	0.418402418246378	0.27430107227593004	0.676596118091197	0.05035826144085599	0.0835496936308242	0.263401707515084	0.0012033378901680199
RFWD3	0.22775853619504802	0.0416999256445154	0.49138869416771397	0.909605985110448	0.458141536738183	null	0.402364990645428	0.527323791902373	0.675643137175016	0.524828685873402
RFX1	0.00087100043226862	0.30670469704877	0.353270754352465	0.40094188507786105	0.8073150313918109	null	null	null	0.618208994580094	0.0389380462816855
RFX2	0.162370951840035	null	0.10149079219309	0.12383965775451598	0.0945299283823086	0.8215884370469001	0.132072588092121	0.0730490750968135	0.0864877780677522	0.139491655553173
RFX3	0.8931108233009781	0.7744521802108679	0.7755282009157671	0.722537430535385	0.25301538098686605	0.0550341371249701	0.7574000545547579	0.76825783540633	0.33063328717347806	0.725022598485245
RFX4	null	null	0.446022655180512	0.711593888955705	0.700843035023397	null	null	null	0.8263466462429251	null
RFX5	0.5291438086791129	null	null	null	0.7330920422975709	0.8080375046763979	0.8949071008180199	0.401953931988579	0.430061188577414	null
RFX6	0.519086615624412	0.685277815172856	0.469658465240483	0.469658465240483	0.521015541639065	null	0.7349622456331321	0.5690483026492189	0.465750549364712	0.700677516504965
RFX7	0.900887811355563	0.0259694796271992	0.129624275393318	0.5516729845095121	0.8825577460977271	null	0.0253132948908401	0.0392446367347054	0.0884581331867578	0.988078286560823
RFX8	0.749645736053783	0.32014080657530397	0.7996152494147521	0.6991694300099079	0.493557374624185	0.527208210372163	0.622745094891714	0.962388412128729	0.0124407126510513	0.75930210877847
RFXANK	0.00683415594670012	null	null	null	0.999717782444446	null	0.0179146602845468	0.266163282381352	0.575702502307807	null
RFXAP	0.00116501249807621	0.21444694888990498	0.248381894945376	0.0492759102311436	0.190623105576367	null	0.248381894945376	0.116213750991577	0.691590988405605	0.0740949814273251
RGCC	0.735239783203749	0.7123083481491409	0.17437313472656898	0.148224359266392	0.5725008993294101	null	0.233014285984719	0.595734348387981	null	0.486123377958266
RGL1	0.309777689291493	0.188763712544678	0.273546295685066	0.47024967501209797	0.474906591102379	null	0.46232967508774	0.32113123669975	0.428294670903406	0.41247088622218603
RGL2	0.40416948117657	null	0.5506229120752459	0.669747058519099	0.860001311194732	null	0.7902757538650921	0.876113466157745	0.35418210674818607	null
RGL3	0.661287800732231	null	0.44920870469374896	0.9212079633989979	0.120621277617095	0.6273499913023729	0.98706467363787	0.9801081572019941	0.978003661463033	0.92049599279955
RGL4	null	null	null	0.35093609162379497	0.266482383509635	null	null	null	0.950006330897788	null
RGMA	0.6327805955474821	0.0704480055699809	0.375646375440785	0.47412632882669103	0.38643156106230697	0.168225590908055	0.12293643825211599	0.29785616683984695	0.8717506915570541	0.0863013582725327
RGMB	0.937702401549198	0.800603362819978	0.98739442326494	0.8974830905106221	0.403217062699698	0.11771697815959402	0.7378748221697751	0.7369109092569359	0.527123145991055	0.745876389783601
RGP1	0.8118736688271501	0.89204763015063	null	null	0.9186994696748929	null	0.939914601032677	0.732796931612741	0.545050658408359	0.674223944278975
RGPD1	0.406444953853811	null	null	null	0.0441448348474953	null	null	null	null	null
RGPD2	0.666303795967645	null	null	null	0.5107010168363549	null	null	0.286221965977314	null	0.898227140096603
RGPD3	0.559485603937224	0.598926259639945	null	null	0.8416102765114499	0.8722341473494171	null	0.8812255110117642	0.345523297165561	0.9868527421689041
RGPD4	0.238451760054421	null	null	null	0.14119230116268602	0.0106955343531383	null	0.0183420565020717	0.9456422522414091	null
RGPD5	null	null	null	0.413193450751056	null	null	null	null	null	null
RGPD8	0.267369335012351	null	0.977633052347451	0.0131861429081852	0.213515388815976	null	null	0.155222510834568	0.6746982262496101	0.0359384515742563
RGR	0.27938387171152396	0.0638599516153364	0.131204110820839	0.537177773849177	0.407311492917475	0.965424942357693	0.365447123554131	0.984949579853414	0.430628277396844	0.40112705598668896
RGS1	null	null	0.0889659246651118	0.23999753788281303	0.7760471176670942	null	0.8210896781466259	0.8210896781466259	0.448046374423947	null
RGS10	0.37966403682867295	0.44160131983059703	0.458749792571084	0.3794369132795639	null	null	0.303141543846265	0.49237066739366203	0.629813205994506	0.35667923863570206
RGS11	0.6011060417341619	null	0.600150537344503	0.6893679890312371	0.284521354089932	0.27276456508358704	0.23386903056133101	0.10517444891155801	0.07331274122624601	null
RGS12	0.87299610610512	0.963280075773555	0.348663536411639	0.473445853835988	0.8026728445542571	0.0109040494392094	null	0.931819806872843	0.7424451371450591	0.8282115001926899
RGS13	null	null	0.51695153256741	0.35218340445939206	0.557933222666704	null	null	null	0.45808853415583295	null
RGS14	0.18347882400223103	0.9993058888644629	0.8647033092817099	0.6041039953430171	0.868962765622561	0.494684549734347	0.789172359968119	0.0674813220818156	0.6912083077279649	0.7493482891697819
RGS16	0.627347086827044	0.15245320764783898	0.8495470042749499	0.526017792306883	0.920038158759576	null	0.9424221005189591	0.6035798499318531	null	0.546757996764009
RGS17	0.386186877818008	0.5167379647245031	0.548287300236446	0.23814978932346803	0.884521036551385	null	0.385907019815997	0.67028185142006	0.7797608826677859	0.38966666071058104
RGS18	0.3731890626594221	null	0.10884588142129302	0.660329486424903	0.646575975209646	null	0.35190510171866207	0.0460802850067528	null	0.353261639694681
RGS19	0.9502178259811999	0.37008110336271205	0.7502901228655692	0.911493713984396	0.20454009181756302	null	0.9805533196473021	0.3921556589991839	0.532309346437287	0.541175107023521
RGS2	null	null	0.9452091190157321	0.575915708614905	0.901007349606159	null	0.9271962969739179	0.8004234563395	null	null
RGS20	0.617094554401434	0.69130724631099	0.6658977017001539	0.18393815544501302	0.54883718960365	null	null	0.8228112678958741	0.37698663067906	0.0367316166053101
RGS21	null	null	null	null	0.5495749854272439	null	null	null	null	null
RGS22	0.7660961846867891	0.37561944308574996	0.659082362530224	0.9956063235877429	0.8205175159361179	null	null	0.198091945670057	0.42117896656698495	0.975419241446881
RGS3	0.111325501997427	0.48257625506845797	0.19818782822614897	0.14634688521602202	0.295777965301195	0.572390478718785	0.851025584142496	0.0319150654869594	0.12688516996769697	0.7587779524623459
RGS4	0.80974135811057	0.155037469425005	0.400346841936503	0.611320603710492	0.306888483940414	0.329155649758614	0.459013304383729	0.6953844897313909	0.7366979556472181	0.000162159881093915
RGS5	0.605704410945759	0.0717466231796182	0.0122830867854469	0.34575813894352103	0.49493451970593394	null	null	0.812736023332575	null	null
RGS6	0.6370748602351961	null	0.310926177717713	0.945250434606036	0.3645027892094821	null	null	0.671542328914937	0.828237926432717	0.0333333936815885
RGS7	0.7581977940093491	null	0.48373104125981004	0.8622864392685741	0.47853204738956195	null	0.586330785660791	0.861819949875961	0.335332959443877	0.904967303346052
RGS7BP	0.8252388898867971	0.5608861877066079	0.0180141283929215	0.30459620470059195	0.264220607418648	null	0.0180141283929215	0.8059181526329671	0.0624739303999455	0.8259533474525641
RGS8	0.624975188926078	0.802072591233583	0.517952178974435	0.654390610679306	0.379746404785586	null	0.15804121637417498	0.572531140842072	0.5289552227074871	0.498422019012539
RGS9	0.455100786656967	0.126290917482371	0.647282479794264	0.542505209740473	0.6756459665863069	null	0.483208533872707	0.6779545359290851	0.0465537973957284	0.5569114723478741
RGS9BP	0.18030583891833898	0.0141879457970706	null	null	0.0597426669894412	null	0.0325748036250968	0.0666143533055534	0.0329401102066498	null
RGSL1	0.272213471260362	0.170614050143726	0.539800356473825	0.5505533610528721	0.47633227768627	null	null	null	0.866486138585655	null
RHAG	0.709437244815685	0.8323852675503141	0.6152856202659781	0.42038397173377795	0.40393576056035707	null	0.506852916102069	0.7388297591471941	0.631806053955978	0.0766758366803086
RHBDD1	0.524898839696152	0.835025535896231	0.5706840143508821	0.6158526874234039	0.9965408079367509	0.624929711804792	null	null	0.35332851548949606	0.335378981159427
RHBDD2	0.605465849489131	0.8431804765823291	0.506296884442055	0.183612968529862	0.5367710439434961	null	null	0.23994502906433998	0.7129920942152891	0.490110741020087
RHBDD3	0.8023384256368721	0.400329573533627	null	0.279741111831538	0.29750402758363104	0.5585159845616999	0.922064488106363	0.948931756585202	0.45458052061904103	null
RHBDF1	0.628452046771705	0.742634948913885	0.41874649132110403	0.5762819469777529	0.160623974735142	0.452796532978638	null	0.549502795452173	0.7555616934227242	0.5896443266889859
RHBDF2	0.0570305739425034	0.6099923101400101	0.0265182989971011	0.0313858381021845	0.10940573526732499	0.596396150576048	0.028377197613221	0.134699330995775	0.35241559275065104	0.17691969054476803
RHBDL1	0.0122699835738693	null	0.131294577165475	0.6159250478365921	0.9610614978051529	0.736215032133438	0.131294577165475	0.723066806671504	0.5798086878603771	0.14181414103461099
RHBDL2	null	null	0.5145644442771451	0.392109376539545	0.926122959550953	0.42815231815071897	null	null	0.582988617777077	null
RHBDL3	0.9693794546792289	null	0.693018246708826	0.9844875864521941	0.7218537254087042	null	0.405510528124872	0.7176226058463759	0.079232755286449	0.9333307277023292
RHBG	0.22812167481995999	0.0709800522604358	0.0475188024239046	0.530839802923442	0.9871457365181991	0.655905380794551	0.0475188024239046	0.44250964079953103	0.393850998355102	0.0801028751988526
RHCE	0.6397639892449399	null	0.12083686927847098	0.16095612242302199	0.9894854525524059	null	0.9912596823155458	0.935546139552146	0.651275029222148	0.862169232687069
RHCG	0.69195857003847	0.9294057159229309	0.3811929785728139	0.716278745135348	0.857871762624062	0.18520874911567003	0.35560195478234297	0.0492575886284218	0.763690973270741	0.0428382235575384
RHD	null	null	null	0.507777477168187	null	null	null	null	null	null
RHEB	0.567184063463487	null	0.606284342910926	0.30359551764354303	0.8772292333165559	null	0.606284342910926	0.231649507452107	0.845826587696912	0.162223494882064
RHEBL1	0.239896698464713	0.741156987643777	0.0802315606580362	0.783340096997957	0.230402316719114	0.42559006476367206	0.0708197793004495	0.642597299561792	0.394068732049969	0.881634416775644
RHEX	0.31052607487689504	0.00319366455394388	0.14733564994923198	0.209774944196178	0.0975557507719782	null	0.0547790626104314	0.0449391493986246	0.975891492112841	0.102491009906491
RHNO1	0.24963650023834602	null	null	0.260920995027004	0.5718465524588628	null	0.355011900535504	0.14071858749848998	0.45713443257884706	null
RHO	0.34282122035765095	0.213390998649894	0.0925219203468695	0.0686708683423122	0.544537908523482	0.519715691364197	0.267792497263018	0.644124625660215	0.0896358390376353	0.46086056156598004
RHOA	0.19547887605274397	null	0.7796160130045899	0.5504845704957789	0.8896888000535229	null	0.28225096533514504	0.279416459934901	0.9926626081270391	0.8472226316589839
RHOB	0.0737160298371222	0.8329336426568091	0.7793869736826199	0.508820733641912	0.00659932739599789	null	0.165667377894559	0.249529051468875	0.346975395603157	0.645907319722821
RHOBTB1	0.566114923133487	0.270179588573955	0.5435101545180611	0.44315346016680607	0.9453902790536791	null	0.363621512731546	0.44828719865184097	0.635122729844539	0.254178073351727
RHOBTB2	0.23195629222847303	null	0.34761233206442604	0.30250244262987896	0.0236863935447642	0.0614463779123813	null	null	0.181515488655512	null
RHOBTB3	0.67518293473977	0.731914287013408	0.37257533097952	0.143331412356888	0.273544900565795	0.428314971759044	0.46537172539307897	0.22898249991658398	0.750349418753269	null
RHOC	0.545414948524798	0.556512285146206	0.369422656690679	0.740673893528752	0.398745252815835	null	null	null	0.12080688728689401	null
RHOD	0.8538202054122671	0.7096273723307429	0.693085614101072	0.56568269657525	0.7752085163978779	null	0.31192827521081395	0.6904525726651679	0.610022848458527	0.38687091304098903
RHOF	0.32578073247681	null	null	null	0.0754267916876541	0.6734019111747851	null	null	0.996065667919767	null
RHOG	0.542653584581936	0.8697373000907901	0.0469260048774961	0.173723258420291	0.471674912798087	null	0.0315501210964542	0.209164772218017	0.8268075483035959	0.0941182294517813
RHOH	0.359176320839452	0.873097601569565	0.612671565478105	0.9490420764091549	null	0.5626134381896529	0.9273584651581029	0.769979110976295	0.128185313755634	null
RHOJ	0.0114008159186232	0.7906433508846009	0.0191115201503101	0.0797914571909504	0.6452601942233	0.321674796305074	0.0191115201503101	0.0460624070961032	0.994447211444365	0.581783775378154
RHOQ	0.337985421297518	null	0.9984552861161541	0.8002105366893192	0.5583623887267161	null	0.16003213449428302	0.7246283824490001	0.627415785267015	null
RHOT1	0.771731159227811	0.63225409868272	0.388834306958383	0.8965838227860279	0.537896503649515	0.198646276291948	0.8278199870088001	0.0574072849224938	0.701993389932859	null
RHOT2	0.5961160657368779	0.0620929150502161	0.515283407630711	0.614935579373923	0.6736642846327071	0.198144988403631	0.5586038859076911	0.545759162967633	0.118195708511426	null
RHOU	0.526966144703167	0.101785630007386	0.10177961646216803	0.276222484432989	0.36144372184169204	0.301991537334501	null	null	0.829450772575176	0.289559918113079
RHOV	0.205501529149974	0.150590253318983	0.5500700786787349	0.267608326331923	0.613573024044037	0.6474479931742291	0.44800141623695894	0.23788625181137	0.9477821005637471	0.7502269077629309
RHPN1	0.0579531612665016	0.004803587855542579	0.996957837365486	0.955285042051955	0.778576992393717	0.236974421038134	0.985579831890354	0.8540464780694251	0.321459872214938	0.7504698171361801
RHPN2	0.354630848867474	0.8602954822618571	0.0609735249670049	0.6518839435332989	0.9285803035368649	0.9466024872145409	0.0609735249670049	0.384008758411556	0.0270474776860018	0.8097953411309609
RIBC2	0.9352548147549309	0.31749141589458396	0.4337292882455979	0.32434417726674797	0.517695606222189	0.40587654990808203	0.594777410905055	0.940191514633751	null	null
RIC1	0.6161364617811049	null	0.513349555987712	0.8347480879400822	0.851292771131181	0.9650984568899921	0.132457816497966	0.383523536551184	0.130174765042932	null
RIC3	0.905437206285938	null	0.8246808368303991	0.8331968515576641	0.8971137292494759	0.7027531071711801	0.668656035467675	0.913018365474093	0.115243665732253	0.309928216495675
RIC8A	0.0619266961058678	null	0.134273052327965	0.423482461913846	0.230371549799263	null	0.138424139615654	0.26616254629965497	0.7012116720167578	0.0372182636535145
RIC8B	0.8680931435177509	0.9112505850428539	0.9891985547328991	0.603135364236806	0.9989297702607809	null	0.9956689598664509	0.16556299259713	0.43670864025944606	null
RICTOR	0.97767382226324	null	0.7467044173377461	0.723910318093845	0.94065633221542	null	0.686239233235043	0.61755813585981	0.539948174099777	0.0714007149250118
RIDA	0.613592192416697	0.160267774649419	6.49055437582646e-05	0.00028392592678150297	0.8644018215939309	0.0588933857950533	0.6533678699929639	0.147740001328713	null	null
RIF1	0.584856619728537	null	0.144436320316268	0.144401186973328	0.8181173283559391	0.7327289171513299	0.110201386773651	0.32048820488012897	0.587704863653831	0.18765329631618696
RIIAD1	0.181753305659994	0.29677777395861	0.785767802079996	0.7666909587662941	0.7867226521328159	null	0.565127169316707	0.330151767943252	0.90373442946365	null
RILP	0.30657934908642304	null	0.0972154850882859	0.48002442149474	0.378933881278765	null	null	null	0.37519535639945395	null
RILPL1	0.962486283096754	0.132956761528808	0.99419648350704	0.7597457006483249	0.336647499490792	null	0.988023295181692	0.7428574094448941	0.256310544912149	0.834799513304202
RILPL2	0.8311139008352361	0.571773259904588	0.42834336062771	0.8601717211899079	0.6398474514160911	null	0.8492168533508271	0.9336395859405251	0.5341430210867221	0.929376670023783
RIMBP2	0.36624928358128006	0.5266692230521671	0.782748142033965	0.463946561250451	0.407968143512844	null	0.482508137400563	0.46725250111286604	0.8124197917833209	0.7361136808337049
RIMBP3	null	null	null	null	0.202292783026576	null	null	null	0.5541071207414129	null
RIMBP3B	null	null	null	null	0.900559593060136	null	null	null	null	null
RIMKLA	0.648356431103189	0.9103172851891179	0.748350353405588	0.566658654860291	0.0548354947628233	0.00145928653483318	0.748350353405588	0.318120057977136	0.9746854704422049	0.549268974380645
RIMKLB	0.562996676800094	null	0.25711625758080503	0.38387610388402904	0.184268900998311	null	0.37751285026151293	0.539549317209423	0.706716798865463	0.642581277277093
RIMS1	0.998416395144837	0.976670734274695	0.754799761727889	0.9034438488691171	0.8744387949415701	0.871408421203025	0.441170187794391	0.764295733277946	0.36668657882203604	0.471391100640279
RIMS2	0.972403855161948	0.6063832200765931	0.9856684884579329	0.428474612632401	0.495688265297176	0.8939229499451709	0.9467824979382309	0.96104249131759	0.587059261333036	null
RIMS3	0.6188917596536939	0.130701822978513	0.321403329182325	0.534816575876333	0.915420415786628	0.465769262840451	null	0.2985775395728039	0.587393617570135	null
RIMS4	0.751555269134877	null	0.47209739454761207	0.35805697065406605	0.0547786524688793	null	0.54716308444524	0.62946312683365	0.26498941087148803	0.80801748730389
RIN1	0.10732022782402599	0.968557886716098	0.10534949969204901	0.339922438994414	0.31845780527679196	null	0.47243643032491206	0.281604461411521	0.526056297888465	null
RIN2	0.657401662362442	0.7629924891992541	0.5700503413305601	0.8817926860210659	0.8894411295264479	null	null	0.118980835493935	0.494203577314415	0.6911042772593691
RIN3	0.0496766951266996	0.261192865212899	0.6591986446906961	0.5517226920721999	0.366466790579627	0.552182899611084	0.688847580946914	0.790588803974711	0.762818612500625	0.292669217461027
RING1	0.839604257981052	0.44660870057247204	0.35169116559458	0.3894879331374171	0.552369085956521	0.923413938580827	0.63249237422395	0.555236482915343	0.412531240229486	null
RINL	0.12152845211323	0.914908544592371	0.80414056651749	0.6648890677656041	0.7615666449493141	null	null	null	0.5976096472113199	null
RINT1	0.747189254725495	null	0.6894594911690961	0.5610162571968189	0.41558635111536896	null	0.73532671222066	0.06442779712047099	0.8690056419221941	0.0678202587123234
RIOK1	0.7309188427332101	0.8005940289705642	0.5541643004910429	0.9275852825517801	0.0582881670725452	null	0.997081673017652	0.7342877754263979	0.955757854107323	0.758253802777731
RIOK2	null	null	0.529657231427157	0.6002623090753111	0.23325539699347	null	null	null	0.8049574116828829	null
RIOK3	0.777036689335674	0.598035277146552	0.7035668564511072	0.29177418308306896	0.7660297294625451	null	0.7035668564511072	0.28568101700048404	0.29242454980606203	0.56068270331641
RIOX1	0.704415732570804	null	null	0.0032666848982627603	0.40173790876828297	null	0.65875381495391	0.6806406468051539	0.7046018201221991	null
RIOX2	0.502894453120681	null	0.291140603733721	0.48960631356410794	0.526544165071927	null	0.28243131069733	0.148615882493633	0.826604546063631	0.896423557736447
RIPK1	0.267399858577462	0.8308875879933959	0.509606753390022	0.9947607939895371	0.0404523818348483	0.654155843617931	null	0.71161772853974	0.0352870787425501	null
RIPK2	0.18215697300732397	0.735590693534503	0.762651459569943	0.648357283486069	0.047373523309046005	null	0.438875566005941	0.462793336846239	0.326864778423172	null
RIPK3	0.360632638357493	null	0.32643157865328404	0.28091560843305297	0.120498139932681	0.534284596099821	null	null	0.247237829024584	0.276484772101252
RIPK4	0.433553484590396	null	0.690632002205718	0.738291277134884	0.279480976167016	0.490718412321308	0.69053211246277	0.8317945675578141	0.529138025360196	0.7322015184834929
RIPOR1	0.13128537349083802	0.5809263337765761	0.664487914445821	0.20867793136956503	0.0264451322752821	0.162545417436703	0.67302623772288	0.176471260320469	0.575687913746992	null
RIPOR2	0.5094890311846939	null	0.7094844003964008	0.275732087060753	0.574329732575453	null	0.8884232845270792	0.9572699929546971	0.936615099379586	null
RIPOR3	0.9912764490328159	0.504891645539591	0.949724940273761	0.641094776345825	0.0585262476662303	0.7941539194100741	0.727914800368212	0.131781887340757	0.334119977212325	0.648128585680585
RIPPLY2	null	0.794114239818746	0.7937992955676171	0.6990166230581979	0.188160662183623	null	0.9538244245556949	0.738415689098285	null	null
RIPPLY3	0.743522957535446	0.234093566088295	0.273452783861075	0.246710498284468	0.9062928320435941	null	0.38700099373668606	0.347774624989462	0.279557427831537	0.00481914415200335
RIT1	0.549662078185591	0.3709965836076579	0.972028934173114	0.9522668868317109	0.805053096018063	null	0.492171250451292	0.840214701481173	null	0.8451706804091149
RIT2	0.77727913832662	0.157856983805964	0.4682585269795129	0.0755532963665384	0.591003572026936	0.556809514828251	0.6572209849921429	0.7790398134820121	0.18575748970353398	null
RITA1	0.7451827406896949	0.9341903723024779	0.204598560616627	0.0240125722760167	0.714231156061285	0.8112548665935708	0.791464393612661	0.950843132122621	0.940372853467093	null
RLBP1	0.605341962689927	0.0754419719022628	null	null	0.0279428674737756	0.235167195796956	0.236571518698245	0.36308513905240103	0.554386846834199	0.347574989354065
RLF	0.33119125585914	0.96847057982998	null	0.49592343243588394	0.304715274447216	null	0.577020414208923	0.9313231116579421	0.720584661161397	0.539183959856459
RLN1	0.49563176505834206	0.69947421389461	null	0.8529042332591279	0.8999623237448291	null	null	0.9085552355649009	0.5988197544481141	0.625720699652142
RLN2	0.8685791184521731	0.0629708951136381	null	null	0.16645508474456697	null	null	0.10522440761441199	0.49883572804642	0.0409949633978928
RLN3	null	null	null	0.861632940973029	0.646193846934654	0.411127974189045	null	null	0.6887813368946322	0.38438174517848106
RMC1	0.7361063320431172	null	0.615480108092783	0.911867362766529	0.7644498874746289	null	0.6388908526161611	0.9745763153782241	0.5233381955233269	0.363428744925889
RMDN1	0.24076657325075798	null	0.252504289555952	0.212024630019355	0.9010400668247092	null	0.744954013696037	0.110297988684	0.916823989073601	0.114750983318836
RMDN2	0.9201612649565228	null	0.8521824587275469	0.6847283970123449	0.559816566735455	0.947734541786878	0.9085949544765021	0.949024846225383	0.917970270049728	0.213185359507793
RMDN3	0.0321953159712571	0.539894479941325	0.0251405091591723	0.21876855778321802	0.7945823304350419	0.9987621542627092	0.0251405091591723	0.0272831761490288	0.662364045340464	0.16482633608832198
RMI1	0.17020242531046498	0.659171766349385	null	null	0.400348297603899	0.39179847926336103	0.10311390451930301	0.195962798532759	0.178227372656034	0.6547379922248729
RMI2	0.191717485803243	null	0.8093289652950271	0.0817987849725108	0.922212488798667	null	0.0221455837618476	0.0048676428320071395	0.24193138331457198	0.0862998459531659
RMND1	0.928835500020776	0.629447779843061	0.0157222656917839	0.129947836692981	0.126426439259311	0.390969314925967	0.7383260041279991	0.819456681972007	0.0242779520123748	0.293583978971455
RMND5A	0.0409481444282356	0.9751927124726809	0.139429935874025	0.982729433222557	0.14539815473929502	null	0.137928718568398	0.9731393025130409	0.790700965632352	null
RMND5B	0.24926913677861803	null	0.91516606654697	0.166123588516117	0.0806070541813863	0.633276555088161	0.8388781065755351	0.240272094279118	0.320790601726043	0.0347712737308403
RNASE1	0.744941918517549	0.752936300044901	0.9270671320912359	0.8866474132179859	0.769049857054521	null	0.974825332358494	0.931784259302923	0.71091097025793	0.8447329417326851
RNASE10	0.7721611529051529	0.8514270849170821	null	0.594701646106436	0.5921188039863531	null	null	0.52534586692303	null	0.949659568605136
RNASE11	0.7195436598517451	0.600511146646257	0.8920361262858171	0.474187416077415	0.183246684155038	0.7705732012407159	0.7195436598517451	0.44289271347738796	0.650826617387627	0.9227825099411601
RNASE12	null	null	null	null	0.124485420683258	null	null	null	null	null
RNASE13	0.591511287260237	null	null	null	0.0813087629016389	null	0.591511287260237	0.0902244238316093	null	null
RNASE2	0.113268812904644	0.19991467340604802	0.8774343062024291	0.49717320682919897	0.8719686893511329	0.28991913278580894	0.8629713969942879	0.27887840064038	0.6788110727226199	0.563626017367866
RNASE3	null	0.9494588934574241	0.0616340736233089	0.25409768453262	0.827274275439351	null	0.0616340736233089	0.275492823979137	0.0172461542495648	0.585307813038435
RNASE4	null	null	0.7827124896705171	0.906951740080889	0.0563600355342384	0.135106477911123	null	null	0.597198964731539	0.8041615990094091
RNASE6	0.40404450006722	0.134060581914594	null	null	0.179482821624018	null	0.751698156133004	0.41258458930372605	null	0.6008049236287739
RNASE7	0.7537061460208649	null	0.523644981419392	0.8824906659553079	0.693918280139129	null	0.495259181623199	0.808170754963225	0.884225472926435	null
RNASE8	null	null	null	0.837333069627645	0.21865438726650802	null	null	0.6943369324574741	null	null
RNASE9	0.155109277050207	0.37514116323116	null	0.10039965664528999	0.00032449258833033796	null	0.5913432430960649	0.42534428084484005	0.602182812322066	0.728413702540818
RNASEH1	0.94260810667191	null	null	null	0.304834463486364	0.38763099046163396	0.42449526033604207	0.9557413638792941	0.7886163987760949	0.9723329165734391
RNASEH2A	0.7557242153445419	0.337793631741088	0.15356980725472	0.28322544391001503	0.8390618214297271	null	null	0.643646515893695	0.8201145838937149	null
RNASEH2B	0.21347564753501502	0.388547873468784	0.961422164726568	0.922153971255635	0.7053290821525531	0.5939530638670271	0.961422164726568	0.9643666947849351	0.8070360455625211	null
RNASEH2C	0.826292193307409	null	0.7773783614047779	0.9077771938834259	0.640600255054055	0.8527938349627541	0.7485007874999019	0.580714656580478	0.7651553493922659	0.10342857845136
RNASEK	null	null	null	0.371606905668589	0.693465819162871	null	0.7872934467075391	0.666390847997764	0.515184093681389	null
RNASEK-C17orf49	null	null	null	null	0.547798300870905	null	null	null	0.807261847776453	null
RNASEL	0.963130637212888	0.9463191217564191	0.848408581261578	0.75051265235814	0.6958866452941079	0.453512492247795	0.812828053408428	0.893739753261154	0.275644720060375	0.7098996401893221
RNASET2	0.133527321259539	null	0.9062851938103442	0.435514329439064	0.737581280246484	0.9648013947552628	0.7724026101491172	0.983013958923308	0.42382679627070896	0.560519861817821
RND1	0.313516610147998	0.152308802309535	0.780522351556347	0.514819483879974	0.551886581860865	null	0.780522351556347	0.47699349412195297	0.172713389762569	0.835384194918318
RND2	0.0405012565820884	0.23080535203841898	null	null	0.5553829657112961	0.3574248892853621	0.00147624799108215	0.065704024334315	null	0.388759474656723
RND3	0.30513383986875603	0.14569092422583302	0.450629720434099	0.699492178922264	0.0220697182329955	0.0804374260872882	null	0.6151116839716401	0.493958345944509	0.0406817087581588
RNF10	0.16355068789791102	0.12935252681236803	0.27581275039860603	0.0847765038528502	0.897662382211105	0.9022938805957571	0.24491430768021	0.0166601886077712	0.931221158839975	null
RNF103	0.256669343360117	null	0.461090173677947	0.174811411479488	0.8188754979161792	0.8398659366990541	0.46102893487014396	0.36632164049515903	0.700365713205625	null
RNF103-CHMP3	0.7061240112419459	null	null	0.9146483983010909	0.671278959540298	0.161617174645074	null	null	0.752358565833195	null
RNF11	0.33704147352825603	0.9003146102070371	0.971809367296875	0.9960433445114909	0.824920287124345	null	0.96508297157602	0.9859024183283169	null	0.9781339893476421
RNF111	0.209755605246635	0.59128035890446	0.533128965384009	0.507826347957725	0.170870290532261	0.7145735863268571	0.527341761656121	0.49470339451791207	0.713920688911422	null
RNF112	0.645231591496491	0.732041887757889	0.5660987546664029	0.43851902406112897	0.163677650962889	null	0.5660987546664029	0.622909744185822	0.3910128539065871	0.56778183438547
RNF113B	0.456049484118065	null	null	0.35903445774396897	0.9260304945873981	null	null	0.464992116222339	0.510893243943081	null
RNF114	0.29699757484610806	0.15988327054715398	0.545892361077035	0.0559323790377235	0.20033397325526603	0.5961522671949321	0.6165583076012939	0.0337154600650966	0.721534823312947	0.0474893762854307
RNF115	0.425716329923627	null	null	null	0.514085571560039	null	0.128721531085914	0.20089560005027302	0.39531248944502	0.454558709556211
RNF121	0.350302252828292	null	0.272764687797067	0.19951357892207297	0.30676177165254703	null	0.247083401721492	0.36944554370194505	0.46062615181359606	0.519460995088841
RNF122	0.00108277110420141	0.48890800437334797	0.00594300258510305	0.00901684000394276	0.43084606583117	null	0.00594300258510305	0.0114347385799484	0.000646687713216521	0.00647827080893748
RNF123	0.6234451763767529	null	null	0.798954795531957	0.546581330699135	0.257420243661726	0.5995823389180369	0.783019893309794	0.23766650659246102	0.9923190210180959
RNF125	null	null	0.868481428777318	0.9148065351461659	0.9856941710363231	0.812316114703817	0.7960376414586271	0.9156133332090959	0.77108740295608	0.536581009080745
RNF126	null	null	0.33633643883006104	0.393133986261341	0.619577353354548	null	null	null	0.9922819224685079	null
RNF13	0.30525026179998604	0.8476448212970451	0.308278312846372	0.34530095522769505	0.515319109885013	null	0.32374715858886305	0.32171640688318	0.221916105356179	0.560979932254687
RNF130	0.336473320496748	0.797116470729134	0.428892599513511	0.74954154523397	0.8763535810170541	null	0.861116832767606	0.936027206441939	0.887128665471389	0.350211808698396
RNF133	0.74758444923751	null	0.19907452084907398	0.084164849526873	0.13637645071956697	null	null	0.0989360230266874	0.18178975170681896	null
RNF135	0.7417995443890129	0.336709706844721	0.8406795957010039	0.836941746507776	0.653487424262215	null	0.8501616697121279	0.34063078915878003	0.29790115486887603	null
RNF138	0.7683356312446429	null	0.8082354484562578	0.39282838747126503	0.6963112605950039	null	null	null	null	null
RNF139	0.318119033566935	null	0.0610632033281283	0.640646598293326	0.08645322543639399	null	0.0610632033281283	0.7312763932938041	0.9456554508958821	0.492418826905166
RNF14	0.250625743786405	0.42697448545171096	0.587084184288126	0.0325435086683135	0.45755519101549297	0.9751407480694109	0.703768999835071	0.43587459097644105	0.43843907180471897	null
RNF141	0.18930339568520496	0.9564832445710529	0.622583843699769	0.639322454346082	0.7980367615493521	null	0.396257926758952	0.127771674018201	0.7471732648285121	null
RNF144A	0.6937511660008728	null	0.8969699810926379	0.9475634565913941	0.33649659336101195	0.36167052636723795	0.4008074224026	0.980929821957812	0.0636003586458145	null
RNF144B	0.472092823969322	0.606695462275182	0.328357806091726	0.6952160887259211	0.51269706122169	null	0.583847111824819	0.7988263743435329	0.548426426293865	0.645679404130052
RNF145	0.4453775847234339	0.396098608874354	0.5006066858707	0.508321727106423	0.19486808732714803	null	0.6745141080819429	0.5203411687649829	0.518187373653514	null
RNF146	0.307456413520437	0.232090791935962	0.160536185315273	0.24648488470214602	0.5266894170319871	null	0.34823720817353004	0.343582811302519	0.9775486011648191	0.9958604478805749
RNF148	0.7616381791365892	null	null	0.18868317945484198	0.7327891199912969	null	null	null	0.214028243662863	null
RNF149	0.31013118469095197	0.918850840668658	0.838332313604648	0.11336338320091	0.299783337133858	null	0.7820109271558761	0.941453793917104	0.856193752992381	0.646217317343254
RNF150	0.933306006878047	0.5049925630939129	0.165501273555076	0.101841633911266	0.00494726962404857	0.39177523763089395	0.155999853060522	0.143793447864623	0.185977986420358	0.680560551707531
RNF151	0.993046753584637	0.6929704467161079	0.963113063257656	null	0.505597057556272	0.10348417210321101	0.963113063257656	0.312611503568136	0.40545250301365704	0.36467531666196296
RNF152	0.5630486112363421	0.4921507009375589	0.36454788883124895	0.0313480774452903	0.341344654513482	null	0.8817126351326909	0.747006184926765	0.28477245959255	0.9787850260163728
RNF157	0.7143894841377769	null	0.7939614786696709	0.9234829471890891	0.402837110704217	null	0.814085930399924	0.726035161073996	0.0119477424481009	0.6239964965859119
RNF165	0.600106315836851	0.7963635574256079	0.216735312472076	0.110640289454181	0.39777192861954896	null	0.0773804596357222	0.38930219237075203	0.082703698786124	0.269037325961854
RNF166	0.7667632109302959	null	0.9605945540916608	0.728874811624144	0.8294825799067851	null	0.534961970604757	0.538488530854943	0.7674683612882941	0.8736356989464209
RNF167	0.0356775293057757	0.733965214371147	null	null	0.728606270662452	0.9853022200682969	0.0365568536448519	0.0294352209040449	0.7324755438190791	null
RNF168	0.984351531871355	0.112873270485241	0.973729393482201	0.562414367065631	0.37038446562982896	0.0638837865200559	0.973729393482201	0.75715203562373	0.146441758768316	0.114347371410136
RNF169	0.7454115888206841	null	0.541758419157505	0.7538315220003671	0.624504615259241	null	0.541758419157505	0.795215227501035	0.38557563852594606	0.5446067792223289
RNF17	0.6252322067746601	0.720125592572616	0.24643796901816603	0.23009663476412198	0.29059166109150103	null	null	null	0.148535787317015	0.6410326401214399
RNF170	0.0310716426288147	0.0918817727792087	null	0.0376789173417373	0.245289373589673	0.692072776853094	0.0262634118642144	0.087825301543021	0.741266518000386	null
RNF175	0.0647940732300404	0.8230434368811321	0.32680648177700394	0.181222165567815	0.166122632972758	0.48976902452922394	0.34893380685408504	0.601856533634578	0.20519045092218105	0.0335174631276148
RNF180	0.300698670108589	0.856106603353139	0.8184915819659421	0.7733901704264109	0.0301275809587729	null	0.806335767865528	0.6430653991949461	0.5299877439941091	0.7130484904818649
RNF181	0.13061281472515102	0.133999382987156	0.380726268565919	0.00730942485009567	0.358458758642677	null	0.380726268565919	0.15586448366625302	null	0.12872100073287698
RNF182	0.664909309505303	0.102189720959553	0.915500921943208	0.994307676131044	0.601447799458945	null	0.915500921943208	0.729663593731633	0.258533479374635	0.603949719464795
RNF183	0.0772773738749484	0.859266751670516	0.0479328670976856	0.0579611055973142	0.674191095495795	0.46967060325376503	0.0479328670976856	0.021752597020362002	0.9019747268544119	0.669967979460345
RNF185	0.15958847180710298	0.15361261913111904	null	0.0317505892712564	0.471831080212121	0.544656040090851	0.11039450526796801	0.30661960346287603	0.5930961420914871	null
RNF186	0.0646056797037393	0.47469661324345097	0.7828826172172371	0.299733953554383	0.31400089999027697	null	0.730985803600472	0.0129776532582743	0.873310672370152	null
RNF187	0.328212842970388	0.0157041190368505	0.6928689783964079	0.6422132822586729	0.395489139754747	0.32506548180619105	null	null	0.637670985694172	0.8441454576084091
RNF19A	0.8078568479255059	0.814189067120791	0.685238585321167	0.301945612727896	0.5867657742420389	0.4373151098505271	0.652631938527499	0.24933312567236698	0.5837944871169549	0.956692840434774
RNF19B	null	null	0.66207842785311	0.0328475602938127	0.202510759420184	null	0.135911545859464	0.37650167694504	0.134893784831441	0.542961060341027
RNF2	0.64015141595433	0.7733619887138531	0.0675791380347435	0.06880255855370199	0.00730642753752453	null	0.070766130783092	0.0225955335597383	0.030090357925218997	0.0254170079215313
RNF20	0.9966466001493961	0.0820648957889356	null	null	0.99323053603217	0.389120686364002	0.000165342803049917	0.220998539279887	0.50327986337121	0.17385877764351598
RNF207	0.15718224020089003	null	0.135687465730548	0.186800097643811	0.0823412915063614	0.709289965846689	0.35924223398867294	0.137757408200678	0.291967839506218	null
RNF208	0.7474991987730609	0.5135449610433089	null	0.6211537034696091	0.86297208911989	null	0.0371995382962362	0.7668197766668391	0.45414813300910295	0.005610352263268001
RNF212	0.335632591317323	0.6191140994044321	0.28308799189561495	0.490428809876728	0.0276348027215594	0.741346530094143	0.444929211188653	0.7062249630592571	0.769034218659089	0.5818029492846221
RNF212B	0.0213974945567995	null	null	0.61019425706341	0.461360713054036	0.10809280146812199	null	0.617576759201965	0.0787412563225988	0.338000904975957
RNF213	null	null	0.550364464890968	0.928876844344265	0.0825535498065175	0.8900447935632031	null	null	0.8456814849340161	null
RNF214	0.310121112720837	null	0.306510609074146	0.9497881847036199	0.320285589110788	0.125908014360674	0.308186203224294	0.913297663601319	0.6850796022165121	0.33701504832639
RNF215	0.0711964594128588	null	0.8460469363447979	0.175062683461334	0.0395229239775039	0.743189439178615	0.870877460380356	0.661398042547328	0.6566865753483481	null
RNF216	0.766098371194246	0.837005782682432	0.31973245006463696	0.878088892442524	0.500301625160926	null	0.322545709552068	0.8272197007414891	0.78976081367986	0.0104470142635278
RNF217	0.111645713749246	0.623665437207376	0.46942667512599995	0.148112313374544	0.807026834247992	0.503944736140149	0.43717392135170197	0.142654931631635	0.41596799747714297	null
RNF219	null	null	null	0.5257392058290611	0.440853053146063	null	0.6111235372174351	0.977322618215833	0.694040227214301	0.33026428599426394
RNF220	0.685669511643348	null	0.674678829894347	0.553295475405785	0.00793796651305556	0.0305445431008236	0.7796221646474449	0.872901285668727	0.860565788918957	0.12881768880147998
RNF222	0.91520028105408	0.22130531960542899	0.503231632321196	0.0625637317478013	0.688329168547694	0.615084482026338	0.23524957915805303	0.863582177398576	0.731039704949923	0.9502703431214309
RNF223	0.492739084731805	0.852460943672957	0.592605119123079	0.9116230461911909	0.9810181079535	0.905171490080287	0.592605119123079	0.919290916332127	0.89750102275474	0.6256853690323361
RNF224	0.47177119523513505	0.28665445936419	0.0137555978989257	0.9527019508797661	0.43012961329527205	null	0.0488723026004296	0.904112529878287	0.347913993309268	null
RNF225	null	0.84628110648898	null	null	0.311045149579617	null	0.236879864338837	0.39997075867748705	0.0585629749053191	0.749873245807382
RNF227	0.7727835652230319	0.0859946713693164	0.271922818808037	0.230305786951655	0.235626035058313	null	0.271922818808037	0.214077855240718	0.9103386645716709	0.334548034816834
RNF24	0.868405235789918	0.0129805788214403	0.22155497222863502	0.276048171167479	null	null	0.31176133697804	0.322114229794787	null	0.29156797484207103
RNF25	null	0.43650529272805294	null	null	0.883274715643979	null	null	0.9620793631443121	0.803842592381993	null
RNF26	0.525052991256575	null	0.727442148402698	0.501608617962644	0.9751207277830981	null	0.69568994114042	0.8541346815180559	0.331206396438673	0.9345602339503729
RNF31	0.509154228903825	null	0.172317311454732	0.178470732178713	0.970566385969486	null	null	null	0.823905738693115	null
RNF32	0.25896146528250197	0.8736835102357629	0.0515227806993773	0.7938568599470059	0.45287027601803204	0.390398953580613	0.172129977481567	0.206683389692207	0.9018333749445	null
RNF34	0.6310724054457509	null	0.9880022458770971	0.7621255170355951	0.6651535111064311	null	0.648081143385349	0.58076223634546	0.6946476208517629	null
RNF38	0.14997753716381101	0.7441502806202859	0.0943275919653723	0.0779206263307437	0.0775536068001892	null	0.762566866911761	0.0934514259876514	0.47670044876888396	0.9534122266983109
RNF39	0.0311610226188705	null	0.00407850594969372	0.32428349757171	0.00801879362717306	null	null	null	0.826875836462168	0.30570562242739197
RNF4	0.010495576317568	null	0.0028488554570868	0.017741847933993	0.16493467047282198	0.43315982082164295	0.12283581833037199	0.964572531039263	0.528865440278214	null
RNF40	0.8919291070509391	0.39733557503656	null	null	0.893261750507095	null	0.69698330151665	0.134825176432718	0.24916955984037198	null
RNF41	0.671678219908585	0.391353715096386	null	null	0.0489730828699915	null	0.771075241838672	0.163376538213171	0.24459686978561104	null
RNF43	null	null	0.46937046790837494	0.46356941752999	0.658012039725975	null	null	null	0.6494493210417039	0.030373179722097
RNF44	0.42046895844620896	0.321845605351422	0.24154221982019197	0.45611524770519396	0.188977981332395	null	0.939885520663597	0.713259354576212	0.011855539314217	0.883533277534275
RNF5	0.733492007378004	0.15102406195937101	0.8491261791367529	0.773160483973676	1.5987211554602298e-14	1.55431223447522e-14	0.8550733435096949	0.4767737858435179	null	0.167899611555642
RNF6	0.0093302066568044	0.0257779939690463	0.0986816070278757	0.0190933848716854	0.0930702472809706	null	0.0059731997595619	0.528378841803927	0.0865675389805831	null
RNF7	0.981806475780081	null	0.416052002235447	0.804053149361085	null	null	0.647686891408614	0.782081451743862	0.8111937273858421	0.782732415165001
RNF8	0.961035214575191	0.22175344049929702	0.674830759971667	0.445016367532277	0.5091349657426161	0.54643183087604	0.657038912658895	0.572083666927955	0.537602868438635	0.7755169065474381
RNFT1	0.374204312172249	null	null	0.8300328131211551	0.490628813464322	null	0.237860101744636	0.9482401872871341	0.43888742140725895	null
RNFT2	0.390256559461033	0.6264143150082261	0.7870251761489259	0.8159623621080669	0.404566027743998	null	0.194711197399006	0.9022061793932711	0.8517436105504801	0.509065433121202
RNGTT	0.152848044715866	0.108539361892	0.6753647776577181	0.518646740577333	0.0255785462067744	0.14285146914302801	0.0172003661312208	0.837420835292598	0.0904677725524778	0.12935983290854
RNH1	0.760348683943989	0.522470884507467	0.9060207380028922	0.588678509713505	0.148434781029673	null	null	null	0.7901233098330691	0.5879099939772441
RNLS	0.24963058631530102	0.927013992361674	0.9560566874359471	0.404451021713103	0.32426702629500503	0.8137616180644379	0.970199753930913	0.404451021713103	0.22547457096497	null
RNMT	0.57308562556313	0.876997210191246	0.493217688795401	0.232720328910783	0.357616763758889	0.857162705354369	0.387152471057827	0.4153066418706621	0.8812231923209108	null
RNPC3	0.7217754829704571	null	null	null	0.38754721371857703	null	0.6655654925334841	0.38942902058254597	0.29078274952660105	null
RNPEP	0.12182264639097999	null	0.709035891187973	0.670619266182466	0.573773139714566	0.514459458876963	0.360853235848024	0.405143176778989	0.190326727596972	0.402687554468493
RNPEPL1	0.768267309175541	0.457696395119633	0.42999226313171507	0.354125878646065	0.163421740303137	null	0.279977447170633	0.388206595924431	0.20488195977452597	null
RNPS1	0.0672065234615641	null	0.310428045084397	0.0538856484666302	0.5515199372588411	null	0.251171634263212	0.228972275509923	0.9802603147997301	null
ROBO1	0.0176783473521959	0.18524699701292	0.0035291269968750205	0.00504123404197165	0.975585605346888	0.43535980887796	0.5965602238114189	0.545106335792047	0.262590081246263	0.650551101037453
ROBO2	0.671669508784362	0.152932732497927	0.9706017219776649	0.9570155138167601	0.92289410344836	0.36847053825694004	0.9706017219776649	0.990721974071588	0.844172935431444	0.7647323813677651
ROBO3	0.254805151103593	0.800576971064202	0.5688979450906739	0.19280738828836702	0.6800222527022199	0.9127555839652701	0.7188846866792901	0.909955883292903	0.590496631079465	0.548156836308646
ROBO4	0.8697411718414209	null	0.731837930585368	0.5713275894647529	0.903681622817734	0.24080122567106998	0.727951888501458	0.34932028013995	0.254480032884293	0.11153374195081901
ROCK1	0.9063019088952451	0.21369617501014102	0.780129157059119	0.601012004786249	0.14099294461277698	0.8125563146456071	0.7854793892721359	0.58262406721117	0.548675834648389	0.362347203592918
ROCK2	0.581223359746766	0.28987191242943106	0.596488935658008	0.452457089882459	0.856704457975193	null	0.13295028687059698	0.529620745720441	0.327391370883296	0.5858585040122231
ROGDI	0.6222454436671021	null	0.334564524133976	0.65272073887863	0.0247987021523319	0.39675713184146	0.055791715670092994	0.150088723703427	0.547965884258618	null
ROM1	0.46043204518401704	0.318983400211851	null	null	0.568507664773119	0.72854308374626	0.959413133288165	0.608980189180752	0.936852532083002	null
ROMO1	0.298505585721555	0.376191822425741	0.383956866550015	0.753293395552771	0.52820755875733	null	0.47475994093485296	0.371830448971661	null	null
ROPN1	0.977540977748352	0.44434698447191706	0.9587305275648961	0.9552046870923591	0.325081505210343	null	0.999359657450649	0.360540679868844	0.8877727256041579	0.993220196201818
ROPN1B	0.4157797977256861	0.988033957584684	null	0.9695095404112449	0.36417856853837394	null	0.0236244343883486	0.0125172242005814	0.556474224207318	0.9408704282846271
ROPN1L	0.21660479624475895	0.000207974299919367	0.328207201210927	0.271051780543987	0.672420317346399	null	0.328207201210927	0.19131119466038102	0.560493528706554	null
ROR1	0.996386656671783	0.996740913836742	0.366608262568956	0.911354495351391	0.28607365236591803	0.833210895243842	0.33655517766482396	0.273100096782517	0.9429108365165301	0.356232301161132
ROR2	0.6985388842256122	0.142476772179814	0.27742112151160403	0.11772366191685699	0.681704131526783	0.293929902069575	0.35131990511035904	0.17048950979461996	0.160642701110386	0.0476007915311489
RORA	0.00657887228750198	null	0.556042726256776	0.008087611898259791	0.643261978206386	0.19398922807467497	0.623036605546741	0.325204605285765	0.34393851825168	0.0688041575631538
RORB	0.152425493493237	0.529560578522035	0.118027927838393	0.0514034051607754	0.23484420714888501	0.31986247371162607	0.117691667231533	0.10054447111060999	0.979747941539414	null
RORC	0.121014327535501	null	0.9173921363133	0.335729053739957	0.486982500898838	0.34667226142004604	0.7745305515533951	0.449612516040977	0.500362243769688	0.785502574529548
ROS1	0.768116281712137	0.698336680318293	0.9257528231733909	0.749975747647012	0.259313539765973	0.82226442568968	0.695621353505329	0.155861353085302	0.130839736791509	null
RP1	0.7446111510904699	0.989109613934537	0.8311973913248141	0.8978139833376451	0.182602858044637	0.760013290787568	null	null	0.5095792482491	0.7422942967917959
RP1L1	0.17344155504412398	0.5807996946853741	0.3649501436507411	0.6923336897482539	0.253712967656227	0.686775340633125	null	null	0.784079438153374	0.9983562055292522
RP9	0.35281786111279706	0.614025414017419	0.00138548242700365	0.34564709244909597	0.511066969494656	null	0.00138548242700365	0.336127307723445	null	0.12843542844076
RPA1	0.0823423636882853	0.175511286597633	null	0.894608527964656	0.7889998969922221	null	0.538923849169597	0.63053252393325	0.691535081208231	null
RPA2	0.7589955291478421	0.154753702459656	0.939069374351647	0.648947186977651	0.7090915661348979	null	0.899560270323048	0.01883493775825	0.47215045464651206	0.8706237832463131
RPA3	0.5657122214381529	0.296242185206438	0.7895554500727829	0.27065043987577303	null	null	0.343870966752038	0.46357290754910796	0.61676048936312	null
RPAIN	0.406465302682522	null	0.399515731960435	0.8845909418329909	0.509601517425799	0.56823786131071	0.406465302682522	0.607472973419853	0.601436777518	null
RPAP1	0.59823664038338	0.715567422224481	0.897921840833907	0.662075019737365	0.445318359608832	0.0680521837581284	0.25571931609202	0.5809469235581949	0.95962172501939	0.430208535064396
RPAP2	0.699793362378273	null	0.6497714665366989	0.897815953943315	0.9765381151652759	0.16170261005387	0.33102804975774397	0.9875470292754631	0.384864502139371	0.771199374823987
RPAP3	0.7887631546136309	0.423036344879329	null	null	0.433079011920299	null	0.40045732587461896	0.5721751845558279	0.39366608417798793	null
RPE	0.6829362762572441	null	0.9511438932247429	0.7361801125092441	0.142083638240554	0.9494205753621501	0.9163836781698091	0.7471982336286721	0.17625658179989398	0.110831921716594
RPE65	0.35463444126560206	0.531938884615216	0.6583029663380601	0.6107266053942401	0.19970987987851702	0.20602375420764601	0.606160714031626	0.897519227727318	0.971863487095795	0.870840291653996
RPEL1	0.0314508160253101	0.0471211642620724	null	0.0342177816253214	0.6943324804896609	null	null	0.0483095623672175	0.214880327330679	0.0316621705098034
RPF1	0.698318636844604	null	0.624020067998706	0.6660057592040539	0.7583185765514492	null	0.669867794713634	0.483750256760871	0.996242614117962	null
RPF2	0.113132830140271	0.731774848254706	0.451521830956125	0.00736828638233256	0.657227867819028	null	0.43652349042679706	0.121716059604446	0.319850155708502	0.354461712892793
RPGRIP1	0.6417061253740799	0.277478202712243	0.5093226656184241	0.0153903310049376	0.0797575980459595	0.8509995950885371	null	null	0.6801172550026741	0.937592728729539
RPGRIP1L	0.38065865505840396	0.573277234172765	0.774506688063703	0.979974522926896	0.454247767289885	0.0925242566749152	0.7686468592587901	0.372499461140277	0.22315878968500197	null
RPH3A	0.9955798655859351	0.7969842209574529	null	0.5327773755722821	0.9552743723445509	0.606462785927381	null	0.19454920213409196	0.675980500674669	0.34165462009709197
RPH3AL	0.940647458513254	0.613910327126606	0.9768838444411729	0.956979039972327	0.158599352608591	0.169970617164804	null	null	0.494750566028539	0.8093501053591321
RPIA	0.0974134003378451	0.051129296345358	0.6015036816060799	0.8003109039172049	0.334596258853306	0.601022208482431	0.8358196703879459	0.7109667382135471	0.445007791386948	0.68286476967583
RPL10A	0.44939453689766495	0.9102704146067941	0.5901796591488101	0.6714468406913079	0.000229974747515405	null	0.588546153395799	0.502653216758076	null	0.508348883386354
RPL10L	0.720558235965623	0.0008111914322386231	0.652484054983599	0.652484054983599	0.571287732172054	0.624431452245797	0.7091394387564929	0.24592139672047303	0.437197160000592	0.18366622025635998
RPL11	0.244999818493272	0.057703067704892	0.6502881433736091	0.28675418191180496	0.0170745743263243	0.42355451144242706	0.12091099680035199	0.08345956619728098	0.0915044303519328	0.649181890199807
RPL12	0.7197722864055559	0.10066755660527199	0.284080358894548	0.606686101637115	0.508160143950892	null	0.984379009875869	0.684490442117061	0.7426074299535859	0.18278316838164899
RPL13	0.22056390304124898	0.28577314718568103	0.22129064028205397	0.195915777331231	0.6197183542210439	null	0.20245067039661999	0.20147113468092	null	0.0611729783321838
RPL13A	0.886318161537867	0.9255315181395779	null	0.9559713162222859	0.8094927619635859	null	0.7243615491221759	0.799261575679853	0.409508040032141	null
RPL14	0.409266132970818	0.554727814413386	0.592657254383993	0.0292413367255595	0.5991712555058871	null	0.592657254383993	0.0462117657171305	0.6513672123709351	0.0197866382594456
RPL15	0.762441586517634	null	0.792118598774346	0.806875160794705	0.659414233741553	null	0.786591027957923	0.49475524499945	0.48109144137214205	null
RPL17	0.173161961171146	null	0.145116010855916	0.547535062188512	0.872481503470683	null	0.9722181948371741	0.11506388748942402	0.11505061596814	7.28120731103843e-05
RPL17-C18orf32	null	null	null	null	0.875148393624672	null	null	null	0.11505061596814	7.28120731103843e-05
RPL18	0.478467241105742	null	0.38951798745785604	0.402540134923378	0.300610057634143	null	0.519462703603467	0.353776391410492	0.209321389652238	null
RPL18A	0.0554278200315284	0.0361088477951478	0.0330390762644837	0.0283700179878144	0.134433116609274	null	0.0284898067383199	0.0290101747908955	0.8184775657427429	0.0332339201399325
RPL19	0.6570986494172011	0.624592604972661	0.158547420583844	0.22311015350212	0.49299030873311894	null	0.15461184565822902	0.39273995481840995	0.541200852372258	0.22485438915084302
RPL21	0.9931066844172179	0.35735259700508604	0.711952458826387	0.783713771230855	0.748004888061749	null	0.996253271650625	0.9702112579569789	0.214053817113847	null
RPL22	0.415296627972621	null	0.35011315254133396	0.30893504408255	0.0281968007068063	0.855558847878197	0.135825883370436	0.147117561918344	0.354392441875661	null
RPL22L1	0.393448658113091	0.0273966059491821	0.321233900021568	0.00827293767859527	0.0876892075805404	null	0.31826219254779997	0.8261914381200629	null	0.8523604912071959
RPL23	0.427982967293449	0.0963820132052312	null	null	0.301324454313173	null	0.0102305924548878	0.605382239955538	0.595049509253442	0.8116507631786031
RPL23A	0.16470533799353798	null	null	null	0.168551309392556	0.670031497907098	0.0757261873974233	0.388365658907359	0.163522075948845	0.7179167247087109
RPL24	0.566822624848898	0.18654003861641	0.6872970220235001	0.861715583729655	null	null	0.45172281086287	0.873077165560126	null	0.7405286202582009
RPL26	0.750449444769832	null	0.3994107435342079	0.935026782062359	0.822592259361764	null	0.483436868145414	0.0467626492571389	0.701510498537023	0.9994207642033149
RPL26L1	0.7741304168696551	0.65761836816169	null	0.7501114738755269	0.41681176125906294	0.22819717729161804	0.394842056973387	0.7755816328314659	null	null
RPL27	0.0935099647343911	0.946980281341153	0.16956090105958999	0.0750995988070504	0.00313271680946658	0.0273172479412953	0.16956090105958999	0.10499946121627302	null	0.305813653181926
RPL27A	0.6448140176664511	0.373018594688996	null	null	0.137254549473202	null	0.9581925380006009	0.9791816104056229	0.7814473350021199	0.8014204183705351
RPL28	0.9085873685181021	null	0.488255957699377	0.798699284531275	0.5542106744209631	null	0.8374822013023521	0.826778676794515	0.8533570459617908	0.7754869206185191
RPL29	0.7852029713661071	0.30644031921055	0.711296345185369	0.7055735444949209	0.48573507236585706	null	0.73232324475972	0.799725421506628	null	0.263985136422789
RPL3	0.814722970083428	0.0733263622315219	0.043471176538457	0.0655472790616956	0.055227114915830995	0.5830615433142571	0.0304123404015261	0.0228444670597269	0.5772282129280071	0.256738134683144
RPL30	0.42936047173172104	null	0.291986264027647	0.28957759731719895	0.884120483495483	null	0.291986264027647	0.32077220892711894	0.529179299422494	0.827669978401437
RPL31	0.43633276558983297	null	null	0.778462611976986	0.14839359166201302	null	0.816176653830454	0.9018068170073259	0.459696763647276	null
RPL32	0.00101269110646474	null	null	null	0.10357591317342699	null	0.0012048772964683401	0.00257492516530888	0.0486553613226843	null
RPL34	0.19769958899071	0.573675851047031	0.34207759253389797	0.510224872249873	0.32843929278781603	0.322603330072312	0.34138326730543206	0.6673981247278029	null	null
RPL35	0.49324134185797	null	null	0.9949074630121151	0.9238300138082359	null	0.40692784940021903	0.33889878582517696	0.0371805811117467	0.0642989048133404
RPL35A	0.881403367434826	null	0.998979410902246	0.5837656723215761	null	null	0.980035488017011	0.9359288408377271	null	null
RPL36	0.678853893487359	null	0.443284464172036	0.8836593591532009	0.23004409170442303	0.523727074187086	null	0.934901732925616	0.0186484978941363	0.8704681638804421
RPL36AL	0.434827888630485	0.19985622285388102	0.25153777845117004	0.007806524504794241	null	0.951839329726472	0.8292359237112209	0.00412297730546274	0.9524120331327979	null
RPL37	0.335287405710201	0.14191020440650304	null	null	0.873529487170379	null	0.7880258079071372	0.7511955209043729	0.7790731938170781	0.32152673053994896
RPL37A	0.264316574289574	0.19925782622168	null	null	null	null	0.205821895561443	0.269750915112535	0.65138248577581	null
RPL38	0.0119705621496731	null	0.67367355182238	0.43099324977602504	null	null	0.591706430534231	0.52527640408789	0.9725403600253559	0.0712632137037235
RPL39L	0.24167060060370496	0.14224648973152698	0.6821974976585921	0.59602659932115	null	null	0.893602412489293	0.0999770250911709	null	0.1733924530664
RPL3L	0.6746918952070439	null	0.24846679769019298	0.7063824683250229	0.133321908485223	0.0275297172352819	0.47914433743373497	0.675798468064074	0.170500855596098	0.469897461634802
RPL4	0.233585940033737	null	0.7827934536858728	0.9308605630073249	0.688195556971287	0.902531709397765	0.9407650118400881	0.53031373612503	0.9636321410339649	null
RPL41	0.7368754723489499	null	null	null	null	null	0.894806743787532	0.00800745719262652	null	0.00943099552097915
RPL5	0.636746902330322	null	0.75178917394437	0.9580934863261931	0.8075620310781121	0.10648214846123401	0.729267697857669	0.821036601684108	0.625217581251698	0.9937911468449878
RPL6	null	null	0.027538376365472	0.0701991210952995	0.257387605975956	null	null	null	0.296012949976292	null
RPL7	0.6258751169741661	0.14189048799831	0.715703732267268	0.5642100244088969	0.9889381725755549	null	0.814776424490702	0.8208090945293559	0.183535662964927	null
RPL7A	0.0371225860494092	0.36710868113640993	null	null	0.19981946278072502	null	null	null	0.0612148547813384	0.6772622379455921
RPL7L1	0.165274791354775	0.9702073505394471	0.4093300218062971	0.6026259342658871	0.00877803793459708	null	0.469119084696041	0.6018186103868449	0.7730307222458441	0.670487087647896
RPL8	0.9097965065457919	0.15919716780124	0.9508684162361101	0.6558701838142671	0.7971719883253159	null	0.9630157179561759	0.481836461123891	0.780630821722044	0.773619077439722
RPL9	0.860053933335275	0.162583080196266	0.857724689894577	0.9939308439075941	0.22412745529260897	null	0.7165619275120021	0.9306907352711808	null	null
RPLP0	0.0262058576889981	0.258395478557655	null	0.0558919581425494	null	null	0.0150695765431632	0.210557973857225	0.426260833780592	0.763905477322087
RPLP1	0.142474154667358	0.19759092567451897	0.0551114794828624	0.129825106330002	0.9990298579154109	null	0.0662627875150975	0.30170682460949105	0.719308022703519	0.039321453160407006
RPLP2	0.912153401726165	0.5645750481547349	0.431931672931277	0.7571291966634258	0.906795376777886	0.9677892651835219	0.59193045952929	0.9713239686368119	0.12342945023493901	0.245195651023386
RPN1	0.8568321900430059	0.738962368961277	0.0578287906856354	0.5740040143923211	0.457914467719235	0.389203513510933	0.32986979797667	0.9591820423083441	0.128500991967604	0.49677775761399
RPN2	0.35682271474994504	0.0111075166038437	0.0301726719994078	0.779937281440767	0.689578593363197	null	0.582454236651188	0.9992521986776469	0.7999522517974129	null
RPP14	0.0764394534820956	0.828924705893837	0.9828388482217321	0.585017816109999	0.12461459448772899	null	0.582217141611611	0.42101185700709	0.579020034181932	0.5703823473664671
RPP21	0.6455746545481421	0.237258703377041	0.239550003071638	0.48737491250068	0.163882639338891	null	null	null	0.25489906872274803	null
RPP25	0.973880468193032	0.42599588861601795	0.960534037250905	0.746461995980348	0.89066499758562	null	0.940091918634232	0.980349212788164	0.62853308789423	null
RPP25L	0.508218699008993	0.8909888534876129	0.507312997832873	0.815644603260005	0.562383197176339	null	0.444772797819927	0.908834722498443	null	0.790191350440107
RPP30	0.5809966182341689	0.145099916332832	0.9177718914240279	0.44829580353924103	0.7351858147957291	0.333190274643975	0.946989595793273	0.978211256528687	0.9309292937606941	0.95037019441256
RPP38	0.221226904807721	null	0.15569364865570598	0.26333028289938604	0.7441326557853081	null	0.15569364865570598	0.639039508310395	0.297001950664333	null
RPP40	0.17785321269866697	0.0942736346866252	0.0795027549214342	0.322335675835881	0.555409538003529	null	0.0856997621064011	0.15365347929487602	0.0830611170905853	null
RPRD1A	0.44747505565281503	0.259854678728235	0.20525802793619602	0.290921331283141	0.977734388473663	null	0.20525802793619602	0.19306478680184197	0.9708654195178281	0.22576232539430105
RPRD1B	0.75372128935745	null	0.578145221185063	0.7588192808664841	0.553211702442484	null	0.721523309755927	0.700646541837151	0.0620831316218328	null
RPRD2	0.296612853287246	0.323995164166428	0.317320663999382	0.225369596437177	0.8442913912600241	null	0.16184703829545902	0.0128363693839559	0.311097424595914	0.0311103354580975
RPRM	null	null	0.8419819309732379	0.600541900118987	null	null	0.606007971484667	0.606007971484667	null	null
RPRML	0.42239254044409996	null	0.23015199045090304	0.24873441658784698	0.759812340731206	null	0.16333929347199	0.424454212945972	null	null
RPS10	0.5251965968499289	null	0.374076497621606	0.319750580095314	0.31797668250307104	0.505141015653205	0.634674972214264	0.43484100228182004	0.972066907850077	0.367704679460099
RPS10-NUDT3	null	null	null	0.166427876372512	0.42041977715179496	0.505141015653205	null	null	0.973182494649833	0.367704679460099
RPS11	0.0712896581832465	0.759317853906177	0.31627783731461107	0.959136132606879	0.21467860083913104	null	0.38128492908350603	0.9151310259713291	null	0.3171017186388211
RPS12	0.547604662234794	0.723315495315713	0.6845236418797679	0.9895556923629409	0.0714637690861961	null	0.483513319692505	0.960573508466727	0.763264526212426	0.19868706246946
RPS13	null	0.9828905835726128	0.333692043717723	0.634181770227207	0.87468645170654	null	0.3447914625486261	0.4026502673441789	0.906157619662582	0.19913871238186498
RPS14	0.0624389638597385	0.8120289062475892	0.0255267113951255	0.0367736851684126	null	null	0.19412227216635197	0.3643209015628289	0.8094957796856109	0.472065096861545
RPS15	0.638925742779471	null	0.8973975731775642	0.9224528696093329	0.884163072558759	0.8147791131826909	0.8973975731775642	0.94430645700113	0.29780947579308803	0.000357801983872141
RPS15A	0.0247386157084898	0.752546817802045	0.161077725095494	0.123678576174546	0.130321488913026	null	0.47132359892821296	0.401275751740074	null	null
RPS16	0.6672820534245409	0.6281167304230529	0.872735949356597	0.10786077911537402	0.53518613081045	0.939087304510762	0.894071543853865	0.0813989163231275	0.852694590615129	0.90889644805139
RPS17	0.30776051741079496	null	0.0389350961804139	0.0706077564225738	0.29106938313521097	null	null	null	null	null
RPS18	0.689970378588288	null	0.8650960384745691	0.816245789920297	null	null	null	null	null	0.14422252378405898
RPS19	0.8999808354790391	0.397141295881235	0.245991056395524	0.5747857819448959	0.7850558592235899	null	0.354395055037139	0.40467173708532295	0.985121068942029	0.041015764671245
RPS19BP1	0.943396792335874	0.339285680269097	0.839643721354955	0.141444562716269	0.7338095296399499	null	0.884004545784713	0.233935035932496	0.860835029609363	0.9134699666943221
RPS2	0.6634928286525861	0.42121072784070795	null	null	0.0619596588865734	0.066737101912679	0.0947255451360038	0.34954459635679996	0.138264339234444	0.40904190880253494
RPS20	0.257455070594047	0.33633079020101597	0.18955016994571203	0.266939167026552	null	null	0.270316440908344	0.15538943505391198	0.184841206615589	null
RPS21	0.20607140403610502	null	0.3584893835505071	0.166428294258127	0.0254956742673542	null	0.352764745887697	0.0535779248412732	0.475557555519253	0.015217203383723
RPS23	0.0230544121060188	0.19452562844073495	null	null	0.074864286125971	null	0.0150415369385861	0.279334780014972	0.313586086290085	0.254054491949543
RPS24	0.7545791266697891	0.00529892396498455	0.884934262966516	0.862657609759403	0.000221386837970683	0.8503081492264591	0.958975724571212	0.751885879935918	0.8937578467887591	0.10574322998179
RPS25	0.8370314156512929	null	null	null	0.593929185331312	null	null	null	null	null
RPS26	0.32137806514311895	0.44543781032443397	0.7121971739830479	0.611834346227764	null	null	0.7121971739830479	0.534524522785365	0.730210952568682	null
RPS27	0.0722096415695099	0.12228745015933501	0.680083135591131	0.7824978525619571	0.48142850532360704	null	0.680083135591131	0.778948577558976	null	0.447734544984848
RPS27A	0.6251739321973779	0.0935069242274675	null	0.0960750984214368	0.498343669435128	0.543578153017103	0.391099298881403	0.263601609471323	0.576629238450363	null
RPS27L	0.835401453186908	0.890224978809782	0.53635886281709	0.583175665400808	0.7642024937858871	null	0.523078653024121	0.512622121519645	0.853449516052574	0.30243190403803805
RPS28	0.828086416068946	null	0.90714522067154	0.5584482872304479	0.551348647519066	null	0.6504094662900071	0.7813192428697829	0.15361289968001599	0.9940636994628941
RPS29	0.19675662002111902	0.185852154502333	null	null	null	null	0.0056450457552133	0.131947402139441	0.00303043408215653	0.866949454757022
RPS3	0.6414731312261079	0.261248032136584	0.213792531662732	0.7030249915844581	0.225115716187772	0.903919538289428	0.633521026673662	0.835996363136471	0.4941271354987779	0.8194599784007449
RPS3A	0.357835978000067	0.255813151082333	0.412049293314146	0.640059956819397	0.0018553286186948602	null	0.339784483850531	0.40579275844919704	0.9634622561531709	0.79111915848249
RPS5	0.041280990611906	0.522938287554317	0.833247175253783	0.185528128199713	0.6016866692331729	null	0.397597135856591	0.235468155478256	0.32147102158568897	0.0377922438790153
RPS6	0.9747439280486859	null	0.998783970242208	0.8525148704490549	0.954351637577791	null	0.998783970242208	0.9986543334614509	0.987108572247442	0.35409786203394206
RPS6KA1	0.44942791783150504	0.5565928429629661	0.527761841368736	0.919632729265485	0.636185494628984	0.400035255684028	null	null	0.581428242742567	0.43736392277099395
RPS6KA2	0.645158474845703	0.322310641783591	0.944151648781167	0.770989365836772	0.122687950245534	0.353418307277678	0.276110230441626	0.6775687445655	0.236265756662287	null
RPS6KA4	0.10240193779054198	0.11969208570148801	0.5946883517294089	0.138438012906285	0.9955727119443871	null	0.6147734775694711	0.21080337912645	0.233491707792388	0.026080668275891002
RPS6KA5	0.436296292532869	0.847016117375876	0.146554784767596	0.0266413431432369	0.33610200643447197	null	0.0614870063089393	0.0611807023829731	0.686467969478516	null
RPS6KB1	0.517966491985431	null	0.7334858442798442	0.53236048058629	0.144424330523276	null	0.89196617181257	0.344320435316857	0.8261971023710251	0.9341325747665921
RPS6KB2	0.19037989306159	null	0.3777482587752079	0.7796500754698409	0.48388932559592107	0.9271524361380759	0.30491613255490696	0.948611688852694	0.510572321784011	0.905039588690682
RPS6KC1	0.0461926750121506	0.10773766496207099	0.7138919781995658	0.296201545328976	0.9810266656359979	null	0.413087945379996	0.23150849593838602	0.904530636721909	0.151928696803695
RPS6KL1	0.23454502590944604	0.515565052050992	0.055965726626766	0.32619434159694605	0.545100451937616	null	0.00467515670062446	0.0225051739928559	0.5108259038948979	0.0690139243635712
RPS7	0.9747201761076469	0.6591855912717081	0.678265294719833	0.487957377077531	0.00516186338414437	null	0.8590142449369099	0.790135053606552	null	0.302335332520524
RPS8	null	0.47147485328393696	0.930460973988171	0.27384256387462697	0.08361546423793499	0.0675293976083646	0.9249822021130191	0.9191074236693579	0.442459815955667	null
RPS9	0.0768299321672523	0.432232918177027	0.0320444111132909	0.100691989259033	0.110596939799864	null	null	0.4242489709916621	0.0134502741399503	0.20917206257984
RPSA	0.8516525924007871	0.0503839439713456	0.9883405535328191	0.536176868463483	null	0.585270508590927	0.9936294476728851	0.396184826570661	0.907093757442938	0.2057348814536
RPTN	0.0388450616567391	0.045031700604643	null	null	0.323840721566581	0.143128322957685	null	0.0477381861684056	0.564042180205458	0.4556335646886071
RPTOR	0.7339276802810449	null	0.330840198738462	0.385765651700634	0.995993316718673	null	0.972920916633756	0.8282366390791509	0.41364182569716795	0.686511769791146
RPUSD1	0.6946061576281289	0.21596796871600304	0.853435463590212	0.923468558533721	0.8377220876593101	0.567788889713089	0.509658275576769	0.92527244278128	0.856336645686669	null
RPUSD2	0.872253609122317	0.177426549562663	0.556911120815842	0.472351952683564	0.30125503045603497	null	0.556911120815842	0.51224427242987	0.278546461218341	0.240307564769385
RPUSD3	0.0764380852673383	null	0.15197688117968802	0.6899938059421739	0.18618772610341697	0.27420881965440896	0.199016662750248	0.7347448310929591	0.28384169770656204	null
RPUSD4	0.265507392346135	0.34115860494004197	null	0.39012814026273296	0.504126467719063	0.8846302478245529	0.9959735909008021	0.989780734328864	0.905179248973615	0.576592444130083
RRAD	0.9646401675363331	0.26325075529708397	0.48798056098586795	0.32661493423414895	0.252048635458843	0.7150133545096329	0.482550568548361	0.263475432184048	0.23339453269455102	0.398101234948431
RRAGA	0.36318216689393396	0.650688325901121	null	0.9935649593978622	0.885549578478087	null	0.0333561369039044	0.006003245411392521	0.013626405465941	null
RRAGC	0.24411690573012804	0.312795166665135	0.962323460559214	0.7597922857136551	0.02907239963661	0.10215555332424499	0.9472828210491779	0.871080645576577	0.870499483531715	null
RRAGD	0.20373525681955104	0.9559200534334721	0.578342003356846	0.44681828876497404	0.8867197711768771	null	0.580935341963684	0.39894853536673797	0.48708987840086	0.33414179684585
RRAS	0.812558588031624	0.8744639179964058	0.31194130840754697	0.687967740980134	0.141500361574789	0.771604517705317	0.49230244642416104	0.81164200478532	0.7064741071350921	0.870325274449414
RRAS2	0.9465495129442559	0.5556725369291751	0.378736558179531	0.286629821308943	0.557827307738047	null	null	0.0614688432598798	null	0.9881975717843591
RRBP1	0.669962411256289	0.9087159212658091	0.835813921726215	0.5552890783357329	0.695549616510417	0.645511547387136	0.9050410184511579	0.365111459195539	0.890159985611102	0.129498177478248
RREB1	0.6849375662663231	0.483415675967728	0.695073985994028	0.8693204321997958	0.17235323706963598	null	0.5988166088001121	0.70156683798209	0.523239015297946	0.166640662528797
RRH	0.31573924640329	null	null	null	0.0483348598238396	null	null	0.162315728234492	0.521321413115556	0.69492866312744
RRM1	0.850529231278086	0.821366618230433	0.0738233649895137	0.13860514405579502	0.9312847767470609	null	0.0918763301912022	0.29212060748719704	0.104558654725438	0.206524887417777
RRM2	0.483906233945348	0.0745479333011033	0.09995879813494	0.303287122561768	0.293129827167513	0.293129827167513	0.0952690910306514	0.603729873325864	0.41885743703832595	0.36519062053316204
RRM2B	0.369034936537252	0.331353876370532	0.304275706427829	0.132273188766462	0.226089536318987	0.12428682236300301	0.15673404219798998	0.25471067515462803	0.744209600214905	0.0287032963988751
RRN3	0.759484041631352	null	null	0.231208183457379	0.40623942110629796	null	null	null	0.558882869792083	null
RRNAD1	0.788101277997968	0.39260092693300397	0.0120972883065318	0.0207152372836396	0.837139444086777	null	0.5577475825237161	0.957362930726952	0.9236618078241429	null
RRP1	0.6794383498635259	0.9742790439446941	0.136405339782926	0.18732114297970898	0.597356239098305	null	0.6624157001136529	0.6806884325858741	0.400647870303789	0.4778217647753689
RRP12	0.471710306048608	0.00559611515294367	0.161316737149989	0.8752917835059191	0.283778602238612	0.9616850273912421	0.267115561415578	0.7920912865012191	0.8027025052935679	0.375132417954787
RRP15	0.518561156149039	0.9766396056736809	0.4223697912202371	0.8943841400515021	0.7972086762942171	null	0.32842661378423305	0.581658300281862	0.778125732091006	0.658513242596098
RRP1B	0.47555210427847794	0.7972387688120091	0.4721990570772679	0.640955199248439	0.47837422045966604	null	0.712213823737972	0.7378346772021851	0.31504208490776797	0.264888288182981
RRP36	0.624217393585912	null	0.532984027100678	0.25639364168538803	0.45131674674834793	0.376005016799498	0.37014227124118604	0.10049312451418199	0.704286014182927	null
RRP7A	0.757858092950169	0.7314257703380892	0.421108241303014	0.420566172142414	0.387723406770475	null	0.0942337990840337	0.324755430359384	0.7133262065213449	0.48533226698385107
RRP8	0.327869604660094	0.8743694691186701	0.9418057434013342	0.399747424502701	0.10118746979805199	0.0268300193756348	0.981212020543486	0.644222800570257	0.5302370173001509	null
RRP9	0.868452208989458	null	null	null	0.42116278959038794	0.194904248968647	0.963317659792641	0.931343437721591	0.765139467480793	0.292850597994972
RRS1	null	null	null	0.231321740726629	0.0466131728884625	0.561163212652089	0.148725379490384	0.0717285695004812	0.7091032794860941	null
RSAD1	0.319005205203307	0.106557789381459	0.32607326973755896	0.5359117688458199	0.680449662501871	0.0819579583398291	0.14961925677153198	0.369658167004603	0.839703986582034	null
RSAD2	0.844186944695006	0.461897503372772	0.745211985044779	0.989147330123186	0.834849481526437	0.949900841879495	0.968821494943895	0.9832213874539579	0.9737736752452901	null
RSBN1	0.5236404221939289	0.263608039979068	0.7419603661831179	0.389981500489228	0.447332300925777	null	0.35601783043882507	0.41982805411779905	0.5776909338256121	null
RSBN1L	0.38075065878072606	0.0409920498791148	null	0.95782072575394	0.39219383385254203	null	0.26020311461463197	0.143430204550579	0.12478683925108	0.583634349947317
RSC1A1	null	null	null	0.917474627774918	0.879899794192648	null	0.921257023647121	0.63656455772799	0.7108675822711529	null
RSF1	0.9068000622670551	0.21810733875099902	null	0.928825901654582	0.7642061517237749	0.925686824287739	0.6270553146858101	0.856472149458116	0.184693619269144	0.6605620438802491
RSL1D1	0.9480240601289108	0.12572687126725302	0.734285387336552	0.557455237969975	0.0563481309881408	0.395546726299636	0.00672787673172726	0.31596269129959803	0.881824932186192	0.618357696306402
RSL24D1	0.368718836936526	0.38250518147383705	0.0361856052826118	0.0505563922227588	0.0887185370318636	0.0424128007352567	0.0357705624626403	0.0689731539652815	0.0104648890320729	0.0334458853044752
RSPH1	0.5784838640425379	0.39414473798081706	0.40267443742097103	0.7316337054858159	0.17149485544273999	0.238260713227794	null	0.500446991238614	0.37575801298910605	null
RSPH10B	0.8380265524293101	null	null	null	0.576186490097776	null	null	null	0.0602960521373532	null
RSPH10B2	0.36052317897693703	null	null	null	0.23234313681313298	null	null	null	0.511191567310986	0.6545647110507271
RSPH14	0.401742093773209	0.704783356971598	0.938401729379057	0.39036847269780395	0.142359470190948	0.255528865099385	0.44493786724965995	0.5988406121568941	0.5874394431557889	0.37592012622328297
RSPH3	0.0934230624732253	0.123109626681036	0.180656231351635	0.09376248800905401	0.118994592693401	null	0.13651975998334698	0.15694745638315	0.11199335114669802	null
RSPH4A	0.132245244956077	0.000648454769962337	0.00038901628212106897	0.000191429531777421	0.0908334292056673	null	0.000382818077318214	0.000410632738635286	0.36334866385512204	0.000601457059757338
RSPH6A	0.7050884409357071	0.428464290282046	0.0104201157396739	0.6738896289460621	0.33288425447244896	0.27222992606575	0.00268586600045195	0.616924378053145	0.22026563169557797	null
RSPH9	0.6625593181773709	null	0.490940418161602	0.668973228985444	0.6815418248858821	null	0.30966402555844397	0.553011492014074	0.32690901469500394	0.546561739789301
RSPO1	0.0856938303624635	0.16225224307713199	0.773219237031828	0.509298188011381	0.881618145253593	null	0.9279767199106659	0.856164076122077	0.879681593536584	0.848620835521885
RSPO2	0.982845966125246	null	0.9917349403022209	0.994412703246322	0.0194211890201688	0.582046694398955	0.9348226600438391	0.909280930510115	0.91397656204383	0.235573363335189
RSPO3	0.037744023733102997	0.856725692083852	0.013044973806571	0.0679326654020087	0.811110951453603	null	0.0116603026535324	0.0348368061463061	0.821809907443648	0.631860538472487
RSPO4	0.997243777371198	0.9957857844788149	0.0771048522148906	0.95184844188859	0.0461676870402828	0.298733640576544	0.8711204403191001	0.9782035817112371	0.935913550099902	0.736241620646048
RSPRY1	0.81074435986505	0.4562587023587801	0.9737597732428821	0.95816086302401	0.609511109110099	null	0.840331841501773	0.7731228579098891	0.6964716868476011	null
RSRC1	0.621462039354828	null	0.6689884053325229	0.0245468326191187	0.44415442815664	null	0.885983651250509	0.801076240320114	0.14255452191697401	null
RSRC2	0.49804699769333294	0.9457741242522401	0.183799776650337	0.101311202661393	0.7060910841923609	null	0.1164761670875	0.0943327611731849	0.8513986878008659	0.615150019580686
RSRP1	0.0391432573939332	0.640655733535134	0.0496367541891827	0.6428755460180849	0.063484756574699	null	0.512175298175627	0.8538572850018771	0.527148748028026	0.53294248989852
RSU1	0.780031337802981	0.9550254410280359	0.17725341710855602	0.15119734535341597	0.88194637516374	null	0.512334970885426	0.14140263624577998	0.29313845671832894	0.121045933732769
RTBDN	0.8716353972409159	0.7626580031411171	0.547822314471377	0.880778179770968	0.711841543735104	null	0.7461432525693291	0.94080327193443	0.8384470218695329	null
RTCA	0.7757212138275892	0.523546579834312	0.7907497359405992	0.371217433440875	0.93718914078923	0.701921633055833	0.343473993206375	0.5736982145266372	0.846694015623741	0.8076620098614259
RTCB	0.8326144057379459	0.0362375587779922	0.897895723792632	0.110529464757025	0.236208962944174	null	0.897895723792632	0.10868007257592699	0.101507288198537	0.0636486348544831
RTEL1	0.16375858688028197	null	0.18045231643749599	0.353794661167517	0.283720904285104	0.24642503311493502	6.07160309251675e-07	0.12029327685341	0.667761311530903	0.230499835152932
RTEL1-TNFRSF6B	0.8400241453678629	null	null	null	0.319053219952624	0.24642503311493502	null	null	0.8250480981494152	null
RTF1	0.33310125325820195	0.8706803461361009	0.415498516850705	0.12036474022481	0.0787274423242363	null	null	0.26936621051003895	0.202136589132909	0.0915618330542975
RTF2	0.900566308053952	null	0.621762913491854	0.6393280629351011	0.5850864882166129	0.7221510333650629	0.637875585713001	0.9966925593864471	0.442535267397527	0.648994156802464
RTKN	0.864847346363938	null	0.963227494762363	0.9481187839675971	0.6209949417428741	null	0.962174390951394	0.9421231500172951	0.21197539716435101	0.937594835380272
RTKN2	0.539845457160414	0.132159546387378	0.17833856845861	0.267249357638662	0.13298609733635197	0.7863226758519491	0.150636748439002	0.434038074109046	0.41878699005167	0.14794998643017498
RTL1	null	null	null	0.2803900246366339	0.47474476303649393	0.943409417510946	null	0.262820069459726	0.46266335113338003	null
RTL10	0.970423090915621	null	0.7219617399310421	0.99887758534001	0.550774141950558	null	null	0.9259412520925121	0.5929249795072329	0.9827244123727521
RTL6	0.285267204261042	0.702829920512192	0.537351225878183	0.503368901374197	0.762433824098925	null	0.415970485333202	0.20328703361415398	0.0948929414526472	0.11612959763657801
RTN1	0.742705875831427	0.0501278288407153	0.8372596210887858	0.9213505750187869	0.48568896031459996	null	0.37509255670354297	0.841350870204313	0.8219461089026322	0.5559585317961271
RTN2	0.959368512113532	0.5322399682445039	0.983001329712322	0.9812580129585371	0.23144220910178198	null	0.740963245188884	0.43560166042538895	0.34437901494630396	null
RTN3	0.902379968618529	null	0.970120937968824	0.307784326906872	0.228755105654163	null	0.970120937968824	0.28216785979571996	0.6109915196594821	0.361743599920351
RTN4	0.9985291482256429	0.568835199945497	0.6265406811666611	0.880396095151027	0.329331604873048	null	0.7139954111691791	0.938905399036555	0.22972791062696302	0.8027598757461729
RTN4IP1	0.7056995644528821	null	null	null	0.0031407130218421603	null	0.860952441051688	0.6039225031303069	0.199006134859635	0.200885363674631
RTN4R	0.934581048619977	0.9988486013586729	0.263684642116488	0.0953488880301316	0.401029933219298	null	0.782586213966741	0.7357299915392959	0.151543477002673	0.5847744746368101
RTN4RL1	0.9215550881363851	0.539725874072015	0.461652080272041	0.692939615860304	0.830061795849269	null	0.333007189328146	0.61053218491101	0.843940853885462	0.0932454166799235
RTN4RL2	0.26430566778797	null	0.9497164325245642	0.8631768285561741	0.188359956000936	null	0.6922421998148249	0.13370632684094802	0.8537139244570741	0.559620664908878
RTP1	null	null	0.755386900424913	0.0633820962727851	0.0746086728656328	null	null	0.744608072600563	0.990582433571942	null
RTP2	0.762481929459001	0.678081165910244	null	0.53194700189815	0.976367727797772	null	null	0.210809552205271	0.23284494921567803	null
RTP3	0.78874617754328	0.414080424185024	0.78874617754328	0.726405557482897	0.932384168357644	null	null	null	0.442024979623503	0.345685932107046
RTP4	0.721756685108184	0.5591790206860661	0.8594036657897909	0.6980268632339629	0.399803054253651	null	0.8594036657897909	0.908915498299185	0.330488912477904	0.695900511367105
RTP5	0.644624998540759	0.23729725045919797	0.630641179753783	0.35316396998179705	0.44332495949586	null	null	null	0.5189005472442629	0.20340902717070602
RTRAF	0.9912654124172329	null	0.9765422412445591	0.816744626904127	0.00325368576039842	0.00044163059857260705	0.6079495269228629	0.8337172356620359	0.954667798513346	0.49510811539838595
RTTN	0.7947862398284901	0.641046773465266	0.8979099860816009	0.26365277633043804	0.6863032766935289	0.9914056344491479	0.827210290967258	0.7826481587155659	0.794346086691722	null
RUBCN	0.474309995042665	null	0.37780018893695794	0.255858581637414	0.81514207698415	null	0.397265820554989	0.7905183963976	0.781395895662993	null
RUBCNL	0.5290605207332489	0.798185560137978	0.8945178621137221	0.7853322662317941	0.700520363831013	0.306429095949274	0.784177088427078	0.18524003697536498	0.626237953137271	0.316494506996875
RUFY1	0.19303712917057503	0.5291242154856249	0.8222111413708519	0.555507625395314	0.00512974956247225	null	null	null	0.42718963434945	0.838054281904386
RUFY2	0.8554282131936771	null	0.6440322926781179	0.8156815331436741	0.73573972905606	0.189424679891685	0.6440322926781179	0.8105108562691279	0.3931809247720329	0.625808436729097
RUFY3	0.31275976316812	0.0882814205790075	0.7884142139968442	0.0919465904871226	0.8102605203644431	null	0.756159621610923	0.0138511862430711	0.959974795162465	null
RUFY4	0.401505587705689	0.9594983219688471	0.0553587417241315	0.33514947251075106	0.0394379231379773	0.26342961534546105	0.9851937394321608	0.40897770613681006	0.419080070931812	0.779528455893126
RUNDC1	0.00481025153113901	0.0886451191510074	null	0.9954069304237059	0.000188170109978847	null	0.5015925727913121	0.979020540098428	0.690256772986072	null
RUNDC3A	0.7634806623508671	0.8252225409756129	0.9599384064226529	0.708048071715806	0.924446721834937	null	0.9933836020745941	0.880436330797994	0.9464251464828679	null
RUNDC3B	0.0484904425691708	0.391349181985887	0.39321130166659496	0.24370678762739498	0.0014062104571555	null	null	0.401433705738637	0.797500954078564	null
RUNX1	0.0954376930630756	0.806514556723099	0.7344721226728371	0.630240641455481	0.36268804046706105	0.8002209439745341	0.749166508494172	0.594062471406397	0.313604977210366	null
RUNX1T1	0.156669665829564	0.44367721663459003	0.946281052615924	0.125566558367673	0.9909063510869358	null	0.129596429712443	0.0242072976347266	0.695770460857456	0.308982747766204
RUNX2	0.368560824567134	0.8010981432591541	0.6246342565894489	0.130818988183508	0.19302978968909	0.5472456858771301	0.184033677751477	0.150915384850422	0.0668569581511977	null
RUNX3	0.37731157881465704	0.811778537679279	0.128730838372625	0.490579026468694	0.0576468875722465	0.242363898267106	0.0131282204102507	0.476521211735558	0.140982349598341	0.0166510058396097
RUSC1	0.895234002844874	0.8595145953465649	0.0415703996017356	0.0117776544232777	0.243034687147056	0.7265974672819692	0.0172161361033487	0.0129764584484384	0.00626012932781828	null
RUSC2	0.532013396383779	null	0.5844644436269301	0.559117378496807	0.000554491983008054	0.701941556999075	0.49810655890725397	0.34302594546104304	0.850664826308359	0.056613400371500006
RUVBL1	0.642264393441572	null	0.123650453934329	0.204235241364825	0.9577208920359391	0.516486308132785	0.20697795176762102	0.0887778543475407	0.29454961149506503	null
RUVBL2	0.251465531984762	null	0.750946885029628	0.9736664520332959	0.00304931960656463	0.00119881397942134	0.110097910849346	0.374838748139041	0.49676109754065795	0.7783798118664691
RWDD1	0.00044271547279584	0.00619844191619268	0.00102354969258478	0.6842059313184549	0.114742132072825	null	0.000982084964056162	0.686540682988559	null	0.548313597074026
RWDD2A	0.709672128763266	0.109015474439861	0.876181642168902	0.969060738527648	0.0717102951599644	null	0.597366879897417	0.916108816082845	0.748524505833404	null
RWDD2B	0.568159102160136	0.7242530409866209	0.28917381898299604	0.204230079790895	0.612661909566272	0.497636816952409	0.703048979930046	0.264251722447697	0.0884402754296533	0.5679558309464829
RWDD3	0.8241266777317071	null	0.23308539739205103	0.669597499564447	0.939151541676509	null	0.6243080091405799	0.649756681681308	0.777771240169897	null
RWDD4	0.0911611183742838	0.275467392550926	null	0.0493864568711418	0.9360793435389151	null	0.657965698028646	0.901593765876904	null	null
RXFP1	0.00652513033745006	0.9591537386240201	0.00242511199804007	0.00416540340165328	0.997862351322828	0.898696341640673	null	0.00326282849963266	0.289044406358844	0.6828853160987111
RXFP2	0.6569992734904301	0.462797161653495	0.9763109959544	0.314453499061974	0.5582287270442611	0.7419795046005391	0.45687657197899295	0.837519268326283	0.37860136526430704	0.7682216810089109
RXFP3	0.7787774091906959	0.17971651602063	null	0.854547654022255	0.7963814890705021	null	null	null	0.717981508987775	0.911046221309575
RXFP4	null	0.908979191109608	0.469312242236621	0.837019337556497	4.4611101986724604e-05	null	null	0.9366321121149971	0.28655728789380897	0.737969914743875
RXRA	0.323053500780746	0.891071854464393	0.133077417966492	0.03092321694888	0.6259582582293629	0.824121922425577	0.537332144498282	0.40997016180280893	0.229549897427484	0.057822566719629
RXRB	0.36781183577602	0.365847359520889	0.498125604710553	0.477975112994045	0.00492977411630657	0.7722063864812958	null	null	0.507473043086188	null
RXRG	0.28389608800988697	0.541747343813165	0.260417001585628	0.278412080209748	0.39423593769441606	0.878069880760127	0.286626446396238	0.16803436802518398	0.6029875134864351	0.320107539901424
RXYLT1	null	null	0.9703541101917459	0.55451422364398	0.9973290546880391	0.9885287100502479	0.929354217039605	0.9554138193981999	0.7399003049307691	null
RYBP	0.48537146228554495	0.11007876159115501	0.621058610913872	0.48905211534200294	null	null	null	null	null	0.920258109305899
RYK	0.0916308178328801	0.0665409892938226	0.28432043396612	0.325087960568285	0.316458158360708	0.5811815080767021	0.29966111147623	0.248848201735252	0.389190208814818	0.18197509438417103
RYR1	0.43065998964221597	null	null	null	0.267953359755352	0.134245504813851	0.189561047202087	0.21030501886789502	0.917704003044264	0.250732935963834
RYR2	0.30245432744230294	0.00669172454772671	0.172369647018497	0.0756842858843827	0.695368228646942	0.859180818034491	0.19683806433249998	0.0345476716741909	0.306481161134593	0.143018327317104
RYR3	0.6602576259058621	0.39430688662246705	0.9619968688417521	0.134050740077577	0.434295167660628	0.9337764172463	0.9963822989463149	0.803449904498356	0.0191193850118094	0.7707159872327042
S100A1	null	null	0.6486710929588531	0.428652717495471	0.962001464517386	0.960835982216962	0.0270896788204503	0.00243018878703716	0.00390786573894419	null
S100A10	0.29019631515497996	0.0864987331436537	null	null	0.8103351235199119	null	0.9663504887591371	0.939593881129121	null	0.9121065392826891
S100A11	null	null	0.473503111756498	0.539831466315942	0.303791532653042	null	null	null	0.9931062455136409	null
S100A12	0.671352464790397	0.0186738845175525	1.86214298540932e-05	0.0010108541947521099	2.8317406450817402e-06	null	1.86214298540932e-05	0.0025661497444260397	0.1414931621041	0.290489277021233
S100A13	null	0.210437517425279	null	0.082217204994383	0.921986990290044	0.935789945869962	0.8316892941695809	0.686639764481183	0.0126105545541204	null
S100A14	0.643232337148715	0.76555558718609	null	null	0.282990235875343	null	0.7432977506804709	0.827802389180603	0.236351570863301	0.407311432784632
S100A16	0.0682676019780079	null	0.8243918554224939	0.271053486445181	0.251865892173865	null	0.532028584785986	0.308378906173422	0.339730110448213	null
S100A2	0.9974750683256001	0.504299393333438	0.9606140145143292	0.5063297098950039	0.9167155686191991	0.677374118171657	0.61261215548163	0.821627072938816	null	0.484112030376819
S100A3	0.1748108078946	null	0.20271320389832	0.069800612782034	0.638050326637178	null	0.374741570675169	0.6743905141761729	null	null
S100A4	0.331903883796525	0.0754021340567712	null	null	0.67837528297376	null	0.087706106654843	0.040162469963846	0.819120689213188	0.0435733287096348
S100A5	0.0463531688252357	null	null	null	0.0909681394665287	null	0.6917141621713779	0.7758162717560508	null	0.494065515299671
S100A6	0.5634302509090351	null	0.35338765046825	0.38128121757307	0.9250750510649058	null	0.4973761883795779	0.47171496942515395	0.5718289111409229	null
S100A7	0.634879420719668	0.0606509802809534	null	null	0.0979116525077524	null	0.156806821902264	0.17787052706349898	0.4386343664451479	0.8811354353921249
S100A7A	0.00217194539564225	0.583852234701421	null	null	0.964455345593385	null	0.978419502510063	0.335559377944545	0.0728311114240863	0.858060406721782
S100A7L2	null	0.31915061106610804	null	0.485375282643331	0.0162612068576296	null	null	null	0.9657439349326641	0.16350922439847
S100A8	0.112609796241482	0.90143712861487	0.032812907040363	0.00805241786259714	null	null	0.0320915647902157	0.0219126833177403	null	0.634949575328984
S100A9	0.209206569750482	0.690353033711648	0.23900692735881698	0.88167525661431	0.676502301589829	null	0.43187968430139506	0.7551262527761129	0.801205517392627	0.31552937820005605
S100B	0.718143776727142	0.274114453998806	0.503355553174315	0.0288513504432024	null	null	0.37176482629924296	0.848002986749606	null	0.642666384230022
S100P	null	0.257193188656625	0.0776694202507742	0.23213145891038803	0.654921698359756	null	0.7899983869281401	0.989556738544007	0.17894015181671102	0.00252647814329321
S100PBP	0.45429175694623997	0.23119735915864104	0.563554210943057	0.586824184267533	0.829566942397017	null	0.38718934465098204	0.403269714886029	0.679730874304034	null
S100Z	0.34003584422621397	0.41534350849912005	0.307960393823125	0.0567216938643507	null	null	0.315160570145541	0.6565044240065899	0.015877092545081004	0.59542218500674
S1PR1	0.0473233694999509	0.35538885878597604	0.0347875137233334	0.21407598266913702	0.316663344830558	null	0.330874600513641	0.611276962804766	0.451086295700456	0.101880547549223
S1PR2	0.7931118429318359	null	0.302573292986512	0.742625067390437	0.9614338918846479	null	null	0.8758687664786601	0.6353397770971559	0.3589221153614171
S1PR3	0.562368446797435	0.181360085549276	0.505325743304058	0.730995719688778	0.334070163172176	null	0.7883653834130161	0.8584849084063392	0.9291816295924509	0.0366659792307803
S1PR4	0.691877841404011	0.70960734725153	0.763001155102782	0.230718897982715	0.5654528428128139	null	0.763001155102782	0.616136279284313	0.248744672383508	0.44286472632547796
S1PR5	0.908568104494818	0.48051314222501895	0.772953580933595	0.37972497927831395	0.560324423505293	null	0.6151962266432779	0.36347474371181	0.31365360416298305	0.629052100702406
SAA1	0.0898295073801318	0.421450007606462	0.190854838505392	0.190854838505392	0.5789157010732379	null	null	null	0.24199442137064003	0.253228807371143
SAA2	0.156639338115762	null	null	null	0.626253454454146	null	0.49684251751935793	0.237795116588199	0.29533277955742604	0.13150776825939
SAA2-SAA4	null	0.88067892465159	0.261005208691376	0.278377098929912	0.0582771786538319	null	null	null	0.40247509107431106	0.13150776825939
SAA4	0.104860256033349	0.88067892465159	null	null	0.0236019059626795	null	0.976245827745912	null	null	null
SAAL1	0.0649273434681532	0.9361554335663891	0.120099108804466	0.0212567659596223	0.3877793035921261	0.777678732794476	0.0932355842668299	0.0521413867746578	0.220527151391772	0.132850003003848
SAC3D1	0.7756704639091251	null	0.978856556979327	0.9486471508025941	0.753343609934742	null	0.978856556979327	0.735166696726903	0.0801501569911112	null
SACM1L	0.48305609907186203	0.9155108664648249	0.918326154821253	0.38593663421099794	0.252118592802689	0.627422369613297	0.599872862439093	0.0226745066060701	0.974007340368889	null
SACS	0.209723268655365	0.0406559781563305	0.29413160988474396	0.4656501067635129	0.581111664171676	0.097733587822004	0.35951603319175707	0.245677425148246	0.0730075921888309	0.981961823458887
SAE1	0.691855613862727	0.0781847254280876	0.8430112417998291	0.6513390137571401	0.11797862979368	0.7813906353327841	0.7735334316943849	0.863947345021573	0.41947768605306296	null
SAFB	0.9999283508667809	0.198596965203388	null	0.206682390753665	0.345643997128658	null	0.840619386858654	0.93970439667393	0.987595137202036	null
SAFB2	0.398330410029077	0.244181068965327	0.51485815886356	0.471473305929201	0.272302439208083	0.88999536538903	0.0924470300746064	0.114823862444345	0.4974147275855129	null
SAG	0.37760474777325703	0.24291225912909303	0.7619030943623171	0.9693954004909959	0.798339832838152	null	null	null	0.7592067567565779	0.8073851688898249
SALL1	0.430729013404354	0.749475892584472	0.857231763028282	0.316948872903738	0.961884095965644	0.533980934733153	0.480863081375864	0.263669092573547	0.937138838863772	null
SALL2	0.459914875255562	null	0.406833906310964	0.396654815189747	0.986750308070408	null	0.537781015709653	0.739971481248832	0.355440331865126	0.7257452534869551
SALL3	0.44116070606222796	0.131610695143212	0.618384649413434	0.0194768283349673	0.26883715957096105	null	null	0.0187342832444126	0.34091261545708	0.0206135383537166
SALL4	0.34010238678973104	0.32769479710431504	0.140663469018262	0.55448386483623	0.6088058269653289	0.7852278107857479	0.10818620177155601	0.285502817653083	0.836442633241495	0.9680393191803001
SAMD1	0.6100455485503821	0.7968849066467659	0.951032226552807	0.358545444897549	0.9879591142201001	null	null	null	0.7008029789164771	null
SAMD10	0.913362182847742	0.612537367492581	null	null	0.0663091251144781	null	0.5336608996158839	0.575943245808634	0.34510419516203394	0.703671909528371
SAMD11	0.937578741617973	null	0.977248085644529	0.883586621892093	0.739416086960141	0.407187737320129	0.9613705271715401	0.9522800302435741	0.612336922866227	0.344069296642299
SAMD12	0.20801778783974498	0.426490459587188	0.7848493898772171	0.0741521130383501	0.0513716525282336	0.7994804581175229	0.6943970846530101	0.439574866842596	null	null
SAMD13	0.0783020264810406	0.34872309626102904	0.14400012060222	0.558774022419219	0.4346228321525	null	0.14268114819921	0.7319566940511751	0.0639276149868764	0.84771605912587
SAMD14	0.226287164707131	null	0.18292061405906196	0.8838657955023509	0.8672423331584351	null	0.180792564594117	0.760694562313448	0.0125139867037032	0.60586598354542
SAMD15	0.0157658461532064	0.95974792230214	null	0.0553842620747542	0.401865281922961	null	0.0178270242785519	0.12226982467883699	0.81955518853986	null
SAMD3	0.19644252915763602	null	0.0683368530231444	0.0619835054927017	0.40336695757700397	null	0.98123803092491	0.517617273030387	0.5429282619946579	0.9487699359019091
SAMD4A	0.0619920214174876	0.775591673805396	0.10554459972625999	0.545161154168593	0.009478540346184559	0.819586261869342	0.19529006431469897	0.0396767177332875	0.18614836125749398	0.113659863979667
SAMD4B	0.321088394142705	null	0.33887843277350205	0.229695234867012	0.997097736183015	null	0.13605234436217803	0.304848909470273	0.6057729354782679	null
SAMD5	0.6574968952033721	null	0.216306283784751	0.3810846341821861	0.944558911559567	0.675853590750879	0.195630466244239	0.122604649800951	0.820275726879436	0.156571624698947
SAMD7	0.113405362819661	0.394929638340304	null	null	0.9709721584739008	null	0.44838161871207	0.46179012242349604	0.976370849574019	0.936401498608814
SAMD8	0.536113993384758	0.5631562744069039	null	null	0.25324002844161897	null	0.0607389688599459	0.8330840211845	0.0142640998372693	null
SAMD9	0.507702449153812	0.0848909754045007	0.5645910598256041	0.828099344637334	0.4416989489293	0.118656733885734	0.5645910598256041	0.9037629039778121	0.579000003189156	0.547549017427534
SAMD9L	0.855630831976898	0.728626995070315	0.878451530276575	0.036019509261669996	0.272186624902553	0.437748934443658	0.824049619405323	0.253353843444578	0.117079334194468	0.271836056823499
SAMHD1	0.22835807266712196	null	0.428324840138731	0.882851330667182	0.647282067299251	0.6389425338777939	0.421089548616234	0.21263971154903305	0.360677066034016	4.6698413569523604e-05
SAMM50	0.0171917670291698	0.0253820192874714	0.4920467439149439	0.375001138044533	0.896299897881515	0.932317277773073	0.41946046295452605	0.14074376801735	0.397590318202864	null
SAMSN1	0.442970515057912	0.9984475398159399	0.136703764206939	0.8508293578382671	0.233663012095095	0.15306358967556302	0.22121522221375	0.41179318949997	0.69558070885876	0.164389708501182
SAP130	0.753947242909584	0.9409532689190451	0.936524381107456	0.881952364157295	0.36150061959223606	null	0.936524381107456	0.881952364157295	0.88568372617968	0.560982742411975
SAP18	0.059127093852584994	0.30918996037218605	0.19864919640445103	0.458860075027435	0.199350627311742	null	0.153973301240058	0.0673018231753222	0.741142636013795	0.253903677783894
SAP25	null	0.0015122948018058099	0.9030853219983299	0.33961288676430607	0.9746092219619359	null	null	0.916771543468186	0.879836142035578	null
SAP30	0.5042531976364211	0.9802959241361	0.710815754029875	0.648971029774509	0.405046321643837	null	0.39149291040089	0.289384548920164	0.6729193527701489	0.813524527419189
SAP30BP	0.514683733160251	0.732277047264266	null	null	0.704939626158994	null	0.146429510883231	0.38473608574063106	0.128614567594163	0.5419312878592539
SAP30L	0.906668439507872	0.8393474228478779	null	null	0.9299209853990029	null	0.982323995557823	0.999642809229116	0.5860842749093029	0.450184316222519
SAPCD1	null	null	null	0.452790326737211	0.5459503123357029	0.634470430351756	null	null	null	null
SAPCD2	0.9602847733722959	null	0.645864622018444	0.0507538061795456	0.467621491265932	0.218677585103083	0.645864622018444	0.0249009134354312	0.25818870855925	0.624947567398235
SAR1A	0.8279948406670999	null	0.909614372775239	0.843899062414233	0.0333143409008581	null	0.979126325243539	0.9165927548164159	0.214100922323379	0.9582481810984179
SAR1B	0.12082370369551299	0.242453824591105	0.13226598792585	0.23023484032443697	0.998659113909027	0.9514330680214849	0.129116943989366	0.007718789408138971	0.285854527863477	null
SARAF	0.16651963964105	0.781543443632614	0.40805131527687294	0.403774505670584	0.43356729167866404	null	0.256035622288175	0.554151487667197	0.6283440073156651	null
SARDH	0.952088062962686	0.00823099481621525	0.838779816452894	0.44868834261323703	0.7582616406526941	0.614200174243395	0.46358202139301896	0.6815516193355429	0.8646830509222969	0.837737773575605
SARM1	0.40941321344017795	null	null	0.591845617770873	0.848013316026415	0.22101050319396	null	0.11051268910707598	0.377857579784912	null
SARNP	0.23792021181971398	null	null	null	0.922057662424417	null	0.47693822033096606	null	0.15540734248453303	null
SARS	0.45808999741072404	0.713098188107873	0.96363643256585	0.487140662326458	0.226402498970363	0.815236273736458	0.7852909737523499	0.0527741532906586	0.00450931168228785	0.0594320344604327
SARS2	0.0249060356736545	0.416216943996815	0.00735833183140233	0.0664702496140719	0.104798335456535	0.0923708109059214	null	null	0.493633460856359	null
SART1	0.9070363369439509	0.8315169472461059	0.15357635492700597	0.44704969717347204	0.530530943614603	null	0.50013228108555	0.595907329902204	0.20663305904503898	0.24773719602310101
SART3	0.12789120795786998	null	0.8263678520720351	0.12260559600297198	0.23548776427738	null	0.817814964451119	0.877770715946511	0.669873795037706	0.275071681211922
SASH1	0.51779288756219	0.19574944570754998	0.00700839917312335	0.134734703935755	0.118745213068149	0.420621559229294	null	0.500327099944375	0.0162270982968831	0.38449899484839606
SASS6	0.25681445207571	null	0.999217872589602	0.145931101403115	0.5204824851294361	0.51614559295845	0.190878021235151	0.181520598589426	0.133298419688659	0.69208400439298
SAT2	0.556028422431713	null	0.8630252446745379	0.8157079535286209	null	null	0.763564063915004	0.5024330723545599	0.25496492538284	null
SATB1	0.7254215624929741	0.0652032771607062	0.471850096712913	0.0481679955025532	0.636682470195315	0.182423454996363	0.31280942650894	0.38731589082901	0.495243042995942	null
SATB2	0.0120316545521426	0.9749115815825251	0.38007195180526293	0.40756785909345	0.24057921627592702	null	0.476531409758145	0.647784221865705	0.735756044357616	null
SAV1	0.926569636572143	null	0.239087474411905	0.0231206019600236	0.6750027196997329	null	0.16655959104939	0.0360536311989468	0.653967319079344	0.010685751052928
SAXO1	0.603389301513153	null	0.29717773898551697	0.622660786468901	0.37293075046989393	0.340263705514531	0.6874261970032262	0.6875225084512231	0.160840605530793	null
SAXO2	0.192455616079591	0.511916248181641	0.139782939645225	0.128169181734754	0.18791894072345897	null	null	0.142842174651934	0.06541481390412	0.1444355475439
SAYSD1	0.346708100159528	0.907615430536626	null	0.128275741342992	0.9751854302285141	0.953811519364996	0.233634859745707	0.213658319968462	0.809315474866623	0.0122295221438877
SBDS	0.9526045551158949	0.9654105759021742	null	null	0.437682339929034	0.695575212237932	0.9443536133864671	0.9895104499154809	0.816099465434813	0.8647875208751741
SBF1	0.7850454676988621	null	0.370490065444258	0.455369996986243	0.563722546621921	0.00139182876764421	null	0.0845402583620904	0.378899041596217	0.955402747304477
SBF2	0.596429068566731	null	0.6995766742149079	0.8627475175501491	0.8891518971033001	0.9792696201985059	0.35324944551136606	0.7528220604557679	0.9595808939995849	0.47627543870169803
SBK1	0.5870357945857501	0.400586531303942	0.344030568791753	0.603929091558592	0.725105223780855	null	null	0.5595028386854211	0.593567817655266	0.5159434860074601
SBK2	0.269524886589475	0.10364795963412199	0.21610936579842002	0.32033325582105	0.34964691141195603	0.24662908403439499	0.748478297320285	0.203155013874392	0.11385933684896901	0.166853892856389
SBK3	0.961614459204525	0.0219439405077261	0.825968171298475	0.102304214045897	0.8101503633608851	null	null	0.0525219560482142	0.54254317823714	0.0957628233918513
SBNO1	0.719054082010451	0.439872110969424	null	null	0.8073390366173241	0.9457715023632192	0.8820631423724459	0.24412338617151602	0.8036211700047299	null
SBNO2	0.570810308044917	0.274609619084328	0.6699873468323579	0.664953579565375	0.130007279967301	0.136276548689225	null	0.9737661183086701	0.876808608852678	0.9381872261851708
SBSN	0.00139480390634494	0.6511142617896569	0.24827997634118	0.483296049122796	0.25604238446354105	null	0.24426173839335896	0.33405669033390506	0.5956668404851351	0.312562027259223
SBSPON	0.37253046295122705	0.32720236408230297	0.00904412467175841	0.142100520180215	0.61794768432621	null	null	0.0338008207671683	0.259407915916943	0.527706472699115
SC5D	0.0184574617336777	0.70196067838348	0.635782098568067	0.877087330232449	0.0739731849986902	0.00709238484915997	0.828666257158374	0.55573034326	null	0.900465645577856
SCAF1	0.37431530038705996	0.19403541663347895	0.0983853366571905	0.6919590911080999	0.43061949629786894	null	0.149663374005339	0.49282518860880004	0.9980496920138141	0.5729578972730379
SCAF11	0.11151213490965199	0.9333699420085808	0.153276862978555	0.623751397758516	0.100829011319571	null	0.184461347447686	0.699785246132296	0.7795203680198101	0.23079987876666896
SCAF4	0.9171611131600441	0.0641605125165734	0.694797981150498	0.9918037277465649	0.401989965917284	null	0.805080135608899	0.80804166921251	0.9886451867661329	0.431662954161488
SCAF8	0.486418743728664	null	0.49520581163428395	0.9549833129481659	0.696893228340162	null	0.810773890359631	0.903535508692736	0.0919889613728673	0.980881824318144
SCAI	0.30470882315791803	null	0.841819086026682	0.714893941513114	0.9369990016113491	null	0.7943126947392259	0.31135633400991103	0.478027733399214	0.405289863162331
SCAMP1	0.8730344504476559	0.194001262508577	0.8971046458051801	0.7812167599603309	0.6600229215384928	null	0.8612853553816031	0.641198125701468	0.9931304608154091	0.20424195308496
SCAMP2	0.836234077826163	null	0.894367380753397	0.9874506322748621	0.876796014206852	null	0.9739977070578809	0.9094642207521759	0.593657606316518	0.39796582612054
SCAMP3	0.8594104342457809	null	0.993126614995922	0.9598898426953891	0.9591986572767142	null	null	null	0.0798137468125202	null
SCAMP4	0.543295389788858	0.224670742330159	0.842822977666595	0.78014181257667	0.7267566634639041	null	null	0.902629786386087	0.45718954670596296	0.140084196210908
SCAMP5	0.63728016538222	0.557158772020266	0.390771932282871	0.529167319245159	0.0074074022510866	null	0.711049694202168	0.227751117818343	0.48869768441434003	null
SCAND1	0.33239179732284496	0.11722233508658901	null	0.926950968331206	0.838661718558383	null	0.253748352863954	0.43298991888144894	0.68353221851475	null
SCAP	0.868494128764336	0.223732193908924	0.8126804615675061	0.9844931226824541	0.6404979603223521	0.956941733121904	0.8126804615675061	0.98657484794909	0.5484283245600801	0.813829215204059
SCAPER	0.9992801150026821	0.926267923363519	0.8907126364682579	0.971514249221884	0.733632195348884	null	0.7826511272975101	0.44307756573884005	0.517911130441107	0.281058440849693
SCARA3	0.42505093618988	0.30014263326471996	0.84944880139971	0.7489167639361429	0.0165960301682537	0.39919284176552705	0.842051924647283	0.613970432691556	0.760208352530362	0.860909044884079
SCARA5	0.698050192085198	0.6601006055778249	0.464076860431918	0.10688327985416399	0.0580737652221969	0.5700469892610539	0.470357856282956	0.6268200186937379	0.4020077351430179	0.662506189014723
SCARB1	0.243383626497195	0.709555319542061	0.425423201126063	0.8523901648431529	0.5233153895326761	0.286700199374493	null	0.38453214947173797	0.21002234201828898	0.836941083562375
SCARB2	0.39812604504300697	null	0.09711528748168699	0.38015555158834496	0.8285145810969009	0.000382015931101987	0.369723382076992	0.134849348980765	0.43311175155489295	null
SCARF1	0.46555093071659004	0.525703402452486	0.7341784956672321	0.7423429878775128	0.9627620644837409	0.594879135786526	null	null	0.909346097687801	null
SCARF2	0.15259869853996602	0.7738846759915631	0.850551478647501	0.5903830515206321	0.986352166824484	null	null	null	0.806506468147251	null
SCART1	0.9230046837790621	0.9013461217933871	0.314107887809471	0.5682350985608471	0.138348352499897	0.510708140701536	0.733669545768182	0.457925895253677	0.17936701749943498	0.09254816622636698
SCCPDH	0.23095802217057998	0.28870050576783696	0.8737538522994821	0.165983132617184	0.394165967856503	0.520948636769204	0.9531620332698899	0.127042332713706	0.24953619570067398	0.8262083719340229
SCD	0.7376073446911329	0.5819110466905639	null	0.9596400378709671	0.905288097814162	null	0.7019698175607629	0.6654550910708511	0.44746586925305604	0.775334412106777
SCD5	0.23767234091943104	0.153295204876313	0.809746834084457	0.892609560689944	0.503248437525315	null	0.8069832059515649	0.285857340963653	0.769749929437751	0.548746440454332
SCEL	0.0876505445493758	0.46645659605115897	0.0453418510106884	0.262308800651935	0.5092935523419829	0.38983807203185605	0.0453418510106884	0.5803290044946371	0.9063977530539641	0.314238540660285
SCFD1	0.9336883195002841	null	0.18604507011914498	0.5523658875288411	0.21052592658618802	0.0418937978184182	0.489575799523136	0.0257527544810422	0.136710003059729	0.0932732318615705
SCFD2	0.434145208325382	0.10476494165178801	0.041993070745280005	0.6883530896204441	0.42408578490989	0.214895681813369	0.0495478184351787	0.602885058725174	0.644093966585087	0.913008889896682
SCG2	0.16900721390802	0.135944380769886	0.505904623670875	0.6691199524386601	0.008970000291636191	null	0.221361864650587	0.7039518462182299	0.6806365893427799	0.157447774553673
SCG3	0.815018064371315	0.8941279409943109	0.9497387167170441	0.961054462304395	0.81930059343795	null	0.896131023746034	0.9241478611954859	0.7974559403482181	0.9481103644617891
SCG5	0.19760671036515	0.621378658283766	0.20762455783891	0.831224804885238	0.333363082879805	0.740090616860836	null	null	0.504375692633457	null
SCGB1A1	0.71997355477489	null	null	0.107745892696886	0.447852676941216	null	null	0.9961886893203059	null	0.8860352160693341
SCGB1C1	null	null	null	null	0.22276505828533702	null	null	0.21422259492553397	0.504927738102453	null
SCGB1C2	null	0.9816663992574459	null	null	null	null	null	null	null	null
SCGB1D1	0.663308015217087	0.15332124178512	null	null	0.22087411601985701	0.955607696678307	null	0.78433179704163	null	0.5244040896376471
SCGB1D2	null	null	0.567577844333548	0.567577844333548	0.117532553806275	null	0.33374433307895096	null	0.46577763874510497	null
SCGB1D4	0.35067998462359895	0.955303303806624	null	null	0.8552985741547829	null	null	0.8036230689960571	null	0.759211900280816
SCGB2A1	null	null	null	null	0.00196042991536249	null	null	0.5779928438651031	0.645177761193487	0.526067952762073
SCGB2A2	0.295850961437062	0.803780088002245	null	0.633562188720805	0.414283976233356	null	0.0912897096996057	0.0766294379631915	0.00251295464301882	0.0830517858455709
SCGB2B2	0.872206427875984	0.6801277898086241	null	null	0.19261746114184197	null	null	0.360459481101707	0.9652000574721301	null
SCGB3A1	0.7399036244412349	0.0764705151932235	null	0.22526843229776103	null	null	0.738067060680268	0.098256402902649	null	0.0557797953568465
SCGB3A2	0.9476609834904302	0.19857767502120302	0.877263229941418	0.8398165240199101	null	null	0.783898381884032	0.7411901832715809	null	0.5349969268561401
SCGN	0.531155394187366	0.46041849284812897	0.0752203432928511	0.782077033106817	0.144562000394413	null	0.23519621973977897	0.373186943396293	0.0959331873816733	0.16171701436513
SCHIP1	0.9594406830143629	0.5675504014708069	0.8680141592425209	0.927579215017163	0.465124208247217	null	null	null	0.10879177769804099	null
SCIMP	null	null	0.00516358495631419	0.34057907254022396	0.24827979958434399	null	null	null	0.25613354627341	null
SCIN	0.912648714515573	0.5679258105619761	0.48156732676971503	0.0314158250091995	0.107662629027583	0.11653116156108802	0.6077594098311179	0.3450216138577589	0.7917983527969059	null
SCLT1	0.418589039987095	null	0.172877308805788	0.111597892403036	0.42716398208354706	0.494669970528442	0.642420384549671	0.910511934535958	0.0580047398626399	null
SCLY	0.283081622298873	null	0.6662206620072061	0.920232625033883	0.7744304656791321	0.388888135886591	0.7781494875788821	0.642719545226928	0.484302855640623	null
SCMH1	0.774245126691815	null	null	null	0.5572461841083161	0.592227286714847	0.23863184726790398	0.264808451953273	0.9164782483709509	null
SCML4	0.685944299518443	0.404973351852795	0.24811341908810397	0.46801763030095295	0.5651215061252579	null	0.238068003205078	0.26372861228996697	0.522583839299939	0.397560548613734
SCN10A	0.13895626942392	0.894402021658721	null	null	0.6397669648070389	0.623702302892425	null	0.643542299471568	0.8945022943706942	0.429552160886985
SCN11A	0.438376022063292	0.9641972094037409	null	null	0.467478087935326	0.32995697398596197	0.97503936069561	0.8933334040636359	0.478379392556765	0.929496494693134
SCN1A	null	null	0.0704142547818605	0.0734023532807631	0.998610226438574	0.995664649802856	0.187431727392613	0.5061997268990971	0.0589668007692732	null
SCN1B	0.515929491013597	null	0.740207653469251	0.0395219481734663	0.432815951407939	0.226993331000715	0.926470452550275	0.653191948125194	0.610232124396064	0.269031059293443
SCN2A	0.7820448989327541	0.5810259112860771	0.39815225747032107	0.355420798927972	0.1564011312383	0.0914804469833739	0.39815225747032107	0.8045689876449008	0.834304721804039	0.347211494940648
SCN2B	0.0863719780570004	0.0269755032887817	0.17857291327424302	0.00939756069161812	0.197932844954828	0.8756929238623891	0.186612156387031	0.0050943146612954	0.27857093339577305	0.265739758741258
SCN3A	null	null	0.464999529760299	0.38085468836181396	0.394655796427524	0.42393851933874505	null	null	0.27494874911127504	null
SCN3B	0.7296834589710671	0.7803052998338801	0.273125974219711	0.753137578680026	0.43074076899246705	0.8071208919738591	0.982965619373769	0.343691937070487	0.9030580804638859	0.114245154874241
SCN4A	0.244341787969802	0.0533589727498286	0.426971491980355	0.421227964695317	0.845599409116236	0.487878471152093	null	0.9012587302241379	0.087601619019258	null
SCN4B	0.39061682519633395	0.24404643040329102	0.92397668143395	0.947391587314344	0.28007036751692604	8.057367504754609e-06	0.7995081922892461	0.059895083847602	0.19046452827495103	0.0839504395272841
SCN5A	0.815099091874284	0.8688925466718531	0.18977669344999398	0.5602982433156422	0.13572108805742	0.0602696554716471	0.18977669344999398	0.724933776902193	0.18950253505005804	0.16362536332689998
SCN7A	0.232596885065029	0.9952865993041651	0.238680339745527	0.9049250933352131	0.28867345852529996	0.40755656717839794	0.43304794093177296	0.541716610330386	0.308792192395701	0.55223476987002
SCN8A	0.507872478382396	0.996700384700159	8.2515929491267e-05	0.7209676674885871	0.36593369247805396	0.401788682225084	8.31309193198848e-05	0.7752842763286891	0.7910251615585269	0.587443509451171
SCN9A	null	null	0.429645992831043	0.6340221956227691	0.24744879771339104	0.21701273160416504	null	null	0.0974413785094626	null
SCNM1	0.256346855622588	null	null	null	0.19700195675753399	0.327961961255064	0.36258672687351207	0.491164697825079	0.120997440563861	0.416414904277809
SCNN1A	0.44821368540838896	0.290805547483326	0.19778037158824202	0.278500927294149	0.8666068546447719	0.9331317781870079	0.272693745613259	0.883581543277063	0.800377359433269	null
SCNN1B	0.7264549459859151	0.457545419018979	0.8782877912801959	0.29798882663702303	0.580806309735047	0.580876731629152	null	null	0.745359734350961	0.359735113831869
SCNN1D	0.711615561475179	0.763633934331662	0.0163409838319998	0.17501706093470498	0.40581254276885204	0.970184333299089	0.0163409838319998	0.364501539127506	0.9490901106619271	null
SCNN1G	0.9976786215438771	0.134131259447492	0.83398247111083	0.38762242356752	0.574479868671876	0.9302942872924	null	0.288583067031974	0.10088887408875899	null
SCO1	0.13738378853800698	0.149611647907829	null	null	0.9065189425248891	0.924895174925646	0.39723494579840796	0.7738148832788859	0.555211117070923	null
SCO2	0.20111426304390698	null	0.29134264385046504	0.4350532897974221	0.215220298658963	0.304353468779174	0.485055865822729	0.39067751696575	0.482098181975402	null
SCOC	0.183111380771273	0.10570359344282901	0.9503120181054481	0.9087085452067271	0.0754982841630036	null	0.225546172684085	0.17895526390087999	0.5084886556714571	0.7227996102231941
SCP2	0.972675863948842	0.7695671389219059	0.8424036966533179	0.908209126222581	0.9607878408306489	0.505983665792707	0.715147698523889	0.7627653070169759	0.7271535952258779	0.735926263480083
SCP2D1	null	null	0.8669940554596249	0.8669940554596249	0.694556346455362	null	null	0.668250466715271	0.528132295324446	null
SCPEP1	0.48831119899687	0.22146088537082198	0.42137159510677397	0.598437674391462	0.7282471617667561	0.892032759019828	0.809223706597159	0.8560229688654999	0.43454484839070096	0.620982788605526
SCRG1	0.33379609493537205	0.688047160326802	0.423825379013199	0.09346823141049801	0.0298834970931153	null	null	null	0.809654970760797	null
SCRIB	0.376931711221929	0.4292060751049	0.21040781365247702	0.218449829715887	0.47343766019882394	0.582858045376508	0.686797505423469	0.209457068030564	0.31881091634677	null
SCRN1	0.9705839434263359	0.275838316104174	0.643820617793781	0.62508352391825	0.7605192803154941	null	0.812237944164344	0.0978098279236463	0.136463422717896	null
SCRN2	0.638717156117438	null	0.7993691439529559	0.0863623426100274	0.32543615272272997	0.28034699555125603	0.950514259455306	0.0843971290575024	0.159755812854894	0.613629346209107
SCRN3	0.7874694949395709	0.495374899546513	0.793983460640733	0.6329747801693051	0.38348949667229704	0.536739030283669	0.305240198415593	0.304001439251963	0.8965484185649351	null
SCRT1	0.7526755927191691	0.19087061490455198	0.23768782696151397	0.413320148818646	0.8858704404635759	null	null	null	0.519646857635266	0.141073060176586
SCRT2	0.8707096938303791	null	0.0792600308343232	0.0355158722895347	0.0553079020425395	null	null	0.0523475315846631	0.00332863999039201	0.755949208982024
SCT	0.983290025799646	null	0.329953428399739	0.49342292452595293	0.164011940567389	null	null	null	0.48703494871667796	0.20200111129554899
SCTR	0.813466479490643	0.7002301878691329	0.7344021314881659	0.209759517414867	0.8599959268192681	0.146565166546943	0.7344021314881659	0.151703406558284	0.9373943653417629	0.144119273071701
SCUBE1	0.452695927775467	0.506174739235964	0.296835431751781	0.8825271085979121	0.635031077411602	0.21749460863009804	0.29667711945804404	0.190772010339813	0.5913373334605629	0.256778063154321
SCUBE2	0.8348428262301679	null	0.7186302629334441	0.974889792204639	0.162764673294655	0.728024920476346	0.00545657478920725	0.0509088086773137	0.5524824668164929	0.0820025501524784
SCUBE3	0.506374259138275	0.0240645210572275	0.716010498055505	0.7233592536908791	0.0394150784645367	0.860507193353698	0.7702229652718992	0.966387262906059	0.6866764165712289	0.976788683587576
SCX	0.785203090898037	null	0.7280345761455609	0.26012147190647	0.598720489508787	0.418370670510624	0.309564290275761	0.831669273980563	0.8508698541147941	null
SCYGR1	null	0.41903065124665795	null	null	0.572890049750109	null	null	0.794090876476779	0.488189537010002	0.9350050204554409
SCYGR2	null	0.229600595792747	null	null	0.924004778470169	null	null	0.0122335530620465	0.92752451849412	0.487424883783359
SCYGR3	null	null	null	null	0.811667749435307	null	null	0.21905634163060897	0.17503920699836403	null
SCYGR4	0.0906784131052357	null	null	null	0.293687022439458	0.22797619147179898	null	0.148040017663301	0.9003660933492289	null
SCYGR5	null	0.969139450606193	null	null	0.591207188225631	null	null	0.17846081839239702	0.0764709673723398	0.43309615557652104
SCYGR6	null	0.26782537586739896	null	null	0.21601893797595498	null	null	0.7799672554407729	0.15681365675855302	0.982878793925001
SCYGR7	null	0.8985029754184599	null	null	0.393464197213394	null	null	0.472877162106661	0.9672152548791109	0.5762039713630179
SCYGR8	0.0740168306925783	0.0363585102188304	null	null	0.839006656309975	null	null	0.758296672161324	null	0.14408558139978303
SCYL1	0.44637995740985	0.89669850087634	0.23166088512941602	0.0554901376591026	0.5757842553816539	0.820661942498968	0.258342835096719	0.0507992561276521	0.33643255655185	0.8468339905080071
SCYL2	0.606932332612094	0.686472843611763	0.7697393285242601	0.7637952364188678	0.737281474380906	0.876601063106704	0.730085796508445	0.796384659487237	0.494302520171386	null
SCYL3	0.9904322976546199	null	0.9308203436506501	0.7172288301316351	0.445463948783235	0.39176048295593	0.9308203436506501	0.459357799120331	0.0573735043523819	0.37528886353353097
SDAD1	0.9015352982395379	0.7207015786894879	0.506856683169444	0.6931553191380921	0.7795935907942529	0.19930197333193106	0.9100315847382391	0.22427783260712802	0.321753698528286	null
SDC1	0.825400045581865	0.46703793933573295	0.30667796472117104	0.8760028726042428	0.49266043805809795	null	0.21102303289997001	0.501285617576815	0.571043844407449	0.421907271963827
SDC2	0.267163965410945	0.0445623460499883	0.747656116689078	0.6960672576262561	0.103793765251105	null	0.903990005990077	0.42050425996196206	0.862710205676617	0.14700090158016502
SDC3	0.6712086737409821	0.532832181313975	0.549389113771714	0.39150786847690905	0.218335387662393	null	0.492559109853883	0.268742558439161	0.9086657084011259	0.515865049354834
SDC4	0.457247959329073	0.760703572272506	0.835827637257274	0.6379504099436031	0.694469152911612	null	0.927432471637601	0.446684125040546	0.0240008528111346	0.991067774566713
SDCBP	0.11181604048699999	2.61096284759343e-06	0.0807697919564192	0.056927436666374995	0.939794021019831	0.803538080091294	0.0288586933980707	0.00595350221228241	0.32870526104224895	0.0207380646518811
SDCBP2	0.0658954779020571	0.00998483218083013	0.8006003062145931	0.820919147713863	0.6803198070923051	0.9391663894451859	0.8581295849254692	0.117912800790039	0.784815402252433	null
SDCCAG8	0.576773589601823	null	0.200801992083502	0.314264724217483	0.6866927017446149	null	0.9427770193980191	0.9018979790393549	0.491832360485174	0.174184604418866
SDE2	0.922212196958811	0.0673256186260192	0.25109234962022897	0.9082561547197041	0.0598417292788072	null	0.240483386758307	0.8097852745330321	0.119641394453259	0.371927430901471
SDF2	0.505118646232301	0.6390848431575761	null	null	0.350511975637456	0.36328961621000394	0.692100534434844	0.45821541212520706	0.40855903842006	null
SDF2L1	0.5043972102418279	0.621075982967099	null	0.945373351199735	0.496497037982636	0.441472034944563	0.5133451617394771	0.414951369200576	0.0279057651379674	null
SDF4	0.0412084535638466	0.0542262888777789	null	0.347134077907278	0.9252982345521089	null	0.22466711187329502	0.14066666578209197	0.0423990994545991	0.381400909268715
SDHA	0.702573268940181	null	0.12330342557842401	0.334787408269972	0.763680935770622	0.212011507404552	0.7914079139811919	0.912936893017841	0.7950473674316371	null
SDHAF1	0.915850495837619	0.915943087432658	0.843316710409145	0.972552827622126	0.16559176115039098	null	0.843316710409145	0.9785620499003901	0.5416066439496809	0.9751036440358319
SDHAF2	0.48627014607862395	null	null	0.746931724636734	0.8820068440422791	0.574318956064041	null	null	null	null
SDHAF3	0.0274601086781305	0.00650886407163265	0.22717533271506696	0.832198693294843	0.8735417973251179	0.558370229470651	0.22717533271506696	0.8173066189117071	0.7446080118125079	0.355937408020776
SDHAF4	0.8217507792591959	0.850341325665332	0.944689861292945	0.813976764501095	0.10745952603329402	0.808051922030436	0.895241356357373	0.493545906758159	0.3678759015873929	0.32095081163471195
SDHB	0.8191953833968209	0.4766433623187801	0.39276076464746207	0.157112518477849	0.288872660420868	0.288872660420868	0.305051417223779	0.539256753597698	0.219032234558354	0.39051221046746903
SDHC	0.40990288947758796	0.38719045511998795	0.5083693492638001	0.272058917082267	0.24343712791822697	0.12501254350026803	0.648214072189281	0.058689656871694	0.11782704991659	0.18392937468839501
SDHD	0.233575856021724	null	0.148486841017727	0.627255864460595	0.41508172126697795	0.11035257720757302	null	null	0.923808752565604	null
SDK1	0.491363252452235	0.595123331981313	0.6426485389741771	0.7085272792344051	0.6287104102272371	0.0787777288994387	0.23827529626965302	0.0509981602223089	0.924289674747746	null
SDK2	0.19398168903759	0.797498649952044	0.11873049446996302	0.522327600053504	0.679807182169622	0.746331709055904	0.11572883878067501	0.5407249580791961	0.697802480411177	0.338232133503989
SDR16C5	0.239112520511023	0.0207057005543535	0.530778164531012	0.354014173260175	0.290436641713096	0.285090134168801	0.530778164531012	0.29819507767149395	0.9786173070696509	0.9036165573389899
SDR39U1	0.835029227351287	null	0.3124530535971419	0.465441751622101	0.21785512715184804	0.0482760727196603	0.232945874923238	0.19332141483138	3.8747309848874396e-05	0.266085690735176
SDR42E1	0.0724897728107639	null	0.8931411940831929	0.38178160241839	0.0232672627158581	0.00339431024746162	0.855866241850737	0.725128092550608	0.421847001413454	0.36991343247033903
SDR42E2	0.823144609424501	0.216942122951937	null	0.0358559491173134	0.5362187596517329	0.572056858064533	null	null	0.27958227843823197	0.0283323985162487
SDR9C7	0.890514256934648	0.32631646741243897	null	0.853305879642558	0.0726213264561025	0.12225712458903198	null	0.8690577013927829	0.0438462934611553	0.160085430492871
SDS	0.969896524745739	0.9578247082663549	0.7121615734159599	0.582906659852728	0.45392856484068894	0.9447601949795941	0.7387824952257339	0.5384769296419489	0.4660219523657779	null
SDSL	0.914125021486052	0.597219792152318	0.8376483788191579	0.75162977840571	0.5854387175532271	0.976077850286876	0.9754604178617281	0.6791287261122919	0.160603382100223	null
SEBOX	null	null	null	0.217559576425732	0.506107938901557	0.536924536994921	null	0.430853361263289	null	null
SEC11A	0.173639088201914	0.0531230659873821	0.10101427325294901	0.27959925085543297	0.8547912640169059	null	0.10101427325294901	0.10458340310086699	0.9220497075753761	null
SEC11C	0.7671461936641351	0.7126251976170079	0.71574959803114	0.815692383194347	0.269578785971703	null	0.722981878026399	0.0426585758103644	0.461410059111289	0.7347608741207421
SEC13	0.39096679018960795	0.7088338906114949	0.8066301776754609	0.877268366453083	0.9958335277887159	0.941447588422578	0.6791667463164138	0.8980324348071079	0.0111571613014321	0.6580033152273039
SEC14L1	0.0185621306238679	0.664526259021864	0.0070860230733267296	0.0437403156914935	0.0057355492556036	null	null	null	0.301733820957239	null
SEC14L2	0.60589415519638	null	0.206450788268018	0.619399468648797	0.10130540643160699	null	0.332283929763592	0.558573585821031	0.9799026446930981	null
SEC14L3	0.39096967305373	0.36061738385502207	0.0524731415297288	0.804890513056691	0.72774984840106	0.8778902868705469	null	0.445452498912988	0.861890388130282	0.307029101309019
SEC14L4	0.6000733990609661	null	0.6996598321600689	0.792289564566767	0.827600630039504	0.755848965689005	0.6000733990609661	0.9063813101436751	0.268499770003432	0.31787490909522303
SEC14L5	0.0926844089859389	null	0.370036365731128	0.9938754882723241	0.918846725279404	0.6801210543446371	0.0323867440910819	0.182802259488125	0.12398396118631	null
SEC14L6	0.38924137525357594	0.543917983078003	null	0.27416591769723697	0.9177205578631291	0.508639793050501	0.6265631173167171	0.36477708948344106	0.990073633748735	0.31537356600814503
SEC16A	0.69916074799466	null	0.9483676598692009	0.8967101565516609	0.7768546442647	null	0.911778859273345	0.856285028717259	0.8341992702818369	null
SEC16B	null	0.670457534910446	0.7948136940089159	0.110956580230473	0.9011543345614581	null	null	null	0.371080355460221	null
SEC22A	0.446019189243491	0.28583414002838	0.36116859825093894	0.674392216221166	0.55056324226264	null	null	null	0.9240636255136859	null
SEC22B	0.32338761010511	0.262202674403129	0.19795000996059198	0.9294674517766729	0.23964209070446202	null	0.483506538852051	0.286595755554883	0.3229197351646189	0.15640892939276999
SEC22C	0.518211952020499	0.351893849921801	0.339415870154944	0.8017899656436221	0.616673569637744	null	0.14422702346527	0.732210214524297	0.47702492189055606	null
SEC23A	0.0746480781849546	0.8613403131112951	0.168998281134976	0.158443987869236	0.9622772638259	0.9812656626598841	0.168998281134976	0.22505555644240197	0.52421690880313	0.9069816577697121
SEC23B	0.7341639208125551	0.5513637455095021	0.821034649985885	0.22005011787703702	0.825911231799203	0.956798490927858	0.6723600668168589	0.254818120023758	0.139775920546463	0.421928149951715
SEC23IP	0.59246266955516	0.807581486969326	0.9145552007880351	0.487870968741998	0.7058328734764341	0.7648432652038532	0.7428910287692271	0.707929536552466	0.00913655609397823	0.8963803882812521
SEC24A	0.9453641242993059	0.0198357080363656	null	null	0.194886192483063	0.22374531552846105	null	0.00512699522197191	0.39684376377382896	null
SEC24B	0.835850304009023	0.159752860394525	0.7773402965917459	0.9754114516855921	0.798615303137653	0.9105816414336709	0.78359906859311	0.9669850235870842	0.8690006271245241	null
SEC24C	0.0435715747231999	null	0.590222063504101	0.0460171284452582	0.9928687093908041	0.680901709425804	0.102207581315889	0.0452863622184608	0.255493951167582	0.76384367341864
SEC24D	0.98209826251388	0.759365194743938	0.984140826219271	0.861331637138442	0.284457544303098	0.8136536059614999	0.961713023245029	0.5334954307231851	0.524884953276613	0.383641382028877
SEC31A	0.342341145465094	0.27712870946731893	0.10648292705052301	0.8593266804652501	0.546047913473502	0.472755748454507	0.43893806920389294	0.449329344844284	0.0118890575334805	null
SEC31B	0.703357899094166	0.566713312007929	0.9492990582017622	0.7089782848159141	0.8904316449317321	0.473430225041053	null	null	0.21075204776469897	null
SEC61A1	0.0379988071658318	null	0.390890485172956	0.0204572389120594	0.6749724254063149	null	0.26677120495947604	0.0260302475152931	0.6679308632251171	null
SEC61A2	0.748063880436958	null	0.17727910329226798	0.758883941722842	0.858767689851093	null	0.197511847886404	0.5536645078589821	0.961825608311487	0.0939313700223716
SEC61B	0.241548542663216	0.23106523652636	null	0.609557064605446	0.8725926575768459	null	0.8927705406562629	0.7891718540632071	0.38560787479705294	null
SEC61G	0.901844706163331	0.111311816240464	0.20242390045877198	0.123656922687589	null	null	0.8889039981654909	0.117629625676716	null	null
SEC62	0.18096701289593	0.47873160412048993	null	null	0.00202838438191999	null	0.257253757023532	0.38369007715603204	0.5622451776163879	null
SEC63	0.60435833831498	0.5304451041413	0.484739304651927	0.6122185623040141	0.45783598344135606	null	0.064101101327473	0.6110581325265619	0.605403162205296	null
SECISBP2	0.0959825992954919	0.347012861222147	0.43455712698522503	0.0472746801957169	0.481811227529617	0.36909473100784	0.702546971991465	0.6993644809462141	0.584443125807349	0.175636541644633
SECISBP2L	0.46933226352374097	0.9518821178540079	0.395334222233469	0.625710129672379	0.0129641289155116	1.34459844118862e-05	0.38699648410068105	0.8058187070566121	0.305963539403302	0.754353627227727
SECTM1	0.49802511277451395	0.8985041433137819	0.6744001134218879	0.5391046202332921	0.268503202850779	null	0.662645578049104	0.5469144477775221	0.45086438650651894	0.583062052190193
SEH1L	0.559220358552457	null	0.0725888422385648	0.23069461323192	0.7350157099947969	0.46243966084763294	0.0725888422385648	0.19582313844825303	0.573952893773048	0.430273749821575
SEL1L	0.0789113646357733	0.19687040286137902	0.452950328820568	0.16189433803633899	0.35858726426100107	null	0.23534439304291602	0.360136334701794	0.38895303968710704	0.247690794586506
SEL1L2	0.608818117055309	0.7482160501494008	0.12830230682697802	0.211777364417673	0.5238576936134279	0.137445998161341	null	0.6979751296063511	0.588641523405196	null
SEL1L3	0.0743980934619729	0.6209358554632	0.458866977140255	0.27968380368212803	0.114816320040379	null	0.455016658382096	0.0870713781605046	0.306297344720032	null
SELE	0.8604775623343269	0.659928521397056	null	0.924437640161388	0.759892583398612	0.980131909328665	0.6761232450685319	0.7878058572162941	0.5842009449287281	0.900503151752932
SELENBP1	0.40585014706475503	0.3921351733119521	0.8449187022905791	0.579836682376749	0.511455506452407	0.797096243017051	0.709283584332112	0.71390619247281	0.6918817403434899	0.9853292659180299
SELENOF	0.411959541121302	0.298212566550782	null	null	0.21727304392645003	null	0.302473398505206	0.964824965380432	0.020839180838959002	0.292677361811662
SELENOH	0.48278414654595503	null	null	0.0156583437979636	0.180165775986238	null	0.00964078462143736	0.0106335632152028	0.012813275600535	null
SELENOI	0.8529287801300308	0.5870874275933929	0.575433347969432	0.29292115723945	0.137193794564028	0.748651430132374	0.5090742576616311	0.534879428218623	0.819264990615072	null
SELENOK	0.9711986845758809	0.7013504613738001	0.152376663368961	0.163706683736695	0.340049897372066	null	0.152376663368961	0.23099403505026	null	0.15232420992807902
SELENOM	0.9317289348512329	0.93115227543017	0.9812565893823371	0.282674064230868	0.44325247733471995	0.26523083564837197	0.628800997634087	0.8329923361037909	0.8479675176227429	0.7674017413969789
SELENON	0.665143778290557	null	0.846678585020119	0.506319381079894	0.8674006316877629	0.18407391647763302	0.639763373365362	0.4552841500463571	0.489949052419323	0.559299703375782
SELENOO	0.9587544274570291	0.379832352478635	0.5504928939621719	0.7361090353656559	0.469728827566227	0.717032689198693	0.9670364380505749	0.9208300357388829	0.8067775522432942	0.990069891777173
SELENOP	0.286027902970836	null	0.2250367075287	0.15041704130172598	null	null	null	null	null	null
SELENOS	0.9260488798572059	0.9268640696827071	0.762295438108177	0.7654918074375259	0.643826059636675	0.23889314779515802	0.874230148852065	0.7060521765470229	0.36490292613540903	0.52511274420207
SELENOT	0.448678952702991	0.895104712793428	0.7452630822178221	0.0775408247339602	0.5453666303630851	null	0.715542410377104	0.0766279602772086	null	null
SELENOV	0.815278861924696	0.6592285982947621	0.323611577911977	0.8055531394696059	0.881340512554669	null	0.323611577911977	0.830311649099785	0.36338218146636403	0.43097966542432503
SELENOW	0.5706446071654029	0.7955346139024441	0.554185785922176	0.7543017756316501	0.9474263338313208	0.6184472109395239	0.42292958513091206	0.468582017876977	0.00325105228722644	0.595593022987359
SELL	0.7307275760818199	0.845679708599122	0.836142282691668	0.9223754594838961	0.388810113321551	0.9944435425015509	0.8288104024093059	0.8097466951619379	0.217543814587162	0.669347416680219
SELP	0.476827197608605	0.5558148021017261	null	0.39561368767901706	0.546290354455011	0.612634675351371	null	0.7646684131388221	0.484853336639483	0.755573397899104
SELPLG	0.623430431965416	0.13514450166638	0.0362561614549088	0.614262210833391	0.18056897640780398	null	0.7579025801862759	0.6896830147574771	0.00998196798854001	null
SEM1	0.0591424962345553	0.0762090254551469	0.06856322338128501	0.0870147282006485	0.872867066515743	null	0.06856322338128501	0.21053053585007	0.138865645924249	0.819019602219504
SEMA3A	0.5701045317067349	0.680944142073607	0.37591305683840104	0.4274390228932671	0.21881225796149698	null	0.3034067188180539	0.7566236840513479	0.7365095551966031	0.244553485935327
SEMA3B	0.342056643837329	0.263039003753823	0.225609008803727	0.5394442610016189	0.0449902008891099	0.500865487245735	0.14997542121008	0.3843876021082929	0.521111035806514	0.512160494270526
SEMA3C	0.6056821975374561	0.6375983246733821	0.894477223907778	0.561182007159384	0.38862985422178403	null	0.8858709070916752	0.9532564366802301	0.7593021768506841	0.965441816605148
SEMA3D	0.35804676457864704	0.555152740068794	0.8965871085380301	0.815112920056042	0.0125066281399742	null	0.8965871085380301	0.727612169475547	0.390763275458384	0.0951083302520361
SEMA3E	0.672147689976879	0.6148838573004061	0.0728766189450364	0.291711264552786	0.8955453442385211	0.234951279350006	0.0610143405780452	0.0243283772850209	0.36013006573021	0.00590364296259294
SEMA3F	0.20856818496141102	0.024891026982130998	0.7663189123017621	0.308473797275358	0.639161056906063	0.5622221897890981	0.903233117548138	0.17872275665740098	0.5396956335658429	null
SEMA3G	0.17037062450172	0.117180951072614	0.116633527421288	0.365535721787233	0.0213543082259371	0.8130276637352741	0.12445100098354599	0.9084160663149291	0.790669623732321	0.32629339110832395
SEMA4A	0.637417635709074	0.48151722679962106	0.461456999121202	0.9504678488836651	0.0373383766563076	null	0.152455818958839	0.810425856493573	0.625564813178026	0.000768157407501358
SEMA4B	0.21687508965096303	0.950852689428913	0.7434746145309201	0.20334804863888503	0.624004208323621	0.989433959126479	0.744032481257807	0.9212114807985949	0.983293069233225	0.49880465964114895
SEMA4C	0.313769036014675	0.695945311393913	0.27303144027577503	0.199214077586344	0.434926779551497	null	0.0541422415361619	0.0916527166588709	0.893043912129973	0.5866367770734761
SEMA4D	0.132581308838665	0.36925247169740205	0.443108835561829	0.090813130824078	0.9695367879563042	0.780467737006626	0.21406219249324698	0.223326135556327	0.0548599048466286	0.324764634526393
SEMA4F	0.8700704836013571	0.527049994899296	0.0291312057770932	0.27508239292021397	0.136571197198851	0.441915937584813	0.0619293852681284	0.20141109248312897	0.764748785124138	0.19643011758853499
SEMA4G	0.5760699543563139	null	0.833046816664454	0.8104586270382841	0.39287730493352296	0.644857662153998	0.530324629862711	0.694059985400074	0.624542013735728	null
SEMA5A	0.0164696753487444	null	0.9787376980755691	0.773446533441588	0.6837991325615721	0.43046762288645496	0.536410876323084	0.0897408473115447	0.38923098746571794	0.675534779555484
SEMA5B	0.9748086209144929	0.664285908711171	0.572298566191695	0.529824006647481	0.798171265264691	0.12116194226236	0.931481490251307	0.5894416936324159	0.3793114005457321	0.0615640333728913
SEMA6A	0.36054463039424206	0.0828886363382817	0.5628367878702221	0.7451852963337819	0.130496191538343	0.289553397160321	0.6728061231214411	0.8963699441455029	0.0205979208607419	null
SEMA6B	0.17480312883213003	0.8022744154827959	0.41175473921299605	0.227640388053581	0.583089370056639	null	0.0290473496975946	0.129383211451754	0.310836533651335	0.9735296290831781
SEMA6C	0.191807442456197	null	0.8767968463707271	0.516554435022859	0.307110276721811	0.44984141531916105	0.840383702211685	0.437772648388367	0.155991458859231	0.20718760109010897
SEMA6D	0.280754956071602	null	0.257667712374526	0.511928945888848	0.47881817121119397	null	0.0328691923573857	0.12309738558840301	0.9068185189622829	0.349932513812081
SEMA7A	0.19011489506336104	0.7581669245356422	0.436514021362933	0.710331411967255	0.30856388647553196	null	null	null	0.308585178733721	0.658552814401225
SEMG1	0.9994687643368649	0.5070557186009079	null	null	0.9908801212221942	0.24493549912565302	0.9996818320492921	0.9818750296467769	0.952618476224086	0.996488309461167
SEMG2	0.9891989209566731	0.061157028946050004	null	null	0.943832300479515	0.407498495387542	0.43582802804859494	0.243339874662233	0.436272534891414	0.153779174333047
SENP1	0.525800327082405	0.390547347968096	0.35218649383494705	0.0285822558313749	0.338228095294623	null	null	0.7105632906904329	0.604487715165329	null
SENP2	0.6579926125079201	0.283526117028665	0.0072104575643549	0.607314477161145	0.4453924423373479	null	0.43938387321159994	0.399488181312016	0.280428242393335	0.29308050438352
SENP3	0.34837772317021004	null	0.0273339248788835	0.0197453574931733	0.0842453209720238	null	0.395434085566298	0.438706688817432	0.48915321534139095	null
SENP3-EIF4A1	0.24935347093087604	null	null	null	0.134121659704757	0.6494199039596971	null	null	0.790794746439461	null
SENP5	0.24170341178040602	0.643560384465814	0.0338609352715811	0.0652093489900324	0.734960692871663	null	0.0338609352715811	0.00813668010095703	0.0378036164180746	0.8085290529152521
SENP6	0.9916500141084	0.24255726049638898	0.8465779672521679	0.9607328460728299	0.16184160166695402	null	0.8123721894067042	0.728420122354515	0.888391743230383	0.38272594728271403
SENP7	0.0492819638967348	0.867935875262993	0.202396994966395	0.532427963635661	0.6596290148938381	0.9406401988627109	0.967881510746523	0.833314631654949	0.855549126545538	0.667487013368098
SENP8	0.15784300734511497	null	null	0.9508027407120071	0.941169455359794	null	null	0.39401317534520097	0.7776011335207249	null
SEPHS1	0.49131697824118703	0.130176045050125	0.247558041630309	0.101153224108044	0.5353398602976961	null	0.27511507495275606	0.30247873001930603	0.0375739162789027	0.104173484952711
SEPHS2	0.554854825779061	0.9560208106396819	0.752475403088606	0.9048244972681321	null	null	0.768704737686142	0.785997855640188	null	0.804366481591277
SEPSECS	0.118973727242907	0.302896213946419	0.154398941776139	0.263346432295626	0.16195570036896	0.7383869565736529	0.152377250549469	0.214347255980557	0.0488030266202196	0.8754276181204129
SEPT1	0.94555259774405	null	0.652175343978394	0.23736377445312698	0.44275347779158103	null	0.722879268889851	0.40383003927201006	0.161297989994412	null
SEPT10	0.32491426978582105	0.281819967250315	0.808576982327658	0.48649208948712996	0.495672180057654	0.15158832196866	0.760905564760157	0.534424329737939	0.550840010660913	0.4156022160379221
SEPT11	0.6748613331282499	0.860114457932689	0.496117774191383	0.721192713131215	0.254353423482166	null	0.147282111687231	0.34634182088181803	0.7881624182807541	0.164384555281986
SEPT12	0.19892497610003698	0.9740641722573822	0.207669578560846	0.3638335862263	0.11528021272942901	0.64234185436851	0.0798644300417712	0.0798644300417712	0.8637290812719399	null
SEPT14	0.971190567296433	0.8783519654264921	null	null	0.41436442608539	0.587784720065062	null	null	0.124011468889976	0.19478616223144798
SEPT2	0.43835836335104705	0.61619329357047	0.14999490926120498	0.8248251591342209	0.7877398836351072	0.4685622843795471	0.31807974809740597	0.705168696702093	0.517641361859512	null
SEPT3	0.040363164002213	null	0.87893353805032	0.8600598317293741	0.440152946948271	0.0019149279397308	0.063965912169144	0.47444841818788297	0.52982720257277	0.10412833777117801
SEPT4	null	null	0.009011257027632391	0.513598185803486	0.982333783750249	0.592670449380656	0.538051085957065	0.9911198592857391	0.9761978589314642	null
SEPT5	0.019371495252358997	null	0.38531576385823496	0.27231890221189897	0.834624498397743	0.685772622665592	0.34799888521795197	0.0427865985460072	0.27051165062948396	0.0682655966706688
SEPT7	0.053869704812090996	0.122229260342986	0.785580970608702	0.34650733507228004	0.961286900974486	null	0.7784964475664191	0.48388478594439394	0.915234088904216	0.452529584090788
SEPT8	0.11377397165354099	null	0.561757947860259	0.220045837151022	0.591984753532097	0.193730188641242	null	0.0206189348064942	0.684972957313594	0.0487984179462488
SEPT9	0.7719760614828309	0.130313184851354	0.798307908307461	0.6592594948232111	0.56752768486219	0.757430915876798	0.63115759947577	0.54449313564572	0.971771544273206	null
SERAC1	0.8095569560634158	0.275707024683133	null	0.668007483465353	0.6490760765368111	0.49625648913354703	0.157458103267872	0.27729539809578196	0.14628807434802202	0.0899996892093239
SERBP1	0.4937536474832199	0.135592141841058	0.479794446293113	0.78986025228138	0.500667319802186	null	0.48135640991589895	0.641497914767561	0.928837593182922	0.6688323822703879
SERF1B	0.573078691112778	0.5296584373248651	null	null	null	null	null	null	null	null
SERF2	0.5592695280033709	0.6788425213937099	0.802563581724041	0.7506520868482259	0.38581209336013006	null	0.563345955694796	0.529533865698557	0.161100823502331	null
SERGEF	0.199063446634612	null	0.0799178388389568	0.261558303484768	0.317011195006427	0.178252111412845	null	null	0.0451387612021805	null
SERHL2	0.706120867922842	0.7222663832570941	0.9628068036377071	0.5037859909373611	0.0158789649184099	0.5627098383875949	0.20319478881610603	0.7647043667070059	0.319364791116619	0.582204652331349
SERINC1	0.7066170636743621	0.0332014184617746	null	0.45956716225638794	0.964580923255837	null	0.369383623057929	0.47742930504103004	0.60073549787277	0.39185687634934796
SERINC2	0.0609568585075125	0.8926396629182571	0.462732554829752	0.33884660815240897	0.331725401308486	0.9856441300963481	0.9353590555240642	0.52237173558509	0.897457314168435	0.460537973378355
SERINC3	0.730650537576251	0.38626099312574297	0.0139325329665005	0.8294455232835871	0.151718400769877	null	0.00787108501800571	0.7656823819049341	0.882383035372962	0.6845308613383431
SERINC4	null	null	null	null	0.28139365403943395	null	null	0.32581082334268	0.107217091733164	null
SERINC5	0.0805794279747074	0.609836553912984	0.0631266352694551	0.500908739453483	0.15361573190945801	null	0.0651978441856353	0.358316884684409	0.0155282987672481	0.278721785401422
SERP1	0.0164193673983315	0.7997376921998821	null	0.769445793842966	0.585164932503695	0.9386250748771949	0.116988179603956	0.0190044476849832	0.649270849301749	null
SERP2	0.9290257969466691	0.9501610630981091	0.147985286450805	0.545374376071055	0.47280867092859297	null	0.16646154863816698	0.20799702082656	0.345128445642187	0.30050564021967896
SERPINA1	0.319604996861002	0.282807103279424	0.6248140840264179	0.7392742374203649	0.266283315730374	0.570018696965105	null	null	0.235953340515464	0.9328433308588231
SERPINA10	0.111883391943724	0.9448645939207959	0.615149495931334	0.9035903729657009	0.9488997944008709	0.8589207913009849	null	null	0.4888282155448	0.276359167619036
SERPINA11	null	null	0.4508102041604221	0.594093097620533	0.15470803451502	0.16876743163548	null	null	0.9528475576713629	null
SERPINA12	0.42843661962156293	0.300975980841413	null	0.010618844904805	0.28320123082648196	0.21666026919625503	null	0.0317526732112738	0.303471186856928	0.244935606948163
SERPINA3	0.33048386262252194	0.28100000353543	0.713181177865407	0.8116211393286981	0.635743385895177	0.941637876073837	null	null	0.424404480597618	null
SERPINA4	0.0641511597129705	null	null	0.17742193236985798	0.8856062734474429	0.8199710169229549	0.6364312181278929	0.127309350877305	0.4805263313309471	0.0999400012573621
SERPINA5	0.160578284273505	null	0.906428030760835	0.15193044540264403	0.588784240632952	0.8905108956948051	0.9325383747805179	null	0.586847587367875	0.0999400012573621
SERPINA6	0.871523096174487	0.7915139114029001	0.8760726495757958	0.9002625612934481	0.208195625712517	0.761614793737427	null	null	0.935818189667557	0.974488446614472
SERPINA9	0.26390869003531103	null	0.494220532967234	0.308560311301907	0.37890126015995296	0.8559359616376899	null	6.11626091926443e-05	0.551437882112068	0.372199570361776
SERPINB1	0.593894583037251	0.49175584408963896	0.44106535675983294	0.603490016957354	0.894615129809111	0.6392155217637739	0.22568703463849002	0.18933205507540699	0.407734620168405	0.27232407858965696
SERPINB10	0.532444483210756	0.47798256011417606	0.426737042814072	0.7998836693493779	0.45364298399532305	0.0575922159776721	0.718734663907446	0.528423154349461	0.17878735153295103	null
SERPINB11	0.907804371899053	0.8153541446473921	0.866051608044215	0.541120638889689	0.604267297725706	0.147288103855044	0.731108117979532	0.529118990624267	0.0152203060140457	0.991492892169135
SERPINB12	null	0.0223068356751748	0.11868762788369698	0.7019991589420639	0.20460333770669897	0.21728150009344102	null	0.157487076908539	0.17196718567372402	0.16904314068303902
SERPINB13	0.8768368602047092	0.389254288262169	0.154192883908906	0.257333210585454	0.857954913190648	0.734438909397287	0.153263664815237	0.269379586259064	0.9223131412967859	0.29025047196341996
SERPINB2	0.4700273715040179	null	0.601941672605159	0.774447869610118	0.512124111489509	0.00198394729242479	null	0.0113704793034985	0.18744362055976999	0.213517153857904
SERPINB3	0.979737630112337	null	null	0.7463724763213241	0.3370731762596	0.12430492176840302	null	0.9445371804768949	0.756934676214629	null
SERPINB4	0.836567419779154	0.8394598903857561	0.965493075563058	0.9960951136930409	0.881018379053271	0.134626224844249	0.935487770291343	0.8873088466375041	0.980594904706648	0.159419006951383
SERPINB5	0.22851475877315	0.132515417742112	0.18594267853421598	0.00777399044946625	2.48659991881617e-05	0.922440827009887	0.126010051361958	0.0048391656916709795	0.0958654301415464	0.0008829681376160141
SERPINB6	0.22443652689323199	0.603656441752654	0.300815519186024	0.21530590209645603	0.0545996191082856	0.00363934030754898	0.27893152790722303	0.46807800798029603	0.11443315477427801	0.558199832170032
SERPINB7	0.502054966611256	0.549421523930819	0.309832401375473	0.362873261349671	0.46278697923045703	0.480799821795511	0.8388036318724441	0.7365388691492909	0.908168267452705	0.920642585029124
SERPINB8	0.478212578712	0.708352773133791	0.75938280415851	0.20602227246208102	0.0508451127685732	0.0520613647838604	0.7407648932431791	0.378049257865582	0.486077081149062	null
SERPINB9	0.000145790058158179	0.322028656926312	0.6119598034807421	0.5575353854847421	0.7615019112612891	0.665818322160914	0.49240650355492205	0.550282152706354	0.34029301551396696	0.6622629089396489
SERPINC1	0.217503512444325	0.20644086601467698	null	0.152196375648738	0.9407037038029659	0.889591031739963	0.6310852741841779	0.891456802448904	0.6165465607701089	0.50079592699476
SERPIND1	0.0640916805025145	null	0.49841563877780604	0.40522310503091996	0.7164859283153442	0.8561946823275991	null	null	0.0958785212600399	null
SERPINE1	0.117762009360002	0.269452874806336	0.339162788503038	0.24108209136852696	0.630263909788057	0.743153703879859	0.289427877452114	0.7034231208612379	0.0546284195284297	0.264626793695235
SERPINE2	0.0647739567588	0.5134291501745569	0.0822740645277525	0.576204465862934	0.4005104598544529	0.323636741890232	0.0102495956986577	0.160061011889181	0.44834579461363	0.700379075659463
SERPINE3	0.24527579793408602	null	null	0.7691243383177391	0.261844943946803	null	null	0.286705526867939	0.400451237168614	0.37647147371730605
SERPINF1	0.43367397781418204	0.303472045817585	0.40769700396949604	0.494833903595106	0.196976075481928	0.0673045237532544	null	null	0.676018240007163	0.0049509080261120894
SERPINF2	0.9870403849978109	0.929247821064848	0.5080850958536379	0.8617566464925841	0.345042942277731	0.576515244224292	null	null	0.6596229039650171	0.637385328102569
SERPING1	0.158502626193181	0.7194800970816191	0.34056902204524503	0.571821676665789	0.451172636682636	0.649910017403594	0.300707197015979	0.430350120881659	0.143785284763647	0.25321751185740804
SERPINH1	0.653457743221556	0.7845345550705899	0.42533628547864505	0.639696631583728	0.259457608122312	0.8417593171217249	0.620289175074882	0.673262663099056	0.265603500755061	0.5221682275690871
SERPINI1	0.008228542167430191	0.36630265083328395	0.5574518398151861	0.643658269048454	0.888379207522513	0.13764113620128302	0.6926978019084561	0.17653569095739302	0.783371961520408	0.636519291359103
SERPINI2	0.8708551112888231	0.930966943992237	null	0.7565646776041841	0.526306342124423	0.435234809218264	null	0.668976890306074	0.646613674305914	null
SERTAD1	0.988165026886253	0.7801952247466091	0.824079535320458	0.9691191137874191	0.39104441285919606	null	0.45878335900587497	0.95627353140153	0.41975613049760707	3.32655258894476e-08
SERTAD2	0.776203858383838	0.211301181254087	0.869808462936303	0.871331569463704	0.9011505071406191	null	0.745956012614609	0.9916267594116609	0.31979238475978305	0.9692499430733709
SERTAD3	0.55240123727486	0.8671434088849641	0.856689432174453	0.6029304664219239	0.180399768213716	null	0.6667412091770439	0.488255926604656	0.34626611277710495	0.5117716771060571
SERTAD4	0.0253319496645374	0.00774706319117047	null	0.710535421981695	0.017612688397841997	null	null	null	0.0160718785301051	null
SERTM1	0.862628264171592	0.294372473291921	0.831312714958562	0.5744714606645981	null	null	0.662140562216369	0.92040262575947	null	0.745735746420764
SESN1	0.152697235079188	0.5030326450416079	0.0517987010163032	0.136775310382889	0.507562421875867	null	0.182933403361214	0.223114244579589	0.00611077044539066	0.155455208222241
SESN2	0.38487432337398	0.8721095420957379	0.46813425054489793	0.565331555286206	0.6781434034393861	null	null	null	0.7593691825261409	0.87221486249785
SESN3	null	null	0.0870959295584729	0.826480447192959	0.0967422991627269	null	null	0.25245631388344997	0.562498358317269	null
SESTD1	0.1398378430268	0.331100503764711	0.349492354349089	0.21782266436987302	0.867858185765457	null	0.0321586586037739	0.594111892681631	0.627155376646266	0.909292351222284
SET	0.116663865064715	0.7890911401676289	0.9799064820182121	0.495531150096249	0.81295062396276	null	0.854960265657883	0.6858878876495	0.381868261650182	null
SETBP1	0.392460099714478	0.8405939426089419	0.6825255486841701	0.6839747198174301	0.0863230114175808	0.000320850331285705	0.55079706156777	0.347568477779833	0.20696950593216895	0.352586800482345
SETD1A	0.47567002305399203	null	0.47262514494456703	0.45216959498994297	0.488544821275231	0.911500578515853	0.974957495969611	0.5787129175294361	0.592522013062803	0.988207777195008
SETD1B	0.329048298553241	0.0768449329217041	null	0.7525841400213671	0.955083913285762	0.680224982293043	0.47065983393447	0.11228212703458698	0.5689671800160239	null
SETD2	0.292956288658871	0.742089503824983	0.398577064020024	0.36247883639042994	0.9542341994942041	0.8020324386782199	0.15252152912584	0.266009101200653	0.123583523237091	0.6879062334401059
SETD3	0.7407188361994099	0.8320328458790242	0.310695107642451	0.44112414081049706	0.12941373989853	0.310372487312952	0.821935025545553	0.19172090046353601	0.7796345666382909	0.42267231062054605
SETD4	0.49367746532442	0.9038417299100959	0.924310274213661	0.956480365903088	0.138952913494667	0.19166311114717602	0.5244527375421489	0.352696450000636	0.789370153338995	null
SETD5	0.6935491274549951	0.7597353432847759	0.140552588507634	0.7928424359045799	0.6326215974710739	0.42133474483161404	0.7549536478096509	0.636747986913186	0.8377160057938421	null
SETD6	0.447023547337451	null	0.6095998570354301	0.7672377512625781	0.6292823076991301	0.6483927003526501	0.0286310962524032	0.6590640971465049	0.38148502824081	0.6032929910672621
SETD7	0.519100564299293	0.7754286028689329	0.547267211424622	0.34143386353006805	0.0530600292737471	0.0305392233418323	0.293586087646351	0.621716573661278	0.40648881170271295	0.641387588556364
SETD9	0.17865588525877302	null	0.30672310589912605	0.341099929995049	0.7928437612629399	null	0.9287879029335849	0.409913368107551	0.6262005329172671	null
SETDB1	0.3612276969676379	null	0.31365129864130703	0.498798288458274	0.51075980661718	0.827342348914883	0.399501773175825	0.21472636248540497	0.8224966036512421	0.9530896379896
SETDB2	0.33629840961020196	null	0.6635199273945451	0.94876534379098	0.6035168052264971	0.6568133120290369	0.947114620480413	0.9879122195497629	0.6144566466466961	0.00655375076042874
SETMAR	0.620790742394908	null	0.8564594785360591	0.36401451218062103	0.872217615736511	0.535721124719641	0.9995804817813728	0.99863223070982	0.6543033166408421	null
SETSIP	null	0.970167850860996	null	null	0.7405684239959709	null	0.846251146187728	0.680161114792884	null	0.9605224990449549
SETX	0.976098498435242	0.8662007582771879	0.00934220158299315	0.6490834280485009	0.0286345644949669	0.35819100077849797	0.495460475396502	0.523923383489779	0.9926298286849259	0.608877971753895
SEZ6	0.39407328535716296	0.49039347460963106	0.19030414270862098	0.528489532535215	0.5097148186089939	null	0.284945866926541	0.408070780883865	0.334637081545958	0.42020415234955
SEZ6L	0.276887813658771	0.170050464704517	0.601796402717364	0.26922188063951	0.615935546377136	0.885383874159731	0.7708293883035459	0.545854960475936	0.9890757966999949	0.0826784727888773
SEZ6L2	0.107188039590555	0.5095653944762399	0.736711092051266	0.40248678552827394	0.33730990654763604	0.7480904816126721	0.7143568995800799	0.5831275380983261	0.19734679377201103	0.00614415123093304
SF1	0.16173291856417998	0.566036813661088	null	null	0.14927729681726598	null	0.439343298828767	0.112425409855109	0.89707641416266	null
SF3A1	0.15176647759976997	0.9482453776488471	null	null	0.9531394964952881	null	null	0.7650633870765841	0.37272228474956604	null
SF3A2	0.520441461205016	null	0.0355418268545189	0.0606471382826418	0.125945758322438	null	0.033322344336457	0.0375764440791237	0.303327101012368	null
SF3A3	0.473951638818157	0.295528368693503	0.389729315889197	0.344210216217072	0.386237761329683	0.49405095265690796	0.46742896685500895	0.190509031415071	0.37234211365845005	0.710878584565443
SF3B1	0.0960736021219094	0.527718642226718	0.6213383897381479	0.999410983255048	0.245262961455206	0.0795058725469916	0.718410795085016	0.998655792019084	0.554905339941842	0.965346647530511
SF3B2	0.8895640686858709	null	0.231558558016529	0.901493915069789	0.25284575393060105	null	0.202955957886105	0.63095595665937	0.898249715179369	0.673536910776072
SF3B3	0.5625758574339941	0.253689435997533	0.39927747265161206	0.17203001740955698	0.92797061800595	null	0.41000344963870206	0.923937032040422	0.23603446992764202	0.149560972538867
SF3B4	0.178164357271328	0.666301143076614	0.9871122699378722	0.89191374848655	0.8286771532678442	null	0.9202576452664201	0.773692873303874	0.540872697922107	null
SF3B5	0.541734842452411	0.9903947388261579	0.826899383969408	0.989418946254807	null	null	0.9339288842471359	0.9972565918790509	null	0.978153277668933
SF3B6	0.6706723639642751	0.782275903033098	null	0.8951323372683879	null	null	null	0.818154150044854	null	0.49337650477754297
SFI1	0.897794521201999	null	0.149080310839927	0.835691441195131	0.315405878689654	0.8345413852838421	0.441017731162822	0.43940442034690497	0.380197509145817	null
SFMBT1	0.456779600686418	0.550873987575403	0.26439916169324695	0.0799170021376141	0.0684403901544448	null	0.35671156328111103	0.361175629847959	0.0487946980841059	null
SFMBT2	0.7767443573792719	0.9450345927649849	0.504673448493865	0.77582523217725	0.15777398539280998	0.697599809171776	0.611559371243344	0.9218626646495791	0.146179819400573	0.88758643738312
SFN	0.24337400205159002	0.7780824948035509	0.25464039838050195	0.378376012980633	0.665987026695985	null	0.25464039838050195	0.23416180246951399	null	0.5476340651023599
SFPQ	0.35873801522687604	0.969590444953867	0.865483731563299	0.66348121846203	0.9418486168103729	null	0.8329764277525049	0.7150628216772701	0.952676010015731	0.923923180337206
SFR1	0.16631577518167098	0.459176071315614	0.303168699151754	0.8805544977742299	0.383754836911813	null	0.279530301543884	0.7581069772625708	0.7186921701433531	0.297415763288126
SFRP1	0.101632029247892	0.690064817820223	0.7076796020400721	0.173601216852398	0.9257324398146479	null	0.792767907873212	0.265716832613222	0.0738466327635863	0.9729554001406991
SFRP2	0.0707166668155699	0.414463824274548	0.582163664365131	0.0703058513080284	0.850830769666692	null	0.540850530764977	0.100272795257617	0.49744877298824197	0.18811273940671802
SFRP4	0.48693753995242606	null	0.5934147497305621	0.962695859737501	0.0280016441002437	0.87981746667733	null	0.563631935315824	0.7802424848819791	0.5257746318003479
SFRP5	0.449537006218276	0.362525548197295	0.239055802604928	0.0947689024391047	0.126455992277706	null	0.232584968091291	0.148412154714707	0.44518051235089795	0.3533777446073621
SFSWAP	0.923824959809638	0.7346785426766791	0.18598914504032898	0.819511071870316	0.5548889883898069	null	0.317070483576641	0.847233216194972	5.0615287345179296e-05	0.7088572555462409
SFT2D1	0.5966281227663339	0.5084176469628819	0.8863932542395591	0.8772709930943761	0.791761755311336	null	0.5015170337559871	0.627273061847354	5.259652451350409e-06	0.7321081335458721
SFT2D2	0.29546288193465897	0.540848474689243	0.8661041797755841	0.9113024884445791	0.45053746669557	0.39808028254657596	0.7381625858630921	0.8611534128254609	0.7349172600782041	0.8313275037571091
SFT2D3	0.27848743597434	null	0.600091097610614	0.67847564072814	0.6069213634302221	null	0.328500978295283	0.14980739237980897	0.488815426170976	null
SFTA2	0.518896078241567	0.185851243570863	null	0.0637856642972308	0.10412904607397801	null	null	null	0.5954993722684511	0.141117608724066
SFTA3	null	null	0.8212389462632759	0.746049586532702	0.6490152282524351	null	null	null	0.794968414001121	null
SFTPA1	0.5467042098964501	0.906488988353741	0.0616408307447154	0.0616408307447154	0.978795545125017	0.9793800924913729	0.5561826121519611	0.6598762666293361	0.3868603057875829	0.461165129529679
SFTPA2	0.525282587783434	0.903921286555812	null	0.698573820088393	0.92818503135573	0.892212062633629	0.4344526395156939	0.42408297010401896	0.29595040375232695	0.7042923418032808
SFTPB	0.0283257865349371	0.039508789356886	null	0.8154807301510308	0.5775803866448841	null	0.125163587028055	0.0320974205008382	0.009173423862051559	0.29051594205927
SFTPC	0.0695335163571367	null	0.0249355519759217	0.996278434181555	0.8453815194681109	null	0.921925961784557	0.9746250153725501	0.58060984075565	0.916984557114173
SFTPD	null	null	0.472051158051992	0.31842541158345	0.282188456535319	0.9830819995284781	0.5042985993084721	0.0587441681797003	0.311210180016326	0.881885178977812
SFXN1	0.7425133671868421	0.48456991200735205	0.7885413329040359	0.548311700347091	0.20555953640743804	0.87559248904841	0.7885413329040359	0.348471536945849	0.810090741771155	0.429023635204993
SFXN2	0.337021928671729	null	0.0687864444360313	0.31068483619357695	0.28860744726405296	null	0.49266737940288596	0.567080555291762	0.0651716115170266	0.8767500681419841
SFXN3	0.619184472904878	0.0220143882155732	0.9232533156468891	0.9952330842984369	0.9776035053614741	0.00235235007424628	0.372109974563544	0.3436034984192561	0.500470978810734	null
SFXN4	0.37425981439134204	0.949656325376536	0.8952755228472221	0.987055437043165	0.9854559311131351	null	0.725484533672319	0.76990334556032	0.712865094064591	0.23636060697904698
SFXN5	0.7453611007371321	0.333744216540349	0.8565659751414191	0.28982030126074	0.5818990102763489	0.149891992674755	0.8565659751414191	0.268030174389867	0.47713123578942795	0.30504775773367104
SGCA	0.115260865844105	0.591333081284412	0.258551002020711	0.5396774976541829	0.0667819159658136	0.0607560879774603	0.756268038988495	0.10471014354644999	0.268454159955151	0.42017661937642603
SGCB	0.09228991304426198	0.609069397796536	0.915278590963461	0.7308533908461919	0.7634638081974641	0.720269156334842	0.9617451801546009	0.557043764307428	0.135622877140027	0.43774178820760296
SGCD	0.9499624564505541	0.903249812351077	0.49997686206700703	0.33888911212122097	0.23826702288345	0.919204152986576	null	0.24799213909427498	0.93254240781886	0.165260788778139
SGCE	0.934886269845369	0.700580727148263	0.0573684325889111	0.00430300210152901	0.06457816692722099	0.00834674400464586	0.00815865965029805	0.0675084196645329	0.848525124639544	null
SGCG	0.22370492805523898	0.6565457308950611	0.138461927563823	0.499062780840063	0.676399998525629	0.6895273183975179	null	0.27113568639291297	0.187172075223327	0.39094296698413594
SGCZ	0.136759621522342	0.8587685446564309	0.38575122742294604	0.7261401468883809	0.8426060964405541	0.893807268626514	0.384807654476784	0.0698878168117243	0.130046497368782	0.542342111391346
SGF29	0.504412990293675	0.677139104502621	0.8747432010494851	0.778142530943266	0.451451182481823	null	0.7889183823538589	0.8683716349398529	0.397242593735919	null
SGIP1	0.5137822495223471	0.478943290624516	0.0821106445378512	0.42425265954232	0.668796702421208	null	0.190059298799792	0.19578733471269197	0.250595430313211	0.32450334392553604
SGK1	0.4705338861682721	0.6136700119905899	0.7578357407790841	0.232150856108482	0.344384501942298	null	0.515890690673935	0.215756785791331	0.420925202227965	0.0157670489886685
SGK2	0.974428822112295	0.9554884290544631	0.8198361639326841	0.576546754716176	0.607835506544089	0.458061736104524	null	0.84073206285742	0.158234491553094	null
SGK3	0.5583989802699211	0.67520517018683	0.895848850960864	0.606118667853812	0.132320414918073	0.9381477302375999	0.5267334908321011	0.7003650343393759	0.775792452141689	0.4431939301743
SGMS1	0.807581168282295	0.0720770796185454	0.8794668719934731	0.629131896662679	0.48180569624181	null	0.744450429583043	0.40296965239040294	0.777805797404691	null
SGMS2	0.6415811635470191	null	0.947260459615	0.9449501868299991	0.421562493723351	null	0.933979441259384	0.8459888316505921	0.0176431534332243	0.521941002999041
SGO1	0.13348497822416802	0.76051726671475	0.590422680647081	0.0887552556808284	0.384754936877484	null	0.630460512293703	0.11781333641183699	0.6288438870525339	null
SGO2	0.7366840347845949	0.167822996864767	0.574296042105614	0.7346216774803621	0.7332836772690791	0.622488485386054	0.513859731288016	0.698807118498378	0.894816225994207	null
SGPL1	0.456678766633358	0.344154851926831	0.9955316017367021	0.0597227892462715	0.00074496369591448	null	0.9248236110449579	0.00806353516548053	0.724424630501737	0.655224194415042
SGPP1	0.602947142323412	0.0844094399156374	0.608704470455131	0.283367335956563	0.161314899237358	null	null	null	0.236282819423775	0.649874918546295
SGPP2	0.849412289501259	0.45447972412488497	0.857965862987713	0.9021796493319342	0.8841511819021151	0.524705130172457	0.7436579309368029	0.866102141744384	0.0463359454569784	0.229170908456905
SGSH	0.966868232138935	null	null	null	0.256045218087837	0.199668535647053	0.477300711843193	0.34434937529679904	0.491963615458622	null
SGSM1	0.927872096370775	0.595072007631278	0.708537926746497	0.527619957383391	0.617945046550777	null	0.7027453717592751	0.9748743445118481	0.409214091123005	0.7451502413615309
SGSM2	0.626998415743787	0.908332943571739	null	0.6619621021267951	0.388324435148906	null	0.453826703079409	0.733520268966665	0.826877964000783	null
SGSM3	0.797897869393533	null	0.8175054299505891	0.892957187746968	0.9982063341897041	null	null	null	0.128820349309542	null
SGTA	0.9131382309713321	0.956302160343915	null	null	0.63119073664178	null	0.926821097952174	0.888471997318353	0.39825844535168103	0.9619348277320731
SGTB	0.383316323257061	null	0.974013420793476	0.0995271267257762	0.128669746560851	null	0.863865113361601	0.00219258846455106	0.0116751720999686	null
SH2B1	0.22397942281308603	0.7691683722617991	0.6500932525073871	0.249429840828887	0.0233088006888285	0.546818013647333	0.0315699406196572	0.7750822353358109	0.870269540917422	0.714358953236013
SH2B2	0.7941148729206509	0.509793306641554	0.827774375003116	0.813159640154984	0.156510512657894	0.347651942297161	0.8707430028597629	0.9208721897218449	0.7321629106600301	0.5383034898414779
SH2B3	0.9459766600944529	null	0.958486254609665	0.9827219708124479	0.9918723859458158	0.8254120197023509	0.8086253648678491	0.48564798046197494	0.964100966622261	0.22733215393415998
SH2D1B	0.48969486286235997	0.193473270153455	0.11962654810836501	0.123481976919032	0.832617188820444	0.187066699680301	0.11962654810836501	0.9502607141753601	0.51348049740818	0.804493940554707
SH2D2A	0.0644615228376324	0.712808730710773	0.0764394770842916	0.0750041610356394	0.59786456684807	0.317097280473583	0.0816335416690317	0.08006672882789999	0.311550799005622	null
SH2D3A	0.8586143980185451	null	0.7643933314773279	0.8434182802018921	0.9366091728464809	0.771608187244232	0.37641114261092895	0.190333446054436	0.704857927261523	0.34940332090901194
SH2D3C	0.769673451073445	0.368073587043675	0.33293067247478697	0.596735003631338	0.9236416383333521	0.67280468041832	0.12403323976223402	0.594552345408822	0.581208239452522	0.0554690709091475
SH2D4A	0.5778236468393111	0.8612012595567329	0.798043734763854	0.873817488800646	0.9132575520763171	0.36924893285707006	0.7462728639112621	0.956385360396664	0.507898397661568	0.9972940382300239
SH2D4B	0.109517092777558	0.0034650970389467103	0.201580089930092	0.41252140947042704	0.275005397639665	null	0.9634711880416651	0.0263071452735127	0.38207462038778606	0.38963060071537203
SH2D5	0.881406968959932	0.5563236821096961	0.172079850301071	0.811769118514007	0.0817766756839183	null	0.454614144578204	0.6461640719280279	0.5737432816651871	null
SH2D6	0.533043552123401	0.527667298469909	0.21665469353623001	0.208361167288672	0.0977729324124295	0.6063435939689761	null	null	0.669869554719462	0.0392850045148687
SH2D7	0.00934659024494444	null	null	0.9424310185518129	0.712782656583436	null	0.611226151116124	0.500563237842971	0.155927283857208	0.5514530825948061
SH3BGR	0.736147688299733	0.4916436042212321	0.920299222625447	0.995126100674796	0.750798638283712	0.289493209467917	0.5951149572267359	0.988299940161882	0.9414626288683349	null
SH3BGRL2	0.444050590482874	0.918658169747466	0.7499835858483	0.774954160927896	0.260846883423207	null	null	null	0.220456145432168	0.7403773962048629
SH3BGRL3	0.51243485359387	null	0.410007601742849	0.593872302063785	0.0957249475282713	0.392907948690614	0.61333832184809	0.484039211004855	0.646995488237734	0.593856704926722
SH3BP1	0.919502341881987	null	0.46142736382167293	0.6963162407646271	0.427641386038716	0.8871252734251049	0.24589716078723603	0.980147638454735	0.35214120144079997	0.472965383720489
SH3BP2	0.9331295716853191	0.6871761529569499	0.6146167371464479	0.17803175483398395	0.558030102722072	0.40233233018655	0.28036026368100103	0.3428451920164	0.538085604561781	0.8891606953026799
SH3BP4	0.7647324487433371	0.629711874526284	0.119837390357504	0.18694936188968803	0.8026866110924709	null	0.10070693404409402	0.23522265909867301	0.37072228697533793	0.18228095106726103
SH3BP5	0.28422439523837606	null	0.820296261052823	0.587286416263623	0.613364235857194	0.7012669962875059	0.9499961983121641	0.0496353159744682	0.164182895813638	0.0438940663142886
SH3BP5L	0.851593440975122	0.9534599369056271	0.716063020374635	0.954423661164971	0.238988795192883	null	0.516334614653758	0.771197222882191	0.293289689270819	0.812892894797124
SH3D19	0.8278068422498879	0.0349351187886759	0.29011035173077004	0.283657325853672	0.5848174580474971	0.0856051553321373	0.251068603027023	0.24571796781423896	0.384835632924844	0.16866448036605
SH3D21	0.00834154430950307	null	0.00519398766876589	0.160302418506625	0.13496859478312098	null	0.0324628443920775	0.06764856545443701	0.946072068476042	null
SH3GL1	0.269023871876283	0.9876635902653991	null	0.954744247795848	0.11040258285933999	null	0.46182382624298707	0.11916078816470402	0.609121808653247	0.0618000428997653
SH3GL2	0.298142008458656	0.6519463391152359	0.175720644542914	0.19472638028741698	0.7552518829677801	null	0.512325903924803	0.589203031398589	0.17313766638668698	0.187934233085633
SH3GL3	0.343238977599722	0.1625386692885	0.8970160926759828	0.644857920894273	0.7371314455416981	0.197139606140698	0.9636741099818	0.566802625466623	0.264303490972638	0.7820127190244691
SH3GLB1	0.45644818574823903	0.398681481009274	0.72268796742002	0.879592494411322	0.7403787473918341	null	0.103807717715705	0.43856781439479003	0.226094940158828	0.0306010142148674
SH3GLB2	0.0432609960612869	null	0.0324538287706063	0.824521562615385	0.18357898428728603	0.231379742635909	0.0306189297509795	0.687445910918926	0.8168560984491802	0.393372040672004
SH3PXD2A	0.46612625633932203	0.5990336752034039	0.534375470859785	0.698461649908167	0.889368811587856	0.9645852592121179	0.204959601850625	0.48861391732913106	0.9662676422159979	0.0859747109258502
SH3PXD2B	0.952495144127236	0.7942648965499359	0.9370229656536829	0.23841443554281197	0.403351908339068	0.679407511976053	0.7046856923763679	0.64909332862045	0.5322317679187429	0.403634719244263
SH3RF1	0.590594395222902	0.8433760522742221	0.9931252094755609	0.594911280100598	0.768207652876506	0.38219392128971896	0.974339233828511	0.98555562567342	0.7667436540829492	0.838166585036234
SH3RF2	0.670621762787119	0.6714138279968299	0.803392704525949	0.855096419339893	0.760043129345682	0.87440373150601	0.805153886840725	0.914784749497952	0.639603048080714	null
SH3RF3	0.33439930367012	0.317235570215493	0.388588608233926	0.539932264656094	0.6531705229342	0.28874347765924896	0.622645174519774	0.359716989593177	0.15310125133486802	0.38720806709363403
SH3TC1	0.7317977386062691	0.992105961861359	0.0817937421049203	0.0245168889304208	0.6622872370050981	0.423800183149473	null	0.0384497813424979	0.436456130718298	0.338928206982591
SH3TC2	0.26635464716087803	0.87445877538879	0.994074575579252	0.32795107686492997	0.893362000001023	0.449325718011573	0.9888736187750431	0.5703010765793171	0.103279584441242	0.352573087068462
SH3YL1	0.334858261874867	0.6656831946015389	0.9234710223420141	0.0471843916991102	0.40851875073468896	0.94243388155273	0.941253161255624	0.914137125891297	0.847806504441958	null
SHANK1	0.9221374433884529	0.278846060906825	0.175089857721644	0.654684685712403	0.0832504594186996	null	0.175089857721644	0.7302774545891508	0.0157203441866578	0.504331504664886
SHANK2	0.0909721479060641	0.0566504276500575	0.5592751122001159	0.716912036843322	0.805286461502299	0.443592765707202	0.471567135340474	0.17164713396067002	0.41415835638135	0.4132773952289121
SHANK3	0.998459590847451	0.6438835654134311	0.422245147768817	0.5115970723486121	0.38595071492803706	null	null	null	0.4970984325345039	null
SHARPIN	0.464165524059242	0.9967916033064901	0.145836305777966	0.646643437186002	0.136564776144203	0.223588661415825	0.154032609710241	0.394599124265616	0.682715404541025	0.22283102995999698
SHB	0.25505108342433197	null	0.44216913675205893	0.5652376440293541	0.9907768575906809	null	0.17543297325535598	0.17637775918899498	0.26469029905433106	0.49989557238419396
SHBG	0.18729176439109801	0.25023570076563	0.703817564420991	0.55411823864815	0.909384948971248	0.864002254895724	0.7999099744559031	0.7914047221296949	0.642361229232802	null
SHC1	0.32362291832707396	null	0.149717486463491	0.16030430169055598	0.168063724490893	null	0.21038134625319396	0.187123962024864	0.23390081667621804	0.9518247843249309
SHC2	0.42514533237264296	0.80498327402686	0.486998716293815	0.33465992372978104	0.192853611822453	0.537067306824954	0.437299779544409	0.37733655832446	0.582130067825733	0.518871748818549
SHC3	0.475294032111099	0.181360085549276	0.054015098182344	0.505153201413196	0.423686196679157	null	0.049810339642462	0.236027880944936	0.5145965580719339	0.0720995967495951
SHC4	0.18826487641431197	0.938557312667871	0.998375939317018	0.48638977806393296	0.17877689791425697	1.16205711719886e-10	0.9829795288150992	0.0365191524634887	0.962282442801133	0.21987076885242102
SHCBP1	0.213027554900936	0.574259900758577	0.539546475437838	0.0288494011247836	0.957422589527135	null	0.734493827415075	0.886064727243138	0.0973139031404037	0.773966845712668
SHCBP1L	0.658110628344784	0.656011932612245	0.40413559581692604	0.32544722784706	0.905797827280162	0.5645041908516739	0.314616963595535	0.5970200093921451	0.153711048792466	0.459746454757257
SHD	0.8887284276064371	0.759754291490937	0.9592112539555792	0.915872665467343	0.809162043950499	null	0.870297764565581	0.945274174547758	0.9724269346186178	0.855677905564494
SHE	0.304898255277885	0.7998731121106399	0.584385814221052	0.7375602047953441	0.124397364429105	null	0.45628652459946706	0.6042914571259009	0.9795175831790159	null
SHF	0.9989031748457942	null	0.966686154630705	0.12121118369517699	0.0037789577498892296	0.661193773900956	0.882503284542415	0.30176520080678804	0.19586405252536	0.36381897909988703
SHH	0.80599477994762	0.29143584460543603	null	0.9641712726370799	0.31967802657092603	0.9646374949489921	0.7334924944657158	0.38237775093654	0.00181783800366375	0.39916275885303104
SHISA2	0.19762951838109802	0.245265305431838	0.164510457841109	0.239443491087959	0.012264436965611998	null	0.175278410968199	0.21934224806468802	0.070686406218297	0.14950272690448002
SHISA3	0.201303208782258	0.7435963754320469	0.26672274994482803	0.0048952969070490395	0.18070874117748498	null	0.0881947785413724	0.00270435312993222	0.279759887932647	0.0779748794724927
SHISA4	0.7315429770923909	0.35795866890180295	0.5715010577843879	0.180457114331178	0.5014296399294961	null	0.9066329279697521	0.542767494138427	0.0605561131650671	0.307822139721854
SHISA5	0.0584926962026389	0.75766884061721	0.182183474026951	0.434781861703688	0.443361603947386	0.136568555751914	0.10023944377721698	0.106759015709861	0.656590033457872	0.598688817383717
SHISA6	0.34890953236611605	0.362139602912618	0.9632282886261422	0.997500195970245	0.955374148936933	null	null	0.366155045275921	0.480157320373474	null
SHISA7	0.25224739570740395	0.5368267408452121	0.494338078177891	0.49813691433294804	0.21378754613554102	null	0.362726331679182	0.212913114155928	0.46290833603313597	0.360013385515845
SHISA8	0.35125082588508194	0.21829484245519	0.44303396358093394	0.86766630928233	0.890487143218995	null	0.452346939996721	0.561203943740271	0.0570986107315476	0.91185707379004
SHISA9	0.9476319077149159	0.849562852075054	0.322536067415384	0.222569135663995	0.31449471921752503	null	0.35052812652383	0.0592323435490676	0.975958912096308	0.24463030472172503
SHISAL1	0.0433373207411578	0.0363346425038149	0.151239098695138	0.8837935780823959	0.6618972844797021	null	0.44800128214579205	0.28080382780178303	0.8046560585397281	0.932537429894761
SHISAL2A	0.441600287180707	0.592463879605392	0.504668859778451	0.6832338466850699	0.548400506736326	null	0.4828169301344529	0.533272412964887	0.5503683457128371	0.80844359230155
SHISAL2B	0.17700456148788501	null	0.819688608661751	0.178570381888295	0.651165882230837	0.183904008419712	0.5568548701673179	0.0214971486552384	0.0271711099885152	0.04138473859023
SHKBP1	0.17958093714089102	0.594945731280004	0.19201188784081302	0.0814241742797545	0.107355062164952	null	0.108177389504349	0.143225510168165	0.599041935783208	null
SHLD1	0.352196218104669	0.297813097730984	null	null	0.9680967485926161	0.76065814049556	0.7096730700503799	0.861588409991745	0.9997985900492901	0.46056273696128003
SHLD2	0.617354524144068	0.8633272935720079	null	null	0.9878150573307081	0.18993098865061	0.993920051193166	0.7547668533945079	0.6087890516155781	null
SHLD3	0.341715199476588	null	null	null	0.11969291224554902	null	0.6824610080508671	0.808922710200202	0.035499843435747	null
SHMT1	0.37334875901298503	null	0.595739620965174	0.136761675763767	0.263374776709622	0.9312358158120909	null	null	0.500275341576385	0.7502911238812199
SHMT2	0.5099411815556729	null	0.46215432089495206	0.41923321767926597	0.39686490505580796	0.5315498542722871	0.290253726456049	0.32899047990853997	0.36253051305657596	null
SHOC2	0.714329065009203	0.7295676407774301	0.78143153445278	0.923657965263913	0.429754464556057	0.37501309323717796	0.4368048909833	0.9648232042222821	0.38856478247974297	0.613865216650847
SHOX2	0.609745841187464	0.725727290114755	0.541928857251856	0.281388407151857	0.18078618681184697	0.5245655339435921	0.398971043979652	0.24082857771977104	0.9266551786466859	null
SHPK	0.9478408921077509	null	null	0.739711400257097	0.577323513605545	0.0710239708098012	null	0.826436498277454	0.9945736417384151	0.0664149365738347
SHPRH	0.27175922400978403	null	0.554508830456559	0.519415881125514	0.569406061033095	0.639796537223849	0.5451438961996989	0.28541123842319394	0.7872863003116558	0.0194403252234276
SHQ1	0.320686827321612	0.001613184648248	0.0560670894577311	0.236698584161213	0.999100738051005	null	null	0.7748351972724691	0.8650894297124959	0.9568668047051141
SHROOM1	0.0876761218756693	0.420536590072202	0.145346006415055	0.0226808831872297	0.0264726360046688	null	0.0794696866833394	0.168174170976221	0.11056576244798699	0.34735478580588697
SHROOM3	0.7367202506174971	null	0.0268035638878712	0.229878772980492	0.91966159207581	0.788883950176277	0.918756786988669	0.18503153489292604	0.831413752846197	0.0973235241557444
SHTN1	0.261615854296604	null	0.428511953375143	0.0326696954709278	0.265611621849533	0.39540099271547896	0.0639791259103611	0.41151801412119	0.04671392130340401	0.604339069007776
SI	0.596085265233647	0.305702572992123	null	0.45103955352148206	0.09144883100964399	0.32112889891496804	null	0.657400052774783	0.8191720252947641	0.759643613146206
SIAE	0.20510786230548603	null	null	null	0.116081854365739	0.327009292646945	0.640047657829604	0.40463113801664896	0.596334787720734	null
SIAH1	0.31897460586015997	null	0.562754095252785	0.8116548693794928	null	null	null	0.225556353034886	0.165866946840478	4.5457198238896295e-07
SIAH2	0.7812982726759301	0.717277104207334	0.126119538489117	0.846279598105198	0.8016999385936721	null	0.19050184053427802	0.8295176755086591	0.810289410324302	null
SIAH3	0.35280183552558003	0.45435642292554496	null	0.5996226992789799	0.607368111969227	null	0.35007408771764303	0.36112650453834994	0.8583152758618109	0.0659449828620664
SIDT1	0.34682098288555896	0.0963892583792787	0.3867578922810829	0.818509890631476	0.7590173814179209	null	0.297960536157992	0.9169386541494119	0.606171182034834	0.295446358714385
SIDT2	0.36689061793817207	0.5446975859584721	0.865090694544888	0.660264948282147	0.20668516190561398	0.9851647169754649	0.650989379783625	0.748874045620884	0.9718091290882641	0.503487782087239
SIGIRR	0.30052881855950103	0.104485963427123	0.317542019040984	0.0301806968737077	0.10934707869935302	null	0.31006728956047697	0.0268975767348383	0.105438642758886	null
SIGLEC1	0.10380989304428699	0.20918492128831398	0.774904741825564	0.6997408896241839	0.255700654958656	0.847872218022721	0.774904741825564	0.6752364919632751	0.28932095992800394	0.646698561665453
SIGLEC10	0.5825012067554111	0.7288470144239699	0.474047853629011	0.346597352521182	0.9963527643770971	null	0.474047853629011	0.739805443246266	0.645518299559931	0.825866653048812
SIGLEC11	0.0220467751236829	null	null	0.252301878832168	0.0615122858076053	0.661354337151588	null	0.579647547690085	0.9800466364027051	0.0216061598433073
SIGLEC12	0.72861718877541	0.8341049255827071	0.8874232346323531	0.706737931707578	0.826856375210119	null	0.8874232346323531	0.8806652409732141	0.22426677509850898	0.640907755779349
SIGLEC14	null	null	0.294216935591701	0.415712418144693	null	null	null	null	null	0.645277540600984
SIGLEC15	0.0727120080892121	0.18302417558953	0.593232026427054	0.622043745066358	0.40311232618574394	0.21873553578592497	0.0996454647609071	0.15900086987503698	0.38375362246458	0.182700815810172
SIGLEC5	0.5025209733788389	0.725935012105897	0.579264403651913	0.116238259716762	0.12732209466255498	0.98037898867939	null	null	0.38922243752995295	null
SIGLEC6	0.31579204117242	0.164798099125815	0.6724846382415229	0.33662022102847194	0.40869265342132205	null	0.7129936651739509	0.46633715244843604	0.995222666105057	0.376546336671725
SIGLEC7	null	null	0.6872044119538512	0.9835850177976679	0.7390043141391021	null	0.64553360879208	0.9851173085922529	0.600653127183422	0.45721077287555106
SIGLEC8	0.204748930086192	0.38556151843733794	null	0.0803664028545115	0.994995253334165	null	0.9963498466472439	0.920812694078793	0.965267149413241	0.5321849713860011
SIGLEC9	0.286383587305568	0.119707479269372	0.19232830602086	0.0817342934257879	0.0337199364514695	null	0.21170686057029398	0.7116966490294421	0.394969717608054	0.183805087999337
SIGLECL1	0.42348288218915	null	null	0.894088748736542	0.102093050007765	0.9957764634129491	null	0.952416862903013	0.0609413879278001	0.9215543711359151
SIGMAR1	0.664117835733802	0.581049333943234	null	0.837583386908758	0.42619431559532395	null	0.7614634606412909	0.7953755870495529	0.5883172573800021	0.8965875368702529
SIK1	null	null	0.7867451423350009	0.36891040132009706	null	null	null	null	null	null
SIK2	0.671930815274681	null	0.599705504462269	0.578178308947203	0.12413523965633198	null	0.36348814971142895	0.359263467590188	0.519323075448017	0.38395382818670704
SIK3	0.340730924186164	null	0.385327314768945	0.655447838885469	0.38643638332325503	0.270237766435302	0.324924890869289	0.395954985386959	0.6070326040197371	0.580012308984941
SIKE1	0.41871706036094897	0.404651790984757	0.598213086715948	0.0140298172657437	0.0431120014166387	null	0.598213086715948	0.35411289029409004	null	0.475874620498707
SIL1	0.759500874768282	0.46081877645764	0.5968613982129399	0.790412738716628	0.38490628342662603	0.25094587477158103	null	null	0.6082152920406501	0.604863325026181
SIM1	0.731298597818586	0.917267842651322	0.790439570092479	0.459434724265161	0.713332620475293	0.24704444471797601	0.643508397066318	0.5987930396248321	0.215883708488887	0.612128667350551
SIM2	0.0284655317403327	0.356935635173735	0.92081846233523	0.72791672426328	0.6342545790699899	0.0390813061643056	0.0655407476733247	0.42076181492856396	0.621534642184672	null
SIMC1	0.33041880300279	null	0.9947490435827979	0.662963554958164	0.797628318151627	null	0.9947490435827979	0.662963554958164	0.737452136025449	0.28387090315636304
SIN3A	0.177263036076387	null	2.68513021317585e-05	0.360715394159171	0.10525758653567402	null	0.0089379119802484	0.0489301676415445	0.612948567356962	0.15426402958283403
SIN3B	0.799821693697837	0.0664689088917489	0.36068458736683	0.524292933109491	0.297135001878583	0.0513903851400326	0.416070675888524	0.464553547765951	0.7657969404922951	0.229937772491629
SINHCAF	0.750104401728915	0.41452366225244003	0.74954158104727	0.46572047789795296	0.9974951049599581	null	null	null	0.9900300724280091	0.244218975002939
SIPA1	0.795887909782124	0.0880689590475565	0.628438409849964	0.540022902547834	0.723537259322014	0.426378886433078	0.5277340803828521	0.15642336758164402	0.0902054781517201	null
SIPA1L1	0.519211936640806	0.16491947579017802	0.6449580098526	0.261819217659035	0.60628502129202	0.15348245614959	0.33315826712494107	0.306156968262073	0.390154044924459	null
SIPA1L2	0.637649904878964	0.64932285864226	0.670188779543422	0.413210768505644	0.22673544879753899	0.0223877139388131	0.469318528220032	0.0680852221539836	0.129329500931493	0.3823212848253211
SIPA1L3	0.221732313759126	0.436284310455003	0.49109393249814703	0.0295786120467686	0.99434439709978	0.922047818001	0.40714652775616794	0.686014756676473	0.959573909364332	0.609388965952554
SIRPA	0.7556720905738521	0.926072997332683	0.17548255614949498	0.23789702981127697	0.32441059551669205	null	0.35133941964392496	0.48167444380369107	0.00011113419420816201	null
SIRPB1	0.00831133567739983	null	0.8203291007666791	0.690087300058984	0.442970252423209	null	null	null	0.142115940635354	0.6243808601520229
SIRPB2	0.0798855144819797	0.35291888709371905	0.365971859469258	0.219972701754001	0.216256578916329	null	0.30321141985651096	0.31851311785962394	0.708192963723644	0.482515830362916
SIRPD	0.366390507636314	0.297401610960353	0.567527215549921	0.18496088598751	0.71925540471702	null	null	null	0.0242386204829331	null
SIRPG	0.29315833561079996	0.291441377439367	0.00358854936039166	0.136667816463422	0.22039921395184603	null	0.0172334493482663	0.11978004347584299	0.668088847109116	0.0367934948927907
SIRT1	0.996129678901397	0.258870098151367	0.18229811453943598	0.0334440461539887	0.192629522415663	null	0.320747394561941	0.47587790751615294	0.0453291786783161	0.465845278189985
SIRT2	0.248975651416507	null	null	0.0207314552092825	0.289386071860585	null	null	null	0.464426552248039	null
SIRT3	0.45484030242486795	null	null	null	0.7625902082765491	0.24172045933385602	0.46817616787659705	0.631267752205292	0.18201797155198604	0.729052746091391
SIRT4	null	null	0.466577380674695	0.30321410077687605	0.5743838650273481	null	0.374822937376745	0.16663725878497002	0.514983275271259	0.0387422496078506
SIRT5	0.736150751491549	null	0.0377140165001053	0.18428272062291198	0.9455794539370871	0.873876942687083	0.0377140165001053	0.381146534017056	0.22438061988086802	0.204731607739755
SIRT6	null	null	0.005113312066538421	0.19133722270464898	0.29832516717878005	null	null	null	0.375409672527755	null
SIRT7	0.5767567207484239	null	null	null	0.48696943838745105	0.43104764626525105	null	0.39984971377341705	0.0492571715584436	null
SIT1	0.286585960419307	0.26328301303397	null	0.35078567774953806	0.8913497425841621	null	0.18932572130004605	0.0745648929129967	0.296834747868565	0.5698216301265829
SIVA1	0.9971063581194499	null	0.7320835159930471	0.910679700764643	0.8683829991083092	null	0.7241005027741558	0.850915078851796	0.6663958813285229	0.855131019002397
SIX1	0.659630676389579	0.332155461843074	0.5795374310288349	0.7613271275212371	0.455431118342714	0.186152217274318	0.382503482702633	0.819156834512817	0.6099192209998311	0.532250819467405
SIX2	0.43670794979974203	0.398414734169271	0.981228148449965	0.422890408342105	0.115128083706807	0.529993673705059	0.4874147649786	0.0972740225898567	0.12622928979927198	0.5151630635274189
SIX3	0.6897756052637979	0.647342731958586	null	null	0.550892587440371	0.148920846400737	0.9058189631600401	0.786158890739173	0.7812077213103671	null
SIX4	0.711794118485997	0.513746639532259	0.09750559049830802	0.512492529649769	0.687465949597006	0.143246447602918	0.10011425467268	0.808984663883249	0.0280367198788695	0.519896410035986
SIX5	null	null	null	null	0.6963431120679361	0.350381596088596	0.331229628719823	0.33710308622063107	0.286070146865666	null
SIX6	0.164396075417021	null	null	0.75818312506031	0.0756017094781368	0.44442520214763104	0.281797692941486	0.0238765382752282	0.47406975987104205	null
SKA1	0.483367465594372	0.719907344515723	0.5646372742273571	0.00491254797864515	0.6945096713209731	null	null	0.400435575208541	0.7546871666550071	0.26163349654988
SKA2	0.589295665449078	null	null	null	0.6609331001913	null	0.538922892070144	0.144366053270032	0.628799220102955	0.9382236327311508
SKA3	0.78678904348315	0.800198191025192	null	0.0332751029641382	0.12812810248058398	null	0.825673569307217	0.8485047769371091	0.8465570999409279	0.5305923104288761
SKAP1	0.43570135878556	0.6739884916325051	0.6989895996714771	0.8219346507842299	0.991347173550843	0.7839404482104921	0.9431944924003001	0.0417535652825987	0.0390600603831337	0.56675965243462
SKAP2	0.800613245922694	0.816145732276661	0.26169221674744897	0.815780401035562	0.8614555210593321	null	0.524058346869651	0.207339470602244	0.37722150510902897	0.177068680485727
SKI	0.39567746485179206	0.5382492284102379	0.9081182588669291	0.6241045598866639	0.00022541649774110401	0.323603270962356	0.7605236274052809	0.498336547260961	0.879741847794748	0.6784561760812651
SKIDA1	0.5025348488412039	0.9807382294437019	null	0.737821335713494	0.7038575244237042	null	0.477010517822512	0.80911862830209	0.8117040088242221	null
SKIL	0.0443561880224028	0.218611814247467	0.0302255803773083	0.0596036367695276	0.0682425375680085	0.14571372722034698	0.0448920105396531	0.000413190997794466	0.861577640245076	0.0373945877666555
SKIV2L	0.357551751058753	0.492010897850004	0.00768994101890308	0.144030391049266	0.834019938181973	0.21358509647983398	0.882304477842965	0.307980241035355	0.0905533312657194	0.7210210786616421
SKOR1	0.314519554103118	null	0.260974618542787	0.34432622589235806	0.33464832282398604	0.00849383055224695	null	0.409209260486345	0.54209325675619	0.26467111664218
SKOR2	0.85123101277767	0.803771639622615	null	0.0469838643254465	0.5693703129140579	0.130352931584219	0.0439388926569722	0.842951009948161	0.9838818123813949	0.8677182162990821
SKP1	0.519834923115705	null	0.723908365760574	0.220324878655762	0.656607522518691	null	0.5758738270655811	0.8270043496241608	null	null
SKP2	0.501627572532123	0.455381178853658	null	0.6927880690977379	0.651735014858101	null	0.91099273621005	0.9643641914943901	0.9859147685341341	0.367600739207844
SLA	0.0900194171984083	null	0.20796717414696	0.12520801334320197	0.17281688302603	0.154773732451698	0.9572993327002941	0.624794456691764	0.355372721650204	null
SLA2	0.71984863453309	null	0.793300909548572	0.7440304859189859	0.0859231463099808	0.824630527979683	0.755218581313438	0.776977169076398	0.6093787120040649	0.574954562356202
SLAIN1	0.31061750347388106	0.56322351124362	0.891122585895832	0.24340727154791397	0.0261371790912956	null	0.242233307144536	0.5758126409771149	0.7433659358656959	0.6919777248809089
SLAIN2	0.327070736639801	0.9683693675350692	0.36589900639035405	0.8266210263991209	0.992700273844671	null	0.36589900639035405	0.962535116846565	0.9354197723511879	0.30151946163131604
SLAMF1	0.621071661655187	0.966883016682412	0.419314473486438	0.825166642071092	0.802234269553419	null	0.527901005804063	0.8597387794525259	0.10651704263127802	0.609733472227697
SLAMF6	0.0141012681671517	0.0975980999730317	0.569998623600134	0.0559849442699686	0.9096419529965891	null	0.46281792056185705	0.32547141869380297	0.4184595030903471	0.0858375529948746
SLAMF7	0.157318356071349	0.173768646839059	0.304876759850686	0.49214078467798206	0.267693480955118	null	0.477114274897204	0.07009133911448501	0.8552157760955	0.26835825564256893
SLAMF8	null	null	0.0686332566691509	0.206028134947946	0.11964782468494801	null	0.0809801551513023	0.0934862354186505	0.785469616783764	0.10057658735622699
SLAMF9	0.36292047151917295	0.269914377930331	0.9104408563641371	0.0830354165691409	0.31342424777320393	null	null	0.5874780615663979	0.17677101874958803	0.32959688748648996
SLBP	0.9536370873718271	0.34507830635660103	null	0.99366648674015	0.843973737473968	null	0.974006487727015	0.25631472162840196	0.178396947118468	0.677476590347183
SLC10A1	0.122816455382188	0.171285909415816	null	0.132980033377074	0.23006177202387698	0.5513934842044339	0.0214254407018439	0.0004955867604086169	0.17457645113352	0.0237305756560484
SLC10A2	0.132779875378565	0.9184104781214979	0.343370212276069	0.146429737977574	0.515067935818417	0.254402630178011	0.379777253278088	0.17058248484049401	0.271533340127352	0.132519988998715
SLC10A4	0.399188339890247	null	0.14297795053501502	0.8482402979985278	0.330137182484933	0.864899019060822	0.208227684805784	0.306812460420798	0.00590203503268572	0.324474113664356
SLC10A5	0.461409349599563	0.0962981458838171	null	null	0.0981314843663458	null	0.317053665906636	0.10869657247161	0.048611426107604	null
SLC10A6	null	0.57381198222881	0.9134141096415139	0.630407243622882	0.7495814331358659	null	0.8273479929867591	0.7271146394730759	0.11613941719411802	0.525165450747913
SLC10A7	0.8208488863763199	0.000757614389942485	0.0720024247645292	0.6095244280937329	0.48616774263090506	null	0.0718629254155303	0.639356196419542	1.00339216024814e-06	0.857645683929539
SLC11A1	0.42995796037375106	0.470913449267789	0.5674711213017839	0.255655233038405	0.9303730032557371	0.370407173065627	0.549334184353967	0.5148517844200751	0.582750372874565	0.60621327841732
SLC11A2	0.813772722624563	0.53654676708442	0.722557542709695	0.86707744028453	0.101704982478917	0.25088020622248397	0.663413687864245	0.5179253524569261	0.779714420565563	0.78978640759232
SLC12A1	0.0915590888439175	0.9562851267183571	0.8425698789040029	0.746536407915747	0.020240702811936	0.0234176926210001	null	null	0.36077218439339703	null
SLC12A2	0.379917022622433	0.0661980314493045	null	0.0197010121510832	0.0822202793254285	0.0010223220113742	0.749886031571447	0.6086489301656329	0.850107038979554	0.55254325453028
SLC12A3	0.0607272821354622	0.5329649948535129	0.5119717185913379	0.532603891436379	0.433611683438224	0.9333858634799008	0.486922983568924	0.8542636488619721	0.0264341662401444	0.6002214414605911
SLC12A4	0.22422488140011	null	0.19815835588811104	0.410261146437846	0.259402326637614	0.0393172996476829	0.318175694855814	0.373984330445372	0.14992323273088	0.11526149808355
SLC12A5	0.8745222950004999	0.34413943480140197	0.797746878032709	0.107710946095686	0.454364568100551	0.8529690326232429	0.321623131949837	0.548812921095376	0.6036995727298511	null
SLC12A6	0.731933031910275	null	0.7574457387977579	0.63002868948303	0.503543959538666	0.0830607530061853	0.924370800429253	0.7052621469734108	0.331109835810266	0.674006079921504
SLC12A7	0.5795193641997081	0.125555712179765	0.42109371384208893	0.352358224825248	0.75763206657508	0.520156303866116	0.0677515866397529	0.0784003640390436	0.285666912687917	0.518987219776166
SLC12A8	0.342821648494732	0.9831912354535469	0.482430061160415	0.30597930939551504	0.72182435816625	0.29660521620867797	0.18469493434723802	0.549720456098219	0.6199305532642839	0.37237600924016995
SLC12A9	0.93667237712027	null	0.38458333437404707	0.440338366110047	0.8726135252221321	0.689202393874109	0.310529211898628	0.695338201239005	0.19582366802058	0.22639419118933202
SLC13A1	0.968890881208442	0.0942466524819554	0.745170373077063	0.7710281003083379	0.015654406602408997	0.883261690268172	0.745170373077063	0.709858316479915	0.5795219143132501	0.9319046382035892
SLC13A2	0.561657255425271	null	0.551449030837598	0.546045669144611	0.00699348049767212	0.923607741228266	null	0.7248774751681569	0.0429549056638797	null
SLC13A3	0.13555110351665	0.837440432143583	0.375766482497766	0.323363444030893	0.160152195856401	null	null	0.50493077433345	0.937060163526079	null
SLC13A4	0.314238420796422	null	0.292884869854859	0.5350883208591579	0.9371847826934041	null	0.59625960173495	0.812473934400012	0.71733273259781	null
SLC13A5	0.6948178635535179	null	0.7006900302112881	0.484603049406915	0.642775533594097	null	0.704809226709908	0.904996441950787	0.364398786402275	0.848601948773878
SLC14A1	0.641483278251083	0.854358522330557	0.880531992579926	0.487467678589567	0.737100730321095	0.269968937640246	null	0.573884090813436	0.14837724658624699	null
SLC14A2	0.608142752419376	null	0.396903473978614	0.522406657977546	0.964813189127305	0.919471030327235	null	0.425110051941534	0.0274433564441797	0.959358903056455
SLC15A1	0.291337166691599	0.973346496785596	0.184676837758267	0.18521268511796102	0.199062283104392	0.42068627791744606	0.18450298831957299	0.22142718520117302	0.256549656979622	0.18227477278434198
SLC15A2	0.0246036615706789	0.8429214707992131	0.554250264355746	0.9474957294839541	0.935743431130147	0.650751513525241	0.5537002773546911	0.8111135155005179	0.297078318692477	0.00679828946192818
SLC15A3	0.9220861715547951	null	0.914680722390842	0.355259570688293	0.875095744360197	0.7907699117519821	0.8115183997850309	0.0691748484366105	0.57817837820853	0.00223833810363572
SLC15A4	0.0800711574031261	0.158788707052646	0.0583115735834898	0.022429809498398998	0.712956359005306	0.678748399246656	0.008425739205744959	0.00894301482490767	0.318618063898477	0.00325290338937689
SLC15A5	0.20369341365167004	0.593983007241819	0.478670624366373	0.377389841038773	0.0625701565671711	null	null	0.103727486043845	0.8373825168088008	0.9161981038524759
SLC16A1	0.7801621947804491	0.681691696496245	0.726704032075478	0.663426993315342	0.0190558173169167	null	0.734822059938961	0.74608988837134	0.114057685469792	null
SLC16A10	0.19656159068659101	null	0.6342194150825721	0.6262151301044631	0.105471801906848	null	0.34214699905054496	0.758285374941202	0.8924339710051601	0.80869753483728
SLC16A11	0.35344563914814503	0.6742133041727671	0.387734310521251	0.53770863246909	0.40020561953123907	null	0.38750472014856	0.303229720735886	0.5677842734189761	0.784852405761645
SLC16A12	0.689963234248836	0.6411545687676109	0.6433795157683321	0.35231528069330104	0.050449649630063	0.0157001897623693	0.774815383480712	0.580321156034659	0.14177635951736	0.139982565272567
SLC16A13	0.27756289901355896	0.495193075486769	null	null	0.8805981174452711	0.72090860804038	0.47254093485339205	0.660234479711784	0.34113988452987	0.6864243244442759
SLC16A14	0.802310971178652	0.866467426042069	0.976924692872441	0.5554324559244971	0.900745340791634	0.876515730409497	0.9569008614171159	0.753884076484498	0.0124824859560677	0.24792308889057998
SLC16A3	0.00243504718692422	null	0.000222789279272662	0.000759514481464829	0.0900661543818018	0.116530050562513	6.14611605320725e-05	0.00159609191587018	0.0681651013147122	0.35877065798376
SLC16A4	null	null	null	0.781434297590985	0.0674045267887501	0.9468831681114741	null	null	0.279943974016403	null
SLC16A5	0.7783874714177221	0.35812586204087304	0.32939905317441304	0.31418801219792303	0.7820212748131551	null	0.33321503754813203	0.306066106409978	0.481786149452311	0.366293943305889
SLC16A6	0.8707610168922121	null	0.790986860129613	0.8698498288666271	0.9083497413198499	0.120598987106134	0.9186183155002241	0.9186183155002241	0.9997501122789909	null
SLC16A7	0.825486665928143	0.11715326171355699	0.0639018644441602	0.325897214075109	0.99720785239457	0.911213434102542	0.24997049681790698	0.659418675184805	0.9517352627058621	0.8057458097602179
SLC16A8	0.36995215258286207	0.3851788702485371	0.448945996927267	0.262756422927287	0.155484026819799	0.590877522327764	0.884136203878973	0.281886223154075	0.16775699261404	null
SLC16A9	0.8099595574498599	0.7022438928644	0.604842379141865	0.8808597100170029	0.5297153983194289	null	null	0.13118743933367	0.77920917901308	null
SLC17A1	0.482668199411243	0.8993450327243949	null	null	0.34463769789950294	0.321887894896181	null	0.172009045816394	0.8388495795401859	null
SLC17A2	0.271562055058432	0.9459249151811221	null	null	0.8177179806834141	null	0.20892340836424303	0.47398325301127503	0.1142638091552	0.750840442206687
SLC17A3	0.19294141239012	null	0.48670904895054995	0.576294830345597	0.9395643752712131	0.22512295978007196	0.48670904895054995	0.8515099954164991	0.8969582536112909	0.0910529693549507
SLC17A4	0.328134268163625	0.6334869684630009	0.160789238581203	0.26438892525612	0.250019309848287	0.609333145894053	null	0.0842597656269062	0.64680035806364	0.551488223338673
SLC17A5	0.113360492704038	0.30425593050059996	0.8010236232044909	0.280555756966211	0.521968068766389	null	0.543913691334109	0.0638747494147029	0.827573626260617	0.887395771891201
SLC17A6	0.521414174736247	0.731979017362729	null	0.781974050860222	0.961742536687623	null	0.32266680572891304	0.420684729962921	0.11229632794231902	null
SLC17A7	0.0752480420972949	0.14759390753747303	0.8586822470020958	0.0960827146047131	0.901317109547494	null	0.902648149211577	0.500133587209822	0.34366233620824893	0.18956576670605302
SLC17A8	0.5213613012455829	0.451251972910164	null	0.8249644191293921	0.433184170867449	0.676753283596712	0.271289480240151	0.385434369723957	0.203899855081524	0.636645002661275
SLC17A9	0.9133551820794691	0.7728778625718861	0.557415577526736	0.188791566746242	0.632860973848255	0.9186668984190629	0.557415577526736	0.451230843516516	0.8866086506586329	0.9053432703632459
SLC18A1	0.292476419866524	0.880728589831436	0.23789743148475603	0.612318959636281	0.20401840223467	0.246684554445589	0.9832221026327941	0.622402926361773	0.26884720931	0.9857940013740281
SLC18A2	null	null	0.517965501210391	0.404933054088791	0.48459832698195004	0.39868603484523496	0.47145358252097397	0.494392879403975	0.7654161004627759	null
SLC18A3	0.7410897449650409	null	null	0.008977727750410391	0.131024633915923	0.81820524279499	0.8659435589996379	0.527564574749892	0.389265025368905	null
SLC18B1	0.776088139818589	0.247299104021144	0.871098233178516	0.524600626348525	0.11721039991883699	0.9707215276730171	null	0.22017822601180803	0.97497965515536	0.491607941675964
SLC19A1	0.260283248206427	null	0.170827604505838	0.0986648915575055	0.12483623556028099	0.8516143026952891	0.47130724079824393	0.45854740851012105	0.301609295538501	0.36725957704348206
SLC19A2	0.555816341265755	0.9156014057588241	null	0.7310850065758709	0.24574103333570899	0.19595080638057802	0.978068384710442	0.85622869097723	0.264106388413688	0.911122197184756
SLC19A3	0.68386212906275	0.684954625434314	0.430036950537139	0.127786113612738	0.8081149595912471	0.6431277423637621	0.441336109227034	0.46484986692517	0.0947463114879803	0.00612675001468266
SLC1A1	0.0670290557413682	null	0.006757359471291521	0.280703781915493	0.9075535100056079	0.395983159175346	0.0025311635143489	0.30209053907201694	0.227975376866796	0.6098368119003801
SLC1A2	0.505615432042735	0.342372146351219	0.443102698882562	0.28746360504687396	0.46987801815791896	0.342144757368796	0.9256699856047979	0.577485395266359	0.590582932640995	null
SLC1A3	0.38247957387828707	null	0.586332938996083	0.39763098370593103	0.9331839240060091	0.464105540190914	null	null	0.8247732232289499	0.401060571117748
SLC1A4	null	null	0.6305996760936801	0.16992123286729	0.708729820489011	0.993173438236783	0.486676314439601	0.80977644431036	0.8905257800028549	null
SLC1A5	0.10033207266879199	0.0114086205009036	0.789832197133422	0.80858693958352	0.885046342095146	0.540153867763175	0.538586820714077	0.819909433778602	0.67552012889593	null
SLC1A6	0.5667333311658841	0.892598938365943	0.106966896421648	0.150492490216311	0.684902562250993	0.734062841866372	null	0.9980024810378209	0.906830188923837	null
SLC1A7	0.41408012209796297	0.340253352295821	0.980642485349359	0.937877448181014	0.0998367823504284	0.9644936863548571	0.402625844225447	0.9474306755743779	0.607692781742495	0.3964908046159571
SLC20A1	0.43125014815233903	0.0787814346881227	0.745042485781388	0.0552729100817786	0.622448704862303	0.9578564836518492	0.579411544278167	0.632189056742025	0.351698106542344	0.4910685112702971
SLC20A2	0.7018180431927641	0.8385553387883051	0.8238641502145171	0.984428081622708	0.9708569159712941	0.304713719557373	0.43386850585744396	0.70297916392786	0.269411569730933	null
SLC22A1	0.623854477791868	0.6897955760200021	0.190151436615632	0.517168924671232	0.220346636044415	0.21539297542265803	0.7056000872741459	0.299167086585664	4.6887674388530606e-17	0.862775938829653
SLC22A10	0.439735101291776	0.048062134490757004	null	null	0.527829010527673	0.26220718993247605	null	null	0.524201615117889	0.8452744783394849
SLC22A11	0.86050866525386	0.136925955998227	0.522359511253591	0.8071834724330049	0.373909680997873	0.39105863843987704	0.522359511253591	0.332722868403308	0.909286854843511	0.6618588509028821
SLC22A12	0.3847019306703421	0.5560832804459289	null	0.6041159460951021	0.7457313852024909	0.0895329405035558	0.625584595705929	0.864955220311139	0.257212391874067	0.44991808901681396
SLC22A13	0.8837896362416621	0.27755459140364397	0.615744244779479	0.36747400453446394	0.22394948352224897	0.39376301794523	null	0.886823693856592	0.9979609368797671	0.90353391482715
SLC22A14	0.0769821430323467	0.20724441857184697	null	0.9923253391680509	0.46278455066740404	0.9210297283918158	null	0.405864825590656	0.5836097288827851	0.48222041227109097
SLC22A15	0.244881931849945	0.7842132684082359	0.800263335079055	0.175747114805682	0.242959404279853	2.10253943814243e-05	0.773847178127117	0.0751913324370475	0.120528646005396	0.7468761091981361
SLC22A16	0.0871716671633167	0.245115743094406	0.5685901016703491	0.9574588585500758	0.0159902918943091	0.0245553627498193	0.689885183350016	0.52392495735634	0.6838817376635429	0.103639870003916
SLC22A17	0.640299562594287	0.45855054616420393	0.573251617607903	0.326793487174411	0.4648117186237539	0.959760547780465	0.554815175626876	0.6096043181373979	0.7405629245349009	0.515540334270063
SLC22A18	0.288181918222087	0.755273703194105	0.8186629527525658	0.20077610033728197	0.904912041758803	0.5614335737358891	null	null	0.274318286005501	null
SLC22A18AS	0.44322226107503293	0.8627886353505799	0.4291480034966671	0.5074767084618879	0.913354424243837	null	null	null	0.497657173409134	null
SLC22A2	0.7059723321592	0.400392677235233	null	0.677771145449422	0.0159752022890796	0.533136828247498	null	0.7243727821370649	0.9703785026265369	0.6506927506649111
SLC22A23	0.8043971454907378	null	0.659705607248549	0.191590972556552	0.994158550321885	null	0.837439355894157	0.8791424249402259	0.10819407878449	0.9226277565189042
SLC22A24	0.7802135234937759	0.0171260483449005	null	null	0.522000756682087	0.15371748606864402	null	0.776885401446033	0.43815689088384896	0.6622464460544871
SLC22A25	0.23828715071626605	0.935796148630368	0.9994849450003521	0.937341593293797	0.66405044419514	0.6496277911075611	0.785547983852894	0.715427565086527	0.5105009391805171	0.35638925687254897
SLC22A3	0.134826961613222	0.204216528547278	0.975902150036451	0.6749814786099712	0.309867077594981	0.264844701358433	0.583231178617187	0.44009410859332104	0.503056764414427	0.4978422444564679
SLC22A31	0.17257243124676	0.92306437008434	0.210065415352165	0.0381714034962937	0.791278157779608	0.501369274399793	0.19657408959704298	0.28124947755857205	0.945318045237611	0.0833540309377176
SLC22A4	0.9276575953766709	null	0.529539103410115	0.5928807859614761	0.656043531920552	0.46243739318658394	0.749931349445484	0.38278645483313395	0.6444119924308249	null
SLC22A5	0.368514026674152	0.9204654583407981	0.0971069238473327	0.0962453656360077	0.46542813122400606	0.7468462021959351	null	0.9007275092107659	0.0115937375319973	null
SLC22A6	0.00575203269208968	0.268112648564913	0.00603797923590177	0.0056457874152937605	0.0514306428515861	0.440192067094714	0.006081634266687621	0.0183347408769887	0.7480679093259521	0.76781002761952
SLC22A7	0.20912855135086603	null	0.9305352631760841	0.964369500325254	0.459055443527146	0.660572960722324	0.637229197583768	0.8405070201590631	0.517296146441435	0.9273799962107291
SLC22A8	0.6188206035821179	0.162243845861153	null	0.8359330123883181	0.9319618872197	0.576007860001681	0.7081728487648541	0.652776831059874	0.662502406880927	0.925307489978731
SLC22A9	0.372858565460725	0.113856533171371	null	0.21430940866407502	0.949361214177261	0.34184577307857	0.228698599016321	0.29348780965621	0.6290892521884721	0.593700431532505
SLC23A1	null	null	0.9039968721622059	0.8307322285043709	0.0625150428685869	0.888988843752602	0.560976303843188	0.572100698508281	0.040216811915065	0.6679381848472211
SLC23A2	0.5831523677448571	0.971110399540271	0.910048820562887	0.403898179669609	0.0523853610189626	0.0587472219063643	0.5658308734608729	0.619753489254298	0.8915847995628141	0.82051210922595
SLC23A3	0.205507165352168	null	0.0542648146087699	0.125051081499887	0.521858880720402	0.349066789840615	null	0.994193012633104	0.9627867598517671	0.880842769802119
SLC24A1	0.449853531510754	null	0.334384489055779	0.9168635074776559	0.175684604252539	0.241125402742576	0.00573601119180689	0.0049139510953502	0.440108099129262	0.23671205762519001
SLC24A2	0.872568098980624	0.0627611203697211	0.870177194568187	0.30026610128054304	0.6824670333053461	0.955154395115152	0.0465216116466618	0.0336082461452005	0.0717201691735697	0.899944056503792
SLC24A3	0.7348018125592479	0.473381911797181	0.0158992335098495	0.6139142276916479	0.6754717887708901	0.9749858542793148	0.45509586175321204	0.311078088799504	0.37023472447337	null
SLC24A4	0.743904875431087	0.621214581867279	0.9934517491382571	0.521317898683266	0.323668652813789	0.0853192228338666	0.9534988150231141	0.149707811213603	0.7801751280967242	0.150173181313108
SLC24A5	0.0606945815381814	null	null	0.372365388691439	0.24896294495387	0.0710465575528932	0.826852479491658	0.0217307173750316	0.76434574402697	0.6985932889812421
SLC25A1	0.8158909838540791	0.946917117739893	0.9474456899022679	0.621683315938818	0.451630636989305	0.913764388980557	0.962762642278152	0.321142335992337	0.74046103596641	null
SLC25A10	0.36352875617638497	0.9055445184604749	null	0.7946194321947699	0.861308399913093	0.19968064561811202	null	null	0.669917441195678	null
SLC25A11	0.0402045863904796	0.0874067537673533	null	null	0.6766445022335021	0.9687219479798141	0.362079523486688	0.0411593686435087	0.231970607539361	null
SLC25A12	0.12359679929470099	0.0601495356272465	0.195653864216112	0.349293133340677	0.270365312892304	0.672206002404626	null	0.604653962726419	0.49042618904195	0.185881495100733
SLC25A13	0.656195143255567	0.5918669883845991	0.7585478337482141	0.8451653737955921	0.580136268785107	0.255964725142053	0.7079994115004531	0.916899735167889	0.571221561117964	0.9462940670925329
SLC25A15	0.107132184009506	0.162481549608118	0.859739997057139	0.43490341149742207	0.989130687040479	0.9825350870085371	0.859739997057139	0.710793587033149	0.168860390360239	0.894088496587701
SLC25A16	0.45473391239259897	0.599819067290772	0.46059082068928897	0.588927353499378	0.43841036046371795	0.7311633929715401	0.523504757639074	0.792171269497173	0.740895870607481	0.668342335132485
SLC25A17	0.5453247817983771	0.532352620048401	0.48609915338407794	0.48360814784561	0.7695267970039721	0.9336646073294921	0.48609915338407794	0.44831516850770897	0.612224459075961	0.453018902359991
SLC25A18	0.44818785588253707	0.4110404357659289	0.8119243645762471	0.631077282374397	0.0677500394773516	null	null	0.321786143682268	0.7803475267501571	null
SLC25A19	0.8589652366068772	null	0.0919373984326302	0.0234364702497074	0.6062837409205171	null	0.39282686078890705	0.573048345507579	0.754695616234636	0.682817244453388
SLC25A2	0.8974723974997859	0.137682393231956	0.42436504725681296	null	0.260991344389879	0.11734004966103301	0.42436504725681296	null	0.627780286145134	0.20230403391461702
SLC25A20	0.358464303038951	0.321236198971125	0.14718586359707098	0.19559901362735502	0.29758949118372696	0.198780416964305	0.14718586359707098	0.20965454660151703	null	0.49544855508577
SLC25A21	0.965883274310578	null	null	0.738105437480947	0.359908770220026	0.213214263341132	0.0512362848133523	0.00480614007763558	0.542603304999715	null
SLC25A22	0.182406006020042	null	null	null	0.221639277437227	0.249974507119685	0.375455111141802	0.642222773356734	0.651541650227944	null
SLC25A23	0.00483524867940166	0.00393194760525573	0.46058088025678395	0.45866444383394706	0.0048128022966372795	0.822641719212884	null	0.00309180459440794	0.011031325487791	null
SLC25A24	0.520365655243886	0.0459127371648972	0.7432365873485501	0.778070737502915	0.7885317027208281	0.904943626816981	null	null	0.858005444130112	null
SLC25A25	0.0845637468790089	null	0.18310444246896698	0.5112806275612279	0.369342475129269	0.9653288104949058	0.7089043380648791	0.972038871236808	0.9329513526649849	0.37667129847706704
SLC25A26	0.289161197358295	null	0.7369042040933779	0.6890621293707	0.8890280342015308	0.8616830839903629	null	null	0.9025894858869571	0.653453747431899
SLC25A27	0.955804007117318	null	0.5080163452627271	0.535898689253636	0.10002057627799699	null	0.620813448118705	0.0299652648323554	0.21314601171694503	null
SLC25A28	0.0049688468651291106	0.6276082321207901	0.19375033173276301	0.32071350130996196	0.466371223459199	0.9876379280268208	null	null	0.44026916437044605	0.0671882787206641
SLC25A29	0.536417884036014	null	0.207169679501935	0.7140732678958058	0.5368184417196421	0.6128167263671179	0.24978362914669602	0.46496387377831505	0.8609244585951421	0.196290382690124
SLC25A3	0.056209181230945995	0.042538455595182004	0.0968443467106243	0.0665252587417628	0.699571903225946	0.760373827834772	0.126924990173194	0.0849998903813218	0.648837896246336	0.520500878404472
SLC25A30	null	null	0.399276681134492	0.8220380570869641	0.774678812297843	null	0.514399695248725	0.44260533601066904	0.808509456003994	null
SLC25A31	0.3900703125822271	0.996546146126972	0.879488686332358	0.945196378077057	0.866736441660925	0.40018307719649604	0.0864706821385921	0.991481278564262	0.180995947631732	0.9498843049723891
SLC25A32	null	0.713856707790708	null	null	0.00464963098708382	0.8809514002084949	0.994781517123103	0.994781517123103	0.9273610485696051	null
SLC25A33	0.115740834834455	0.14040281425948	0.9763080028270799	0.8630256495000329	0.283835675544247	0.21123402457165902	0.9763080028270799	0.624880277469031	0.908385045267092	0.610019825096046
SLC25A34	0.24861437659453303	null	0.0463668272951954	0.476194868701745	0.7357963694840219	0.5504323079031229	0.635376720842842	0.6957885268023131	0.920820690484381	null
SLC25A35	0.360744822892469	0.7722640832721609	0.0253157789103231	0.0299870642068922	0.0691357834491659	0.312624299252759	0.122611548576577	0.7463882754254109	0.146813055909833	0.5879012724669971
SLC25A36	0.61730719995852	0.7567404720094241	0.8525186830143591	0.863492439856333	0.666148888775359	null	0.832341573092271	0.949478082602499	0.9515724234704229	0.537174685468444
SLC25A37	0.16326819145870902	0.14419899199876599	0.319030901279555	0.21861045067607002	0.81778900398035	0.53268058247268	0.51980821286114	0.207377049528665	0.17081187323625	0.0774153351120137
SLC25A38	0.9737102311972899	0.24874754282471803	0.122983671785704	0.194826509966178	0.5912079580261179	0.9090122983789369	0.859633284893595	0.19895240826829602	0.841553750908335	null
SLC25A39	0.946234154103525	0.8252225409756129	0.8334636654321851	0.496921377052307	0.20169726778455302	0.583658957634969	0.891887825006766	0.8491372564426608	0.176551577064608	0.9056207284540359
SLC25A4	0.0661403180342208	0.25380471079725303	0.39229935258260495	0.259156085469093	null	null	0.31891302970771895	0.0387920915641117	0.0585795994084473	0.460606531653282
SLC25A40	0.467194925486723	0.454151819349484	0.154741536599636	0.23410155863585602	0.717858050716548	0.928340239312812	0.9933098109098459	0.47655463246335	0.29135979786899896	null
SLC25A41	0.0704265788214371	0.398471807265331	null	0.624571786839916	0.0484294545033996	0.636779505774034	0.0918730967398645	0.0127913469873201	0.00186727643743456	0.00413784870896428
SLC25A42	0.367294483329117	0.151464502669328	0.21506642247326002	0.6473471234684289	0.458503001074788	0.186092277834321	0.162697358822704	0.995793743246851	0.96235672848474	0.308530205317819
SLC25A44	0.17874764432564802	null	0.0651499929506951	0.0948587453423395	0.7231093285606779	0.60099060428385	0.0578348073519113	0.112675225200231	0.27142481462907503	0.05070673171405099
SLC25A45	0.9549696443915409	null	null	null	0.7348283526511009	0.3872870390410879	0.15314354164732802	0.9835703297410141	0.960032197255588	0.5735830364790339
SLC25A46	0.231610678135886	0.318231133944945	0.413229885930184	0.0541216916070112	0.05651366803154	0.38003098182943107	0.393655632126824	0.405372035331886	0.8601823244225859	null
SLC25A47	0.340504005748113	0.652884930436105	null	0.7239428779770791	0.7601588579726779	0.87867888100517	0.29434583554238597	0.7639507701649979	0.7384064880689301	0.43496592728497707
SLC25A48	0.419186257002902	0.541425567359098	0.40795008476405203	0.632353098740195	0.7252543427787641	0.43637236257671297	null	0.7808956534428659	0.5100233126304361	null
SLC25A51	0.924015768151167	null	0.9009363776888609	0.804947890068862	0.40950725688281797	null	0.44533811260367995	0.818372867427342	0.982766462788174	null
SLC25A52	0.6871632568167829	0.564184930349452	0.272462383508708	0.280566026093508	0.0282607379932658	null	0.272462383508708	0.9017743648294151	0.9179925144028771	0.9631858625514379
SLC26A1	0.9418320878583281	null	0.610126228962429	0.6179908907359639	0.40006997073070705	0.284234648007403	0.16158859451687302	0.21396378323915696	0.155228521508013	null
SLC26A10	0.33282132636020195	null	null	0.27879241877280103	0.24127127897055897	0.18470225321511102	null	null	0.274839389072956	null
SLC26A11	0.9347889781230492	0.9130901265827129	0.7377454901197029	0.323023442800012	0.7954126221402041	0.8299912393733199	0.7034239632228111	0.19983734265919298	0.914198372110634	null
SLC26A2	0.464431740127771	null	0.0032618625772070603	0.403518042046378	0.0811017695694871	0.139611672939975	0.0838901131464163	0.0246441983322521	0.34969490137402803	0.13748041641689002
SLC26A3	0.6940854360931461	0.9050780291342551	0.965347422847624	0.49551422216007895	0.32063656496375	0.519267565254303	0.726646667377317	0.661254090295291	0.0318460340571042	0.863683790727034
SLC26A4	0.9378121739561851	0.14520408446209102	null	null	0.237404276073768	0.189599784542	0.294518485183127	0.26774093654376896	0.7378021434189291	null
SLC26A5	0.996254779477822	null	0.12181465343034698	0.29602896093219605	0.6572077014248628	0.5064304153350829	null	0.27831664874986894	0.0934998214006153	null
SLC26A6	0.257747392995488	0.567371643331082	0.575963849754305	0.780748464245328	0.440565640962521	0.21434728628108102	0.591921505989437	0.716997642850575	0.43187218339633204	null
SLC26A7	0.303490240768801	0.838384774737792	null	0.258941964832942	0.35374650125235707	0.321808586769786	null	null	0.195008616626379	null
SLC26A8	0.335600833555286	0.35052661145819297	0.932047228933203	0.17832354829626396	0.18791297588184397	0.750246536769235	0.360551570811195	0.12936461732867902	0.5568638784223531	0.9394582373676609
SLC26A9	0.12893696422713	0.258678302650035	null	0.0645137461368136	0.23539041747498698	0.0582466394552452	0.652493606548183	0.231894380216115	0.493945836664759	0.24241558826237802
SLC27A1	0.938359176572468	null	0.6245927979897521	0.6013377901566279	0.0302932046348952	0.533657765524224	0.6245927979897521	0.5377040463237629	0.20571726213130304	0.12576101432982498
SLC27A2	0.45624840817203605	0.6482673030635121	0.176836588728487	0.162603383190821	0.8915711628331842	0.966054413396154	0.00982250442487531	0.0560905726143313	0.401944107694981	null
SLC27A3	4.96686415115688e-05	0.729648763397913	0.524391850439263	0.19305534614803302	0.672022414285641	0.299052538561336	null	null	0.52964529133502	null
SLC27A4	0.796902408572292	0.940380514064835	0.816462594523212	0.9992428988532249	0.9791457900304	0.418989336884811	0.850069173507116	0.960888610511934	0.829276423916337	0.8787876873831261
SLC27A5	0.232949090070962	null	0.10986871308260901	0.0527196385906541	0.197604867368115	0.7706679156878491	0.10379495125085199	0.45766664696203296	0.6972279539731421	0.190173848363035
SLC27A6	0.475423407730618	0.5753203134177141	null	0.35131407861643604	0.19224560989657802	0.597631538809181	null	0.0101479444583212	0.837407168227165	null
SLC28A1	0.783122355334064	0.34617930532633295	0.483448432197402	0.9501094610673779	0.884055350124058	0.865389219054137	0.48455886195087605	0.8939709861385241	0.0273929681681389	0.7345237623335609
SLC28A2	null	null	null	0.508038875056259	0.989573200754741	0.9695368774960931	0.5270359179291829	0.458734249323636	0.690758534916023	null
SLC28A3	0.0626482245750297	0.0868148614799868	0.822507727595778	0.24501847443416602	0.295768646979797	null	0.19420116924231698	0.22910883529917397	0.26895541922906396	null
SLC29A1	0.9537654975096109	0.787325016580738	0.270545040252643	0.407941425352247	0.962421367888177	0.9089378182804759	0.374692942781038	0.8115711762622009	0.976972060902244	0.454584260628505
SLC29A2	0.634364892389935	null	0.6773811865287541	0.508048913344589	0.2543672850520389	0.7998580979176341	0.664220104541595	0.512353995156108	0.33741219184480803	0.11922039554992199
SLC29A3	0.413209994073164	0.29535461300972904	0.7836138803672571	0.0903811351022886	0.4119330037696529	0.345384802535388	0.872626775570682	0.47994213598283797	0.30911351338337106	0.13046552731173
SLC29A4	0.18947894302201201	null	0.33792384049903995	0.302254671335811	0.7896979307381321	0.32888537931981104	null	0.329255919724324	0.428694837076471	0.20586419553726398
SLC2A1	0.0634534268645932	0.495694137214536	0.8278029722153001	0.648948464901097	0.8478926911842429	0.8079273808807671	0.379304847136531	0.435255920857836	0.8382260960263409	null
SLC2A10	0.223829883480142	0.431662668885156	0.0907292681592936	0.34348862261982693	0.9420596519309731	0.7767766197826421	0.0797982562506917	0.415341789542863	0.32531061825898305	0.392663665800635
SLC2A11	0.070612355484633	null	0.0338930998758556	0.27732299268084104	0.7392279482532099	0.968640525638602	null	null	0.8728665694652191	null
SLC2A12	0.9984324873203209	null	0.158095114919653	0.461609762179915	0.417574068855038	0.17872953889429502	0.149802484249633	0.24154231283073999	0.431672062752176	0.163331179915941
SLC2A13	0.317480925966922	null	0.34424211915010805	0.516779544862612	0.6234204609302499	0.987123843110196	0.5032889113958	0.618474419922679	0.0276977215356879	0.876976367776413
SLC2A14	0.891492911119245	0.871661678428047	0.655964897161854	0.0329537582394697	0.365429092245296	0.342679048378229	0.0725793338125291	0.0208392649537565	0.6182585257466501	0.665569946335468
SLC2A2	null	null	0.9494530589364221	0.41994205344806107	0.76379432325856	0.11115853444995599	null	null	0.8475202127889531	null
SLC2A3	0.60741077026434	0.0604612069283134	0.131937331732529	0.309338291821655	0.339080430445271	0.511823913775699	0.0559507502578234	0.133758160503559	0.902654059588158	0.426922860651617
SLC2A4	0.8647058721808148	null	0.449401709257257	0.8830110731286609	0.0211367993613973	0.5679353145020279	null	null	0.24085319891405604	0.647818900318897
SLC2A4RG	0.344499112348354	null	null	null	0.390818433121017	null	0.549641071236715	0.460274341310395	0.191318798212608	null
SLC2A5	0.8871880700822941	0.474814741417274	0.943591493941907	0.204776119992827	0.189874099991247	0.864138688610535	0.579922296413928	0.964370814285357	0.445006769614114	0.612198124051573
SLC2A6	0.0986172598935477	0.406862134589649	0.1834830665769	0.221972064059667	0.050655422079054005	0.236984236023623	null	null	0.6411372863277961	0.7193028071767041
SLC2A7	null	0.39439408711039403	null	0.316664433842594	0.7330241020957521	0.560490519083907	null	0.264368570078959	0.0793601802790982	0.30136798969821005
SLC2A8	0.103542231670845	0.51641649761475	0.7118145687128159	0.675330644092356	0.430976738477738	0.777279608591556	0.797095726091109	0.30954500563028803	0.22962458305570602	0.976200611925006
SLC2A9	0.49567091532756	0.563321133816535	0.0703140033902105	0.575017069950718	0.163254030886129	0.31644661692807396	0.229726389385564	0.447546084279709	0.46483926825116406	0.36280045013405204
SLC30A1	0.43949000353767603	0.353223724598058	0.24416338504467996	0.36289836058480096	0.21027333128085798	null	0.46839770178339707	0.0263255581645113	0.588571111475182	0.516721305964236
SLC30A10	0.7815467811640291	0.263905144502032	0.515670501144275	0.8008646529111629	0.492072535944234	null	0.515670501144275	0.789120228900576	0.0830932276321557	0.0754167022072589
SLC30A2	0.319231728801655	0.747645015729213	0.0365462449764759	0.316469652185829	0.489794073910101	0.302496010057141	0.518736965379677	0.789008526263841	0.8671637406179961	0.8013292986479391
SLC30A3	0.6974583581819791	0.758666062182258	0.385814555076225	0.45170694863394795	0.440491393478362	null	0.700424729855897	0.17447833744262195	0.8656826492014491	null
SLC30A4	0.9043322376099159	null	0.7119131224802471	0.5826329319081079	0.018189801698352	null	0.687358145240524	0.7546043565575259	0.608407905245312	0.475218391836598
SLC30A5	0.472374093316622	null	0.913471887888302	0.443779839764568	0.6922360766657679	null	0.908963869053349	0.7428935678134351	0.8512906290138079	0.4819417779484221
SLC30A6	0.9146738616344879	null	0.9764451273312341	0.872634810832855	0.912089943520936	null	0.9780037382906122	0.45371028916805106	0.425405341443367	0.7573783053916529
SLC30A7	0.0993114741051575	0.637125070977898	0.521766896689221	0.8903165895991391	8.10061801268525e-05	0.935973140211208	0.025509251367499	0.24963358991267998	0.251547195393885	null
SLC30A8	0.640606402168736	0.38818101529081606	0.136503784521304	0.0335939260258609	0.484479429082361	0.24654940918455898	0.870265459730971	0.7438882035643409	0.826303136748437	0.8394633719386929
SLC30A9	0.65024774331249	0.32885837104009	0.6223443144040601	0.307108882270598	0.8150891037739091	0.225917644019263	0.6223443144040601	0.6854184381497851	0.8826092655725699	0.550732798359319
SLC31A1	0.12077933163407101	0.6219194150415971	0.23061337166901202	0.017614684581261003	0.520730426778429	null	0.318568535601135	0.316681898376223	0.158218341310811	0.307668501410937
SLC31A2	0.7874784453257391	null	0.825418250435736	0.740468492977647	0.195749069375288	0.17305582812575304	0.9351264251946741	0.8727288984816111	0.32504496690546997	0.983814311665148
SLC32A1	0.953052170731519	0.223692349981982	0.329955400635511	0.36922376626715897	0.25943108885189703	null	0.995323884827503	0.8918957314843281	0.617802451828169	0.965974400675371
SLC33A1	0.6296671460314011	null	0.4318470534984621	0.147566876563215	0.9807418085864119	0.9580977768189108	null	null	0.525198873201577	0.625120572405592
SLC34A1	0.48393905626103206	0.625710037182124	0.41280746489776904	0.0963565704325129	0.972819117336445	0.837871526612163	null	0.7272749084826	0.673747816832685	0.17795063455864601
SLC34A2	0.0800213997190584	0.817011324006924	0.49769444813913105	0.684735486093117	0.0206310978796724	0.327624242543495	null	0.906133004062385	0.9847006116855219	0.661056099204886
SLC34A3	0.0200926034037343	0.9249769121987459	null	null	0.838494503221335	0.822556528932375	0.8361466207483041	0.914640186826778	0.646053606918302	0.8098939699875408
SLC35A1	0.0105507054138434	0.9046870055896891	0.355140672060135	0.0197426837762729	0.42499500391319106	null	null	null	0.9984749196835642	null
SLC35A3	0.553827026889105	null	0.70344874803976	0.9577370318103801	0.474662541643701	null	0.8211304902001201	0.807302437348693	0.7421230291523521	null
SLC35A4	null	null	0.5120486979516921	0.625536720531291	0.55287730359675	null	0.455377507346116	0.887675583499355	0.8613572571485709	null
SLC35A5	0.6496502302557061	0.736131044496631	0.345790569420168	0.887502863755621	0.790212198770258	null	0.934414093053498	0.9185224552015899	0.8949749543143259	null
SLC35B1	0.18056887006121103	0.731513907966366	0.34994635381260497	0.9483537883676991	0.462818109250311	0.33044988652102003	0.41692445618483903	0.636714111109975	0.549941419598719	null
SLC35B2	0.598181808077652	0.606272053051419	0.428358002170271	0.4625344176814529	0.642162705592505	null	0.261266139587035	0.631092575197491	0.12263823648657002	null
SLC35B3	null	null	null	0.8374552412466579	0.38764072786778897	null	null	null	0.131042215066859	null
SLC35B4	0.49781233033833205	0.251812178226279	0.227578250736934	0.0664181169765437	0.9147467201647859	0.153581133701714	0.22085610460715302	0.262521028470244	0.0917841518245878	0.303850515834433
SLC35C1	0.23114476643899698	null	0.926559331222968	0.429087473425286	0.874380716415902	0.7364399011162092	0.9659405950846278	0.0787081353808972	0.0746299826980501	0.0263123934997562
SLC35C2	0.59292757228113	0.0031271402380324	0.13476309955108198	0.368955374583887	0.44653826282303205	0.13223834668202303	0.160923258750931	0.748964971669539	0.39377769952710295	null
SLC35D1	0.543587763350995	0.731797981613756	0.8501533463542691	0.9907653084807799	0.803332310524043	0.7691028248469519	0.8501533463542691	0.946339641534383	0.388265306959161	0.6370491477767479
SLC35D2	0.643052119216194	null	0.774587344588652	0.763288391704028	0.42654136279521204	null	0.774587344588652	0.661610590617775	0.634665830515937	0.994855222258024
SLC35D3	0.778420729056859	0.14584423710720903	0.88932533711089	0.572711278044546	0.501861761885123	null	0.8258866764092091	0.5976167691462929	0.579748436500186	0.8210358990406121
SLC35E1	0.0205409659922628	null	0.9097967036421422	0.203153266365492	0.41845291789456107	null	0.822990303642374	0.822990303642374	0.788862138299975	null
SLC35E2A	0.33873449617468393	null	null	null	0.47073052928045794	0.756715176069663	null	0.436764250195164	0.6160615152519351	0.9564409040898271
SLC35E2B	0.584575301705824	null	0.8702688004409841	0.9271211308909449	0.9950749390681791	0.9957454284826278	0.3801033712946379	0.7158568449540749	0.46995081240542896	0.457157717618495
SLC35E3	0.0260454101227612	0.19658282576025402	0.43759600065569393	0.24587425759345002	0.381348402400325	null	0.373439167764089	0.23377132170362197	0.30655062115956394	null
SLC35E4	0.9970454306994321	0.45720461466657797	0.833837329876463	0.966813723793616	0.385238642512563	null	0.8703909511150141	0.9378756753368791	0.485732461039104	0.7653428332544151
SLC35F1	0.26851307631320304	0.824692679115282	0.34699730063182005	0.639432339887354	0.481471114125409	null	0.16690556572489598	0.11970242275746301	0.460045845083609	0.32208953129324003
SLC35F2	0.00493757661494709	0.23797473225390603	0.784047637439998	0.35394857443090605	0.2899491807992	0.99332960139636	null	0.0690777731225938	0.15885938527345903	0.0884704767838803
SLC35F3	0.162059765486367	0.0182588193962872	0.948646974775388	0.815095817644119	0.5251684332033449	0.8578133327578991	0.811980826321208	0.911871749011704	0.994248034840211	null
SLC35F4	0.870013560631668	0.577899905548485	null	0.238113863242499	0.5457483023704071	0.234589021856867	0.447332338616942	0.426910425969097	0.234725065309809	0.654892037411916
SLC35F5	0.355398577665662	0.273294565930372	0.10007689455339099	0.46989287562954096	0.47881614012200496	null	0.119371087099637	0.4794667191975471	0.630702486644802	0.278693046276844
SLC35F6	0.918279082548175	0.20708014985558998	null	0.00036093217086397	0.7734132144029391	null	0.9932776188092719	0.12991368026511999	0.9899003932545641	5.444391830700111e-07
SLC35G1	0.604086475514771	0.8638518521178059	0.49852418650371	0.692301450632391	0.670015840484813	0.112578299043038	0.521771436347057	0.193781316680798	0.0869516605644719	0.787217068627203
SLC35G2	0.776424523544995	null	0.8538256637470659	0.19973225831393399	0.748017205659855	null	0.8538256637470659	0.9322290379943471	0.228290399132667	0.522608363653633
SLC35G3	0.8800266867316421	0.749450697352347	null	0.9829804786099409	0.9392844556376441	null	null	0.910957896314383	0.74095226068712	0.6384721923697171
SLC35G4	null	null	null	null	0.133271093080236	0.331271087678023	null	0.0449536639361146	0.0174519510464699	0.24127335840941
SLC35G5	0.971009276563348	0.868127782704793	null	0.419151391539748	0.96909149052539	null	null	null	0.633477929678095	0.374052102354021
SLC35G6	0.573989085608531	null	null	0.686824617515547	0.6008410189173811	null	null	null	0.0296469759603322	null
SLC36A1	0.0111187375408435	0.0590936311915868	0.60971045085419	0.0882400559125499	0.00571338046237613	0.7189618407706719	0.6600970608535239	0.482963123905061	0.883609369056643	0.0180486856433622
SLC36A2	0.560691949638773	0.7183415531721129	0.31464074320848306	0.4443779134734529	0.6339533593339229	null	0.31464074320848306	0.559913583905711	0.8968494065104959	0.33080382199033304
SLC36A3	0.478871858673474	0.5245456416640271	0.113313180699907	0.21440430587056397	0.16418308681781602	null	0.396314978077658	0.923530787753388	0.45316595190082104	0.8266992098201791
SLC36A4	0.0949048415169234	0.66945283422593	0.9352605424752891	0.141736114295758	0.29308405636742996	0.0251817579866841	0.9372523092888491	0.7394781957142751	0.654817269704507	0.442183866198585
SLC37A1	0.131348457522837	0.36784528345710904	0.0481994117799402	0.18659709359977697	0.125764942992966	null	0.10819033476904402	0.09537158844952802	0.135855223644529	null
SLC37A2	0.7004359163552691	0.527238171192019	0.914103391125582	0.8936430088038321	0.6967899449531869	0.9702177056910231	0.988082167298342	0.991726437355742	0.817936156315603	0.915454929375895
SLC37A3	0.7540791901814901	0.0368589813672386	0.21216302349498398	0.322812735454336	0.278771056977692	0.03715183362951	0.769482150397853	0.00255383632752282	0.824069954636598	null
SLC37A4	0.292168763972467	null	0.8827747523178969	0.6510153746074909	0.38060644793523796	0.7838229863596441	null	null	0.898031149920958	0.0693957291765024
SLC38A1	0.674504013846474	0.5217407548374171	0.132140855380592	0.448256625392677	0.0325352407113693	null	0.0952439694431968	0.140040236474498	0.809178187923567	0.9994012446597549
SLC38A10	0.9128556260913171	0.21189971547022	0.922923335762202	0.42839521133898795	0.13850663512024403	0.24287775593901803	0.981487781516935	0.295330068425106	0.7758772644376509	0.738787144319012
SLC38A11	null	null	0.6791559375249879	0.6729820972897049	0.0217408149209144	null	null	null	0.49220941261208206	null
SLC38A2	0.760526275552052	0.8626807014256221	0.320116964936781	0.331431538464441	0.380739576510646	null	0.0958482482497323	0.1634789184884	0.8041701311837279	null
SLC38A3	0.8350530957476958	0.8960762752633001	0.8826113366448191	0.305044661805562	0.335657256094188	null	null	0.364905529933224	0.39726098368455	0.0850554078836443
SLC38A4	null	null	0.830749662386812	0.0142565826135368	0.21450069364048702	null	null	null	0.186698785518948	null
SLC38A6	0.957351647875828	0.9347573902225842	0.524089197989294	0.0847700502292403	0.652259036034621	null	0.38760809141114205	0.322581443003716	0.301811552122482	null
SLC38A7	0.335736619269062	0.4682319693582199	0.545375894346631	0.783271933043475	0.700011929271786	null	0.545375894346631	0.742836105389006	0.8674949465561039	0.5967107616514661
SLC38A8	null	0.8291266456892429	null	0.7875168134238281	0.37485855319898204	null	null	0.689236412012856	0.66446699009589	null
SLC38A9	0.894601481623397	0.406518631985991	0.7767731563925259	0.10641191529730498	0.0260127023581749	null	null	null	0.6217371840968421	0.8031170147218871
SLC39A1	0.305950669874689	null	0.525340618395918	0.548796599196367	0.24686673984537802	null	0.40203279225496796	0.330547964340049	0.434950988134373	null
SLC39A10	0.457453821717943	null	0.743130326382871	0.00654114181062826	0.363518164831735	null	0.785793932590734	0.87290175490564	0.814443426686809	0.21599213218538002
SLC39A11	0.22451140480100698	0.81405182450212	0.146604703475195	0.155717538343838	0.0155225160772494	null	0.14932679794581	0.0644650103886072	0.435355611958466	0.207737373441015
SLC39A12	0.6001792219014189	0.467788645630592	0.9789547093330991	0.14523684219733599	0.0355146553943086	0.9188959079082281	0.911569509872278	0.19772047477706303	0.59937229467968	0.7143423345240809
SLC39A13	0.0383136928590977	0.410419218576529	null	0.6989322573908671	0.4743941388417511	0.7381503610367779	null	0.21758790891398802	0.9690279023731659	null
SLC39A14	0.45380973576535205	0.236621544817773	0.0498641208574138	0.0401388895023833	0.5527624120362321	null	0.0459506658640541	0.0814720455575118	0.35501878576784296	0.0585896446975899
SLC39A2	null	null	0.7013723248383	0.332786593167724	0.7268699278855899	0.0551234253056896	null	0.42263550327218397	0.298645514783623	null
SLC39A3	0.669988442575702	null	0.5421138375688149	0.832348646192525	0.32672052086187603	null	null	null	0.94172602657178	0.39272079336698296
SLC39A4	0.20443386061411603	0.79684899950507	0.0641365289101725	0.140688597558134	0.8044261254647149	0.863530469368953	null	null	0.0200603872606537	0.9973544852393108
SLC39A5	0.239608089513103	null	0.173913545045096	0.301662408566019	0.8847300295007908	0.8006360483833441	0.0419074468230309	0.569487655458241	0.154438494314829	null
SLC39A6	0.238991805065177	0.49709801286675	0.382014547966698	0.427862018023856	0.857855200682432	null	0.31321105212474	0.0456819026957229	0.9517766562492259	null
SLC39A7	0.158936687784398	null	null	null	0.5972701795122181	null	null	null	0.693516028421879	null
SLC39A8	0.893140089191885	0.455704724637771	0.8336343062323771	0.562896908895346	0.7415961671659659	0.8346941238963341	null	null	0.865080729185999	0.920313045425932
SLC39A9	0.0875947872905989	0.128853941604575	null	0.972390535360779	0.5694321373254311	0.6570755629392329	0.8051199488209191	0.21855677675727397	0.473518300496411	0.946086189616377
SLC3A1	0.12480895886742402	null	0.7431156606422611	0.9997704937852171	0.7727034744901049	0.7505284497868959	null	null	0.719885148028297	null
SLC3A2	0.12195365446939802	0.656036857418964	0.13231065942452802	0.0590312656687957	0.5709370624831469	0.7409758475374091	0.00616181662735471	0.7729823706947478	0.24164863980544396	0.326239427053602
SLC40A1	0.43826592268217796	0.542927408564246	0.126603346939255	0.7213470569180641	0.9788010236511829	0.9764636535873591	0.012861567378568998	0.8055803519956851	0.21303862259628104	0.955083025623752
SLC41A1	0.832239621316645	0.8126392590031	null	null	0.00141841695991141	null	0.23470364777476396	0.13268817342669	0.35317267606353	0.0598386261986359
SLC41A2	0.153999379044221	0.432364781549209	0.6048609280274361	0.5473324589701011	0.29085150819446604	null	0.6267378085984899	0.520437936006885	0.477410793219394	0.8115033170411421
SLC41A3	0.8205550572109109	0.7818522705007459	0.28166758673414005	0.536291950357202	0.292158268953503	0.398477263237266	0.231078488154858	0.0282451322189439	0.8654298632968521	0.6628590387429689
SLC43A1	0.10530548634698501	0.157730061046826	0.8464958675866551	0.107352364051239	0.183637706271061	null	0.8464958675866551	0.0775181124994337	0.614286640477931	0.69931465488283
SLC43A2	0.35794154934414096	0.38018170907060705	0.0214510234521321	0.0360424344375337	0.33099732007971694	0.958485397108915	null	null	0.24316555332921802	0.945410902280398
SLC43A3	0.9260974046076559	null	0.74411153961317	0.8549934143637571	0.021674605067093997	0.533594211716472	0.7467792153534191	0.889106435030511	0.23067654802792703	0.614702627092897
SLC44A1	0.966740007778324	0.9214485331413381	0.151399742009125	0.369719462777637	0.44047148082509396	0.145058718855236	0.131582132805198	0.161894004719681	0.0608910070041362	0.0380962419954242
SLC44A2	0.9476663005426569	0.955513319331355	0.63878199939634	0.38782148802015903	0.143085787585368	null	0.825174498981597	0.485350852081957	0.322483797959517	0.0520829990655832
SLC44A3	0.407353827927411	0.6686531400338349	0.0470078089826714	0.133060517416104	0.9931004672580419	0.993446924097355	0.0366877216465905	0.17017937510370298	0.4613217364090879	0.0356836200732964
SLC44A4	0.00383813130988786	null	0.0506281972357553	0.00955200011768298	0.00106500512544949	7.29761121998074e-06	0.0182945091456507	0.0208979217932297	0.313737049910283	null
SLC44A5	0.9921874800102242	0.3447059259218869	null	0.5256424612976599	0.20461860261636897	null	null	0.7901713866218141	0.9112180069004508	0.022746686693237997
SLC45A1	0.928838143743251	0.255950076848291	0.488314240886435	0.870405920997116	0.278608902862239	0.812327556664761	null	0.8473228168160608	0.143818733833507	0.7077279237614099
SLC45A2	0.9639242047708	0.218379350192971	0.41996220886601204	0.429919836325193	0.98304526584784	0.9065619175626171	null	null	0.006108116461299161	null
SLC45A3	0.924808721388741	0.6695173913205971	0.49369564813370204	0.7853194173631759	0.194390171934307	0.199129442188415	0.444512954487885	0.6095515983908779	0.7799729735728009	0.730572852271014
SLC45A4	0.144493192525576	0.278160107556658	0.630838169794639	0.776283288865774	0.0462931555372135	0.193138355597508	0.787117671934212	0.576367215185785	0.46510956526012	0.8979855057143791
SLC46A1	0.977541485597295	null	0.21059437664689898	0.41032694777669804	0.551867211207021	null	0.612791690880557	0.337504512265257	0.538737245223846	0.862994182247391
SLC46A2	0.0761185055126642	0.47169087183879493	0.60758287954802	0.8421539332342071	0.943487861847896	null	0.0847067831121127	0.0782666852291076	0.0751679074988139	0.51245249702663
SLC46A3	0.8159226623639331	0.686724063497418	0.8792040644969821	0.892093653567484	0.032210369471384	null	0.8680025701390269	0.8151911196501991	0.844517467557095	0.443732571458433
SLC47A1	0.568561074668646	null	0.0119258395261432	0.0308851753126275	0.591266799625665	0.42396485207390705	null	0.680192820939977	0.0141074730262106	0.161758497900202
SLC47A2	0.0919134355209152	0.423706383669371	0.933609153526256	0.9102577272161171	0.0940556981493013	null	0.8590892970149191	0.316703101434166	0.7291563837239671	0.49522119831142797
SLC48A1	0.9041352205998979	null	0.35927205740203405	0.386240504809234	0.9389715346980431	null	0.428083026646135	0.35787302627502204	1.33226762955019e-15	null
SLC49A3	0.9684249713222008	null	0.8147272472988909	0.803593037768899	0.547392321823296	0.0249359764144932	0.8147272472988909	0.881511303462393	0.88117507946915	0.189991191006742
SLC4A1	0.937400807383035	0.788423081351978	0.0820120977251754	0.931866564083375	0.8911969624458371	0.886615488611798	0.17639228722331501	0.8942810279716641	0.835384351594705	0.8973875067127209
SLC4A10	0.11736704857727401	0.773012058041864	null	null	0.223369757269	0.00720914939444794	null	null	0.3071499665516	null
SLC4A11	0.6870177041669859	0.17234607562413096	0.953444531507503	0.987901719486745	0.15273007216265802	0.9709044230372029	0.966254934722794	0.906920664559547	0.29251881880501596	0.3003565476073631
SLC4A1AP	0.15210168916748001	0.13270525377855602	0.244793182279712	0.95041863890081	0.21373398373865501	0.569538364637205	0.17955221676257602	0.211244099636603	0.20406417332892898	null
SLC4A2	0.567717889093621	null	0.50296063622843	0.899721682286335	0.0851438969509051	0.0803419603096099	0.449963482497412	0.25259335184303	0.399746440929539	null
SLC4A3	0.508744119622455	0.265075913540121	0.8513774922258399	0.36700817843598105	0.27254444252584603	0.5212504816383651	0.6216969453040799	0.605095084234058	0.6007281337963261	0.007385652465903841
SLC4A4	0.957235122377765	0.13095032277324	0.8097667907086179	0.9236074615041541	0.14137117948449301	0.0811212454812552	0.901296400576451	0.882017105464964	0.609111705123717	0.97585423243567
SLC4A5	0.40751695402702004	null	null	0.512477365791189	0.106633629257808	0.0391926756053851	null	null	0.345203578193099	null
SLC4A7	0.597939153867643	null	0.9679020523954279	0.9891274538812259	0.42432683451943704	0.0860256026510224	0.9766538594723779	0.991058079660451	0.151835737032544	0.890158016882048
SLC4A8	0.5362451685418139	0.678339369933893	0.5970299717058921	0.513067909979881	0.308350018645223	0.920068501882444	0.677974081978115	0.7622791017469209	0.0724866464988271	null
SLC4A9	null	null	0.265700238454453	0.6467233975699239	0.346020627550601	0.304883163746782	null	0.683754144213375	0.9857385325681	0.791351319211614
SLC50A1	0.287601474420643	0.9981594096694	0.567258152879974	0.34164715349346997	0.382952427262073	null	0.320348249612088	0.299276802449021	0.102889631774045	null
SLC51A	0.631139288736225	null	0.57140444092913	0.160736131725642	0.00427968162493919	0.980220331740967	null	0.893312105096533	0.0113593121804381	null
SLC51B	0.6916952642835711	null	0.0499048974168075	0.9219190943776501	0.5779988676568821	null	0.26110863818609	0.9838490042358309	null	0.8164693521097129
SLC52A1	0.460562855923765	0.0755888587202791	0.44964586536804296	0.5061072348908661	0.592412661078326	null	null	0.525360655344703	0.0630984898724679	0.115263548221709
SLC52A2	0.39184705814550197	0.364424963705267	null	0.347703749026176	0.510375178282886	0.8788271305323451	null	null	0.007451310876684709	null
SLC52A3	0.309337275047136	0.36127781981666207	0.9842691129880741	0.009613341836822829	0.35460060981408903	0.619444735380815	null	0.16925024961413196	0.151534352443566	0.19262824939293102
SLC5A1	0.5709930322561789	0.9804880203967521	0.9156784461057859	0.18014185549229	0.627702221310401	0.178837891113423	0.9838831359386601	0.4190270920891961	0.8150482279756591	0.0477568141245412
SLC5A10	0.914673537824566	null	null	0.21416996486221102	0.354669297567057	0.117913692607606	0.669762950617657	0.350862710257092	0.9737871215996501	0.0752345854044036
SLC5A11	0.126499523373086	0.300855578670744	0.796445088727006	0.45139502238833895	0.951760787273329	0.33174639283725105	null	null	0.0859333638457872	0.5960430224037729
SLC5A12	0.346231069760297	0.717411401525869	null	null	0.8467585058038771	0.360314404520711	0.8869130575510881	0.25666223440326197	0.401124363566641	0.36078024623761795
SLC5A2	null	null	null	0.709253469505052	0.520770085479196	0.47038764200384403	0.702492785333247	0.9850925710467479	0.8646426546281619	0.24645177099358898
SLC5A3	null	null	0.946889488534652	0.00277303757815039	0.626886681487985	0.554723927929846	null	null	0.0925178254312451	0.49728847339546994
SLC5A4	null	null	0.00132420777826736	0.11868220154596999	0.661659176922291	0.578261395684032	0.40000663864794106	0.8827950455607081	0.164753956315472	null
SLC5A5	0.28069993189276005	0.755290382712978	null	0.23215777672558496	0.6826515659893461	0.716544473653391	0.5447165079843379	0.33870244936300503	0.518598100809716	0.41024851669622103
SLC5A6	0.23792027757905201	0.487608550317675	0.896850866399807	0.295243047577569	0.981753031585307	0.200942945142171	0.10257847407130802	0.834501165900815	0.31229211259023304	null
SLC5A7	0.0324428508445453	0.40709336175415395	null	null	0.459872458682016	0.133094233929474	0.510148679031764	0.10405739002318401	0.206049801776506	0.65147405802653
SLC5A8	0.145943403047021	0.0875201619303805	null	0.287816336558535	0.5669209804537441	0.535366829800696	null	0.10464627415704598	0.574126758702759	0.7937893895665258
SLC5A9	0.40224518391386405	0.9395661673941129	0.199759503921661	0.5284721370335	0.19218327952367	0.19925318636371697	0.0897097357570169	0.18126821523790698	0.143892787983466	0.0387761297228032
SLC6A1	0.551676501216499	0.7925702916098181	0.243742227546327	0.6780094108067839	0.0741967721548593	0.7786753059297891	0.3709189714538039	0.354869438417523	0.28274128986831	0.19150057217044197
SLC6A11	0.156684802169337	null	0.765857640178069	0.10654258906765599	0.47989947659486304	0.339486332843837	0.765857640178069	0.109846155531127	0.34840362167402805	0.0534336442162631
SLC6A12	0.9124303285682471	0.926478972658778	0.806468666084547	0.6622850721447759	0.835732016714471	0.263827713724518	0.900321085012962	0.7197511840878549	0.383821740033578	0.5884476124695179
SLC6A13	0.22571605289637398	0.46111909107158294	null	0.429437194180059	0.28665950526600703	0.131041360477577	0.599462314635162	0.976863806038126	0.7527615814068641	0.808807377909016
SLC6A15	0.0712266694168986	0.897489763991437	0.12589423957589	0.714101561251269	0.806296407808097	0.832073401903386	0.12589423957589	0.5725695285645971	0.148246942576478	0.769712240278693
SLC6A16	0.384005336757685	0.91236888920773	0.107995609131031	null	0.7676648106586109	0.19230529478161898	0.10907116335245401	0.0368030263845702	0.90880062820247	0.0237150944045641
SLC6A17	0.490155352366488	0.266805933052555	0.5862768204157729	0.930393484400437	0.0894946758586204	0.708456658213132	0.901188541605946	0.852867683844032	0.886549706469872	0.7256232249435991
SLC6A18	0.508214253980605	0.626615558390111	null	0.488300869862594	0.9735051067468521	0.5087917195416131	null	0.9187180713225709	0.513789502901884	null
SLC6A19	0.0909720118472831	null	0.945042446450201	0.9634918723166179	0.9838883239518771	0.244014230582014	0.0424943784514404	0.653687029337289	0.32292591802063103	0.989760082994909
SLC6A2	0.0211258355796934	0.39351798110830105	0.6405650771784089	0.00112105097603532	0.0540284418956425	0.0730612645426912	0.693117074179852	0.0747873433578002	0.7674534280562291	0.598196469451198
SLC6A20	0.432579257487061	0.35589735771348796	0.8315930317244549	0.316961423463536	0.305488126930209	0.207686476030869	0.8315930317244549	0.43253684639745793	0.87362923727917	0.227557146839552
SLC6A3	0.9837725726942509	0.8969136107237808	0.6565720472237879	0.218003445580756	0.48151009854103793	0.5527048127430129	null	null	0.830127622370672	0.167396427420801
SLC6A4	0.736711431478794	0.9401680256029591	null	null	0.0734069435432546	null	0.461727974114396	0.0407912472688454	0.906206556365186	0.03275808810063201
SLC6A5	0.532249076603281	0.8088509974523109	null	0.10203883389649	0.61902451294398	0.9071279806397501	0.585679596183182	0.8102008808061129	0.28929293796322697	0.8750032975723459
SLC6A6	0.0166166142413458	null	0.6491349987921711	0.8459635527647521	0.277138345340554	0.197241798309314	0.451807057384082	0.39523798132472404	0.19327498268161397	0.372477309787851
SLC6A7	0.9798816805638741	null	0.596236913959604	0.648978830473584	0.072154010448104	0.15406728207102402	0.6716203930828198	0.0680248380402908	0.8994735823220791	0.0390568735972894
SLC6A9	0.270339857055411	null	0.8325741352972241	0.0485975567795602	0.11129553711131401	0.241058799304434	0.109323398924732	0.0620368428675646	0.9952955662454058	null
SLC7A1	0.90171478871795	0.5101267893970971	0.225457129993072	0.8943225115582991	0.432613677803156	0.2695973549646	0.00906405848524461	0.23611336231986502	0.7836215515017049	0.370334383396011
SLC7A10	0.0626794883734498	null	0.418359013895094	0.38598504014439206	0.29244882386284304	0.18939915729729298	0.00374394778308784	0.0490010120335572	0.245137954110744	0.41341414511286795
SLC7A11	0.211306099607645	null	0.433619493675804	0.6299831620654599	0.9023763310114279	0.9852146617068809	0.16810466988933098	0.337861019776956	0.6136161078882121	0.349977577361833
SLC7A13	0.661203220289745	0.25298887214570703	0.412743825711323	0.44909625506802603	0.635507715413081	0.752985299590091	null	0.894378820481101	0.349412952223089	0.8100802073665608
SLC7A14	null	null	0.573618822773832	0.0175227478565759	0.684059619813254	0.385126685030421	0.573618822773832	0.430330035010591	0.8297716325825719	null
SLC7A2	0.7829966013707891	0.23831589461384098	0.934749994187395	0.648763505603962	0.899680267505598	0.627571705712544	0.891917226938372	0.35295396049979905	0.951934382626048	0.434215597354469
SLC7A4	0.40094923628284795	null	0.363741593948891	0.193339952058165	0.991849362779518	0.998672247230284	0.900598971475066	0.792424977006644	0.664835630461578	null
SLC7A5	0.454462314324707	0.589125113410203	0.8862474757028249	0.0232061190349836	0.0604795877495123	0.0246136527060565	0.498011770244845	0.699829821030628	0.794311295756619	0.419026136609949
SLC7A6	0.936158513699402	null	0.5346611804448611	0.233367619694742	0.612474890963382	0.876660782584928	0.37674522152783796	0.004891505082496471	0.853958054861126	0.461803092929276
SLC7A6OS	0.624620179964565	null	null	0.155239944235795	0.310232311138829	0.9260369518927299	0.972452739945687	0.104473965959717	0.6585675377683421	null
SLC7A7	0.382552311096309	0.9255661709518822	0.6804758281073511	0.78374991372561	0.705779072068273	0.748959327983537	null	0.663672073895042	0.411809437935224	0.0810418359391906
SLC7A8	0.0652844777338617	0.951027062860393	0.671858197204055	0.720982372673021	0.75311897606126	0.606968851738206	0.9824529967667259	0.9912828842804592	0.781604951175527	0.269812847170187
SLC7A9	0.9594883024661071	0.16984789635897	0.8608065068061981	0.387801171046255	0.5856121349375301	0.312548940753351	0.8608065068061981	0.00483958894862579	0.21844918464018803	0.522329846343097
SLC8A1	0.7852904138074921	null	0.208796380031392	0.808189649892035	0.775326088398308	0.48141082810037394	0.6603448359928671	0.15702789157383998	0.217362983946678	null
SLC8A2	0.9002004962967521	0.460273123087859	0.4808640097229529	0.9945540469770859	0.9072225294463531	0.8827101314744801	null	0.48766491249865296	0.43250109330985903	null
SLC8A3	0.265928240711507	0.36754412759521604	null	0.18409955214206	0.444915808126697	0.41767572784310997	null	0.13026193501698802	0.7526256029734671	null
SLC8B1	0.951420786565091	0.264517970262641	0.48631438345332006	0.259482006495168	0.610466814049776	0.31262038536288395	0.9580098062604531	0.576804485840135	0.561284975206523	null
SLC9A1	0.36563335851665996	0.548079453917196	0.33024281507381104	0.807411593857407	0.0217725755879774	null	null	0.533088204739396	0.314726007808894	0.496473648147905
SLC9A2	0.16355712321927898	0.93707221001104	0.21670944899859695	0.40879994206745296	0.171877806021935	null	0.291289570765617	0.59999267979539	0.5562323755484531	0.785106594702788
SLC9A3	null	null	null	0.474639191773808	0.131497355105976	0.9744166597948479	0.09177300948056	0.218027565811735	0.0533567137100215	null
SLC9A3R1	0.607370954827895	0.5598385879327691	0.8815974653988509	0.160462175989121	0.344999071341947	null	0.569026159501881	0.140974745966299	0.0796616360239533	null
SLC9A3R2	0.36796557054578793	0.753157553848383	0.958680998682279	0.754281211658828	0.0919948330304597	0.0426629143955272	0.9205601870565792	0.238569508734087	0.7599645104174471	0.0613768355676504
SLC9A4	0.87313324351054	0.103850402439268	0.6830914515004011	0.293598774657993	0.145445400276886	null	0.961993047568068	0.9781047918408442	0.21731452159027398	0.571378954600375
SLC9A5	0.0265290956001821	0.813282841297677	0.787098851289397	0.17341743242974803	0.35091474773555303	0.662528484621457	0.529478240895966	0.21770315322282396	0.833949736243318	null
SLC9A8	0.0378404802953257	0.0717577387009929	0.38954454852377707	0.34401716767385	0.131754679587988	0.444716237538503	0.22557881402352103	0.130391066220105	0.862135028820328	0.319791608618181
SLC9A9	0.58542215051199	0.9083997533189849	0.149735781604529	0.565511816719467	0.263030702423795	null	0.41250153793961897	0.6150167529894089	0.69610961665988	0.33217783584073
SLC9B1	0.7112202004872191	null	0.995413498031686	0.10278536435303699	0.826367170791823	0.879331708991995	0.9748781874294379	0.172622932691199	0.9800795729336171	null
SLC9B2	0.675556359069692	null	0.0286647134459045	0.17868084000182	0.794754678425038	null	0.233930214472472	0.219028703497382	0.7729758952007181	null
SLC9C1	0.539198503150725	0.443629727451073	0.008911875066021091	0.919909720726915	0.8945364835362328	0.9246724317353501	null	null	0.0691747824392757	0.38117858115450604
SLC9C2	0.255230748389388	0.879014728660932	null	0.50847433389677	0.0791415002170515	null	null	0.0022469307104110397	0.6964231416567479	null
SLCO1A2	0.106380843688102	0.11677413175971002	null	0.9580251513273041	0.234128151530547	0.00193486197990711	null	0.466329495604811	0.35520516934351204	0.076269689522086
SLCO1B1	0.8867384139676179	0.21395954370968398	0.0530413966404686	0.0530413966404686	0.8763525024960831	0.194468513257357	null	null	0.9474617757918009	null
SLCO1B3	0.793627498259911	null	null	0.27072793608405105	0.757158585803522	0.821972578780426	null	0.564323015967984	0.54184717882901	0.976093656208025
SLCO1B7	null	null	null	null	0.264879343473504	0.24572914534997303	null	null	0.9541163787430491	null
SLCO1C1	0.556188367210462	0.340020162817796	0.654936293413082	0.781910426824992	0.6751140546144611	0.134836778671856	0.621320240832521	0.004362167075829371	0.8756376480310258	0.0140153879398149
SLCO2A1	0.59627918589357	0.46132801569417	0.218990209052307	0.298624597126136	0.7288934755697191	0.61547247558486	null	0.8845524004302829	0.420563308143801	0.293588853474794
SLCO2B1	0.683805780060537	null	0.7443639318471842	0.8228052682595242	0.28871539484699105	0.331243030811813	null	0.240544905662015	0.408012894059584	null
SLCO3A1	0.35904011146361703	null	0.7866277955865351	0.0712154522377253	0.951674707781184	0.309654249932959	0.2533376151426	0.0751876250219718	0.7689770773800569	0.166908517901144
SLCO4A1	0.342687018506433	0.749124761797854	0.762109657412297	0.86728185115777	0.21190293962199802	0.171187074567056	0.403085877255183	0.3883924851391839	0.218682602411362	null
SLCO4C1	0.12045658696630802	0.922471309398226	0.0595373977150462	0.187985469221536	0.247258841756481	0.8324927634099379	0.0595373977150462	0.21017647490642	0.0828693611839899	0.227560753106446
SLCO5A1	0.210090149057261	0.209542423945467	0.772913251276889	0.944900649471827	0.947899174768262	0.535856697624491	0.26453063827528	0.788448382142348	0.8362810936407199	null
SLCO6A1	0.61695596889998	0.9017935804488829	null	0.46095703815697403	0.8635289988794771	0.0366979468061363	0.603073798653728	0.5731188406706071	0.599224012172712	0.000706652515431117
SLF1	0.8222379945362621	0.348457724156486	null	0.709608825117528	0.0106674574714172	0.327385527051885	0.6108172786078051	0.936641998789593	0.8146141899865891	0.595317377222266
SLF2	0.757554006892096	0.602993082152849	null	0.369082055013243	0.0435893002271751	0.174235065626672	0.284906441976175	0.353840101119207	0.19184653095991197	0.28811621471042
SLFN11	0.9450156645953399	0.64601727616292	0.5518364977074821	0.94051592677249	0.48118695928682903	0.0264284488945415	0.575604213900776	0.865132809715935	0.293171003353024	0.7056222195303841
SLFN12	0.304984833763916	0.102566537647108	0.509809172318366	0.6613287881535219	0.762327893327128	0.112146323858726	0.509809172318366	0.43857991017352604	0.349591693485782	0.573817973593957
SLFN12L	0.11511943496263198	0.19224302086116501	0.138770191714056	0.059748309069769995	0.570968797932679	null	null	null	0.684126934907438	null
SLFN13	0.44434703080078797	0.255706987967936	0.263302895960453	0.589936571553036	0.8012088056413009	0.5063931025637021	0.26843673626578896	0.6145924745048079	0.3885709239563479	0.483976767600431
SLFN14	0.220346808137215	0.19770948485270198	null	null	0.129904446527831	null	null	0.517280795392445	0.6254557425508879	0.371884959597464
SLFN5	0.37565635003332504	0.104773655041756	0.6606904144326291	0.838355749818087	0.6148128101482729	0.560694088529963	0.627335662490599	0.90937403263976	0.6137426239003521	0.24727667924192398
SLFNL1	null	null	0.8642895800584329	0.966295549150765	0.620931417814919	null	0.730012160699018	0.196750901070531	0.4861972357456121	null
SLIRP	0.971158158833403	null	0.0959165962315944	0.126662851394552	0.131380770970731	0.8435653013589929	0.10157536239079099	0.117675552110848	0.270238643862787	null
SLIT1	0.8485313517892499	0.667417913133616	0.957440829896593	0.726033542433145	0.080890139020854	0.7261892266028571	0.7593604839979909	0.24167564690655202	0.333566325914792	null
SLIT2	0.283639266622611	0.115222884817335	0.396477924477584	0.148068518044267	0.22825800245837902	0.0167804811347523	0.398831774118214	0.0867853589782301	0.140778121040418	0.5880878258257141
SLIT3	0.4203444688457029	null	0.82853378901889	0.707130068429846	0.0504359273032204	0.914177385688313	0.82853378901889	0.30398959745815696	0.48756117733755105	0.765908336436685
SLITRK1	0.857221211504302	0.997298880146207	0.7804890229283009	0.417385402310035	0.7179747448479269	null	0.928704343464102	0.989625581543625	0.9817252181091191	null
SLITRK3	0.9452038391384229	0.6104130890660839	0.941855565207967	0.5423054887083529	0.7419298642567909	0.083030458463495	0.419796916062404	0.495906457352671	0.15350518213015302	0.914212786796697
SLITRK5	0.526702626353966	0.891961656058399	0.843416606205501	0.497269842796516	0.965337481233833	null	null	0.840105332348534	0.829013083980024	null
SLITRK6	0.18185622859289702	0.894739141406463	0.8395979653304609	0.75943539554597	0.9576521630306449	null	0.633638338754314	0.56896194295302	0.955721418595378	0.502481974185905
SLK	0.48487399040379203	0.560991586637348	0.9337763775847009	0.0524011562660199	0.36644101942379	0.6572334127449739	0.639939987606098	0.24080555586069	0.675760934910861	0.41822853774077207
SLMAP	0.54948241615787	0.937799692757601	0.366925852998071	0.18463690110673897	0.928101722050448	null	0.35030100108642304	0.25728499523162396	0.288208038767062	0.247407213740183
SLN	0.930289127934813	0.900499454531282	0.789509517845341	0.480791512785274	null	null	0.956029028416429	0.233738034590716	null	0.18726807104618698
SLPI	0.0842082255458678	0.0197164807249401	0.308469064944099	0.235166989817937	0.127985003501696	0.275555420978095	0.214278808407552	0.08683009443473	0.320837076635395	0.0120848887712924
SLTM	0.92974429102944	null	0.445689207487082	0.0162276570223991	0.8700898467185021	0.6168492914584139	0.921534126244288	0.7543342752129449	0.9263197903133901	null
SLU7	0.8400979859347808	0.560433596587324	0.9024605994513131	0.8515524019322259	0.4251180451134	null	0.992543610120495	0.901121369162669	0.832458498960618	0.880527442180616
SLURP1	0.421607339244752	1.08606341586714e-07	null	0.488505697301166	0.9597961457914741	null	0.576292961356425	0.7507757174762221	0.8928232439497908	0.46346541061514296
SLURP2	null	null	null	0.864484764609455	0.8040805832475101	null	null	null	null	null
SLX1A	null	null	0.411292765730529	null	0.45271553202334397	null	null	null	0.627256822903338	null
SLX4	0.00073719813112616	null	0.45765211922742705	0.543483709819317	0.657348774652555	null	0.909193817070918	0.701756203885186	0.9395694270631351	0.9350989193649109
SLX4IP	0.956803901531694	0.983627843159295	null	0.431603326789101	0.704125252131303	null	0.8521627717803621	0.709740581763067	0.17916597394331898	0.47543515543868803
SMAD1	0.0413711215437294	0.994172537760212	0.6808010565154471	0.35484785988952294	0.0200193880856848	0.0200193880856848	0.7025032296203131	0.531576543976928	null	0.417025794462052
SMAD2	0.287359529168027	0.431929010838266	0.066849005310225	0.21048847089668699	0.652043797328389	0.784084890192886	0.0664814397229003	0.136629373219467	0.658761020833595	0.142362675865302
SMAD3	0.228901278957904	0.416975576774452	0.6784510041112719	0.242963076987603	0.3624584639738371	0.141999947898034	0.7414130559079041	0.0556113013375454	0.5482954736449721	null
SMAD4	0.333301718401591	0.6933020965386021	0.8645565136475849	0.9265434061997371	0.591205186715864	0.37065161513956607	null	null	0.8277997862474871	null
SMAD5	0.139864730923376	0.25512719070198697	0.0116616439674104	0.7305532135235201	0.16599148476516198	0.15888723853019102	0.0118512402837341	0.0573187643807864	0.9577457044669929	null
SMAD6	0.30996759820912295	0.27722867634517	0.525468402996526	0.7463325521375391	0.807162280915231	0.6686548479416121	0.488895299750375	0.660873020672894	0.699288077948112	0.543267362481101
SMAD7	0.00931993934540754	0.005397325839255671	0.0666996843799171	0.772757980958928	0.7052964746282511	0.0162432221573239	0.29388135286654604	0.324803477676594	0.52938572639839	0.50259425090303
SMAD9	0.0298070429254558	0.26615902283173104	0.5118891793743781	0.331070205610207	0.11640772617718101	0.49353526968893996	0.5118891793743781	0.0549428573330581	0.593641262852312	0.6475623942507309
SMAGP	0.160760348686745	null	0.166175925456107	0.34199891899234897	0.456801902109466	null	0.0903223573374878	0.22094069852190598	null	null
SMAP1	0.18773165219219098	null	0.21068986915084	0.2188089293591	0.39572814966315395	null	0.21068986915084	0.208260727384125	0.897218299094417	0.263032232261552
SMAP2	0.11919527065919999	0.331013011102222	0.650550061895907	0.711667306840425	0.425681683060044	0.604601505466536	0.9758804420321741	0.0350074011259148	0.12103230222258199	0.0290220271706493
SMARCA2	0.13207625035949902	0.371349552562261	0.546228216059756	0.386504572313141	0.943827285686275	0.715103621123945	0.9384752730175379	0.824705077345141	0.23769767223758304	0.5664346208947549
SMARCA4	0.207061463786239	0.989402236484326	0.876021868716444	0.43381969945208604	0.532232519345938	0.7611936192636429	0.62779983666681	0.87418112802359	0.579379365248975	0.9793008619318521
SMARCA5	0.984130206976967	0.30135687307021597	0.293729070091032	0.37324104963878707	0.935396176596538	0.480897223945634	0.789574866336018	0.820408380400109	0.143092430650537	null
SMARCAD1	0.583853172879683	0.234916247927042	0.571979789942463	0.846014674959279	0.10487611678768	0.279319866242257	0.5309745355919361	0.304960881739555	0.890265070624849	0.623160679894408
SMARCAL1	0.5695971828677889	null	0.9896336812851609	0.4678650834183	0.491356115483851	0.17000548808987398	0.97047995448046	0.6767947113613481	0.8639791783318879	null
SMARCB1	0.42510042881708704	null	0.370160423666567	0.24323942357366604	0.996228339348619	0.670956485770064	null	null	0.951251846983376	0.426737192686059
SMARCC1	0.9188474601966751	0.8343742985527121	0.105229617086512	0.14886681712360597	0.858447356715209	null	0.105229617086512	0.158690571817168	0.836866123255247	0.980584690759374
SMARCC2	null	null	null	null	0.337405868806425	null	0.6621144754004461	0.0620591373551898	0.786629225164995	0.08396996039029699
SMARCD1	0.594279391666867	0.577351067610294	0.261913584523227	0.23937398600541604	0.882258855155751	null	0.24460133646340698	0.518028867987018	0.979961758955386	0.43669305556536697
SMARCD2	0.740859793814578	null	0.6483943590443921	0.891688803951353	0.185105043277323	null	0.562641061502641	0.623205853184355	0.832655266334545	0.8160537232832679
SMARCD3	0.482275836392718	0.0420852537217671	0.347146140324498	0.137205132388946	0.152384675841168	null	0.9886809564106891	0.130048803115768	0.450669511122437	0.438035416052343
SMARCE1	0.28346577070464696	0.24315247972046	0.0393871795856768	0.0407602069472407	0.997867663457382	null	null	null	0.180008523046644	null
SMC1B	0.603810900376836	0.823800458240242	null	null	0.700233775541547	0.7229507834520971	0.142953739475288	0.20754288444930497	0.15130663774723999	null
SMC2	0.32350581507864196	0.602871096696535	0.0896005951472406	0.0293248584081021	0.0061845374294982	0.44226664837465796	0.0896005951472406	0.0117042912055971	0.185280494649691	0.0848949013205211
SMC3	0.0316896526486008	0.718043125088643	0.0235301393272354	0.0821706584144736	0.428754470008308	0.801345130464153	0.015135525276164	0.0422587013767201	0.9289429214653421	0.0976684767703159
SMC4	0.12237750622536502	null	0.0579667603314131	0.146922621368324	0.698711526730042	0.983429638438904	0.0509590705096061	0.0537051909199826	0.0719797023762085	null
SMC5	0.16930009725878398	0.9518568626054251	0.089758703239941	0.021481075921521996	0.630979199979645	null	0.117975095397174	0.0731286044402382	0.914125879508404	0.7036334911128139
SMC6	0.904471968036458	0.6351296775382329	0.322089804974873	0.961789048220295	0.861406037212453	0.24868321575359803	0.746989467472466	0.8325479813289709	0.8901145350957891	0.7858607862765721
SMCHD1	0.556406217829913	null	0.786251681222226	0.5764190215259699	0.340198021142201	0.49946420356780896	0.642575965511025	0.8308096960991791	0.19252273526390803	0.507702735891874
SMCO1	0.194136012507714	0.0670695905229943	null	0.817152981385729	0.939885586908935	0.669031033065032	null	0.9745899506035942	0.233213360647574	0.27969185817533804
SMCO2	0.9787679873798192	0.222322873473772	0.29350728687362104	0.114160420648443	0.131136534435465	null	null	0.0524414143684706	0.398346662762812	0.0456087105615679
SMCO3	0.8041830845567521	null	null	null	0.32259072127600896	null	null	0.7947014142265358	null	null
SMCO4	0.0566683537824411	0.8477516796259129	0.645832684628624	0.988892949557626	null	null	0.834208778341661	0.812080149555328	null	0.677182376678747
SMCP	0.867781432134598	0.22347210599627	null	0.979462411690129	0.0761982726176558	null	0.35822016996882394	0.9387400703091859	null	0.9775004149202959
SMCR8	0.484713053106551	null	0.232177798305718	0.40020259336932895	0.9229358020885999	null	null	null	0.29036442210686797	0.302755041534189
SMDT1	0.25138541450722696	0.308036477025046	0.20258451873430497	0.354490430091753	0.698604618967603	null	null	null	0.42922615080007204	null
SMG1	0.36008997019855	null	0.48326184666753397	0.377661054618861	0.934307946585869	0.37364696116742996	0.613562435838803	0.547509814511052	0.345960499729149	0.0175602609717596
SMG5	0.940017746043922	null	0.48510319376348293	0.152412064595221	0.188051963174779	null	0.5110569235743779	0.7036763390039039	0.21745946689755302	null
SMG6	0.27849846105430104	null	0.28569461155042897	0.33201067199061496	0.44996412806067293	null	0.630690273025184	0.692412781565246	0.9293180278193169	null
SMG7	0.5787558566417149	0.7377524414434979	0.512418883379804	0.8197809151529459	0.781136778666499	0.5319844138423679	0.463352599795937	0.700673803331354	0.426503123964807	null
SMG8	0.46438112656467795	0.48355354074715207	0.141793014420112	0.8252464067423441	0.6604915446465079	null	null	0.8343674359506691	0.293563114362977	null
SMG9	0.444187927173996	0.9959855972611559	0.235585138066504	0.50515128487025	0.40204324323512397	null	0.22958470287845	0.38553301166624704	0.625818202643614	0.524349424210886
SMIM1	0.236889558368991	0.42536205383028003	0.0584410565663158	0.761943153237716	0.49529021020577707	null	0.3810591650104149	0.651507747859509	0.817941949493393	0.269645780846984
SMIM10L1	0.6933225828340172	0.0915114784055656	null	null	null	null	null	null	null	null
SMIM11A	null	null	null	0.7506999135758349	null	null	null	null	null	null
SMIM12	0.25651921255217996	0.817570219696436	0.976354650919532	0.000276158345115629	0.0189733485097503	0.24115253415049198	0.0523944918639606	0.0218964229940817	0.0190238004548159	0.000488080090195075
SMIM13	0.41275456806715505	0.337117373084241	0.36230726407156	0.390021992849511	0.624590408117414	null	0.35634320224571003	0.392766119441524	0.264655903922508	0.512836550679956
SMIM14	0.247509008240183	null	4.62491273633958e-06	0.0365694322650709	0.6877648212808771	null	0.027489897011111	0.0448194687459569	null	0.0008820168180538881
SMIM15	0.41375841112310296	0.157429971141927	null	null	0.626503429592588	null	0.144486144912677	0.28562470795731604	null	null
SMIM17	null	null	0.8155733601135591	0.9058733819796521	0.863530706236429	0.8805996656374991	null	null	0.673182841803893	null
SMIM18	0.210657491992412	null	null	0.146746719470847	0.17076843386897303	null	null	null	0.455197485759271	null
SMIM19	0.647658009527657	0.6911951896981241	0.35500967071038597	0.596072444871578	0.121851916826545	null	0.283674937223336	0.24868488022083302	0.7573196624099541	null
SMIM2	null	null	0.494600957080447	0.34469681146033004	0.11273664192173301	null	0.43940982219377706	0.35052962192514003	null	null
SMIM20	0.866614894002938	0.722536309408098	0.5133928608999521	0.38073683949275894	0.9170132504615239	null	null	0.27128943854441895	0.28805117830147897	0.9062525488173521
SMIM21	0.551787367141073	null	null	0.00260557464212063	0.0516223079641048	null	null	null	null	0.76069490219183
SMIM22	null	null	0.717072249702774	0.217888324749927	0.8229046000351371	null	null	null	0.35111751831704996	null
SMIM23	0.958344082307641	0.5988805855291149	0.7888766901797231	0.195104332828635	0.7966598062721991	null	null	null	null	0.5905933080270279
SMIM24	0.504610218847806	0.9893474051046608	0.483277761044418	0.554980453007741	0.41536419800762	null	0.479585758790475	0.4100912813554671	0.89173138172536	0.279467422205294
SMIM26	0.468621443299021	null	0.7159788520724	0.956996020511823	0.492214172549653	null	0.498898195986206	0.498898195986206	null	0.38765637827551797
SMIM27	0.12754693755029903	null	null	null	0.340177074646682	null	0.9235765188194659	0.81308114382285	0.37527210170962294	null
SMIM28	0.168441026976404	0.48471317920396795	null	null	0.5069909725964621	null	null	0.20918979250849304	0.41837661265334497	0.7728721221071679
SMIM29	null	0.0413685512641488	0.7008430632626299	0.11985633834445698	0.973296649565247	0.8832168831073121	0.883166103976425	0.0479839105742716	null	null
SMIM3	0.436733871796776	0.6285637236026379	0.146950646054296	0.275804653262555	0.09181108521249	null	0.24304006844599602	0.20191135102742003	null	0.0020569944700941103
SMIM30	null	null	0.563752662323751	0.0494108440425167	null	null	null	0.512944245930197	null	null
SMIM31	0.42878969114946497	0.572124534360569	0.9395065097272299	0.396846690403165	0.750342856593419	null	0.9395065097272299	0.5896295233243161	0.367106160713291	0.816393717538307
SMIM32	0.9997408403431409	0.8129450935344781	0.70806724085392	0.19461334306303799	null	null	0.6110004102629929	0.0110177839328947	0.6652858274686789	0.000266944759255039
SMIM33	0.24052625376744602	0.7941659128638942	0.5302847610549071	0.5447238343575721	0.31624649814154104	null	null	null	0.465855708339516	0.00016163055720608301
SMIM34A	null	null	null	0.667554341641075	null	null	null	null	null	null
SMIM35	0.7640327664117909	0.304510679145518	0.9811926934089641	0.482537262727306	0.8192915700914242	null	0.8037076571790491	0.15779734915954902	null	null
SMIM36	0.45655013961113294	0.051572792299860996	null	0.7651187389638829	0.5932067618378599	null	0.9696849619476791	0.7952341676473659	null	0.12859797667564
SMIM4	0.336459097212725	null	0.453080814874238	0.6233620312994991	0.11761423144784501	0.730677374254092	0.3604150362025271	0.5883690497759749	0.9337300090949721	0.744361752368219
SMIM5	0.7728013612164	null	0.8364435230846949	0.579208777843182	0.931548302030006	null	0.77696967898053	0.798336914022712	0.9316584586768291	null
SMIM6	0.0503942245071554	null	0.999956149564611	0.503570646560404	0.7513865187279108	null	0.94458401910598	0.96699989051001	0.412141430227551	null
SMIM7	0.11282116477867501	null	null	null	0.299616977749724	0.9825448124880841	0.8215764711663471	0.17847453445579503	0.500720122247991	0.992449074608535
SMIM8	0.7463979350891701	0.9627744351159521	0.0934006258641398	0.0825966051093587	0.6574783056692789	null	0.0934006258641398	0.375209712644964	0.8721998954597769	null
SMKR1	0.5817322211897621	0.886328166965787	0.137046196740092	0.935652433182945	null	null	0.137046196740092	0.994501570703177	null	0.984513544021011
SMLR1	0.0347060344002752	0.16031632274109	0.8246455989229571	0.6811278976083879	0.8562694378440641	null	0.826210957301313	0.496106123116299	0.548880471059761	0.6814914083274379
SMN1	0.34704935841664597	null	null	null	0.4515711963812751	0.655495838345619	null	null	null	null
SMN2	null	0.9356161768883828	null	null	null	null	null	null	null	0.331297187097752
SMNDC1	0.45296457069856205	0.667436380793339	0.0778758593948587	0.37102728706547794	null	null	0.0778758593948587	0.171448152958125	0.15802627950345702	0.46596217959096203
SMO	0.6415636604873929	null	0.9050442185331351	0.8817166294650559	0.639745906793188	0.670166574165923	0.9050442185331351	0.970636835731958	0.501975605077603	0.938970757862583
SMOC1	0.0740588488015084	0.22126344911976398	0.20253542998521498	0.286068685309543	0.951264390589405	null	null	null	0.15372055395534803	0.601819186057293
SMOC2	0.933761088837868	0.21191980509854802	0.9334730381358759	0.938647346270699	0.50117369814505	null	0.890827659031289	0.9833828189426831	0.60966598002093	0.477099543120156
SMOX	0.6914956562726999	0.6655638140144889	0.971002855139963	0.600249289218984	0.896871680024226	0.5689361126180029	null	0.537212721851663	0.7202999454420901	0.8228254474035519
SMPD1	0.499528005434773	0.6958506130784461	0.273696513925661	0.403596861060204	0.9138325051494379	0.8608573856393771	0.43730353413106704	0.568566498667619	0.44809037679961206	0.375618459040721
SMPD2	null	0.257863631513922	0.750269366057024	0.6855273094637281	0.63463694231476	0.7263520865094342	0.4683386698786789	0.6825848090564461	0.858275450816629	null
SMPD3	0.506748781394316	null	0.38737081580753796	0.0127009882607071	0.482576147905455	null	null	0.635765504198566	0.730294635747433	0.00535954910606673
SMPD4	0.423181666814676	0.606111033171535	0.0951351242770756	0.17000743762798498	0.115871708013613	null	0.0709275049906037	0.0866475798480603	0.169632419060256	null
SMPDL3A	0.34642108943494	0.5284051587400229	0.6816296823589321	0.740723215950331	0.80115998960517	0.5762085215527328	0.655513234809392	0.719267879711493	0.7652126191841481	0.0785731272022626
SMPDL3B	0.6639112784404739	null	0.713445965146607	0.565816310710848	0.8988419496025319	0.914617301536395	0.803904548311591	0.5934623640411031	0.35650527328604603	0.775142247298398
SMR3A	0.27747673573150394	0.0297748091836243	null	null	0.021257814743972998	null	null	0.0349568407859326	null	0.821023584689064
SMR3B	0.0841328899557855	0.846662203675683	null	null	0.43614123095381996	null	0.9965384935357929	0.997356819427678	null	0.8710031424511129
SMTN	0.22814822322679396	0.93115227543017	0.6141548677793679	0.9534780806104269	0.9152830281313591	0.8448637014475429	null	null	0.96611129640804	null
SMTNL1	null	0.5409339173208529	0.997834552484593	0.291233314811514	0.000200532917236096	0.197044528226755	null	null	0.289981732714214	0.00552060381150532
SMTNL2	0.97521068966904	0.37179798264584996	0.8525494157653419	0.7808532589543459	0.738264458529916	0.9768259993553591	0.39745884430673495	0.39225485573239	0.0187438335046024	0.805770241842871
SMU1	0.6247333518314829	0.833733350692246	0.354923966102356	0.272145322462232	0.45683125940500297	null	0.451637911992321	0.24627730295086397	0.18117843069344602	0.47359318853802396
SMUG1	0.9749767503511179	null	0.32802439047842996	0.566030129867324	0.0151731227278953	0.26863425686467896	0.98382317882399	0.32445645711715604	0.347691589344066	0.397684541682019
SMURF1	0.617280950753772	null	0.236840712038896	0.6625992306123211	0.17265769775596898	0.4198237472694051	0.15054090631977698	0.229532468405647	0.8933241471857449	0.141943918711374
SMURF2	0.876873682268041	null	0.8585062039059108	0.416906062815954	0.39567815309496096	0.7777814982739499	0.3800613699388611	0.0753924779905654	0.5825014431382199	0.588100950650403
SMYD1	0.43923172125509796	0.893628281879011	0.412497277206443	0.544902064091259	0.775462632970649	0.926600913946856	0.412497277206443	0.47442499861052795	0.131935470424736	0.495354912536336
SMYD2	0.0773535767117579	0.026765205283021	0.6068577824297989	0.0659611695684287	0.0181121870407028	null	0.38369829861506	0.221979340285649	0.876708972167518	0.14313101634417302
SMYD3	0.6161670092014039	0.0601820460148109	0.012326322308042	0.17182369676082399	0.835673783949961	null	0.0368718395548413	0.27120728008016604	0.0048957197110131	0.32055168670398904
SMYD4	0.77021747194603	0.17271611091114902	0.716120809368962	0.793425756742077	0.30854638590524	0.0235337524727045	null	0.786031376389562	0.6083314551032529	null
SMYD5	0.284068237745997	0.7391115357965531	0.633681628656485	0.9395311143697109	0.109782948912687	0.147161983448238	0.780312301070299	0.709388475993666	0.6233749198594539	0.12015139453137699
SNAI1	0.998804921532084	0.236646956989494	0.724450834558553	0.17747058769005802	0.81079834616964	null	0.43445261877922603	0.8116550795393491	0.807656544362243	0.277861335556341
SNAI2	0.837511931295391	0.558043086626986	0.834479851905899	0.776104380734071	0.336788179359169	null	0.8460076487237019	0.829795632974144	0.38026424471441	0.7377291956639291
SNAI3	null	null	null	0.654522419558756	0.934212394519551	null	0.089732955889856	0.22421236530120398	0.5543465095819661	null
SNAP23	0.7366290754907779	null	0.844014181298116	0.989186134357151	0.850924901907055	0.6380798815524571	null	0.326186758351195	null	null
SNAP25	null	null	0.163747659155491	0.578515057540347	null	null	0.5540402576835279	0.0517509877660967	0.654296448838565	null
SNAP29	0.0649344839367507	null	0.6616454620443729	0.12080123239710198	0.5080514557545399	null	0.32007330064135997	0.198799864900675	0.069569779135775	null
SNAP47	0.0695024768200482	0.7429490931998821	0.9174885144120508	0.117966777514359	0.00862087621529906	0.8081697247751899	0.0037221109648508705	0.0044407536045987205	0.808988921968773	0.39813063199088106
SNAP91	0.36041655713949605	0.8971716296532289	0.568790823182415	0.42653966803596993	0.9919617000332719	null	0.489591045001448	0.224572972873565	0.309919250421433	0.750053921093222
SNAPC1	0.606777502100017	0.681136408846031	0.747643302863418	0.956769677222593	0.46322303508946294	null	null	null	0.335126530619974	null
SNAPC2	0.260246869859677	0.621129868154072	null	null	0.15127170691491598	null	0.0682744419253912	0.00300210434130621	0.21603896533546002	0.0407974305291027
SNAPC3	0.632554550377147	null	0.966360304427004	0.9243549672853969	0.615124610298142	null	0.885953449808953	0.9488273076060151	0.48680869660957704	0.989894910834175
SNAPC4	0.698113642213312	0.820785066763515	0.9382400977631821	0.9976937914245669	0.837137172696723	0.976400286794519	0.856658923043897	0.9954054342865841	0.45341671497797603	0.9839449770992019
SNAPC5	0.0514792597339628	null	0.8898293426727	0.7083455268504609	0.706615924807775	0.537183402522929	0.9084537439519471	0.6473543839011391	null	null
SNAPIN	0.685545667365603	null	0.0159627891881451	0.255609579101368	null	null	0.0170992498321967	0.5615103921144351	0.40736022883222295	0.22618047372787603
SNCA	0.9819442634554659	null	0.9714879029163979	0.570846781110106	0.0441426207499096	null	0.968970985591442	0.613070299566083	0.464444318649506	null
SNCAIP	0.574286049745035	null	0.534613153609523	0.5748914262496	0.24819528440874397	0.402275968167812	0.682487408383898	0.46461203064469503	0.07271256468937201	null
SNCB	0.5280391854464079	0.120867730833336	0.5903128595462139	0.422486947525971	0.331273423089721	0.331273423089721	0.189101252461606	0.145949089605679	0.0257197281440977	0.8412301619682329
SNCG	0.754774635414851	null	0.11175001102164699	0.0685739648901288	0.7181998840278521	0.648928539069435	0.8149954397747059	0.9472692357107378	0.216464259380163	null
SND1	0.9161620030928279	0.9961815721837058	0.9822490494191809	0.949526094366004	0.6069254614025179	0.915469789849759	0.8828837543422371	0.878769669617262	0.5750019367397111	0.7824164263028659
SNED1	0.5079729179135579	null	0.79838824915727	0.169867142747132	0.575695420750327	0.822810153446649	0.206777617597387	0.42355835938298403	0.892606403689891	0.42400229306468895
SNF8	0.789553784306477	0.407525000361339	0.360187976947145	0.19645655110480498	0.43491896144257897	null	0.39003058334898205	0.39250055286999896	0.291166246577353	0.8831165109725859
SNIP1	0.9953729054831	0.50757251195698	0.877138182585897	0.7983937701300671	0.6988043997340571	null	0.877138182585897	0.7983937701300671	0.5422914819360201	0.987919671866218
SNN	0.6459782573206421	null	0.9787044130875521	0.7362140511758419	0.249984130172307	null	0.9787044130875521	0.962458241177635	0.4981476951699179	0.279370099487734
SNORC	0.43390637966502005	0.548423587664401	0.732620015963327	0.149732943940375	0.799657233636197	null	null	0.564916089315763	0.9026169700955358	null
SNPH	0.360947712514791	0.00998483218083013	0.854825975693468	0.061619077153108	0.9636130010207741	null	0.882709826929646	0.882709826929646	0.9849628086700091	null
SNRK	0.269970411891628	null	0.45788188070350605	0.803656954704451	0.43252251321174895	null	0.345412492955062	0.9062288654431009	0.6737620323171329	0.49293258596784295
SNRNP200	0.0110469304156051	0.439276626457974	0.0006788203950576219	0.4806644595036071	0.45371249020456395	0.21113745493618105	null	null	0.8635384959085991	0.178576382468675
SNRNP25	0.971598629596082	0.742634948913885	0.215547658670562	0.7572849142596899	0.788726798432804	null	0.32625583681144504	0.8715476857434841	0.9185873004507009	null
SNRNP27	0.789699090529122	null	0.7491918719102891	0.8957396771738679	0.693687805591584	0.649762058493948	0.8763538322686191	0.9650602419059129	0.8686212523132759	0.6970813145370209
SNRNP35	0.623009222895964	0.9718417774640791	0.366586885844406	0.324221512378697	0.0849298987946192	null	0.366586885844406	0.324221512378697	0.8764595053471249	0.9961636299285992
SNRNP40	0.180271535319772	0.709890231221326	0.8027908409156591	0.0584509371603594	0.997372873466413	0.5717226046423249	0.9289162198303421	0.000568228390751546	0.10794815699069099	0.00044682901825288096
SNRNP48	0.999312150219332	0.9304994635439301	0.805438160866494	0.890905973456062	0.8823704779726049	null	0.904077905072317	0.7222541339862231	0.405924756023882	0.950521278945539
SNRNP70	0.0585300595077969	0.0675080533720438	0.962749163022956	0.579334782816794	0.8183758009167551	null	0.418731416257121	0.506319336323596	0.881227525037708	0.7139106085811651
SNRPA	0.0890413005788604	0.717199998216432	0.491803895278373	0.749913387047057	0.236524023315523	null	0.433303827812647	0.8005310637581791	0.621600483624043	null
SNRPA1	0.196714560770127	0.0493505039256367	0.13059987228344802	0.104710006508884	0.932441959824052	null	0.00123660732960618	0.165010440230748	0.63667245959937	0.5615369149052789
SNRPB	0.493365016749815	0.36328222268712795	0.557870972426301	0.567479512667297	0.0899082947517404	null	0.43739353247686996	0.43739353247686996	0.182794317153674	null
SNRPB2	0.494660809798856	0.394491900758941	null	null	0.760922318416131	0.6570391383326301	null	0.508936160576748	0.39948160421470896	null
SNRPC	0.5349497439619401	0.651881887175111	0.8812288117683941	0.35234097941392206	null	null	0.8812288117683941	0.5276381262128039	0.270096860133608	0.759117470964506
SNRPD1	0.00146098637924219	0.7588454015591021	0.294362299149049	0.7142644771057389	null	null	0.34308454333997696	0.4893471561520279	null	0.6185839036801221
SNRPD2	0.6964094626866729	0.9083416476439351	null	0.744097674594717	null	null	0.70160310453563	0.597158332952113	0.0902737796463118	0.4213758308804721
SNRPD3	0.393939132420836	null	0.43061588920415295	0.12680306196149901	0.422971646186474	0.278751801052252	null	null	0.39447633338599	null
SNRPE	0.25419351595236106	0.46974018489877395	0.509587516516377	0.7703032918021201	null	null	0.631527146368956	0.18467639215520001	null	0.9623276299453319
SNRPF	0.9443107007857429	null	null	0.0111111612240249	0.20309650255099698	null	0.278120862711844	0.292300959761549	0.943881609945657	0.4178429607232371
SNRPG	0.453607492044985	0.577592344736366	0.21010542760805898	0.0874640067871655	null	null	0.21010542760805898	0.10551973012358999	0.265292019383491	0.4410519771378811
SNRPN	0.8408580140526791	null	0.190655886859665	0.5245969730567911	0.9446756616849542	0.24229794539064	0.7714770066756659	0.7155188881484971	0.439389134342192	null
SNTA1	0.0796084355487353	0.035576239318455	0.984152389344523	0.40660696123087703	0.7350281965651	0.540977759121286	0.088733432514742	0.655775290652319	0.194216090802161	0.7031910598324
SNTB1	0.23287769926341798	null	0.0282870828786014	0.0556317317634947	0.0965770984136475	0.9956541930686921	0.00271621394926713	0.00198934145343177	0.10673722932405601	null
SNTB2	0.4157963062740979	null	0.96940698231302	0.577976352172672	0.26511542520851	null	0.968289721596895	0.912525877101011	0.662179869711835	0.533523741093716
SNTG1	0.39315499431035794	0.250821313709042	0.362482416419314	0.0592796368302531	0.10739463714597199	null	0.43551873357388704	0.47472220716668895	0.0174601120385871	0.977500260288794
SNTG2	0.15795912417030802	null	0.9878700515890451	0.7622362720120491	0.4922040073008	0.49554705657885795	0.994175154455494	0.811825762976217	0.70999649168385	0.843220112098963
SNTN	0.0338475526382898	0.633827890729383	null	0.9157555728821171	0.150432721987637	null	null	0.9337581216565759	0.595313459551496	0.7057465992465709
SNU13	0.159706247678871	0.16471554499451	0.326947895958549	0.327497053680882	0.306351786424155	0.346250541675788	0.5662501720040141	0.313940453615536	0.21449085652848396	null
SNUPN	0.5731111944544539	null	0.34852816076191	0.404751455078699	0.5672671511534749	null	0.42724126824348907	0.411620409517122	0.985347130704937	0.618294066782448
SNURF	0.277030520966825	null	null	null	0.909996058550529	null	null	null	0.388481182736084	null
SNW1	0.730157948697681	null	0.816352357035317	0.9166542873445241	0.8649181869747579	0.0612210642734027	null	null	0.7348889014857979	null
SNX1	0.46990251433251096	0.13182440843175303	0.21174919392928798	0.19761612668415196	0.249917163193418	null	0.0651187074439579	0.209482787826035	0.08262160231415899	0.868060440822487
SNX10	0.332091960112606	null	0.137691072324808	0.238755953606784	0.524487053978359	null	0.0773359782703762	0.151398574868075	0.241481489899399	0.25481953843529803
SNX11	0.267650227789359	0.411717166953748	0.8471874036951139	0.00334781239969417	0.9239011667812379	null	null	0.00886478832012905	0.103507496193431	0.0138216682711256
SNX13	0.26958833701463697	0.13967595252973	0.260864166402326	0.118028983921468	0.0456118703248989	null	0.139534880971514	0.688444946157921	0.29186237667166104	null
SNX14	0.0984052284160823	0.999172629506014	0.0991072740345293	0.17330340428704702	0.743472094281857	0.15011158520891	null	null	0.178903160661382	null
SNX15	0.31157575516184804	null	0.128300481656343	0.11578135750899	0.9727661569124809	0.970745953925077	0.505144185458327	0.511365919061199	0.143778588634311	null
SNX16	0.023249842967050002	null	0.963380214411576	0.786019202797067	0.5723457177665	null	null	0.18273572422055698	null	null
SNX17	0.80993989063635	null	0.451168268459656	0.662916138702393	0.236373014298456	0.283005612566139	0.47445234231397704	0.408194621619187	0.863953632597626	null
SNX18	0.520146589529904	0.413957326148359	0.6778880035207739	0.23369926509637698	0.7585140300172141	null	0.363592020357389	0.577202337280712	0.747636951717123	0.213175365518261
SNX19	0.025832512518384	0.48292361579039	0.00122967349691283	0.0330448194931361	0.9420608464154151	0.9649493248259849	0.00119879736027184	0.06750535666779199	0.000453829229201785	0.41327754888593604
SNX2	0.7005688373908061	0.422870605967476	0.0902083078203236	0.0655394783430781	0.5265026322746471	null	0.0791358207912692	0.12038979971181402	0.964486655265641	0.39455015821423606
SNX20	0.0980440803320224	null	0.27090079966554603	0.422588426498603	0.910082132319871	0.8853591179229771	0.0169118180479918	0.21396598228411998	0.557288977129969	0.194152768440721
SNX21	0.298156501818402	null	0.219558556008339	0.148047575428459	0.29825824502716103	null	0.20609700597145397	0.214293192602975	0.7740101665436719	null
SNX22	0.6965597826126251	null	0.539207029988357	0.838318963339777	0.393252246246034	0.21290819763594102	0.372002741868846	0.744788641423104	0.233554786444563	0.534645492257221
SNX24	0.5499327276185619	0.411070752353601	0.5718843321155529	0.215278061329631	0.8552259010243181	null	0.512082234912185	0.18050535359534198	0.5844906785631621	0.10131768706438601
SNX25	0.7154087196228041	null	null	0.00206996555611383	0.5619418877896399	null	0.981307202480744	0.87975693279058	0.797864152064399	null
SNX27	0.6877314437576411	0.8401876918043829	0.9237669000735229	0.729871472371284	0.0211731037678028	0.415846736749639	0.4890082782828011	0.8362726578579879	0.0864554392903555	0.0297868729209798
SNX29	0.35515147830453203	null	null	0.9685960797812792	0.534741461566359	0.12764011294596903	0.35453877342958	0.444666621056021	0.988558745423849	null
SNX3	0.383031362105185	0.10527477378791199	0.09800709884488	0.0997174740841675	0.173829479658513	null	0.0982376234312958	0.104244341678035	null	0.887043035077695
SNX30	0.946600341039582	0.32789982013284996	null	0.49869105594519103	0.9241878036412979	null	0.14986483912469	0.0738996501876673	0.9716372489320201	0.439500656252252
SNX31	0.8164076307586909	0.829916979117634	0.233969304323483	0.37865723432648296	0.3551684125316189	0.959054790049261	0.845742404425897	0.17231163504585198	0.019541464363683	0.510061784102625
SNX32	0.5244129339970379	0.806229393874905	0.6366132290497839	0.552253551104692	0.6110375291316971	null	0.88643738955548	0.989753503426456	0.885278283803024	0.9927958586648901
SNX33	0.3407444291819411	0.5395354111971	0.36064111059487997	0.597057672710196	0.101708426439679	null	0.4893017670628089	0.22015059438528697	0.0165779436909077	null
SNX4	0.933806690700143	0.0177693275592514	0.5079177140568479	0.44621023493405	0.45658147804054705	null	0.412559496087702	0.44621023493405	0.8547083759246129	0.0998660555650503
SNX5	0.585714160424251	0.391427976425199	null	0.743899506538961	0.757228644880764	null	0.203376346590814	0.845518470812874	0.23788587479714102	0.766355921463052
SNX6	0.911909852163932	null	0.9538140605861941	0.8223678245682969	0.980625161241354	null	0.935717945643193	0.7904372761892751	0.9702289836191371	0.88805193342551
SNX7	0.6952446887212249	0.0961195775099307	0.4639287589688621	0.229597993794189	0.22072839047664497	null	0.12165142156355699	0.0336901632080032	0.369584437284254	0.646617695777703
SNX8	0.743753822719646	0.7850166368591809	0.23122401274691395	0.579021700345973	0.464227217986714	null	0.485430553885872	0.5388538965106189	0.38534929567819903	null
SNX9	0.249739499006803	0.9902575431439841	0.44200402363639796	0.6198821795238929	0.510400865876089	null	0.745833235329832	0.961879695318208	0.80876062487652	0.44090616018977596
SOAT1	0.18943375084218	0.846425580688148	0.0749561352244686	0.321055320147102	0.367201328410777	null	0.0749561352244686	0.34335790227007895	0.609151741184506	0.32689592144982693
SOAT2	0.9809602122716379	0.3612041890433521	0.836779450371629	0.941962867974925	0.0021336315575828397	0.872687338841685	0.7713530556726981	0.9814928372366869	0.23155581847334303	null
SOBP	0.12399151938194901	0.10086923704022101	0.621874118375926	0.74354132856518	0.46485489605601105	null	0.617621728639049	0.928013003899566	0.509735050120676	0.9367091079251291
SOCS1	0.9219056099251459	null	0.145696395354345	0.0896812712135204	0.58089047805803	null	0.645762917366465	0.799765529257908	0.135822868148089	null
SOCS2	0.33504765000094394	0.59322639989509	0.0938870298287141	0.553982032071408	0.00552269206569922	0.394220198918274	0.3356973043986519	0.577912529432054	null	null
SOCS3	0.5357705089229	0.775999789732437	0.6061577355745489	0.30137730815826597	0.0445402687742391	null	0.395549632410575	0.36366507808603293	0.32099894344317403	0.568589510564959
SOCS4	0.351861347231834	0.442151515650678	0.824328294680183	0.664965554077411	0.697360945094556	0.824418203326299	0.918593926849229	0.34650103716280795	0.0441501496213522	0.67105486142775
SOCS5	null	null	0.7464294109865249	0.391476845997116	0.8251306651983459	null	null	null	0.74921260826655	0.0373116481144949
SOCS6	0.9680206059284641	0.588256531222658	0.143444774138723	0.594546847432233	0.9805005601859409	0.47004133004133397	0.0592579974929619	0.167816633260029	0.7679777148455401	0.141485031089819
SOCS7	0.8223006899388209	0.135679505294235	0.9454545142385179	0.5598329991927989	0.563288825794928	null	null	null	0.874087319047312	0.848070931351585
SOD1	0.550710422610978	0.580493352683341	0.25029967981605605	0.286001949277647	0.566692554044968	0.566692554044968	0.375370667265718	0.27596874680572603	0.634066630436856	0.216283689966791
SOD2	0.355811113653672	0.220684069721353	0.32310309483138205	0.37711652920957106	0.23179263106786802	null	0.145371916475443	0.43432192198245706	0.665584940215987	null
SOD3	0.270912621108203	0.13862739825784698	0.955321165440335	0.8039603886963008	0.638298226847173	0.634619150806808	null	0.5370029415676251	0.3676724804348	0.234938756159617
SOGA1	0.0108215750520844	0.0728640290144617	0.420155382698082	0.26285624426342896	0.5512965854896961	null	0.17026882293273599	0.510239051796332	0.14472641785932	0.32129184348487
SOGA3	0.49280510529699295	null	0.403148206116718	0.46068737312323293	0.669026987627734	null	0.253864616099874	0.372868105885016	0.408286606762555	0.35778425961056004
SOHLH1	0.566913436363839	0.9424295060555958	0.37272128494098605	0.310865821743533	0.979903456871669	0.998604877038129	0.5573474733872171	0.2639907468526	6.83002389989529e-06	0.495043286687181
SOHLH2	0.00605694539563961	0.9242779371044201	null	0.0894315007949982	0.7220108142995579	null	null	null	0.037957637492371	null
SON	0.22528355175328302	null	0.0301204438654954	0.150033467540859	0.37251301042683704	null	0.966968831877499	0.8548844316065211	0.9972800012936601	null
SORBS1	0.18371968956693202	0.316803873158289	0.599950340543946	0.514680480295363	0.41990731137069004	null	0.5215830913037489	0.219418415458363	0.0736718429773306	0.014832660307178001
SORBS2	0.0274185201996459	0.727363761331492	0.0819686477300895	0.18421816390504897	0.21308412560312598	0.374785551822557	0.910958887303539	0.652768281667666	0.46559304257277706	0.208827395993584
SORBS3	0.265036187860269	0.337749084169237	0.663158651947647	0.325766815760046	0.6701719357372651	0.3999795340669461	0.314093938673787	0.111666068430134	0.0322327706327539	null
SORCS1	0.827602626615622	0.8028505869074429	0.258240799178174	0.8531956527208409	0.7152834543797221	null	0.4071285437192971	0.255683537679465	0.0315005477223036	0.28996346221373903
SORCS2	0.9769584088865121	0.836084974702365	0.567113572858891	0.8185562317138722	0.4580747638180979	0.92386356741106	0.714265835994312	0.586975389060853	0.943333815065272	0.13567129622194302
SORCS3	0.254097209275434	0.8083595864822741	0.908897089273889	0.264036957672174	0.7210739177813991	null	0.9541871443011801	0.7042535886606941	0.842430930255653	0.41283941345928205
SORD	0.131110028874239	0.40684337923847996	0.17499154680661302	0.561558375987042	0.327656255513922	0.0189090472372108	0.9376270553204781	0.5211058055684771	0.0431473144362879	0.9392204161315091
SORL1	0.7794289067307449	0.154124593434047	0.599680946935677	0.9272634626468851	0.46562532849373706	0.10144085424228201	0.47165476540053397	0.6474939242216551	0.6747588680152901	null
SORT1	0.8718363070158941	0.954018755719413	0.19495168253918302	0.337910414406493	0.666701648652227	null	0.173268586003431	0.6792766590796729	0.7800670209236941	0.19055487201954202
SOS1	0.42364126056715207	0.8687653699732579	0.0573127695787137	0.146019612856094	0.7024304459350121	0.0347418507972843	0.27530558731423305	0.11495381463964001	0.472176513966007	0.256961398045714
SOS2	0.6073943038093079	null	0.976609294995817	0.46338939616590097	0.5113050561867489	0.502067328682241	0.9759309966516191	0.435923517924313	0.269566205723978	0.476263339136426
SOST	0.15289985588897	0.996106168106841	0.9377439521246659	0.0112358274668394	0.752366584435779	0.690718515685996	0.9899098345204541	0.9590371610305519	0.9819192483430201	0.9230798125749241
SOSTDC1	0.889685966894408	0.620544203314797	0.403016900705894	0.551110705256803	0.646953599380793	0.268843757295869	null	0.820906604594925	0.846233366165715	null
SOWAHA	0.305482663173257	0.080530492479844	0.0960669077129679	0.278718113668302	0.878190760386247	null	0.0943411556757124	0.0396592687420667	0.0193467381865282	0.00820557327373572
SOWAHB	0.736896787211619	0.388293201832375	0.796910509142794	0.622826452276479	0.29062092724750105	0.24613829076195803	0.816205395651122	0.807000812424963	0.454936383770767	0.6179058940637809
SOWAHC	0.24751556230145302	0.0727757075572937	null	0.7195977496680409	0.902604255978943	null	0.550314482042598	0.7297298539165491	0.310729164779718	0.4156022160379221
SOX1	null	null	null	0.853010906347225	0.348019630795884	0.643878924504429	0.8150011491888159	0.45544900388562	0.357756888068616	null
SOX10	0.0188472949212557	null	0.7735212143226909	0.0179118114877024	0.23592349432511803	0.13986714238492903	null	null	0.255474687510363	null
SOX11	0.592144444559572	null	null	0.6065656605846059	0.722900149403831	0.30218665752434004	0.7915928424838079	0.7064999222127291	0.878442651590725	0.372952826007101
SOX12	null	null	0.0458881905380817	0.0337878839859114	0.7448738554227451	0.682876495699839	0.9363432466386059	0.747014706275627	0.9139819270172429	null
SOX13	0.38361652831438503	0.0982181296279129	0.524216426690862	0.164774089847775	0.0621234467886387	0.0428306384378963	0.9194239667182059	0.673269902339461	0.137274781766264	null
SOX14	0.5735242500810961	0.193006360095939	0.7953937509600479	0.796672337795512	0.6778503877506329	0.6778503877506329	0.849235880504229	0.104454010421759	0.243921941220395	0.614799580576821
SOX15	0.47161351437375204	null	null	null	0.745714485920116	0.842824920973127	0.5668992959998069	0.5122331739339809	0.48532920217679	null
SOX17	0.32355486168136893	0.954328363852721	0.560662548754626	0.356193263427262	0.0236998993179309	0.731980019151555	0.560662548754626	0.0825135167419297	0.142096573692371	0.737520842507048
SOX18	0.654546412493454	0.485149256648469	0.8783201930363579	0.426167135083956	0.8189812641368979	0.554865157353598	0.9923988455866891	0.7434629025000021	0.912737391810512	0.881398941647126
SOX2	null	null	0.5601507842650699	0.533442763073599	0.0490818249230875	0.656231634403432	0.39791691004757	0.39516174055173703	0.5481342807730639	null
SOX21	null	null	0.273674811476155	0.239784235198172	0.283258023746086	0.242635073186904	0.282515882897134	0.788989735763954	0.5702850785809189	null
SOX30	0.0212797493539375	0.00825437864781542	0.6059866939954879	0.424585484898715	0.5625491847578019	0.459155148605049	0.5308049154576929	0.019343528626536	0.9090179012463221	null
SOX4	0.39595957076517796	0.0504812703647604	0.125716597928896	0.5070511683727621	0.7584214277917829	0.7466833481708671	0.5608391506384399	0.706191745986298	0.502250479096765	null
SOX5	0.893777876242991	0.48210371117953293	0.7204671134722479	0.450252274449014	0.0626651584339328	0.0589285152358895	0.6570180714208361	0.18679305548955605	0.481934698098228	0.900538038630181
SOX6	0.00984836567298375	0.11243862138568599	0.6484417923676721	0.00208599455005931	0.0170424681332728	0.0134716183619219	0.611979889087278	0.08393803377549	0.607572882665866	null
SOX7	0.9993461501808358	0.7325440938161999	null	0.42068890137844606	0.602021251590023	0.910212239330077	null	null	0.0381050682371169	null
SOX8	0.850333881651909	0.415497341318584	0.800568838547827	0.18435983346694101	0.11246086678490899	0.0931924295368809	0.11043854492803698	0.8342123549000691	0.566573153823391	0.335697466761403
SOX9	null	null	0.186645837593282	0.368762994897311	0.0623224036953836	0.0628317964567386	0.0761672308306274	0.0090698406197518	0.467798913863107	null
SP1	0.9481860814365349	0.9442307279058381	0.47050959825752603	0.46477467224086605	0.925851552592047	null	0.308540683155075	0.694300353138585	0.672009422490123	0.553835918835777
SP100	0.0989636452253699	null	0.326614115718331	0.06023875169948	0.7638970298904251	0.090404604219619	0.326614115718331	0.539291371284622	0.85695279831752	0.8743091205122571
SP110	0.102252891580349	null	0.0158249365068084	0.7222667129672129	0.7692387356700559	0.510714792747054	0.121053342292619	0.511435367723466	0.9724701602794319	null
SP140	0.673229949397196	0.892056963797342	0.16190067957777	0.897894646144072	0.8882024193130429	0.997445459395207	0.930520616805603	0.908049497126476	0.304540202376735	null
SP140L	0.0630734937643573	0.15135774148780598	0.14720299334217402	0.210949354471969	0.258586431422008	0.5096082602875139	0.527981422640157	0.913450847701066	0.20066453363429199	0.9905244992767701
SP2	null	null	0.757003063277997	0.301345138159508	0.734275650105936	null	0.645161940607668	0.491040635605495	0.37811063748425394	0.43912989101911404
SP3	0.18061352350795298	0.388549518217281	0.190438990383964	0.222239217158006	0.265756832902552	null	0.183914016352739	0.288485273487206	0.0259764182461226	0.167298578122158
SP4	0.49598794894539	0.7261198373964491	0.644378850483235	0.972759031576981	0.729750151288995	null	0.973709533201485	0.928863983830655	0.948384919524741	0.9859595703373629
SP5	null	null	0.0853363577076517	0.334039828940558	0.0249324127969257	null	0.0355281541918624	0.509802067614357	0.8835268661627971	null
SP6	0.46279829979847603	0.164184035197916	0.13751898005030702	0.0269402905890523	0.515152512039443	null	0.627347535075369	0.46181023758287604	0.7725575825733709	0.489735039439419
SP7	null	null	0.758803104335341	0.43224416426219797	0.176435098711298	null	null	null	0.9203796430517149	null
SP8	0.7219299157785941	0.7189418607514221	0.988190990725931	0.41556952263953	0.775743163743087	null	0.24688422694298104	0.0515757456090777	0.8077259045759309	0.128807823488552
SP9	0.8345274747454681	0.553513316508319	null	0.832146326827241	0.0076964289971329595	null	0.7355517040514019	0.889472367141452	0.9340786878399101	null
SPA17	0.9274378488056558	0.895461758846939	0.8558237605288149	0.7353461687626	0.49973767528686097	null	0.5737164966901229	0.7713181865737242	0.510098988466883	null
SPAAR	0.811405638541789	0.13868089832875302	null	0.673320210993624	0.140108602885079	null	0.0770243136717526	0.142862932733325	0.6553348534366329	0.06931908993548899
SPACA1	0.696473602126853	0.742596829912188	0.41717153753230296	0.7969414572781619	0.740589141273394	null	null	0.36876392774272204	0.276259533762879	0.7862095316924541
SPACA3	0.7833422890758341	0.345538973877395	null	0.740396467813932	0.305834039636818	null	null	0.8497934072750971	0.303893994150732	0.26005312835618105
SPACA4	0.10744936584703699	null	0.287927268668181	0.7500437311709541	0.0402793092926088	null	0.317675989477106	0.0506587890726987	0.6316611066499279	null
SPACA6	0.787948459483288	0.072345115675198	null	null	0.31782036763084304	0.16899625566404303	0.974704401317	0.506168015912818	0.542232889108613	null
SPACA7	0.0461073955731846	0.323303062451799	0.0673680854318616	0.44069344268373206	0.5061967214959611	null	null	null	0.340864258423715	0.0335875763227089
SPACA9	0.117413858203449	0.339769992256744	0.791775422255678	0.11755756391218401	0.272149012162462	null	0.0886334437995737	0.0830122500331402	0.17215230782702598	null
SPAG1	0.869443249922774	0.6928164537048161	0.633992635756625	0.49761479164614	0.258414440718141	0.755576291378552	0.21677976955154502	0.237191565205842	0.23451443578537098	0.52132456961127
SPAG11A	0.320544072287966	null	null	null	null	null	null	null	null	null
SPAG11B	null	0.7820724624516658	null	null	0.9879120144935949	null	null	null	0.156008166781789	null
SPAG16	0.27496461958928103	null	0.934251973236691	0.76055071051771	0.7477264966487551	0.4269575761150129	0.963718948904266	0.968364060299342	0.44872097015174606	0.648828980676311
SPAG17	0.3426920524128039	null	0.342958272741265	0.0968604454307294	0.360216213540229	0.360807818751325	0.5795004012777509	0.359567695700495	0.983652540750605	0.31871972776797997
SPAG4	0.631149804772903	0.0752520141052329	null	0.31466524646517796	0.263197678983285	0.9428929535008229	0.191769556888615	0.20313884980654	0.20006298039251602	0.7158365230157241
SPAG5	null	null	null	null	0.187563401557199	0.26925694332482397	0.130503494282223	0.1289948220504	0.7647062892868058	null
SPAG6	0.7777662636521301	0.334639755107255	0.000627517028869207	0.13752683309775102	0.8485928714647679	0.268072348154896	0.608503894621443	0.156352915512698	0.9506470955051372	0.146661856807833
SPAG7	0.163883213825827	0.7576324216782808	0.0951931644734992	0.125375889822003	0.129433222283267	null	0.0360996590709969	0.0387233611648594	0.6359884151114239	null
SPAG8	0.8404991144405509	null	0.45223152112131	0.860064991735318	0.819458134026023	0.951940462270468	0.33973447541409	0.9123980583696351	0.20312411703136998	null
SPAG9	0.892514717509331	0.7584965529396509	0.996956552561024	0.36798860144924	0.9685581201789351	0.7237234383443422	0.9972506328277969	0.607455426518439	0.117577542283106	0.9217729196168419
SPAM1	0.9530366541130699	0.00332199006345113	null	0.312637388792372	0.445778250280575	null	null	0.942117970512103	0.230264714818458	0.205295402255905
SPARC	0.194534146596559	0.8927658548560491	null	0.173076675816994	0.592509850330843	null	0.827302611811782	0.9548478251198399	0.77464642851218	null
SPARCL1	0.41259166043606293	0.44983906753876796	0.40782129211638	0.714919393426634	0.810473590714409	0.362754910955272	0.433684721556988	0.591549355442045	0.300643187583565	0.417590125154531
SPART	0.97514167415206	0.45209293720477095	0.753851800311851	0.163082835205578	0.926561592222845	0.8601396314261259	0.753851800311851	0.22355256289951897	0.20962764061521102	0.268692205027701
SPAST	0.73518765516728	0.031749754930591	0.7329952376611041	0.9527523225805791	0.6755424148260839	0.805495503613573	0.761188054106487	0.637295508043124	0.312417112383022	0.618040684784953
SPATA1	null	null	0.47141644966044394	0.17773483863161998	0.621700728045158	0.635355635288276	null	null	0.354197540059824	null
SPATA12	0.31114615800368606	null	0.673599410305454	0.7019099213686429	0.22001855623562802	null	null	null	0.8505709364181221	null
SPATA13	0.35772669732516704	null	0.12494410756598	0.0419234272126839	0.241244947587126	0.0139447767828073	0.9258735530579391	0.8635402270827909	0.24922533944298397	0.9771895284015619
SPATA16	0.974373833147137	0.47049343740392296	null	null	0.357368091846544	0.5190254857179191	null	0.24611204195014202	0.7621942866950201	0.145942136609048
SPATA17	0.295457382799724	0.16902893643725803	0.283068295608953	0.21700958629114497	0.24454006440964102	0.339299322921514	null	0.333886781102515	0.43002911020417994	0.438451677239009
SPATA18	0.9457543184625401	0.7714925458627951	0.78730973868301	0.6828350418438879	0.673801553676249	0.428353209200245	0.924745979316808	0.4780170120631721	0.78697636457218	0.39429899845033706
SPATA19	0.7241026393674721	0.59069902265321	0.149508334277448	0.438756381837342	0.339819170843686	0.861154193513003	null	0.500336642904636	null	0.577405771903567
SPATA2	0.14790326566159198	0.0283201989780741	0.0457318225033824	0.0571986144021075	0.42985598688267207	null	0.0421178821081858	0.0474777257394094	0.09205071488769999	0.0469383800890807
SPATA20	0.280826274068494	0.39615585729243	0.797273034058948	0.49141293866641206	0.732571702487251	0.7471970360462611	null	0.8112952954455501	0.43670167966259205	null
SPATA21	0.06982520654367999	null	null	0.0992131879734834	0.631540243358091	0.91512950587077	2.0369973552369897e-07	0.8981726651424241	0.872862142251322	0.7639224238263801
SPATA22	0.8840459977603409	0.8244824538465508	0.894473451033907	0.819756099791754	0.924553230766027	0.6206580452903679	0.7136718537329491	0.638984375017411	0.34131080755226195	null
SPATA24	0.44431524508800396	null	0.0415827892380015	0.763435976408016	0.45003413934834496	null	0.0415827892380015	0.619609695916904	0.0212069117625763	0.8936094517491899
SPATA25	0.412477947215259	0.11399973600520899	0.30701822385924	0.5929865486056629	0.16259791061503198	null	0.22270454486487	0.103878576623026	0.363167761203758	null
SPATA2L	0.816298584792473	null	0.514153032035369	0.18927061061609302	0.22289553469788298	null	0.514153032035369	0.36467402641906604	0.7036949850518951	0.0700731321622057
SPATA3	0.48933467170887	0.898707522522108	0.0645611875867393	0.052025776094639	0.0213565446720076	0.34833724529269894	0.8136995684506629	0.0508901771874151	0.162237429451344	null
SPATA31A1	0.9760689674160259	null	null	null	0.425728400214534	null	null	null	0.818429354487978	null
SPATA31A3	null	null	null	null	0.572062142639965	null	null	null	null	null
SPATA31D1	null	0.5624945638140141	null	0.0301784807066763	0.369039253964952	null	null	0.713142103206317	0.805765890877935	0.700704126707179
SPATA31D3	null	null	null	null	0.17537121020394103	null	null	null	null	null
SPATA31E1	0.624076131404327	0.5075427178233629	0.6883640908136051	0.9519064409759879	0.839640871661055	0.7784370475985741	0.0976605102123632	0.48890183457797703	0.6467501909556421	0.605760314720163
SPATA32	null	null	0.580453223926366	0.807767191119725	0.37625626506888704	null	null	null	0.9851900765109891	null
SPATA33	0.887683948644196	null	null	null	0.8725782850218291	null	0.983970951156998	0.0399901350637043	0.547723336314265	0.241849130723454
SPATA4	0.618057154807482	0.430145543800311	0.352876363758053	0.428284688040162	0.0143860655348098	null	0.352876363758053	0.788460831800429	0.25328960153052105	0.47356674187054104
SPATA45	null	0.40954422255273	null	null	0.524187983508583	null	null	0.420214336869921	null	0.262805212264045
SPATA46	0.34882420188406604	null	0.19068903669275797	0.196041914636927	0.14830423831822698	null	0.041804992173217995	0.0792446223165431	0.258390396440707	null
SPATA48	0.61523493350263	0.865734623332512	null	0.0226198162237661	0.0211434663365127	0.914252867505582	null	0.125552804039181	0.0233911437699195	null
SPATA5	0.486186400932107	0.9207412565756509	0.5995465411196871	0.0049982920805431395	0.0623237881836013	0.616545814005677	0.043360732097843996	0.877183282059003	0.0042141962349039296	0.543983171083261
SPATA5L1	0.0849542752029946	0.436630462290425	0.11645301921496902	0.551759414958372	0.330614035872789	0.978474356090563	0.109420106577719	0.15396030257370902	0.42699055840094796	0.637057613391798
SPATA6	0.497116435031905	0.47234312202012896	0.44906008191136404	0.815719377695804	0.480619933246421	0.663481720310958	0.44906008191136404	0.8003393863548071	0.18226013008667	0.7182854127872801
SPATA6L	0.0978428037493824	null	null	0.11739600237325201	0.15314124116534802	0.22539058960744898	0.8104665318729959	0.443624680467954	0.8284633286175219	0.504979705227197
SPATA7	null	null	0.224419188178431	0.0597768531971214	0.48845224595163705	0.9746380525205709	null	null	0.8395598976304731	null
SPATA8	0.0273097739872701	0.628203902436541	null	0.272673068881291	0.301958909940968	null	0.70802684666056	0.8129098648344371	0.278003033999856	0.718512289000981
SPATA9	0.7295981934371999	null	0.14274003982248	0.362540615939707	0.59672640562276	0.444800382931832	null	0.12652890579084697	0.651912748802429	0.6191184842229829
SPATC1	0.914646673333237	0.7213570145576601	0.0030381373448265	0.00702038151857554	0.390611887775302	0.792514983898375	0.000805878705020358	0.5606500487476689	0.9928231650654441	null
SPATC1L	0.27778027128988003	0.7100621861797471	0.19916852098550897	0.361666201700586	0.85471290500707	null	null	null	1.4387181161534802e-05	0.385213832298411
SPATS1	0.601712727908905	null	0.422525260327646	0.0452428367986673	0.757093622660539	null	null	null	0.18485139927206098	null
SPATS2	0.9894843649546451	0.20041805331763	0.983415519905528	0.260362663457311	0.681133773544456	null	0.9862116875057609	0.36045265196625004	0.7417796605433421	0.528510757177342
SPATS2L	0.550569637906454	0.07885153752565599	0.591942968524126	0.8305686379338442	0.752145144078034	0.48560904521014003	0.409086545670816	0.536035616877382	0.783179870698975	0.542432381629314
SPC24	0.967303926935585	null	0.283388938781194	0.47123335479174194	0.9152573865395291	null	0.30391855966809495	0.26856331445648	0.0274623901136455	0.9711790267560659
SPC25	0.0547081229351658	0.42407117058969396	0.287111835545289	0.202686150277883	0.42677578122450605	0.967593690187397	null	null	0.0668877489214332	0.47283966015629003
SPCS1	0.0980750001252482	null	0.40213180672238397	0.9988340767195479	0.596360446429717	null	0.109631479930263	0.9812480545645641	0.4477390177708329	null
SPCS2	0.16295391647298998	0.6099288035264799	null	0.10523076669084402	0.93870633202256	null	0.33827029136274	0.9989988991363069	0.00906719405728085	0.23332909642618302
SPCS3	0.8846692855863699	0.38670640159288705	0.751493855245176	0.207990303114147	null	null	0.9580763426174559	0.8621169383220608	0.9992504260463659	null
SPDEF	0.5992186825184821	0.0010115150684382199	0.17847984113898496	0.34447442928598204	0.1874890171319	null	0.0742621281161793	0.250129173757862	0.840849647471247	0.19189213388548002
SPDL1	0.7649035652096879	0.519753894840792	0.919634451106029	0.87011911797613	0.797426487099895	null	0.738553445685694	0.9652035871684809	0.9184014057616658	0.342680205179935
SPDYA	0.8972036880916759	null	0.319841787969358	0.6480493877441259	0.18209381260313	null	null	null	0.267199894911334	0.438090684448591
SPDYC	0.69807569630761	0.968403460814226	0.8908857863474351	0.993878388722397	0.35169910463196696	null	0.793165511003577	0.86310502653548	0.422277597315164	0.322372126274598
SPDYE1	null	null	null	0.257783687745904	0.152737401550005	null	null	null	0.32055237855797103	null
SPDYE16	null	null	null	null	0.69731664289992	null	null	null	0.602626379257588	0.0092054401518451
SPDYE2	null	null	null	null	0.9332392323808009	null	null	null	0.636808621910719	null
SPDYE3	0.8485471513837529	0.12008083938097	null	null	0.0366827396334425	null	null	null	6.8426763573104006e-06	0.9467099371389001
SPDYE4	0.48736075598089396	0.39916382712271703	0.3184934662612	0.0059204564358375	0.178726139718179	null	null	0.7187636064805301	0.384121621334882	0.785757853525528
SPDYE5	0.8952312377857929	0.766065042937104	0.512193233160108	0.36922733199011204	0.509541343585903	null	null	null	0.7157182373056519	0.471508357487545
SPDYE6	0.7693239127227509	0.7794728707533399	null	0.899620912523648	0.169198690205249	null	null	null	null	null
SPECC1	0.258129775269572	null	0.435699760847012	0.538485674361547	0.7637035842386051	0.00114131018437624	0.321604047738531	0.7363575079058691	0.16692616833473597	0.674665929918485
SPECC1L	0.450037077862281	null	0.27779964780540695	0.37822688673328003	0.733885857481145	0.702263508727328	0.283494907516152	0.29096212689747103	0.8561719485795259	0.273137361308875
SPECC1L-ADORA2A	null	null	0.467488696572327	0.711466333013117	0.7670016375949541	0.693179478135297	null	null	0.7033324570036259	0.47954753690926394
SPEF1	0.566468509940438	0.7367698807081741	null	0.5978934341193671	0.7729110467686	null	0.974440144296098	0.27961135789959496	null	0.27528336348689697
SPEF2	0.292661701930406	null	0.25335806947359	0.8948958748965881	0.8144100078243292	0.298652333527399	0.13859416112210599	0.267520209802655	0.734766143699245	0.7764588040368371
SPEG	0.5990515618439971	null	0.5558074781786679	0.169639381053419	0.9940945743600892	null	0.26241955350052	0.046433942847990003	0.0760555844083474	0.839842486600185
SPEM1	null	null	null	null	0.216913503316947	null	null	null	0.8857177390423541	null
SPEM2	null	null	null	null	0.033991115963829	null	null	null	0.44292641610128797	null
SPEM3	null	null	null	null	0.32286562037531297	null	null	null	0.0337636606161074	null
SPEN	0.0570828365638915	0.595112250255085	0.16414498274418202	0.736719943395807	0.302174667913565	null	0.7497677910995499	0.09937154902858	0.0291002451195632	null
SPERT	0.974919139084284	0.0715388287330928	null	0.626694092130745	0.440311876703552	null	0.7680959384798871	0.748224908992262	0.7794666301375172	0.20927972155785102
SPESP1	null	null	0.259280875802415	0.199891668016203	0.9702712253327701	0.706286698087087	null	null	0.818861852885065	0.289581506634817
SPG11	0.629378455902528	null	0.8198762591229971	0.659669162113579	0.9260896331954069	0.8436447627561049	0.875046835984127	0.645482138273139	0.45450228265007897	0.997237737796042
SPG21	0.45457672242602604	0.602169298737944	0.0343545335909572	0.979841853316621	0.27082568481606895	null	0.0423975171846147	0.8553823913348221	0.0927364696128812	0.33599508217498103
SPG7	0.212396980830378	0.674885744418925	0.117610780745545	0.10139305569352301	0.589828199592088	0.6203545073644611	0.953662203799417	0.157871778639612	0.818166764706825	0.150389951704646
SPHAR	null	0.069530260356623	null	0.122200980984991	null	null	null	null	null	null
SPHK1	0.155260176832637	0.20249791739261702	0.14890873851386402	0.0522224780536287	0.0921048002765147	null	0.0850616720296176	0.0329297397512793	0.226507729254813	null
SPHK2	0.213521558337006	null	null	null	0.596550446513276	0.212219653451301	null	null	0.353015565522964	null
SPHKAP	0.18115937271392601	0.8827611327774408	0.7353287688417819	0.9929977206407661	0.7589203935174158	null	0.8351499222976769	0.8634511443729241	0.8710492074927371	0.163490007064538
SPI1	0.5888241291546229	0.282374780654677	0.34064556614436203	0.417025327146343	0.752587597331311	null	0.47132039897025607	0.20604074612550502	0.48986752523661703	0.766389007271852
SPIB	0.16637984447892	0.40680051670079403	null	null	0.44647254879266607	null	null	0.0464654975245484	0.12073215137245402	null
SPIC	0.14267065835438597	0.894679633619643	null	null	0.995526783326745	0.9824306985511779	0.958004700736382	0.9645976492748001	0.19400296840601702	0.771692969010784
SPICE1	0.8068331337145841	null	0.950722325742379	0.710493948760407	0.8962844973759491	0.5008099907620139	0.34058405224085897	0.7529547962943871	0.5951539829080811	0.77207202031766
SPIDR	0.0394433743982963	0.0240953735589595	0.0863038810320814	0.0269005999464069	0.5588490508254351	0.11309667773767698	0.44600621754518704	0.0120095467591912	0.878511955630745	0.0270718802524641
SPIN1	0.40896733409198105	0.86787941949803	0.34252659446094497	0.46756943492004605	null	null	0.651793587655876	0.408570771410118	0.6453895075540389	null
SPINDOC	0.340158178819798	0.42731042198761	0.631424828364241	0.0455020432694087	0.216893832425873	null	0.337456963047928	0.33715411902916403	0.5873194551776489	0.0665465812733012
SPINK1	0.964628184685297	0.890791727504827	0.000123341893677908	0.20904452908740603	0.5464280995534311	null	0.788262978254857	0.62072354410064	null	0.620932242341609
SPINK13	null	null	0.0632829304907649	0.121309017162749	0.8102320883992049	0.8465525828874871	null	null	null	null
SPINK2	0.813412679976366	0.44670216243902205	0.749363755897283	0.861850388196824	0.281227354772751	null	0.749363755897283	0.346681691486396	0.45401539471336	0.513723651125586
SPINK4	0.479953434219063	0.381498982857887	0.109437204882928	0.35237234317500704	0.19853368570820898	0.22240261618729104	null	0.36344487612484905	null	0.9314271618636791
SPINK5	0.9396142879997049	null	0.726882266585591	0.9978423553479621	0.593691231644454	0.210356982334725	null	0.9969124315455692	0.982964583643352	0.957184362247702
SPINK6	null	null	0.60210295280456	0.6968919897914039	null	null	null	null	null	null
SPINK7	null	null	0.08381635469611701	0.23844198872201397	null	null	null	null	null	null
SPINK8	0.639270761543641	0.6465710628434019	null	null	0.497637870330036	null	null	0.8926778999457741	null	0.434146842352403
SPINK9	null	null	null	0.26761288037545006	0.5441718347213329	0.9875902802222191	null	null	null	null
SPINT1	0.9396312113309631	0.513251551853918	0.8249119773516321	0.292559008225939	0.890496596133524	0.843196681653965	0.8093698822860891	0.843069936808903	0.8953956515750559	null
SPINT2	0.17755212049024602	null	0.343363343318712	0.29342037442175606	0.721101459897014	0.0923753364604259	0.7549095436653821	0.35880128375462206	0.747551205424273	0.14321357484881303
SPINT3	0.6635244972115649	0.0466855735088567	0.0281648527153535	0.0281648527153535	0.0431375703401474	null	0.0281648527153535	0.0826834418691452	null	0.025011074893761004
SPINT4	0.692398178607707	0.691123508717463	null	null	null	null	null	null	null	0.058312463924976
SPIRE1	0.10323106092427499	null	0.393060364030635	0.883033127768827	0.5785404937811149	0.402081076588156	0.801342957979417	0.7929233297539541	0.7628764635814191	0.018108449499867
SPIRE2	0.5428525282805471	0.8334531549333539	0.262623909550684	0.36629392473712896	0.36799710491478793	0.47913452540272994	null	0.22243462543619896	0.12001089684352499	0.831160370710001
SPN	0.59844701765472	null	0.28048398022175397	0.35145290156378195	0.333672278357859	null	0.283752926558905	0.36905747872778105	0.288160651461778	0.8959660981320601
SPNS1	null	null	0.9514023935189241	0.8669985223475021	0.173951567309884	null	0.6717105001603989	0.24521461160859198	0.790167888918827	null
SPNS2	null	null	0.9186174504994291	0.605046655059005	0.34950142148530294	null	null	null	0.125813828692559	null
SPNS3	0.18782236070511396	0.9174614628133521	0.99878796486903	0.988618756044922	0.136111851952187	0.27339443355286497	0.996351841675476	0.6837945593830269	0.9149114204791601	0.19049285628767698
SPO11	0.343958608431143	0.40890127720901	null	null	0.9186541841954309	0.28402261216279806	0.414835722712719	0.5706878415452421	0.36939415316949503	0.5307990606871721
SPOCD1	0.362783595971215	null	0.7417398777327471	0.49397104374130196	0.36584449177969797	null	0.7417398777327471	0.47695850212936997	0.8142146573124259	0.883840161264285
SPOCK1	0.252927750374815	0.136585136137815	0.13654422447033002	0.11064333474765402	0.7255409725213628	null	null	0.0556471026694179	0.502937818001121	0.0838318487700687
SPOCK2	0.514675625139686	0.0957752672263962	0.446838505474516	0.879490156215384	0.24723131704601803	0.11874665699583199	0.0163351421362524	0.23190464952600898	0.253603574904165	0.48698226464920297
SPOCK3	0.362268869240573	0.00326177978560527	0.7345908754072541	0.7424774329112209	0.0332380844122211	0.419384191805932	0.88350773592472	0.633417516725459	0.674102682765505	0.43133537067656896
SPON1	0.255845450955272	null	0.376501640413182	0.0082294207665673	0.5733518114979879	null	0.68587695533049	0.107985776175376	0.8779490958760271	0.570907591689865
SPON2	0.100063370873748	0.10489205773781099	0.0675040344374952	0.17012699785214003	0.0350855000953485	null	0.9914853152609742	0.723901360387001	0.0584828940623876	0.00296419212949472
SPOP	0.737401727384295	0.294659600442333	0.20318043523316504	0.25494801923827	0.0879505552496755	null	0.6833822125673591	0.0632395789409257	0.7850557580227729	0.8357285011810569
SPOPL	0.809580678706308	null	0.92520124453723	0.9393296978374691	0.0617866474270145	0.398661177328742	0.967514601687332	0.8249845720592549	null	0.10468263834701899
SPOUT1	null	null	0.01545365530364	0.570328698616685	0.845471820358303	0.0687136725003481	null	null	0.0430443332593236	null
SPP1	null	null	0.485639140363866	0.250338895812967	0.867258164073288	null	0.426767715132979	0.426767715132979	0.484644888094861	null
SPP2	0.585747161182293	0.9924385168357069	null	0.18668625771415398	0.947373838889609	null	0.528243578606224	0.8537655588894559	0.46774684856752796	0.6677555738589351
SPPL2A	0.484464394936572	0.522190171091808	0.19812278391563198	0.15799559264409602	0.431617088003605	null	0.33538115322757106	0.313264084915095	0.192220052922811	0.9002732447481121
SPPL2B	0.325343095939117	0.805850789447358	null	0.19466883499685395	0.761500321740414	0.5172640902320279	null	0.0516820359638235	0.11906770729006698	null
SPPL2C	null	null	null	0.141500338980555	0.33191141882321695	null	null	null	0.355952764679148	null
SPPL3	0.300903150570685	null	0.31338077991961305	0.252501163059937	0.0177310131433683	null	0.283333593325987	0.343887006513879	0.10245293238449499	0.292663477250615
SPR	0.0234241531352855	0.312267575080724	0.217381474290686	0.341525234633041	0.372698471387062	0.6135554830127379	0.23708654825286501	0.6446444686111229	0.11245816821053699	0.14464899061515601
SPRED1	0.0951731600249767	0.663724755264634	0.495226854616113	0.0871749596596316	0.0641243991222424	0.513276177887889	0.52435169934488	0.563074070748173	0.0866645793102832	0.47316118363161797
SPRED2	0.49126665396534397	0.142045432631619	0.730478768689192	0.370799023964289	0.469655467703991	0.688648689300936	0.755211563295672	0.20367465271322602	0.19573775909659502	0.0887989769344187
SPRED3	0.910003349577122	0.9365274630347241	0.112482275450943	0.6570908910118871	0.542359169771963	0.107746328034844	0.272127552409285	0.860534943245558	0.776362506738093	0.46382411087205394
SPRN	0.5113221262960179	null	null	null	0.0956189891266377	null	null	0.47761473701411405	0.9344876052447622	0.0213057188666843
SPRR1A	null	0.0788690947885109	null	null	null	null	null	0.968430767477525	0.893061419146911	0.173893415230036
SPRR1B	0.610938109883515	0.109002264830055	0.477439437963117	0.609839885184134	null	null	0.477439437963117	0.46276210361291104	null	0.507437344681749
SPRR2A	0.454565535852433	0.698111817473311	0.9854147971732441	0.9854147971732441	0.9641116752835329	null	0.957131619249067	0.131777505690852	null	0.51142633129936
SPRR2B	0.8690847351695591	0.0471665398620449	null	null	null	null	null	0.675901113828189	null	0.3951421646792129
SPRR2D	0.3595613260741439	0.6381178421654461	0.404252894379307	null	0.25650536928069	null	0.7547358544031021	0.9560532938860141	0.20804310589543498	0.32221618394714696
SPRR2E	0.054021188034989	0.691272574543687	0.516493091852612	0.516493091852612	0.9901132854011941	null	null	0.0155885808382774	null	0.151683246871512
SPRR2F	0.13919875024165698	0.8262056775174879	null	null	0.37941164101779296	null	0.33914915583750105	0.19492832880078195	0.213349783032249	0.157273488469689
SPRR2G	0.8012526617959829	0.169338001273528	null	0.288704954998865	null	null	0.5433279748263471	0.0454419793904968	null	0.38390683732986397
SPRR3	0.718412861610691	0.91326446391538	null	0.19355565895384	0.9091165327040028	null	0.9514347886515899	0.9353020662779049	null	0.9366498269729051
SPRR4	0.62752147480932	0.0850236644957381	0.5660766420260239	0.00119163604183292	0.4689357156819529	null	0.5731821037331322	0.0401639856953535	null	0.12927220991184402
SPRR5	0.698970535073289	0.134832613203049	null	null	null	null	null	0.432362495841571	null	null
SPRTN	0.6957293243005429	0.49249524765932895	0.403555432699916	0.41153047677721294	0.462098088024476	null	0.34036989057217704	0.293583956934527	0.27366745803169196	null
SPRY1	0.7610752541083009	0.29277407421104806	0.6483756421226271	0.0434449692878902	0.875710525358408	null	0.473763704396561	0.437986140775825	0.0684106557502459	0.0514257485443788
SPRY2	0.15822592494000304	0.604192662785706	0.0597080926662346	0.22079807224667497	0.162577857755729	null	0.0498961363759709	0.35305395782939397	null	0.0394456924304237
SPRY4	0.804895867765098	0.44276850313963	0.0284778179550731	0.16640440633002201	0.41865674832485295	null	0.0285883169946121	0.124850940215926	0.4918210807138279	0.0486829837949143
SPRYD3	0.41463857728618303	null	0.8672789610430799	0.18026030109924301	0.606572377379477	0.61761393933326	0.8672789610430799	0.168006249237625	0.7408027735648829	0.163302388093766
SPRYD4	0.479299206553855	null	0.1178685064194	0.208862361755814	0.0981940679605356	0.080878285088547	0.0657951626583642	0.167266286894729	0.900136621633633	null
SPRYD7	0.22594075438333103	0.8299692752350749	0.624859318326567	0.249868161421136	0.9851744549120021	null	0.624859318326567	0.251592214899001	null	0.798583663962936
SPSB1	0.0678890316227638	0.8327604465099259	0.760965601111482	0.495616206768207	0.11437315918677698	null	0.8581531796390341	0.7546524072750729	0.638109044816664	0.9346311718020179
SPSB2	0.6256037241842171	null	0.7188333031941601	0.9775424592425049	0.330714868411708	0.8316696341011509	0.600962150437136	0.584260320552461	0.32629245753855896	null
SPSB3	0.522611679672854	null	null	null	0.8036961016092271	0.728450605985769	0.574830990315102	0.65591718746533	0.908079447952728	null
SPSB4	0.49369597093409	0.9402195494432801	0.36228867326607794	0.8550756282561109	0.22173852480628603	0.5584503803237401	0.35909045263136896	0.5917506744806279	0.12556859647889	0.01685710738149
SPTA1	0.7527233014519009	null	0.476236226912314	0.482816330201514	0.406788461852551	0.16889431461607501	0.48551231437297904	0.9990328333563822	0.7470834720233209	0.44742352409506997
SPTAN1	0.287825399902794	null	0.17711088068931502	0.7167550605037131	0.451945109783428	null	0.833597559952499	0.864507010854691	0.0268562706144725	0.5782991033774761
SPTB	0.31874402389802803	null	0.7211847779664609	0.272724010685475	0.51221891266226	0.777259076141005	0.6670809594831171	0.279684990299792	0.325530058646732	0.325023455282335
SPTBN1	0.808642250025517	null	0.650811746010038	0.6086176527899361	0.242824630474655	1.0425882601694498e-08	0.36184623175911895	0.223336175819256	0.683920068444837	0.128625815529242
SPTBN2	0.636658332271245	0.25365027560483605	0.500636142779521	0.49465494983843794	0.90752968704115	0.10040163509463901	null	0.30170547254492	0.8338028904991321	0.0462838197567732
SPTBN4	0.627008558511891	null	0.137625238380612	0.530118652354747	0.0533213439353455	0.0183021444235383	0.8321623576189059	0.0746803339988943	0.13906003912442802	0.31709165871379497
SPTBN5	0.066808229758003	null	0.9255474682687901	0.24599831446047601	0.862487962173653	0.69152942376775	null	0.357313212886087	0.646071101967506	null
SPTLC1	0.44512108800432304	0.238011259337294	0.0884976750115143	0.24784167721518902	0.317134654847017	0.376106797910827	0.0198178374621412	0.0510633228494954	0.729132165103968	0.0820613079972782
SPTLC2	0.567748992491405	0.0690090198465207	0.128032907673063	0.6435075830746	0.523528601990497	0.559030755621247	0.29946637914762797	0.6844555006872061	0.538576448613898	0.56981735117999
SPTLC3	0.550546019811035	0.812710845302245	0.17995406042188297	0.0461484161659751	0.33766174680678396	0.8297911746583009	0.5718332832879499	0.38812076989087296	0.5038554133472329	null
SPTSSA	0.454219381013226	0.749168291135498	0.364960551892521	0.8821241227422281	null	null	0.926481643953257	0.904929580712111	0.0414122032753719	0.9744531832722672
SPTSSB	0.593720336524624	0.7316510870334549	0.579709249045005	0.7501437936485741	0.505284422968914	null	0.499929485377846	0.20003904304982897	0.0983169180519733	0.5577036352001601
SPTY2D1	0.9910024082414449	null	0.288481251109298	0.952360007146135	0.394799499017796	null	0.22662967714828	0.23610382090096899	0.5449176251557829	0.627597365281906
SPTY2D1OS	0.9744455991442551	null	null	null	0.49608715763725897	null	null	0.6611904555799549	null	0.42028482408137896
SPX	0.234602483220355	0.8170557664893641	0.91384216469426	0.27565214913472696	0.964727180467443	null	0.921164971580548	0.954659744774592	0.789190455672649	0.268914012737605
SPZ1	0.201448052180963	0.306707536898513	0.378295431108506	null	0.6385021299857011	null	0.378295431108506	0.667521961032328	0.468805691933078	0.9986263729775972
SQLE	0.90874490969414	0.815180300309695	0.9663030341400229	0.881529697995889	0.353755333896515	0.5982924803189079	0.977201539410003	0.8454456356509009	0.73844032610874	0.007866378964101141
SQOR	0.992887641825133	0.91479921854428	0.342717855685978	0.730638072374399	0.984870560716348	0.791946335051364	null	null	0.21221467583858397	null
SQSTM1	0.9930240310821942	null	0.957913997590266	0.932580895703965	0.52724497823137	0.36519370308715904	null	null	0.372866275323807	null
SRA1	0.764522080099272	null	0.9394132093309051	0.866819758727169	0.4274765037717321	null	0.9699647509124929	0.824471662946778	0.281547882191505	null
SRARP	0.504466874364118	0.599538361886105	null	0.11848311013942199	0.918373913614303	null	null	0.157627803111521	0.0855650201680047	0.366716119038158
SRBD1	0.94251184128362	0.31594340485851896	0.669378597491813	0.7919409814974351	0.95131796029534	0.414585435875317	0.586788988704336	0.46144551201764294	0.783451257837357	0.890759287691339
SRC	0.102127077334721	0.30151640321858103	0.480217633490468	0.580220736690919	0.425813170033178	0.15274043068477802	0.17508131856569398	0.47789200908717105	0.00755256779702673	0.484747070983282
SRCAP	0.776591691971451	null	0.259362000021745	0.825116493091265	0.9805476571772191	0.6978967493326129	0.41498090982659397	0.7151488253167769	0.625241540814199	null
SRCIN1	0.0519636169850113	0.299510850372058	0.269183604824722	0.0651965019208973	0.44460406155016297	null	null	null	0.7265655749157651	0.37210046132293895
SRD5A1	0.921310001679962	0.0802780321009139	null	0.638523645642687	0.500869248246422	null	0.41461922492117503	0.424741664663117	0.16908108721694298	0.167798298539594
SRD5A2	0.6595801757428579	0.6174181454849921	null	0.6877013006272291	0.470576673727367	null	0.996736550286369	0.790982779427885	0.983055322128253	0.645720053185347
SRD5A3	0.8755064656451841	null	0.8963460720843199	0.386922877594579	0.252512195135974	null	0.993674766797774	0.990567256787162	0.149575913011945	0.9031933796252289
SREBF1	0.272679305540286	null	0.158562245320739	0.377642007723937	0.9514837858745829	0.561353200420666	0.149662057460039	0.10097357855301199	0.872474957609662	0.353955972984427
SREBF2	0.0895622939526377	0.693196467347083	0.601892351096025	0.270244869479245	0.23643886232964398	null	0.519559496638408	0.28567289298499393	0.41010846585506	null
SREK1	0.30115176773683505	0.4434169685760321	0.4693777932850429	0.332156778294124	0.8075361985049591	null	null	0.100372470420644	0.14090257247147597	0.230921633227913
SREK1IP1	0.17632859926257502	null	0.43008712158131	0.12274586202054301	0.5807868781856279	null	0.257873353249817	0.11076954980219302	0.247703994037128	0.976766016220847
SRF	0.37004937988020004	null	0.9511474151293929	0.9241461569431261	0.98615697073688	0.9886571615861741	0.725553129855068	0.10665387722764	0.97401350827368	0.45322335729075497
SRFBP1	0.46632491947503	0.4284434518433571	0.394147790314314	0.41784875316094705	0.40443899735339095	null	0.8948688483166559	0.351753832045689	0.691591278521305	0.630715929341789
SRGAP1	0.7998126935750041	0.546580221394715	0.00172608175335154	0.00149738096438212	0.0626971460353867	null	0.00132196824247399	0.000526857999278429	0.9199507054476189	0.0035073037947992397
SRGAP2	0.781860102755135	0.614441258951693	null	null	0.43579329627309005	null	0.9478158837377959	0.7138764466567449	0.192007175065719	null
SRGAP2B	null	null	null	null	null	null	null	null	0.5656356271109461	null
SRGAP2C	0.8442670246849879	null	0.741664285259103	0.0684163912008643	0.8281040819917551	null	0.741664285259103	0.5404610102095311	0.728484758565077	null
SRGAP3	0.31628031594704403	0.345632856160138	0.304346592869039	0.505829371078876	0.30179421064967	null	0.624883817435844	0.48978912130071506	0.127433904536066	null
SRGN	0.137539532719512	0.0522385123968327	0.8448539571219928	0.34886660979413303	0.179931641429009	null	0.7484281225126991	0.6794566155297829	0.000401626484859641	0.480847804216061
SRI	0.148505793487669	0.5312060895639671	0.64974846849882	0.798776254592723	0.862739774739033	null	null	0.6486940380464681	0.0241472183955669	null
SRL	0.964596886432803	0.15560738127374601	0.48385917777753	0.44775177230263896	0.319368224350473	0.49945825268461297	0.39456662200879705	0.906782061876425	0.0575198484970778	0.775089558459192
SRM	0.590698456389785	0.6623505504302839	0.7571182119968559	0.6822811058086209	0.319900721733187	0.8110569538993501	0.7571182119968559	0.7723499460569059	0.917964113949708	0.933434539616291
SRMS	0.7610605885202291	0.34477106537162	null	0.217768817786722	0.529962145654247	0.500655044379104	null	0.8281680145771709	0.2074248937305	0.600393721111072
SRP14	0.0984966739389368	0.334858600810356	0.984099612040118	0.0484792235665394	0.218688673934316	null	0.11460228204095499	0.000682142420141307	null	0.732513918139822
SRP19	0.924247585117331	null	0.9590758724098081	0.287616892381547	0.55398638604934	0.9218998316477249	null	null	0.896788095055798	null
SRP54	0.22295052787854802	0.0262269508101731	0.44455584583890506	0.19142106860637698	0.995810478679626	null	0.410663299037901	0.0916750840301834	0.345732201330731	0.20672441177761
SRP68	0.742940704048742	0.8254005267537678	0.625478406486438	0.12002242150100699	0.830442544817423	0.76795585707086	0.374320605729434	0.195339196809935	0.981803469838709	0.162783949638913
SRP72	0.29783553984390804	0.0613816958218228	0.693058358217673	0.769945566527581	0.5331952069259029	0.25001937458208395	0.7108614264798678	0.636604444825827	0.372813028727255	0.71298625010561
SRP9	0.204999440259475	0.0986638425661975	0.363032577565452	0.576543830941034	null	null	0.35768192885450295	0.6088839540744271	null	0.8541863990752
SRPK1	0.270665646280399	null	0.9091275501212199	0.752860729350932	0.408551139228014	null	0.9091275501212199	0.611196931129765	0.655032599403386	0.910141603936548
SRPK2	0.7176029251575491	0.963755229996144	0.822679734245232	0.33227182284122	0.11130889903219301	0.722737521361752	null	0.436904839738768	0.48923984067855997	0.8196533821019291
SRPRA	0.36951375360093297	null	null	0.540113359305933	0.804750753326716	0.172567765434191	0.8971378619728041	0.9587709900165858	0.34468806463310303	null
SRPRB	0.6873192939203221	null	0.0899772137524409	0.0038484756583445604	0.367701786971344	null	0.0649731859122049	0.0087726765316023	0.767468087276346	null
SRR	0.0286706232964793	null	0.0936229839086591	0.219259920770157	0.583001240341357	0.375373470670605	0.0488977827325283	0.0617738978894269	0.25716202971514396	null
SRRD	0.00291078822871504	null	0.018521397363622	0.0395408978797797	0.30988793660031705	null	0.41275703105585604	0.135806023371363	0.11584469799731599	0.0164672458180157
SRRM1	0.238924113307192	0.41852767325390794	0.616375244643471	0.635841716256015	0.9795751228359109	null	null	null	0.6725093072500621	0.708088632774639
SRRM2	0.178071978582874	null	0.7323379461717309	0.9229639806346491	0.6409672617279101	0.16638103657765801	0.6702073637366099	0.9820923714800559	0.0339247202842474	0.47705219054736503
SRRM3	0.48445954491315507	0.930454468382575	0.3660756965057229	0.5314803652490229	0.5617813140848101	null	0.242990835992545	0.3962409760364579	0.9212257016804101	0.694990885818944
SRRM4	0.996133574999218	0.9375224025565079	0.135728938623053	0.15484739015258803	0.825733691497861	null	0.708270778861938	0.16089857997349302	0.13567520618970402	0.314737177691958
SRRM5	0.72322619737653	null	0.336606653703705	0.669791550748849	0.785863425985643	0.899142131795235	0.552299357402912	0.6321890238957729	0.150340824650187	0.7844357186120648
SRRT	0.633866513729814	null	0.795565158636619	0.755556813264345	0.39214432508749897	0.258921484723942	0.792409932452407	0.8298791167969571	0.13769864860993697	0.768008444820314
SRSF1	0.0813474943392805	null	0.0017559597495990802	0.0488759093089186	0.6502838958243421	null	0.038549121714719005	null	0.15641326134774	null
SRSF10	0.8842764074473891	0.840536537650038	0.961889422533717	0.555238413930111	0.798597136959718	null	0.918434054410569	0.975762736813111	0.554212328950333	0.906516714343609
SRSF11	0.250624238365467	0.754519771741772	0.917442981643423	0.789971113844912	0.7445486203091559	null	0.417290920683688	0.491834804249399	0.5764500799487929	null
SRSF12	0.0721366314793244	0.105777470807011	0.105828650620056	0.184607970115813	0.428658301377673	null	0.147986402227712	0.184192902778395	null	0.189621462192137
SRSF2	0.9118869328758851	null	0.39938794589748705	0.000279972072975587	0.70646817089367	null	0.127268386513074	0.0110349482855079	0.0064424482146499	null
SRSF3	0.3990932324185871	0.525594991994276	0.6990989217322909	0.312545387664593	0.145789115982564	null	0.548905054716344	0.44909695674048605	0.0475562568761061	0.735065044272121
SRSF4	0.920174661591201	null	0.410421388808548	0.958632349295482	0.28946549082583395	null	0.627226318263942	0.804683443703271	0.713788593422544	0.880291807493572
SRSF5	0.27229208908126606	0.37306575946013204	0.129456617850507	0.7015898726425099	0.387178610014042	null	0.339033803179401	0.14482507011098	0.520363985735817	0.253642692302093
SRSF6	0.0410242399225301	null	0.823449903945622	0.7335820420379839	0.17618327876747797	null	0.0752462941269676	0.633297561502449	0.38347112792726	0.658308704832072
SRSF7	0.272990676615503	0.700545602050831	0.23893115447809196	0.71210836820942	null	null	0.25019683053398495	0.0493282870536111	0.12464251277357599	0.769765324127359
SRSF8	0.275756855434	0.4465261006320061	0.740479255014481	0.37237412486852006	0.927493230068011	null	0.740479255014481	0.643983961814114	0.4913785649131379	0.277568909827943
SRSF9	0.933025931603966	null	0.15878406342729903	0.14700984791721802	0.157609097663481	null	0.18466344942651	0.0711308641675128	0.8238918450594309	0.170826595894818
SRXN1	0.9018709336261942	0.664672490355823	0.246560179277621	0.5264659299760189	0.928329059781231	0.5376317324090979	null	null	0.0965749060862592	null
SS18	null	null	0.5895936250623771	0.961167569953427	0.42924975559327505	null	null	null	0.286841343839206	null
SS18L1	0.612807868558729	null	0.38473779864259006	0.6560621673236329	0.668470554653536	null	0.8837207789081151	0.461066072916105	0.7525695661611441	0.34966286108312705
SS18L2	0.546775076724132	null	0.0484643403939857	0.37517764415952104	null	null	null	null	null	null
SSB	0.714947122305902	null	0.0198621330485875	0.0784082484112378	0.42838439297852005	null	null	0.687507198033368	0.0736110187653787	0.9710707582538871
SSBP1	0.7690244988974029	0.927904723297648	null	null	0.0180541884123897	null	null	0.47063440302994	0.6931663226429351	null
SSBP2	0.720270835103337	0.7837647399862909	0.430203500001444	0.7364943747949549	0.9170059051018101	null	0.4126100873207	0.43095827039070794	0.782336000089029	0.33398679019724203
SSBP3	0.310049141689318	null	0.151410978855137	0.282461908542963	0.060563437137886	null	0.49337824226093896	0.892865706585218	0.8607851190145209	0.502828390437373
SSBP4	0.632605762010398	null	0.30539609789171	0.32838080837086897	0.721234751448861	null	0.20539087817937	0.15291848216419598	0.0515154077623345	0.0630061187539922
SSC4D	0.8601581454549999	0.0165267055976746	0.7138886810428059	0.735810683151128	0.041465411979371	null	0.6667722156427499	0.0111460628670441	0.0195364134098377	null
SSC5D	0.135175876410252	0.213067539663097	0.897990814447284	0.9469791230049219	0.5252420960228951	0.798539130613077	0.8317845419881609	0.772663527480224	0.10134808111312199	null
SSH1	0.599981792485874	0.688855644189405	0.22292595151983302	0.277338759081518	0.72035436034178	0.759495847988559	0.21943337835479002	0.32621237452624	0.0154994989261035	0.35674495832315295
SSH2	0.968010114992131	null	0.328623194021531	0.180160249698332	0.7712151226799872	null	0.611471341973427	0.567434920597864	0.0735822715970529	null
SSH3	0.9354470163633009	0.590107489669823	0.598181829990365	0.22626107000627	0.945181678098922	0.628004768416885	0.489546481350895	0.35116196776196196	0.579362268839984	null
SSMEM1	0.44560974674422493	0.153004878842006	null	null	0.17495493488541503	null	0.815594808764611	0.750944651169	0.449942934939305	null
SSNA1	0.156463567198242	0.0125642204900394	null	null	0.21507060970181802	null	0.29679459671526	0.65503594677061	0.9912116473491691	0.514930315326625
SSPN	0.549519543237897	null	0.8104198184465891	0.242166421268428	0.320911593388808	0.21263949239660399	0.9269059194155759	0.39533363500431606	0.356482069645577	null
SSPO	0.48703662878898096	0.5834990730431661	null	0.249654681075494	0.34896366451443	0.854806027058331	0.49112146257349604	0.34935450683043207	0.947127230355823	0.28443632075008196
SSR1	0.517710319323161	0.6231794618246379	0.458328674299249	0.631417055497959	0.32959396208034897	null	null	null	0.5587084384055021	0.9060628718595191
SSR2	null	null	0.821831508301657	0.482585444590192	0.941424653098917	null	0.995565463114172	0.7548088288891021	0.9215687757884949	null
SSR3	0.97726558709166	null	0.656345189708236	0.9794593440512541	0.0692931151289761	null	0.762963294219082	0.8091448320603091	0.0163537210408413	0.6919073234927939
SSRP1	0.615888815934744	null	0.458320676911416	0.547663014315868	0.34681971889106294	0.5128179948114079	0.525874633253556	0.513343698301328	0.8503246139009041	0.6066157797639521
SSSCA1	null	null	0.9796867684082141	0.143171522366569	0.481176913513015	null	0.966823035989418	0.9005176684795859	0.439872999716292	null
SST	0.136095321925856	0.6109451329390451	null	0.338373618876433	0.9515633307331991	null	0.8003377858688641	0.680356732526844	0.07940348754307401	0.748920211060355
SSTR1	0.273040955967357	0.837165696789822	null	0.29541905968738297	0.0741414772245207	null	0.53980157160267	0.311113207054336	0.674542607887595	0.32360711352938
SSTR2	null	null	0.38925007138529294	0.20539324777860998	0.879671767798121	null	null	null	0.695148354508857	0.214818356099316
SSTR3	0.32060526740135903	0.276981552004759	0.8776384642727729	0.9317455687745779	0.187351036652469	null	0.8223956033451651	0.42275915421746796	0.439087074533378	0.6416686345084499
SSTR4	null	null	0.8799114730978191	0.19202386806431698	0.943103894385478	null	0.608961573693892	0.20488022930681601	0.216878122263631	null
SSTR5	0.9621382717066279	0.29599781796896196	null	null	0.157504751649751	0.278846737910435	0.25626453368587804	0.557749682337375	0.29610468718576194	null
SSU72	0.998003397200679	0.00011294964736341399	0.930082187642155	0.97045858879005	0.18631269985734697	null	0.968622091009632	0.40476283407399105	0.7171420904905491	null
SSU72P2	null	0.20953210661269897	null	null	0.5949100512429211	null	null	null	0.8553177415022	0.7134161463176891
SSU72P3	null	0.30889079687937604	null	null	0.25926382037148604	null	null	null	0.9236548367462959	0.867445708740346
SSU72P4	null	0.8532777581561141	null	null	0.9968755148532241	null	null	null	0.10842599197295401	0.900335860409919
SSU72P5	null	0.8201275692807489	null	null	null	null	null	null	null	0.73941928495237
SSU72P7	null	0.939642645656639	null	null	null	null	null	null	null	0.9547505208412309
SSU72P8	null	null	null	null	0.350799144001106	null	null	null	0.5063397833626789	null
SSUH2	0.42102230853077705	0.196306381445242	0.948143402130842	null	0.773836457883967	0.0749589485832777	0.412355004577367	0.0407449171173878	0.6209307857498929	null
SSX2IP	0.452780362869982	0.147997932014096	0.15185986436593302	0.130771604879844	0.46679752349219894	0.8004126682216641	0.15185986436593302	0.127189120458542	0.5600353629947701	0.0947524144101941
ST13	0.955692753640965	0.116899399566673	null	null	0.553638928875589	null	0.8325592464284991	0.939998417001293	0.563400341358275	0.9838342716668159
ST14	0.22417437021184303	0.61568453399596	0.0418652448015652	0.131676738483054	0.9677097727518271	0.7321879523345519	0.41762935410660795	0.952776752041865	0.8828681266890541	0.292140703899336
ST18	0.0398997397545743	0.506237479710453	0.985377985719891	0.9449283146261049	0.021922054880236998	0.131601560515685	0.887571880659236	0.773361239945565	0.14687398969463097	0.494863235164279
ST20	0.79217063334163	null	0.988888035914575	0.982082554601402	0.451349281807976	null	0.9975146977594809	0.992908680411195	null	null
ST20-MTHFS	null	null	null	null	0.0856332794513233	null	null	null	0.958764971295592	null
ST3GAL1	0.736471886256545	0.9860828607610319	0.304258940535594	0.755712958872606	0.557343750209006	null	0.123775043854354	0.8514286930982241	0.232560638679457	0.6871373209418661
ST3GAL2	0.0229769853723729	0.12353012583188301	0.0762268590109785	0.9045704224226451	0.030062718801752004	null	0.0762268590109785	0.9095806963464159	0.6852091768105111	0.7903501691404229
ST3GAL3	0.264451123366511	0.8706633564350531	null	null	0.9493713173064781	0.0411468143289337	null	0.269669803454472	0.26197584833285803	null
ST3GAL4	0.0870073274079228	0.40583699272190504	0.370127058768187	0.37471519634485995	0.8395923744555591	0.47323674376331004	0.28328666288467796	0.103559545004059	0.525518249497352	0.6773814584890511
ST3GAL5	0.31892566857524796	0.302035219618056	0.295859480051123	0.607302206719313	0.88660131113122	0.59748627831017	0.321963881459818	0.38119997574794	0.45292896504951796	0.0109846309757904
ST3GAL6	0.252671598086172	0.139847823829707	0.825353831289571	0.8551811347361981	0.9526626926440009	0.656639567508051	0.11142712962824801	0.123103643619174	0.0923717281831298	null
ST5	0.163501723269603	null	0.153575539299109	0.301404484408805	0.12412613459692198	0.24888113040149104	0.0298244500705628	0.3662264535661551	0.954117062497065	0.524396151277677
ST6GAL1	0.6671760161670961	0.9883060639938169	0.020742503888862	0.139725659280055	0.8167754499356851	null	0.00962110293529361	0.0212744756545682	0.8277838747624521	0.34328762109107597
ST6GAL2	0.0766251770866904	0.5021712942730671	0.7407946801937209	0.44817970135646795	0.46776261757719895	0.9832084927692389	0.7407946801937209	0.840489299001202	0.18486718060625798	0.855482871618
ST6GALNAC1	0.515990348178617	0.21741154869769896	0.731557676475162	0.334063609636082	0.0010015300695117599	null	0.731557676475162	0.368526190185171	0.6923936980327429	0.27436979869394695
ST6GALNAC2	null	null	0.842125455203297	0.571525991120254	0.12194202554031199	0.207617376347702	0.792506130553211	0.512362623073219	0.592232332889686	0.715385470426252
ST6GALNAC3	0.946605650798313	0.583474443005052	0.641550583657763	0.427091001339314	0.469887069302262	null	0.641550583657763	0.20173187666473497	0.7332302751208409	0.181721772216429
ST6GALNAC4	0.797279242718021	0.6295497563757401	0.0828764325365472	0.545597633387429	0.544681195240556	null	0.13757759638587302	0.269340629056018	0.9223406855679641	0.41568430575442
ST6GALNAC5	0.573590601201702	null	0.829494364531004	0.5296468733070699	0.9369972147611679	null	0.523797594887921	0.816386474835969	0.673983834584935	0.944496941413385
ST6GALNAC6	0.585095084192294	null	0.962496234522313	0.967467921894596	0.7857881978639549	0.9126966672614929	0.536438908352368	0.7955007024044641	0.902746015123942	0.20215695335602898
ST7	0.4558908022723471	0.6764007570163959	null	null	0.0621089310720562	0.9548443424026289	0.00702972614259301	0.0860232085637674	0.870044542182879	null
ST7L	0.867614165411453	null	0.168286816350771	0.16482865108293399	0.263064584044613	null	0.325193003582266	0.093510896304297	0.42646764752677097	0.0612519989672845
ST8SIA1	0.688926981564454	0.25854771295101003	0.0430716090403156	0.45587043180997705	0.343201534472854	0.7357204665460709	0.26476101281040604	0.7198829055442171	0.712851052540606	0.713229969341264
ST8SIA2	0.0901824899745874	0.719355968795743	0.10689676133822501	0.7854973796581021	0.000220556312125586	null	0.0858103388445264	0.185431886813133	0.263282118667609	0.184768342902511
ST8SIA3	0.17086275992623803	0.0709701184733703	0.6246727557419449	0.120833799937062	0.9183037725101909	null	0.757097198052164	0.28007642230251695	0.7122340648802559	0.485553943035291
ST8SIA4	0.32895571263999895	0.13997978177152098	0.14009354258776902	0.241459670245465	0.908775569697399	null	0.29437068117255294	0.0928090837772535	0.0256606579715026	0.338889902531
ST8SIA5	0.27719010381802506	0.038129690193071	null	0.0406217109134799	0.7111255527523929	null	0.22730956275291297	0.0756573757542004	0.23642399724167898	null
ST8SIA6	0.00556479511868346	0.36541178321695394	0.050165088592613	0.154864515678481	0.18417358065218198	0.41328290671547296	0.0523806707017188	0.0272724926653327	0.8123318399963511	0.839820185906958
STAB1	null	null	0.594439852534029	0.729971393344817	0.928178473626446	0.37373410483072705	0.594439852534029	0.625747229153869	0.168985134794847	0.42815295102113
STAB2	0.828079068220405	null	0.0922331173214826	0.5867660399804561	0.315282062160815	0.156834751030715	0.206840489662548	0.0161351647462135	0.73293684065263	0.0323956948980277
STAC	0.22602210750488397	0.9512067308487941	0.9779412599282241	0.9682726545224309	0.771557821938739	0.700519341215943	0.9179421381535501	0.6883737053768221	0.184890263935312	0.860706358638069
STAC2	0.586329299284836	0.9729844919970609	0.0240642931792046	0.570943029630044	0.62302789012858	0.892826146499874	0.546441138775506	0.0956594201645262	0.756310265135369	0.21861520688225
STAC3	0.20075337215555103	0.0134666866212798	0.474830719205873	0.74304143622941	0.469833314184896	0.320875052992386	0.44048901624685494	0.0155177597678537	0.8911122229448121	null
STAG1	0.312771093136411	null	null	0.40907562748555	0.32522800629269605	null	0.8639396426649492	0.392390046331382	0.483802516225572	0.7885161091840122
STAG3	0.0577908644785907	null	null	null	0.151593821760184	0.634697971868397	0.821557251795663	0.162524184079787	0.9795150597422031	0.356305495942933
STAM	0.204960653036482	0.994902461241197	0.308110406717989	0.245983533729892	0.37744381314981296	null	0.0878615451037454	0.5210108661446939	0.18797695071294698	0.163627563814997
STAM2	0.8316393444844901	0.6980144677991129	0.624257940701323	0.00265681035888232	0.280995146376151	null	0.651558029532015	0.16876039067134302	0.849395564381226	0.830022834527241
STAMBP	0.303468769993442	0.188143778295723	0.303157765068005	0.344568701086529	0.0129680779821908	null	0.286560683341812	0.436020003400128	0.27361216634613195	0.6813093021820099
STAMBPL1	0.505325398729455	null	0.584380657070083	0.709860257606631	0.9871017262518922	0.436697971397325	0.6367278902201811	0.7888391861130699	0.279718626387342	0.749088080158148
STAP1	0.248193409003594	0.21166447039200303	0.276649573679258	0.0663272706344917	0.8701535445515959	0.0711885916444324	0.276649573679258	0.0650251043663492	0.48427163573082	0.275475798430401
STAP2	0.0684960394178906	0.8438429711805571	0.319975207678561	0.7968875304269459	0.534459608984814	0.7951093134456709	null	null	0.00908540501006949	null
STAR	0.40316268783436404	null	0.753241640783778	0.8601479392592909	0.10089346004951101	0.0903344584250786	null	0.447539044287706	0.00963913714577358	null
STARD10	0.35271535282765204	null	0.988293948947587	0.303468889119317	0.962821577801248	0.8994554743132819	0.858680300859626	0.749998983952475	0.960217451974265	null
STARD13	0.211373413663344	0.682135891288221	0.9144252903301608	0.309100417850397	0.125307233732358	null	null	0.8691525159803399	0.34471978084635896	0.724151930581751
STARD3	0.114849483339053	null	0.0721185001398091	0.0663256307148709	0.0181440747133986	0.20550734073066604	0.7056801388049251	0.583195369493553	0.700601573332319	null
STARD3NL	0.44175513019574897	0.22990761000165197	0.725958155104928	0.038976617233095	0.47176464535697604	null	0.475616339207651	0.5835567336010771	0.8198287430363579	0.146515117079586
STARD4	0.38925294889197903	0.20971916530556198	0.5647227980426961	0.856819024631563	0.313410843195697	0.24204713505179098	0.683636757302153	0.791810261472155	null	null
STARD5	0.96785835967722	null	0.419011069188644	0.165914776872975	0.8087915713043492	0.18053647439572898	0.94323761372764	0.081709311944726	0.753522140525144	0.064308735322294
STARD6	0.772426858194498	0.975006112948762	null	null	0.22864630314379897	null	0.9580832571156921	0.782156849629264	null	null
STARD7	0.9301342371658391	0.139208553378572	null	null	0.38260498771854495	null	0.6839800260410871	0.9075211574444071	0.580799171537287	null
STARD9	0.46172146732624203	0.18301740500613198	0.36072486963739797	0.8340807437464219	0.0359941247646647	0.564724231388631	0.36072486963739797	0.964749958519529	0.0292525836535796	0.943965685206595
STAT1	0.61965977050459	null	0.3956330665365829	0.8828095648089119	0.13592576431994197	null	0.0225656921023073	0.144298516328458	0.9908764750293149	0.9302423865851659
STAT2	0.671441505176135	0.38693501207238	0.631421674963745	0.171308742600799	0.7715599262658169	0.356735066710554	0.6297485912513989	0.343652258445524	0.7872348834165039	null
STAT3	0.27576001089402696	0.0915743746145674	0.928649726235777	0.330750483071313	0.5113854302893449	0.46971636384059207	0.18681377019860898	0.565784190501568	0.290676949956401	0.217473977380465
STAT4	0.6369529334011099	null	0.93369437638737	0.7309485337329631	0.11175064196815598	0.5236556429115949	0.985364960378392	0.389217077875259	0.418470884542629	0.62215746675504
STAT5A	0.367580685167276	0.208022785227202	0.670016081758174	0.514422385999415	0.0434512512222138	0.0654434016207941	0.644031425002246	0.190815877582928	0.35177743096803493	0.480505709104108
STAT5B	0.0618951119785491	0.825657920240828	0.24424120162599203	0.38329321243663705	0.9760589901514	0.664804437640461	0.31067467681003696	0.347577231529997	0.6292839605362839	0.31732946317658
STAT6	0.9060205539337951	null	0.876816015258179	0.8834648608783271	0.760316707474562	0.9878227118143059	0.80643484013591	0.8718779369027869	0.883977617353732	null
STATH	0.222438365665855	0.62250115518949	null	null	0.9523259474231371	null	null	null	null	0.0307280353099799
STAU1	0.217036817872388	0.308128361509985	0.102205990107123	0.463951691825931	0.4479588749639051	0.22153833767129605	0.102205990107123	0.13805153883071697	0.6620350650331469	0.147505796651535
STAU2	0.00422789841667326	null	0.731013897399994	0.511892392079053	0.490653292048283	0.7305062377681909	0.40555491541945005	0.397164963947463	0.603308278325046	null
STBD1	null	null	0.230643874938315	0.193669627318769	0.295067757233961	0.49863948699443	0.703835173824523	0.254317781841621	0.7147615437024171	null
STC1	0.241148866486135	0.0653086864839294	0.449236999250058	0.7954831351961189	0.8995477861735072	null	0.42161960081982897	0.622629283961599	0.23799316149315397	0.691430887997722
STC2	0.655473621962715	0.53298656456401	0.8214111019643431	0.8784771621261609	0.38030355988415004	null	0.6253707157579139	0.9728581556281499	0.609524414036098	0.56450074492286
STEAP1	null	null	0.8182665577211461	0.283660403280096	0.17250624203489598	0.864260658149217	null	null	0.598399785968893	null
STEAP1B	0.00728649810070947	0.7602115412327101	0.6685661457295721	0.034540236555257	0.33810804811586603	0.694259974859328	0.15972619617827802	0.272416273616341	0.832364394310851	0.48964940598609
STEAP2	0.722328271906921	0.892578442923798	0.0608135980789724	0.629257591755667	0.619843629262995	0.32679786058597	0.0612847406044128	0.9150221748177679	0.49010756067117794	null
STEAP3	0.979187930732309	null	0.616638208207034	0.6180057618266639	0.641710371186791	0.113843400935084	0.321458165331036	0.551126038434938	0.422984859980897	0.351269224221482
STEAP4	0.971881669876167	null	0.36589917608035705	0.6673064905294871	0.6010392848812111	0.42847559959163395	0.47580954230836897	0.9697268931235858	0.8991712480586069	0.12858731506420298
STH	0.875618183065773	null	null	null	0.45998933927251	null	null	null	null	null
STIL	0.210697453718656	0.0615519278042698	0.13139203383026898	0.5665642401235239	0.58304078274917	null	0.13139203383026898	0.545970691210512	0.6631806215899431	0.24395712878613302
STIM1	0.11704393874040499	0.097288974871987	0.223817760766256	0.203945299877159	0.0570730415897183	0.39323850280564004	0.236174285835714	0.38808963796871	0.997947109915853	null
STIM2	0.21169815560501	0.0385842076057341	0.952498878200153	0.6288595992968901	0.708591795129773	0.0851034636423174	0.283364473817815	0.46891070468893	0.204060211171526	0.511533718566911
STIMATE	0.861978113779192	null	0.8784086783020009	0.125162827542171	0.9191985419566608	null	0.9591655942597109	0.23994369715618102	0.685633216169866	0.734303504056053
STIP1	0.33034527481444703	0.0843695434588463	null	0.528603758496592	0.527313571411109	0.9240642402726421	0.10541320674038401	0.172840794468273	0.7844771993499009	0.6229729781425191
STK10	0.922182612417526	0.5076793510872689	0.11832967462700099	0.00407235349619872	0.763767676246648	0.16981752033923	0.229042976566469	0.15041263317580403	0.506072900465347	0.623189686488573
STK11	0.5837450411973101	null	0.965411386421858	0.9641776627893929	0.437054423279878	0.878237851784575	0.8614903220679809	0.415042426395677	0.0482877424980585	0.745117543986308
STK11IP	0.47285384376554707	0.42400166826709496	0.0931389917284342	0.255449250913466	0.29821361661533097	0.282332719501947	0.0973243033530655	0.28620082707164096	0.205025483861635	0.0530890414352656
STK16	0.31059950987444895	null	null	null	0.143072981612767	0.474382755521253	0.20219700876335997	0.0746398541135911	0.414972184289724	null
STK17A	0.477928530316182	null	0.514928355020955	0.11088811983342402	0.526493920997505	null	0.29044485518699	0.31288621465552696	0.0610819712701853	0.210870714570984
STK17B	0.0786251219697152	0.0396790545217147	0.0510407246776645	0.0954455432683162	0.302273748794337	null	0.27943080021657796	0.21994025379586102	0.161178299874053	0.894036725762178
STK19	null	null	null	null	0.123616921166256	null	null	null	0.287716847509544	null
STK24	0.8574328060924609	null	0.9722085437301579	0.994275178857803	0.589684701240874	0.555568454085107	0.8309989070195359	0.693296072319043	0.316295718882844	0.276030351880949
STK25	0.99657791369778	null	0.77105715105361	0.19569063433524198	0.27379921377391697	0.00288987068535251	0.76941875243322	0.6047217922647671	0.640335684261178	0.45300381447856797
STK3	0.886446108997266	0.23092836463673	0.766110472567076	0.587785037595249	0.8739246516847621	0.605046839115384	0.8484465719105351	0.476924222195496	0.48586879666053295	0.290218658660713
STK31	0.5823047920534261	0.25715397966216696	0.446982103125593	0.36765158891071104	0.16020520883478198	0.8439877890250429	0.43950674441582105	0.248734767816285	0.146216783954488	0.156697457762867
STK32A	0.645915398970661	0.8926351463137929	null	0.00859263038003566	0.262761647511405	0.9669026832571229	0.0952392436747669	0.279704225474207	0.312159478733614	0.009617800910880709
STK32B	0.237908776190559	0.638651085124604	0.7485975028319509	0.7942156985255071	0.834298869063107	0.9632852897084899	0.7007989337815611	0.800390706505218	0.240996624289553	0.5817184040405021
STK32C	0.126910118099408	0.270477940132633	0.12285240774270098	0.16291606927137303	0.29625322460978304	0.9071319544270441	0.128580724914279	0.17655192290359104	0.0984702734097641	0.12213603969470299
STK33	0.432210012665565	0.39987221373979603	0.5446192149690909	0.337049788855857	0.29137314927374397	0.0240132922380741	0.5446192149690909	0.892483769955437	0.51697682024217	0.985746156818668
STK35	0.6403539878001221	0.0677019307843691	0.622129728887022	0.8441280067394219	0.35135054136875005	null	0.561997200621162	0.96764858195908	0.8776906531851509	0.958108453063752
STK36	0.19930274476865803	0.6543963928692571	0.24114657175801396	0.688369980136243	0.649573464236956	0.654091802115797	0.21813968203960502	0.4725124055621721	0.17756377542206697	null
STK38	0.39112820599442294	0.311952781088792	0.703403599983571	0.570563850493845	0.621353184226317	null	0.703403599983571	0.5399929428432461	0.405605940029364	0.9298128482737701
STK38L	0.0723396144668866	0.167666445748221	0.0308739874766941	0.0992368930635377	0.703437126892264	null	0.0263117963528616	0.0141482416243033	0.4713938106423	0.180096543580889
STK39	0.702032049312927	0.5611975458798709	0.130109301995335	0.465141501151834	0.906429133906669	null	0.3524572523127171	0.74312109669825	0.568890775909138	0.432788687509332
STK4	0.590843446402615	0.841144893774633	0.28895322297600395	0.0833072243219283	0.6340392262337979	0.886801315069582	0.252539139430283	0.118806343067585	0.96883563575821	null
STK40	0.0252196633694206	0.41144943877043894	0.11768874727234101	0.672506730710926	0.000885999221072575	0.853391912859758	0.11768874727234101	0.00170778498654345	0.582055914267861	0.362113829219691
STKLD1	0.150669776497835	null	0.143886733324558	0.0157486484945644	0.8914015908516508	0.9136070063772479	null	null	0.29074003399966103	2.30719747628116e-05
STMN1	0.631725692226178	0.118534040689494	null	0.20411406641023497	0.579384610446121	null	0.882176131067938	0.826617750784547	0.6412524921099311	0.540811071781447
STMN2	0.945797419424396	0.36863580517303796	0.670146834077906	0.418499111129157	null	null	0.873457045266448	0.766263716803816	null	0.120749912021809
STMN3	0.12194859951748101	0.12099198761083199	0.327074741832944	0.521354733427476	null	null	null	0.320269278240524	0.7030492621867671	0.230499835152932
STMN4	0.14287317619398998	0.17704576826156798	0.595633295647318	0.448983324919453	0.6543784985674879	null	0.504428029144239	0.394313362172898	0.5021858435835279	0.44114899939001595
STMND1	0.513286116888346	0.290728722416648	0.49550637159279803	0.30851056221523804	0.605431781630578	null	null	0.28048762116229	0.7579772013888191	null
STMP1	0.39429232934075603	null	0.14701164462767097	0.436868662587087	0.722012429928998	null	0.149249559322585	0.22187084886120398	0.653287891820584	0.273600516126045
STN1	0.209287145531246	0.479499878376901	0.287792606737195	0.44650272858566603	0.421199787677546	null	0.283756251056974	0.291933086489072	0.9451204655881821	0.5788572626570461
STOM	0.199822783188713	0.17397961341929	0.0420948972225772	0.0508994423321415	0.609250535667057	0.609250535667057	0.0215403344214194	0.0248643611573887	0.007399716774413641	null
STOML1	0.7633813530289151	0.535906557717941	0.482978898037692	0.624195158645077	0.84857439681501	0.9345753407090871	0.913754825723125	0.9828037012438922	0.33859356860664	null
STOML2	0.79099362853495	0.0510030721836414	0.951088954129135	0.825826930012407	0.9870388198861891	0.9870388198861891	0.0602515667232695	0.7014644807863539	0.0484897607251553	null
STOML3	0.27550292417039196	0.45521438388021296	0.48945458189861	0.45315763645282	0.771264170196898	0.7722467789632529	0.31538738031064	0.0567327229481747	0.1778000557914	0.30889604356152195
STON1	0.0207959578478789	null	0.45755175942797205	0.47050305028992206	0.303737209221085	null	0.40386219881540003	0.761030510198828	0.226059106129314	0.588220201592673
STON1-GTF2A1L	0.420918552201592	0.3835917815487679	0.050561334632039004	0.0008552763431949331	0.5076728767708549	0.7054273381212192	null	null	0.38835000505127004	0.270201818383621
STON2	0.9450376085723821	0.30406341106233303	0.0288369377599504	0.10355820841055802	0.45220936918236404	0.042440904474	0.0671317855910316	0.0457874133242885	0.8962212453486401	0.0198994363085986
STOX1	0.21240386783201	0.683853000278056	0.163648571539073	0.9502159801066808	0.5955659192111221	0.159249514846613	0.163648571539073	0.616604314304383	0.162357261991911	0.5751164542632851
STOX2	0.526160767928093	0.23065724834785997	0.297407745428073	0.14272860388962	0.6876696619834439	0.167790871673733	0.754853562201039	0.9204425959504141	0.8119310196802321	0.609904259981586
STPG1	0.7853533774534599	null	0.681794933898397	0.7466348016595401	0.839849431365583	null	0.396360501561519	0.510242043368136	0.6806496784298709	0.26770152114815304
STPG2	0.20101518538368401	0.19311645088526896	0.507246255100009	0.6171262558100551	0.109073099012889	0.00022182497150935497	0.483862347059391	0.49791514664316	0.8886215200073778	0.40456385650682003
STPG3	null	null	null	null	0.8448941487653191	0.8214454898257031	0.315808348502177	0.0794623224879212	0.24234763986521501	null
STPG4	0.355576256953771	null	0.9587259627736869	null	0.330120589676683	null	null	null	0.984076565978953	null
STRA6	0.9989890705661709	null	0.0618111156439454	0.0670844524083262	0.823736902837386	0.623910796285155	null	null	0.8319675431371171	0.15033370085036998
STRA8	0.795189226220164	0.752933467977837	null	0.5971195163381271	0.16863889268223597	null	null	0.8766008308535009	0.0281835005345277	0.755521659398557
STRADA	0.8981558869717671	null	0.521720666563239	0.634310865328413	0.384028315614387	0.488725757832089	0.34775401845744797	0.625514679263006	0.0836532385351982	null
STRADB	0.8163446860034751	0.0765627519712738	0.7841098852539259	0.7536382612569471	0.580929537449953	null	0.649100694690429	0.9247875456859	0.067642835810368	null
STRAP	0.8001884414559101	0.45193360679170896	0.0739341104211942	0.0652401212241625	0.0699348447037875	0.535286295924349	0.0890861280792403	0.14434590072138598	null	0.956126881645357
STRBP	0.0756775601348297	0.441256408667785	0.472647236500592	0.7118893218981519	0.9039823539655281	null	0.436221035354933	0.118784297916805	0.54092919515589	0.0807570427554626
STRC	0.9920990478248491	null	null	0.24179488187449802	0.6255092402511929	0.881055766917823	null	null	0.730160337713095	null
STRIP1	0.278713205493039	0.18732960856850897	0.0029248895680595898	0.36277945157234603	0.359075011133684	0.169646151038808	0.855917594875604	0.46347354059244106	0.10063578100256	0.197337280105858
STRIP2	0.564140263102853	0.454790545572275	0.7306284480951941	0.362302773021966	0.125133233203516	0.832568931389246	0.448240573346144	0.284018961985025	0.661951279435006	0.524585150945437
STRN	0.7556593714550379	0.46091554749763897	0.838469963306869	0.5254689231165229	0.40107398172033704	0.378841510155641	0.7770935483108801	0.14897202776962198	0.301347859579226	0.611431867687871
STRN3	0.39682351279428707	null	0.265912946397775	0.6007366760879731	0.61825971958307	0.945084835969797	0.17326579654020402	0.9522601544871558	0.540684822394867	null
STRN4	0.208767208791372	0.30769810930184005	0.35966045090671706	0.270205213649281	0.39110722508905105	0.807296723602013	0.121566205321209	0.298384400295031	0.29436802629487796	null
STT3A	0.6959601805920911	0.37705673657152006	0.706531619949568	0.997878606836105	0.933368341821777	0.781202707559578	0.7309151128410409	0.9951063978242319	0.21515632993840603	null
STT3B	0.435130869179765	0.527671004653866	0.185812826159314	0.8316703591195009	0.0538726875751383	0.606860015011485	0.340027931525489	0.26294424160908497	0.8006743835813891	0.41159331395931104
STUB1	0.9100125578008441	null	null	0.107954390887226	0.849756531031746	0.12726474987768702	0.513383290276519	0.9959463140141469	3.22000359660457e-05	0.775660883068908
STUM	0.0433444723740298	0.995987193390116	0.924089149870168	0.138108192651329	0.601524411533124	null	0.5184746505247361	0.433474323270782	0.43323019646343397	0.4189113217279679
STX10	0.7879933510336659	0.790199717569986	0.5849196203654929	0.6784094999882521	0.776454463442077	null	0.528121610229503	0.247152318065474	0.8982139229392859	null
STX11	0.6446015387088531	0.559203507838652	0.736040714949405	0.8838784528520942	0.461773100808072	null	null	0.995473922657421	null	0.4320062067343429
STX12	0.359336221013153	0.873763047071645	0.822176491240885	0.614488999186068	0.0454501144194606	null	0.592533025868166	0.27798066148086	0.805659259804227	0.19887211233426103
STX16	0.331559794569446	null	0.902637647285162	0.32200275571207004	0.268966111934193	0.751323567769157	0.645356359831843	0.0623510016662416	0.6938348648700671	0.0330645477121967
STX16-NPEPL1	null	0.41159929115941296	null	null	0.40183900178406295	0.847315720227854	null	null	0.333044887852263	0.0328529019671606
STX17	0.19934602737235396	0.538958978530424	0.9607670492353549	0.7180817123662842	0.37948140529360397	0.20468482648805603	0.842475765698329	0.425546548557972	null	0.719119198245942
STX18	0.8550251307579321	null	null	null	0.802104170378238	0.696534136086745	0.9038083137327639	0.6022347451316129	0.8875558200032351	null
STX19	0.629542695823121	null	null	0.00150421137397605	0.705830909743284	null	null	null	null	null
STX1A	0.262989763288857	null	0.12303766805843501	0.697584716107547	0.273439317339122	null	0.132007234903174	0.13901190893209198	0.878478776395725	0.507494912523512
STX1B	0.990668060004636	null	0.9330324159880509	0.34688345814185806	0.90154085305373	null	0.9471278914482459	0.43320485250411206	0.924312969099458	0.8221698104973009
STX2	0.215187514568101	0.235397476922748	0.969517820477541	0.318475255850675	0.00978158396879669	null	0.960063763512615	0.9164718690757109	0.288470291562337	0.493616518531491
STX3	0.4718579347542371	0.40746937553735907	0.783295902483772	0.328672152840828	0.417687401655092	0.744389649798647	null	0.864372490886	0.6616198257299211	null
STX4	0.699160718056581	0.300977833054097	0.7834411358454301	0.7069923546375569	0.49951237923959	0.6778095107273449	0.0917034689941433	0.411153737396879	0.49449054561477795	0.692346705589215
STX5	0.6467523138178549	null	null	null	0.21754565427824601	0.7945376150593101	0.41073718217045	0.0372752220544127	0.8605963466869979	null
STX6	0.0524309110085983	null	0.532326500815697	0.111447203052192	0.841417638238846	0.807808204528601	0.532326500815697	0.24689091951756797	0.22382963226152397	0.550335463109241
STX7	0.480415335721091	0.10512779935738399	0.944850020411575	0.802570540650989	0.358980724888176	null	0.970860360255466	0.835148574839229	0.5386924938504071	0.19870621124184198
STX8	0.591339010236526	0.39229067684449603	0.4307768550958429	0.6840808205854301	0.687588632943262	null	0.435469883927126	0.811159805759836	0.9035557089730469	0.46391621212065204
STXBP1	0.14452336844915697	null	0.1705670133707	0.17808479110813302	0.0136116565783918	0.3195736996563	0.543861829582672	0.90957985859428	0.10206825109512599	0.18623471845774597
STXBP2	0.934217200046713	0.0906344641218149	0.72608533034641	0.21653629430985502	0.77663569409813	0.250072048477004	0.639151094465985	0.625523713579479	0.0278110134627476	null
STXBP3	0.463512187653588	0.4525244500941721	0.0376537774892911	0.0406855034272779	0.0175609482315124	0.28710695137473696	0.0376537774892911	0.10447997639463401	0.3703104734729671	0.130922900543824
STXBP4	0.67149944432317	0.172381826226796	0.152445129242441	0.36507597211448795	0.9958733743277909	0.172240655215113	null	0.5770132473596501	0.334351687409482	null
STXBP5	0.599306879537979	0.398731543960094	0.7592278582637919	0.0560773681838895	0.513497560006035	null	0.9075007121073281	0.0327888458737846	0.0686713304261366	null
STXBP5L	0.4568424198481671	null	null	0.862026793828314	0.201313505537418	null	0.0191178684728093	0.0554489713673769	0.760799211770074	null
STXBP6	0.28519129254559195	0.181249834936429	0.7335493523024301	0.510143532554407	0.08138823853026599	null	0.32549918531898303	0.32736624684466903	0.531638379878836	0.540413778334638
STYK1	0.183549265286095	0.569495519860519	0.451906525189974	0.37975007770583297	0.642767647631199	0.725924191807905	0.19705503322733603	0.22134157411293698	0.917959385586484	0.166700895298239
STYX	0.19761856015692603	null	0.8654901582467841	0.172861724197896	0.47818704054865396	null	0.992453624111351	0.165219672382657	0.283943768914194	0.7883324818609591
STYXL1	0.17292002450456698	0.43784261711508704	0.270446247094316	0.0475784482284545	0.8529415980930871	null	0.00866492876075353	0.0769259082483421	0.872008323399096	0.676100377759188
SUB1	0.26467405555849804	0.319214407751037	0.201215342536913	0.143945609381508	null	null	0.22280171742851398	0.138919308684844	null	0.490181231082329
SUCLA2	0.0959658814688978	0.16791399944757301	0.34260268843114694	0.0738720233026434	0.981655327130922	0.0556214959896142	0.8595448943139119	0.0754337173896977	0.498369131232974	null
SUCLG1	0.9846325314171029	0.9224804178643441	null	0.33696952496759996	0.0242092337294353	0.0219203048786965	0.120084697908551	0.021967434606312997	0.172406646117821	0.0038243074838765203
SUCLG2	0.632370433176412	0.36898926399337395	null	0.590946184168669	0.437416975867911	0.580970904208914	0.16955842729070097	0.16123923407773	0.547970999528652	0.574851814003955
SUCNR1	null	null	null	0.43718454812846	0.542590348576202	null	null	null	0.46481745659643703	null
SUCO	0.20795984312750498	0.527731802569621	0.7472635311616209	0.10451273733176801	0.7250996562013009	null	0.748941267536155	0.21501350387615803	0.721849288961712	0.24022743881089498
SUDS3	0.0342614881207401	0.49302594438227204	0.14515679527872302	0.33070948204449396	0.9864377680931609	null	0.8577934865608509	0.23118985924187302	0.9506472618557049	0.46191489582801
SUFU	0.0925972298126279	0.267343838257735	null	null	0.7010641204661021	null	0.297364562906563	0.599902440903797	0.0232384405345061	0.28134850968833697
SUGCT	0.0029121665776457	0.640194698863773	0.578459194663651	0.648444717575099	0.6682269150366851	0.6518764941453771	0.17185603583391598	0.415186187986396	0.338937020541989	0.371538872601945
SUGP1	null	null	null	0.642169089430567	0.00416501350432097	null	null	null	0.0259007786237777	null
SUGP2	0.7446315280959102	0.491727862215553	0.4234091367844679	0.6885365643358959	0.9011562600133229	null	0.080602714378612	0.250447111696237	0.5440840636834611	null
SUGT1	0.8815386836507191	0.0560131627310247	0.293515195896641	0.431053908260595	0.97693229532894	null	0.306535700608919	0.322377307664581	0.274254247109037	0.364142861559096
SULF1	0.422427014631916	0.750025113932308	0.12464935674239501	0.13362643506179198	0.45195065610855795	0.38658647973675897	0.17938867001398298	0.34897409385878897	0.0279952751461283	0.9443237253184259
SULF2	0.45539244049734795	null	0.951802033142575	0.8506213244066171	0.891753272453779	0.98895745064352	0.970919144396601	0.6994752240137879	0.11775407981298501	0.918336973443169
SULT1A1	0.9824032924035341	0.40070242794837296	null	0.7776497277977971	0.7664636524554971	0.007279317886360491	0.8748269682722841	0.742379938490293	0.989877832218088	0.361701035071988
SULT1A2	0.8781869494685111	0.677139104502621	0.882122896473297	0.7818645700220609	0.352634489148946	0.5578173750153879	null	null	0.562988395487849	0.431604874907645
SULT1B1	0.136063925320117	0.833414501665083	0.962153559413073	0.488221248674075	0.854716187037948	0.516278509767924	0.513570394854303	0.0731730884546496	0.28117900325973605	0.21649497723821598
SULT1C2	0.39641556240745	0.756830155558178	0.476721560589923	0.44272547090301	0.42754773693186	0.133482142685905	0.46725895049163396	0.580983451321092	0.9715046965016809	0.7531716591471879
SULT1C3	null	0.10832678449514199	null	0.221761617364933	0.4825768769605949	null	null	0.0388708426217084	null	0.614418614106369
SULT1C4	0.37477502498363896	0.25809143929733996	0.23229562273679896	0.15245901622635097	0.243977540751145	0.81057634080655	0.23229562273679896	0.266045027403833	0.811796443636294	0.23661678052757998
SULT1E1	0.605599357423754	null	0.861497371861563	0.6287423620030109	0.0170924270129833	0.979968981794359	0.861497371861563	0.149099039534172	6.4422706260947e-05	0.8760893155590659
SULT2A1	0.47269165185178	null	0.696858915181333	0.926076711712182	0.999731728371305	0.879715168823834	0.9341160836809731	0.925768443764729	0.965008676257771	0.897874764805707
SULT2B1	null	0.721352182892091	0.346606732081031	0.17794278386223	0.8522280374583959	0.8494223566554708	null	null	0.991257143731862	null
SULT4A1	0.131923673904459	0.9637979347428879	0.157200323628613	0.5385887413881	0.7365107403631569	null	0.15653165964972698	0.296535360771512	0.910049908231042	0.8313838000775521
SULT6B1	0.093165736776248	0.219842125090565	null	null	0.305398584401322	0.8207410131829491	null	0.441208427813781	0.7340905116203069	null
SUMF1	0.972350770124011	0.4681343003664579	0.893638852046866	0.492912802706381	0.9922950598238841	0.8287912018465691	0.660255224109825	0.338533113649598	0.78737529111965	0.323445169582572
SUMF2	0.262947598034747	null	0.24473252248426397	0.9137380543611651	0.175980762550457	0.123571533858125	0.640216253813129	0.9142106989260071	0.618287040385947	null
SUMO1	0.23816596154991698	0.0456311408633527	null	null	0.9224662996717191	null	0.475853873175075	0.00452698311602595	0.8105458770357209	0.0088105670735702
SUMO2	0.373593776684145	null	0.698305244887288	0.819883415103315	null	null	0.698305244887288	0.8216971046088392	null	0.951520322250034
SUMO3	0.172452506769612	0.117243410872056	null	0.136949069640942	0.7886988407070731	null	0.410225163310058	0.524841016744432	0.745070242954145	0.5854182528780191
SUMO4	0.38515474432548	null	0.8204026178624649	0.377740722163849	0.262462127614814	null	null	0.407720215343962	0.63025119914093	null
SUN1	0.268350223876508	0.455477175581278	0.106479530953195	0.0808000743452475	0.639266039119659	0.964584737912867	0.843907246423091	0.516307569299253	0.38299576885754705	0.518542772824316
SUN2	0.8890448208513521	null	0.605954570495181	0.27489418957611306	0.0781962098558182	0.36746105430181103	null	null	0.5859934738135999	0.7023346581504429
SUN3	0.512479196195966	0.22690822852267198	0.580515383483339	0.49708917784463896	0.38981680710048294	null	0.319471639707057	0.0949085388161079	0.149820067231777	0.282042705801203
SUN5	null	0.4716811488128079	null	0.873317043050259	0.38192865421449995	0.15686906206302403	null	0.14443971774600198	0.809391628514702	0.135489633941003
SUOX	0.73139884399948	null	0.814102206210922	0.7040550012962851	0.871427093515308	0.988533587955227	0.4641096760976071	0.392780187468553	0.413880498193449	null
SUPT16H	0.468534366996748	0.277478202712243	0.37751868754133	0.6501352927987211	0.385459362214606	0.909704684600892	0.31829394830323304	0.415628861021339	0.439992088144009	0.290664547216688
SUPT20H	0.480246406360604	null	0.406782241789015	0.0352653095629261	0.15811955933306399	null	0.392007237307275	0.545441187421053	0.25578609035962396	0.513553000853433
SUPT3H	0.32600108291730395	null	0.323737814914232	0.138583997103149	0.19084790479576502	0.18163513801300601	0.405403549869944	0.7265954439069	0.40912593551047993	null
SUPT4H1	null	null	0.0870242060874331	0.626750611386052	0.195113431491651	null	0.19904380392233603	null	0.968431730883111	null
SUPT5H	0.797662942569043	0.655276806423035	0.267026636855523	0.206685281125275	0.512159285272939	0.7694856607256509	0.602083106423554	0.26509429446203103	0.6976555446733211	0.90889644805139
SUPT6H	0.99533948322299	0.185251521637456	0.948463394982211	0.39859889102027707	0.325097117183547	0.318252927702259	0.0703387436246429	0.00257302414173477	0.07795918105795799	null
SUPT7L	0.10888925773020901	null	0.18155142033195604	0.483645083385531	0.7688450996300781	null	0.126430642098491	0.742658569536115	0.19177361508555799	null
SUPV3L1	0.268263262424072	0.118064220865249	0.49578341358781897	0.9547367049334471	0.672665433292703	null	0.501898262337275	0.8908732416459209	0.752445529114873	0.8314400997629591
SURF1	0.41578338553186106	0.36710868113515793	0.30050261062513595	0.0609978813318544	0.94063328680492	0.9177202740002092	null	null	0.0647469690376705	null
SURF2	0.9176394645954129	0.9185426917323529	null	0.163376220171045	0.128811058829327	null	null	null	0.124802064023924	null
SURF4	0.517746961275599	0.9185426917323529	null	0.640117467889035	0.107962107009	null	null	null	0.9323202823888859	2.30719747628116e-05
SURF6	0.0506865678373194	0.16133584215338198	0.5680787920045041	0.681672410377287	0.7588262698195909	null	null	null	3.92423758525107e-05	0.584192821360901
SUSD1	0.8921301558217719	0.5343710833042371	2.4268822862438805e-07	0.33226477075595	0.688005487619782	0.305897096486353	0.237387258312616	0.66396173549792	0.470157087523154	0.9772982634645009
SUSD2	0.33724380816836996	0.17883438514339897	0.836542180660938	0.297146662066016	0.319503938624013	0.331573674980543	0.831426097877236	0.828882871145987	0.288286888058549	0.6266572809467521
SUSD3	0.243926470508117	0.60036460997393	0.37431225277125796	0.750222421311682	0.18006436585366	0.0480912775460962	0.18635720764824598	0.6146950261290921	0.36497582853429794	0.630437460979895
SUSD4	0.37750581348219203	0.63301074926666	0.0191288182962324	0.7387824123967079	0.41335383295893696	null	0.0207457111051916	0.0552880138433418	0.8422364605715491	0.215292798522313
SUSD5	0.43385307207482793	0.109253334035761	0.760096989186859	0.36221629072653005	0.9721190462223791	null	0.760096989186859	0.8402959438869041	0.0246087473982497	0.8708594142271391
SUSD6	0.7731027184945859	0.5118797361172971	0.478684897922241	0.37906028589307794	0.525131755824868	0.753539301563015	0.266391723465746	0.273775388432146	0.735772366087468	0.10203972967878999
SUV39H2	0.877896651796242	null	null	null	0.361882248502916	0.116206716922075	0.309872426952151	0.5375279568454461	0.517910074591029	0.154955928349371
SUZ12	0.244247683636159	0.10698978889031802	0.322941665709683	0.7874180617759341	0.9654284283326461	0.943514911574238	0.324898158153079	0.5859323407741539	0.824844490061308	0.810230231886183
SV2A	0.785730039841996	0.8614215382096501	0.53281308266621	0.23816756950183998	0.28300464067730496	null	0.481345775204943	0.856775393923126	0.878911179446512	0.386540545261255
SV2B	0.21626922499541898	0.954120586415129	0.126287189046915	0.0702346032270573	0.11354430649558502	0.496043940472878	0.0915849625349692	0.150686493151004	0.43766439269654	0.8648456727661121
SV2C	0.161399920177663	0.0498514785774919	null	0.0628709650655646	0.364253675908105	0.284009697425246	0.602685989040799	0.687347048363472	0.925382540276676	null
SVBP	0.0348556262221796	null	0.320583120011065	0.0259473710885461	0.0306444418212797	null	0.562922427208912	0.0237738354106228	null	null
SVEP1	0.5752511201196719	0.6580818793084771	null	0.6804924206366371	0.737093103108429	0.9957387058526609	0.6396135528823821	0.58258681947383	0.45102109465294205	0.47441237221293203
SVIL	0.38458735258488497	0.733554875746224	0.1455417762467	0.266535573658505	0.0361083519969666	0.335170622574042	0.9007950120360071	0.504601346791408	0.6709883035245239	0.7688570488783821
SVIP	0.537445324655063	0.627069263433539	0.404618734068762	0.9082758799148071	null	null	0.8256416941621759	0.836317304556455	null	null
SVOP	0.27997210711090004	0.37790949560110493	null	0.9882860257918109	0.9039359503823321	null	null	0.0241770454799269	0.0898392115307896	0.419375172832295
SVOPL	0.658878830074514	0.197463348036994	0.362869463865775	0.43237402787997997	0.353803634752135	0.262679534689393	null	0.7250959192721089	0.8542634234747221	0.666213888161209
SWAP70	0.319732297539541	0.7625595375854141	0.567958794220378	0.47109949910487503	0.656344589763722	0.752330871974294	0.49603080504245506	0.23944938076120398	0.42042374580555797	0.339861345859387
SWI5	0.8022962297950059	null	0.490244683532528	0.507062205639519	0.241742373680815	0.788064082167558	0.48624524310713296	0.42555269361300296	0.00372967361263421	null
SWSAP1	0.6784456460538439	0.9773934850664421	null	null	0.205135697042198	0.38700596267705106	0.179586867613388	0.4814539403357361	0.681768007742349	null
SWT1	0.211227085145484	0.122169197439638	0.0694372845032354	0.00997441063115445	0.59304439662518	null	0.660171512236117	0.6050005758889561	0.47443395381880393	0.111549558715048
SYBU	0.46486570823580897	0.29315832766399397	0.698178443734684	0.9619690774882929	0.964628635364676	null	0.8380984458678292	0.980445465155327	0.62501727612793	0.801709100319625
SYCE1	0.330388156802807	0.520003424880962	null	null	0.895143189614485	null	0.12302856744092401	0.33232619805177505	0.297736445337671	null
SYCE1L	0.5175715338692051	null	0.6725220713920279	0.716952672680448	0.663990944207232	null	0.517475651644534	null	0.887389881584807	null
SYCE2	0.0862091240305269	null	0.499082700089066	0.8313962813905451	0.303721543839169	0.216450041466112	0.8439048199982719	0.8678760514065981	0.9903917960505	0.19599145257078499
SYCE3	0.63071843005397	null	0.853367071670407	0.8565771880178	0.8164947285210409	null	0.38117239023295	0.233276857979534	0.6958470886146949	0.45694367015587395
SYCN	0.9802654882784541	0.971601786922246	0.769863113422446	0.875239433312615	0.630585848207448	null	0.996127377488125	0.9981934983039961	0.9803883648835849	0.928621624220982
SYCP1	0.3386627210353161	0.330643950340166	null	null	0.298458497634291	null	0.49708854256111895	0.120972500202756	0.706573157312892	0.0566999171281894
SYCP2	0.251603193930353	0.559623963936711	0.0399031921799922	0.271853996662277	0.14169319887505802	null	0.411346942398224	0.295654167830142	0.288682013768833	0.409822629513177
SYCP2L	0.35911726613309497	0.163328009818855	0.343993901587043	0.858893358541774	0.42146919866900195	null	null	null	0.728128158588054	null
SYCP3	0.8734845371606609	null	0.7014721003346109	0.15796596306541	null	null	0.8734845371606609	0.865426224483629	null	null
SYDE1	0.246534077779724	null	0.139746642763518	0.620178834077798	0.00529626299052088	null	0.131824045270304	0.302728698029182	0.0177657594472639	0.44123541764471
SYDE2	0.179180447930445	0.671749501349182	0.315678791065309	0.370748278773589	0.789846280667706	0.6431136676804821	0.315678791065309	0.34230092944411894	0.45927464650634103	0.294053710887822
SYF2	0.0060343811744976205	0.266224293456818	0.00580545257137666	0.00133714584848565	0.157424577491116	null	0.0662099489847554	0.0711888585100302	0.9126624160836959	0.22088087796773
SYK	0.555273292145863	0.869890251888738	0.435452104294613	0.00309970643828095	0.18378956296087398	null	0.40250247391636296	0.635698345877914	0.0296867472329274	0.680681314504783
SYMPK	0.9857488350649319	null	0.7631326450761241	0.46282008109275496	0.623540138456177	null	0.6804867425515451	0.9675320627412299	0.5922451447715	0.40335467960629606
SYN2	0.36186427892052203	0.22212432007272304	0.06498846819019999	0.767620863164195	0.898018669609031	0.504654137306693	0.330489163474193	0.5814245020068229	0.28917392650096196	0.272100262555115
SYN3	0.513887522162034	0.0816976766704203	0.128603770011425	0.23035715133398202	0.617231957503744	0.882323928546823	0.13563814762676302	0.43717374098160205	0.8471639541010391	0.775741201898011
SYNC	0.7937194179683269	null	0.609677621982573	0.838271682677729	0.532673853308704	0.350154167495561	0.538515329762376	0.752923297599303	0.556561403698864	0.9054196634885759
SYNCRIP	0.668672737490355	null	0.7918800370614392	0.120016503595627	0.24308346980969803	null	0.8629023511223729	0.6214233740302328	0.341494828957138	0.0243589742627897
SYNDIG1	0.0384689287463329	0.109362136403638	0.559057406565827	0.831526095537854	0.464960207775118	0.458123772657808	0.559057406565827	0.415547202239678	0.5793720889869021	0.498266114729502
SYNDIG1L	0.333216580390727	0.40307583504842603	0.598220163043958	0.123180055661327	0.0488555776721697	0.8383886557004671	null	null	null	0.0020041362937470697
SYNE1	0.7322493385811941	null	0.0996426940703128	0.123650998988498	0.42079809645027294	0.640255141760771	0.18514556879619398	0.336701192760968	0.38841037412919394	0.385589200352702
SYNE2	0.834491312810731	null	0.0413235902179876	0.40718819428044295	0.18973551295525604	0.23362221980005	null	null	0.49526031316632	0.0332139876705386
SYNE3	0.4974435511029439	0.801979489860968	0.7446404646199399	0.126676546381093	0.7347426438612928	0.0719703782625138	null	0.0659977951909825	0.555570728355284	0.00293988232987663
SYNE4	null	0.6895235978126171	0.52156821715168	0.640755518829776	0.24386076193621603	0.7541803550900359	0.204060207215464	0.6382646569482221	0.943881742208555	null
SYNGAP1	0.171378231558334	0.0717546838483021	null	null	0.6968552805284051	0.0805940237248186	0.479145092900026	0.754634381254288	0.0249655896784031	0.38266271051214895
SYNGR1	0.626135418503676	0.656263984509068	0.92009146942423	0.06515474889408	0.802258374702487	null	0.704135077326345	0.0218770409111938	0.309939618658218	0.0256904627493182
SYNGR2	0.822844862522806	0.15962348339701501	0.0483558132782598	0.192644202294917	0.418459892165908	0.137416277728034	0.0201761278783158	0.0633528391626759	0.00597358515285196	0.9584888662178691
SYNGR3	0.0338842966886534	0.35102668769981504	0.7934227518580501	0.758672527303826	0.876424454798592	null	0.555705181666135	0.755303641158467	0.8166154300356621	null
SYNGR4	0.26394976188671304	0.45555781260708794	null	null	0.7095067132464069	0.37507793472964	0.6171344301930971	0.257258439565613	0.516104147568472	0.747986983568889
SYNJ1	0.49533933084225795	0.721034905560191	0.182973520284822	0.0134533602026708	0.34864848085682204	0.129371659695567	0.15622941205053198	0.0153820949990298	0.0120971466996215	0.612658614773614
SYNJ2	0.5841128171755171	0.710851164070747	0.022200388610051004	0.938049980147516	0.343830271761102	0.494330420095569	0.0125957969502282	0.9171484254090729	0.230029466943152	0.7397813042038679
SYNJ2BP	0.825018797598061	null	null	0.33182201469299	0.0946751587199548	null	0.8137491329227571	0.8466260298125009	null	0.7379753168432529
SYNJ2BP-COX16	null	null	0.845957199342347	0.95387317582255	0.122842556232659	0.0919692822888477	null	null	null	0.7379753168432529
SYNM	0.223208558028305	0.287219476921778	0.6464150530156129	0.0251390749567983	0.5424575439450251	0.6470459945555029	0.537608558883111	0.37722527463902294	0.63100882117824	null
SYNPO	0.0917873078982492	0.9567049234207399	0.8167826881243729	0.531551848140368	0.271181749803368	0.28416823350459197	0.0710681792556347	0.22807952046322896	0.18415630427217103	0.319628948157835
SYNPO2	0.794810218481216	0.47078423424019106	0.461891037054591	0.20235758436641102	0.23758754703636498	null	null	0.0870565329926626	0.5496702722111371	0.7401439234944929
SYNPO2L	0.11268962546266999	0.0312745074059693	0.0403592024441607	0.154057221940668	0.0332035543377118	null	0.638242064772833	0.120257800419711	0.0025219492090038397	null
SYNPR	0.573325032694261	0.30046517251756605	1.90363580454544e-09	0.38152179008839004	0.795032206990557	null	null	0.718770120848841	0.90742579974362	0.973229554094625
SYNRG	0.99950657899992	0.292238123000502	0.66424688017466	0.343693361503463	0.902040050695813	null	null	null	0.826527164587861	null
SYPL1	0.0660854130427966	0.9941976107616078	0.22272637326570605	0.8233221717432021	0.379100974870219	null	0.0442671079117072	0.590769849918744	0.6325144936621551	0.493554405388756
SYPL2	0.9329248894170269	null	0.628069514468932	0.46038411562190706	0.20501854145759002	null	0.961417901207712	0.6776373245008349	0.6910701368727149	0.9917542459165649
SYS1	0.7368414266404079	null	0.5631471964125649	0.531985896243507	0.6220239706773101	null	0.43825169959997706	0.5144941285351929	0.64891319098262	0.831224573343679
SYS1-DBNDD2	null	0.152093044569694	0.6640684842591421	0.467809793539676	0.882614945296205	null	null	null	0.9362803252856171	null
SYT1	0.4321031502392729	null	0.187668158131053	0.32922416612684	0.62732080948947	0.693377377504368	0.18807209181694898	0.0572787577234195	0.282391325134479	0.16486920494394
SYT10	0.607496911709827	0.130166872710321	0.6850697452699339	0.0709927581797646	0.276733699024998	null	0.10595591399578698	0.16615886341174	0.5415031199155911	0.9559467668755971
SYT11	0.81559585068256	0.7963591794620329	null	null	0.05625576791368799	null	0.150395537533102	0.122520652485469	0.538630963821485	0.65652573035572
SYT12	0.91726109714779	0.6116274799335301	0.7758115102428101	0.0995615821830991	0.591201054161441	null	0.619960540404003	0.5547080587512989	0.769934878129864	0.903729227619147
SYT13	0.5415583436628	0.873686487389312	0.5611631694613299	0.5781865036851851	0.0400501177019028	null	0.961238423315865	0.541958929316874	0.8086941636355971	0.296788742493032
SYT14	0.9186425259771178	0.630223811579076	0.984492089565539	0.9783739849905171	0.28073749737354603	0.633632298095448	null	null	0.147320096544172	0.830492762625454
SYT15	0.11075542588531401	null	0.239037856895805	0.151121972603637	0.911872929573792	null	null	null	0.739393541931577	null
SYT16	0.145620951148726	null	0.896711656950069	0.7471994446069771	0.7668454070514271	0.958107191438928	0.890037905573272	0.745482008121189	0.634814345465052	0.9364963442332142
SYT17	0.274311190812792	0.9732444256774301	0.8628316106323409	0.357739065598609	0.7603881771387621	0.6212482425304781	null	0.789494303417789	0.967580680859119	null
SYT2	0.0291850733358985	null	0.332498407224139	0.594878054698441	0.0018927799659577101	null	0.316010666127401	0.0215542130170575	0.0706839647605502	0.435227273522748
SYT3	0.746497194632216	0.126980394015441	0.0535401327592568	0.414961986035484	0.545286878636498	0.496348069343268	0.609408736926494	0.884425329643348	0.9953354515217142	0.157594941300991
SYT4	0.349816263877769	0.0379504963741777	0.691811103690532	0.150815842096326	0.0177466865179144	0.9604883945360542	0.792345195918239	0.34226390453790395	0.584288396197507	0.140894704708056
SYT5	0.707962350635021	null	0.8713205009551221	0.432605239903013	0.890744061189097	null	0.256707414333856	0.194805696776129	0.989494461043092	null
SYT6	0.758877423644015	0.23607764445092802	0.16634878503639097	0.18243703813917603	0.5594966860946049	null	0.16721324505965499	0.500213351287054	0.562182944636263	0.416006526948206
SYT7	0.555743221752335	0.227042329944822	0.714599299642156	0.5632825346290279	0.0630555371830812	0.958490368289035	0.7356211940068841	0.546783469807113	0.523154797181701	0.9635920335285991
SYT8	0.9789980306326109	0.36080932937754495	0.0347868325821519	0.127000439600801	0.0537600273836166	0.5126391370702179	null	null	0.6818860689602969	0.0125119755834762
SYT9	0.979496623109013	null	null	null	0.0477638487000788	0.35683560017949895	null	0.741771579632854	0.34907218094406106	0.207943234166883
SYTL1	0.0882278645902916	0.43502577002003007	0.49796187365842604	0.8130877114474849	0.466350356468077	0.7488915155810479	0.48993860864542604	0.7404205375341552	0.9771569238747969	0.0631255582937797
SYTL2	0.637694167641875	0.844132972155923	0.524646939854875	0.44939374814466104	0.206123613375967	0.0854191910391882	0.4410155529011521	0.39604070849709994	0.26076019745709	0.42827090207138396
SYTL3	0.683511383045575	null	0.10939415347165801	0.778133904316729	0.0359579319770129	0.636396324387298	0.1760097912768	0.285376447402093	0.0208789893276844	0.54910152232455
SYVN1	0.236747593624161	null	0.9069561718408531	0.8067968154012769	0.9484162653974959	null	0.524011572781761	0.6871281047652622	0.903333694504205	0.18847349042787304
SZRD1	0.317277837205848	null	null	null	0.955708145358005	0.9827177502992259	null	null	0.551848012056081	0.984993293594499
SZT2	0.014744546439475	null	0.9855958096755129	0.389507336384373	0.612967638728408	0.11360940380910901	0.134149991447082	0.0269373876165682	0.301557369191462	null
TAAR1	null	0.843271654323147	null	null	0.881591548450446	null	0.989094092999192	0.997997709794087	0.82585486086079	0.798033344049289
TAAR2	0.249164444758908	0.819421173684717	null	0.418944566674083	0.47718509707998996	0.0147285390983259	null	0.275734401871435	0.6215212137103571	0.10688375299339699
TAAR5	null	0.8910601429428839	null	0.6550461522217049	0.0672351637074773	0.7608444867764219	null	0.0330029748288945	0.37223635396642296	0.970446966833417
TAAR6	null	0.36377379868837395	null	null	0.14008144404954298	0.7023487476927529	null	0.515533064383594	0.998476543523454	0.549309145781122
TAAR8	null	0.05246472556536799	null	0.8475589596266601	0.14767929325082502	0.10066125839125699	null	0.273067232800529	0.5865273785986329	0.29454144192719606
TAAR9	null	0.455317272514456	null	null	0.6046269138846011	null	null	0.7207800505169891	0.9542984844382809	0.5009580539903279
TAB1	0.0126380169089464	0.627850085427067	0.00415524355830565	0.0346247573493936	0.215430101755422	null	0.0123898826011963	0.0040253132735343896	0.06997490380529599	0.587502186991856
TAB2	0.512675548791264	0.0374898252767173	0.114992858269671	0.361184121165396	0.7478783872640731	null	null	0.875094468608905	0.14469261443954198	0.9229816362699319
TAC1	0.573874478487966	0.731668874987072	0.130454525786457	0.16505543314937698	null	null	0.19668563761577398	0.0210291039507853	0.713103763586445	0.587226972475125
TAC3	0.177908399073759	0.6158691978062529	null	0.78198479013485	0.7932237382476379	0.119027523845509	null	0.630718735287639	0.887129930219381	null
TAC4	0.31196271631345196	0.803626881682409	null	null	0.658535476770259	null	null	0.439741458812557	null	null
TACC1	0.948948289633266	0.6484743491249899	0.8870876572343961	0.495474468369554	0.6929736015378011	0.682323312183918	0.8919005793916559	0.5253878682607801	0.786520596530359	0.193050506343565
TACC2	0.315923381277467	0.311495026577373	0.9476761530882322	0.980503056494544	0.23103528508636803	0.7535166156197691	0.7279408629944859	0.495398628716713	0.948079366657813	0.4710782905819821
TACC3	0.46081363007500703	0.0780722172567492	null	null	0.274988117663601	0.0716797780628889	0.376879341190743	0.12634522887104402	0.323305588124297	0.677476590347183
TACO1	0.183706289430115	0.440504690921753	0.36571702397324896	0.0106189774659616	0.8209451619050991	null	0.358925885586053	0.0183498618892568	0.836178617937009	0.008665121676424971
TACR1	0.625474963312498	0.7259881814120859	null	0.36897380990806	0.746419380918927	null	0.163626351359868	0.398639745104897	0.0911835978307428	0.165084625953395
TACR2	0.0642128408356009	0.000255998762453302	0.9084250922541779	0.842493432925463	0.000642043729561115	0.520535666019681	0.7738875227917859	0.0678437432565692	0.3602731112721261	0.0545208643743404
TACR3	0.20080454912758802	null	0.37995123376688505	0.49156176021981896	0.8913395059214799	null	0.37995123376688505	0.406330215882867	0.159380364931118	0.35686522726643505
TACSTD2	0.8692351805896759	0.510708805990227	0.204864069122256	0.509821117965751	0.0583322588348378	null	0.628209795669437	0.7610344945441371	0.86778293439386	0.378380626516142
TADA1	0.9903556491974158	0.733083934134068	0.19290501340514302	0.679923728623957	0.467843205724745	null	0.19882156934475798	0.40938917681783205	0.369217981056709	0.43205090922958894
TADA2A	0.687468073316711	0.9859600416905608	0.7441059997685658	0.636213611940156	0.004285855995306839	0.25443520846094997	null	null	0.24770497748856798	null
TADA2B	0.42564309555751895	0.966467098981036	0.0367281417189149	0.466836229058395	0.19919601760020397	null	0.530814229407722	0.7396864634059369	0.260527390811607	null
TADA3	0.0696852392013763	null	0.300948486695435	0.0838492320382497	0.992192619745823	null	0.15116823848216598	0.9152548083324009	0.7648810862881079	null
TAF10	0.21485482068496	null	null	null	0.27384936196550697	0.21155042222612802	0.34393322681013205	0.29525377216133597	0.45179969854437	null
TAF11	0.382572789334389	null	0.369536327035762	0.5898762586038729	0.7769142313261421	null	null	0.453413239840746	null	0.440590621789295
TAF11L10	null	0.0776771233402396	null	null	null	null	null	null	null	null
TAF11L11	0.726893795992886	0.0645103885756253	null	null	0.301990046097208	null	null	null	0.7077987535122141	0.5789972269163921
TAF11L12	0.8738404989348609	0.775597768440816	null	null	0.9880122074072121	null	null	null	0.467757557346165	0.941876970004503
TAF11L13	null	0.703039015929839	null	null	0.735318830239802	null	null	null	0.23512902098179198	0.7702818690418359
TAF11L14	null	0.913675035130631	null	null	0.8612731482253921	null	null	null	0.40266253354215203	0.7905115084121009
TAF11L2	null	0.110107367912687	null	null	0.5854845332305029	null	null	null	0.8571183346991679	0.6633118236084561
TAF11L3	null	0.8320857832924271	null	null	null	null	null	null	null	0.105402236126479
TAF11L4	null	null	null	null	null	null	null	null	null	0.23920456682728197
TAF11L5	null	0.09105593875867199	null	null	null	null	null	null	null	null
TAF11L6	null	0.725256493028313	null	null	null	null	null	null	null	0.7516878927772109
TAF11L7	null	0.534685963548899	null	null	null	null	null	null	null	null
TAF11L8	null	null	null	null	null	null	null	null	null	0.919066618438835
TAF11L9	null	null	null	null	null	null	null	null	null	0.9553317633099928
TAF12	0.12672992357873802	0.7530250413412001	0.12969963380532498	0.220006635484237	0.7067253920072049	null	0.130628844812045	0.24440018734134	0.9501484052396609	0.348987926039105
TAF13	0.7920689310412622	0.964062512423175	0.4826360685480329	0.787895463807885	null	null	0.4826360685480329	0.384500039966132	null	0.3891368692031629
TAF15	0.757917796259628	null	null	0.9431482121699398	0.9726692803796559	0.404404279549971	null	null	0.38645941670959705	0.44203834589119895
TAF1A	0.8613611304206	0.9907725624007	0.7320920657978479	0.102732339009711	0.0036028953660067796	0.748100627718751	0.650460868663773	0.552414641272422	0.0260822891227568	null
TAF1B	0.884713513881308	0.175781978152465	0.768673404345534	0.7152848092687321	0.262755492278682	null	0.7435861336101469	0.840725933203876	0.75872445165802	0.09471966408554598
TAF1C	0.15562098715222	null	0.0725762723156506	0.146856543745686	0.0300110018405009	null	0.289634654179158	0.353368677234126	0.15972264062766503	0.33853766243853195
TAF1D	0.572170932219347	null	null	null	0.933747640149331	0.450827216758031	0.592579752456619	0.0958572852534196	0.45505349520061605	null
TAF1L	0.693402304332131	0.7357919693720458	null	null	0.69016235414623	null	0.8328767483110179	0.53739895816115	0.86283586447319	null
TAF2	0.9858522046809229	0.9676408886772199	0.709731640059634	0.40430868275297904	0.0448761121822228	null	0.6198836418648149	0.20197973236666397	0.430402526999015	0.311678255954767
TAF3	0.28662699333166103	0.008700947232740841	0.0905825391258348	0.531180120998887	0.6358290209449979	null	0.0905825391258348	0.5753863358766771	0.19861476263401698	0.8859724100154001
TAF4	0.8124186571113851	0.473964960798781	null	0.692913742509505	0.196091930625062	null	0.327869473845758	0.648334043398193	0.459996691748682	0.7852471633487329
TAF4B	0.883125965434179	0.882173796754837	0.679698698704095	0.874023980796547	0.9313787935616401	null	0.679698698704095	0.999256535479396	0.0111549736369898	0.933674278859822
TAF5	0.0023981064925684397	null	0.79996674796405	0.9694622064358259	0.899802236601285	0.665794022402647	0.731010700205883	0.9860113309975369	0.8180426586119491	0.746416366669016
TAF5L	0.0993653503661558	0.8788121166872409	null	null	0.7638001830644341	null	0.14018763727687197	0.034460425506727996	0.7395181754506179	0.27276669687517396
TAF6	0.862696240441669	null	0.678985835249195	0.762995313723025	0.768384227682348	0.0855560061707948	null	null	0.6751639102902521	null
TAF6L	0.23680288616749898	null	null	null	0.363925635596573	null	0.473273727371636	0.371387370084475	0.289599769728599	null
TAF7	0.389854561028382	0.311665523146747	0.28777006668858696	0.30337906559711403	0.165760310760251	0.16310901444149897	0.27630956491409303	0.343854298255777	0.292040306353678	0.0429287146510207
TAF8	0.715769591391447	0.32798535115391697	0.265410848289094	0.46537094019138103	0.408841867814197	0.909450869645436	0.868526016070535	0.50265532915416	0.7910598960137841	0.314353198245797
TAF9	0.60281574147466	null	null	null	null	null	null	null	0.504384603340968	null
TAGAP	null	null	0.0706717753260391	0.19609793540305898	0.4589952765752321	null	null	null	0.5604363287087879	null
TAGLN	0.696443737025464	null	0.49152508446071996	0.41220706692371706	0.433014670696823	0.296956465910901	0.37678683466728097	0.30284051879986	0.573367255764015	0.689182084317376
TAGLN2	0.664313595326552	0.481780779702521	0.530957816193224	0.6481401084210551	0.382789527405212	0.36902781400839396	0.510749958142544	0.330213865396577	0.384205287295307	0.9554638291267021
TAGLN3	0.54854491293773	0.615310912181526	0.6176598901333941	0.981384844867886	0.749195860613732	null	0.610156124939448	0.980178495983942	0.9308174485795251	0.0454282477461596
TAL1	0.36504317439060596	0.245647011729202	0.7987643501005469	0.580080178095746	0.7580009219730809	0.719929380001172	0.762480984051764	0.6962876410586801	0.11940162892931201	0.793733466391444
TAL2	0.806505116280069	0.7364201794966909	null	0.179488367623	0.7990834390212901	null	null	0.172326012728584	null	0.108779900312937
TALDO1	0.947091031716928	0.625326763539698	0.370787253332358	0.275282838367192	0.769560550078602	0.588232572907339	0.370787253332358	0.7854265111343549	0.146551516372358	0.7751004997310149
TAMM41	0.566274604951958	0.150649476664408	0.08143713053559799	0.630532661592634	0.5693168072654351	null	null	null	0.574127366875161	0.9611391548145741
TANC1	0.464495711331799	0.631851139784422	0.43992623752130106	0.461673722206018	0.391955678006355	0.308800735424084	0.32952425272456104	0.6040046530390911	0.280649843007075	0.47143256751861295
TANC2	null	null	0.634149622532059	0.957767368333192	0.5657182208468571	0.5813039420220729	null	0.41083246958740005	0.9675201911076421	0.120722174005487
TANGO2	0.8815557864968679	null	0.586149854028358	0.687018407802834	0.0430398984319853	0.459737649198575	0.059992647420668	0.35354760420836107	0.9962926811780591	0.939489972430634
TANGO6	0.7815537212092609	0.246493432162803	0.809000522964104	0.8189726730366741	0.746321273583274	null	0.809000522964104	0.888481829438848	0.6551783439994711	0.385417739925882
TANK	0.384237460685319	null	0.17003384286349	0.10462674549750801	0.937877343005337	null	0.720963777620742	0.9034730536984921	0.8533143213477109	null
TAOK1	0.306090796468903	0.7777766362932329	null	null	0.0554352235517146	null	null	null	0.439883059117247	null
TAOK2	0.845604961990159	null	0.951524725316035	0.491186212147525	0.359217200382675	0.8504282574125609	0.9475820204312131	0.9707363693176891	0.0631075923763321	null
TAOK3	0.192400231904087	0.15287196892073998	0.14169253627931	0.0883773715305947	0.0736201160064008	0.191808953728352	0.0312541864671758	0.328211166240547	0.12037014806949099	0.769975173077033
TAP1	null	null	0.36944665187188397	0.460305047510945	0.485878638471746	0.374605101916489	null	null	0.747855002237381	null
TAP2	0.756106604849475	null	null	null	0.4245282985811789	0.5653207669708871	null	null	0.8925616479654	0.21858211344437
TAPBP	0.848259027625493	null	null	0.18928285920069798	0.22488274690638102	null	null	null	0.962727933613107	null
TAPBPL	0.0534176240268367	null	0.138079715999943	0.0791674980010515	0.158962340116716	0.7143234135941509	0.0130890996376536	0.0081637982435987	0.009552782818402659	null
TAPT1	0.9591215750889841	0.8509120666479559	0.8873724502912371	0.403758535611606	0.927512450767193	null	0.9436274448833001	0.34673964025551496	0.253268962860205	0.8513650063343969
TARBP1	0.48636013783138393	0.8693095822248341	0.248531199779427	0.6909103320547131	0.19505544964597502	null	0.248531199779427	0.38225020703719303	0.531063281566385	0.507020403188301
TARBP2	0.00791450401624338	0.34007797309096904	null	0.559719098814526	0.943498574619516	null	0.00523151902679442	0.0275375448947149	0.565481965912965	null
TARDBP	0.7211583141201009	null	0.23193752412311497	0.8689811670453441	0.0285692203938301	0.9624123311847629	0.7488890737310459	0.840917809865173	0.372748500645699	0.8108350833958801
TARM1	0.22336354609585798	0.0074624529020934595	null	0.49747098286851504	0.612019349985466	null	null	null	0.10456617665160099	0.713088669747391
TARS	0.0855097359491716	0.120177759951672	0.5959498181380161	0.25652669714168	0.653139155093687	0.45810324924729706	0.10233867042938499	0.156349555106962	0.0549625882506468	0.655606963843624
TARS2	0.14406945520418	null	0.87685170417402	0.6766162092290521	0.830494019860238	0.945279920664991	null	0.529501196248539	0.25305111971603894	0.407303810408365
TARSL2	0.19211092533315302	0.0671150263101907	0.148383627308434	0.23241356654819298	0.161274700619054	0.146452021342668	0.42567526879358397	0.44918031380966705	0.09950288358002803	0.565916116077429
TAS1R1	0.8287574752615909	null	null	null	0.313391543436292	0.013710539789701	0.9789486900838299	0.7550726358239649	0.318012968775443	0.5791240354956629
TAS1R2	null	0.037281175899234	0.603458898733093	0.3591318794620229	0.852948800648198	0.9468239387419399	null	0.47712480713747096	0.867634530980042	0.6706663875892479
TAS1R3	0.144444697756165	null	0.0995780558660341	0.173340006057816	0.0852901721638681	0.419706754385457	0.07437868219402399	0.148983358660366	0.758931849609561	0.11446192654880699
TAS2R1	null	null	null	0.0477567332595019	0.9412636167750391	null	null	null	0.507535111881854	null
TAS2R10	0.9394853977180541	0.9797263750381021	null	null	0.881972573772571	null	null	null	0.580679570153033	null
TAS2R13	0.8511150939220609	null	null	null	0.541371698154448	null	null	null	0.768997173778813	null
TAS2R14	0.328760311856361	null	null	0.256751972722504	0.436098828572773	0.11643210292406801	null	null	0.128326783506247	null
TAS2R16	0.660772387924864	0.28801188759012897	null	0.433173395530178	0.969016635112244	null	null	0.9877093915270699	0.14764868145293697	0.844143529365261
TAS2R19	0.47078926274736405	null	null	0.100347462301511	0.35239819225351504	null	null	null	0.21335823685933802	null
TAS2R20	0.32969280101057	null	null	null	0.647501569575081	null	null	null	0.0895880387149776	null
TAS2R3	0.973777536831074	null	null	0.906202488357316	0.601523603178355	null	null	null	0.505390925980159	null
TAS2R30	0.855492098383303	null	null	null	0.476319323633626	null	null	null	0.7760806197171859	null
TAS2R31	0.29440558927024496	null	null	null	0.301005701622524	null	null	null	0.21611192209531896	null
TAS2R38	null	null	null	0.297433274342868	0.516301773813337	null	null	null	0.000966951030115126	null
TAS2R39	null	0.9702042885008492	null	0.243689608264945	0.579519501611397	0.0818599906406008	null	0.5565195974391041	0.281902362653258	0.9030976561327149
TAS2R4	0.7321575692557621	null	null	null	0.0132481096502636	null	null	null	0.578075918850807	null
TAS2R40	null	0.6071062794150079	null	0.227988326392534	0.546419523037686	null	null	0.42384449324603496	null	null
TAS2R41	null	null	null	0.7751828244300569	0.29536856995523	null	null	null	0.10355649566218	null
TAS2R42	null	0.632742784088048	null	null	0.174704691188288	null	null	null	0.953968116789048	0.5907076956985621
TAS2R43	null	null	0.21593748692732398	0.485089277543815	null	null	null	null	null	null
TAS2R46	null	null	null	null	0.23399903061295102	0.304176432754878	null	null	0.850835796905919	null
TAS2R5	0.33435747996702897	0.34464593948301697	null	null	0.47284766241071596	null	null	0.450168148323696	0.49067031236433795	0.6229110595321851
TAS2R50	null	null	null	0.36166956146442	0.000772476631726415	null	null	null	0.297784318457625	null
TAS2R60	null	null	0.5515016070918821	0.6318489510758171	0.0105505342281051	0.496026279161521	null	null	0.298530494758177	null
TAS2R7	0.860744194954492	0.9321443265129209	null	null	0.968712355153085	null	null	null	0.325246938594651	0.28585487500890994
TAS2R8	0.978638230135413	0.33513735681555895	null	null	0.667630889030413	null	null	null	0.0852157086507941	0.613546505323859
TAS2R9	null	0.8935352772237621	null	null	0.9432704045010799	null	null	null	0.269451673587037	0.6900343058162479
TASP1	0.150796591180824	0.39668049422385904	0.6823428531432021	0.11984609687051401	0.5372414801393389	0.578130009391075	0.6823428531432021	0.100542336936615	0.7888742798480409	0.14049757435218
TAT	null	null	null	null	0.575474622777931	0.589619001027323	0.709975146090264	0.41028010435487705	0.0319401764055021	null
TATDN1	0.349609077452278	null	0.6618918393552901	0.755348526531979	0.0386618955295673	0.7961957351637041	0.672659533956756	0.8530793087289991	0.8763363802002171	null
TATDN2	0.0450757465981793	null	0.0839551642607687	0.46971624494898795	0.6045202230963511	null	0.0660200879891287	0.745337872301529	0.118060256563621	0.166794825562676
TATDN3	0.437843206332605	0.8494462141519169	0.7842598387345899	0.771685593082242	0.75395544008781	0.46213036249103906	0.46951170577168705	0.4818761198964939	0.4202130615111239	0.714015544566855
TAX1BP1	0.47612448039732	null	0.19292422000515	0.376776265838555	0.686782599085666	null	0.0738122201412729	0.62461145836038	0.120104082917786	null
TAX1BP3	0.627431353552268	0.28438377355045596	0.358991831457733	0.278343912720742	0.20903226601802102	0.139875720427176	0.660779664134414	0.660779664134414	0.204980262798606	null
TBATA	0.630581659366006	0.42701192110516994	null	0.266852556876541	0.553359565600714	null	0.990151143446494	0.936222784743274	0.360582260261364	0.8343165609241571
TBC1D1	0.113566303538479	0.573695753221246	0.707119710442963	0.72934326864152	0.0802254144667612	0.8759729871066159	0.807842808053533	0.9479258008893899	0.0333935924666071	0.47254178676362396
TBC1D10A	0.0868794608206067	null	0.38114626785049893	0.849386400691091	0.141965260837798	null	0.334785885954181	0.187431532350905	0.928588657614793	0.595633792334049
TBC1D10B	0.49105280363378206	null	null	null	0.9562576982399449	0.22821753992140398	0.48186007825017296	0.415207256275027	0.915957261164965	0.18215197448582898
TBC1D10C	0.8918177300543929	null	0.227205321244819	0.611126407719766	0.558976136680349	0.701753257433672	0.603206378609797	0.974258321844862	0.911213633302578	null
TBC1D12	0.917705471165702	null	0.43881939600957603	0.412904358507524	0.64550246078418	null	0.43881939600957603	0.410964517597123	0.133978727139658	0.251376394093063
TBC1D13	0.132063494912542	0.5110437036946	0.0398429656101669	0.12155947447377	0.0252874046086851	null	0.0398429656101669	0.0819088335036762	0.31591086711399	0.501847353789938
TBC1D14	0.132086360497798	null	0.7490642545333069	0.14045719992949598	0.263488243031529	null	0.46692598155992204	0.39900759376207895	0.808516558089184	0.9038296002900469
TBC1D15	0.504833953991464	0.48928483879770895	0.157353505185076	0.028659782113387995	0.6793291505127421	null	0.184097509383349	0.17193279803933803	0.5424550033164429	0.16009494134541002
TBC1D16	0.170686752253754	0.28459854566014803	null	null	0.981547862711121	null	null	0.891781993531377	0.6901146577077151	0.4593387873880321
TBC1D17	0.0509462890958868	0.47078716734254206	null	null	0.0647122698523491	0.460757173662185	0.487007796554039	0.47602325919533	0.0922654224125814	null
TBC1D19	0.547074854325309	0.7474264501681	0.5081824256244579	0.354941789188944	0.25558801781477397	null	0.389513804610151	0.8960635675166859	0.7577098899963571	0.9521274735170759
TBC1D2	0.49756642675915597	0.533870532032444	0.834695777278295	0.25696965649188397	0.47784148104308893	0.0680981883494363	0.42862851403901897	0.14302012291794597	0.8999421841211659	0.27593163308240304
TBC1D20	0.8973747342839821	0.671612407540601	0.00631381643482232	0.0742456180218294	0.737294253383314	null	0.438508303759721	0.9237848804053679	0.558399763621346	0.424758326421151
TBC1D21	0.604155440096801	0.436196807750187	null	0.230186924041775	0.36096355814049697	null	null	0.723756976506655	0.211758706090966	0.0836220970264945
TBC1D22A	0.907789854352745	0.9979216916957891	0.689432927992593	0.589670174647713	0.0753966934750051	0.677023423133157	0.327635500271951	0.36722097565023293	0.485564649887898	0.8773044868782979
TBC1D22B	0.48446062685053604	0.7327488413406842	null	0.25214570870019	0.6214761174563199	null	0.457144481146348	0.844062572012413	0.58531648503261	null
TBC1D23	0.929159888503508	0.24507236214730804	0.0471385026134514	0.68623044846434	0.736695204404776	null	0.0466031181037947	0.817922252806619	0.684630669621968	0.693169043795542
TBC1D24	0.686799527084131	null	0.153709824360005	0.157169942379289	0.10937961615596699	0.9251646910516991	0.12563366246295402	0.582682956814039	0.20734510157085698	null
TBC1D26	0.731325336384404	null	null	null	0.880590683683628	0.0631947354904177	null	null	0.220767736039037	null
TBC1D28	0.5813869644929661	0.14760485037192903	null	null	0.388667322300327	null	null	null	0.194066178674651	null
TBC1D2B	0.27561981463176	0.7841498572854921	0.532442197436551	0.8113189220814058	0.7435323680839241	0.24774068711752698	0.520207235026239	0.8207607624785259	0.886043410452716	0.5514530825948061
TBC1D3	null	null	null	0.40487493120988205	null	null	null	null	null	null
TBC1D30	0.7339587783939371	0.817750033896385	0.44935045938453294	0.317007616097758	0.646467711059499	null	null	0.7765862931324949	0.7352826614595892	null
TBC1D31	0.0600944799350182	0.0222021577007089	0.0572887059330147	0.32349451928408196	0.208882394087228	0.591978140651477	null	0.33657293408296196	0.0578005684432783	null
TBC1D32	0.0797115627608749	0.23947416292735	0.8277220077165909	0.395002309117977	0.250949841167995	0.41639720660868706	0.8277220077165909	0.771358039292865	0.28399732192001	0.9715071107137869
TBC1D3B	null	null	null	null	0.313223846619409	null	null	null	null	null
TBC1D3F	0.894745986286591	null	null	null	0.7485639478181879	0.761871357079007	0.45489825933820294	0.42167384877805797	null	0.24531328955189702
TBC1D3H	null	null	null	null	null	null	null	null	null	0.128597630134034
TBC1D4	0.333081336223289	0.42819224167861497	0.296914017402661	0.407040767417598	0.657732224520968	0.976428091893407	0.978515729829208	0.7673413654827801	0.0641897749693869	0.9289136634788699
TBC1D5	0.9481784140811009	null	0.429454710346445	0.0185113125779439	0.22470487877102396	0.0206104100539106	0.38486021056687697	0.8677450741001421	0.0363817871808185	0.0992028158802923
TBC1D7	0.213073087444565	null	0.24796649552624603	0.44088498377017604	0.54450415764586	null	0.204409045362672	0.24097022075220997	0.126388627807152	0.5581824700756121
TBC1D8	0.030714401452384996	null	5.42946423491841e-05	0.218787321292837	0.00603567124777826	0.459832428172022	0.18749160439764603	0.7961026364714229	0.45673704381063795	0.9929356421804141
TBC1D9	0.0173656289144904	0.751941287132035	0.25942129224575	0.523489956095344	0.0134716105946212	0.91114392697373	0.6998928525459219	0.141951638233211	0.7709867778180369	null
TBC1D9B	0.997399608688801	0.0046924919415061205	0.5978638855264821	0.816714522285994	0.66191368019595	0.9513449060447379	null	null	0.9953114950798929	0.30071307778901196
TBCA	0.577340736829803	0.538483175643236	0.305562853177115	0.506511155584766	0.8365539575573822	0.652689850355876	null	0.873085637330325	0.59360414019481	0.890804716366746
TBCB	0.7162958496204731	0.952111285889859	null	null	0.993440471568111	0.945414506921666	0.889227398556138	0.20206159742935104	0.24498331822425698	null
TBCC	0.27973216733692896	0.0852277849446061	0.29582291982876396	0.821062558833079	0.24053655217328102	0.7723389794336629	0.23794779477206898	0.332765518424202	0.4625206390605421	0.0386377324154803
TBCCD1	0.43506192405397703	null	0.530887675294186	0.6713318672990151	0.886273961627774	0.9947928689652191	0.36415012267892505	0.302096349383661	0.9262187635578739	null
TBCD	0.10839388133875599	null	0.666901095267402	0.720400238700183	0.8474966096429591	4.67134964350358e-05	0.646804432395967	0.7582156390618059	0.9476355878600551	null
TBCE	0.22970258801129698	null	0.514371333007836	0.567586229430806	0.744423690194667	0.0483510538853134	0.46841637425355004	0.530790328961833	0.821683603580613	null
TBCEL	0.320769105253032	null	0.39506593665330103	0.30332702810744705	0.542358735340719	null	0.9639686280401991	0.9763976866229079	0.8310609731268441	0.9346257884854069
TBCK	0.726363139671446	0.26077595275708604	0.563111083918662	0.8528653238808809	0.602012536051026	0.0624547603213654	null	0.44280148371523403	0.8959122659402781	null
TBK1	0.119284064110667	0.175501124433852	0.18912333155066602	0.0339654008494975	0.0845689903512717	null	0.625601121769381	0.9152845993908	0.624580447301059	null
TBKBP1	0.8018044044938409	0.044624262465040004	0.449417906939071	0.189457137591052	0.8211238481046981	null	0.6893473231387129	0.306514233867617	0.325293711755674	0.220340837660582
TBL1XR1	0.902545750973833	0.0661080812463388	0.131977473903195	0.9687188355088371	0.673235111356604	0.6193106583665821	null	0.8690786154578921	0.00125476447962214	0.620913377537595
TBL2	0.0319420236504828	0.476468390727228	0.563284941136708	0.24480346322056604	0.11295973446643799	null	0.563284941136708	0.25310990133277	0.7577455508137679	0.562156777716597
TBL3	0.504895765048546	null	0.13204067108122	0.474804426127906	0.6454213682787421	0.7987394741617109	0.244768417835523	0.0802667947421976	0.28734725707068104	0.507263743510919
TBP	0.743478988836626	0.8523204533631701	0.8569605754819142	0.24353342846804898	0.5663150778489899	null	0.8650143345265899	0.8474946928360351	0.5151986507929059	0.8715314632140421
TBPL1	0.25314128212484804	null	0.311273387100843	0.276353274723666	0.104751999146638	null	0.441059471467663	0.5837264500698671	null	0.673105423236219
TBPL2	0.917265691211126	0.9912104947266959	null	0.814641790775124	0.655540183683573	null	null	0.26238178219837	0.20561551317670698	0.42618184738546605
TBR1	0.367472845572614	null	null	0.764978292602262	0.718365337045557	0.414648267233591	0.5845446461913579	0.6037562661417829	0.39357248090178604	0.45721351562817797
TBRG1	0.60350216844686	null	0.566008937334581	0.870393355491009	0.5050902671696961	0.0817845525700247	0.631691119117958	0.857575649051949	0.18998375241745397	0.173664634193675
TBRG4	0.107513323709547	0.29496785218887606	0.00526949158352208	0.00040018594057555896	0.715326427468283	0.408283266249506	0.00579795091096835	0.0606044840075851	0.229577791285863	0.0720193305916497
TBX1	0.571241882519824	null	0.0489309345238048	0.0617053656111195	0.009496201367134029	0.616866513086287	0.0478495182127168	0.0502268400233847	0.35965722381827603	0.0799253556385131
TBX10	0.4807298697299551	0.8737031825284279	null	0.47761979694702794	0.197405167268165	0.863329984658325	0.9298672144113621	0.28087274641951193	0.270625092404477	0.22384022096750503
TBX15	0.49908208726937703	0.9316755021141649	0.861855588243583	0.8069033924649129	0.38516807434765793	0.5707002878599621	0.861855588243583	0.8406760693972808	0.755762640096913	0.622003310658876
TBX18	0.9955132797987231	0.0052799855463499	0.686936351777536	0.0160463641728872	0.344082711942133	0.17300376733662198	0.749897197221772	0.0491921876498371	0.79672492369571	0.264606409164649
TBX19	0.657572298963175	0.20448444498378798	0.270702778905742	0.22908409934756196	0.672248504806214	0.38703500841683297	0.898216453199577	0.8522732559143109	0.889619676261249	0.807214916279207
TBX2	null	null	0.6080323848580171	0.31208704540929	0.203218182290066	0.156445526326928	0.7043149748617851	0.885786574728342	0.5524154387902671	null
TBX20	0.918201991438055	0.805896612878698	0.593516645984241	0.7209230653548929	0.963208114062377	0.913435188732164	0.679246702888473	0.8073385838427819	0.533264252318191	0.7901604468686801
TBX21	0.0733028070160494	0.262181955783159	0.594512118724908	0.0654457984724338	0.320684045773251	0.904442217391884	0.594512118724908	0.0766751407112209	0.6786814220112071	0.448434792933646
TBX3	0.432504426804516	0.875757347525038	0.826838051644308	0.603494411321171	0.0277646814754791	0.877421282562378	0.931841680299259	0.951359559030433	0.728386551517466	null
TBX4	0.702444849203795	0.582500269616115	0.9590672713313371	0.4973897837335379	0.31533904701022497	0.686620289898064	0.8949555433025341	0.233756768861654	0.8604804586068359	0.00928781663377687
TBX5	0.52437203863855	0.8959965488816479	0.0284038455720093	0.376620367468007	0.0015088340337339199	0.000148310774055749	0.0371510909397754	0.391662102971772	0.7114167169805999	null
TBX6	0.54350449293178	0.9308703666617819	null	0.5741034146856661	0.459908549174318	0.865844525312646	0.286334543127245	0.5528573811972579	0.18123707962483102	null
TBXA2R	0.16884013837911901	0.245481415148687	0.7830493715608969	0.41192668808467403	0.00589711304052276	0.5766203367018039	0.9245362854396991	0.4960327212850039	0.748941794054351	0.0562664568382543
TBXAS1	0.44380022908710703	0.306080778809975	0.33690339272614195	0.843115439189601	0.8808587480040191	0.40861109388588207	0.16208925464900698	0.193727665797197	0.450866790204153	0.676133486124963
TBXT	0.791283492995265	0.339972493488604	0.20491965868703899	0.816616910878765	0.9421140503907159	0.774530640794308	0.5557942058506871	0.8087226716939159	0.4926588898549721	0.740332456017415
TC2N	0.0279469158686729	null	0.32910364641063106	0.0297123917923925	0.43026578652232	null	null	null	0.0582841326079468	0.167092978707976
TCAF1	0.31144760017747497	0.960768263588546	0.192549114102715	0.0133794530191322	0.6310207411706981	null	0.36385062078942704	0.0190267470466079	0.227380219605059	0.0175699786167642
TCAF2	0.9772920442266401	0.010539053661201	null	null	0.537736190711276	0.106650862152465	null	null	0.127451885360302	null
TCAIM	0.982671485459075	0.0707335405977692	0.9882377549402891	0.7198971631575759	0.0949773585892429	null	0.966831942578793	0.6927177287897011	0.18996235948844198	null
TCAP	0.908794688771524	0.7657319064122758	0.6180005562505749	0.7084360191451691	0.781806570780374	0.632057417052578	0.9649410498216149	0.7010066902486409	0.948661114782427	null
TCEA1	0.0968829072754249	0.929839475636073	0.29059165599837894	0.6496399181645239	0.7626946223285	null	0.29059165599837894	0.712149315011377	0.4260425692560039	0.8773355800244279
TCEA2	0.485996974465528	0.37008110336271205	0.887494371433222	0.7744807761859491	0.6049819718294439	null	null	null	0.315152079811921	0.683879888875321
TCEA3	0.7146113244337121	0.492710476586131	0.18550892797124602	0.8542676662763029	0.120089118607747	0.583257292706538	null	null	0.6330271637622409	0.563616753257351
TCEANC2	0.834162917016578	0.48761138926571296	0.651668814806223	0.6067966686329129	0.911576765593756	0.11520046289203	0.8543765978932341	0.38798964425602206	0.587548552614434	0.0930170970094981
TCERG1	0.561410113342602	0.0288942077579695	0.7433274809122551	0.824019366667476	0.26334160883264396	null	0.7115699703653	0.7777260070222729	0.678108653316329	0.572532132020187
TCERG1L	0.60507866578264	0.296668433357599	0.32710860043391	0.5793880578218511	0.613647755042816	null	0.296611378579345	0.850026515106405	0.009478320977523321	0.8783292055692329
TCF12	0.121054186711805	null	0.108918787956003	0.0642875296379181	0.0985454774727814	0.870610806256118	0.260982640906808	0.18325182263031897	0.275219139067233	null
TCF15	0.30577844739695503	0.0201339629102469	null	0.132282742193837	0.32309330152204	0.293722529692646	0.6946794545736489	0.238074791602111	0.0402999022901097	0.9123858735295028
TCF19	0.48196586431578203	null	null	null	0.0113344385873606	0.797424099283164	null	null	0.491060786808215	0.995302801903159
TCF20	0.9620253619959649	0.402869343220969	0.33623750969189004	0.24958354147607004	0.6771251282519449	null	null	0.6206810779098759	0.22341983062457998	0.908901721542924
TCF21	0.000151297681480478	0.064410840922833	0.0867037551764704	0.21301990108417101	0.15895224075005	0.148966192746258	0.0701161754627263	0.0607629726854428	0.0759347417249051	null
TCF23	0.427759061887433	0.5230113934512061	0.35115417768440804	0.35115417768440804	0.267872314247122	0.441306287461159	0.659101121560308	0.6859291298033531	0.5812983441152328	0.7825605854426579
TCF24	0.721420531461889	0.305266480021419	0.238903961387232	0.9388860535370749	0.412963563026506	null	0.238903961387232	0.872171581192428	0.769407583893635	0.6342615515678941
TCF25	0.335679359227586	null	0.227608710210381	0.521892954639146	0.35416642000092	0.701997405649351	0.227608710210381	0.37177412322927295	0.826213043426268	0.6904655946355881
TCF3	0.8178218289057291	0.67173090882294	0.9352609265625809	0.16603572866436497	0.8226657752190242	0.997791777945663	0.924139260112031	0.7730437483075409	0.261281214778677	0.255726484757614
TCF4	0.7124791171707959	0.55756060336135	0.5204339867260539	0.8001128635181579	0.943619349538152	0.8255302514697019	0.272425014814708	0.454804524093234	0.622371481941334	null
TCF7	0.25463013990702105	null	0.960420856362933	0.6669403363461889	0.0256151957494879	0.00916915679007169	0.970833329313358	0.948691909653255	0.952812156587249	0.6245633951035
TCF7L1	0.30449417128530104	0.7831620164581379	0.49069990705905103	0.6955011559928979	0.621158811201619	0.610390944922794	0.47856844473977606	0.24908095458077598	0.354864296627348	0.0601215427749899
TCF7L2	0.805377293655917	0.00275831192939346	0.0182344067336293	0.5931494416126429	0.34624027658540896	0.48770524800410703	0.5606779096976171	0.794556307341702	0.14158735132240602	0.35128303182613896
TCFL5	0.8507327915279681	null	0.7697687071335558	0.7166855380644991	0.630763549253214	null	0.7448636747791959	0.32719631636763896	0.38819434570144706	0.7566945931951921
TCHH	0.511653441254525	0.11466965559577699	null	null	0.111659260269428	0.29343923738499605	0.8636340135009591	0.940662647644612	0.666558884285157	0.8592686691477859
TCHHL1	0.293003004133888	0.36044757285664397	null	0.574198168791073	0.0716600400204851	0.0303070322003125	null	0.7134436153695409	0.930342733247423	0.89911652320543
TCHP	0.333202665740016	null	0.005198624731043379	0.32029418144013105	0.639322064717816	0.9877654010243649	null	null	0.9638449341184491	0.29459916845418704
TCIM	0.8767518948534619	0.44653601553295597	0.97828713839298	0.9308506250016899	0.564901454877097	null	0.90820178868677	0.0347489254574385	null	0.0228645678655093
TCIRG1	0.7938204615112191	null	0.7404600955960029	0.8992628396779001	0.30301693823153003	0.121258460533307	0.691440531559037	0.555463025674073	0.728507841271627	0.403368521336502
TCL1A	0.7283509375803829	0.9982836948601741	0.922981600435015	0.21339566004804802	0.600997780316124	null	0.589839483916172	0.7981082950174571	0.45703556353127894	null
TCL1B	null	0.611360757060062	0.848396152348522	0.666268334343766	0.48677935696484603	null	null	null	0.8660580621867159	null
TCN1	0.0341221825858544	0.5237410917537391	null	0.452956300157993	0.667619097712795	0.796527526542947	null	0.907117174858409	0.19807587104316604	0.18400031064096897
TCN2	0.24401834555863	0.9996141983176741	0.342967808470957	0.8635706544528728	0.73465980064853	0.8655020540312891	0.35278692572192105	0.957425399880845	0.637077674038022	null
TCOF1	0.43434056804278903	null	0.47198622000411294	0.743886419034771	0.0418423933525682	0.887441725607597	0.534725513948819	0.357745148687295	0.0491118945077733	0.0362068550351505
TCP1	0.5509807483513149	null	null	null	0.11251821853559699	0.798273183303335	0.810112769334811	0.955134299940529	0.9524671507554279	0.849271163052237
TCP10	0.181919624847528	null	null	null	0.9091334627171179	null	null	null	0.39394878831433705	0.167711721932322
TCP10L	0.394895795629738	null	null	0.43490679798683	0.48258236726135606	null	null	0.9387641880437391	0.647000369679245	null
TCP10L2	0.187457852516413	0.7316591253796829	null	0.21366103113239898	0.040272027931795	0.12150079418154301	0.990723312894277	0.0522373690087096	0.6112784313992969	0.8752245712007051
TCP11	0.0508665060881531	0.56111825851261	0.0876189943123289	0.571604255579756	0.541456240685058	null	null	0.847354229582374	0.669190393548918	0.6314361782650689
TCP11L1	0.41677086979830896	null	0.764907578072114	0.7905155842744449	0.9765257657373729	null	0.9303939518875342	0.47210183872582107	0.8355406619926129	0.281383701605233
TCP11L2	0.0769635408719053	0.8955089937086341	0.8963690163303191	0.809877226461112	0.448095670450989	0.0767828433466996	0.561293212583909	0.531368824037609	0.6647698690459379	null
TCTA	0.689142144664301	0.8612265913795991	null	null	0.9546549614227628	null	0.744703011878192	0.402186559235823	0.848042189800023	0.8472226316589839
TCTE1	0.949355567083836	null	0.33642605490769806	0.44375008207859495	0.5482984985314601	0.5200205195163401	0.6273972591010739	0.6273972591010739	0.24753626250448	null
TCTE3	0.11258997887179101	0.972860638433319	null	0.117394217949606	0.817222668382592	null	null	null	0.499106281853018	0.523700891056582
TCTEX1D1	0.8420010774151769	0.47105273814203397	0.6733823600030899	0.21427359956450898	0.9325183500895171	null	0.5165768629805	0.292207418078828	null	0.21945596879837195
TCTEX1D2	0.618860852087183	null	0.474603817198836	0.739866329425649	0.858968871518563	null	0.269355920820506	0.269355920820506	null	null
TCTEX1D4	null	null	null	0.50192686284425	0.108189946234907	null	0.486769412249512	0.48101098746744997	0.869574052500131	0.6653929807567459
TCTN1	0.736796268757893	null	0.9224194910585409	0.9995430066255319	0.5481406374094211	0.009614357909358379	0.49746157128933294	0.8511288549941429	0.19140096552899102	0.709803226982007
TCTN2	0.44845460329103604	null	0.130252122128284	0.0469916747442591	0.00960289586664975	0.6096676657726801	0.18931768022334503	0.168948769146182	0.23315407685293302	0.315234881901228
TCTN3	0.00677511926796348	0.76982348736525	0.6378367854949649	0.150022164265494	0.142414475275287	0.0034312748114349	0.646227625417001	0.33041772259688107	0.35968324686582104	0.262472359733411
TDG	0.8586991871876891	0.54384912309393	0.776472531324875	0.651974471881132	0.27154343491676997	0.8355081426800859	0.48259943190841204	0.0977289150146263	0.11570858282732699	0.96438199445332
TDGF1	0.182619972329297	null	0.12653185283169802	0.20543847953192604	0.14071804134927	null	0.126867018059982	0.195778544271249	0.191705971161536	null
TDO2	0.432022527639348	0.294266124849954	0.751377585126989	0.5018308389485839	0.802113771080903	0.40590212137313997	null	null	0.422523331141689	null
TDP1	0.7628448322166859	0.795818172218961	0.8906596546361558	0.872506959884398	0.978825457196552	0.43059850337708794	0.9116960234693271	0.9689306911030741	0.6918079641108579	null
TDP2	0.112331847954873	0.33061498746284496	0.881592078102414	0.8265904610482391	0.322995884318661	0.44204302215108	0.120265099777947	0.118790393720356	0.749028243125298	0.44975860029779396
TDRD1	0.9762782390199101	0.7143543346656509	0.15736338723110901	0.8234964129730921	0.09329781454496301	null	0.308690307891558	0.7337468487611529	0.533327040538852	0.0333300414264783
TDRD10	0.744066313638486	0.862421870240707	0.7192627459809648	0.815267250290875	0.963208792644506	0.39019400463615606	0.8317981083850141	0.917863491917893	0.0216336787686087	null
TDRD12	null	null	null	null	0.28085990124070803	0.0241027096650337	null	null	0.6440957934292291	null
TDRD15	0.126998456594707	0.23764227214883998	null	null	0.21621282743263698	null	0.47297698629784496	0.19001919469084502	0.5733637075275401	0.60340674214571
TDRD3	0.5208052673842211	0.36450069850145006	0.9895605074330459	0.677817330533842	0.9997139148649721	0.9365177655097351	0.942728642193364	0.5857324999864479	null	0.201279115931953
TDRD5	0.189137716866243	0.821414274549678	0.000200954240545226	0.10973502213103199	0.733117898506068	null	0.000200954240545226	0.13099962223430098	0.92839096584639	null
TDRD6	0.721332432598865	null	0.77104298509113	0.7547317240749208	0.395100826044866	0.0391925153971484	null	0.261903579896483	0.26254039132991003	null
TDRD7	0.58159804966661	0.7315570455872958	0.839244869520326	0.17410712797776998	0.197267162162697	null	0.7113677086364509	0.571123576866859	0.336660108314802	null
TDRD9	0.19180681609692202	0.11405832041492	0.17979267829686102	0.145252791594331	0.135104774594141	0.46935985528173707	null	0.304362800092776	0.209399633238728	0.35610102625160905
TDRKH	0.29253916744977	null	null	0.888477902628897	0.5607641436987529	null	0.34825345016579906	0.643809401039216	0.7178384455955631	null
TDRP	0.0494868062777566	0.537786002893309	0.643326558378498	0.7020132121045689	0.7071748582674978	0.11700468370357199	0.643326558378498	0.683864311242896	0.969682117425529	0.46237529946633704
TEAD1	0.00330544670963673	0.30164613461717305	0.145789152002804	0.524279952359804	0.7918372580489449	null	0.0512269539608166	0.0676979378401252	0.90998676050498	0.298876098119072
TEAD2	0.10394119601953698	null	null	null	0.0495176249417333	null	0.487959555109505	0.339266878278465	0.743685978650647	null
TEAD3	0.215058468071439	0.7511501517629979	0.6806472403665121	0.41973469470813396	0.43836216590002397	null	0.909420908942353	0.7630780969528019	0.315295897665337	null
TEAD4	0.669225823843088	null	0.860215166395875	0.9558622472686731	0.285459163822065	0.4448573130746789	0.860215166395875	0.9028946489790239	0.370001151228868	0.9238978624345179
TEC	0.0583058959364875	0.227207838939118	0.9425597638028221	0.31779421471424396	0.8816552343734521	0.8277139337074101	0.659034949300626	0.7973398586922019	0.730136288572001	0.278354924230184
TECPR1	0.20215074234225303	0.16248852490092902	0.7223263697590799	0.991428331356032	0.44530282103518204	0.7921426486065991	0.7223263697590799	0.8450640841566229	0.5837167416903271	0.46152440030839703
TECPR2	0.856019178475558	null	0.328534833836378	0.44838335119746797	0.11108604428329101	0.153525433708623	0.0319164443183635	0.46595299275027796	0.422438679475161	0.0820724863129714
TECR	0.6895175995289511	0.8675977401507451	0.904989184803939	0.729079797804845	0.134717740436753	0.7645963134586009	0.0100733930563555	0.140450895495189	0.63937067239849	null
TECRL	0.7317811872425799	0.763668136861107	null	null	0.010115566653802	null	0.00912118885332602	0.0217664502732684	0.63651354952667	0.947307172778768
TECTA	0.847740098958504	0.733504752311925	null	0.186775038598018	0.09397408160591099	0.665975072209071	null	0.826703261266581	0.7667200447003729	null
TECTB	0.897340180702536	0.9676455851418041	0.15709079081661903	0.134947133669586	0.715363997254062	0.16834827117835097	null	0.325003486346503	0.37271557013049794	0.832773084127128
TEDC1	0.0733138252120658	0.965546553338782	null	null	0.44571372557393996	0.00328907219234442	null	0.912645614977395	0.560404668881494	null
TEDC2	0.209202819857126	null	0.41954876831487203	0.21199041262878998	0.15068292852457502	null	0.43781886504683704	0.0318827145295637	0.25141275827189696	0.7688090568012929
TEDDM1	0.642580287505734	0.263731529955118	null	0.43742341548771396	0.7212639095510021	null	0.922720862883782	0.451291221731153	0.43113116494345793	0.258579564443493
TEF	0.34182725440204903	0.169210632417203	0.898435693465277	0.675495907091759	0.0015528002181302	null	0.898435693465277	0.675495907091759	0.561077026661608	0.9888582317758459
TEFM	0.10209487491615599	null	0.8756462070400709	0.17307904820236097	0.676047992105176	null	0.8945117258265189	0.23722538850640498	0.585352082149793	0.260321552711469
TEK	0.375865582497971	0.34579909941924797	0.268803253667076	0.0205454132397563	0.722481518026819	0.721525671534823	0.26584225109779897	0.0773861698737996	0.36029239575054706	0.0736533894848792
TEKT1	0.898107862840621	null	null	0.652948728414667	0.712732588390234	null	0.33688842677708297	0.343518140023333	0.88211593897742	0.773437534678337
TEKT2	0.544307948075269	null	0.5921049327636561	0.0662059160072093	0.908151511066824	null	0.584800298814762	0.0488928877097972	0.38243873605279105	0.153910853766338
TEKT3	0.248273101183355	null	0.97873319231415	0.85991904319729	0.0164076445224333	null	0.97873319231415	0.211335833687563	0.591820203979905	0.133720551734998
TEKT4	0.415188094675652	0.0678083388578723	null	0.33098611265372696	0.8736864164952021	0.0585871435668063	0.63363785139622	0.166693309087551	0.116684572578806	0.108256117565738
TEKT5	0.38814264014863903	0.373169137995752	0.265549917552463	0.340086655153092	0.35918916547132107	null	0.0074453787314248095	0.952026130877641	0.389573145923879	0.8144766326679871
TELO2	0.7336747973191279	null	0.0856916092472004	0.038755090674047005	0.22867999303668202	0.159964917566198	0.21249175208292398	0.0328980895945903	0.411602671822331	0.0460538844798936
TEN1	0.42036065165391795	null	0.14396241840754997	0.397206634352128	0.41028549865447	null	0.28434443635710305	0.629582714517577	0.6651373142354571	null
TEN1-CDK3	null	null	null	null	0.587306912326558	0.995384337270516	null	null	0.291127249590453	null
TENM2	0.82575021516618	null	0.6643105141213199	0.298083768192477	0.8004631911426391	0.47065653490828097	0.767938183735545	0.514529945368308	0.5986445908471589	0.0981189370517964
TENM3	0.5054743224102071	0.783609221321024	0.746574087917258	0.42970892805096095	0.669563565869495	0.527561610683922	0.8573250885500591	0.9217954024108471	0.367439262473934	null
TENM4	0.240506081512493	0.337944074433183	0.9870200928159059	0.9999050886170959	0.961452678676127	0.371000332038067	0.946255398758365	0.839817915286555	0.4138823663896021	0.906817796433295
TENT2	0.48285237372540796	0.16294747736748802	null	null	0.6656234365010639	0.675904436783539	0.229388274154636	0.190885668189375	0.0715001529989068	0.212287969513545
TENT4A	0.6100120627942579	0.15172814470068302	null	null	0.714687395742282	null	0.642717023189668	0.856751087889682	0.795638438836336	0.8986036975373991
TENT4B	0.8287008431901329	0.17524947505674404	null	null	0.169391970144782	null	0.329094136884313	0.34347531725658903	0.0056444159688942	0.6350832972060211
TENT5A	0.5232182081439419	0.38255325695556497	null	null	0.645654498149695	null	0.072576515975872	0.22433834801839397	0.150340542157547	0.993659437586655
TENT5B	0.243124527516369	0.6708221604407261	null	null	0.367539256996674	null	0.740315886047381	0.559331705597395	0.485329856202735	0.872620574831223
TENT5C	0.659879060233779	0.299819374340208	null	null	0.194991608479813	null	0.377860616274027	0.181528503060534	0.558172415574029	0.10297191889367698
TEP1	0.8199239303821141	0.627374610876787	0.23167486936495602	0.297768347659752	0.80264355588155	0.35886529298978	0.251642861930897	0.27281035392535696	0.35446132207401904	0.0788637670951853
TEPP	0.004070233705037779	0.531476924009317	0.175428502548582	0.7088833228247858	0.473791465936639	null	0.12770048682430998	0.156959634254145	0.00127505550941132	0.0278363118923513
TEPSIN	0.7783520815331278	0.521510735089411	0.907681431956847	0.164427490467645	0.454659034120073	0.46054047523913205	0.382065410082239	0.5801253808471121	0.5593206335868071	0.19626639431022896
TERB1	0.177385443899572	null	0.63637260763259	0.04992795256303	0.6231748667772951	null	0.755122805225692	0.33719919824816397	0.43894635248524705	0.757369625963368
TERB2	0.30551901852178803	0.222170961207294	null	null	0.161103972092844	null	0.220671484976177	0.33438062763015997	0.37562621047672207	0.28647615042376195
TERF1	0.463796811307686	0.164064386783249	0.944322081384418	0.8767464918904742	0.231802538050084	0.8223019915256999	0.944322081384418	0.9144010270350501	0.106373891875166	0.833422971726248
TERF2	0.275198936585609	null	0.33121192652792303	0.300072892940328	0.8089793718085592	null	0.684862866211417	0.37179663999115004	0.446815742112735	0.439652023255558
TERF2IP	0.27282934757466	0.29562442096561103	0.274229838826053	0.312963422114472	0.18124323761892103	2.3642346613783603e-07	0.22557294701493805	0.35945785975570294	0.587176910748709	0.24141123411491897
TERT	0.70801357228314	null	0.0121806445773636	0.46250075298102294	0.69182498459333	0.20840397960688398	0.19860919273007602	0.658459481891	0.432477304031308	0.536953808736378
TES	0.35950994799927294	null	0.629390952084312	0.258495292850219	0.358495838385252	0.8256868354387209	0.24790760741995896	0.154349988441918	0.815975657214829	null
TESC	0.198906230669169	0.408597203755536	0.201782143031409	0.31714055002975605	0.6919091755137939	null	0.19677277106550198	0.7261051684896341	0.25371882198546	null
TESK1	0.0543967994743948	null	null	null	0.965795751682218	null	0.9266570146202808	0.7580093720573209	0.37975132039936105	0.995727813195176
TESK2	0.339634275983973	null	0.267086810068275	0.5994047906106099	0.9035635838208209	0.519975770338421	0.267086810068275	0.741287290943318	0.9211360917309971	0.9032164818144859
TESMIN	0.0446116518023792	0.289042084813509	0.0635672365931939	0.112182138283044	0.9509467792217899	0.44539349177809096	0.12335001197688698	0.11691501413184	0.495643698554181	0.0483550511391029
TESPA1	0.396126065330086	0.29737015233373904	0.531560222201534	0.389546886927664	0.24764495617799498	0.77745461889157	0.163052231923203	0.28373395171550797	0.258577887714712	0.160657151563177
TET1	0.317830786366271	0.492828880169173	0.115682954007185	0.192204819489583	0.40981237573669604	null	0.115682954007185	0.24563811011062697	0.961160014785613	0.5156648761795061
TET2	0.47166872324209397	0.9727666090620001	0.45632343488597105	0.5197603928422471	0.613068438332998	0.9724635060777199	0.726402554877295	0.5155695834538571	0.5149404188494929	0.264165797727027
TET3	0.41671070455376397	0.241011690563876	0.29657757628702397	0.7022823626653929	0.660149487697985	null	null	0.7114954795601229	0.0239013091094578	null
TEX10	0.0107692879029843	null	0.0428452868575917	0.0948397046485218	0.0726730391463354	null	0.0428452868575917	0.135120255769355	0.606766728375412	0.0161117268521032
TEX101	0.95457225464887	0.8251165208456691	null	null	0.284107271635615	null	null	0.333569350962596	0.8929109706106929	0.6851929507012011
TEX12	null	null	0.34378738099728	0.5805737098897471	0.668080586034146	null	null	null	0.7577939566712141	null
TEX14	0.790820621269837	null	null	0.8595590453911031	0.628906695556162	0.46828439767627	null	null	0.6328788530135999	0.7188343519054692
TEX15	0.6992184519334461	0.8446719419886659	0.9744695885372509	0.7017443475779639	0.833029833896007	0.31141689294319497	0.9744695885372509	0.782554607387274	0.436285015009654	0.770084202458591
TEX19	0.46968862152871704	0.891157274625328	0.33135854362233397	0.318868664562572	0.8280808598022181	null	0.215332843531199	0.30391512751944605	0.291537512701976	0.308230734707226
TEX2	0.7815985565885941	0.47819975502610207	0.617751175938495	0.501774337696948	0.8143774553171841	null	0.430826623531769	0.458274544499484	0.8674278970255109	0.547156714777161
TEX22	0.47210998173872903	null	0.709121833324647	0.9115133897283492	0.0806330221093765	null	0.744741131485018	0.9188027677174421	0.265169422592737	null
TEX26	null	null	0.913191579576867	0.46760434735436	0.57252936036912	null	0.45767631068163894	0.8017343117379491	0.137782211452185	null
TEX261	0.5809463543657709	null	0.9937708196874109	0.9946084970246508	0.8029470540236421	null	null	null	0.527061901033595	null
TEX264	0.867246216698173	0.8526462728541508	0.660262244401828	0.863216328181379	0.641022011041921	0.9712160865957591	null	0.8019711659735079	0.352297157800129	null
TEX29	0.36786644161147297	0.0846471039606457	0.7076949528577858	0.6821519618264189	0.36391043630011893	null	null	0.265221661562343	0.0935452309524649	0.6398085587844
TEX30	0.19164049619974102	null	0.0721097371732845	0.0616987051833736	0.547706483318105	null	0.0721097371732845	0.0708818411804679	null	0.0478585974457457
TEX33	0.38349656994753895	0.636445310485006	0.0143990248250356	0.0143990248250356	0.732971941985794	null	0.0143990248250356	0.6512829945615811	0.9597398245569009	0.4246146413373571
TEX35	0.334624791305688	0.333721572610167	null	0.580114616065572	0.354834686328553	null	0.619520689602464	0.31623965121674297	0.39830079596146895	null
TEX36	0.67671777321504	null	0.24127350463879899	0.431767770762375	0.615571587711634	null	0.789631743327346	0.7994389678572591	0.870509035373683	null
TEX37	0.00668541634337683	0.18177732063094698	0.111508712667166	0.0635902348167494	0.5222425953626451	null	0.0009836844426508449	0.5334024785598621	0.0017487227038954802	0.0651419481076317
TEX38	0.8702245731372379	null	0.921697167318854	0.832804718020947	0.255559216427679	null	0.7124520215287999	0.942792508294553	0.9036801137597551	0.860779271242878
TEX43	null	0.34104200299106896	0.46011536161772204	0.621821872131007	0.41569588352086206	null	null	0.264015493198508	null	0.33085502613634
TEX44	0.611494576901234	0.8707294525747651	0.42392518466084295	0.44414229746303996	0.6995995548720769	null	null	0.818869570539275	0.35874732262517495	0.534004543269498
TEX45	0.7376835587138829	null	0.464012375597866	0.309364776008586	0.42323136260318706	null	0.8119926309068171	0.7688597977181201	0.873223201812907	null
TEX46	0.119979106350377	0.526151878211834	0.101414879452482	0.453061227845118	0.410380528372039	null	null	null	0.536502900231567	0.600123338707964
TEX47	0.8467001787080001	null	0.982352638791244	0.9962026133701479	0.503339413644363	null	null	null	0.486606599035051	null
TEX48	0.5169036225847821	0.38120710949879294	null	0.754090161818657	0.004921119998106071	null	0.9855235100994509	0.966863857243869	0.403701036512997	0.986034113391944
TEX49	null	null	null	null	0.748959684549266	null	null	0.962759480043808	null	0.711958087785756
TEX50	0.771003450502047	null	0.0929028953073625	0.35040599281174495	0.28683659349202695	null	null	null	0.798023963317298	null
TEX51	0.7796025816545479	0.6928151383572311	null	null	0.6117335706265339	0.484362544372617	0.756130833241588	0.8035812034811769	0.34108195989122597	0.868502063386313
TEX52	0.48957845020319796	null	0.535662194046914	0.31236499029910497	0.538127689060756	0.762755699714389	0.615160571814171	0.46685764355644205	0.5377978066916861	null
TEX53	0.0325329104531999	0.9364205867626431	null	0.3475081612742151	0.8032026909140809	null	0.9553958780240391	0.508557290902393	null	0.8249109131836391
TEX54	null	null	null	null	0.307552500507945	null	null	0.307552500507945	null	null
TEX9	0.48225152448721403	null	0.171168787679571	0.17116571166124098	0.510065334649078	0.27189931971816605	0.6454931238021949	0.686593831976433	0.00751485343573233	0.988078286560823
TF	0.455689188359334	null	0.0173247093632184	0.036868481886304996	0.6432605440948679	0.0273932356771338	0.6094056716770839	0.4747004652159221	0.0171102545943946	0.46792461285733095
TFAM	0.467395851070304	0.232597864894783	0.371451393987029	0.152418083651465	0.000589690671606191	6.07933583960385e-05	0.248582214912681	0.409894121438858	0.559931256635527	0.49232673453754405
TFAP2A	0.458743211667363	0.796357883733917	0.35437034523402794	0.872860975521909	0.9590385261389731	0.995331547519297	0.342082068254322	0.8940688266126321	0.465533766814738	0.672139038518551
TFAP2B	0.413362689676927	0.935755921534015	0.126377631897029	0.7301027623467541	0.9412242281909159	0.6445255937137	0.600499847473184	0.9049752590239841	0.10524830465191999	0.116206511299531
TFAP2C	0.0552576468933577	0.0992534081708873	0.6686522398903709	0.6944971940864979	0.560252305790013	0.0663146991725148	0.369150336684134	0.40999866201812396	0.254871083238779	0.24482935180169002
TFAP2D	0.39124214320476397	0.715961144636371	0.55378345949508	0.455658135846373	0.6865675730300359	0.6468461369087839	0.90990472689887	0.823611921708042	0.168240777901917	0.687884909646468
TFAP2E	0.0459558418100315	0.9260263229331329	0.928399045489578	0.920198954905213	0.16128464995945999	0.17020628130346802	0.663986184531703	0.591954955617994	0.371905860688665	null
TFAP4	0.8927955961527472	0.136314718006978	0.756849896417029	0.8503756308033671	1.15619736007488e-11	0.26441728848254603	0.756849896417029	0.8503756308033671	0.103434402766804	0.458253859873333
TFB1M	0.7359806733397891	null	0.9342756936565	0.732626911765642	0.7845110141073729	0.907559615750542	0.956931764937718	0.384666037002997	0.507512573422587	0.361168229587178
TFB2M	0.24299779275080102	0.617956392983329	0.7461457367600541	0.9295174537352321	0.570011509086326	0.421549257410106	0.4861814258376379	0.9819227241846329	0.717416082537521	0.34763406655948603
TFCP2	0.598500713137155	0.007067205390190121	0.7440890120955358	0.975688348548148	0.75972866026013	null	0.754680730350842	0.9818907834727479	0.29834968289212604	0.9830380752205071
TFCP2L1	0.109812422936228	0.8137731524003391	0.47152898708335295	0.816754454564922	0.5730926585512011	null	0.47152898708335295	0.79977501279163	0.780599642266163	0.0818872147990695
TFDP1	0.216435961951693	0.0801832275390102	0.0116664741881595	0.0389850845296102	0.111706603343138	null	0.0116664741881595	0.0287097984107774	0.07449415230829401	0.7232786528469292
TFDP2	0.469044851514788	0.0554467697532433	0.143625122466257	0.0910104393410942	0.342807786109366	0.506677710847256	0.0281932605379058	0.224934696486042	null	0.47358298716740793
TFEB	0.7213270964692041	0.753338816825193	0.6623487148684809	0.671333665079152	0.859196192634996	0.9444997905151039	0.380218731513815	0.25410353038455497	0.837369991110577	null
TFEC	0.634661118678428	0.05644973394934501	0.000168414843435549	0.0158721970245239	0.60320968669747	0.8284234484414129	null	0.5154013857757911	0.386779323514651	0.6370528256736651
TFF1	0.5986777585706811	0.9522506698721321	0.600955295997908	0.9755006222672079	0.928351908380254	null	0.6147579624784381	0.983371331529197	0.243822437018478	0.571299745833786
TFF2	null	0.374470671523502	0.6547929809510191	0.199537030809771	0.9627999853202109	null	0.994500160766664	0.467072466505414	0.931474187802708	0.355228582855322
TFF3	0.0907387319293673	0.576532674064299	0.22502296711461398	0.0582260110407118	0.988796100989807	null	0.281231253106234	0.0383541863692929	0.788919541940837	0.733505531769655
TFG	0.182933146941942	null	0.173856553807151	0.24715628901647002	0.167054554940637	0.101973187743702	0.171851600220613	0.214773270650528	0.40841440494638204	0.30849148613010197
TFIP11	0.0488854095448497	null	0.310880578619622	0.23594247235778198	0.0266546107965784	null	0.49088234346981396	0.31587538325108194	0.34536091234753696	null
TFPI	0.94856065942057	null	0.8857458032119849	0.887819750526444	0.839126795993328	null	0.280758349138943	0.45048081989437794	0.9209043838242871	0.759583328137685
TFPI2	0.7705065890596751	null	0.8792566746372041	0.8608365926318992	0.756735393696988	0.0601258351721845	0.8266498138016372	0.965689107163955	0.997094506629985	null
TFPT	0.8860647939159341	null	null	null	0.320790627170235	null	null	null	0.619627905455916	null
TFR2	0.05837765228691599	0.729829653931692	0.8671622042654491	0.9849495757723041	0.9325911887551421	0.241665728774186	0.8671622042654491	0.791734217248664	0.276749139137078	null
TFRC	0.00979336558169353	null	0.576127609297146	0.754427283970312	0.9185795747090341	0.520496322376116	0.289553984946181	0.6896889135237889	0.10156819274184	0.276152456243242
TG	0.44330719471680397	0.639439568754752	0.373087411717799	0.944575795664467	0.068704670489693	0.0960593089812913	0.868362284858489	0.9604536612856021	0.46631612546830603	0.17618097152575302
TGDS	0.996439036966924	0.281172057031462	0.594599395294874	0.963748105275339	0.30055252927862	0.259378286468563	0.594599395294874	0.8976132208441959	null	0.129106205174676
TGFA	0.329921407060181	0.5635734505026421	0.5181540710306409	0.5864097688332889	0.0546265730401232	null	0.42490828074154796	0.8007549022073559	0.757114531888908	0.736847864501518
TGFB1	0.6192842365652429	null	0.158838832344382	0.13551880565991498	0.120388718825286	0.388600322925841	0.13243534759974399	0.0489940292048039	0.161887320288003	null
TGFB1I1	0.254889508786039	0.7770225242214119	0.0301758039321828	0.8118446631089251	0.61052516919528	0.46386037679166103	0.0226821182355814	0.598245943151428	0.457189294323904	null
TGFB2	0.257459055481792	0.27408907881878497	0.723029681710141	0.69252322941458	0.212841952987326	null	0.469314641473109	0.7502139869478941	0.35278759502555695	null
TGFB3	0.985082671357682	0.9217366483675079	0.314497581602175	0.0475684951783827	0.9995490034567471	null	0.314497581602175	0.07192143426511	0.969207730337345	0.0279956515371189
TGFBI	0.0596953657492705	0.663029980869957	0.33743837826350503	0.879533852792351	0.21235114189082802	0.904582426929422	0.0123102918284392	0.551056802370558	0.0825448485413144	0.864475823830073
TGFBR1	0.18793398814587803	0.574271168050998	0.17717234945087898	0.0330105777572969	0.550010350823225	0.609421686316781	0.0555052297731489	0.38742444204968796	0.0480548594575096	0.0849542681613977
TGFBR2	0.49426335206555605	0.8874690084349741	0.49607468204297794	0.8219319113981619	0.25762033360158604	0.24528324957714004	0.45204680361863503	0.8332308486057409	0.347418397743818	0.5921469743628011
TGFBR3	0.47351721667485996	0.31054890434293103	0.28212447269507895	0.43100896724103993	0.806052725848968	null	0.855632129534114	0.8593843188689231	0.417205102532666	0.014856270488701
TGFBR3L	null	null	0.7241150665291619	0.452986654151925	0.580124133648918	0.44904753657845	0.994540792106774	0.97475786398615	0.925561353166092	0.8510990463216309
TGFBRAP1	0.532433050398198	0.08899027100142098	0.8722830459521759	0.5337720540654439	0.7054818236001948	null	null	0.53298646013462	0.41204805775813497	null
TGIF1	0.7893407827051371	0.61115980455078	0.593549695787381	0.910510955598608	0.7801438259565251	0.717514769672027	0.9754687819294359	0.5223066159666091	0.716557487875246	0.34313007477310703
TGIF2	0.137107896236961	null	0.14606833396192598	0.113191297975158	0.421262956733969	null	0.15584436587775802	0.31990947160958505	0.041524806991449	0.11466566796884199
TGIF2-RAB5IF	null	null	null	null	0.5613017183217399	0.839447877273156	null	null	0.564003630593413	null
TGM1	0.8731058365744141	0.44773636749481394	0.146088222198476	0.616645938542816	0.537637246172351	0.7971176940703709	null	null	0.8133811283305591	null
TGM2	0.14935875771435903	null	0.18618245246246598	0.26829396738024497	0.46163838579349503	0.13865286534848	0.174758266776525	0.080563503209248	0.138522736160439	0.23056255961970804
TGM3	0.8984311408902049	0.913698911389788	0.986218990568116	0.0250723183311441	0.879975868679045	0.48403739572982707	null	0.631114940798962	0.861528198400869	null
TGM4	0.604606260316198	0.8106230641935579	0.343310030009818	0.127107975724932	0.35275761600559996	0.531419994535863	null	null	0.545366665341033	0.6189891760095689
TGM5	0.329631229470284	0.948505233361928	null	null	0.588565187902235	0.255030702485733	0.9992919079570111	0.760229895235105	0.16808362659300197	0.36523505567935993
TGM6	0.255326397992072	0.423902073309973	0.569957769059168	0.738636726561042	0.18895494318676398	0.25438552079475696	0.496415453598902	0.636067172798186	0.9005527241093839	0.930357888919664
TGM7	0.32454702437847605	0.48645634637828705	null	0.0945256456012663	0.0361888368964159	0.802597135511715	null	0.442275509529969	0.20543163921547603	null
TGOLN2	0.917888535252108	0.864183726494003	0.625017422435071	0.332820024869096	0.32214080930238204	null	0.782691305648734	0.8446313944065741	0.2949043550525611	0.498933384511291
TGS1	0.40829013387352603	0.873287388399542	0.417033772919943	0.0637089720578331	0.68135702269774	null	0.417033772919943	0.10759336701101299	0.8099457323695451	null
TH	0.319415887240781	0.663529089257167	0.999403018582124	0.103193031378214	0.399822139872862	0.746587041465019	0.31379871412326	0.6753755067115229	0.37487426130587503	0.185151546435197
THADA	0.0045051687957709	null	0.540242146270953	0.717625892397475	0.913624314973432	0.427981908331694	0.23479752132541	0.813411348829869	0.138704419016841	0.883699040640665
THAP1	0.0982689870608127	0.0377109214014806	0.703643735733201	0.160693885703606	0.7451036219528441	0.7451036219528441	0.477513847581202	0.0867645783339104	0.470210967144133	null
THAP10	0.6845474202774151	null	0.923369618169485	0.883125229451964	0.20086084726099301	0.160177701443829	0.219116393873476	0.41138899899678705	0.9177112854929229	null
THAP11	0.00778841850784273	null	0.440931758793123	0.495780429271788	0.8459684384849909	null	0.19287241414120398	0.304894182479216	0.10754719934731301	null
THAP12	0.841963760848368	0.67655950959345	0.7271387002689141	0.991694904678866	0.6274254315829909	0.115770259714511	0.5921556150132671	0.9985208457551809	0.903643528549465	0.2737109624882
THAP2	0.10102756808643701	null	null	null	0.754094591861613	0.515234042105686	0.7065050726975921	0.863535281379755	0.863154072766096	0.240636660910724
THAP3	0.4982359517403	null	0.7672118712091859	0.49804192185378604	0.222784336034998	0.0578169692201185	0.7292011201923231	0.35762721141031506	0.948007675217631	null
THAP4	0.496166412922469	0.526482662711805	0.453764101107088	0.207962534853256	0.7597690803307371	0.950333203742515	0.59775034475842	0.9424119909997521	0.0613764445338187	null
THAP5	0.404134673402913	0.49184134177690403	0.342684343212445	0.814292145159397	0.924834628567956	0.257220199327369	0.606379971270224	0.311441635911187	0.5969263601429029	0.120198625170245
THAP6	0.0624333917205533	0.7530438258028219	0.37848483637676095	0.18375284848336998	0.18926130849180803	0.00686282527481485	0.701392229458281	0.434290655590974	0.40853312428066	null
THAP7	0.0127521153573107	0.832843219268558	null	null	0.24134197323135398	0.233113525658572	0.920226443685942	0.23918750897947502	0.794186678357487	null
THAP8	0.56079386511313	null	null	null	0.7590077343793391	0.0531584670294993	0.5546296669797129	0.771205031758604	0.60300423994837	null
THAP9	0.78574617665061	0.838652955060643	null	0.7259532979735659	0.7623203645797579	0.833776235105105	0.255055383650072	0.273909100741545	0.510828339063311	null
THBD	0.00528917863204237	0.824115418032844	0.36822669991955	0.4519250403484079	0.281753575349939	null	0.325756829615594	0.432437395642016	0.892852929101761	0.53650700865367
THBS1	0.609197630692414	null	0.15398279576547302	0.21967105850035898	0.891533155338313	0.776077659294145	0.234973249229387	0.0964109022551198	0.6823636783030941	0.0071182413202544
THBS2	0.9365312316019291	null	0.9891791618257241	0.620819787035371	0.6765039473746589	0.902894974140891	0.910718967130004	0.8194859644139799	0.7284275251550129	0.442768444115069
THBS3	0.0962378863528117	null	0.244662563145025	0.288851060531221	0.0369909654451961	0.16450041268022303	0.24658408089857298	0.319114646839315	0.474958078065071	0.261138393350363
THBS4	0.0857825871774949	null	0.174123885168822	0.6722919751507328	0.772071071585011	0.30306687429464696	0.958051916031997	0.6886312444504179	0.843197633758553	0.310635944346578
THEG	0.7075154338895041	null	0.726661073407155	0.602576951719145	0.9200458022165809	null	0.527079601982865	0.857324874656381	0.96595414862418	null
THEGL	0.273324424893153	0.9402729437919359	0.36137147806063896	0.6036690863705639	0.415551166182995	null	0.36137147806063896	0.350937002031831	0.21114774651153304	0.19918667944672197
THEM4	0.579303046115422	0.919110186898201	0.6092768423728421	0.281611837408942	0.920905660346341	null	0.6054866866598431	0.734200931887932	0.508124103524098	0.522852219987645
THEM5	null	null	null	0.77277250230774	7.53799144437295e-07	null	null	0.351038558687521	null	0.586813931446316
THEM6	0.0249825204422769	0.35973735857651895	0.186987949460852	0.22779600492465002	0.18747227227967803	null	0.7810595929041079	0.32405520877412397	0.7506597024208571	null
THEMIS	0.901386701764871	0.24175308283865002	0.7560345490643209	0.0470709036204376	0.97836250235675	null	null	null	0.9000704725340051	0.0538918101360569
THEMIS2	0.9287650129636801	0.541236623870805	0.6811078817683549	0.43586644881236797	0.31699139610125704	null	0.15029352039465	0.593669343178636	0.920459644789971	0.371581273375875
THG1L	0.373383611381774	0.303624849608743	0.349521830213429	0.40760024264895095	0.19565813786143602	0.18572520160539702	0.387939890110608	0.308306108192303	0.334096769275103	0.33918764677621305
THNSL1	null	null	0.529347151540006	0.8854774238381841	0.0956956327449128	0.8524574504292759	null	null	0.145112565049649	null
THNSL2	0.590437321470515	0.9448379099463579	0.7786665194247291	0.430076420314575	0.59004488655185	0.718620692864532	0.810316258977668	0.1543151782809	0.9688692017605559	0.922361229483649
THOC1	0.5798838813046079	null	0.9147740443134791	0.525849713934082	0.813882293001888	null	0.9909876905147059	0.977956465783779	0.7861980250352691	null
THOC3	0.28317840083225393	null	0.42644074859912606	0.7964549697085609	0.4423597828720421	null	null	0.9401866241483259	0.14745066198113502	0.291916061418036
THOC5	0.820953092870003	0.453603600135001	0.9236287481169542	0.9205154296186151	0.9999430561625609	null	0.890007927953853	0.9541233354815141	0.319554813746101	null
THOC6	0.8757342850453371	null	0.780945130835258	0.839075161829422	0.0269254435329503	null	0.72173476661433	0.0634803919467619	0.986073970647101	null
THOC7	0.659751467482086	null	0.9819465739507859	0.253664566739485	0.905841164636115	null	0.618525038541243	0.8217566943122501	0.36431912900606295	null
THOP1	null	null	0.7315457787507521	0.3296376885427	0.750997777095444	null	null	null	0.222323237921755	null
THPO	0.525125582067392	0.223134512689005	0.799584622215199	0.201838468195015	0.0289838743745093	null	0.8269079793649301	0.6459430361108921	0.5233402553419251	null
THRA	0.12855882209016198	null	0.0819453050845287	0.187131188159136	0.146009962834516	0.083631371777658	0.0511928694576576	0.195530473698964	0.143596383531855	null
THRAP3	0.0044079312468841	null	0.956546352939839	0.309768319491824	4.985310330019029e-05	0.0799524998087899	0.00576261377834353	0.247703493477851	0.776128202623751	0.0740088733210535
THRB	0.410544351208464	0.147267591776592	null	0.10770730619233199	0.25750721992561804	0.869077810196413	0.0707519519293058	0.0374846480375759	0.967315571566375	null
THRSP	0.627684371992898	null	0.162182324749068	null	0.550077530731222	null	0.5859817397751329	null	null	null
THSD1	0.42866075371790996	0.192247432896198	0.31050724732228197	0.0448815494755219	0.776789668006282	null	null	null	0.4904366981023479	null
THSD4	0.7638223429650409	0.0766094661063028	null	0.652640799193864	0.0700131488404447	0.461128226722441	0.282391112303214	0.457796056376784	0.32359655040095503	0.560327099613527
THSD7A	0.250770081179531	null	0.391277092009374	0.815727854613685	0.39090982197419705	0.6921162419801171	0.637262622397195	0.9221562734632359	0.47441949306912495	0.614887150575617
THSD7B	0.2925645296315	0.578919049852139	null	0.8560189910724271	0.819734459753705	0.7318959881367141	null	0.907992633380716	0.282987839111043	0.6677359893946401
THSD8	0.48395223577117497	null	null	null	0.8597051503332521	null	1.48285945356097e-06	0.7275322817974721	0.877968902542838	null
THTPA	null	null	null	null	0.8551016685213259	null	null	0.6664215479394789	0.859362641430703	null
THUMPD1	0.346677953634247	null	0.30726328675725606	0.151306887412553	0.719799111454366	0.8253854464318789	0.283640206580792	0.257747305405235	0.655221063204656	null
THUMPD2	0.866460160687946	0.734591462186685	0.609510314690952	0.601903090967088	0.8204349362935291	0.979084295888677	0.424040509008545	0.9036171709184471	0.531135741847662	0.161402195685088
THUMPD3	null	null	null	0.674069235178812	0.241822379025447	null	0.11685968374630198	0.326912600626075	null	null
THY1	null	null	0.85018150822596	0.6126173988503331	null	null	null	null	null	null
THYN1	0.411865484059421	0.6798182307072059	null	0.802242296599191	0.18841007078276897	0.0808211232170568	0.421661088253757	0.48175651429505295	null	0.9225933794881309
TIA1	0.256738826724767	0.316929360210232	0.450069557289759	0.4749011571513189	0.348802532032106	null	0.19160609235839002	0.502313274691068	0.8277204957898499	0.7386554110919741
TIAF1	0.706314450548912	null	0.935717924685932	0.20358018664612604	0.44433340200421506	0.0573485864244472	null	0.974473801577213	null	null
TIAL1	0.593895507772771	0.226833460098401	0.222654527364585	0.562057097240126	0.78731577247823	null	0.21000617885934802	0.23233811055571998	0.256319303452058	0.270690327760636
TIAM1	0.992016040159059	0.8027930289474701	0.170103541487755	0.5618134504025141	0.17680295754120398	null	0.263954592354515	0.731672258959743	0.0302229060068903	0.557142478028901
TIAM2	0.6162134487882479	null	0.844725433970438	0.5880688845728629	0.9378599705989259	0.6856708306890191	null	0.7583737962756372	0.394616979068834	null
TICAM1	0.8413361990061659	0.605619181805709	0.8194616814534229	0.863174987205098	0.7649424492881199	null	0.765349307213756	0.606106407011971	0.5180038620248429	0.158889188157675
TICAM2	0.10122659082379598	0.73303277921152	0.455441052594721	0.00120458313780947	0.134387797634598	null	0.0588213997810749	0.866576277878386	0.576923898335918	null
TICRR	0.409818158943192	null	0.0789813468121202	0.91861279535504	0.666408813095705	0.7649415829514742	0.00335187815615345	0.709829292651325	0.0504654229976202	null
TIE1	0.6548700752875811	0.0334045195656159	null	0.0818040628610756	0.03647302258982799	0.0641422808293117	0.425462662231221	0.46736997506706396	0.171374892887591	0.35931127185881606
TIFA	0.8447789050094899	0.4026357694204	0.565528518461994	0.0236688700544714	0.0131056223734067	null	0.611440493792036	0.0187181500644682	0.193404443741233	0.747945445386718
TIFAB	0.462477460669014	0.921950647845086	0.152622728823476	0.424509430603507	0.203288160210693	null	null	0.386805665082807	0.34032631545031705	null
TIGAR	0.40811336583584207	null	0.153751097830769	0.14437994541470803	0.28956170103017304	0.9262422636569259	null	null	0.773072687179703	null
TIGD1	0.350052923347765	null	0.25745877311954896	0.299998088044925	0.0916717698762172	null	0.43000860520446793	0.0338388488494793	0.20505013560277302	0.8174201985072092
TIGD2	0.274410493430602	0.166494971924242	0.581985440890808	0.205861752217595	0.24327925929523497	null	0.596237897884489	0.21492468574308102	0.372162961489392	0.23515025480462498
TIGD3	0.033787835210531	0.801896176028099	0.768957967057838	0.22088851185305902	0.57683272241286	null	0.697862179497285	0.333407832811049	0.6238360609255171	null
TIGD4	0.9807185423174208	0.7667212241455291	null	null	0.9564377583096241	null	0.52198898317094	0.3240218095055589	0.6680502533741141	null
TIGD5	0.674843226072733	null	null	null	0.34677735115001396	null	null	null	0.9916262320710799	null
TIGD6	0.39519509851729706	null	0.897163842845902	0.6820417609871771	0.591571157708474	0.7402515547232479	null	0.41996700695739897	0.29544507312708695	null
TIGD7	0.0234052785974086	null	0.7234994540292651	0.9595406605991469	0.49899044817740795	null	0.8565510198300709	0.156034382072508	0.324383710711128	null
TIGIT	0.921771005228592	0.8635846364630191	0.8111119308160519	0.945704413953467	0.952988930936036	0.6206509881670749	null	null	0.567867058729694	0.37533144410443897
TIMD4	0.902969469838479	0.0364584213064211	null	0.9728448476007929	0.47416950193804597	0.890570526154909	null	0.996631125923685	0.7702696206536751	0.519465709211827
TIMELESS	0.39498831838580495	0.6532391313288229	0.16683626340853197	0.4407159279645871	0.37759878847945205	null	0.16683626340853197	0.42679093760727005	0.8846666963085871	null
TIMM10	0.11523059008994099	0.27200248886205497	0.6753635299900639	0.957476959867033	null	null	0.594172023227718	0.277573395395899	null	0.17097640745687198
TIMM10B	0.0771647145531911	null	0.0626411229234459	0.230460019742462	0.654381735818624	null	0.081699066423368	0.0898281044052334	0.553564878895083	null
TIMM13	0.9919153452036941	null	0.6755975799404129	0.9275107680370699	0.783610012409182	0.823188558325043	0.709494754346131	0.880148188472227	0.34739664937111797	null
TIMM17A	0.01439368184234	0.933415916741585	0.7573827710222449	0.687356572423548	0.45396584080138297	null	0.7535010761298772	0.5348259834186779	0.0128536977580385	0.478827705424102
TIMM21	0.27652674357060997	0.7163278861979391	0.49152523400414505	0.357172937107307	0.36451332183709	null	0.306463549652388	0.327611306385782	0.6948155603147	0.45292375981039895
TIMM22	0.8058466064640659	null	0.6830958023094921	0.943761589136606	0.6959574709481899	null	null	null	0.8778685107316608	0.209852319614524
TIMM23	0.32928774268114	0.8199253280335881	0.9997270326841949	0.9167889948900491	0.5873133850402111	null	0.992529856674309	0.49044672247061	0.40552782682884797	0.9957318766425091
TIMM23B	null	null	0.0239343604694379	0.5770300305431229	0.0877554941349767	null	null	0.0813833677864755	0.0541892245264954	null
TIMM29	0.28226603602594397	0.8964704821407449	0.514740427426425	0.38337611278300204	0.568105883783261	null	0.6103898944496929	0.622851255344329	0.474782736415644	0.522023546610746
TIMM44	0.799567358659642	null	0.492839053056786	0.32281374590100503	0.37129242967988496	0.118596603960624	0.5678866239614151	0.9517091483189809	0.409191693499794	0.572110460331489
TIMM50	0.669721776798744	0.428474398254914	0.9753056576085449	0.8992024829133771	0.9327972674144541	null	0.929888610256072	0.9821933497406758	0.725520511235068	0.16879051824641902
TIMM8B	0.8537564778555871	null	null	null	0.16871339861889198	0.0141981342732973	0.20840166725855802	0.763719016492147	0.727565730569644	null
TIMM9	null	null	null	0.0860262541144757	null	null	null	null	null	null
TIMMDC1	0.14992493657380498	null	0.194200376042584	0.274734492727163	0.45539427609445604	0.40284250185755394	0.50155372600542	0.32814373939919206	0.4156268965638661	0.14076608098861101
TIMP2	0.9403191578069019	0.27501726105773305	null	0.983841702047372	0.218167235612776	0.648372812699537	0.6744671828523859	0.6469720260371971	0.6310264936554271	0.6906306143099541
TIMP3	0.781455055943062	null	0.271556101581737	0.012482775054647	0.18663243082884803	0.3512891035380661	0.350672845152099	0.529880642927438	0.986747640099542	null
TIMP4	0.45716255099480896	null	0.807879724058257	0.37895658468992705	0.43196179011065505	0.49869213895305	0.342215438729152	0.34888421162383304	0.37241411736157204	null
TINAG	0.558239162275527	0.979515862977833	0.0404727414719792	0.172522692343828	0.0258522877919289	0.6810150766134959	0.0404727414719792	0.99595666982889	0.34984491589176697	0.0441087959410218
TINAGL1	0.43258666958285996	0.404365727343102	0.6976644381026611	0.51265791750354	0.36341862625781	0.5645629085573199	1.27759458306009e-05	0.00206213333650485	0.80822153529135	null
TINCR	0.0217339098483641	0.7162619897400959	0.17733010941249802	0.342528326215367	0.0336217187121457	null	null	0.174946445179401	0.582866992721288	0.238232780248135
TINF2	null	null	0.770549890356957	0.595434293116485	0.111843783245716	0.438421569144601	null	null	0.785437108803904	null
TIPARP	0.814997915354711	0.743268912486063	0.8022501237147119	0.862635403410177	0.22222832171874699	null	0.8438855485615321	0.803541323123203	0.974549095053275	null
TIPIN	0.32811453482926695	0.38632230472632495	0.255925393048838	0.9424009454889859	0.13924785049431102	null	0.9779435359313381	0.5424646365966479	0.46009172710258	null
TIPRL	0.333195583200194	0.20229964479641002	0.807502168127621	0.43863755406880395	0.582364593626102	null	0.790022288072238	0.8468975361884591	0.6188354386482491	0.561680578351441
TIRAP	0.204652174617621	null	0.0295173159456014	0.105020034022315	0.15263001560310901	0.226909030093124	0.0295173159456014	0.0402825174115973	0.8522240270393671	0.0308272641967549
TJAP1	0.8797270588097601	0.9912081927946679	0.473864951174253	0.953145650625438	0.30365991969092404	0.274068283070121	0.203472978710858	0.9090807827272249	0.622026452169292	0.545963322686541
TJP1	0.7861547473997991	0.994454706991846	0.0688646363425964	0.0608966540905858	0.9671371868526291	null	null	null	0.0196074818838006	0.0651111625222136
TJP2	0.350866299244547	0.470689555522601	0.49389117968216395	0.773711983574556	0.354656404732832	0.8831783812321469	null	null	0.855468006301461	null
TJP3	0.47583405793350897	null	0.517361353778928	0.208035082705924	0.567679588031647	0.752956688596798	0.517361353778928	0.440705496706948	0.22586291391546104	0.48519126288066
TK1	0.27459719739404603	0.15962348339701501	null	0.28210124252799396	0.0102421412182272	null	0.6920996948283701	0.391892889841775	0.00468640005128018	null
TK2	0.577434070188499	null	0.9139852233454769	0.660561584322091	0.918043474175753	0.9723277342861859	0.8976702324225451	0.8736898905662851	0.6684414697739479	null
TKFC	0.606433128862079	null	0.9913478272477071	0.831118949319557	0.7643285881078181	0.614317764736591	0.658444548391655	0.7297486169252271	0.572283754886601	null
TKT	0.9919076992852521	0.29841535992093393	0.9781686090616429	0.823671218771962	0.351326000766259	0.7000018496731619	0.9981733053612329	0.804280435503846	0.956048665584362	0.7938071197268821
TKTL2	0.5507230196470239	0.0113939915454645	null	0.516390064236313	0.8210365731946351	0.848482587489522	0.7134095194504321	0.0992526990947173	0.0410032664804859	0.867867508152952
TLCD1	0.5678138229373461	null	null	0.339742507274421	0.000149296523945797	0.000142126162496758	0.22905988146198197	0.23670918622343698	0.541989851054652	null
TLCD2	0.0890679342679369	0.27133253349375897	0.779627380522377	0.0810081815912962	0.0876917960891139	0.0802644427805745	null	0.30116417983217	0.12309192292277099	0.6686505608574611
TLDC1	null	null	0.746970465675819	0.467290101551107	0.936585430764472	0.42160396117886295	null	null	0.585804023593968	null
TLDC2	0.0932736142629443	null	0.273143989679008	0.158668196429036	0.758445547691802	null	0.326509509954982	0.332080322395945	0.668338414200657	0.0551590997602558
TLE1	0.8572484094991658	0.244322029387281	null	0.297263414644677	0.0687514013342533	null	0.262731132796609	0.0539195168647071	0.0197102441560115	0.207635997749138
TLE2	0.7450457334949321	0.23552458738610302	0.817409890858793	0.0893625044568089	0.471074550705579	0.4746320798966479	0.995730431588989	0.0101052001876922	0.44521811112092896	0.0174575998063136
TLE3	0.0417755078820767	0.177137593448138	0.14968342660267	0.255064771412201	0.408786090273645	null	0.00345517927946726	0.30395516051706606	0.0894674713439805	0.460784796263248
TLE4	0.423282273429057	0.35025723126566605	0.7736896709350279	0.650637277845139	0.0338806365262534	null	0.7912749512000609	0.9371165252546899	0.9774110381580721	0.8536179822325141
TLE6	0.133811645205618	0.25198912306448396	0.270213090509625	0.218976957712177	0.24617357291477499	0.749166359397115	0.270213090509625	0.053317563710369005	0.00447568207812432	0.799711969726345
TLE7	0.866745522860578	0.9689212097672559	null	null	0.8859390835789179	null	null	0.0660635337453808	0.504079211458137	0.00519491249052462
TLK1	0.400878933231759	0.6909330968259441	0.8651956364956109	0.9282572620139571	0.00862881119364234	null	0.7528486466699921	0.173920488563005	0.9413016893693629	0.263097069261781
TLK2	0.42323625871928205	0.7872648165348249	0.292294275524055	0.23995296312167602	0.560176057089553	null	null	0.723795495607782	0.0848256082753496	0.674872538338039
TLL1	0.6431908259522039	0.383391805383377	0.5821683497860639	0.9506411185408671	0.7764861087590091	0.32815687869056703	0.57823405518296	0.6402370034970489	0.42877338111189095	0.8705616643089971
TLL2	0.265915860190099	0.22368227031653698	0.8139800486964659	0.191162578477605	0.751716705760563	0.0936724889970486	0.8139800486964659	0.40458511165097205	0.350833840457795	0.296118870398588
TLN1	0.42755380856860103	0.933106806427369	0.701993346919263	0.937070424677008	0.31798671154791897	0.6728595411280179	0.9167085149853921	0.9131070147371151	0.7849195429508009	0.9792048069515591
TLN2	0.429166304183895	null	0.6767143964695029	0.15787090299658	0.377677914847325	0.0780775198956027	0.592720146189134	0.507871516777754	0.226345386549309	0.880773509024664
TLNRD1	0.0751238645458034	null	0.5707322115995239	0.34704309374928805	0.21539359032161198	null	0.417713335077776	0.24415489367310003	0.581329385481245	0.835554866781272
TLR1	0.915555167521397	0.42638247902316795	0.462336879738504	0.5430207748468601	0.947302390627705	0.175903191006744	null	0.6709294773867199	0.47475281228833505	0.932397042525929
TLR10	0.43527483845676507	0.0605635551093959	0.0283865893926967	0.373069839588051	0.6172349459079449	0.955041928602133	0.5067659760780651	0.728336061363128	0.917859677100303	0.724028302912889
TLR2	0.896995274799218	0.860657779967994	0.137608896609382	0.547529505947231	0.0879802608363675	0.413230639954802	0.42144699575888894	0.664145205642046	0.881267520908938	0.416244383649184
TLR3	0.013590010474485001	0.606122571676626	0.0191111574918099	0.00346654966430848	0.11075729474751299	0.112098367051848	0.0191111574918099	0.0196193053464193	0.0063392192715348	0.0204196554601198
TLR4	0.596099322371177	null	0.195904034756683	0.8354660488177041	0.751421808273189	null	null	null	0.461447849163173	0.00585309116964405
TLR5	0.512552499424601	0.6024213822428001	0.741809544818696	0.943827491712033	0.4363288300834361	0.41312733871372603	null	0.7535083205073672	0.899450900929428	0.862442941263989
TLR6	0.7221706026657851	null	0.579609036745629	0.184474322691436	0.73175507120802	0.178312219092291	null	null	0.216830191022697	0.932397042525929
TLR9	0.478131522899389	0.424860338268983	0.973910719512665	0.11637291698507199	0.806605625240943	0.7048780051848559	null	null	0.63245053613568	null
TLX1	0.716671903641928	0.19311050523033899	0.7587014557930849	0.662799776390095	0.136992944235067	0.831691618305668	0.636442818005978	0.0875902309038991	0.9504983692468459	0.698145968474085
TLX2	0.5852107567835511	0.8540681636035341	0.7766433514322529	0.981216720708451	0.9630239453765831	0.571413164365905	0.797413764057761	0.9709647972106321	0.540687600720972	0.35578624322966396
TLX3	0.10341232741936501	0.604403139461341	null	0.48884288715114005	0.515820478730417	0.38333713947350206	0.29881489005569706	0.5695023397150689	0.162994990493923	null
TM2D1	0.6271637292315629	0.31021556675703904	0.9074235180202981	0.8196351204362721	0.998214219962966	0.644330000778945	0.9016212061220079	0.698926298646423	0.176807060371048	0.6502099679771229
TM2D2	0.472679235610115	0.606524187876852	0.9991987242709559	0.15120993521662301	0.894988466294114	null	0.998300700160244	0.9565917544160759	0.559911662446365	null
TM2D3	0.5441324558756879	0.665849765716317	0.23893000309982101	0.437365652174025	0.21511088691951896	0.607882052168895	0.613964792781972	0.608680915956768	0.635195821782994	0.9210195319962551
TM4SF1	0.634474400092499	0.8344590061800021	0.750570088125172	0.696607396327921	0.731319932259025	null	0.427867688473104	0.9563102216514879	0.495897162274164	0.8025126380027751
TM4SF18	null	null	0.522099898299228	0.617430387252344	0.502715627955335	null	0.24644494539397302	0.943498412490875	0.18076330982352498	0.837091387091877
TM4SF19	0.8921762767514771	null	0.715290960645155	0.524020023771304	0.137191225418367	null	0.7049246842947758	0.744296612646301	0.744112904337592	0.499434335852177
TM4SF19-TCTEX1D2	null	null	null	null	0.15083338932117402	null	null	null	0.744112904337592	0.9232932071021129
TM4SF20	0.402389174534461	0.0183683262093608	0.38164925681875495	0.5359895091870821	0.5573418849921209	null	0.32619508876694203	0.488907323298645	0.353019295512596	0.8160871515720841
TM4SF4	0.39928568523926705	0.667606168445826	0.6293836424169339	0.957342219398242	0.550207625005702	null	0.6293836424169339	0.9192455581572869	0.6141085632772879	0.9184891382427509
TM4SF5	0.356897532368813	0.49279821438923	0.11873365154049	0.31451577563994004	0.495391846736525	null	null	0.2626223400457	0.40511101624600393	0.9392457919845719
TM6SF1	0.8950702088302069	null	0.664365424418695	0.5011360935289221	0.551194805799934	null	0.5087000275958811	0.817333116319324	0.329718738841713	null
TM6SF2	null	null	null	null	0.846646970091009	0.9827129647993811	0.0765830359049587	0.287156785581721	0.5269849171544879	0.0295381435723489
TM7SF2	0.0908988817730565	null	null	null	0.28898026530283505	0.28809312242544	0.0697990902626631	0.440379578581084	0.0742173220730099	null
TM7SF3	0.49395786334472097	null	0.570079866810309	0.535066508330865	0.243853066229729	0.773055967110378	0.609981416177084	0.9496967393288399	0.0806145986050919	0.770786010861382
TM9SF1	0.8201052527966541	null	0.7475135462450041	0.9797753659376942	0.339690981454925	0.5691683120829399	null	null	0.8167629294950621	null
TM9SF2	0.81200621956522	0.536014122018073	0.22554730876058998	0.276332668119862	0.911208310042741	0.0154387655207477	0.28395608751187107	0.20588063674382803	0.621780543714734	0.627591596311846
TM9SF3	0.395572154326671	0.40306775171525605	0.833834897584388	0.143472443668921	0.25625364365913605	null	0.833834897584388	0.367618861511416	0.631886991348058	0.916413896373208
TM9SF4	0.365901311226379	0.00166982274328609	0.418887049836961	0.5538379330468629	0.40912962027348	0.8039487028263711	0.202238448339988	0.16025752771040302	0.7433108011376759	0.9575859199685579
TMA16	0.142853730917772	0.588476509832308	0.29876225431438597	0.0775168093283052	0.6298038783179539	null	0.29513198122046697	0.0168769547398475	0.0120441743056996	0.282064675247549
TMA7	null	null	0.9383303833045571	0.6202327513820749	null	null	0.83613863728619	null	null	null
TMBIM1	0.3607929102131379	null	0.430706810781601	0.577963504059829	0.959410756436285	0.797222552147647	0.724098116002157	0.26016960462537403	0.498821927651109	null
TMBIM4	0.672774352610463	null	0.61659310697212	0.0654223481625039	0.40442385092287	0.166371579843568	0.568799378432469	0.514338759912183	0.403862934559767	0.7420624016721501
TMBIM6	0.45220845322727293	0.301580615746657	0.386331828992885	0.5486898750774389	0.863539276801115	0.42445389369565795	null	0.11998034959227499	0.217300593987922	null
TMC1	0.112401541227188	0.0544550611345183	0.7379209672044329	0.14004584226275302	0.37008973330561495	0.982138470061495	null	0.7141425263875891	0.66290231138488	0.810637514878592
TMC2	0.5635582671366021	0.0888988396053971	null	0.456179191897552	0.0896863655417341	0.878065292556641	0.82020190764466	0.843292804153692	0.568978454476511	0.32736240585765997
TMC3	null	null	null	0.0119949197923641	0.0639977376929035	0.0309568994667944	0.8177766225159979	0.0115597177126343	0.0183309885909267	null
TMC4	0.810226423133868	null	0.391146769794276	0.7982393846118079	0.0712106875676755	0.779175412673203	null	null	0.33708613718049296	null
TMC5	0.36220431299153	0.24085359368116396	0.383679897610003	0.698993328457153	0.57865196175825	0.361600123201074	0.530445225950988	0.186076123834986	0.817991545635805	0.7635611753232321
TMC6	0.5189812563048259	null	null	0.34358003588405794	0.831535909767433	0.960727361117604	0.661382463800962	0.7823609373697041	0.49460569910274105	null
TMC7	0.0525993569372915	null	0.799853137226994	0.8598655465435558	0.9971904126912572	0.925633633132208	0.501746248232801	0.699744125033543	0.0295804533508544	0.761598342338451
TMC8	0.9766216857399399	0.5623387771172459	0.962451482339926	0.575382087242427	0.997745368810371	0.23063925358676898	0.9651901389476891	0.8608930308246461	0.367265209861707	null
TMCC1	0.532868253541234	0.9714873671846139	0.21440148211835802	0.45788081050958096	0.35969474740051793	null	0.120604687429733	0.0114772579691198	0.41425141000308496	0.5541149809944059
TMCC2	0.00413385678201428	0.6803749597506941	0.311263823616346	0.0393838001020558	0.8164806896568109	0.7292301842458371	0.7827073325992421	0.0115403508146109	0.6037647345404821	0.0943788261995195
TMCC3	0.654588337296533	0.0114628864319828	0.38143902652590106	0.46829863449341796	0.831762051605537	0.23953441167859804	0.4254511940869001	0.871654142226331	0.910825331793458	0.35220410201440705
TMCO1	0.764567523687257	0.47829794827556604	null	0.759441280345705	0.28738831950614396	0.11806602630750099	0.129942259087303	0.170897370066261	0.359576038089867	null
TMCO2	0.313241997315703	0.6505025002519239	0.650791245492305	0.0525720194178645	0.512774780865498	null	0.313241997315703	0.6832182932529169	0.627352777371828	0.9040560802002651
TMCO3	0.269804488938503	0.7980903032846	0.282639691505841	0.63037632252825	0.0590837193822276	0.9436264806291559	0.10858513821746901	0.539313050185427	0.31797285708285805	0.5404022708068329
TMCO4	0.20011738135889	0.986529432452166	0.302201111610528	0.529616323073402	0.998517895781565	0.9809995639324599	0.292880445544822	0.39403429100246296	0.8591582067011991	0.25478950704607395
TMCO5A	0.8342809271638749	0.9436197490857241	0.556809393375058	0.801683855908989	0.830099498578195	null	null	0.839896271663296	0.34638106798909396	0.755225044467628
TMCO6	0.724723092899071	null	0.21244155188955802	0.483152941158543	0.505941413986318	0.635594151852981	0.12089389614193302	0.578075119629132	0.49565913883056795	0.184940743328932
TMED1	0.000620731573388822	null	0.847488037716596	0.622049552006281	0.7335453586077749	null	0.6919437772234489	0.560769785517902	0.46826242580447	0.611859790607479
TMED10	0.640285301524115	null	0.197591267172045	0.275826826970982	0.278996540420083	null	0.5292504137562849	0.270435601511703	0.5853107294280171	0.21394643698732702
TMED2	0.308034883607528	0.174723771121167	null	null	0.975388976461113	null	0.696376629159833	0.13369964596631	0.74205668001292	null
TMED3	0.46593779645519107	0.39334817592121707	0.00592025830728904	0.00195783588227605	0.19673736867166397	0.0625666993948641	0.0450466201497605	0.006598536845498829	0.00171292598610062	0.9847787881131329
TMED4	0.17857955535129302	0.232752276959184	0.6797703583510861	0.556894439356267	0.32183797501127603	null	0.48448897813495295	0.349578560593662	0.813528156277491	0.346739031622741
TMED5	0.21252315152389198	0.44649602271086	0.560176580418187	0.8264096029052099	0.901311976307333	null	0.6865158047630671	0.542192019026188	0.9164437607009409	null
TMED6	0.608606872989916	null	null	0.24176823941259898	0.64292924641283	null	null	null	0.7218133171550591	null
TMED7	0.38701068167705	null	null	0.7141133231833579	0.0666894628517969	null	0.496889886576438	0.539641075010763	0.557626621204192	0.347434314710795
TMED7-TICAM2	0.480777453849188	0.73303277921152	0.496889886576438	0.000924185215768536	0.0953600875857842	null	null	null	0.5718906857634399	null
TMED8	0.162410801358225	0.072212273051995	0.19533025203993698	0.7440788647885621	0.6537333991590359	null	0.43356606150773896	0.512040003964874	0.609586185695437	null
TMED9	0.9923563964277329	0.594247563828978	0.678559926051805	0.608762112176975	0.40889267972502596	null	0.678559926051805	0.5850291019267789	0.8777369169752571	0.959374833922695
TMEFF1	0.9699206436278459	null	0.390457576486734	0.944266712584798	0.9243415797936541	null	0.9752385156231991	0.9752385156231991	0.0215369007981334	null
TMEFF2	0.8798709824917691	null	0.13385576857539	0.10649107838310301	0.684115845938275	null	0.118562177647541	0.39965568845718397	0.9281230904474179	0.12701240992439
TMEM100	0.0209382573749013	0.7192985264413442	0.00363591541881925	0.12418477838430698	0.953111416734246	null	0.00451594791154597	0.0147658801689153	null	0.19126764097101898
TMEM101	0.559562550600472	0.8324197362430981	0.324551526738646	0.109200861720185	0.0170663136182732	null	null	0.35150125913900604	0.776893085349697	0.611938819589292
TMEM102	null	null	0.45915138699358	0.693130976565386	0.774605539496803	null	null	null	0.134707605193394	null
TMEM104	0.0490800027533436	0.061761282620952	0.8786441405152551	0.34186101022696597	0.189416891592318	0.7854114666864641	0.891719150976164	0.10235211383675	0.683801341578225	0.953397207967718
TMEM105	null	null	0.9410708274684749	0.762781604760112	null	null	null	null	null	null
TMEM106A	0.38695637135130895	null	0.8910702262983822	0.6657836881315439	0.972919979077923	null	0.8094286257474159	0.7740810949491379	null	null
TMEM106B	0.866560774214402	0.792811726774254	0.577729551666204	0.085078378807141	0.62508362167348	null	0.577729551666204	0.13160984229298	null	0.0873137401811135
TMEM106C	0.806071861790241	0.255232035760518	0.009972336597176671	0.8237485069345258	0.5667145969249979	0.7498028111692571	0.0087929089539287	0.758403695809558	0.985977549821594	0.7987433291267321
TMEM107	0.0929016405862484	0.632640509652223	null	null	0.8047460880562621	null	0.0505154053081593	0.263231345634104	0.8695429800016271	0.597241630842665
TMEM108	0.5280067946130821	0.7295384333978249	0.533687328476885	0.0921761960060801	0.8739204626158861	null	0.350509796483386	0.0827685029616102	0.9004033675604459	0.0376570741287814
TMEM109	0.938876228023884	null	0.19584449617882396	0.11302826170801401	0.948213811625958	null	0.836505144625	0.128545135150971	0.35692934156476297	0.571591768079417
TMEM11	0.923000369974999	0.7473232984275021	0.980942725836762	0.7613187530528721	0.752558456984615	null	0.9933440455549591	0.7500793280961241	0.810982789199433	null
TMEM110-MUSTN1	null	null	null	null	0.9282157421329509	null	null	null	0.9085275869513308	null
TMEM114	0.024075048693444002	0.0171752257088873	null	0.655025516349443	0.695155059271461	null	0.8402633295958291	0.47197598591271994	null	0.897111555992601
TMEM115	0.59659344897066	null	0.847380419485217	0.8509042718337599	0.670269181954752	null	0.71187625023467	0.734830702944967	0.9837755208479008	null
TMEM116	0.995410383432167	0.7646502817508951	0.998032496133346	0.8291394335006079	0.944755299536439	null	0.9776487574035491	0.47907523638030897	null	null
TMEM117	0.052139200897541996	0.49999505961215795	0.0691495191890356	0.167641186055667	0.0882432628549497	null	0.0663025933153929	0.13387562633293	0.788495494334962	0.30756057665958003
TMEM119	0.582588261743982	0.5863129329939549	0.17354943857054003	0.0188298935782468	0.6867732470814409	null	0.24065137471001502	0.30494268485588105	0.27458658224251004	0.310243040058674
TMEM120A	0.0109941635591939	null	0.0823540425845033	0.128554730566233	0.10782203866451599	0.3859459042696571	0.0835771268427405	0.11123530779981	0.992444564058856	0.760163962740548
TMEM120B	0.229902569709664	null	0.682341032417278	0.8650633910000379	0.15895556804897304	null	0.841857784317303	0.87135308840614	0.545560750800744	0.16369216968985198
TMEM121	0.8839000066732191	0.0509475604409725	0.433782767252276	0.774741297444596	0.865939481943988	null	0.618074796143089	0.8921161322219759	0.30411442563829494	0.9309334199093621
TMEM121B	0.145163158824498	0.44367444134095796	null	0.764121202230971	0.40512707989820396	null	0.283715125099479	0.41929247069423703	0.40763605035068495	0.8928459782715941
TMEM123	0.0943512580024084	0.17954676578016895	0.19175697040718997	0.398429817903724	0.122333757255249	null	0.36920576709375297	0.48921022663664704	0.945655383230054	0.29019606683950705
TMEM125	0.08713444941866999	0.45267537227329796	0.22296215779322304	0.42680423408183393	0.52010847877449	null	0.308924665353946	0.20112004758055801	0.540458503060984	0.550740853758066
TMEM126A	0.6731189312881529	0.0314439420244877	0.581705763710839	0.346282414400482	0.34941447532234304	null	0.581705763710839	0.654745470085723	0.5904182080281669	0.650388708062999
TMEM126B	0.683925952839672	0.0358110855936337	null	null	0.5679024913166949	null	0.9365501551980271	0.41946716552705293	0.687993031392126	0.55346594869696
TMEM127	0.7837805162219951	0.9163326704915621	null	null	5.52733507166447e-05	null	0.258950743097154	0.19501269515299802	0.9235555615665508	0.8176072341231241
TMEM128	0.9482415925407359	0.8416299637355359	0.0225102234746291	0.188588663714022	0.9098055231012491	0.8976446757451031	0.577523400481255	0.9305564997279109	0.21249576468266698	0.831401508417142
TMEM129	0.998933505602604	null	0.772650901281158	0.337552732101098	0.952172061445272	0.215919926696941	0.979405441267208	0.992212413260967	0.254879985698583	null
TMEM130	0.8612820047884681	0.11281999561825198	0.12444858087014901	0.107266522123456	0.0614916007901927	0.650623653328612	0.133318441919555	0.24847103569762602	0.8872293539949959	0.414682893579646
TMEM131	0.813403323951164	0.61039837564234	0.794404942406567	0.0129270015383971	0.00759462477123118	null	0.794404942406567	0.0541794351213736	0.0175850972462716	0.191251691192785
TMEM131L	0.170261376224644	null	0.8157115083233741	0.935671164728159	0.7524954817796708	0.586282313597792	0.452532575792082	0.7415555397481608	0.0833881366979008	0.722056852866555
TMEM132A	0.553386713990004	null	0.0820466558425608	0.0907120770530061	0.18851119569712602	null	0.47039121700716896	0.217322765422767	0.0440906119835712	null
TMEM132B	0.0428183855573687	0.0814930064016327	0.990151228472745	0.547286534286785	0.496778520789844	null	null	null	0.704986255167606	0.729194933571823
TMEM132C	0.0465631077020527	0.470538478539536	0.978818663990808	0.978818663990808	0.0136654623527547	null	0.39448225284453103	0.7842330583145329	0.21025927249112503	0.3853117810693739
TMEM132D	0.644760339237759	0.8250029464503209	0.39588663825545506	0.44564641920032705	0.560381355947307	0.0133061224634659	0.25157201272419	0.573615861367344	0.6081260831200099	0.21430472853251004
TMEM132E	0.758854656668896	0.31275581408315806	0.39701350918255	0.287529338884741	0.19583495858857503	null	0.44724308730597706	0.32223938452307394	0.0804729758621856	0.13296397787609698
TMEM134	0.9950818636943141	0.953161811347653	0.430128305359935	0.546208727907692	0.399584588717086	0.5223922059947079	0.34280936944643	0.719198374391817	0.962414192553211	0.150052376052199
TMEM135	0.0754170168887052	0.525123063475846	0.10843016107332598	0.0434538145895857	0.12038296369803998	null	0.10843016107332598	0.0369504013728718	0.84444922563113	0.105286641528771
TMEM136	0.13289227483345098	0.395698275926823	0.5889417152647679	0.0429677077121919	0.372386297560443	0.36752945648160495	0.24880695707750303	0.6236419457534239	null	0.583517306352396
TMEM138	0.0481294600505169	0.7555702409100609	0.709777290736375	0.9233984545607721	0.763239866433694	0.474023451580473	0.0144785936778691	7.20816258004131e-06	0.22244361102567003	0.8752070053084399
TMEM139	null	null	0.8109270224296651	0.157772132602401	0.9471260546690609	null	0.997887651313134	0.946058484656673	null	null
TMEM140	0.24520049059039897	null	0.9470851204638431	0.0281725083472821	0.6936212990567739	null	0.9944055573331959	0.8227782823309091	0.8152455589928441	null
TMEM141	0.660701081218005	null	0.333160881268386	0.0466761321986128	0.46576300842398904	null	0.37061515228874103	0.00615870842694521	0.00109113704788522	0.0633863486663603
TMEM143	0.604632116861187	0.9333361588629259	0.716486168774468	0.275900865009042	0.533695375963106	null	0.451820622043335	0.648892472275514	0.7518634441281771	0.747986983568889
TMEM144	0.524698306566557	0.7182686747926949	0.149686398229199	0.6895154277511129	0.6501440593786071	0.220335083430677	null	0.654969741385451	0.755267934733588	null
TMEM145	0.631214621316039	null	0.7713082408277829	0.669977424426071	0.36440198879028	null	0.959792986547841	0.586314769221161	0.46408693479372903	0.5627144355397529
TMEM147	0.8384414900761209	0.0959979664387305	null	null	0.9618638768776941	null	0.41885877626357304	0.309505169632101	0.0940227269306989	null
TMEM14A	0.7176582121342979	0.839032516001713	0.62893548406704	0.316818679459333	0.6120625683204549	null	0.643972525342985	0.24721543737204604	0.830291157303644	0.5919308838233399
TMEM14B	0.969485540575172	null	null	null	0.836732756579021	0.30288206440724896	0.491230536118327	0.508553370285879	0.9640159830512328	null
TMEM14C	0.7088061839080959	0.877824172491132	0.5716951748504611	0.249625661447477	0.8293958447990891	null	null	null	null	0.26776788363725
TMEM150A	0.6144802258828841	0.133999382987156	0.8957801343772241	0.0420229854606115	0.729157575999018	null	0.8243882931174851	0.0392030175659777	0.665751080620791	0.7649080047537992
TMEM150B	0.283688889987291	null	0.9456014366618809	0.5557307728708579	0.18463331302207298	0.79667259778825	0.20373485588748605	0.50001982358404	0.4920926706157929	0.535169562763457
TMEM150C	0.371327913996896	0.8969836652508371	0.101550604044013	0.0940691519782525	0.829233235201828	null	0.236359168038904	0.0717410400597268	0.40158174592424795	0.441473566537964
TMEM151A	0.720302970847135	0.0204123989658492	0.8669316471112959	0.8669316471112959	0.25849088813058896	null	0.07356285726675099	0.543337875706711	0.768788330423743	0.23156583041901
TMEM151B	0.511850565880618	null	0.018546252023641005	0.434685035913689	0.5508394203913979	0.585985390457547	0.0825469751591096	0.10718893908297197	0.363884241996897	0.387113024103657
TMEM154	0.63692939653246	0.0481368469133046	0.146278694328121	0.514719455743464	0.35017848457753303	null	0.148266991846074	0.481162108637946	null	0.145028089116209
TMEM155	0.7499653503555259	0.63226077608467	null	0.415023809517977	0.515568098102758	null	0.6444015539836689	0.693076884034308	null	null
TMEM156	0.350199951501517	0.225947613862538	0.669659234238585	0.7173742916924291	0.0277049444468178	null	0.669659234238585	0.947755954771668	0.826269760954832	0.790686928113535
TMEM158	0.9620384613654129	0.15910537526731902	0.970241130089277	0.9048002442702701	0.540439518912345	null	0.970241130089277	0.98218979523839	0.9233852796356089	0.950604680854616
TMEM159	0.718536323070671	0.691167323450163	0.8737459335337041	0.776784012876	0.558559456971229	null	0.87926712487078	0.8007505708946949	null	null
TMEM160	0.36153299731590294	0.23220450176052698	0.14082150577418698	0.0274130287830057	0.38534768408579795	null	4.45849072105986e-07	0.00944665974688264	0.139229484446422	0.00421409933576244
TMEM161A	0.0528423800001258	0.64741972394665	0.265378956824135	0.362797528863575	0.24884087132665303	0.9400258218875429	0.144871257407901	0.208357755768364	0.7949806250225641	0.215775120201668
TMEM161B	0.527848784329346	0.9385270191045358	0.40568183618998	0.487335501051543	0.6319019624386071	null	0.796605063149694	0.23910915104996	0.896628529088713	0.8504202451832071
TMEM163	0.9042429995971991	0.0792707757003575	0.33782866136796	0.3832482064956029	0.703233823864454	null	0.5998316796866371	0.7793241469747859	0.193527651916597	null
TMEM165	0.35288840597885995	null	0.6851264598355721	0.982088592486874	0.32595612638551397	null	0.631170882696054	0.7794709734529929	0.294008637306903	0.78843940985824
TMEM167A	0.779514098247295	0.9412114794494251	null	null	null	null	0.26764827892632603	0.819205817933895	null	0.23711403733982803
TMEM167B	0.623790166496874	0.08894696704996301	0.825752518674953	0.883731966416547	0.4886744853424171	null	0.8685117867281741	0.9862854130725391	null	null
TMEM168	null	null	0.35166582990206896	0.9392091960975949	0.0440062874760068	null	null	null	0.5545929316734379	null
TMEM169	0.315023648914832	0.19571139485374897	0.17036200122807402	0.305331852852152	0.0338659949891018	null	0.160819908244567	0.171965180261153	0.7619421228726658	null
TMEM17	0.19046890170092	0.0065712572067993	0.635998490965287	0.9674131294272441	0.26105488584578895	0.167171904675465	null	0.812618927552578	0.9859820941350579	0.678625359100787
TMEM170A	0.07885898398185699	null	null	null	0.6025590250862359	null	0.0667960188707177	0.363107700555069	0.415712868369916	0.721755106722211
TMEM170B	0.80716058178683	0.525304945521745	0.936086569765491	0.670301126530235	0.5824334461140179	null	0.9262228357131981	0.924947769250312	null	0.805087804277685
TMEM171	0.369737660997959	0.9662248435050028	0.0945123003302022	0.12853227443411	0.9876613698190699	null	0.0206064003889981	0.0557993013352596	0.105908562951664	0.0499052391432535
TMEM173	0.262385702436103	0.7941659128638942	0.0102672201200054	0.689349048132447	0.673599056561013	null	null	null	0.96769399841139	0.304777186618245
TMEM174	0.0914584584687743	0.6437223408138609	null	null	0.246323177773983	null	null	0.0604562166483729	0.102508989587042	0.9750943229754799
TMEM175	0.171360584010892	0.0127764284919887	null	0.555764383178817	0.0786812396076506	0.43869579621639104	0.4269035871624	0.3862170966805829	0.0279995346367081	null
TMEM176A	0.10562077248270098	0.0224109248866529	0.377247932544154	0.188377553841564	0.154757867259467	null	0.894509426664973	0.9442545467964331	0.35512299576717804	null
TMEM176B	0.740998008382375	0.031426560596679996	0.00045775978374940096	0.00723765504456997	0.516027570434446	null	0.950139695017466	0.07037904303896801	0.636357943744086	null
TMEM177	0.19885975916669196	0.142276131691952	0.700987562813876	0.216874082415687	0.679811278439028	null	0.8897949533656969	0.619515547411152	0.0474616685843171	0.613671408372587
TMEM178A	0.300554860282437	0.256186893669306	1.4183900505448902e-05	0.8924811761780679	5.44474135732997e-05	null	null	null	0.920836287584047	null
TMEM178B	0.8879321374426299	0.830899912008737	0.49421946991335897	0.8375481886091941	0.19339408814540196	null	0.5269006147201729	0.7242856275024641	0.23809058608957503	0.9979967513198079
TMEM179	0.6498893098396801	0.36642136689844707	0.0969669485713496	0.0944297390783706	0.964428481299543	0.989441141807776	null	null	0.7218607277046171	0.000711137148349472
TMEM179B	0.131689569611553	null	0.766224558690356	0.8705576394300171	0.0309031016675294	null	0.322959220025963	0.860362522707397	0.7425186701427842	null
TMEM18	0.6926554651319139	0.597904791301568	0.09647449656623899	0.681762563603684	0.746452852769641	null	0.0658485605699671	0.868199184106749	0.9548488722371079	null
TMEM181	0.11942322025116099	0.215091695991343	0.12848589893764398	0.127633180524124	0.519411679448101	null	0.10906276841481401	0.30351452114455796	0.13197240349979	0.10518748813064
TMEM182	0.41078690235920007	0.35212617874203006	0.0281939171495255	0.300003705691966	0.29352727809038004	null	0.8600006575539051	0.8605943733295491	0.28811419837277596	null
TMEM183A	0.00250991532864475	0.251026049056867	null	null	0.9373752441503729	null	0.7752665051200021	0.9756661553792471	0.282567662698224	0.628669159947225
TMEM184A	0.8273186068797199	null	0.460734942484694	0.218298951974715	0.21576826536346105	0.868133147323111	0.505822751896128	0.7458649998906041	0.962965376481492	0.7801364414852578
TMEM184B	0.132639805570116	0.246102191977577	0.11338486841738198	0.144697406007512	0.11995718542037301	null	0.0520606575753542	0.0857769701986986	0.269578652808941	0.10452740377292098
TMEM184C	0.46751609474813594	null	0.323628432901599	0.26895948904801503	0.169822566122326	null	0.26238226030704603	0.122892555654452	0.42352848108043606	0.290968297391135
TMEM185B	0.264611659701261	null	0.18064557273022896	0.11810746763923699	0.859959469015428	null	0.40740740225774297	0.19726672562849898	0.1437776830095	0.36408873358192495
TMEM186	0.0719849706488924	null	null	null	0.8838715774311591	null	null	0.521384118128004	null	null
TMEM189	0.818263325978145	null	0.568372073494455	0.7218706549916392	0.753087844491715	0.595730187137869	0.7795134821632991	0.8496052095920742	0.0525198768471372	0.9533809360783921
TMEM189-UBE2V1	0.46605643694855	0.540802601694042	null	null	0.7473450391724971	0.595730187137869	null	null	0.0586312859927998	0.998199247577994
TMEM19	0.6619603917201279	0.578169778834223	0.995467655873729	0.0637458379760016	0.89615088375339	0.8446459985087809	null	null	0.812122200998907	null
TMEM190	null	0.48974532694317296	0.11027217244559501	0.927626197028123	0.36330424153673796	null	0.11027217244559501	0.7526492404206819	0.00041842122800894705	0.272844053190403
TMEM191C	null	null	0.36119815079976203	0.9308374935955809	0.898364785377716	null	0.36119815079976203	0.9308374935955809	0.803385333407564	0.9819846837207841
TMEM192	0.24336013266305997	0.896622203038979	0.34184493241412	0.0115215129842821	0.518335897032997	0.0396474029980616	0.233119408188284	0.256900478834466	0.48424976153217303	null
TMEM196	0.800321993660648	0.7802419541119721	0.577755497678395	0.9080144477657941	0.7463166291354391	null	0.351562483881628	0.37186750759866705	0.9668535088412971	0.456269465516604
TMEM198	0.224382822845568	null	0.597520379393791	0.109800530373643	0.810633272096743	null	0.42537355576402397	0.105485426282571	0.12390710264259501	null
TMEM199	null	null	0.356682625434712	0.41181998604591796	0.288656796423674	null	0.497066040096302	0.42616044846442297	0.502859332457098	0.34384612120640895
TMEM200A	0.0378169683340225	0.0352937645711728	0.19058810751114302	0.130446963754029	0.85918983003021	null	0.0447506471380374	0.0514891236560217	0.11072255824984402	0.9487699359019091
TMEM200B	0.8002067631150881	null	0.6577202253361	0.798798934222154	0.301146875180255	null	0.64743839835897	0.7808410514957379	0.9807803042798059	0.9346054901200279
TMEM200C	0.190153735864478	0.657058239006197	0.539919539606817	0.7112010913569009	0.543693537918039	null	null	null	0.7066561545836109	null
TMEM201	0.36625578768066397	0.38971437355986893	0.35448088832912295	0.0213586897367442	0.45533523876141496	null	0.405286245323621	0.0807352081845141	0.390492311279667	0.549055434684075
TMEM202	0.881636985972833	null	null	null	0.104757263980244	null	0.113946390103854	0.0102878023006838	0.49226480270532896	0.00592910870282448
TMEM203	0.14909384760187197	0.3381489501776239	null	null	0.9951300303029129	null	0.7306018773935379	0.131318160164589	null	null
TMEM204	0.0800750691576282	null	0.8256317268849921	0.723972226680395	0.9325256359005591	null	null	0.613329541470734	0.20224494308939397	null
TMEM205	0.589895217748302	null	null	0.797210404976884	0.590307064770773	0.163716865791869	0.479899137979891	0.607921584756424	null	null
TMEM206	0.263942559292969	0.905559679271117	0.552362136483586	0.719240602012967	0.740486800140136	null	0.6092753993860109	0.33485950840299294	0.136984682385556	0.373702042158401
TMEM207	0.463698053599603	0.656913519713825	0.722112048495762	0.598652914147022	0.617571995772879	null	0.7256139879931329	0.7387419646320279	0.183306442448852	0.751899506585618
TMEM208	0.279208318051317	null	0.30493248518581395	0.811083351824109	0.8784073313214921	null	0.43987317616370203	0.822271476274855	0.43657278725496595	0.992487598529139
TMEM209	0.15417432136539402	0.009412241061906409	0.28463764546012	0.6286957568436761	0.006543592574766221	null	0.944581801729996	0.545745161821918	0.6159663552622789	null
TMEM210	0.0892026676358868	null	0.6925057282792979	0.4408403454856	0.34042107413126	null	0.5614024109922939	0.21635088167858998	0.18934341408254102	0.356405971579117
TMEM211	0.217855393889224	0.170919036953983	0.554819297397552	0.9130165960862221	0.22609061185809803	null	null	0.5726602009031	0.819119780844876	0.19425849581347499
TMEM212	0.9834133241137591	0.25283825230108	0.0839298060494602	0.311065532224145	0.574044056983538	null	0.6902726227761179	0.9982822943459692	0.136558177442479	null
TMEM213	0.512316359447472	null	0.9586982753406859	0.9397415010276251	0.9575757507971441	null	0.9702674283132321	0.9349620562610309	0.979149312777884	null
TMEM214	0.3845740078988879	null	null	null	0.17860375969736497	0.0356714497282152	0.584363482068974	0.60597881836532	0.41963772259087706	0.44246071599230996
TMEM215	0.10471933524090302	0.395036338348359	0.430145192688744	0.18640467072507003	0.443644211869367	null	0.469223942549334	0.45006941638194503	null	0.615825167129137
TMEM216	0.00182790617987938	0.18501729413379103	0.11991770329293198	0.605374782993964	0.61185517659219	0.702557875429896	0.14033668235289498	0.674016466833282	null	0.0272288127852274
TMEM217	0.5153207788248879	0.894539526746148	0.511288325687277	0.8220539323168521	0.500031304749411	0.140117321952191	0.7684342938224991	0.7684342938224991	0.37791655542531	null
TMEM218	0.18101511579943202	0.52165068222682	0.21712687621680699	0.7162480254288779	0.4025431619844	null	0.21712687621680699	0.0403034256501069	0.313204192280813	0.340969759975681
TMEM219	0.079719620289795	null	0.0878360393314068	0.10907901534553399	0.24175020639049102	null	0.8824395236890529	0.171683836318102	0.0414834235356685	0.0169814080678802
TMEM220	0.680206779021049	null	0.905029961930636	0.7063232399718499	0.723045512400187	0.204839131655007	0.460802076300074	0.0911810771381448	0.9753742419872141	null
TMEM221	0.966875734531399	0.00270825890133108	null	0.622587167154959	0.7378542422555359	null	null	0.29520583824777397	0.0286411593302076	null
TMEM222	0.6926551905178558	0.8010765284152099	0.0483760404037157	0.596510478872089	0.196266907235464	null	0.626290913780776	0.21138527073226102	0.960372607067496	0.185184112306906
TMEM223	0.0939975626248732	null	0.0217978894681532	0.888865176224641	0.362902408683653	0.18638081625687	0.0171662848755122	0.17602864153142803	0.285723357524503	null
TMEM225	0.23777958468302102	0.444004763438521	null	null	0.0155206465677327	null	null	0.151209178932681	null	0.0025677909467617397
TMEM225B	0.7828210015941809	0.008751412364215509	null	null	0.810307422310463	null	null	0.0542302871009568	0.532586086356431	null
TMEM229A	0.0342969906418601	0.112650472895233	null	0.705129843944601	0.8115200201152409	null	0.845578919693132	0.324930876429484	0.2218765068313	null
TMEM229B	0.33496434809269704	0.931072798644002	0.611676740833772	0.9640258804316759	0.0860871839333055	null	0.505160916855499	0.387742077443283	0.810905844797186	null
TMEM230	0.963166641664395	null	0.557155949374195	0.8363751488843181	0.873489402612458	null	0.43794649934873797	0.30083880261875	0.0218779051026556	null
TMEM231	0.279396491905969	null	0.7434184233510279	0.676783965413412	0.877352506961202	0.9295534669371541	null	null	0.8464774100538209	null
TMEM232	0.259433305324488	0.849551547927033	0.4523138603986371	0.463550823009266	0.769153862002352	0.0485817051203665	0.8704214077619	0.77705501959941	0.901270734720248	null
TMEM233	null	null	0.21970021434281503	0.855012897740749	0.47527359538795294	0.18824487350215302	null	null	null	null
TMEM234	0.9445221292613689	null	null	null	0.36107080810588005	0.944403476720165	0.5728649861350059	0.200153931142589	0.141901585284787	null
TMEM235	0.141979948883706	0.560431698957181	0.27906413697913895	0.0278827935980315	0.47389418594941707	null	0.637535768460838	0.181825036192105	0.0535447735026036	0.505536065180182
TMEM236	0.0310969587903274	0.524933981361698	0.800792913650702	0.9994968429235279	0.516990220451081	0.220218989114603	0.6701528757062409	0.6696358387817379	0.477212414212992	0.7620784906348449
TMEM237	0.950147718839637	null	0.0354148789300004	0.5089786216324621	0.44392652600840704	0.19452397588159098	0.0729748955918326	0.759728818647159	0.103020033923381	null
TMEM238	0.0841282181225312	0.48974532694317296	null	null	0.19818033413306002	null	0.16668184999075	0.19170752422753898	0.9135203562224379	0.7754869206185191
TMEM239	0.8435443815054351	0.552425453382957	0.993184864797141	0.9993603590453141	0.697694583683093	null	null	null	null	null
TMEM240	0.41899077038231497	0.0203109838889008	0.7624557082040601	0.562073200155537	0.5708146075544379	null	0.7624557082040601	0.102976093784817	0.686032575842239	0.5898961552195721
TMEM241	0.7848934988953861	null	0.4112012108355229	0.399408819768579	0.43921121717861494	null	0.413494021241703	0.2895570406897	0.47203197581278994	0.359052283121108
TMEM242	0.44018408155516403	0.25097308007983	0.44203860312638393	0.8952486172093159	0.0627194782687309	0.31838353262299895	0.388268892357874	0.518738246101151	0.302235928600552	0.579687852532668
TMEM243	0.394911002148265	null	0.28988133332624394	0.0570313358665997	0.0451346899007034	null	0.346955798765098	0.43609553529206396	null	0.0524730389072284
TMEM244	0.0256767006933298	0.374514554012378	0.993843244679797	0.542311152584948	0.662567989030234	null	0.94961165274478	0.506824852794561	0.234276656114918	0.12404214995454199
TMEM245	0.7926307178458699	0.9780178771402371	0.678933324389141	0.41298720627924	0.6017074450747629	null	0.7792922837482621	0.41619731200239396	0.948747499738552	0.0531492814702222
TMEM246	0.297671865519081	null	0.422100020876735	0.646604856868499	0.274539500008538	null	0.397025330011919	0.15027214880888	0.45936742904070293	0.173858777643519
TMEM247	null	0.25526555559848896	null	0.297418039913739	0.206773035219974	null	null	0.46930422332643107	0.559669482894375	null
TMEM248	0.9022279342002049	0.986432797701908	0.909526846352741	0.9395545565195541	0.904916257365274	null	0.909526846352741	0.8640598081559231	0.659076770359681	0.9997297969212049
TMEM249	0.541998249468877	0.300612553740487	null	null	0.384522288362973	null	null	null	null	null
TMEM25	0.152431666895725	null	null	null	0.0792940744130408	0.616381047313136	0.7290247683221641	0.0746415572850991	0.15017673158499897	null
TMEM250	0.6494205210742571	0.728175950454128	0.7028007463531011	0.9224495030698209	0.979814071759509	null	0.7397274391756821	0.867880394700909	0.812222364042152	0.0825607880695819
TMEM251	0.0232493451169598	null	0.48870756757540396	0.758509696325339	0.533959983710708	null	null	null	null	null
TMEM252	0.371257762866733	0.0270064310084888	null	0.596241134679335	0.474214024087201	0.8950500245365709	null	0.14251937903158	0.9497513087607421	0.234937648727458
TMEM253	0.902604417193257	null	null	null	0.7868598768743481	null	0.873790863130126	0.9617964820612891	null	null
TMEM254	0.417734807936629	0.29004912334657695	null	0.6203927666057449	0.0813613759660491	null	0.0966593391142877	0.10013561934430901	0.5261823289190379	null
TMEM255B	0.125736694148668	null	0.064537922386334	0.0116433042760884	0.26492150155314104	null	0.00795191924730609	0.0281004445114922	0.0349676294766351	0.0123253511515193
TMEM256	0.378227636752008	null	null	null	0.0652118348720423	null	null	null	0.692240590642786	0.9570635967343292
TMEM256-PLSCR3	null	null	null	null	0.0380777453279525	0.124272451666977	null	null	0.0995546411434364	0.9570635967343292
TMEM258	0.151979834627198	0.393644299945188	null	null	0.672450129856534	null	0.0561002630784642	0.614946178120543	0.141024489457237	0.669897278246275
TMEM259	0.8539530278754041	null	0.000713005839699798	0.146490004132901	0.13935734492670002	0.696312729163066	0.000783041294419196	0.281829086990338	0.0847217552758954	0.20201737526730898
TMEM26	0.669685749080195	0.0980055173684357	0.346237532236367	0.19759018832032602	0.38444560741387607	0.8848720912262851	0.461251492308442	0.5665330098357659	0.907732559922981	null
TMEM260	0.16790063790956303	null	0.7749037041883029	0.866506341179608	0.512989171121477	0.007847056569477479	0.5997637326643029	0.79104681312886	0.45096754062725203	0.639468004377999
TMEM262	0.11688771518394399	null	null	null	0.25184609675033	null	null	null	0.276784462530526	null
TMEM263	0.7357214361985551	0.5117391659101951	null	0.45838526041303	0.3948382877331021	null	0.46144182495337704	0.620049752385249	0.127647816781164	0.505276974479851
TMEM265	0.7845039386978309	null	0.773043794430405	0.7798818068033041	null	null	0.7731532566871608	0.7843738005773779	null	null
TMEM266	0.659352019311287	null	0.16155154357422596	0.133965663757943	0.818545603654376	0.273799497905512	0.9529266836294691	0.7185458701194641	0.737772743441547	0.31528918271041306
TMEM267	0.501950439445259	0.525830372255131	0.37286641691088296	0.488054752708916	0.9614967869701471	null	0.401727925046886	0.60960929907353	0.268100737077833	null
TMEM268	0.35977462331904797	0.0237578473983706	0.0802304289508063	0.008127578796579441	0.0636194863736905	null	0.0802304289508063	0.0168501879251206	0.0112579203297332	0.0240898568328571
TMEM269	0.42167310182216494	null	0.590756065535749	0.21827165882767002	0.3628933582201839	null	0.650876148510657	0.243038530501999	0.0605136894436278	null
TMEM270	0.530768364461098	0.870594616753701	null	0.836194942715503	0.0152855396180479	null	0.524090788702085	null	0.39879568126363596	0.33432487423901097
TMEM272	0.443459295763312	null	null	0.749766018445562	0.29644461391006	null	null	0.27410412782250604	0.25648507952648103	0.32398034807160897
TMEM273	0.780007054449116	0.6425176158512299	null	null	0.7016936763745729	null	0.260051686348082	0.32157203156792	0.85866794663434	0.6431152970675179
TMEM30A	0.565206786372001	0.0732227525583498	0.725132241701152	0.824727958487984	0.561255389942932	null	0.664157841680608	0.833875785011833	0.664940656910879	0.162905818546181
TMEM30B	0.6054715171631689	null	0.407905675154599	0.772600813370566	0.920114742161378	0.00018230937410534899	0.235658014467783	0.5666277850272111	0.898231907458345	null
TMEM33	0.8063530498266129	0.019297646149273998	0.541032268627252	0.522829571146975	0.784292397292717	null	0.545465662616712	0.40796694724908	0.863197221570654	null
TMEM35B	null	null	0.293922167677185	0.666743447055871	0.828334674649165	null	0.797778955724692	0.8245433665971998	0.813340393455456	null
TMEM37	0.963504654246445	0.609731195441093	0.903985226881906	0.145533779503859	0.889526351019318	null	0.903985226881906	0.0944902622528616	0.132417065499069	0.12254913701052399
TMEM38A	0.0799864697147991	0.46927931767498604	0.162071473887	0.0517026669996185	0.5071964881091839	null	0.12311913541632302	0.198859909060164	0.9612278585151259	0.992449074608535
TMEM38B	0.0401457245398937	0.976193393745827	0.00211704612084462	0.0482708428229814	0.00342722144494823	null	0.0019582141780764	0.0201503604214102	0.8667716832440769	0.00240223134433637
TMEM39A	0.459067423559652	0.35686186545827203	0.509409261617841	0.110071364855394	0.20362090763730803	null	null	0.319733197519432	0.5379927612635089	0.201002961033151
TMEM39B	0.16705956481646697	0.7025621807633481	null	null	0.655325748111204	0.11335529136027801	null	0.60263277214224	0.38657878662162104	null
TMEM40	0.0149757498929359	1.9015349417284e-07	0.34864972124310406	0.153191757943444	0.918587930421412	null	null	0.37870646326803403	0.170148856332775	0.9726512115870211
TMEM41A	0.567412121602173	null	null	0.237080466339983	0.763856960538512	0.9480204808429371	0.0953914636272819	0.0657415906255017	0.3800850362709871	null
TMEM41B	0.6888855138764809	null	0.8413556160673249	0.5872773572087969	0.9116910051113051	null	0.8413556160673249	0.122205494215611	null	0.8829034060854369
TMEM42	0.778067340241825	null	0.9869761985071	0.9536330193024971	0.269077669430079	0.713478436982217	null	null	0.9736797401877301	null
TMEM43	0.018692192097989	null	0.152717891749744	0.19873268555181	0.14637211401481698	null	0.00880837186401617	0.0387345171723625	0.8328516317134209	null
TMEM44	0.198182834770118	null	0.131978994229869	0.161306814825176	0.6692515352987839	null	0.118955704574996	0.19860385746490603	0.851118674954583	null
TMEM45A	0.35497078055148706	0.8418104597070358	0.5691326336971679	0.27961615531851897	0.909214421522543	null	0.531053846570772	0.148182981199284	0.542186647651311	0.782175031804812
TMEM45B	0.1038481974697	0.760965664944632	0.8173917567962041	0.0535554948831214	0.0378756652284782	0.636899009186405	0.882524434946442	0.0182365837516429	0.89258908007701	0.19953578381736103
TMEM50A	0.123634480097964	null	null	0.8367085377032549	0.786113083514405	null	0.228267891429966	0.5748629121445649	0.968091971336822	0.53294248989852
TMEM50B	0.9219523906718678	null	0.0698740562933668	0.0137260172752312	0.673796489016729	null	null	null	0.7951424117108509	0.427020832138659
TMEM51	0.49909654129559794	0.21462707525907698	0.10929512749927602	0.813233368856484	0.5834939990614879	null	0.27932351255040505	0.854126605471853	0.866549687296984	null
TMEM52	0.5810237009541359	0.40226901376240903	0.20517221416971101	0.0817357560711887	0.280240124217732	null	0.346037557258464	0.330821458011183	0.355146424838766	0.378018119380109
TMEM52B	0.630151273585839	0.37488738926867	0.514151589708083	0.34974657314179103	0.12653220374010601	null	0.252981561475662	0.583226772553186	0.514291114346882	null
TMEM53	0.979326891710448	null	null	null	0.0102674099454348	0.0215603403013713	0.446062720869244	0.5316953285439899	0.45971284920487	0.10992643364689801
TMEM54	0.7665328550142181	null	0.40843942259516003	0.7783566551283921	0.520237653272688	null	0.470694764826989	0.429370983225206	0.455111926529048	0.115851430864132
TMEM56	0.555740814674398	null	0.144678127267024	0.0689950500107058	0.760256915870783	null	0.0961552232761971	0.44390243206693897	0.285968360477937	0.31691272995472697
TMEM56-RWDD3	null	null	null	0.588090856932546	0.965311588282337	0.601454616341933	null	null	0.7056492616088879	0.630573676825157
TMEM59	0.9927824770137141	0.691855524823674	null	0.8662038712250779	0.239342529342665	0.284439309195758	0.8203546080950741	0.663140662226965	0.656509892353477	0.0930170970094981
TMEM59L	null	null	null	null	0.884831681098771	null	null	null	0.10795610727410199	null
TMEM60	0.21589518931205304	0.7179033066360171	0.39265509450294706	0.530408508623175	0.177635093990498	null	0.0470051996483081	0.30556472801415996	0.41026810238622097	0.632129329494975
TMEM61	0.375622261573623	null	0.443949805640697	0.762948981008924	0.7418968887736009	null	0.34308911151552307	0.910563618664961	0.5035733489759711	null
TMEM62	null	null	0.7766523657621149	0.9332924575970359	0.6718914941833989	0.375844125149205	null	0.0205596944106856	0.9472264573675759	null
TMEM63A	0.596040969749411	null	0.0449318667999417	0.0484892235608396	0.030433540644242998	null	0.0339250054291738	0.0456464182617772	0.1150807025309	0.0384695383195675
TMEM63B	0.8178459437317019	0.7821869100909391	null	0.0698173468718573	0.9936687989774159	null	0.9170765623232651	0.0880000394378317	0.478226563082631	null
TMEM63C	0.8448007937551241	0.9214062582976469	0.703804480880805	0.9868996376863579	0.7512070427047809	null	null	null	0.0018436059205831899	null
TMEM64	0.166033089852102	null	0.240006737691001	0.644998576477161	0.8856494783897759	0.647983514671953	0.0864895005102336	0.169937071283742	0.12574225222803398	0.734592490966986
TMEM65	0.204164672678311	0.10128284569716	0.988300048586615	0.2995687074136	0.994776394444958	null	0.988300048586615	0.8409627122204341	0.23633727085073103	0.217202280996547
TMEM67	0.637239159785893	8.71471272042568e-05	0.38948578766440206	0.0623841545694688	0.18997501639637102	0.668429035087483	0.38948578766440206	0.0637721433333478	0.34487819032349104	0.0226878278088349
TMEM68	0.458316322608398	0.8243717145428578	0.222691927770339	0.621183168968902	0.45979512682245	0.631914095566521	null	0.18288063622810102	0.0134213201446722	null
TMEM69	0.686374843904023	null	null	null	0.996015911450942	null	0.9376321985132461	0.72285517373861	0.0894512698555482	0.7293634231526421
TMEM70	0.49064699778357795	0.0780568147250016	0.52568131191394	0.157753274564707	0.29791617926034497	0.00459749832310163	null	0.8077855525158779	0.8196073136090172	0.331350993816435
TMEM71	0.21950772031344498	0.19647213805499103	0.6798051356869499	0.0913701326603897	0.531861854847169	0.344187552028064	0.4192581889006	0.266476098168801	0.637482370913196	0.733634476147739
TMEM72	null	null	0.72106023450957	0.631885337767855	0.464270207190725	null	0.527427436269712	0.255549005873881	0.0402186740221502	null
TMEM74	0.9150723876677941	0.132168810851254	0.845639830996035	0.955945108574187	0.814547520015782	null	0.845639830996035	0.249442911502879	0.806711215782196	0.794998894995937
TMEM74B	0.336734355225818	null	0.27969725460468897	0.311584143927436	0.7725427498410191	null	null	0.48130458388215996	0.587371636243703	null
TMEM79	0.818144337177773	null	null	null	0.7044902167256659	null	0.537691652698812	0.122378310447963	0.143815641054762	null
TMEM80	0.725257796519413	null	0.18974495697816604	0.45270752545313997	0.0590211692010707	0.975207076350884	0.45710085008853896	0.0522626639474627	0.161416086187452	null
TMEM81	0.715923630909692	0.309918414081382	null	0.0248648389541199	0.13974117054720403	null	null	0.1449439734304	0.220434904400179	0.16748626622552498
TMEM82	null	null	0.8682028609083191	0.5717877811618071	0.881518258399463	null	0.703114149772966	0.8620897545162751	0.0597583984555516	null
TMEM86A	0.643907355268396	null	0.6780364490125339	0.290070577281627	0.254865099904329	null	null	0.47970195836719	0.901627318418172	0.9832410621198728
TMEM86B	0.383978813207324	0.123729347890132	0.42938303544621503	0.37711464145833595	0.21013186546799698	0.8599412196393609	null	0.306864378212397	0.736373521390868	null
TMEM87A	0.375550941868757	null	null	null	0.9884628851602609	0.672776339262185	0.9423777213055551	0.692133810149667	0.166179346546474	null
TMEM87B	0.0119229637093139	0.9374254926746859	0.0049913247255664	0.0118255619871954	0.00484228380602114	0.45928212603592405	0.0045702431749004	0.0125819302681784	0.383740960117767	null
TMEM88	0.972582990382514	0.215835654210517	0.775610937335553	0.0476076973887157	0.120818133464758	null	0.0205255089706893	0.0315513187739062	0.00257717298769133	null
TMEM88B	null	0.5423536901892321	0.28874017212560804	0.25035761183997	0.665805278503815	null	0.249973990821781	0.34471419506428397	0.0900514711566338	0.46168506963795297
TMEM89	0.0530079840829354	0.16536566838400002	0.453072245935593	null	2.1934265950207502e-06	null	0.48282545871724897	0.0733469183524185	0.811441030065674	0.967729958992868
TMEM8A	0.0879254743067256	null	0.229624028695115	0.0624350066040451	0.0154566161645996	0.30956769035295395	0.0729145916822123	0.0458261792588932	0.689970890841918	0.49865538790479297
TMEM8B	0.6505128629011929	0.199412733011953	0.09926528350579401	0.391132398411235	0.8183462686148341	0.43262127781624	0.10144714949351599	0.297090074013918	0.13633647781175998	null
TMEM9	0.473395785303019	0.7701391973331692	0.233887293963697	0.526320018381942	0.8643200630183491	null	0.0520206881826935	0.45676870912212497	0.29296400807166806	0.635298800983732
TMEM91	0.061689513797351	null	0.23974089423390899	0.159725696929401	0.152673666629469	0.0399685810912732	0.541705301653435	0.0832121272745715	0.0315083017710667	null
TMEM92	0.7842083752231329	null	0.0106299467663101	0.12485356163784402	0.95245495459569	null	0.485438084903073	0.13819560986418802	0.580538126128776	0.42257618763017996
TMEM94	0.6615371583928771	null	0.39371303154216103	0.33368212849018497	0.678904169829243	0.7545521732860601	0.947412399361378	0.12797337558146302	0.916625342938313	0.0697930884966864
TMEM95	0.723341465597596	0.6771264776323199	0.555730995200648	0.109155603231932	0.8028149477304821	null	null	null	0.9552364561634851	null
TMEM97	0.8297033263450021	null	0.9631590580222958	0.112651108758479	0.9617115001843771	null	0.9631590580222958	0.118585495740526	null	0.0928355228528175
TMEM98	0.9977215233714871	0.652525400375933	0.8630437315650329	0.7418769049073471	0.47592073132815294	null	0.779498140451885	0.9196072886486422	0.7794378719078879	0.78693046492424
TMEM99	0.489284882368373	0.0138493675443355	0.38054393814324394	0.37908873662815507	0.609115960174094	0.865140882266165	0.0496864813968754	0.50728570015245	0.765667079168109	null
TMEM9B	0.817412635229021	0.47476647357176605	null	0.36123374346286297	0.47469609697255893	null	0.0524453151217059	0.15129624367951902	0.33203437121023605	null
TMF1	null	null	0.758486159125263	0.9281337865528171	0.318864427654886	0.30604711029998305	0.818119926097008	null	0.254911244449779	null
TMIE	0.0683730753945186	0.9697687021678559	0.762678423492486	0.8269101761562891	0.18228354613372302	0.26348031659551396	null	0.4469026073771071	0.982276484917143	0.395248044712084
TMIGD1	0.46244206524971204	0.0801991186508225	0.824552934158037	0.365960040196292	0.520330578244837	null	0.824552934158037	0.5075526433276889	0.48949410932430604	0.7842856475970191
TMIGD2	0.281342224427218	0.8545049814830509	0.264455369954517	0.561388037370207	0.565682562963152	null	0.103270740796559	0.529058460628975	0.28000979451781605	0.7004590121111889
TMIGD3	0.750753163969228	0.187743679050359	0.4737526274732321	0.46149903996122293	0.8018884407637671	0.9885861772023841	0.5293284365262829	0.846817518513083	0.0807127177196045	null
TMOD1	0.617161840392467	null	0.26610562400337395	0.7311798100348531	0.0373827275880234	0.9223339927413671	0.764257426334347	0.7304244106830309	0.642979441425938	0.627539417712992
TMOD2	0.17185727168306303	0.919879218304016	null	null	0.605574973374697	0.7571485132196949	0.981768027044097	0.26737289659936897	0.733859448175822	null
TMOD3	0.0790795208473898	0.480595188535045	0.859282433533853	0.7368271158269849	0.769480281475956	0.504010103282256	0.808609141136319	0.7687446703024692	0.575917377186298	0.51775104874425
TMOD4	null	null	0.24236191538740304	0.9850109411293679	0.174403786696916	0.13326698562945902	0.24236191538740304	0.5562455020368761	0.7156673847561149	null
TMPO	0.46343406632588396	0.626599209734481	0.9435715274068192	0.8792480470877511	0.0735830669131579	0.7534061394802241	0.9435715274068192	0.47694369348026094	0.144531271257966	null
TMPPE	0.095997193685928	null	0.0716037175190011	0.529546028357111	0.30771315652095804	0.8476535917293551	null	0.9426562472891259	0.9639646793299641	0.34239723023754304
TMPRSS11A	null	null	0.897760606074679	0.897760606074679	0.7322407720428671	0.22885665754274498	null	null	0.7367680135295871	null
TMPRSS11B	0.928038823266219	0.10997360761003999	1.35225164399344e-13	0.714488778809179	0.427678852358791	0.955880626216451	0.7385198186624929	0.7810183503693041	0.333580003342127	0.9364620516799911
TMPRSS11D	null	null	null	0.294351157306786	0.346066957277985	0.9970623244809801	null	null	0.283836994055127	null
TMPRSS11E	0.5782538226806601	0.0612766929846066	null	0.189943989170209	0.42527744119214	null	null	null	0.818022726510597	0.617160166768059
TMPRSS11F	null	null	null	0.5828882586603349	0.955683414889664	0.703657237301528	0.77724151513164	0.8343324246727372	0.0555285160051777	0.12020618998922698
TMPRSS12	0.7633646522179259	0.0807290146455216	null	0.653942215344676	0.41664262043659395	0.0794959287121042	null	0.692549820809364	0.46281880065396996	0.722113140507718
TMPRSS13	0.08513735012733599	0.9446350612937391	0.599061828641796	0.484941558153009	0.960822934378058	0.7951559253768492	0.5592080606566739	0.208792981695159	0.313466576530174	0.92203683276529
TMPRSS15	0.45813531247515904	0.261852451435722	null	0.99489845475339	0.0213120043477122	0.920354856111123	null	null	0.91464080987209	0.9358477972249649
TMPRSS2	0.0802208601198169	0.0438529696989287	0.46649691760003	0.733578037684212	0.212007589839311	0.20586679112756898	null	0.7975135830753041	0.9397187806945121	0.25990918929534396
TMPRSS3	0.573561253631923	0.6211937701673139	0.689406570267459	0.88818159102416	0.851749669768324	0.528089679886614	0.45525061622889795	0.345677534335353	0.176670595199109	0.762347067816087
TMPRSS4	0.432422462454495	0.272980674590869	0.60213828317516	0.32852160800450103	0.37099793672674003	0.275934615394555	0.530966893716194	0.6527334028533189	0.940718170199091	null
TMPRSS5	0.543296779995084	0.644933074104442	0.648346980090025	0.5129146625091311	0.0384905637284469	0.0359297126612818	0.648346980090025	0.488431145146002	0.6614937130758609	0.647227839621538
TMPRSS6	0.7326724981984009	0.5587894474703431	0.743128147772428	0.473153272741927	0.555206096137411	0.236067311861597	0.7279102044536311	0.9726451489677229	0.0471238119275957	0.6979136515439449
TMPRSS7	0.21552507969272	0.9607584824392609	null	null	0.37583930446204106	0.0666681506872256	null	0.6084838513000389	0.0917099839710761	0.462502526774543
TMPRSS9	0.0421003715992923	null	0.253019895735148	0.708343696291593	0.638946958789228	0.255768109703455	0.0388115053644299	0.36440684681366	0.47054418046176294	0.189480933576716
TMSB10	0.863303944831984	0.4114133128197221	null	0.485562070007781	null	null	0.451635331850015	0.5688331434653531	null	0.838387478619823
TMTC1	0.0598889965158049	0.0236322456143504	0.16792400333094198	0.205381568537967	0.596246907163082	0.8468146818761451	0.547854112434504	0.29251309403798603	0.0801016641457225	0.42235649075468706
TMTC2	0.15386400738913097	0.9394023536367241	0.0111389183130184	0.0382339934855558	0.46923881119777294	0.8665063742245391	0.0180314893720199	0.0181127534559333	0.7139426480883871	0.0126178302609727
TMTC3	0.44444401058981897	0.625752808842469	0.00599850418199965	0.779507829906905	0.808264145599212	0.6722290510035149	0.46867482453454395	0.576210994532385	0.20741978576578302	0.269898619522719
TMTC4	0.870351838067863	0.330608129912747	0.612842040118115	0.84016969875589	0.956567584395601	0.208487092630666	0.42526191533069	0.8058399119085509	0.386644013338522	0.6022335160499179
TMUB1	0.267020325329243	null	null	null	0.09550094336088599	0.44676009609891293	0.47914408827261895	0.5147232327658211	0.6437807962533051	0.439517011808514
TMUB2	0.852560955680395	null	0.0017552693011702	0.7711987003714709	0.736658494533653	0.7032935700130439	0.9955511075872651	0.672621342423406	0.898026682748604	0.9324801438036859
TMX1	0.008936197703464991	0.863700048694461	0.153760892942007	0.0769710028984172	0.542575058586815	null	0.153760892942007	0.0449581794416032	0.491629522302519	0.697419662741838
TMX2	0.00766885725886635	null	null	null	0.780304980368331	null	0.9800183871227099	0.576791944521406	0.96868850569047	0.9873468633489292
TMX2-CTNND1	null	null	null	null	0.422007059283188	0.321958616588855	null	null	0.0309711733255008	0.9873468633489292
TMX3	0.944286563214138	0.15358327228046698	0.6598837223536961	0.270073648675118	0.9743951766817841	null	0.402987435304629	0.94037638682136	0.502098363245133	0.808233012316467
TMX4	0.5884459649502	0.9754271795472691	0.23409035040694895	0.827695302532881	0.6761720419739712	null	0.66346826020868	0.7009346588932062	0.7589297504253679	null
TNC	0.951699649041121	0.937796568617807	0.998020269362638	0.0793071183689289	0.9820427746594599	0.517025963576084	0.991418351840432	0.596651588389969	0.28807491838384003	0.503655747383761
TNF	0.163109469186452	0.33393094475843604	0.155265423225715	0.32061701458104497	0.741125954578625	0.97320176860166	0.673742734051749	0.884626159006248	0.8988271014526121	0.45975864318223497
TNFAIP1	0.17389349934335702	null	0.131660578414717	0.415560696660923	0.0664402290679023	null	0.6353917691989399	0.7194668102273579	0.9645800108172929	0.00249357643561265
TNFAIP2	0.23448358171213501	0.8772243357349742	0.44620830650497706	0.33339762331375106	0.896898099674805	null	0.312821115170933	0.12631319970432597	0.238710327148066	0.8034443289136239
TNFAIP3	0.867453808492471	0.9539429799483741	0.184782281617327	0.432881846549956	0.22565297599120002	null	0.37275738016988	0.47438241934669706	0.506526279263735	null
TNFAIP6	0.8095147892693829	0.294014741809708	0.108593588523026	0.0667214767538205	0.36996920166374797	0.837492623014213	0.462812277917801	0.343994002438638	0.338844273788877	0.901293275023869
TNFAIP8	0.8515726745099008	0.754152809852676	0.47790523641154	0.42322876429901796	0.7358645789764542	null	0.27320667819495204	0.274413643331105	null	0.0170889152512823
TNFAIP8L1	0.49357184356549705	null	null	0.40803404718690095	0.680190201493098	null	0.6682364917770129	0.709029617380749	0.65422837925703	0.849027580444754
TNFAIP8L2	0.835518781443958	null	0.7726183025078149	0.242321088861214	0.428600004455275	null	0.7469007513204781	0.106160146142138	0.104190483397517	0.41641490427781
TNFAIP8L3	null	null	null	0.38399816653725105	0.6629341718398621	null	null	0.588998002331533	0.323122928640966	null
TNFRSF10A	0.5840432321500999	null	0.43388956959437297	0.0888625249226135	0.368805593078245	0.20173024720130603	0.0144866603959637	0.0133985716144235	0.00827771542338995	null
TNFRSF10B	0.189319923641516	null	0.892189824427563	0.401594382217248	0.714111931658758	0.780369693948304	0.988637157126182	0.17990117498457897	0.6535268686267889	null
TNFRSF10C	0.7493054242740791	0.572004155543734	0.599110042308275	0.23655617291116	0.519706045669253	null	null	0.789857708922829	0.712302088569102	null
TNFRSF10D	0.010665022758014998	0.158303156648664	0.0723242415534873	0.23741600437544302	0.149676664734865	null	0.0723242415534873	0.22704745110471397	0.73121845464523	0.7884608122805241
TNFRSF11A	0.170830176068785	0.931744036565678	0.865787163972164	0.753613438925544	0.0846857960943966	0.955299831138512	0.9000041773646179	0.7020251657890629	0.762433137091433	0.758122665234705
TNFRSF11B	0.702693278707208	0.334404048887698	null	0.211223997182926	0.21856168096458103	0.18367466751210199	0.127957268920249	0.264992906993266	0.8801514434311679	0.251261362814662
TNFRSF12A	0.162432768008477	0.7237740686193579	0.6358326395198829	0.277237419864164	0.470720816230786	0.9916374616254819	0.326861524931413	0.316094589180484	0.290084157616663	null
TNFRSF13B	0.88180052561665	0.701061126953322	0.8620400547346979	0.930534041541907	0.0991946023274427	0.5952197434592049	0.47337233743646207	0.6910859403021979	0.510413072889279	0.980281928886912
TNFRSF13C	0.0567619189608299	0.45633920344061607	0.912432833111983	0.44000202918396897	0.9810962338197841	null	0.912432833111983	0.528670378623108	0.8350945609773291	0.9003074008338641
TNFRSF14	0.251029721538001	null	null	null	0.5670287933641279	null	null	null	0.47266886857877205	null
TNFRSF17	0.33898919209798806	null	0.7439583361058879	0.3827286453676671	0.7245837038980821	null	0.499942955595124	0.9036805668701109	0.820913965574762	null
TNFRSF18	0.16537448756739098	0.0121167129164486	0.0056776614557188	0.0124732270413529	0.330704753256635	null	0.00574126971594746	0.0128469490587805	0.685891241135772	0.0234494990772385
TNFRSF19	0.4509559186292029	0.31522054519041603	0.24111537969127397	0.42793423017849297	0.790186266798504	null	0.8765852268696139	0.7359676933320871	0.240162157988443	0.991836752540292
TNFRSF1A	0.0957179100146615	0.465512769956226	0.738449728580828	0.214638347539898	0.24712306932108	0.0553691241927188	0.6975953196889161	0.7067072200858009	0.6912779651091221	0.43922425611921206
TNFRSF1B	0.981766441594778	0.907278236300178	0.273939365955523	0.37556603349398204	0.376370373708475	0.521296711727479	0.35691420296729104	0.33518584492998404	0.687040389095029	0.979580688321914
TNFRSF21	0.0807796063032701	0.7691292651514019	0.630341694723285	0.960777457681821	0.25249249301347604	null	0.632896231255765	0.560242222620149	0.23126917614182602	0.737429960797467
TNFRSF25	0.785719895388833	null	0.469691571276159	0.6699151352303521	5.46363791218418e-05	0.835063508915475	0.46858293038884796	0.7376871024141508	0.0442705030928847	null
TNFRSF4	0.617418966744188	0.00583017673089192	0.0643284009883047	0.00338976317251283	0.169316893016176	0.358986928290274	0.0646994271945981	0.00595140832763219	0.0222044805911492	0.0068750530896782795
TNFRSF6B	0.7647287955143001	null	0.23405528816437401	0.6391098598091329	0.956658298337602	null	0.8849937757326829	0.9535463990278391	0.871513175077582	null
TNFRSF8	0.164630366104987	0.721343775076402	0.28302461008983	0.180507095434376	0.53412962503181	null	0.16073949402454998	0.46106329026978404	0.0904164525614437	0.11257554912052901
TNFRSF9	0.253297003556389	0.377885190587495	null	null	0.0998076727213136	0.23415815533482998	0.44597689946944497	0.9773468919784549	0.910623638295419	0.5458735232297629
TNFSF10	0.182634772500964	0.5019417190074571	0.590353226168255	0.8050865728916758	0.909261520286905	null	0.0403384696934439	0.150511556524987	0.985364406712285	0.335960154266961
TNFSF11	0.14124272067118	0.184792143222802	0.9121550061295379	0.578173148573742	0.8999060442823309	null	null	0.21332994986208897	0.191724428056075	0.184228060667661
TNFSF12	0.5219760743508289	null	0.126303904733946	0.9705305709017339	0.911708032182491	0.8704017027801441	0.652805497982235	0.74412357405377	0.22915703599027	0.545595966351692
TNFSF12-TNFSF13	0.618670357869448	null	null	null	0.7531801514903641	0.615059871365235	null	null	0.17538740289792099	0.545595966351692
TNFSF13	0.28330647812441995	null	0.819368363759035	0.958121236271808	0.251158971674061	0.0903532297924888	0.20258006884801802	0.421168619989011	0.18337914310079897	null
TNFSF13B	0.406029871218867	0.8479740710708978	0.360849774380892	0.4287360600147229	0.8778370061701691	null	0.360849774380892	0.41676727448140793	0.37169594825146296	0.0795609372482334
TNFSF14	0.34732939816530295	0.84852973532159	0.182368487232555	0.26735609756494	0.17162797038550398	7.039051491819491e-05	0.15757301138384602	0.250272391242809	0.7442877020285571	0.630103618800924
TNFSF15	0.764911121424669	0.712753820317235	0.6605128772693101	0.834174899125192	0.9386017242577991	null	0.968032471117013	0.863044813681275	0.9889116801841099	0.9485246211440459
TNFSF18	null	null	0.194273018048166	0.9641377973608409	0.46111593726132794	0.9268958541406229	null	null	0.6141726200894431	null
TNFSF4	0.20448509251882602	0.0622893568651637	0.33905697592916995	0.0274324118372806	0.446533887524094	null	null	null	0.19902938994466604	0.7193265395374541
TNFSF8	0.21901081531902697	0.797487379909226	0.668592654955588	0.962228874470118	0.0652888821713002	0.24040940249458603	0.731628596532025	0.9511206920688671	0.0347383397829424	0.881383160549307
TNFSF9	0.15431678838021698	0.520533873579408	0.844199846116989	0.540365555705215	0.46746176416522295	0.501683677569761	0.72641479811116	0.665547267965975	0.254957433629426	0.40222121040287206
TNIK	0.0641856903501337	0.00915106823924261	0.231468642275153	0.00593027712983296	0.0412186940066723	0.24575949390034102	0.7393227210149829	0.291926268550025	0.678886209344099	null
TNIP1	0.0058303556226826396	0.589078191785531	0.7933838131829621	0.7169995450472221	0.472691631631128	null	0.417386387777582	0.237125644770104	0.324064935204361	0.772555828726601
TNIP2	0.10711015075455399	0.9754429882115391	0.299904448208138	0.561098705984768	0.27848771800522903	null	0.31123085266204403	0.11049218485144802	0.38686375688681796	0.36415804787671097
TNIP3	0.450501169898128	0.12023705522417098	0.336590510053466	0.9887727893854129	0.603915973550693	0.964767609545764	0.0808600284568852	0.483087922029752	0.532731119336887	0.19232789738255401
TNK1	0.0196243954997593	null	null	0.10813565114761801	0.884589896712922	0.00837157636610619	null	null	0.8028557622630909	0.0954781810437265
TNK2	0.0487617343106708	0.117311850878575	0.12453073635752801	0.420241259697848	0.971375184222543	0.565714216404288	0.909255106555271	0.928752410090431	0.9537581572496641	null
TNKS	0.296413802459166	0.7453503253952521	0.7775908327400192	0.846924230253758	0.42496493568601706	0.37980885690025	null	null	0.953029901049138	null
TNKS1BP1	0.00824931967454701	0.628216649849718	0.7397485319700201	0.7641337119230509	0.8379597899159029	0.9320137255806209	0.418556248136948	0.741411148400117	0.656221770954766	null
TNKS2	0.472163395471761	0.0797436934566873	null	0.644433032976949	0.6691245984543979	0.697705383306781	0.8972763250998409	0.97276382758679	0.9652939126042009	0.4621299335758
TNN	0.42999334872159495	0.0663167854532716	null	0.633926379584211	0.623177425247105	0.7926530622383291	0.365027286840421	0.597805080917153	0.172574565548549	0.45700767918783003
TNNC1	0.507691906052984	0.772134035420047	null	0.253663574637961	null	null	0.7751897433370291	0.028740460840581003	0.29274293806253	0.42763143254459796
TNNC2	0.78462679489804	0.19447744905385103	null	0.5356133885808521	0.7715231251343689	0.306563105563306	0.9224971500108091	0.0251815933818197	0.29821388603073806	null
TNNI1	0.5264631978301	0.505163071029749	0.47470479408917204	0.557668792400694	0.00958983355108223	0.0096103290139895	null	0.166411985221673	0.318221051055886	0.0446311744913339
TNNI2	0.712112725399985	0.9434574872658171	0.466689198312674	0.356791372427084	0.359849476661117	0.327144198898741	null	null	0.392312358557116	0.786464936891248
TNNI3	0.335315574678658	0.575042803763105	0.7025451991298179	0.8438965584833159	0.60042826518793	0.033363059865099	0.33554851110299794	0.34901898115665997	0.9801213099185009	null
TNNI3K	0.368817197340831	0.711049628728375	null	0.255801517069865	0.9887132026670229	0.985117216409927	0.360052829035926	0.360052829035926	0.11961409638374199	null
TNNT1	0.9279103727415949	0.563490496411172	0.49002222705909004	0.5798333520747321	0.00512828029995793	0.000325160723614104	0.18726639915879398	0.355930084300665	0.506076368350098	0.12797896346479903
TNNT2	null	0.137449741783895	0.9768785876459491	0.745838212881774	0.961036817744748	0.388839197374015	null	null	0.9781946567891658	null
TNNT3	0.00327078786272106	0.752360761306649	0.312074704702834	0.24145225523171399	0.0652619843145346	0.0997503360817633	null	null	0.38749239921589895	0.0508171342382848
TNP1	null	null	0.760752975087417	0.9277556921417092	0.7418310854725849	null	0.83215786558394	null	null	null
TNP2	0.0820536674365703	null	null	0.246187658040474	0.732443985199623	null	null	0.16446454750151598	0.500213867643768	null
TNPO1	0.34953334604148106	0.139312571194876	0.388912367786966	0.152133014400755	0.565104676684641	0.8296372182688672	0.6995403387155761	0.766576763552046	0.834791168590244	null
TNPO2	0.8196198150095649	0.49348933703413206	0.7753643150513241	0.824832285179019	0.300304090431826	0.311121618085598	0.7619656598332251	0.777531833408305	0.676332277723809	0.975147707161965
TNPO3	0.6355772576985289	null	0.0559644410343484	0.7054366192472571	0.171854032816256	null	0.0908701330417818	0.66942433353131	0.5367619327433639	0.16572973946759698
TNR	0.0156255513645425	null	0.638398296596405	0.0850362439285146	0.00866150963503798	0.793498553920103	0.46610181661683003	0.0328400782429658	0.9234457765630258	0.518543540994296
TNRC18	0.9412153640665941	null	0.121471954855462	0.16211540088141801	0.175528962514936	0.17215457946314303	0.535186691796099	0.6137021852938841	0.41286818473287107	null
TNRC6A	0.489604779869932	0.447988385149185	0.0768642630007967	0.0598483523012601	0.5153312888719729	null	null	null	0.48930013868955397	0.0636888262572519
TNRC6B	0.8834514041132459	0.992651992950358	0.9378955354908851	0.7261919655595029	0.704697545592838	null	0.729118920760724	0.7550961466779971	0.130203599333935	0.928287616864179
TNRC6C	0.17133518964935998	null	0.34242421121719	0.6803238832248029	0.8062066671958779	null	0.30001498009997496	0.516635967822057	0.0310066985494701	0.309712905248613
TNS1	0.5408933462427179	0.46501960860113106	0.635264683522711	0.51016009631441	0.41345541002939	0.23249692367939104	0.0943528948662551	0.0414403217183091	0.299325009477396	0.779528455893126
TNS2	0.779219515810241	null	0.997364269885454	0.8089697876419542	0.0505166869460854	0.735166228511725	0.552584536680607	0.769606292241858	0.520958937095877	null
TNS3	0.249590554363621	0.501843750599127	0.8402228343435619	0.562366084378727	0.7779864686962041	0.139753943293258	0.8532322630295349	0.145517024998645	0.0559323177608474	0.7653965461347472
TNS4	0.0479432061533607	null	0.6772226293159941	0.7643956027214309	0.172244970859615	0.9637415789936009	0.876468792031235	0.7853730610400401	0.0403642516282232	0.0347617940531904
TNXB	0.0155609695232743	null	0.013271889194401002	0.307053241032203	0.7645445466151971	0.994058281713662	null	null	0.0439840216632051	null
TOB1	0.112910628316298	0.529754764243364	null	0.7688633055312142	0.395124573971154	null	0.098856345948248	0.7890828942362871	0.581934096781354	null
TOB2	0.8436465285300171	0.0800995942321258	0.663474496984473	0.20391765227416198	0.729478964103762	null	0.663474496984473	0.18531660814464898	0.56085918922886	0.445544978382807
TOE1	null	null	0.418550523651262	0.549988383800305	0.398718349412521	0.577198113745086	0.585334053748261	0.118563345581556	0.8129771597870551	null
TOGARAM1	0.135388384761698	0.839221399837388	0.569397146979465	0.691960226072328	0.991995802359255	0.985343850893953	0.4644476662464221	0.980124249470885	0.42783836317815793	null
TOGARAM2	0.9073154304390051	0.480244403778428	0.35528526559204704	0.0551676177513957	0.0941603669514102	0.00669641373364338	null	0.0344634647274328	0.7193832600634129	0.0244342025129949
TOLLIP	0.48956713701778903	0.139899456484139	0.8634394018809091	0.597274596367948	0.360127843206664	0.9228748606082641	0.643568010355845	0.636721376540819	0.24661704999878198	0.687036444479478
TOM1	0.0695932421815346	0.414185131574346	0.669990834751013	0.185871406822386	0.00810840456772033	null	0.616595538188637	0.33407677253574397	0.735426938268957	null
TOM1L1	0.0857533480816223	null	0.0723647081705814	0.0420805134058784	0.878153875639077	null	0.040830221738857	0.0252841509400934	0.21538256072005801	0.024678858971235004
TOM1L2	0.635468853119456	3.15736309984826e-05	0.47533516603391207	0.13965795410782597	0.104850964346944	0.0533568558842239	null	0.0598149696699105	0.24897889406416	0.00020922357192099098
TOMM20	0.222818071463338	0.7555386448291079	0.8912688900007092	0.31549968976164194	null	null	0.792862009753203	0.00845115730275792	null	0.13777788613501502
TOMM20L	null	null	0.8321234298596841	0.363994637241425	null	null	null	0.875115054197655	null	0.6287944850082621
TOMM22	0.0480202373796774	0.18679731254242699	null	null	null	null	0.144194561636375	0.7302048229722379	0.246044320920809	0.41159731413893297
TOMM34	0.647536286149724	null	0.454237961816281	0.222304631189103	0.8496013621675241	0.4610762150639521	0.36528465850469605	0.239487964385845	0.748596242349569	0.248321807305304
TOMM40	0.704149230623914	0.253898043872301	0.8429681090628409	0.88764636000775	0.894799284079697	null	0.861180149333525	0.9395429461697701	0.76263144683146	null
TOMM40L	0.6262678343102421	null	0.0771569724262579	0.32417797348895194	0.37312935530052604	0.42962021392398	0.165299886026375	0.37768685798172297	0.922376275447867	0.622786064686771
TOMM5	0.92995485586779	null	0.868121240648665	0.985051112718962	0.579047891710506	null	0.72853521602099	0.72853521602099	0.7230784056774241	null
TOMM6	0.028167542481901002	null	null	null	null	null	0.0434065815962998	0.0434065815962998	null	null
TOMM7	0.634954520477328	0.9802560620286159	0.17801643133355902	0.545342530740325	0.0704179374505568	null	null	0.617301733632611	null	0.114459429849879
TOMM70	0.827014575902616	0.937844535166246	null	0.47803754421773204	0.228025504240197	null	0.892917624024005	0.9628431102519399	0.661614865197202	0.6847475524970141
TONSL	0.662986614321069	null	0.5501944813543941	0.8767374974957379	0.275645784570604	0.435536096656008	0.6727863158051371	0.73982896092048	0.5611565683995071	0.310167855442171
TOP1	0.199255512054488	null	0.21711951208355704	0.34181326061171896	0.4087445621375	null	0.0435281240702934	0.874144652946326	0.648203904629437	0.12391783128275201
TOP1MT	0.9756444789320641	0.134685976067596	0.768990265279859	0.0706678877368605	0.7169286416488301	0.199620276055341	0.8515777500088381	0.0604862903660188	0.0185742787740176	0.9372862536920251
TOP2A	0.6988158896499189	0.7431327823777629	0.43387723152507296	0.494824385490832	0.653976801589468	null	0.99424560412449	0.726234014517603	0.369613000221489	0.42342932777090897
TOP2B	0.13635402050717	null	0.988232905337614	0.9824977303322321	0.82233774802055	0.312472584643715	0.959221662633942	0.906998989321775	0.9230760805928909	0.989074912315566
TOP3A	0.0740089457842901	0.409372811886664	null	0.922350472595658	0.31792172644163696	0.342972835568332	null	null	0.10175037597664699	0.302755041534189
TOP3B	0.160016472869422	null	0.22463142834587302	0.647904512291735	0.0281349727174273	0.7859614801035258	null	0.592596906194906	0.117668308279013	0.564243344388443
TOPAZ1	0.194922696367763	0.0198523185893704	null	null	0.16262391464762196	0.000186315633500578	0.985433494354682	0.487923400225645	0.755860705456384	0.8635778144556491
TOPBP1	0.43771190483258293	0.35592381357389596	0.0219135434050532	0.7468444944000592	0.9962639429963741	0.726993205122177	0.0420104414767932	0.602561744159674	0.5176934633885599	0.9712493283575341
TOPORS	0.49274125890452297	0.374574459677931	0.914358380813145	0.588186457906153	0.6260922491859611	null	0.5719425115926229	0.815317137052521	0.10495347436128	null
TOR1A	0.203452339992057	0.5196124519837221	0.720878534523332	0.5385371127908299	0.9301206467647959	0.8059874230724939	0.8820117858082449	0.786481210710261	0.37211343935945296	0.801032427638131
TOR1AIP1	0.0655175555776302	0.7294968708410621	0.494092730872202	0.0968336116453428	0.624488738811186	0.239099389396992	0.2904892063413211	0.421384881621984	0.090716605805113	null
TOR1AIP2	0.466265630610552	0.26027796987367896	0.774582285073686	0.23408660114821603	0.21514850084411902	null	0.79755882548526	0.815049331127961	0.3863019146524	0.6222112771261
TOR1B	0.29818886190212895	0.9003902862109391	0.263128803196086	0.103037917012915	0.322169899190877	null	0.258047765366708	0.0611597622903703	0.822659714510039	0.505595585558239
TOR2A	0.11336307466999301	null	0.251369879564987	0.44708070885915896	0.18337168746004398	0.989080585496657	0.24324115995395398	0.38431323599331796	0.81027613637493	0.7462344502510899
TOR3A	0.58386452469136	0.197275495352796	0.368731912502009	0.42888669339349106	0.0818856067870171	null	0.8043771422888921	0.874005991268396	0.639635681564403	0.9825563680651559
TOR4A	0.660425795672731	0.7612255453857191	0.664648196837584	0.599997548213011	0.148251353509519	null	0.6798159384728231	0.518968487957678	0.746433690732937	0.12047253392250501
TOX	0.6853858431819772	0.0244072674534667	0.00942141939631402	0.246602769930295	0.186332925615624	null	0.0018612647895066602	0.019341507422909	0.652643335060547	null
TOX2	0.545193175655299	0.574581030774173	0.0319239575811666	0.815024887820234	0.428257858202686	0.9237649762502059	0.0337146130192079	0.0198876192994706	0.15862681883302	0.0945560915125302
TOX3	0.0579317738310081	0.655537702136749	0.0303969117680839	0.555035796268969	0.584800349202829	null	0.0303969117680839	0.148215312765333	0.781317330484077	0.16143085530270498
TOX4	0.576947781680994	null	0.21381767898066897	0.872198648841144	0.6622453163319201	null	0.4996020568101071	0.866243337424727	0.0997104298628437	null
TP53	0.655071141756615	0.0813212031252739	null	null	0.99948900737815	0.991688867442058	0.310072790139934	0.40765024656426196	0.28192610834652504	null
TP53AIP1	0.9401810505842858	0.0572136359893618	0.43305154777475297	0.37202583477847295	0.7030199913287271	0.8123433911033879	0.36566528394312003	0.34058033052785297	0.585977072857468	0.113802754980679
TP53BP1	0.33912760538859005	null	0.604761178441653	0.345532690711872	0.9578568622011371	0.150012710139667	0.0864448809892255	0.378358561990859	0.267552393930565	0.3764245825871961
TP53BP2	0.6846669423691111	0.174039180929944	0.6856467672057739	0.289394108776112	0.11259397372925699	0.8649645808079721	0.65592664931182	0.7767281072487241	0.653665401467296	0.44353872511126796
TP53I11	0.662278601948913	null	0.8130711319343821	0.5651404636803778	0.619581952351383	0.859756692965098	0.8091554853474641	0.643022648082626	0.0956336033765499	0.41567830042665704
TP53I13	null	null	0.6065976025465191	0.25923684115377105	0.6013813090849051	0.777939720229498	null	null	0.14982144690396101	null
TP53I3	0.277947746383162	null	0.295152859356331	0.0110148588694161	0.87193314016758	0.625262697801802	0.295756365587122	0.338060605519118	0.36309860385459103	null
TP53INP1	0.516205220546707	null	0.26885897934603603	0.706076713431119	0.160331503390988	null	0.44025921311138705	0.768315500514865	0.724463104407615	null
TP53INP2	0.166449350498421	null	0.6341943975094599	0.511261448046126	0.511905177877281	null	0.374470621679039	0.374470621679039	0.00014059952061429298	null
TP53RK	0.025592141850969	null	0.385669031449411	0.6930494102688521	0.00236887861888424	null	0.00503065365565147	0.0050716891453999	0.000258099597645778	0.987200532600477
TP53TG3D	0.892020826496871	null	null	null	null	null	null	null	null	null
TP53TG5	0.470879457401391	null	null	0.019571676871173997	0.417408442898737	null	null	null	0.9248204240236659	null
TP63	0.41748300511547404	0.553955510826207	0.9318609783486781	0.9358761133247749	0.434185615275325	0.19877581813874698	0.9886734218729291	0.6295067548489699	0.4710112616954721	0.44721101972994604
TP73	0.909006764624957	null	0.826108201076146	0.0987472930202173	0.007323415545614441	0.935785361649564	0.10214672797196099	0.2433520577163	0.9618858037693051	null
TPBG	0.0729567944446651	0.43996861129433507	0.0891959852737916	0.102355612081485	0.20679793167710103	null	null	null	0.5977017650743129	null
TPBGL	0.5080818520819009	0.39901388904484997	null	null	0.8024799556357021	null	0.7789340569264691	0.6255686664749499	0.654581169832809	null
TPCN1	0.579332642447287	0.264517970262641	0.9298424280159872	0.525542356490993	0.23387354910938798	0.0359260750236328	0.7530886851425451	0.9744867092038649	0.439700143330847	null
TPCN2	0.9346714260398679	null	0.599491468600305	0.734857375356777	0.453127553553432	0.18351683129449498	0.6394771838790689	0.411793779179641	0.995674521549374	0.32765005810412395
TPD52	0.11083951021326	null	0.695391100746066	0.33372772668580497	0.574657440817412	null	null	null	0.466957946686864	0.60688210487851
TPD52L1	0.836489932151898	null	0.987555151679591	0.10281244050205302	0.013398331584424997	null	null	0.5335412191480821	0.151792680633475	0.417875852396205
TPD52L2	0.293008330329742	0.8473677470541041	0.042451516822397	0.0382965125631367	0.234911037323775	null	0.7375439129085579	0.6794063778728829	0.279797700539492	0.957168108405925
TPD52L3	0.0702365121752269	0.00671386983398836	null	null	0.9695844109070011	null	0.7468467201699549	0.0037732241148468204	0.7055854406854731	0.771069497525146
TPGS1	0.6578575269903431	0.7734704549821809	0.7671905804307958	0.140946567194588	0.519417943571617	null	0.34154896312259303	0.0293465408254583	0.0621137298036643	null
TPGS2	0.792803468670916	null	0.754554825243082	0.791763078788362	0.913952098022396	null	0.882604062618102	0.983412661839259	0.83643340563758	null
TPH1	0.29883530861899	null	null	null	0.29673175914206895	0.317072911614674	0.0116452420583538	0.0113201008825199	0.009114434577497171	0.151716213517211
TPH2	0.120722969650769	0.8198868573528292	0.54626569898364	0.8128177210984251	0.9814341302153741	0.5456025002122029	0.623490965783916	0.856831379442091	0.55403787285379	0.7235632382040369
TPI1	0.907390452888231	null	null	null	0.567587900733516	0.390394548587746	0.6074904384378239	0.971471746485697	0.532636507969044	null
TPK1	0.5665013261427281	null	0.45927022860410205	0.778800017533125	0.0606120392953131	0.708764509293793	0.11368276898954802	0.900454508911298	0.598628617184818	0.721670183657954
TPM1	0.15719560891669299	null	0.840717611967251	0.9065954605915059	0.9979019548548879	null	0.810445242248862	0.776156970746553	0.496771007432483	0.481539900756561
TPM2	0.026466914602823997	0.761727179090591	0.6010330818600269	0.6831110123351669	0.0879055323094444	0.710123663609972	0.6818163973635409	0.70206859597996	0.6986734759415301	0.997797148731402
TPM3	0.150562321794933	null	0.0657964473016693	0.0885403271018435	0.611735813588046	null	0.8186531542196059	0.300780456567139	0.5844388410048729	0.616777364958354
TPM4	0.490912105182955	0.189806859868511	0.32213708954195097	0.49775653513890006	0.29670833240706107	0.190178992270146	0.224250335759198	0.202016877948763	0.7029802390236091	null
TPMT	0.9795981416655759	0.47123689330182394	0.7408487304352759	0.755868363214335	0.5820234308220921	0.571213970242036	0.589535530658685	0.382043063989989	0.12578910666863	0.977006934622116
TPO	null	null	0.762064038254104	0.0626726254694843	0.7364301533428879	0.0860829485500578	null	null	0.7791741650877639	null
TPP1	0.47796131626580896	null	0.44095387496739796	0.8801291084587199	0.7770523263446679	0.43868943949336797	0.0358628014754976	0.7890444344656031	0.0539808170336535	null
TPP2	0.252339903181508	0.656337351582584	0.959156981577072	0.992072026298593	0.16046974338960698	0.0527650485145678	0.959156981577072	0.971047587297027	0.161762736436385	0.990133577766333
TPPP	0.414603919938049	0.602010197732215	0.186092802658335	0.20699937235179897	0.36479788136016794	null	0.186092802658335	0.265132732632888	0.733591874857479	0.35498227608578997
TPPP2	0.9876748408395409	null	null	null	0.11185104023858901	0.6716998313214398	null	0.8960203115324169	0.954655289835784	null
TPPP3	0.102404566669049	0.11055046665473599	0.0289897978883342	0.46552945466691903	0.7591992288118941	null	0.0182272433177988	0.0716331910304469	0.86367537965717	null
TPR	0.7240302522176499	null	0.580303277103056	0.0850914844325761	0.27102013139726	null	0.6776157057510981	0.909610034720037	0.520310487966896	0.958288964256794
TPRA1	0.284694041252811	0.36275987424250605	0.37251698285625207	0.0364953848455117	0.862494268950561	null	0.138784875821253	0.248395563182001	0.34338426214111	0.0172321695790107
TPRG1	0.0648760590379838	0.266617725577865	0.7609451384628471	0.12631868834398	0.843303929354682	null	0.126191931643241	0.21358486365112397	0.280770471116922	null
TPRG1L	0.0968192111806253	0.0332968156786473	0.982430764826387	0.0437749126749941	0.43088049324573596	null	0.9945188035247192	0.8213175791655691	0.995549507053705	0.792143655205379
TPRKB	0.48989456124901504	0.9132329273893369	0.986255806805283	0.9934798325458579	0.6210495270262081	null	0.986255806805283	0.9594083727679379	0.45848641157243	0.993308545280018
TPRN	0.12432141432725301	0.39543382736311705	0.571699549159449	0.9877342695314241	0.568140543708441	null	null	0.45211181369458103	0.6005088611178149	0.69377681746433
TPRX1	0.8359036192921941	0.9755980285120921	null	0.7471102403868491	0.156086641064285	null	null	null	0.8371065431797099	0.837569973235198
TPSAB1	0.7355515725274601	0.946171855983407	0.38502510694828207	null	0.909111912789083	null	0.864179958420125	null	0.9528217055759759	0.49101459760372207
TPSB2	0.505901480137756	0.25952819204766503	null	null	0.51669815353949	null	0.616484393672032	0.17041170820455	0.45178827572221203	0.504959781229359
TPSD1	0.45734345951079	0.406029190315588	0.0767836519445508	0.18964863634854998	0.886646639856173	0.275415902341095	0.246136869773666	0.553354409783922	0.0929044674025838	0.166102140389224
TPSG1	0.38553056516295203	null	0.11641417712786802	0.17474274557189698	0.0142677282364834	0.0151396780633473	0.35331674164271104	0.533539315754714	0.7846551801689879	0.429042367320336
TPST1	0.20676346058330602	0.736309363914954	0.25565610397235	0.244920092069415	0.8635979593916852	0.586022911200462	0.25703818760919395	0.273717625824113	0.562464126347002	0.6853254126942429
TPST2	0.138190763692747	0.46745067962001	0.4464063341009679	0.435986679892978	0.640192716103251	0.354622021042167	0.0435129937485139	0.31646282884383303	0.41791985165897994	0.163690628651758
TPT1	0.7688081673762329	0.699407683214031	null	0.12078242126352301	0.196483288051983	null	0.35429528297091106	0.779817420771744	0.935610197157634	null
TPTE	0.0505967919491879	0.8689825923869551	0.11223776619002901	0.116069493146606	0.0104432338472555	0.513150121664453	null	null	0.300571176107233	null
TPTE2	0.7127646693267231	0.90809145509766	null	0.619416500283677	0.671233136079261	0.134733024275326	null	null	0.0690170290402045	0.205627271997766
TPTEP2-CSNK1E	0.414044557981652	null	null	null	0.9014268507764851	null	null	null	0.14953067530923	0.750412848124419
TPX2	0.0551311254511604	0.8742908087130229	0.0848028562403262	0.0601148663042607	0.36262464024683294	0.100181614918668	0.0819946967990892	0.0684796750346057	0.8210244363284049	0.9081176684243829
TRA2A	0.9576218543006021	0.6707413093991129	0.5524084523162149	0.7855271626333041	0.525894832717586	null	0.22528834698142303	0.781538559391913	0.943272121525933	0.281406950378245
TRA2B	0.967476964263327	0.425313392724168	0.911405804413924	0.964778557272104	null	null	0.7691851762504159	0.766817128947882	0.32186381831934996	0.343459268560786
TRABD	0.025611643558287	null	0.871395785005891	0.588792165003681	0.4897279026472971	0.340548588505971	0.0453939473428822	0.0493448922896109	0.18151366846339698	0.0344073409604637
TRABD2A	0.7006124310499411	0.5846297028523829	0.7425757633562021	0.0816265016850938	0.11481343350733	null	0.7972030057099742	0.0418906550067351	0.92424932076849	0.961767160521982
TRABD2B	0.950230378397036	0.6363858360785761	0.8664246790434541	0.47814262541784897	0.255415178311805	null	0.715460268001289	0.0420590480079918	0.8480872852145609	0.0131574402970812
TRADD	0.8575207156707071	0.608778624619618	null	0.5496315287600989	0.914705691241129	null	0.37818621890686105	0.521536360763406	0.16367636236543803	null
TRAF1	0.2902915943257	0.0263153529617717	0.0315106948362689	0.0250753336663463	0.9614894057054879	null	0.0406349351642685	0.0260657019995829	0.0630096263937947	0.0215109195891079
TRAF2	0.5238520555996551	0.12960736741884699	0.470755870336064	0.695268101366749	0.593917531229557	null	0.7041200506566792	0.800348969221354	0.441822049599098	0.608001566914769
TRAF3	0.143326664348636	0.364324950895995	0.788336614428328	0.0993443435137312	0.874254437985111	null	0.804396406393369	0.978763044572943	0.6852929401751771	0.49542866283034703
TRAF3IP1	0.7403619116590509	0.8392707165827191	0.432363419613935	0.644782290776972	0.772571072658897	null	0.9839002893464152	0.470090467368979	0.6969578302643679	0.096457764162991
TRAF3IP2	0.34371494319926693	null	0.38854753739825704	0.622069515257184	0.19703613788146698	null	0.15295082993187803	0.0837260376458168	0.567856649424511	0.285015580173541
TRAF3IP3	0.23677938394416298	null	0.47101304802770205	0.661479162520007	0.760570228892062	0.49008182089688207	0.34156297210795195	0.5468617300306	0.591208872131503	0.47473482140198
TRAF4	0.24994485277624998	0.1817372574955	0.0633352885898153	0.0526246836253554	0.9520289205051451	0.21045537184267002	0.038083210155219996	0.0847463846155407	0.897323753125908	null
TRAF5	0.18656316920410504	0.176331500394341	0.946727381208071	0.0232970897229229	0.875485388810903	null	0.922519371102553	0.0117472806447324	0.86971616155313	0.17609672341581697
TRAF6	0.9382055450739529	0.9717528343588199	0.7257198471615809	0.42545124400647105	0.280317904435521	null	0.6264375296230511	0.7934023049041121	0.32645097469222994	null
TRAF7	0.8327399446695172	null	0.32268854679246	0.6479927579166801	0.7908291615759949	0.259846346988212	0.31788204936882897	0.063876179286148	0.0256213131448201	0.0026279243910589697
TRAFD1	0.653177620345192	0.0466332992250467	0.45518230001893994	0.492662338181746	0.266637249040592	null	0.321603547473353	0.4154848435148879	0.8491493828619731	0.41299501041650805
TRAIP	0.0483641403577677	0.173106253717787	null	null	0.22035993675780396	0.430205425515818	0.714336373120744	0.5313093380446621	0.6983647943941671	0.49787765016671204
TRAK1	0.0476218180295515	0.648305236653422	0.960893017262518	0.5760071077244289	0.393007497114957	0.912761651892188	0.7856205138415441	0.848332909938357	0.113651335639834	0.77235209887908
TRAK2	0.8695848482441559	0.10723002910814501	null	0.862310533890353	0.42683374471297897	null	0.49257765480020704	0.0666056967435873	0.156707449997402	null
TRAM1	0.23623531076715695	0.13770303354687502	0.7341595681736309	0.6324389074110439	0.523537683006704	null	0.716965865815105	0.794895692320315	0.948338786241398	0.45752668060109003
TRAM1L1	0.925924115643355	0.0715024844419886	0.21587777407825898	0.0481756270881353	0.6938575971525489	null	0.21587777407825898	0.0459782187147797	0.0411401311707298	0.00625440151728718
TRAM2	0.11954773115496499	null	0.5475131047934401	0.10304208829019	0.24117753371107198	0.19890662609822002	0.942984434300215	0.45968988680317996	0.6686256799957111	null
TRANK1	0.6370035206975531	0.341178103621749	0.13373087635775802	0.19498850207370003	0.496799045431006	0.42651716216539504	0.286357204688168	0.41733269326366795	0.43200152019181803	0.0984452037994479
TRAP1	0.48659960413183206	null	0.4966013174080349	0.0506037449823332	0.8438868300977741	0.8087626290755642	0.007161634251836579	0.0751473321628786	0.876757135187865	0.0837936733801947
TRAPPC1	0.53877436949838	null	null	null	0.799494585802987	0.8942190471555258	0.19196619434989498	0.257513642474125	0.173047133730433	null
TRAPPC10	0.933697662466228	null	0.16611198882129902	0.22479510556284302	0.28643296899947496	null	0.167509325819395	0.21028403234922302	0.945065927541348	0.6648238165145289
TRAPPC11	0.201472543000805	0.811971803256768	0.8608807921760251	0.6417761828581949	0.536943899743273	0.645148958574411	0.507880208701302	0.631466602918749	0.466260665188614	null
TRAPPC12	0.929117109086027	0.699895140932692	0.6484893009247591	0.8921923897061941	0.540269231244452	0.94897288207819	0.8719441373444	0.5438494967121621	0.10226693965792699	0.44407700900514796
TRAPPC13	0.0533458672942364	null	0.43762000465926604	0.0426046917192222	0.19851634081559602	null	null	null	0.0361847097860766	null
TRAPPC2B	0.508671105370324	null	null	0.06058153282647401	null	null	0.0840940965545012	0.310614595038499	null	0.7494514184110358
TRAPPC2L	0.20274840887551698	0.0575999598123226	0.0396787921981046	0.14429849195964903	0.272569787055708	0.333455484160392	0.351262847696115	0.378587650784448	0.285983414044226	null
TRAPPC3	0.266287786690337	0.0818392043550014	0.436235253649069	0.0716681808982965	0.35689651636361	0.691313999980544	null	0.147466495853952	null	null
TRAPPC3L	0.870092216971849	null	0.36695670550912796	0.36695670550912796	0.736463508408458	0.696031481711417	null	0.309281265452911	0.42110887575893	null
TRAPPC4	0.0496982142115228	null	0.8371596647085121	0.944028449975043	0.6961572888526479	null	null	null	0.7482173773293009	null
TRAPPC5	0.0142142846990505	0.19390176816738897	0.161161138095114	0.198258854272125	0.9537495532577058	null	0.10794324864360601	0.10794324864360601	0.43710036465725804	null
TRAPPC6A	0.8841780072987451	null	null	null	0.516393595673075	0.384140011777484	0.7696847622051071	null	0.412298643535024	null
TRAPPC6B	0.461974207560162	null	0.516030030333821	0.0861054825325942	0.612190857073204	null	0.516030030333821	0.11457631465863799	2.23154827949656e-14	0.9679806565351899
TRAPPC8	0.9111688398416509	0.486179380551436	0.155191113246624	0.8915355183456392	0.6345196854002281	0.698659580171919	0.19481169319401	0.8291150457012301	0.358410775671729	null
TRAPPC9	0.138955851248741	0.480040477050469	0.6920419699759771	0.7058425198068209	0.7458094331201701	0.9565691114434358	0.659003696169051	0.0449089295698468	0.0879728052878888	0.389286936548228
TRARG1	0.0526893908864264	0.0641864544623527	null	null	0.497841535190468	0.638784166600441	0.600546090202589	0.590386319364926	0.31195474928414	0.22828167004850802
TRAT1	0.0418070211875232	0.7937623952080759	0.807175160003601	0.12156480603199499	0.0697839280611551	null	0.807175160003601	0.116576292474426	0.0830138629905914	0.021778498875106005
TRDMT1	0.76466082451298	0.20226426155761	0.925292660514294	0.549430629119205	0.42176658577492	0.22233188674865198	0.922705289705379	0.8518392753185742	0.5136170762142029	0.00946152185682847
TRDN	0.28774550370382	0.36061324869268396	0.7954200456838679	0.20999334663835	0.19776899457188896	0.43110240317045706	0.997157061775422	0.10962500862697301	0.9905379260151079	null
TREH	0.21070189613820703	null	0.9850541016058829	0.483654646451719	0.332352238886239	0.607586195176032	0.9965260366714291	0.388852595395907	0.660955233906288	0.33329669716380605
TREM1	0.7016987612620961	0.0344849726400867	0.597419931571436	0.6865539011909909	0.15973651893070598	null	0.303548527184603	0.675672467676937	0.388046790463589	0.44765261981734
TREM2	null	0.5239024358121379	0.31133060019264097	0.5561197457874599	0.388404800675086	0.999283009598815	0.403133426374892	0.42132018294896506	0.28705068804300604	0.285098152767377
TREML1	0.48734448266459496	0.540104231439154	null	null	0.33265745975532696	null	0.9165155818522019	0.0481403678350962	null	0.0332818351163973
TREML2	0.0305455784332099	0.24801625398481303	0.010140452585615	0.0240829502018309	0.0298302636149916	0.511127868275713	0.0147096592208569	0.0374217408921338	0.0303817408456322	0.00909842035333963
TREML4	0.32002691092470004	0.36436669825384005	0.5971391254455269	0.502821479834095	0.50653246094343	null	0.5971391254455269	0.5427987356813629	0.8339144442559101	0.13280007218248402
TRERF1	0.7196558832542479	0.7564148414600842	0.643298468933089	0.62885928267673	0.515277512510023	null	0.47416401255472296	0.286957158633615	0.0831543277110854	0.300108687385476
TREX1	0.34541140471538	0.75766884061721	null	0.6418341274995171	0.19552814705064003	0.201731261057797	0.223424549141069	0.319322351657714	0.31959912683145697	null
TRH	0.296561445014283	0.7263252213082979	null	null	0.27647622210496003	null	0.886966780171452	0.653000403744675	0.3430149650421239	0.9254208330867351
TRHDE	0.9874171796563821	0.00821785611445303	0.15183722568993302	0.31099788045415805	0.488801417383101	0.5496078082024339	0.7725147872756558	0.557863256377747	0.964272353103659	null
TRHR	0.8331317335425591	0.7354937872525971	null	0.7446940243271869	0.0388736990857552	null	null	0.0275727030998439	0.627346181467328	0.6579527686510339
TRIAP1	0.104423317379483	null	null	0.655481540629357	0.162853516412508	null	0.8815248580734392	null	null	null
TRIB1	0.528742010887878	0.503063728709288	0.6662418257843671	0.10010182713150301	0.8097779399426759	0.8920017193858131	0.459032587483707	0.295651582025487	0.962111714732227	0.238733266609837
TRIB2	0.238438033426353	0.720885453029356	0.0534990647850265	0.0795710935653993	0.142225815161664	0.624630969814729	0.0482919983537564	0.151381273644694	0.568901915472197	null
TRIB3	0.79883765835046	0.0717633955042047	0.131742449439171	0.0431248284469791	0.72023674708896	0.5563384681924379	null	0.343618974714972	0.0613048852861764	0.795027017557635
TRIL	0.7522399353974789	0.32458473362632	null	null	0.827517564084876	null	0.8920226698769571	0.925335523041874	0.13131751026698402	null
TRIM10	0.0327071252891453	0.0245308939688942	0.9920319304622359	0.016755246755332	0.0177596004304185	0.436781482837287	null	null	0.0432881280439781	0.010676744122134
TRIM11	0.319355289935131	0.8182421878170429	null	0.5533733699901079	0.458788645309988	null	0.15026907803755	0.0662089415585572	0.870206301817323	null
TRIM13	null	null	0.974355731467253	0.8597555509034441	0.42155814642973294	0.618461847598587	null	null	0.119562729975294	null
TRIM14	0.17347680617136702	null	0.034780802265972	0.0413232615440876	0.256279968124982	0.49944282878581003	0.484520766851913	0.0371707057567539	0.231082627204471	0.699577842140306
TRIM15	0.0290887276108811	0.7868845237950179	null	null	0.0274110515794148	0.182878494729858	null	null	0.0240169704263685	0.0228780584743988
TRIM16	0.8518509444648491	null	0.7764413578791791	0.746987353495418	0.8711461013363521	0.6710097841927011	0.791669828383108	0.631617327156357	0.431029909766149	0.24249267735741
TRIM16L	0.0387999755753484	0.22318270922387898	0.0076120172940739	0.832526500267736	0.872363663336688	null	null	0.37753519898067295	0.9221326064460771	0.64455493496033
TRIM17	0.825454846369351	null	0.14862535190073098	0.48589378340954	0.989188350271648	0.697478705751314	0.803003157853318	0.9388942901942859	0.410568682119419	0.986873972181708
TRIM2	0.207047217898947	0.8851200768994671	0.41118532969184296	0.7523496103935992	0.878665579628326	0.35278944108701	0.331735025432398	0.16330433716789902	0.9617377444783031	0.631024685153871
TRIM21	0.5626522472063821	0.928171323725898	0.17079305897104002	0.7144645843021942	0.716641981841932	0.600814235835701	0.177807458006975	0.0714062994196715	0.11303047243902	0.224922113149484
TRIM22	0.56019686899975	null	0.0766209693553495	0.31329901676001193	0.44267403104940795	0.9585547104985991	0.391329467311415	0.443134869043955	0.19493773128689398	null
TRIM23	0.22699640233926102	0.446626289541631	null	null	0.8714898834580059	0.8137645078076451	0.252634115453707	0.0761863484522035	0.0709203831974627	null
TRIM24	0.550071292901569	0.807034963096614	0.967017345934182	0.719370433410058	0.7537946323473491	0.9222477120388091	0.8349491813323761	0.808787123476949	0.160463795844716	0.653716435774729
TRIM25	0.308877780518561	null	0.153711412686273	0.24938317135161703	0.32681311833238696	0.90892525108595	0.85351660073613	0.8439668812588109	0.476629647041668	0.42204946130134796
TRIM26	0.19915130123431102	0.225388429053778	0.0086147931007502	0.0360395145246383	0.421704132207891	null	null	null	0.18074271989070698	0.0146357907156951
TRIM27	0.708313170476283	0.19115063221431502	0.6958589405535971	0.569285066118171	0.5050816770426271	null	null	null	0.668256377451699	0.576417705579129
TRIM28	0.415404458402683	0.282869330314798	0.252024322503958	0.0480634498203445	0.215591665204952	null	0.0220997107443879	0.00381075760822047	0.0145128704179707	0.943232271530578
TRIM29	0.23142217003996104	0.149312858138462	0.0835419641647421	0.4286520067234871	0.185279735788851	null	0.16756783496875	0.982314589127327	0.24381180658992999	0.475022989666602
TRIM3	0.9100040522221841	0.8707576248570681	0.31320405454663397	0.162940294999082	0.37124838560808704	null	0.35413302365232796	0.0849449322037905	0.817676363347144	null
TRIM31	0.122886081473292	0.859951618286464	0.731722586733106	0.28521039878338394	0.581917268535368	0.716259030071142	null	null	0.270557813283409	null
TRIM32	0.312338184439846	null	null	0.688511316862237	0.0161575576630153	0.8477893027339759	0.148094596024962	0.148094596024962	0.17958286513361899	null
TRIM33	0.330199854474383	0.0277547288602229	0.68740471574344	0.551791355903194	0.545038774040247	null	0.6756980231594351	0.207328546922508	0.965999152924065	0.0939503555921802
TRIM34	0.706918577439553	null	0.738885474796421	0.954178268012239	0.0237191274383466	null	null	null	0.609875732324348	null
TRIM35	0.8959262808794392	0.293157446945469	0.361872760200399	0.442515678476629	0.6509821740447459	0.655217967310751	0.31002560145724	0.357308004471206	0.8619172659081559	0.799818436787052
TRIM36	0.781238560329896	0.262796341115625	0.612158303251959	0.197199524080168	0.904750958891115	0.9652831132921571	0.963596827068408	0.5876708571803171	0.930061731180318	0.422578076996015
TRIM37	0.0197605067312644	null	0.159794536175718	0.42431063140399394	0.439052122087786	0.8908666956890741	0.8854842743072471	0.9151364705833509	0.17229459901202698	null
TRIM38	0.931263888083303	null	0.540551799096409	0.278003607251252	0.261859553721495	0.8985173838565971	0.540551799096409	0.39157387037270097	0.939029952502793	0.81826975995297
TRIM39	0.7187540060939009	null	null	null	0.733168394919965	null	null	null	0.560235345267005	null
TRIM39-RPP21	null	0.237258704102072	null	0.30387920927393397	0.24988437603889604	null	null	null	0.26405587013278803	null
TRIM4	0.795330515072539	null	0.9671530747266609	0.494420606425749	0.9849399997933659	0.814512479447043	0.863607428767773	0.444443630127545	0.8522660395732181	0.406555917143187
TRIM40	0.0413033125789639	0.0315255293773884	0.0475391252361076	0.0201567772579567	0.0407373054680227	null	null	null	0.0313356895651264	0.37340732677699895
TRIM41	0.0375927664455973	0.818833157526075	null	null	0.30795908697573304	null	0.506342975002536	0.326444361747042	0.466120816268415	null
TRIM42	0.9434253898459559	0.10131494860884599	0.82867073679438	0.7068248796190999	0.214877129153653	0.0653363295147894	0.959503084087503	0.873379953123897	0.833074307174294	0.9437300428604649
TRIM43	0.977152761732742	null	null	null	0.480946073743899	null	0.70232923103265	null	0.372938477887322	0.9368613811169709
TRIM43B	0.5076792734283521	null	null	null	0.5205076619391049	null	null	0.0957555697070978	0.081552226877361	0.11232693156523801
TRIM44	0.637072097617855	0.0694485295855287	0.964515902184639	0.521411623671185	0.417362987243835	null	0.866427597389789	0.323180620062766	0.00627706408576467	0.870571973010753
TRIM45	0.120415112733796	0.528846952398732	0.9697760926291851	0.19570476644231197	0.33815759137963103	0.5892705687115211	0.9697760926291851	0.29453359311142896	0.542361477849955	0.976567738704479
TRIM46	0.222575054801335	null	0.8858171415569679	0.9904147671558221	0.7415122137622892	null	0.841066143099462	0.757137230558487	0.901098248082971	null
TRIM47	null	null	0.9961573254710859	0.9852462986837279	0.170732552098604	null	null	null	0.9407062090191479	null
TRIM48	0.547537621004502	0.40896056624487803	0.5817976773510679	null	null	null	0.5817976773510679	0.00932326249800175	null	0.887288560372725
TRIM49	0.29675057470183897	0.945198734913248	null	null	null	null	null	null	null	0.48490921749174604
TRIM49B	0.726079420644438	0.38944995615966105	null	null	0.28802493749543395	null	null	null	0.0847271496374468	0.326636809152114
TRIM49D1	null	0.7529480357830821	null	null	null	null	null	null	null	0.9525199280504141
TRIM49D2	null	null	null	null	null	null	null	0.511351621174851	null	0.977243357424981
TRIM5	0.639203587721616	null	0.522005724068486	0.0778184660958737	0.40792670363971795	0.118166646038785	0.0783317256673735	0.382329022920752	0.205927208704268	0.549617506382552
TRIM50	0.347710408450187	0.940885000025273	0.7601624670039899	0.9440565251857109	0.740587837513477	0.882422859540967	0.347687778897295	0.629915768280025	0.6911140848504481	0.5991787272672429
TRIM51	0.471761441546108	0.959618185257824	null	null	0.521304583100403	null	null	0.29395583442013695	0.255829421969255	0.198076297477788
TRIM51GP	0.681602420656538	0.988662224519384	null	null	0.7645601329339509	0.15714800161288	0.267457817937494	0.988511213873547	0.38851846547060603	0.36451690860970504
TRIM52	null	null	null	null	0.694640803875854	null	0.9567434112434781	0.914824718790598	0.114492137260255	null
TRIM54	0.637301540791453	null	null	0.0107238207029144	0.7793624828808751	0.0449263396351061	0.400879283040005	0.5640496588343861	0.318869748793428	null
TRIM55	0.731371794752688	0.0463082944397135	0.925044924384935	0.440723773102947	0.654326445101069	0.720038397315511	null	null	0.644632347631765	null
TRIM56	0.7448122392448799	0.8177903513518101	0.8123201062173471	0.47543913510369396	0.194649894294394	null	0.8123201062173471	0.554656725096212	0.68159280668954	0.46000707948063596
TRIM58	0.235390822891767	0.65664628997679	0.642806347468603	0.7332907359239229	0.701998672598624	0.201862443248423	0.42228859547769104	0.223809572581058	0.0923931281087095	0.244906540979443
TRIM59	0.936750444601571	null	0.827685528656505	0.966925450257083	0.8747431392887409	0.810265504305038	0.0511386718790372	0.18552190056311701	0.104543498200616	0.896227923918494
TRIM6	0.924205074254866	null	0.809918416978829	0.584461733644409	0.0251251882925141	0.819284073524376	0.670844348284603	0.798735790596635	0.760489325956428	null
TRIM6-TRIM34	null	null	null	null	0.0161502854133467	0.5868417891405461	null	null	0.7726121735192719	null
TRIM60	0.0960624886561335	0.6637813711626429	0.7564730866748579	0.9342181092671479	0.9000533855561541	0.143414373624553	null	0.11162158958485599	0.8007442954913071	0.361484158468286
TRIM61	0.313088869876357	0.44718961045902705	0.38272427961088	0.586200162885515	0.00021016889493896698	0.561165540304308	0.42299713531297206	0.260447503073585	0.885760725351022	0.5904339603022121
TRIM62	0.602785255281065	0.855652713797468	0.501235892522489	0.7208837723244259	0.00118424374955772	null	0.501235892522489	0.550825280388209	0.027842067323664	0.5781647619609829
TRIM63	0.20905160856649999	0.5254764111485111	0.661827059001548	0.8944672889006059	0.8854084734601251	0.260715999436336	0.416510408102111	0.8782119172681759	0.9746073498171899	0.864551652922841
TRIM64B	0.8514852329656899	0.631204704093767	null	null	0.26340047019215496	0.755404978700809	null	0.537825440706669	0.926890361201741	0.824460707627942
TRIM64C	null	0.6857289035852321	null	null	0.0623806227809645	5.91330369059673e-06	null	0.7907776659751881	0.329449547914153	0.324499989118568
TRIM65	0.18621565739258397	0.8296616982313492	0.541055388713757	0.300314837552737	0.40060510375992797	0.552944172784452	0.675146083930052	0.0373628110160117	0.03237929336	0.270432505567165
TRIM66	0.0656436230068347	0.9842198862322808	0.37761082129307894	0.6627923037864809	0.0685787966796313	0.859335997246087	0.19850389758355397	0.9203644401598721	0.9793887384808969	0.8014204183705351
TRIM67	0.661512570721314	0.7284636675757751	0.16220933860692802	0.20336035291980398	0.533973176231181	0.194149881206126	0.16777026508308998	0.46431750418073403	0.880050803553465	0.702729599569477
TRIM68	0.9687059873470419	0.7235086840999371	0.0387546911606239	0.0370225804074735	0.263622799783023	null	0.0387546911606239	0.461319008244005	0.00812302765374162	0.948481557879307
TRIM69	0.49964751445623395	0.652122113615501	0.387172487855497	0.561852801030791	0.870685602608144	0.259841350543327	null	null	0.859154035376881	0.3824905012123971
TRIM7	0.27900552415264396	null	0.116913316947721	0.242353112895155	0.0530625050855975	0.223905696487148	null	0.0670865340620359	0.27832498420440005	0.0374699956569348
TRIM71	0.697954079732171	0.47929220149289503	0.997655564426496	0.49242733190812393	0.6742372852519721	0.0984049449459533	0.9823944460664201	0.8446278996993579	0.509597479575914	0.8705928761198449
TRIM72	0.8258028512610109	0.10127055540519099	0.173672681969757	0.160749637683393	0.37746144594038394	0.154465462648354	0.173672681969757	0.239124456266595	0.9636658653298649	0.95714109048057
TRIM73	0.9029024903306541	null	0.88418270674231	0.7030716882475351	0.45298275560182705	0.429731222688062	null	null	0.8641976843410442	0.7731043764322271
TRIM74	null	0.9856381170895749	null	null	0.9664698573975821	null	null	null	null	0.989160002731308
TRIM75P	0.00276417026938702	0.955326295370942	null	0.219875615411725	0.9964977731341009	null	null	0.716546225006642	0.899591085753686	0.538222810643604
TRIM77	null	0.677833942345968	null	null	0.5737710186639611	0.357770829347077	null	0.7102923776990571	0.934663375444675	0.33375454491576195
TRIM8	0.328195852745189	0.53896454337307	0.39879074406960396	0.0495773561461403	0.000555309394113301	null	0.552915781809546	0.39781726750822	0.43373110248510294	0.52137168141397
TRIM9	0.5653390212198399	0.39185598190586607	0.7979332022609559	0.371461301815615	0.6010591749241739	0.7991970531791671	0.87733060918694	0.580717414992793	0.870732524525619	0.944618973222764
TRIML1	0.339252051813852	0.257822881348228	null	null	0.0565325838303617	0.184989802932633	0.319725534041911	0.558127323799828	0.478486134658906	0.332269450031969
TRIML2	0.19421354107374197	0.7866357917182791	0.20023976366694	0.7672987846897399	0.365217212778503	0.305985365116941	0.20023976366694	0.605390183943109	0.9221408720121451	0.994080840447365
TRIO	0.052824466060672	0.4122729568339729	0.0529585499771789	0.0455303297213459	0.7024188887121781	0.8642814776270041	0.33328416221098806	0.43808171297535203	0.31397636912244803	0.27486456548137805
TRIOBP	0.30654233436211	0.661766773418436	0.177955245949805	0.0796072404038937	0.452440997080649	0.5033488665518789	0.0306724745809746	0.26605697205373197	0.0100406564149786	null
TRIP10	0.220919276718897	null	null	0.0569626421885805	0.942320501345217	0.7191044116981671	0.22016874862406	0.292696194118531	0.509369769601675	0.39170592334970294
TRIP11	0.0370595503881149	0.9930884959416659	0.0847306025800042	0.032718679269031	0.50149624010962	0.166506692414888	0.0845336850610495	0.070706454505715	0.0651907738221909	0.0702624242271787
TRIP12	0.524429631740194	0.69017817068551	null	0.37871136409647205	0.594945935193502	null	0.529000882602951	0.645121328297147	0.95125149332425	null
TRIP13	0.661586113108938	0.29699698344212605	null	null	0.222277396172695	0.190109125572178	0.8728940112004091	0.656617248496554	0.9779413173655971	0.9860878671444989
TRIP4	0.818064795517447	0.42531121715296405	0.902352515897408	0.62169550148515	0.6876055855449741	0.7545985884070942	0.627479536227837	0.7716548554638242	0.459305806095075	0.6394518487413149
TRIP6	0.580209474167638	0.9629610167935859	0.9118473329994381	0.995478618552341	0.995146715113668	0.729172078011522	0.973224968555955	0.998016809540461	0.7861641479548891	null
TRIQK	0.36947176743046595	null	0.638177148481933	0.675474307552392	0.96222661172832	null	null	0.217392860810531	null	0.045241044780802
TRIR	0.106864077461118	0.452974218411014	0.22636230696672197	0.9483419270496541	0.2057575806586	null	0.11396996002577499	0.883387803179643	0.505084612634459	0.6436954361620191
TRIT1	0.0697691287906628	0.9572153676242529	0.0371427984829141	0.131963497552362	0.847566201399308	0.22035818422630604	0.668634966588077	0.840709330406872	0.0773837182899009	0.956130124607971
TRMO	0.6140502870874871	0.5222980183361	0.989985492767888	0.728145269187938	0.30697516619577697	null	0.895610250503749	0.9875430298895408	0.611648798214114	0.61509671498371
TRMT1	0.0646128642727886	0.325821448142382	0.384466816586211	0.8495882368653079	0.998391716266382	0.41223736463585	0.29938700176079197	0.35091543112919205	0.78380737573589	null
TRMT10A	0.254894959413534	0.00150034068250671	0.9272517809478199	0.896373384098745	0.329559015159594	0.7572468504065479	0.909784110292712	0.135822756895358	null	null
TRMT10B	0.845617993910479	null	0.8914043976933871	0.8589060473944691	0.29943568567151596	0.19036199613907698	0.8914043976933871	0.8914043976933871	0.4046752921094629	null
TRMT10C	0.0021341153418788	0.142673289253428	0.336494456080764	0.00153859131826639	0.0451594161065607	null	0.336494456080764	0.00195916466639678	0.540297739278978	0.42933976641267896
TRMT11	0.4952871184959221	0.13291723537800598	0.9470081788151831	0.547352442075127	0.877099645945644	0.3943410636565539	0.645833134992562	0.765959134443167	0.228286245720502	0.9647258708624169
TRMT112	0.693833438478041	null	0.22779204420977697	0.310948742634394	0.8464643654934109	null	0.262125823725508	0.6813180513550531	0.00941800452056185	null
TRMT12	0.756707637622004	0.9151893390182491	0.7228102216329392	0.38429609372573703	0.37467688245821	null	0.42676743683433793	0.7109881266298761	0.767455190533182	0.250385820342495
TRMT13	0.23434315902456898	null	0.0796449622775675	0.12709718246743598	0.0871561929844031	null	0.0334983715570626	0.15712199203292498	0.586220296161246	0.69208400439298
TRMT1L	0.390169524669406	0.34352668761923605	0.85575006849529	0.273588241512484	0.495772896318959	null	0.757861939473342	0.14495019950992902	0.0503426659349948	0.111549558715048
TRMT2A	0.9896325107105028	null	0.9448880291942849	0.941519519407739	0.9800986785459541	0.427692879713801	0.97257035637457	0.0813235141848737	0.445463251153834	null
TRMT44	0.644356472637405	0.0898441556942255	0.876921082779047	0.648526217172506	0.756241633031169	0.312842952176282	0.8733727917399821	0.9860397012483559	0.9736691055508969	null
TRMT5	null	null	0.32749270953341997	0.465367553996471	0.7930562908373779	null	null	0.683851140670961	0.18299687456689	null
TRMT6	0.47251599809251293	0.675256850832914	null	null	0.7801611841890942	null	0.0125359262992149	0.560106816836885	0.29876953363156	0.560042825650217
TRMT61A	0.876309166948027	0.5393948773884439	0.195000217907459	0.256886196157588	0.312814810303551	null	0.13546125202065198	0.18590707315887303	0.0654363552032116	0.39429290577087106
TRMT61B	0.826799525584139	null	0.558397776674179	0.798734811896521	0.9501079500125881	null	0.8675929588658481	0.17844850952858501	0.19496620218898603	0.7009257657318559
TRMT9B	0.650120071328949	0.611828988470204	0.034271461656082004	0.184799944030564	0.148018241619454	null	null	null	0.161062786227434	0.105780924061107
TRMU	0.552432425255208	0.44595768173661704	0.38425325796073295	0.903784091372598	0.346899737495236	0.59543793801998	null	null	0.144610355204157	0.189637442559154
TRNAU1AP	0.71265028048751	null	0.519280809651666	0.22961780813543	0.201658467980663	null	0.519280809651666	0.577990186066672	0.343061305785409	0.17131280918932099
TRNP1	0.7993308633173629	0.8661597224298009	0.714185319126182	0.36974224030151204	0.6911829498266711	null	0.6648502287902239	0.7667125816183771	null	0.41196021126146704
TRNT1	0.633145221862462	null	0.947784226640293	0.7559487249116729	0.13459994007215303	0.8820615100180191	0.8083720593608921	0.84915903709354	0.7921895165928559	0.8627263013653341
TROAP	0.7094207127104871	0.561065040689011	null	0.9853857948409841	0.363462282726074	null	0.760227047149771	null	0.477236578867024	null
TROVE2	null	null	null	0.7304961214838891	0.954295811880771	null	null	null	0.0575506619578534	null
TRPA1	null	null	0.266880000011686	0.690294813001567	0.5000680083727439	0.0202712865011998	null	null	0.018801913642559	null
TRPC1	0.689223733798789	0.18209654621516197	0.9818824692890009	0.0787094627228545	0.9380375475744821	0.6941749675556321	0.971682759007305	0.142726494181187	0.5220543867219539	null
TRPC3	0.709996833284505	0.0527702223766742	0.524889987605484	0.667705358631969	0.0137040813632814	0.627180483483961	0.521879071525984	0.545561016564718	0.39636181501367607	0.623323187568511
TRPC4	0.973919248493549	0.203238975203793	0.740714395882065	0.44662739045460403	0.350498642995489	0.10065111328268402	0.283930875148018	0.476928338219036	0.430401047788466	null
TRPC4AP	0.7775389994693199	null	0.9046863900503052	0.5752495648484829	0.5920516264600699	null	0.9046863900503052	0.12364254719807401	0.20545101326270498	0.6121433082961899
TRPC6	0.40820371162469393	0.6017495917489639	0.6200111401563481	0.7402629783117192	0.0188627849836533	0.7035505583934281	null	0.328546388815997	0.79766105944287	0.00340658775592773
TRPC7	0.42717159353681394	0.476622725629974	null	0.33871852614698805	0.7264328849690859	0.14881211356268698	null	0.8270157392878179	0.912071959976777	0.7602446463296859
TRPM1	0.6834266509416121	null	null	0.5282953095559749	0.14689499190673097	0.77073462931446	0.986741116374971	0.111063049642798	0.0854491765163091	0.119396315267392
TRPM2	0.981188238323952	0.599287853232925	0.887154073627015	0.0356556705363974	0.762854923679508	0.86428417443616	0.6424403756264311	0.36820574664573996	0.719008263912856	0.912802798724686
TRPM3	0.45985877423675997	0.554801538529996	0.9725936100704291	0.69739941270901	0.145447981456587	3.38146214695634e-06	0.510271122305989	0.236074243924382	0.7633986240111509	0.45261580752432107
TRPM4	0.6682377363658679	0.26264800110933	0.12260092584099098	0.179871682853959	0.9582712723591921	0.822683551029789	0.973988893826487	0.0682303160439645	0.991661846635761	0.0766069748750828
TRPM5	null	null	null	0.277710680153225	0.894469145300991	0.853054786923742	null	0.248747195098078	0.325012091838562	0.6964284834103189
TRPM6	0.964889247942544	0.28962906077704104	0.3538790710174	0.7122509118990721	0.079568581376981	0.3922775500030539	0.3538790710174	0.676967603190428	0.289786681149631	0.727005223806807
TRPM7	0.5231282542168779	0.893946760415812	0.040136674212916	0.0922928749763607	0.43673971837121894	0.164349531718567	0.0247295007052162	0.0865439686399707	0.801862903238524	0.0709814723331595
TRPM8	0.7145234824828629	0.39159208105004206	0.5410575520260901	0.548552906600541	0.0439250004695575	0.620968966374585	null	0.8817941107815559	0.8363744650646708	0.63850254613022
TRPS1	0.8265912836367572	0.419569353274192	0.42330276183271104	0.6933662616185731	0.5535562793365439	0.600533802175809	0.30257690555707106	0.306523844990516	0.129216533102953	0.32418956713834196
TRPT1	null	null	0.958707589969288	0.0069486864688410605	0.593480382878932	0.7209274627776079	0.0615391816174471	0.214862133920085	0.12125914325715499	null
TRPV1	0.726601722231369	0.9365895395023079	null	0.290891404193677	0.17140875188955898	0.284646237000096	null	null	0.8037459359491479	null
TRPV2	null	0.570508054434427	0.173455806730549	0.163132513260688	0.8933139771035479	0.8340045998115021	0.929394850621751	0.39969340977585294	0.0553019940167305	null
TRPV3	0.492023356618038	null	0.9733780736700809	0.724690085606848	0.9283272407720059	0.90579972487065	0.9913615385706751	0.24297251476892398	0.0207087601564283	0.341435342359792
TRPV4	0.363399018991592	0.6930886758454851	0.0308120592949541	0.718435796621866	0.43622349507804903	0.24331727073125198	0.336762847341263	0.8326751955003678	0.17263397961341598	null
TRPV5	0.7844669086125571	0.902724034985022	null	0.8155502115341831	0.501139258014653	0.204334862546499	null	null	0.9317000409597829	0.9984086659787759
TRPV6	0.0262621646220371	null	0.20640359989836302	0.444782302982687	0.181084374755597	0.985962830190265	null	null	0.855209272691953	null
TRRAP	0.776467100408818	null	0.39487751654883296	0.28936967484466103	0.964372401695205	0.663315380207248	0.274466622929489	0.9743487244815459	0.9792758790922029	0.7773842569266769
TRUB1	0.347991524752868	0.6537219607892409	null	0.816925929240205	0.35095363440261795	null	0.9376006708778492	0.854302322353785	0.420949624854085	0.965060180835546
TRUB2	0.991498543319138	null	null	null	0.982455322404692	0.591326937584813	0.7490980875741708	0.7859637557763509	0.79783726358541	0.596097142257999
TSACC	0.4066197626225179	null	null	null	0.17726446395695702	null	0.633338716193317	0.634653620652129	0.9298859866941801	null
TSC1	0.0398344044464234	0.250739246404765	0.35796076001765703	0.9936872952144129	0.032248805495412	0.6636278592830551	0.612594750855515	0.796265331897387	0.980238572229728	null
TSC2	0.171864454031741	null	0.37337112025950997	0.42064512732102094	0.37285846930294997	0.322975653332114	0.12282625623796399	0.384784503097626	0.517551461372445	0.930254520520256
TSC22D1	0.991215285219713	null	0.08607118959782599	0.667783932255289	0.9901833775688441	null	0.7061908130193371	0.718123410518792	0.42093523898333507	null
TSC22D2	0.645499008144224	0.858431949809734	0.9036387430561751	0.35234241554835205	0.9800920198807199	null	0.5473056081152221	0.659849239880312	0.16306216798856898	0.371417570464662
TSC22D4	0.900932219903294	0.406592901629927	0.38387350818000504	0.527749972820606	0.489425621134126	null	0.8592548682568741	0.713010857959287	0.43477032025119	0.358270333360377
TSEN15	0.34520195195890696	null	0.621595529234467	0.653211914326038	0.4924958162040479	null	0.7761060115915179	0.7145555078610659	0.706571304355592	0.889933489754986
TSEN2	0.0111957010085133	0.28465372691555796	0.162695844785835	0.14962892935625302	0.37065610871049204	0.26017974449993	0.162695844785835	0.0620865278702825	0.124776675918445	0.30926526264494203
TSEN34	0.246773492600913	0.36838460529689604	0.17639900065751396	0.568184616298008	0.108966265787482	null	null	null	0.6148450135614301	null
TSEN54	0.0978526040315008	null	0.0988989824117448	0.267196271927856	0.868721267254554	null	0.231722779005071	0.42515249607578004	0.5691425391650601	0.4100713081516071
TSFM	0.8603907189698149	null	0.9928836866818971	0.304181726281987	0.5831882535299789	0.254894484986669	null	null	0.34949800259940805	null
TSG101	0.0850907237341758	null	0.0468731765585071	0.407856144825877	0.36995549398830196	0.6581273078652329	0.0468731765585071	0.407856144825877	0.0305354848088539	0.245164197934025
TSGA10	0.7510832394850441	0.0549895737257007	0.13532689045200097	0.23257050393585998	0.368835320958731	0.479322768497863	0.26962469616206103	0.982443931015393	0.306868867045166	null
TSGA10IP	null	0.926931555506673	0.257438604612533	0.295627608729556	0.31388159096936896	0.7727470507009129	0.257438604612533	0.8085812500921801	0.993654002134873	0.580069100645822
TSGA13	0.0612344374460014	null	null	null	0.369534829602804	null	0.0590753597996627	0.11850132471422699	0.4081254104383571	0.43308208689111605
TSHB	0.8417968483150842	0.6042806284295	null	0.0226002655745956	0.46127114838158007	0.6931566258796371	null	0.0778169482605213	null	0.621079561562651
TSHR	0.6232141394243671	null	0.350498141525556	0.8153301799161519	0.265270284776952	0.621089589015964	0.37964835939382	0.355512383883973	0.373614370074099	null
TSHZ1	0.0580339467426505	0.272368898642869	0.230878129691018	0.752455076775269	0.415586464223326	null	0.00454769792213128	0.0448042244844132	0.47478378597773296	0.17963798124383398
TSHZ2	0.9182088185210531	null	0.152583694511051	0.132839938333545	0.5238850880282551	0.12078387412953802	0.13259900436439	0.0150711104671726	0.9216020635479151	0.0769049392437968
TSHZ3	0.0130507300350868	0.8266202090596371	0.931006415390744	0.496070964039168	0.44281898177519297	null	0.575764596176524	0.0447024251284375	0.390689851900803	null
TSKS	0.396862654240053	0.0661794001120188	0.35782615808620793	0.720494817939299	0.838894034542333	null	0.3934774729613739	0.7285170347608809	0.8975091842513871	0.6798160289873021
TSKU	0.8127100807893829	0.451817588067299	null	0.590453071330811	0.794024008358825	0.9515162311162629	0.381045211284818	0.195047386451937	0.407654926162233	0.7905910747462049
TSLP	0.0469992879994765	null	0.0462117205802045	0.23187070722237602	0.780907680379359	null	0.18464158741718104	0.0602290831430464	0.667025549440115	0.0879554017236779
TSN	0.160614118981683	0.726474830349278	0.6300524365314	0.37768690044805	null	null	0.11094368691144	0.47506484048081504	0.8252222858333729	0.32662072627983696
TSNARE1	0.455082866951313	0.823870163775753	0.735623144990021	0.18122800128047	0.17789689719800197	0.7133492724028822	0.0497432008628009	0.12639325910944502	0.167537375763543	0.91377899348447
TSNAX	0.6616123283910561	null	0.8360043713060791	0.30861135504627896	0.779157997726259	null	0.9765169628971719	0.156924389274167	0.58767972604889	null
TSNAX-DISC1	0.292017964949047	null	null	null	0.811395110022	0.007133193476257521	null	null	0.4734688839851121	null
TSNAXIP1	0.312443405419987	null	0.5234316240714479	0.175414171119686	0.0666640841494929	0.112678791226218	0.528218953802691	0.28854743048608	0.20320976426056894	null
TSPAN1	0.0183240404235356	0.828232103618011	0.898916822343618	0.8630663256081559	0.9886352107697529	0.624515336018448	null	0.00362207434389095	0.957066862214708	null
TSPAN10	0.38141120205419204	0.47682302491544704	0.117133995271126	0.15247277308899698	0.19549292519274697	0.7127507143030379	0.233934441546972	0.0553622187079842	0.10857016668741198	0.787371260975816
TSPAN11	0.324502941538243	0.604670549903118	0.758647598611723	0.313698758072867	0.9066941663578271	0.9411244809488921	0.758647598611723	0.9691493921196271	0.787965095660498	0.178727904697707
TSPAN12	0.12045400313122301	0.853590453401863	0.132698755803856	0.0950854459816118	0.599927426375184	null	0.134592121911982	0.118948537734724	0.356813401525216	0.13621314519797803
TSPAN13	0.00433529999088322	0.0201085632586073	0.964636364265107	0.018718794565046	null	null	0.964636364265107	0.182346443797748	0.5764481861089089	0.9710528991817979
TSPAN14	0.711001131168967	null	0.49411444844906	0.7625795799233249	0.65795081409889	0.44252629921145603	0.47291589212481605	0.34358750309242303	0.506840693968898	0.592705059903794
TSPAN15	0.9360298131823441	0.0767261055735826	0.026682792374719	0.107751185847723	0.664453135096156	0.34525444713289394	0.499921628546646	0.0397027313302315	0.930586849992716	0.0037187156589608703
TSPAN16	0.8969140727631031	null	null	0.746484834654198	0.247328370634388	null	null	0.7867656519307821	0.0124706219008526	0.696656861260338
TSPAN17	0.7196326078933929	0.971261123611506	0.11006785193103999	0.7118376387791991	0.839564717089419	0.529974059265061	0.113722045547316	0.274094727617279	0.9244124478953059	null
TSPAN18	0.42019501479003707	null	0.445626255828729	0.442554399320202	0.614067199017559	null	null	null	0.0122564963449792	null
TSPAN19	0.612467436307472	0.0396550678352623	0.013233783299659	0.11235504662537599	0.279332720965099	0.7192461199796759	null	null	null	null
TSPAN2	0.126074546089209	0.42380754890545896	0.9981921287783871	0.6852487543465601	0.17058109258773302	0.43620878570626503	0.989362372096871	0.7681164858023221	0.887755286700987	0.731435382954924
TSPAN3	0.11428736061211803	0.7307301751238691	0.123803359359568	0.42923954816601	0.219369674458121	0.7704451591431931	0.253491213917298	0.32718540098077903	0.641519508716918	0.284085657716893
TSPAN31	0.783559993399468	null	0.0445930756627566	0.027882751144604	0.0129928122174494	null	0.8850926529650209	0.708320617724117	0.17688351402219799	0.7675878845619929
TSPAN32	0.635623308593535	0.20206210326386803	0.6668845800844879	0.49337701287575797	0.31329716451475204	null	0.34817988530692695	0.853518589367104	0.511714987885694	null
TSPAN33	0.426993918444279	0.724621397249932	0.9793776246050049	0.40727468883197493	0.5640117155557041	0.40529134217208507	0.9526733256175179	0.6726986196806071	0.658294190502525	0.7391262988762001
TSPAN4	0.0587687883506302	0.9433810869867679	0.516074599688	0.750985584845808	0.74991448750998	0.27535994976345396	0.286993082240588	0.77563097536577	0.34629040856857	null
TSPAN5	0.13866424830113	0.7229659013919599	0.9984588220946601	0.996501416206077	0.426408811152348	null	0.9999621787892351	0.7406056383624201	0.851990242418596	0.16718444848946498
TSPAN8	0.302624121469723	0.561342493450568	0.618323886193328	0.0531008447230331	0.47415993501271503	0.9372910584945892	0.24759442303512902	0.40091758409355105	0.525339216321112	null
TSPAN9	0.9377632928678399	0.8097289299788141	0.196401905373975	0.8323586184174829	0.39918040148130796	null	0.8736574437715191	0.9651470090763999	0.0988708220953335	0.644598462544232
TSPEAR	0.182687251261419	0.6412922192973061	0.845825098236987	0.618515528754587	0.38046186279075705	0.492267271929327	0.818925757801196	0.263994151337737	0.34803865520742	0.8099558801625191
TSPO	0.35312533558242104	0.997426283530961	0.4613063225035779	0.0902195312535968	0.7766904339645501	null	0.0293147097152546	0.0851660349053918	0.0624165309243596	0.0391929694032533
TSPO2	0.399874650892938	null	0.257720044788332	0.113540773744586	0.534550881128359	0.5707121664690401	0.477322764842807	0.5916234438038671	0.959534730695578	null
TSPOAP1	0.30212718123348303	0.13944179095891698	0.178888311812724	0.6027892213887199	0.636673172791384	0.9351424948936591	0.20516837636570898	0.4760621319756889	0.6045048955757281	null
TSPYL1	0.42608492782924196	null	0.55741701172052	0.5871821121987421	0.548346755445266	null	0.568253811734385	0.602940664476186	0.7677369460450741	null
TSPYL4	0.266180531531392	0.851506562369428	0.445747418166501	0.323463019674442	0.445507690810586	0.14867174309440803	0.44005382166814605	0.46146153350790703	0.610295825569359	null
TSPYL5	0.521625536216366	0.357241015419288	0.48118005434747496	0.211533347346577	0.6547560152030409	null	0.5811513610516751	0.5469539363716479	0.8128231945798979	0.40674325203651207
TSPYL6	0.0131619469818915	null	0.0686716635351223	0.0561080703584094	0.9383871562283349	null	null	0.0385989350427237	0.854216094295183	null
TSR1	0.7827927311013392	null	null	null	0.820728332246831	0.44772435414177497	0.9976391440559911	0.927850435839048	0.7409523983137009	null
TSR3	0.18969696196119898	null	0.357040946462933	0.37691120847658904	0.115591803662949	0.9476353088401508	0.4181016179342639	0.3892831208661961	0.576446780684963	0.27526950838552
TSSC4	0.996177806518175	null	0.655414856856943	0.9115608305490219	0.22908647154874398	null	0.673379732173206	0.635685693110406	0.21408978004485502	0.587060257984979
TSSK1B	null	null	0.5670540405234711	0.5670540405234711	0.597677024411615	null	null	null	0.7442093786755849	null
TSSK2	null	null	null	null	0.739233945097473	null	0.325333287357794	null	0.497049191152543	null
TSSK3	0.312192767477897	0.426560513177065	0.996166872991221	0.00478485080344515	0.772516266633677	0.460083908586394	0.962731776286619	0.838644395594573	0.983287326240976	0.7270810450944319
TSSK4	0.0974930670067506	null	0.979899225264854	0.501569643494695	0.8007586951755179	0.6085449938589189	null	null	0.578987603427955	null
TSSK6	0.11960293993433198	0.976624169686967	0.7216027812614649	0.00487427242451988	0.0926131547664413	0.781531680764124	0.888804054337567	0.308359860195498	0.6431288880915029	null
TST	0.496338729344553	0.653834033019187	null	null	0.7230035356184259	null	0.86884405010769	0.525622317446952	0.97004039832121	null
TSTA3	0.40464138596638394	0.782399563380677	0.762361504127881	0.24498983857955803	0.553724644223066	0.170481815487135	null	null	0.604550781298635	0.142327333883078
TSTD1	0.36363619470425607	null	0.9598771910337621	0.0250056535095865	0.00162878834715241	null	0.38072412408313105	0.11188633880035	0.9681447425009321	null
TSTD2	0.5246588879812	null	null	null	0.805210046512976	0.7727615441882192	0.37976912722462	0.9530901771933341	0.7339834326337479	0.529735877248805
TSTD3	0.5062175138055071	0.7092000384912629	0.35882914126276205	0.4364712864858761	0.716995865114511	null	0.597361526237634	0.47270028612469606	0.36419568672240704	null
TTBK1	0.19362179409635197	0.0646218552710044	null	0.93718261996711	0.36525900631707103	null	0.573177213126751	0.593069746321456	0.0639667526422536	0.741626998441415
TTBK2	0.167762127025672	null	0.0858942886135499	0.10180863251200199	0.32392200668449395	0.359986301751502	0.0875087916653874	0.23591439397622702	0.8280842074416821	0.11398488091575
TTC1	0.143218855125108	null	0.470879972894589	0.64210885421091	0.29197786875753196	null	0.47398889945622297	0.645290326497886	0.9789188035994241	0.48035338859289706
TTC12	0.9753493883784391	0.9088073323582521	0.0192120009660144	0.00999088286379934	0.912791331610736	0.9838726810130529	0.719192055849503	0.435938125556558	0.844922192944366	null
TTC13	0.315555262392479	0.6061287685726839	0.13469896524855002	0.5922423314387221	0.7362492986914991	0.251566649503629	0.0794044386324807	0.41764110464316295	0.29275666206621004	0.342501159675399
TTC14	0.777937312861053	null	0.52192001061453	0.13606330273812198	0.0017933201530362399	0.890173270256479	0.28068389656239195	0.102370201447556	0.43295526295984	null
TTC16	null	null	0.12089307227443101	0.802211623582495	0.46844610314813795	0.0118121440510348	null	0.5591260129678011	0.968785536737345	null
TTC17	0.0597470006251776	0.09338714084896901	0.7970509886890921	0.0652362183345772	0.399568440678535	null	null	0.0847323965140561	0.5200158603419509	null
TTC19	0.884813250370861	null	null	null	0.73353345988534	0.532005365802271	0.274422006113122	0.926605581568904	0.17763050359308605	0.391088284743365
TTC21A	0.17328105036519598	0.948312436408507	0.522312541727345	0.318080897524045	0.9802771461606871	0.5093943650454629	null	0.7958487105440809	0.39191750978222994	null
TTC21B	0.273301279171623	0.605202735007975	0.21972112410841302	0.48452666749240597	0.30099161430524896	0.716795835105793	0.10672578294108	0.180830623069273	0.0167753148932375	0.7707969141311899
TTC22	0.9314752313774469	0.503299072134591	0.475645697018997	0.961233886661866	0.955352028733159	0.403942651310734	0.473525735137377	0.5247626557591091	0.0246556181839788	0.784935086947124
TTC23	0.14061413235970802	0.287219476921778	0.112011463375828	0.181982117709209	0.958954546830211	0.7644600246975071	0.038940299303783996	0.0453466786645309	0.0572546828204363	0.164369763562143
TTC23L	0.732060087834263	0.33417593250437105	0.917482297286323	0.265485120080811	0.9940120325779541	0.9699050921734871	0.729081858682732	0.7170849290850079	0.719479372352412	null
TTC24	0.954034502227129	0.0744599564368934	0.948259597559505	0.0516969710261566	0.961473665501667	0.792130165732952	0.948259597559505	0.682406783201185	0.169291961899212	0.466375335181494
TTC25	0.21753918762549	null	null	0.222602278028586	0.6714227739610671	0.563113544930558	0.448229672426242	0.201622061895709	0.45086071408228495	null
TTC26	0.330075355227763	0.229528334045152	0.348271551415217	0.47674822475349704	0.0407928708357997	0.7939905287541601	0.348271551415217	0.41200070121389704	0.19196567788931998	0.5439666877505039
TTC27	0.0678455088572599	0.5540936228239219	0.279587315388237	0.662858354412739	0.159699437855007	0.512272169800048	0.00261190424753877	0.480106705642926	0.9411713610095759	0.47836734533808595
TTC28	0.897335485321429	null	0.8961876706033051	0.9968861574145849	0.656528815384521	0.725816519056727	0.9684177761232451	0.9899033445455759	0.6617458539081049	0.926776907417299
TTC29	0.33946264025578304	0.204719948033173	0.0124107535758249	0.0953035773165443	0.094498221836805	0.816715958326854	0.0124107535758249	0.0310623883361935	0.0146483527181159	0.6119313891453461
TTC3	0.155039786350267	0.0849811174832091	0.305844623261216	0.6865015133763729	0.149606077408449	0.6234838469525351	0.23085387017761896	0.36516936684846707	0.0738462113970325	0.6887606068314449
TTC30A	null	null	0.33349664551210495	0.744862281569223	0.42496552141116	0.12763968127711098	0.33349664551210495	0.728320634654908	0.8510172917075091	0.5538371107085269
TTC30B	0.0966300163262781	null	null	null	0.306284164659126	null	0.0172918027222475	0.10298373055583501	0.0028669413672529603	null
TTC31	0.103616211536889	0.368404838627171	0.7370826718718549	0.9271260815358341	0.617195198435652	0.559618324493552	0.598485915443829	0.258028518547733	0.632207972491439	null
TTC32	0.54966716702156	0.640882787137821	0.6708769337585071	0.8620068015913659	0.933641051052413	0.784796606083447	0.414145149760613	0.39958551980785206	0.340483122245783	null
TTC33	0.44708382593832297	0.12174086591285199	0.9771060315774951	0.7351449250637621	0.64451480835957	0.351397651691722	0.0527155928090428	0.177996627931353	0.547983690384341	0.0502412190722015
TTC34	0.49799527078116707	null	null	null	0.30863195026552304	0.47139786442849396	null	null	0.40626204598742105	0.40731674305911697
TTC36	null	null	0.245597562484493	null	0.596011968594175	null	0.6946980370316601	0.517098912938803	0.517098912938803	null
TTC37	0.41834101035806603	0.285366939979664	0.9709772689754829	0.984665920862322	0.893944998133563	0.830165909058271	0.956888594601543	0.954223972731574	0.32040480590437	null
TTC38	0.733480782894068	0.845093975644399	0.674142662241884	0.8997057059378271	0.9644872439613991	0.7505698893636509	0.14505357705918698	0.971116861566383	0.7202742419911992	0.534471221156026
TTC39A	0.9415005953647719	0.390149062355104	0.0568306215620744	0.817826959313915	0.24387169872238398	null	0.600611859701224	0.681524346818957	0.509997191482784	0.682878400824389
TTC39B	0.31521341775598	0.43153034514206107	0.227823722817469	0.004482529629366679	0.17094611175990498	0.7563903553115829	0.0815406688066076	0.0484931777821062	0.0621487196732863	0.5740259359306421
TTC39C	0.728882882781259	null	0.9388153381882091	0.6228026497778609	0.294212059346723	null	0.445056299910221	0.442632247246562	0.400861926346326	0.399985688015444
TTC4	0.5512714304935071	0.8759183542155909	0.9576534788632479	0.723908956332145	0.4973138575288879	null	null	0.0908892780662347	0.731459317194129	null
TTC5	0.180585811634494	0.8602138629191171	null	0.00261680781498086	0.17241035429298698	0.147422150271147	null	0.263510086741281	0.0316469635864181	null
TTC6	0.469487550067211	null	null	0.500767450166479	0.288226507458052	0.0657988191380319	0.886116195897363	0.22739855414351803	0.6955120798217371	0.623264874192615
TTC7A	0.45233398704504707	null	0.18426640569540098	0.6383072253563411	0.134535786139574	0.994370591365933	0.854811538827889	0.9023533735471999	0.9693780782614699	null
TTC7B	0.384183215903917	0.457197126860295	0.909586808287489	0.932533368577805	0.664530783209218	0.508176396012604	0.7797557108613851	0.932799002156011	0.6748484193233979	0.112749468963146
TTC8	0.23941038374335002	0.7901714748370859	0.805882331474607	0.801770307586078	0.9570119943557142	0.39455869282494893	0.805882331474607	0.0788969596347254	0.251928348134135	0.00528263769887805
TTC9	0.47163516972916997	0.32933573625603496	0.8390467570639009	0.0099376932609645	0.72262707364013	null	0.9857448783592329	0.0107945666201226	0.248387915037152	0.6886701142055911
TTC9B	0.0864372088450149	0.6769165798548878	0.505314208665029	0.0511715261391186	0.958531171177604	null	0.457484300605067	0.219567027569687	0.5848909258757379	0.7438918715309749
TTC9C	0.384728983742356	0.6390615937557249	0.221917951573917	0.0428413432786581	0.632294517895412	0.992210059259837	0.86432914512587	0.700952611613428	0.601592426520333	0.0007558706442853951
TTF1	0.4699845634082411	0.181907978382117	0.6265341943271391	0.44170372049645096	0.22315310576403197	0.622923205627641	0.6265341943271391	0.596852799673158	0.3630709647915229	0.770902988293889
TTF2	0.24351346390990697	0.43880240359244205	0.892808149210631	0.492502659208121	0.133874571059905	0.119322512348166	0.245455576583055	0.313752111081888	0.5884516851052201	0.17731252803818104
TTI1	0.370093326977831	0.9819915385765601	0.740867705665715	0.8135397006185929	0.189823447783488	null	0.378809134741655	0.257579169290858	0.55537088446573	null
TTI2	0.00983629798111163	null	0.0257123333677991	0.0276566896276591	0.138468623937015	0.661802537439066	0.0272912997624218	0.0374542409889607	0.299037669670673	null
TTK	0.926125072704267	0.25882043686478196	0.76299054626307	0.76076876897092	0.0101520566428623	0.595432991845032	0.76299054626307	0.76076876897092	0.785894032532362	0.409327500977019
TTL	0.177923885055045	null	0.9702247662350141	0.7313564517725369	0.9952732615700329	null	0.979576131318484	0.40670186631669203	null	0.46098096240860204
TTLL1	0.895579079740412	null	0.856511323271859	0.178038664323258	0.905103662005301	null	0.856511323271859	0.822578406859775	0.305033959138218	0.458466454216104
TTLL10	0.704663775428864	0.6534183249433481	0.7738539312775721	0.887498163007829	0.5883815386988069	0.9058608832721909	0.74796257831291	0.8847044157193381	0.5841853589412739	null
TTLL11	0.72670853059396	0.87971873668462	0.291761637724195	0.0737020739168431	0.20763683030936397	null	0.8641462526049609	0.16864841740087	0.809183847612595	0.35584364148188397
TTLL12	0.350755711667953	0.661655956564702	0.134647804943398	0.41213670385230494	0.624144277677549	null	0.271758481172673	0.716678594059141	0.423078294195363	0.8457825948454559
TTLL13P	0.42713523372696705	null	0.8119718966754441	0.411696968646935	0.00328701551703259	null	null	0.01204697804489	0.210716062036785	null
TTLL2	0.76178997715342	null	null	0.00725896094422418	0.760968314265572	0.35442067374856895	null	0.9792293325512071	0.232356243930457	0.9909162409556159
TTLL3	0.388124707378973	0.373639163508359	0.441216321169746	0.291612074862002	0.0788797178499799	0.8678675343332529	0.424975877832007	0.420529583899276	0.0201343477326302	null
TTLL4	0.734736324037188	0.8996649052488579	0.8863852603717389	0.9407290107792479	0.163563447714081	0.287492135912436	0.678105870670163	0.9251463876531241	0.14883851224799302	0.9195039774904649
TTLL5	0.479247981109567	0.38837532154347204	0.11112240037207499	0.330033471409705	0.348023963015623	0.505659899958219	0.23431758289963	0.321151634124672	0.23997222117244102	null
TTLL6	0.11035984626417099	0.121080019710337	0.6576907444482429	0.60251828905635	0.0716842740174437	0.0809521727426384	0.409150015751376	0.6174131071234771	0.239225719423352	0.5649889844185849
TTLL7	0.20906499525678304	0.19867578295517802	0.0309775171886193	0.0852210641976506	0.33340918627249294	null	0.0251800010901044	0.0223866698437141	0.0500379675136208	0.00398221403556631
TTLL8	null	0.666913512485665	0.551231404459575	0.668916383423775	0.6386067331630589	0.28189739055506396	null	0.645341669110582	0.0388669963329851	0.0105407823581521
TTLL9	0.10948348959400199	null	null	0.461160838554496	0.8439632139480359	0.6214739843483039	0.0203205512502136	0.0207238360938413	0.191171189467212	null
TTN	0.0720935948453545	null	0.888452546893989	0.0564327792254982	0.0881219813642693	0.313907942635634	0.144879584045477	0.817134535447632	0.272516941559718	null
TTPA	0.927143393389356	0.589720100390848	0.40330291873983204	0.6503262051914389	0.7173640866038481	0.6499233349332559	0.40330291873983204	0.534626734079894	0.13752213177323497	0.00547924943053846
TTPAL	0.193161008590654	0.7488711987836559	0.206710593342713	0.29728555123330896	0.155673065564909	0.43314403702719206	0.21038434273705803	0.650028157590106	0.317689163910915	0.609864311088973
TTR	0.605732732651957	0.9618289856363209	0.139558347963216	0.657621522641432	0.0209052827085339	0.0212288680546326	null	0.00746007243368108	null	0.842196800220104
TTYH1	0.6235670776054101	0.514321835585161	0.36790496772464	0.147261848796237	0.390229732800568	0.5929706246332629	null	null	0.26654625845241503	0.743544792211595
TTYH2	0.124781823507285	null	null	0.598299311199305	0.00638467811063748	null	0.18196167437975	0.168704205343295	0.0541529160379136	0.296715458082856
TTYH3	0.568565235570161	0.10059536161468599	0.8498169632202579	0.900541900125542	0.47506539303430395	null	0.486555959211875	0.90827389966856	0.218588682359739	0.118797356889492
TUB	0.781879699494877	null	0.244580446880933	0.0377114220736781	0.681714668120476	0.802107164302596	0.52623792696291	0.812215053222167	0.504724201274466	0.8482381142678979
TUBA1A	0.254536047471684	null	0.0914455692250936	0.12584272922322198	0.537118575249671	null	0.110835750437834	0.150599525945552	0.5069497713701769	0.67972524726064
TUBA1B	null	null	null	0.277640265287125	0.154806219134467	null	0.20743995646303895	null	0.30969030626194105	null
TUBA1C	0.293407465377575	0.163275638461904	0.9120382523200551	0.74235312251583	0.606559067436537	0.0548753041491308	null	null	0.9069858599887242	0.743671730205943
TUBA3C	0.000608399629207002	0.7580112270921721	0.00046583508517405997	0.00046583508517405997	0.23859725954929398	0.246715147467192	0.0351270937654961	0.23841575852046198	0.6091784522125	0.20500881300024498
TUBA3D	0.43925487016630105	null	0.222291478353749	0.222291478353749	0.137327364657932	0.936501908736085	null	0.711418999922268	0.8381804836174069	null
TUBA3E	0.7716365880056941	0.12185006332943901	0.7031998818286501	0.241623818111128	0.27598945886237497	0.150273722380621	null	0.27883891899024604	0.33634907428723904	null
TUBA4A	0.0535222352053244	null	0.579468724994716	0.281188390148758	0.37015862532946403	0.9015668035263219	0.9173854918849941	0.489742881637271	0.303109859764374	0.513663279288292
TUBA4B	0.913956397884755	null	null	0.30038323217052004	0.36211921026538296	0.42285852263666296	0.904894377672803	0.904894377672803	0.28055651091125605	null
TUBA8	0.7732218136728359	0.621998813864666	0.329959868844796	0.14238236535828	0.863005353059739	0.583549377690167	0.59706356281384	0.57444840186284	0.9045396711045981	null
TUBAL3	0.459245784168308	0.47194248626421104	0.34081897051431603	0.0565401463295996	0.0914979471575494	0.9482938128946871	null	0.120535282399419	0.15129361170894198	0.195586428498818
TUBB	0.196241525405243	0.266657327017635	null	null	null	null	null	null	0.48534645530553705	0.528857586179507
TUBB1	0.736423030667005	null	0.648514124536148	0.28438275066297997	0.011813007843658001	0.0128727400643662	0.648514124536148	0.300920753774963	0.720779285250957	0.786712805446278
TUBB2A	0.172302311198324	null	0.7719417817268001	0.52265983499528	null	null	0.5365198243477279	0.30703799580119606	0.42566508854506	0.348138653037887
TUBB2B	0.911802041906384	0.9813484978682799	0.8919124094062629	0.7357043886068879	0.39057342019524605	null	0.587686860395436	0.972621232026749	0.364684705476905	0.421776525336234
TUBB3	0.008602198262552709	0.9804849652984621	0.127861239569902	0.30294229008955603	0.9533882126371321	0.255482530912268	null	0.513615645704087	0.0190302992412511	null
TUBB4A	0.45963493653157705	null	0.24141576833148698	0.382041794287676	0.519833989507666	0.5284163221278979	0.35701568614519996	0.262051929026533	0.159632543735997	0.5122639218281549
TUBB4B	0.853587594191218	null	0.976507883492694	0.9280225738617429	0.26084349380599103	null	0.91635101796785	0.994329693221744	0.47958171277820705	0.996135948822991
TUBB6	0.38230010192216096	null	0.0321850602049225	0.11488735198147	0.510446537027756	0.337437759898951	0.0287440371426098	0.0951099436064446	0.46180631794829896	0.18226089314532998
TUBB8	0.990420046534701	0.641740972629769	0.6723019042810451	0.0989698267949253	0.916078536600961	0.970135630773417	0.6723019042810451	0.4427278802025151	0.245341145386935	0.6013039098372571
TUBB8P12	null	0.0372646466411923	null	null	0.255197577610251	0.8236033997393492	null	null	0.943807326526016	null
TUBD1	0.9414027559549041	0.45299969110188393	0.705697320868905	0.8021038633643148	0.5227114105439571	0.572400576393646	0.91836987209635	0.92155567739777	0.693258833882228	0.9341325747665921
TUBE1	0.578187002583124	null	0.18344864351259	0.151546874523184	0.067968663532985	0.358336124184892	0.581244306892702	0.6641226407303629	0.0728391929002258	null
TUBG1	null	0.929629971896963	0.438394011489394	0.614281011157408	0.6039952597156178	0.9601528129722751	0.302332062369359	0.234831287888963	0.0018144142992314602	null
TUBG2	0.36597566690428995	0.9061665488570079	0.635852672737287	0.208921603719919	0.9925454729136141	0.9907265334375159	0.357156532285756	0.647911704178898	0.0423389748878206	0.849976746447328
TUBGCP2	0.839397123953648	0.6708893565272479	0.573015796554953	0.4643414157969579	0.9247614808427241	0.8503080659753861	0.213260615359235	0.16526922407268801	0.530995607376998	null
TUBGCP3	0.977564502915769	0.599005881006849	0.14896002310968698	0.607804206049277	0.708422121355851	null	null	null	0.7834037127688409	0.144467642664361
TUBGCP4	0.126132789380858	null	0.8533205223437349	0.44662330999206795	0.243122893035107	0.45255740304944203	0.851161636178177	0.540818333389296	0.131128721093483	null
TUBGCP5	0.462602936735174	0.0609967518247385	0.19102974664838396	0.0712531525822668	0.45483889234865205	0.170819020583733	null	null	0.577228905566977	0.0188242335688138
TUBGCP6	0.7603990546616651	0.379832352478635	0.14028815841107198	0.158027547320615	0.131630422423825	null	0.0400845028543448	0.0599576048827424	0.00395398379490453	null
TUFM	0.621759697247803	0.8832096963931351	0.5605273564419829	0.9208087052323721	0.412567071307669	0.863517125314506	0.574719505777896	0.668268358126677	0.21544940289185896	0.714358953236013
TUFT1	0.621841506637396	0.749723899037646	0.0452233148663472	0.163610454978403	0.36014046742931	0.308545405402097	0.6210181448505339	0.7084481928484928	0.125602761616946	0.201128168660974
TULP1	0.6240522276486999	null	0.209268014345467	0.5498309714748679	0.37512357071360497	0.9619710213653859	0.8520403785420041	0.994744163924761	0.287798646983309	0.8959969315138879
TULP2	0.7687014843343491	0.6994127368499761	null	0.617702067271046	0.841514509858437	0.7017915679291781	5.30862529233289e-05	0.000124491998232168	0.31738561796213205	5.4146010909028604e-05
TULP3	0.35714055742651596	0.6104485860806121	0.167447914001335	0.7220036312130691	0.840178320175315	0.6580473246066071	null	null	0.4183595642238379	null
TULP4	0.751816566545438	0.0131675020600951	0.964667799217885	0.8366360501994309	0.998788234925934	0.313829683734468	null	0.0867010125589562	0.39850165360235207	null
TUNAR	0.7743863273610491	0.9729998837325999	0.6159113637322621	0.932491412083568	null	null	null	0.9160759105761289	null	0.687206558911704
TUSC1	0.7695465919739631	0.42238779845269603	0.9638683533306609	0.9810775490536631	0.9902336727112059	null	0.9638683533306609	0.99039108979948	0.43785053077477204	0.46056877356202797
TUSC2	0.248079272273743	0.438998815313783	0.0933610312681288	0.45680461131564504	0.0769272560378641	null	0.20055405706035898	0.42790447470642795	0.969022840623117	0.611413789998753
TUSC3	0.364016285122623	0.129511710149458	0.615023545454968	0.528848802528066	0.7224163362237801	0.0438683759893534	null	null	0.839702464746145	0.35519532291586803
TUT1	0.282292417253155	null	0.147187312969174	0.8576626465965471	0.912873424424858	null	0.9525988361867909	0.358857783310781	0.5673318572478511	null
TUT4	0.31612851752493	null	null	null	0.34759121869333603	0.23250961630419797	0.7440562613007009	0.8288900916706109	0.16408917237402898	0.9276108012925292
TUT7	0.222362551377143	0.963805859874884	null	null	0.0682070911995903	0.841523758307952	0.445206752777711	0.866953443528575	0.966600555604164	0.351290479090807
TVP23A	0.243909743564341	null	0.0715218265947017	0.327716954411389	0.7484319000115011	0.8324470581819371	0.102955309755545	0.13379992846911698	0.5783855950187929	0.43056443026846297
TVP23B	0.317444662657323	0.437383159227445	0.0580538359911642	0.36588405251803297	0.24839488790135397	null	0.0572108236726216	0.34608712996513397	null	0.797564454407337
TVP23C	0.20467147309784803	null	0.18240125937668	0.46592333363463595	0.9331752218709001	null	0.74223309049536	0.8192430823423241	0.774079156026899	0.79888200016978
TVP23C-CDRT4	null	0.0939882443217462	0.6756738230012139	0.7783180958481021	0.971497266780217	null	null	null	0.533065773592327	0.79888200016978
TWF1	0.046560653098052004	0.0403869192916606	0.5681135655260501	0.729104669085521	0.999695432687068	0.925618007638185	0.5681135655260501	0.5564614831833828	0.352422335873003	0.8049848435427621
TWF2	0.251251622624399	null	null	null	0.7964100556331121	null	0.25446734720960895	0.499593291371873	0.34403328948261896	null
TWIST1	0.061316380237938	0.549566445829479	0.0867738725869236	0.7412632592894169	0.0888879168124994	0.322071215142574	0.0625288577619521	0.22714848282999103	null	0.417837452644189
TWIST2	0.343009696683155	0.0377892556554555	0.0987440491327267	0.342249306166402	0.981751957795351	0.981751957795351	null	null	0.410380561045699	0.547065961059881
TWISTNB	0.43372602135110794	0.513948834542183	0.5520840481300021	0.0475482073976734	0.542615830222527	null	0.557068507247443	0.576243763957577	0.44329229558840794	0.6763058387094549
TWNK	0.0694870307395881	0.6064251640752378	null	null	0.116466012182217	0.626718921161212	0.132394549831613	0.252022516209814	0.508320394146488	null
TWSG1	0.711968603103751	0.16320325742281697	0.0183221810811647	0.0455860880302017	0.8006923609598291	null	0.9111062398708492	0.819179245844178	0.15480286682824698	0.08236375485283
TXK	0.191460710733992	0.109686621052362	0.15329017622104502	0.0793550224163606	0.137126700349444	0.0904446106164947	0.812999146624855	0.30080131139310995	0.9965586045675892	0.45179665066843605
TXLNA	0.000433903407782044	0.887154664390718	0.46903549722583704	0.527296231369123	0.678309819296422	null	0.0253700582329142	0.49223243614148704	0.6446093349451739	0.162013869496356
TXLNB	null	null	0.900457645685557	0.595965834862032	0.88661811851446	0.40642396764758504	null	0.508830597701274	0.420221816993246	null
TXN	0.13215855072718802	0.763712047716069	0.640093662439598	0.724846799222103	null	null	0.4826085598477029	0.691064472991802	0.9374751350246279	0.951006183401828
TXN2	0.0610860744005943	0.837728856675366	1.32333933633433e-05	0.0735151203434125	0.671772303136345	0.46877504650123797	0.995029991684645	0.5010887759941021	0.983262953703966	0.30912806810402194
TXNDC11	0.608102199568065	null	0.375646539623919	0.111159989496643	0.9000708188300501	null	0.979759152320404	0.23045401074126803	0.244285573835384	null
TXNDC12	0.662371920442558	0.543491524490774	0.9252585637388779	0.8600464449437351	0.9128151160650921	null	0.775392407173392	0.653313972128186	0.6799460826032511	null
TXNDC15	0.583452807310902	0.8778127594587691	0.908559192360666	0.40088269546772204	0.810468181763722	null	0.9309148578663381	0.8368745407101991	0.723270281270124	0.130305635447225
TXNDC16	0.861811315242742	0.4819055717014071	0.8970569578211831	0.763350260972436	0.0378895735497291	null	null	0.6556048723776879	0.9271976432859741	0.964424155180106
TXNDC17	0.774082526262564	null	null	null	0.18126951433083702	null	0.24577668082363102	0.386990606900739	0.55756967740928	null
TXNDC2	0.0022292319171450803	0.5697040201226721	0.39103122085082703	0.7919985137175308	0.860550355042765	null	0.952839953945456	0.8048950841749449	0.8191797959149991	0.8397695937846958
TXNDC5	0.038172735286518	null	0.705771407023772	0.610915740308317	0.986644640248207	null	0.7910693857121229	0.0382503703084636	0.6835967478627529	null
TXNDC8	0.24716994878039003	0.0160584710988654	null	null	0.27899430611751597	0.220135857254286	0.876736595375614	0.154980983176945	0.810199078311667	0.32132006931747803
TXNDC9	0.8648496325162249	null	0.7091967164597429	0.413888954787004	0.949712532256013	null	0.964950938152723	0.106311917309134	0.713185529881293	null
TXNIP	0.439704674949089	0.97031833508193	0.5811934629957181	0.46215104543042695	0.7376359232908191	null	0.496557362705461	0.23912770359373997	0.867679229677812	0.0814023006866871
TXNL1	0.18814034476227398	0.228744427173845	0.5301615570217171	0.455527264493182	0.629898516143218	null	0.16208559270004902	0.43559447730866996	0.202169968139761	null
TXNL4A	0.21512886864964897	null	0.539143775783826	0.724067180203405	null	null	0.484427432698688	0.615701297475633	0.00931456676482034	0.569404478958088
TXNL4B	0.900584752088824	0.0781082005540571	0.51438695501763	0.9878909057046651	0.9754266047008849	0.931863538194838	0.46792942520844705	0.120664304756557	0.358461373319841	null
TXNRD1	0.0593272999638864	0.8723627461537099	0.930181949361079	0.9762693258517091	0.23260014699272	0.978589282375733	0.685675407180735	0.312427994743693	0.467727977109091	0.90085943173813
TXNRD2	0.814685610134106	0.896100387727435	0.899492324584469	0.16277406719957002	0.609981115583656	0.15666781108059	0.3944390257061479	0.200149972181243	0.8502060346549091	null
TXNRD3	0.33878353863701194	0.431443915465191	0.401553355501524	0.10794518291749199	0.23434896370954897	0.519650641654809	0.401553355501524	0.0337808965192671	0.8443203980021641	0.7459707683412901
TYK2	0.9627787690563442	0.00202475083121756	0.719113689551083	0.06365467151640901	0.758590599515887	0.7963338800538291	0.8168114423460271	0.0826835486513365	0.6959956636857719	0.176313583569513
TYMP	0.684291397055946	null	null	null	0.396988221197918	0.832837604391314	0.75008432344299	0.980516657990069	0.26143786911768896	null
TYMS	null	null	0.8504251253058621	0.991745401566872	0.348885179723192	null	0.340924131626454	0.5781566849518729	0.8733349691938309	null
TYR	0.10982535489313001	0.21806330436320898	null	0.14759132159666902	0.990925706524433	0.9318183153821521	0.196004806997131	0.237575080898096	0.0398232572524724	0.915340456659909
TYRO3	0.49167918769221297	0.981168911607827	0.9170544453701329	0.332285666628235	0.641805063861653	0.988354709464908	0.911753202510591	0.195964109470151	0.0965731333197768	0.977729678999266
TYROBP	0.204717740290845	null	null	null	0.370538716747186	0.329077131809657	0.348419468435051	0.31418288036055897	0.839031856490775	0.238371091851489
TYRP1	null	null	0.7070643845454692	0.761582155327091	0.818641689071372	0.8640806728665881	null	0.6500356120454389	0.7824498599792621	0.151837344912272
TYSND1	0.654890750914103	0.0147017758872201	null	0.41165171316821797	0.831497889810632	0.921462127841051	0.7540358159581679	0.887174791656533	0.576882171668434	null
TYW1	0.8291466058486658	0.6483111334637089	0.9565589742883271	0.8398958542462459	0.130743047870447	0.128978786313164	0.49812250897602	0.488714489826354	0.493638604225198	0.8913516946276279
TYW1B	0.0349151534109384	0.536928768072381	0.8743534691165759	0.09071040057377198	0.689096054316659	0.929410131276927	0.8743534691165759	0.17077407669969297	0.8884604406957869	0.0668085802107321
TYW3	0.533782329226105	0.5257751481447971	null	null	0.11535236224293599	null	0.130663675339591	0.15034845271463002	0.19021627788184603	null
TYW5	0.00799987635351518	0.0749683817857749	0.0105731741472253	0.0125815736653214	0.0108291019225737	null	0.525216293120322	0.0660930613712583	0.641312596511712	null
U2AF1	null	null	0.692029075999869	0.18174255303428602	null	null	null	null	null	null
U2AF1L4	0.8140810176914871	null	0.0973745340136751	0.0579415831320107	0.997120230478292	0.31042790810725	0.894110103842574	0.8183101992649581	0.363956950772972	0.0163491305165009
U2AF2	0.8440049766206519	null	0.811091994770499	0.193960051710888	0.258299415464675	0.00475769779389001	0.862108949569408	0.860326624761263	0.027146894411422998	null
U2SURP	0.48596147904125897	0.293845912499648	0.5280140453628039	0.10197987824758802	0.826315040889148	0.9878447559707031	0.7029520736813312	0.7879863180718071	0.425920043718803	null
UACA	0.0522284642502424	0.40069966537624	0.575069954616964	0.13747984750947	0.501490234018566	0.9963101167058709	null	null	0.32921095723345095	0.0301729038324479
UAP1	0.6642857970728591	0.95430487949139	0.27830011148216	0.41262077599659996	0.10401824220899901	null	0.971307090746553	0.834850440810729	0.42924259596709996	0.174911165691091
UAP1L1	0.5252127235370929	0.50715558469869	0.0945317184913748	0.890327496646734	0.7567376746526779	null	0.0536202114448209	0.45008874159818396	0.6148281765695339	0.17566430782260298
UBA2	0.6932007952354009	0.9531904383244921	0.857977998606196	0.8698383444362942	0.417230081389435	null	0.7557271773152091	0.310140658003424	0.115505457600256	0.690975913372587
UBA3	null	null	null	null	0.0143296377107611	null	0.611174347016431	0.33523651799428494	0.0676932519909961	0.17237913001609304
UBA5	0.265850552758092	null	0.7260810666144649	0.771041341187583	0.43176414587708006	0.502850373669141	0.293585062242123	0.4299637713083839	0.44791464540256604	null
UBA52	0.157127246633493	0.192707512323124	0.384417611660101	0.688570719619229	0.514658995493199	null	0.264645564119401	0.565255101730724	0.138860482363934	0.510867949028308
UBA6	0.577929305394455	0.9407390934751558	0.21081699741797802	0.427366379750637	0.7905102235768381	null	0.230020730106273	0.13740715074912	0.08756893209358	0.12925900574389
UBA7	0.10122929667715301	0.52319128300122	0.0897009932355062	0.330834815134239	0.09211768362204902	0.672970297511255	0.0988530929194127	0.700893264580203	0.874023389198475	0.740956651301228
UBAC1	0.621965153685602	0.529509949224083	0.8322244052225721	0.7192260422952959	0.471784757478875	null	0.7058908837650071	0.566677288113927	0.879866966107328	0.42355051147359996
UBAC2	0.554940300336004	0.675054191147043	0.9284027394964158	0.769909470073653	0.8424881093251508	0.7652771026592049	0.572067049003418	0.9005664926355881	0.6818081674540171	0.5190271259096679
UBALD1	0.884186540429683	0.9497125503500959	null	null	0.973052419627885	null	0.84996494084777	0.365271808276517	0.0332306461738759	0.8273885058974259
UBALD2	0.7994084467623199	0.11855036740819198	0.751383571768496	0.9205386768510792	0.936834243246448	null	0.5266487696865	0.405614666354125	0.629654610493928	0.752576070690919
UBAP1	0.304002758758487	null	0.639206225355293	0.26467057308063	0.178888695096557	null	0.639206225355293	0.50023998684961	0.8725512680124541	0.723142905868461
UBAP1L	0.322886610162295	0.408641201308757	null	0.38348546500857206	0.70963628538953	null	0.613944010988184	0.5784891817376999	0.9803676429878772	0.515922035453368
UBAP2	0.15900582787917	0.13775931160272198	0.0198006201281472	0.37350778364749104	0.55044142552508	null	0.0339922863615285	0.5246211878853739	0.0943151501327392	0.16877129504164004
UBAP2L	0.21853431659384	null	0.732048302416258	0.5819216540403009	0.36280865811075	null	0.499172292102483	0.340568447820131	0.11019579080547198	null
UBASH3A	0.14328880899723598	0.9887309800159821	0.11871291587617802	0.346055403574579	0.34029991488414696	0.9687741684713729	0.574753736108957	0.44002254785249606	0.76824031379086	0.212652313989335
UBASH3B	0.0847116877615786	null	0.0853562431462406	0.33195862107246504	0.25940917030225796	0.9791534160602421	0.0225469302341839	0.0289741948892187	0.268082630868269	0.0138013321257232
UBB	0.28739038819028	0.356959955344017	0.458620910094692	0.48753891941483796	null	null	0.46426739387462496	0.9001546598631	0.9336907132430009	0.841806084330325
UBC	0.554011986220426	0.6919819849740179	0.600887641775724	0.772830622324312	0.871899930308499	0.444584310935622	0.57568728827531	0.625304889737475	0.543589126617579	0.400905962818145
UBD	0.26337991401861	null	null	null	0.752364991287744	null	null	null	0.312947802921279	null
UBE2B	0.888495676579144	0.26114092483629303	null	null	null	null	0.65442650051953	0.847662938563018	0.22609833355355	0.233383020130464
UBE2C	0.6797176889492691	0.6682339613874979	0.7827532086631991	0.736054947476968	0.451550072948361	0.9521376520586149	0.785155390463465	0.784278405438578	0.9221020152249009	null
UBE2D1	0.202876477179274	0.932477050099646	0.275583069496891	0.7583596703099541	null	null	0.41977217217094204	0.9627874394684071	null	0.6874173676518001
UBE2D2	0.46028233740925395	0.0214858560706087	0.49436615272856	0.9368650680056221	null	null	0.470239989971385	0.601968948965499	null	0.963766406879126
UBE2D3	0.829738774664422	0.18296060211672	0.5260169215598579	0.5150444326728549	0.107958299914282	null	0.540586174553283	0.838056503730991	null	null
UBE2D4	0.345904398953071	null	null	0.7998475468729259	0.7034764579397289	0.162366108007367	0.725491817090912	0.871282772837754	0.9298765421401991	null
UBE2E1	0.734113959595477	null	0.0536668308017449	0.350387426899589	null	null	0.225553142918659	0.30306022112231606	0.756397970333734	null
UBE2E2	0.8571029553941379	0.237736755919828	0.49474383978950104	0.532499211427256	0.9232443204564759	null	0.47082161793992994	0.9782038033765171	0.44740957086621397	0.262087826038423
UBE2E3	0.980408974432929	0.661246770383519	0.9960242672085029	0.824656191514032	0.663472195992913	null	0.995515217037898	0.39288194604857507	0.084788138907912	0.9778112525168121
UBE2F	0.635720642918145	null	0.37882169234250396	0.85320041565797	0.8775805507491371	null	0.33070553795592	0.9089268363023131	0.35620700299853997	0.865268245047629
UBE2F-SCLY	0.931075142136234	null	null	null	0.87048703808301	0.7340238823515859	null	null	0.49147444719978495	0.8150346745033191
UBE2G1	0.6064757878029621	0.7836207158174691	null	0.9562932235083391	0.235291191569448	null	0.8067636801675351	0.318462836049538	0.767726733564172	0.583337829980489
UBE2G2	0.9814504904810591	0.42784756528892204	0.0339807954547058	0.313370145119918	0.232884388214087	null	0.899089575358415	0.7895286701506742	0.441671536143471	0.6755106885161329
UBE2H	0.8944763228170141	0.6719245220255411	0.575068437870345	0.6273190823728921	null	null	0.21697162875880302	0.27214290931318896	0.546947485648916	0.114070881449976
UBE2I	0.925647194584262	0.994711344141088	0.80301228579411	0.376227763251112	null	null	0.9471105228625649	0.0778888087776703	0.8533654861607671	null
UBE2J1	0.0240108458255766	0.243601251925722	0.16432547843923098	0.22854084028557603	0.829220265396668	null	0.320266047317879	0.35219234859362797	0.299855072944935	0.7243713527270609
UBE2J2	0.527612961931349	0.606599887236352	0.520452377788649	0.597516670149433	0.34650736363984397	null	0.520452377788649	0.301512044957476	0.593336795610792	0.0890152526470693
UBE2K	0.974185136072547	0.00941092271065591	0.0534505069853258	0.00274567456754915	null	null	0.0523484030440106	0.0026193258067364104	null	0.0438576551444566
UBE2L3	0.728025730182552	0.8336688773023291	0.33458035454297697	0.39670262719657207	null	null	null	null	null	null
UBE2L5	0.710406609144888	0.43149708694626293	null	0.333352464874338	0.0608614197957971	null	null	0.680484823460427	0.981585258692562	0.8987831453977281
UBE2L6	0.5489328940653719	0.46622023427572795	0.0327701649954768	0.0352433454114407	0.539235509351589	0.230306454632445	0.0327701649954768	0.036005298244067	0.805691082667754	0.154220813247398
UBE2M	0.747538542323455	null	0.99851257085446	0.9823335665480509	0.9991432408305692	null	0.873700536719574	0.9390367807381949	null	0.975566109743745
UBE2N	0.164312505087838	null	0.13838479980735402	0.170851642017694	0.7782041867347181	null	0.14320750591279902	0.115434066932359	0.0482804684843496	0.371079274975252
UBE2O	0.140616714693525	0.220698709930888	0.767362307428914	0.035425625425391995	0.0271303898466193	0.36135986997388503	0.731066557857665	0.0201083643485696	0.654403957072175	0.7159642000247779
UBE2Q1	0.25454922891066195	0.862421870240707	0.35315619461892106	0.933538720845317	0.8650105242023571	null	0.549446318749335	0.8280496169130609	0.9455741371099671	0.339018064942845
UBE2Q2	0.401721742369609	0.812144987430241	0.0659076813262756	0.0333305219666191	0.5419571159129261	null	0.0659076813262756	0.486894807640538	0.051754163476864005	0.626067443027384
UBE2Q2L	null	null	null	null	0.010653888414363002	null	null	null	null	null
UBE2QL1	0.31860904687563596	0.48584235081008204	null	0.9622965962734321	null	null	0.844864220948823	0.776524741069381	0.237193531035437	0.8452564250250201
UBE2R2	0.0358212452047169	0.129781766173853	0.00764035915380301	0.237134396104168	0.8948407640017142	null	0.007467681851328179	0.399486104749486	0.190436398477866	null
UBE2S	0.343622106834495	null	0.596969554887105	0.916790448428182	0.935849089003713	0.433312721067343	0.596969554887105	0.892410476957535	0.8508821486797309	0.528927961807533
UBE2T	0.91741768993958	0.21354970719473002	0.0341792809082385	0.0362479954152055	0.27489341828342306	0.27489341828342306	0.0341792809082385	0.0366328650236561	null	0.10645845527143
UBE2U	0.74536013274293	0.579569744119964	0.39828257129089706	0.666692409410823	0.0358842666758523	0.5101325582024411	0.816274562818521	0.963821750261856	0.7951635128370759	0.919994816189587
UBE2V1	0.9082247895374771	0.540802601694042	0.772437591340159	0.0432341539421861	0.371193084568448	null	0.7165453721324291	0.7021963619434289	0.49711693464391604	null
UBE2V2	0.0228338762596763	0.232168411039563	null	null	null	null	0.0433631928737417	0.00658727777916202	0.537061898647105	0.00491027677224853
UBE2W	0.4259888239094579	null	0.0613855985895533	0.004615199173103711	0.43487317468600506	null	0.416650381268021	0.416650381268021	0.257948507944895	0.3935540975605371
UBE2Z	0.3724869052348889	0.407525000361339	0.8985178212657359	0.357740485825693	0.6617621622573779	null	0.920970142277202	0.859565513024095	0.0477789965444202	0.5273548730335821
UBE3A	0.6240676929718629	null	0.72677938563853	0.5188171069064029	0.41885778405988394	0.27625586687397996	0.569094243936209	0.706316799201207	0.971132826305975	0.536372021538001
UBE3B	0.932389524394848	0.9205378326171642	null	0.8492835048782359	0.9576966914401809	0.753045707542563	0.7833619487148871	0.9451503029309329	0.21418149282631896	0.894655242896815
UBE3C	0.500074079676539	0.882052077115557	0.45489624660564504	0.9368739434573509	0.9533756879272	null	0.441201877308345	0.598313019438631	0.40119319085920707	0.823185622632855
UBE3D	0.43015005735487394	0.0218717365255782	0.6442239289682671	0.18999222273142002	0.642564050717278	null	0.6442239289682671	0.185452811421526	0.21265079828269395	0.265011580635026
UBE4A	0.103788082417834	null	0.121176432000784	0.0996505631971227	0.0009771715808768462	null	0.661337248540609	0.342238392689438	0.7792666812381941	0.816453556528244
UBE4B	0.8762889389551021	0.16505263995014402	0.716653437431578	0.5523329505740451	0.605914334848499	null	0.862816657331298	0.884956714849356	0.15981540751974999	0.628051810669798
UBFD1	0.8469691847085391	0.8286877920193539	0.837819822081348	0.581276061944266	0.20904986056035899	0.5679375910063531	0.6748513903856459	0.899044275305755	0.673585881916002	null
UBIAD1	0.205656831246012	0.684270111191167	null	null	0.318301363537856	null	0.6846574316807871	0.607471690772832	0.448836815564693	0.119162010732894
UBL3	0.020043412042464	0.23739164386367298	0.163278944310646	0.24814466424129397	null	null	0.0514413538505745	0.112034890189515	null	0.0541882476167322
UBL4B	0.18218127267143897	0.8380563512644019	null	0.988026018622549	0.34949739347912395	null	0.7496107795121941	0.281937477264625	0.7257153749660671	0.39339795694816904
UBL5	0.844092606572798	0.112433845478523	null	null	0.981197896822026	null	0.629638096192916	0.966087706191432	null	null
UBL7	0.22305312291900303	0.7559261700620981	0.10614837207632599	0.300015077507717	0.988729379690876	null	null	null	0.275571833996583	null
UBLCP1	0.547498206743154	0.9497402541878709	null	null	0.8869533689898149	null	0.8927370084412819	0.06812866430305499	0.7641295494791609	0.8914901009190659
UBN1	0.15346153453000302	null	0.188593058005495	0.574982311627569	0.569224679745568	null	0.187177159769901	0.405226901129305	0.0818652310484528	null
UBN2	0.172705258838247	0.0390995259690453	0.126572591708459	0.420056023218589	0.32759677254729697	null	0.184379770902529	0.22292874446023603	0.316041716765365	0.290906408138211
UBOX5	0.440523858589157	null	0.452793155258546	0.13937487869710902	0.274128214551212	0.743058259287367	0.9666002488441578	0.0148138708951249	0.546974708419111	0.10397049908681501
UBP1	0.27372880782875003	0.814087814326022	0.477189824663895	0.735109840488537	0.23459189595017702	null	0.47130469157165505	0.786555185651309	0.361177263073076	0.257346359802096
UBQLN1	0.641173704820363	0.810630998588938	null	null	0.19548607182987998	null	0.36375269301825397	0.8406626706217791	0.52081175394589	null
UBQLN3	0.340434197135224	null	0.570938514298411	0.570938514298411	0.6684905027021519	0.9606103372316641	0.606258352188842	0.531609225919026	0.287107657633538	null
UBQLN4	0.315437244054261	0.5728943945832601	0.260647667995777	0.14814038950787198	0.0311397909365591	null	0.139797171819479	0.31001343660413105	0.5392841472027271	0.188860555071964
UBQLNL	0.129995819370526	null	0.164688788789206	null	0.370199237684913	0.0536769841863785	null	0.17151995134782597	0.5601934417554361	null
UBR1	0.728310317194093	0.470741122533752	0.815048869124298	0.24489404345598298	0.999068288296032	0.795730705108493	0.803967214949982	0.39536240143481893	0.514035276990236	null
UBR2	0.940529377076868	0.8306891592445379	0.9059133362138009	0.467066338774812	0.0575449821280469	0.3848988142363571	0.7061196126022041	0.8447714460156109	0.697613097666354	0.7873866171237321
UBR3	0.38454127465009996	0.7631646211973969	0.0101792263137945	0.294919284454492	0.296791369942016	null	0.0101792263137945	0.716603714426336	0.134456189122741	0.20370443054174497
UBR4	0.916573126077171	null	0.503468411024752	0.958399275546013	0.5991192007019239	0.036656147673545	0.314067659718052	0.8753155572522641	0.720459360400799	0.28527915304538803
UBR5	0.899353237254609	null	0.475174163631761	0.17647645294894	0.10035786723900501	null	0.204110997453672	0.175443018151701	0.7941681634882729	0.0509620256674579
UBR7	0.418543275890776	0.308096287131436	null	0.18489485268426803	0.48841737004314206	null	null	null	null	null
UBTD1	0.49294850879829205	0.33298751510061897	null	null	0.712896323697557	0.688924083577872	0.7826778931984301	0.415119746356242	0.424399753704178	0.8637868778708729
UBTD2	0.24414296040967604	0.7177956775908341	0.96341440762135	0.47505045112755	0.30243926317301595	null	0.625118439700562	0.281994588035246	0.6336853900653471	0.849175092270875
UBTF	0.38777212218852297	null	0.5903776781569879	0.654063022850923	0.664877743128543	0.0320657966497311	0.57980695700357	0.588470112299954	0.7933226599458821	null
UBXN1	0.967785764426542	0.6903635216325079	0.7100638291881322	0.899061243870116	0.694995006467496	null	0.7100638291881322	0.7993171649354329	0.989612447082833	0.716769343804793
UBXN10	0.226229875112094	0.37883576652610207	0.332480864762541	0.9399809376325129	0.9253540003963101	0.440619407715289	0.5231359886450471	0.921029626990723	null	null
UBXN11	0.9717491825730841	null	0.989911378829813	0.0812019599134256	0.0298996422453325	0.0923157485887161	0.493681341982883	0.493333496083426	0.598040917522214	null
UBXN2A	0.28986616248407693	0.39411736862332597	0.23533596100248802	0.207886434368208	0.6554913173908979	null	0.8449103041875559	0.991352084907265	0.7829307063406031	0.249237178864525
UBXN2B	0.5913043349881429	0.7599754835724171	0.540336666251836	0.79940868533373	0.902573108500857	null	0.908123821496399	0.9967234753120859	0.15524053080576	0.957048531084272
UBXN4	0.7192998070517859	0.221386052956663	0.363128091028721	0.285581861920862	0.615850330423791	null	0.372090388787315	0.196393981428314	0.23146716865729802	0.140004014221975
UBXN6	0.18758057633410602	null	0.0908429833432971	0.37266777044232896	0.0260026503709709	0.29245559270629806	0.00123130938695559	0.0066535661998709	0.11984945081591601	null
UBXN7	0.0180620214225545	0.960085714491165	0.540429347986898	0.30457986163425604	0.8015725926388051	null	0.808194407351438	0.644787015881734	0.132756575149765	null
UBXN8	0.31564648161051395	0.169619037370134	0.8398905137646501	0.443730431288923	0.5166870438418429	null	null	0.195563612296418	0.4956595137151379	0.569741116917007
UCHL1	0.9333279035542671	0.268464389112387	0.135780981903174	0.195843788647557	0.822104899435578	null	0.135780981903174	0.617051782273769	0.365769148679979	null
UCHL3	0.5005287204612471	null	null	0.0345476925525863	0.876608139107721	null	0.5005287204612471	0.515468209492869	null	0.5141225866727029
UCHL5	0.18851483134306798	0.34145140083390996	0.510421611657107	0.359866493809358	0.7905465497195061	null	0.421544530773173	0.5632565536144379	0.916520913728056	null
UCK1	0.0402197393873205	null	0.9104302634319399	0.0474837709658475	0.8764884134457421	null	0.9588170511220809	0.0289089611200093	0.970374421136567	0.7488071813809
UCK2	0.0602848649544857	0.0478992009891852	0.0583507188122423	0.00671013887537408	0.264209864101309	null	0.046359903456068996	0.00808462977557012	0.97809681049211	null
UCKL1	0.395756617215531	0.0788516767809316	0.706617382435458	0.8324459560150892	0.0901710901923236	0.00162545082375642	0.66136520981653	0.9439867050142572	0.9109200302805759	null
UCMA	0.565339618582261	0.883872527319702	null	0.21422277796161104	0.7138617728647729	null	null	0.648832421513856	0.24583522249732898	0.804756535501456
UCN	0.90206606341895	null	null	null	0.9092121487336979	null	null	0.7587002256664291	0.9306045858617759	null
UCN2	0.998523599682871	null	null	0.86864793082537	0.868688442304037	null	0.990472631570437	0.9997204770553308	0.10485808977174399	null
UCN3	0.9879548634759592	0.52184138501927	null	0.46842537851403004	0.738217576892678	null	0.836859468567735	0.17187035643429502	0.6482190285235601	0.92079367531138
UCP1	0.24490616798835396	0.6293597078950661	null	0.356138584322805	0.478901940574139	0.370207978074937	null	0.23450360570689605	0.7065365598690351	0.51363161733425
UCP2	0.8341949258949749	0.34330761620672695	0.6530424787544721	0.35671657764661496	0.202007073100436	0.214229484598696	0.7611369985832099	0.37711216101790296	null	0.28730142615821397
UCP3	0.9718585962154059	0.910417640868717	0.275205253183477	0.8336601955501741	0.5043707777653521	0.561243953502547	0.309468243427148	0.7609469660892199	0.848393430036342	0.20874832290452
UEVLD	0.7661985943785	0.9635282129876409	0.23955514357348398	0.47496760924506104	0.42094333350380897	0.295769260045188	0.23955514357348398	0.42284555744305796	0.556581571787647	0.427267339789165
UFC1	null	null	0.7848330684138399	0.819608784196303	0.11173829222321	null	0.0262703717308428	0.0473360633355684	0.000529570918428979	null
UFD1	0.8021868443164599	null	0.5246317163121501	0.222359397946987	0.925206537790277	0.5821232785481801	0.27537065946322	0.708125053927157	0.671633585427363	0.0607776371211034
UFL1	0.989771419594149	0.8178297017031221	0.941632990662358	0.9709840522455551	0.9480301550597081	null	0.941632990662358	0.9729582442714301	0.901895305526565	0.727902585668178
UFM1	0.0995673017285176	0.0488952161003117	0.0484422764113404	0.0704368589870064	null	0.7583158820748108	0.0449399450908514	0.0681205334070216	0.0477340253817083	null
UFSP1	0.078412852284088	null	null	0.9879001917467141	0.177856742266987	0.8742946622214308	0.22026108328755398	0.185313726908485	0.26780794496625	null
UFSP2	0.6817386431952651	null	0.7551298270606	0.639207470839951	0.8173638522791071	0.83835636333956	0.49593883825052204	0.994818598792384	0.94350165082672	0.942543684001947
UGCG	0.592240683069098	0.771771632075443	0.966686309913165	0.679516129512417	0.43401219756861203	null	0.965727352832407	0.933040431854188	0.584433069732321	0.8913259560131259
UGDH	0.327017872638078	0.287303714119175	null	null	0.306870331759708	0.14072717908978197	0.900767624812794	0.816924184210022	0.0837815747519176	null
UGGT1	0.32232678123032105	0.20084023887039698	0.162967364663198	0.16286671801764802	0.22065380252488104	0.0872519929935096	0.284553611352471	0.31912679935495397	0.204416494671943	0.261974793808875
UGGT2	0.0967902813800039	0.7046893724506781	0.860043181359843	0.103492353331013	0.0185822742402904	0.280854419847169	0.821708805419009	0.0820034208088138	0.123631491751861	0.36297400684339504
UGP2	0.623177365772092	0.66325355633018	0.688619605177116	0.47068804898680894	0.3630296142277971	0.653917441186765	0.7051454792514141	0.6759388659642079	0.48455839550828894	0.9507583585584921
UGT1A1	0.422209952893384	0.7069501449580291	0.0141130029144698	0.0730127951432266	0.263596548613175	0.0185118618207061	0.0689623474611345	0.492082375917462	0.32740874120033897	null
UGT1A10	0.20307453577966697	0.8102173678028589	null	0.17687431291126396	0.6524635831986451	0.34712732603133	0.663659916484707	0.0935370948839703	0.15164577353559197	null
UGT1A3	0.8745219159645291	0.7069501449580291	null	0.0923768889118007	0.20156458438863104	0.0185118618207061	null	0.0582409716389651	0.39771275368817893	null
UGT1A4	0.876975131291163	0.7069501449580291	null	0.166846206072923	0.357645723137076	0.044515134005045996	0.9798125962907439	0.537356150945981	0.48688877421620297	null
UGT1A5	null	0.7069501449580291	0.851679512202111	0.7897940303279258	0.308186125097941	0.0699834454805268	0.561302992923475	0.835930923434663	0.605522385662623	null
UGT1A6	0.0993976506048986	0.7069501449580291	0.0963514304868831	0.0295306659629704	0.41505065522284595	0.11621699639770401	0.0626220488027426	0.10202399284378198	0.0968931496827234	null
UGT1A7	0.0740651939977043	0.7069501449580291	0.194539001440101	0.172276268147115	0.543161989806311	0.185315253678101	null	0.0744437421114281	0.0964895610896939	null
UGT1A8	0.850678491581139	0.8102173678028589	null	0.850678491581139	0.657423600226133	0.76298279856098	null	0.34648069699066497	0.17274149908177697	0.24428965081188
UGT1A9	null	0.7069501449580291	null	null	0.643313298886348	0.26464677140970105	0.633393733033043	0.19091120242932502	0.10939345434228501	null
UGT2A1	0.587163272564707	0.404493876292779	null	null	0.531722928042034	0.8862914327652108	0.754461449987905	0.904163450639649	0.796934120595539	0.25001566594484503
UGT2A2	null	null	null	null	0.495894074965175	0.575306702133841	null	null	0.771372729963275	null
UGT2A3	0.41855990487792	0.12094104248533599	0.275441941423666	0.0470476265822877	0.9017280113181071	0.9141972335774201	null	0.0301357803249835	0.827364157703422	0.96249226720969
UGT2B10	0.101244811661711	0.398434784145535	null	null	0.0131328873583736	0.0735045394829359	null	null	0.573705716009049	0.988385126071832
UGT2B11	null	null	null	null	0.688779393726659	0.814487902703887	null	null	0.0785751233175618	null
UGT2B15	0.20334679731073999	0.956664785876417	null	0.360497638826055	0.580370617139209	0.780446139227689	null	null	0.0757716900366827	0.0231710564479706
UGT2B17	null	null	null	0.9207887207416591	null	null	null	null	null	null
UGT2B28	null	null	0.908324135956535	0.4274425162273479	null	null	null	null	null	null
UGT2B4	0.46344111483559497	0.968163887195231	null	0.8666915995269151	0.916038935331547	0.922563334765548	null	0.24385224995711602	0.645945851484058	0.990563855473648
UGT2B7	0.0916767748068456	0.26319768968567303	0.0745661931429376	0.0547914945764485	0.316365387182658	0.533915504247587	0.0670224133180318	0.32560597404958397	0.0839920647380608	0.621601792983548
UGT3A1	0.793120784211956	0.0598013535137508	0.61258781548802	0.838271589382884	0.420239524249391	0.0835146187956209	null	0.20546241494869102	0.7414574186469871	0.16256059912177404
UGT3A2	0.996040493372792	0.9425536462895631	0.35673354058170503	0.9162081149532808	0.6739386833218061	0.709828903605462	0.44003810018794604	0.853478403405147	0.606777349902409	0.9190810950908291
UGT8	0.812237804398582	0.007464094384944771	0.7878874978944409	0.418121177743476	0.0370640300304266	0.21965538285372102	0.779760001533483	0.8608899972626031	0.550912549269326	0.770458286362862
UHMK1	0.0182334637804313	0.433721092547352	0.0454337398962132	0.0033108512291772896	0.963486183758208	null	0.0147636703536279	0.0191423056116272	0.406135613091462	0.0578656664444446
UHRF1	0.945386555834052	0.175233650492728	0.7813002423306121	0.28691662801351503	0.0522432709699371	null	0.695897756101446	0.0706053785026107	0.0691213873942158	0.214594855024944
UHRF1BP1	0.498764170578359	null	0.340975260982195	0.424088415651206	0.14709149744365801	0.7283605222152801	0.14408456554936802	0.45558475540032	0.9572685313634541	0.082271340581018
UHRF1BP1L	0.103722724425836	null	0.47711514402205796	0.0309529207927306	0.42793537065393605	0.597557057006516	0.33419592945585197	0.317726895742047	0.7075873764733249	0.42443696917840795
UHRF2	0.153387980336359	0.6570243805111159	0.165072503691969	0.502093176762159	0.164592475304951	0.820070998498725	0.247748365722123	0.46890645688204996	0.997015283967922	0.32006849451627
UIMC1	0.257136399563914	0.11790653744528999	0.21071339615155898	0.319788016159219	0.0883439420109284	null	0.0388278695379758	0.521798610860748	0.816422539116626	null
ULBP1	0.37586278112450605	0.352686522047302	0.8527557371067791	0.5208262707525539	0.8860148193122449	null	0.902555230313427	0.617197635926475	0.7757570072627221	0.161884410399243
ULBP2	0.0216318947272561	0.6165718235098171	0.0634815364555376	0.0930549912629346	0.86164433609973	null	0.0683378785942385	0.118642876009487	0.328253588059191	0.162695983346696
ULBP3	0.955560214919208	0.429741752133818	0.877947187806444	0.134707125978154	0.400504919055053	null	0.6242134316774829	0.168765631152934	0.814970331839215	0.811869672112737
ULK1	0.997034537769328	0.856437234345254	0.44189359801855793	0.00290348524055717	0.8463350926875209	null	0.44189359801855793	0.0284277463976275	0.9393157201425241	0.807437557399313
ULK2	0.819975199317638	0.643999344489828	null	0.6734284418829809	0.8118283974967522	0.273127301479327	0.9290984713459459	0.216945837000948	0.874939183897352	0.552491469507498
ULK3	0.9106942302269471	0.7012026177562549	0.704532974131412	0.8922266259155519	0.273562211044221	0.43804394216567705	0.0655150572471536	0.19929037608297304	0.7688645480573331	null
ULK4	0.6054537282235329	null	0.7437296727275109	0.8094110330017309	0.23881680346939602	0.504608514034662	0.6765863636941761	0.540528905913258	0.8298769517099152	0.47403436367662
UMAD1	null	null	0.798795631462443	0.575437187088367	0.679437324604691	null	null	null	0.33994493688571603	null
UMOD	0.015578995397407	0.581572534789305	0.562023313355767	0.5856303775794051	0.638382240561345	0.9014105569781451	0.22024801510529604	0.225482168936025	0.9312120353520079	0.7371787573662592
UMODL1	0.9591268225030022	0.946567060119294	0.19956524109635398	0.389598010918234	0.91115025951937	0.530276567407796	0.439737413958512	0.741487283237597	0.8912484860245571	0.244411732053636
UMPS	0.0451128112442944	0.21840683714639	0.284901699941443	0.0804077775226546	0.0842252360913378	0.182441888466418	0.9403689909537929	0.200742789358618	0.0813772613440672	0.27172492258360104
UNC119	0.0905485254574929	null	0.36124155695295296	0.638149580926925	0.593725412594984	0.5004442920489871	0.16517752458976098	0.11674266190144801	0.37516038471677005	null
UNC119B	0.987619465266097	null	0.486203068727035	0.6133367479044449	0.8993973429523849	0.6746006564587161	0.7852865683957858	0.6529139965577521	0.9107075789391992	null
UNC13A	0.0391794597418602	0.22200218496317997	0.963886723555505	0.999561019488417	0.38955341408886895	0.24452961915286803	0.9597963287127909	0.999975927333145	0.27404044666147603	0.99984219119929
UNC13B	0.29680437296584	0.0729258577340955	0.244311098568628	0.7360463908102429	0.919936451992378	0.8895789208861921	0.288279701052691	0.15498054837696099	0.8821986949375741	0.107078344537329
UNC13C	0.0280518922761908	0.255557335178173	0.21473451550940398	0.0629670327718646	0.627426098622735	0.523484928367844	null	null	0.343252337091186	null
UNC13D	0.450797658796284	0.900980467399825	0.738457741133869	0.8241383288017701	0.174541234722091	0.25161544727839896	0.653945648285156	0.660322159840947	0.9024184248604141	null
UNC45A	0.975093552530027	null	0.923067949708152	0.0695843671742907	0.0662060703495062	0.163066774701528	0.8982076407306171	0.322891228359595	0.5837652591836819	null
UNC45B	0.53143710069857	null	0.19538461141167898	0.0748835082069107	0.159458364507911	0.6441503270162211	0.19538461141167898	0.100619792124887	0.39913586371204396	0.35035274434720004
UNC50	0.41162617126628204	0.9385927858585871	0.612029281764543	0.13094102765496302	0.47837143112742603	null	0.18034225623362002	0.482055744834549	0.36733636960585103	0.277474964273625
UNC5A	0.7978778619158399	null	0.477314492359286	0.7594862593705609	0.7065178828236569	0.439490386248186	0.18931103096483604	0.256823249288077	0.6089252358890971	0.23922577117762
UNC5B	0.6662128298194749	0.0657851892538159	0.8808665558424861	0.927194221755715	0.0974825083440305	0.7246366569016709	0.863515982239942	0.48684204940768705	0.300598338486661	0.6729818927144461
UNC5C	0.545930705987269	0.0585764689558399	0.615233604957266	0.9505435509055121	0.9766625235796701	0.815054152886066	0.39431897533226506	0.407432008625895	0.26560702938818	null
UNC5CL	0.15929872014278199	0.0726830656475508	0.020375690206987	0.244335019180067	0.221069431022025	null	null	null	0.8706333348091851	null
UNC5D	0.310537377477579	0.422174313419704	0.10062419025875399	0.67971951984158	0.132172076447245	0.00022062147869417203	0.22773484267321198	0.489769024138496	0.42081731337674	0.7090328260085659
UNC79	0.44933211559176506	0.559873237065725	null	0.821602347697368	0.10128947083567999	null	null	null	0.10513724875747399	0.911414173955016
UNC80	0.20838612249118801	0.0802047057947649	0.10656208939705002	0.645122615004135	0.7908764152209922	0.911051131506177	0.10656208939705002	0.425875393040822	0.29502424067686894	0.13853462396302899
UNC93A	0.141012313809979	0.17993095768923603	0.0027224617781584897	0.0364267952181072	0.415784654629841	0.0228446711570865	0.0523078799541107	0.0365255322720814	0.43645744472993603	0.079613310321791
UNC93B1	0.655087401096932	0.594380090402401	0.27103772864890097	0.927488060173265	0.9072292815091478	0.867011133600509	0.29330219221945897	0.478201188485325	0.8756014443531228	0.41593345179183
UNCX	0.890814724506557	0.504885817868005	null	0.35765365558740997	0.27312073094236805	0.149522835668348	0.165962808312839	0.486075020502029	0.18033991989019896	0.500599834797709
UNG	0.536898114346871	null	0.6550286217356249	0.8625000558904541	0.36108111773532703	0.00902610052031139	0.654983721063196	0.9373007806491679	0.17382798391773097	0.0773371308913335
UNK	0.360885139635154	0.849126891526565	0.342549067449394	0.423057970243105	0.031773483233863	null	0.607232225149018	0.631040631890989	0.872788702892398	null
UNKL	0.62113987982498	null	0.8620138860294491	0.9209053599539829	0.838356085131828	0.48477350792349605	0.845113530978351	0.658052030619532	0.401507841261456	0.440423932712581
UPB1	0.358772093953661	0.9094477407869691	0.248329489352865	0.429086402024011	0.990044731224746	0.5793900474917629	0.36996458421060496	0.254767258581932	0.7431432131985791	null
UPF1	0.512987123348866	0.34202163530904195	0.91216301400226	0.346383517052062	0.466934472463255	null	0.9106993997182401	0.7687757638619891	0.9444597207287622	0.153440326082836
UPF2	0.73946494397771	0.12410158038947901	0.9400361313537628	0.18091716413470701	0.41390282714708393	null	0.729443468753098	0.6042242378139671	0.900729550906775	0.695595813830115
UPF3A	0.29994501353117403	0.296102087365669	0.0916360670265711	0.0852270697973125	0.19010121233321103	0.9517375018320731	0.157262801499395	0.10272293097569699	0.6117296384276021	0.0953444767182967
UPK1A	0.7322869794977049	0.25391279264057603	null	0.7551748582877881	0.840795214820749	0.20777809436127104	0.696818327293805	0.798674967340053	0.35705281669789596	0.340444734102388
UPK1B	0.0334165411079801	0.5054264414845129	0.35829184835657396	0.127913647362944	0.0393234985939158	0.947585628255063	0.35829184835657396	0.35829184835657396	0.9148186792089659	null
UPK2	0.467750655000544	0.754819207189163	0.216042921316185	0.0418155115917316	0.0710920049568624	null	null	null	0.0698395568334553	0.8017047872023221
UPK3A	0.8112799727662221	0.49719875458482204	0.92370321571715	0.462939804183692	0.535140025162801	0.954007832511431	0.92370321571715	0.6634714688416701	0.60702084851018	0.711953509465047
UPK3B	0.8168119545635891	null	0.7752029972723741	0.23429596256835003	0.805099632290651	null	null	null	0.25675817581678	0.571857199260204
UPK3BL1	null	null	null	0.949683639859221	0.8519232065000001	null	null	null	0.7208112631126159	null
UPP1	0.555425934843916	0.40911312534946703	0.679072339746803	0.431397413983593	0.13336973943168198	0.663869339220584	0.5313146106639509	0.41171635090266495	0.7073844305220319	0.21285807588394698
UPP2	0.34667583032418897	0.624159064930409	0.16687270484444597	0.108661101965607	0.791886237815263	0.30878843446901	null	0.6399249498532671	0.152878344134752	0.0601407412228651
UQCC1	0.340350008788261	0.851316654416623	0.630185223217694	0.9128721995212571	0.17950010277436398	null	0.17178559099747098	0.6654820807694269	0.892547400067867	0.506551960900615
UQCC2	0.41241903135539504	null	0.36134357287437996	0.48646889473746396	0.28471782637244897	null	0.432409151575271	0.15180801098968602	0.248458905919432	0.20150968247956
UQCC3	0.0393997379894182	0.53979855947698	null	null	0.21303312925692	null	0.0503930446120797	0.0581002930543677	null	null
UQCR10	0.934808179056876	0.47227741210092605	null	0.9954809372541361	0.10707511390857101	null	0.008678933872509509	0.123342984025908	null	null
UQCR11	0.52462268364152	null	0.571404990912292	0.964155267068945	0.200047028859629	null	null	0.895763497922772	null	0.0101494709111427
UQCRB	0.20626028652391298	0.588607226328641	0.10495192047235301	0.7414427991439331	0.211733409463439	null	0.7999510815386149	0.994985055323128	null	null
UQCRC1	0.45500549697938397	0.9967893525453722	0.633054837817302	0.5679769458438311	0.8094578268767271	0.389483675410904	0.7017232845994361	0.961678341425397	0.7243302076910629	0.9995013777091709
UQCRC2	0.256985951816165	0.904490868606771	null	null	0.0599080604431264	null	null	null	0.559256272964598	0.00570285735824405
UQCRFS1	0.33760438487545696	0.947659823664379	0.8665598007909929	0.00636870098513842	0.926825510592864	null	0.501341513981961	0.00433763079932326	0.5468792615852529	null
UQCRH	0.43609710716858496	0.66599767138078	null	null	0.9718059449989108	null	0.266458320301799	0.6450133089430289	null	null
UQCRHL	0.43338799477192796	0.0527041349161889	0.729463076519744	0.0480939142561065	0.7452351845644949	null	0.729463076519744	0.0787476504206406	0.0480082895450716	0.758612630199203
UQCRQ	0.097898920118815	0.0910854328110062	null	null	0.21554687868194602	0.1804926421703	0.349324517865556	0.832252555654134	0.872880363637934	null
URAD	0.5597622466901011	0.0338688332894267	0.684350405360962	0.41393098533946604	0.0103339684878105	null	0.684350405360962	0.364525151466536	0.161315400097961	null
URB1	0.96765265851715	null	0.947333270685066	0.0961261688955752	0.984239207664808	0.9791165829108721	0.622467542080979	0.19356927479476999	0.28448062833798304	null
URB2	0.9284992754954471	0.354010953661002	0.14411526032529	0.23695184161197896	0.8719594552338541	0.813556258545485	0.5294282785346629	0.655973780329093	0.843103384914312	0.27276669687517396
URGCP	0.24984232128881398	null	0.900148884076234	0.779552607048004	0.29577398567580104	null	0.870636734194269	0.8390563061023081	0.858198431476195	null
URGCP-MRPS24	null	0.46451643748062604	null	0.955237496896158	0.327338576114026	0.34751257696042004	null	null	0.766266761400429	null
URI1	0.0629757637238865	0.8976997226334991	0.6636563969045749	0.114619080161536	0.0464502448040607	null	null	0.485730372296561	0.88343989424255	0.36861542340967995
URM1	0.767465939996669	null	0.9775843559732058	0.613140197056043	0.5511614870276539	0.624800809237889	0.664181360486189	0.6970272062463949	null	0.899318779707238
UROC1	0.879243278523847	0.61987057267843	null	null	0.5344636079360829	0.8588208469772971	null	0.0361496702741386	0.0621887090941728	0.544994379040317
UROD	0.101095497703682	0.406582551449974	0.32822757619093607	0.3189722750680539	0.15832671474578303	0.0924689500783764	0.353636445498521	0.27793902049668295	0.8351437833928609	null
UROS	0.968762156320859	0.98399705133779	0.0684169794816676	0.359964950844976	0.878925413855184	0.7673620952600061	0.49296798539841397	0.323984613928471	0.0187415502506953	0.9931992238477741
USB1	0.0289866866475255	0.549650828042954	0.36147189781151795	0.8434392687270391	0.5016615057064949	null	0.5234213848617489	0.19219084634469896	null	null
USE1	0.9877159928786651	0.304458547355593	0.819211471645544	0.737721777961071	0.8946964853521999	null	0.819211471645544	0.675795665919157	0.7878456387600931	null
USF1	0.00243984727461266	null	0.108666647979843	0.0141979728205726	0.5335995247610921	null	0.0341417989935937	0.281125290472425	0.352478211341088	null
USF2	0.680066089605896	null	0.81393471805075	0.9050466080809451	0.877154690776233	0.36462300757563704	0.9352305941100021	0.9426360954415309	0.9395950869245849	null
USF3	0.0006440396511638861	0.0683990701685331	0.43706041194904105	0.37094945651354	0.9499673002664619	null	0.386396906635027	0.690440853786425	0.94678178195102	0.596503976306386
USH1C	0.37774708453973205	0.648141629502508	0.38139499546861894	0.93748198426937	0.554844703538287	null	null	0.723467963225992	0.572838081273683	0.39072765824328004
USH1G	0.44066341446167895	0.592723441675691	0.24990674605727398	0.324667001481485	0.361854650482926	null	0.24092602838909302	0.334356069447942	0.79716406130716	0.758511945937366
USH2A	0.63306478555948	0.470712376331841	null	0.33302748336869503	0.9265324747941829	0.733851531794471	0.693052291211742	0.5086924125861471	0.913929524553475	0.334423424735796
USHBP1	0.246579450980195	null	null	null	0.38135640654013797	null	0.7930212299227071	0.6956242293952241	0.19949649321324103	null
USO1	0.36545719985218195	0.6853349293073471	0.4610850186672679	0.530174833468284	0.16598728190281697	null	0.905042916619001	0.998294484698489	0.7782897557823409	0.20562185165504998
USP1	0.5994377525141021	0.555307914834634	0.5069098284126121	0.42829346782168204	0.7138186909507571	null	0.527901572165172	0.750286937753363	0.464204675248403	0.4056868351510449
USP10	0.0583939292990012	0.211289595185219	0.0625653636309595	0.952791035991043	0.45786188285651097	2.6167971847179697e-06	0.824029392043008	0.991644951736431	0.625895843045021	0.993664673373494
USP12	0.922939830644866	0.699515787799585	0.6713869223383111	0.40782447910848996	0.0615860206926643	null	0.8277112284147379	0.6818336515621289	0.22197214475362398	0.85237131483785
USP13	0.7347708469246809	0.6045302532811899	0.480647207941346	0.422216724994724	0.0144021165416099	0.143591749646799	null	null	0.722645986885874	0.18530499517290197
USP14	0.6956770895811201	null	0.52942818954937	0.122714288059279	0.216140245326893	null	0.52942818954937	0.155142045141781	0.997115021322982	0.36499260727155797
USP15	0.595668294156164	0.9792176561652359	0.6931541049316421	0.980575571934707	0.263095700645313	0.647412046295635	0.5553831223268061	0.856809301973573	0.6399589554732521	0.5951442327301989
USP16	0.38324938975279205	0.0623159230846531	0.502405135627856	0.0757798436321679	0.5596616500513879	null	0.32988552384886	0.278428634472953	0.409198577446945	null
USP17L1	null	null	null	null	0.808432408701785	null	null	null	0.44140485087731196	null
USP17L17	null	null	null	null	0.864477303831397	null	null	null	null	null
USP17L18	null	null	null	null	0.314887075557289	0.5728054666840179	null	null	0.44908278064059204	null
USP18	0.785618612432057	0.311232442605614	0.7060934256664071	0.38083993566963503	0.538929528450883	null	0.6742710205235539	0.342109362790815	0.38643927925096505	0.674206039684066
USP19	0.938552020894555	0.694308568131658	0.863248377679746	0.890968206541272	0.131160134044052	null	0.519197164002376	0.8842810454539108	0.18330183377534698	null
USP2	0.345525347486022	0.8430487887641389	0.406514910660584	0.232291588132617	0.63012748465764	null	0.7882630029567141	0.746283182071049	0.12354743451266098	null
USP20	0.45029058091499796	0.7034713815729161	0.696965029112135	0.955233032126821	0.592833987116828	0.9444704903433101	0.326173826046573	0.17593442486144398	0.300132643023745	0.31245504510075106
USP21	0.962024226849136	null	0.451905525762916	0.0583146106276164	0.21903778500695198	null	0.37226162373697297	0.0591243551595959	0.9745728451730681	null
USP22	0.9314464317876141	null	0.8263396785470021	0.84169609628278	0.0382936929134063	null	0.8263396785470021	0.778985863935442	0.0819262894272875	0.666380224901242
USP24	0.750627573283176	0.9306036000533359	0.709153078899575	0.765470158513412	0.953654501030338	null	0.6844360370069611	0.6461513171141979	0.250846736591397	0.5821093307473421
USP25	0.8397696752395931	0.5715362991677321	0.7921117684933691	0.21653715977667498	0.381923265018547	0.461830168837443	0.7263342620922969	0.44213614752027797	0.696147792134911	0.441251085700069
USP28	0.8978683468274989	0.14623462734164003	0.35529768822549795	0.148944503236614	0.28572828151038104	0.6380449201926109	0.35529768822549795	0.37949546971141396	0.6891493803814599	0.271629439912403
USP29	0.8375743298253149	0.897152745945636	null	0.7379092767845601	0.94750862257477	0.608848495502331	0.537120606209317	null	0.807210238430945	0.8760349381765041
USP3	0.000218777497818623	null	0.147766862227601	0.309801255482018	0.0547650824153694	0.583074514752984	0.0516365412838162	0.0172631443882673	0.423084514096887	0.863221148031249
USP30	0.32029326781099393	null	0.280028487726826	0.43981511375609794	0.5082699416195829	0.0144370484767234	0.35727985612737895	0.671684857990177	0.5264893026785871	0.42060014564296505
USP31	0.156763203075334	0.961638624676259	0.8028554793055791	0.0836490078003799	0.187290482624529	null	0.8582190266953291	0.8123202295228871	0.280286976759812	0.564371570236538
USP32	0.23276432525791899	0.160197251864621	0.265868017108986	0.903025660669321	0.218690981856658	0.415225979203052	0.26221409543944796	0.9205245141453101	0.37274606219798795	null
USP33	0.6387773754417599	0.799673767802921	0.30155307494724104	0.31207709632522496	0.4992525885578529	null	0.7424395480079671	0.5024250851097349	0.441003181090511	0.0523981392507867
USP34	0.00608975443356896	0.8647447529211422	0.0298063437893916	0.23855017889537397	0.8400720674967779	null	0.830806982892748	0.513757214612512	0.68280041040753	0.10451106775570801
USP35	0.814684057020428	null	0.710536124783991	0.6436444319634329	0.765204565108832	null	0.5198958724681639	0.524490848171201	0.684438276098345	0.6721282128085551
USP36	null	null	0.314872229832782	0.624852897612255	0.9744223073347321	0.8337763893572441	null	null	0.406528966515092	null
USP37	0.821236995396355	null	0.343068221174057	0.168706312776925	0.297179256291994	null	0.7715119956331808	0.46574492640552706	0.22803231889382103	0.918074511321621
USP38	0.9836660806520219	0.9037343940388891	0.246951254792683	0.8165174118397092	0.0321799462539807	0.135133367347115	0.281650542783976	0.661586985081333	0.9677360349566129	0.245770780883754
USP39	0.6719170345614921	0.7504986132632191	0.22457742489625399	0.0736227212538798	0.832509155412478	0.634835019072967	0.40055564950520395	0.0386971212827212	0.049089338188665	0.462801377693061
USP4	0.9418409792018131	null	0.6986639292396221	0.585215691491594	0.771882467556797	0.0694991404202668	0.48376245101466	0.943899887459314	0.7317464114881981	0.762600442772037
USP40	0.42756659774293604	0.780334436162789	0.6633508702033101	0.970958791901897	0.20410351260247397	0.442628117476163	0.42160716436505297	0.739046515905734	0.7231639611191251	0.567501736056317
USP41	null	0.256110608056266	null	null	0.7376900607424259	0.675606946067573	null	0.341470096949647	0.723707069877643	0.0630795074375535
USP42	0.480783733078645	0.47918937855409205	0.34179911373252897	0.7619096774075059	0.96678103377416	null	null	null	0.251089976464978	0.28565619481528404
USP43	0.642990558687612	0.934423912717534	null	0.62572105286637	0.6989483112997771	null	0.51023232911829	0.222188837521675	0.267385860743023	0.0444184961444853
USP44	0.374027345449313	0.174358583883419	0.0459782090281478	0.0644346720985778	0.753908646202265	0.667618474064348	0.0460420768577141	0.0935707967466837	0.242389091804035	0.0304514150158517
USP45	0.15608287284831798	null	0.7980989466232671	0.684347118041907	0.6519116619630511	0.193659290227433	null	0.474502911019136	0.64877045078939	null
USP46	0.574856258280844	0.16112073558724402	0.126254359835792	0.204423905944024	0.7502992832378341	null	0.11665314064554701	0.0663558218125778	0.42896469219584793	0.0341322093459192
USP47	0.4357470854144879	0.39980908649472297	0.7539860719923249	0.44843197064644297	0.5309121899021461	0.20218539955867998	0.916135448671862	0.8262636008793041	0.32284895346451303	0.354596636688332
USP48	0.458923195842072	0.0299477930650844	0.18482336015571	0.321141845960769	0.9958607445231579	null	0.676047513345047	0.35980559912008003	0.8708112554968259	0.880040822055906
USP49	0.7936305870838879	null	0.362053871513812	0.14711013468273698	0.789100204958356	null	null	0.855113774090853	0.40491558392164095	0.337038964907799
USP5	0.566604766592957	null	null	null	0.25546992187461304	0.0711963875090363	0.032465133615092005	0.6561835451813679	0.621320071596704	null
USP50	0.365812772480132	null	null	null	0.9585266798030301	0.300021949717156	null	0.9283037498381931	0.296868873736362	0.7902908894505442
USP53	0.37430056334450496	0.9884385567916751	0.9091320320951529	0.16229191113145	0.574913125479041	0.7752861105934821	0.584641228042463	0.100969663054682	0.522442970293157	0.0764737476771786
USP54	0.293520915066593	null	0.15554918781055402	0.9511135421709259	0.180026269049883	0.6179860041700159	0.5164259653559601	0.9067541151333051	0.9930203599046681	null
USP6	0.135486879373715	0.894231842883462	0.6422717536782011	0.266802163501442	0.446005038513381	0.9764537486310769	0.0751139739634881	0.0299793895261937	0.43156015725628705	null
USP6NL	0.8140717361658371	0.10658684643326899	0.32119401469505704	0.329365594699865	0.32795554351050105	null	null	0.847893549786985	0.916037024655623	null
USP7	0.73898833086936	0.6805895201545191	0.22489754333955606	0.7063346231093621	0.8790394097754499	null	0.274023181399971	0.632935673833564	0.269736464766278	null
USP8	0.775618621559148	null	0.26158143645293896	0.49923882052404606	0.6596197324059301	null	0.42073852043600896	0.506261337964529	0.7532869082332679	0.9692715041868509
USPL1	0.7401749460894731	0.842761279333808	0.9607382199523671	0.39607944811528795	0.894123336673196	null	0.89009540293897	0.905305239844844	0.9049123761393499	0.0553703923416613
UST	0.0685064647766702	0.6760112539233771	0.222569793367535	0.109070064979449	0.29925079007256605	null	0.6397797237733029	0.299292274005058	0.0666623395926653	0.577091457672147
UTF1	0.924101133024528	0.148849815424111	0.14079024597112	0.19360034638821602	0.7935903650930021	null	0.618418203307535	0.19111586783459897	0.47456041547312294	0.685447912801882
UTP11	0.974155718025944	0.6720242162381179	2.40475414559072e-06	0.0810670177549583	0.4303675568391889	0.847830659691197	null	null	0.483504578411424	0.804576671185138
UTP14C	0.31877090909991806	0.0978395750372585	null	0.563426489205602	0.0053536438616798	0.328635955290901	null	null	0.81073166541641	null
UTP15	0.567017629333113	0.862549763892746	0.8993608487422021	0.6415936835791899	0.334831025968861	null	0.848945982768424	0.129578073365438	0.771912086453898	null
UTP18	null	0.986909827201578	0.87138720843172	0.716555483487266	0.0789934601577866	0.545220799254052	0.32139183318792197	0.4834138113044079	0.8454854640531759	0.948718962026267
UTP20	0.26637262782925697	0.365825446314633	0.333731067210448	0.404656381434445	0.5006405494410789	0.9428215879268609	0.333731067210448	0.46012270476908296	0.251751326628307	0.36695112609584396
UTP23	0.518062267516353	null	0.216072811941038	0.419611247015448	0.5959010289760059	0.5845645213481421	0.38820916101252795	0.524668267133591	0.17498097340794197	null
UTP25	0.0662611321362445	0.795963314524228	null	null	0.9922797441903001	0.907177537669326	0.459342811882139	0.848598540240389	0.6975156561939829	0.879158111728724
UTP3	0.781415590087833	0.7457472988246079	0.080346454386789	0.99573362594638	0.664422932412802	null	0.080346454386789	0.9985624306471992	0.652346263787111	0.0800238279756738
UTP4	0.32083655818161605	0.44508128723469104	0.186005853445999	0.6329980005374539	0.446296232712116	null	0.0685854441704248	0.265854916878495	0.9661246411175999	null
UTP6	0.758819618437598	0.6241750746547521	0.323306677326963	0.9786150887732991	0.0881009767115986	null	0.156249613901184	0.8557279956363459	0.514769050359262	0.65934165633707
UTRN	0.5567648575099201	0.112829175219421	0.6744706111891879	0.9651510952832242	0.0867973380678888	0.192276885704445	0.700244592323093	0.8351172694519059	0.7492979668243149	0.7611292819627559
UTS2	0.0527026492608653	null	0.52255881107444	0.3589331705178279	0.516044488493104	null	0.0796303746753215	0.256689651623289	0.0815305092156434	0.611131287982186
UTS2B	0.619313798732959	0.255826357481081	0.13201020817426298	0.19527434124742998	0.999628321810797	0.828869235459035	0.326772553902815	0.8101652065354091	0.43614065385424194	null
UTS2R	null	0.293075116695062	null	0.552091715150598	0.8444746381625999	null	null	0.9023809272496659	0.970791933598095	0.8496355273730841
UVRAG	0.677970230454409	0.145773655390588	0.7550312411512059	0.264408858268381	0.5035935779854389	null	0.773503909577284	0.551608849117307	0.39588344047059404	null
UVSSA	0.0275269153829456	0.92292720517054	0.10247094294685499	0.413595976137786	0.857270762090655	null	0.0461281982342459	0.154230976906455	0.660235285589285	0.0368222374055041
UXS1	0.45325388787420207	0.256783384954487	0.0155660398910082	0.00635639997155879	0.49475101906144	0.00829013877336604	0.0166935792699232	0.00396179959043297	0.0507822399436149	0.00496614307945475
VAC14	0.0109990559322464	0.9546274025751479	0.10803749565307301	0.36999927136388006	0.0976830519888772	0.0336369254190707	0.000582288298343503	0.254852505800076	0.7650040582427869	null
VAMP1	0.0547532575325647	null	0.878647020247241	0.0421598525378412	0.921479178197246	0.5596304246088211	0.789722475611341	0.33188581215201096	0.21676189117474898	0.10035695879578801
VAMP2	0.38646433401970604	null	null	null	0.0673000556011993	null	0.7893558216807289	0.807923253849155	0.471113630237195	0.7375178220352561
VAMP3	0.953608093981278	0.6010722601746861	0.840944959175171	0.7028548134318728	0.607667177783364	null	0.7958465615169509	0.8141614534550391	0.12208900310355099	0.638099405668229
VAMP4	0.0819429361258197	0.287781922204083	0.872019300826635	0.265294951559991	0.360550848661507	null	0.871156982248494	0.24318782224103896	null	0.8675879230542758
VAMP5	0.11511044958158	0.053151609291617004	null	0.0545700714603711	0.20662710296948	null	0.270203594259762	0.00983801840744603	0.963351060318058	0.00389861248673473
VAMP8	0.792066918810152	0.121859721689778	0.0496384978178602	0.0617928724312862	0.12976053842145802	null	0.735659055434521	0.853681658667614	null	null
VANGL1	0.646581127245801	0.448293716807665	0.44946133174151204	0.372863861605767	0.232388125736337	0.0127167769631704	0.377816290063237	0.5901244492385369	0.4654837109102751	0.6375862010259139
VANGL2	0.6490264655523791	0.0567287495836774	0.129792411916316	0.118475004359312	0.184415704938423	0.16385803225836598	0.13089867138031802	0.80268780530269	0.6184304415011421	0.140838771485292
VAPA	0.381456601560117	0.203655349749249	0.634296059058401	0.35452822170780607	0.254051191822459	null	0.510177900767342	0.49590350248509996	0.364179731018198	0.19073376368591896
VAPB	0.37806084708221005	0.8748140136142171	0.0765810728640902	0.129319492196745	0.590553992458743	null	0.0717126851239507	0.6017795012162739	0.435521469472053	0.8039775792185959
VARS	0.750717132859338	null	0.9638825574732791	0.0355842277743501	0.411413789486693	0.17630909638712	null	null	0.5637073921161639	0.29914857347638296
VARS2	0.0187646479786929	0.0684250155213552	0.514946179426555	0.114800877227999	0.0381128849312355	0.650910519395994	null	null	0.313692231550073	null
VASH1	0.49110234936287395	null	0.539932240276241	0.605021643996922	0.135740587579614	null	0.314141145676803	0.42537486522140794	0.133084494687369	0.43085660276350396
VASH2	0.197215500090095	0.7530525691458481	0.244919808648771	0.495129189357014	0.36054893592655607	null	0.24435873868531	0.285589930743666	0.7050087571387209	0.6201653742149079
VASN	0.9052886310281809	null	0.839054837313829	0.107683731252624	0.4868082289129779	0.515916797789772	null	null	0.832609448384463	null
VASP	0.743012595342508	0.40280380580498704	0.8790008866140601	0.45808475499170703	0.38667453792249895	0.8516149829320758	0.840177986986807	0.482583371232416	0.0902044521744337	0.0158251407938813
VAT1	0.61385607405569	0.178416756576837	0.0025769822909314	0.15258975814408	0.5588599712836839	null	0.633297774030568	0.6459750495087571	0.262199067785982	0.388759474656723
VAT1L	0.95783174036884	0.514583579159183	0.9984027328192049	0.718242965834761	0.397073739619129	0.888091786455881	0.999421857737733	0.895591340619439	0.47742604481167206	0.262551341724067
VAV1	0.8544718038787841	0.5433296827745501	0.9780789488770729	0.996394785331718	0.17202855979620799	0.894890430175196	0.978550900878713	0.999864342034157	0.40688477060169304	0.618365557175099
VAV2	0.993356141639883	0.9313024319565492	0.6735294533937279	0.9069564576486591	0.12684098287172002	0.9397534697039309	0.72998911029155	0.9997569539139091	0.27553722234417	0.9491333849069351
VAV3	0.8465972169893001	0.9646522967760959	0.8598593782911371	0.41324507906452	0.0639638011645004	0.767772635397341	0.15987071526238902	0.0648400672575449	0.23659264351224898	null
VAX1	0.505840615237883	0.624031667595721	0.188629915111082	0.770555563585792	0.704568645575838	0.997897116623417	0.44533106293532604	0.22753434703631098	0.269321979900212	0.0422452863977177
VAX2	0.14077710293636098	null	0.308669562184785	0.47726954652862696	0.0341648648012794	0.51330772262398	0.29634589791072996	0.424976252813407	0.0197589982151288	0.41016338207875497
VCAM1	0.4196566465559521	0.5873805214077629	0.8685093583156441	0.7162585057530171	0.41213723149419396	0.279113683666183	0.94520091059808	0.748382826847264	0.9264357003978199	0.820358070139066
VCAN	0.0788142519655136	0.188436923807871	0.733754292395998	0.71640513919699	0.542257699583918	0.781128738855336	0.743114221391145	0.8931157344317259	0.5974585279620489	0.9456526069507449
VCL	0.38664345780486703	null	0.0668846241541858	0.231501225994719	0.835549315924795	0.569947888291646	0.0010101168972855802	0.0903214801281571	0.9512789622653371	0.19223019745389103
VCP	0.787598356455678	0.9683547839780559	0.9060528894144151	0.5741230090470121	0.542202000480197	null	0.910968161987867	0.294789944026717	0.971164636343088	0.20866361472435999
VCPIP1	0.547038046101292	0.414987924064873	null	null	0.924750483444036	null	0.8891049962925892	0.6572121454642429	0.601140722496867	0.4431939301743
VCPKMT	0.0823153630283039	0.38962225327838795	0.420267273787526	0.14681353967744198	0.9662630872606991	null	0.213723670511448	0.14035812138835502	0.110100292224664	null
VDAC1	0.8357109750623191	0.0596033924023891	0.963213116807843	0.7931316723598969	0.21179886055803399	null	0.710906828719018	0.181002579919287	0.476626231036478	0.269633457617535
VDAC2	0.392005498308286	0.5449412402414171	0.9912109139953821	0.48552318616473494	0.7616932690626569	null	0.9912109139953821	0.411267237730224	0.9689354023699291	0.20061832251680703
VDAC3	0.743896426315358	0.393477323737557	null	null	0.162617572901259	null	0.6355468673947261	0.5796220663791689	0.69053015506612	0.54063456605763
VDR	0.231234286487931	0.145616211655827	0.0127830963961961	0.45919418040021703	0.00609954437350324	0.0706684688364478	null	0.269255438930837	0.779483465768136	0.9817426951429029
VEGFA	0.657594789997584	0.0367575383032436	0.537641158412439	0.7333425094362679	0.973359290559499	0.8622871225046171	0.8341244865571791	0.671456806538139	0.8160791175491071	0.409451035682289
VEGFB	0.340443595751585	0.8273970205956279	null	null	0.0480077088806261	null	0.66725749943342	0.9531935299241641	0.7886000599548509	null
VEGFC	0.453132068233411	null	0.6294856263611179	0.132705471013842	0.545061481855896	null	0.744392688669312	0.5211380285888371	0.253336173322893	0.41106395297433296
VENTX	0.481636598885094	0.990790184714164	0.21080208037369896	0.16400690482329003	0.535288691199077	0.453805263367775	0.550069363665989	0.280492761018638	0.9415236962161558	0.11387058490016401
VEPH1	0.17847591496291298	null	0.17138485193068698	0.425845760514932	0.25505855350367496	0.6029448501728121	0.322236185510828	0.313800734399398	0.23972081772104104	0.21817264577075002
VEZF1	0.5332373302732311	0.298906716692585	0.6757388244267111	0.20156748041882802	0.79748638301338	null	0.37060291605267	0.27960858935427	0.28399263666475205	null
VEZT	0.29080811162836	0.892184286031097	null	0.0765157087454267	0.0028004085798965	0.572085903069911	0.506745280525561	0.719196130988636	0.721352589988403	0.6438498400458671
VGF	0.138556748633757	0.199332459201327	0.40547089552730103	0.9135762176177199	0.0434908126828187	null	0.0312194921763215	0.438221450527431	0.9016988055171691	0.663092969643053
VGLL2	0.638378340185474	0.808521119428321	0.049702147802532994	0.625374766119876	0.36892570236653605	null	0.860145399188513	0.0937921824106782	0.19806173935072102	0.10445012901107902
VGLL3	0.399099310094101	0.47919839086577604	0.147692571018617	0.34368913018047603	0.0496522813391256	null	0.134351004541113	0.595308290500246	0.274725207430789	0.25135298916959603
VGLL4	0.910010782404065	null	0.710308416224022	0.7687591271158929	0.310346101795187	0.8352654610350301	null	0.3556246581723929	0.718039321205685	0.830933851605172
VHL	0.000524694512000212	null	7.27589093110215e-05	0.00327416845729278	0.6444160442209411	0.184715643339063	7.27589093110215e-05	0.00327416845729278	0.0454444701425838	0.183095983329237
VHLL	0.60602991268767	0.18511599909497897	null	null	0.348931140356381	null	null	0.14207822265178	0.606637473027717	0.0712652705812667
VIL1	0.912169902064439	null	0.652431617807319	0.9034001083161328	0.952583387615956	0.881310558278443	0.652431617807319	0.8109684526482109	0.5445041910528711	0.8667196244292371
VILL	0.850040178748274	0.601746948544557	0.0415438810972432	0.0206889063267488	0.00478490066324089	0.716259668432654	0.552138679871695	0.050736445512110005	0.07442143138100799	0.90958327130978
VIM	0.409034498729346	0.977289282483502	0.854060770445343	0.509424019719116	0.18833027144599102	0.30101441596017203	0.283403356648412	0.283161878317886	0.131843744588418	null
VIP	0.137077857125064	null	null	0.47523044051014296	0.103150312163629	null	0.24485105531977602	0.140931410935612	0.125069563140314	0.19994471102708802
VIPAS39	0.604341520747694	0.10004442123635002	0.42652029971172495	0.431269927152227	0.41178570769498796	0.326565857690452	0.30929106398142797	0.0896800575269651	0.12988845466353902	0.136514652778842
VIPR1	0.22218925191429398	0.117773946034563	0.8517570888754709	0.723691533223864	0.948981749042318	0.113238102653636	null	0.7924200421879591	0.893449446238438	0.7565576397161551
VIPR2	0.25321307796319104	null	0.948097417404959	0.626791021322496	0.601572899978481	0.23279182405735802	0.727673618817108	0.7811630947157321	0.18360726080521103	0.653237485565494
VIRMA	0.555758033925613	0.0478056983503465	0.427952106397049	0.872005895901821	0.6027653093948829	null	0.153079126374357	0.685061730101515	0.0221203701515514	0.314011057634981
VIT	0.401265641080248	0.0023964415035616603	0.345795104465452	0.0619893774309007	0.473941441531055	0.138485126426779	0.345795104465452	0.299498288428542	0.26809778163581605	0.205143220292374
VKORC1	0.323878472906593	null	0.490450875327536	0.36987975570617104	0.28986113016236603	0.265331843304525	null	0.28970038047653696	0.640434748158837	0.47881037820977
VKORC1L1	0.955805137206735	0.726927888476823	0.225554536542065	0.9379616995004821	0.30381185045856396	0.301572000833414	0.233564132577231	0.91372805721425	0.18300089936535102	0.977935419234263
VLDLR	0.0777258716925715	0.245114961898635	0.81098107490175	0.40633617158116897	0.942098312673299	0.8077898315305891	0.809136139247721	0.19039439902265198	0.9465365219064928	null
VMAC	0.267000618509104	null	0.36944558951936	0.0610141715844312	0.669883013776938	null	null	null	0.615358974781697	0.175856968716474
VMO1	0.8473213790467041	0.848281993777822	0.889276090968062	0.541976428836118	0.6956842687233891	null	null	0.5089823502097961	0.280417666345255	0.7420134201233419
VMP1	0.26091619015032896	0.4059308618355471	0.860591376382737	0.309332201885695	0.378208104759289	null	0.040167436378607	0.0658949333674865	0.308957947836336	null
VN1R1	0.274737675905849	null	null	null	0.12238814706464501	null	null	0.945579410920032	0.7896367278476529	null
VN1R2	0.851101170572655	0.37101659870387704	null	null	0.5489606268620579	null	null	0.978101249913815	0.408745417099742	0.170290709173887
VN1R4	0.33218134858978904	0.6238443826613871	null	null	0.406162611795608	null	null	null	0.368393138055942	null
VNN1	0.12010333558225698	0.7171306548623749	0.176486273295822	0.152075588855887	0.051574831461451	0.50898699598244	0.155120114121404	0.15391940477816002	0.6417869140592951	0.6743560393949171
VNN2	0.9324151949766291	0.873366365487404	0.9059890236638529	0.709888062867116	0.774701419897081	0.598311843159073	null	0.8579602138373341	0.888079480851489	0.46586088209868
VNN3	0.9018072278248559	0.578605448721939	0.5512419209662471	0.555883689813284	0.7806496665781759	0.6618831001087679	0.5512419209662471	0.697342247704231	0.000591906910430096	0.482970787151846
VOPP1	0.5621804727609511	0.7226208904480842	0.632785288056523	0.630554603711309	0.6282204701478791	0.7605334664711221	0.7944791682651859	0.7757383455085771	0.518904039720264	0.5661763559497349
VPREB1	0.320028579392293	0.29541503473835806	0.671445976700225	0.902515376839283	0.8772344224550509	0.42278418196247	0.615265941000261	0.7787304612490199	0.6217921970912691	0.8414748087012192
VPREB3	0.9164372830583369	0.136429689319351	0.141565420389522	0.14909812425385502	0.642304841769587	0.5897106710507879	0.160655965738741	0.7893562426303191	0.58765943533155	0.7728541517116929
VPS11	0.24738415104925698	0.46733513804437504	4.57021598343488e-09	0.00881423992166608	0.20013786511613801	0.30533262670240197	null	null	0.851498175764993	null
VPS13A	0.836078437368505	0.10277418732235001	0.7740090925373821	0.677129824454951	0.45264297857412605	0.179104177691709	0.45885143351253704	0.5302790971943571	0.9309569897640749	null
VPS13B	0.6056383668581911	null	0.8982345476977339	0.253405385736828	0.967716610380557	0.675181938267195	0.47323770324048	0.12850892895396102	0.788462006550432	null
VPS13C	0.0352338932360303	null	0.602181473820153	0.852524241436032	0.061643061996284006	0.006197169521913071	0.5135629031757629	0.39067730691211106	0.0725376459764371	null
VPS13D	0.8291379969792559	0.515983549044425	0.38729684215167404	0.0932853806799799	0.20265672943860602	0.763686416040181	0.9058573940893109	0.48088892349823703	0.0677581780761031	0.6063676072209039
VPS16	0.329075384310235	null	0.17230744919281	0.13984826046084803	0.0788225523129887	null	null	0.9709216556483442	0.493212245154325	null
VPS18	0.251887210934262	0.543806857191335	0.534722075947301	0.9117538498993459	0.788890412706638	null	0.534722075947301	0.9021196936755459	0.579054361361574	0.471428310603093
VPS25	0.6979733344742189	null	0.511385851645989	0.415055469315736	0.830134554917497	null	0.731680003572481	0.25890864065536895	0.8016106331351809	0.260266487691739
VPS26A	0.270220178547829	0.35585471117207296	0.851693976687417	0.9906811965700871	0.10099390166564301	0.48356467782925705	0.851693976687417	0.367210534609759	0.5513250007983299	0.6751568993606151
VPS26B	0.639678634170633	0.6798182307072059	null	0.0274119127590509	0.922263869272519	null	0.18923308522187401	0.23443203353390699	0.6539364628076789	null
VPS26C	0.35082470718964004	null	null	null	0.00013552897702151498	0.443323714124372	0.19211089428338896	0.0402250377577205	0.22575411200014003	0.326963228505291
VPS28	0.6740610093457471	0.0960352224039338	0.42793450399611294	0.36403788765286105	0.971026332486683	null	null	null	0.612434600863929	null
VPS29	0.0668018852769137	0.24194644974810298	0.861445453209944	0.9999755952702092	0.477942152156205	null	0.84267927553922	0.999996009404715	0.39913722547536	null
VPS33A	0.503722356000605	null	0.806610668167187	0.0484296031901491	0.832478306332122	0.275132587359346	0.22066546947654397	0.18154268839514498	0.39722340599159206	0.138554222960651
VPS33B	0.919391146360986	null	0.663835173453851	0.9466830875886959	0.633017924408281	0.00647861248176107	0.7305700408255601	0.516808036881345	0.595059746758977	null
VPS35	0.40979271965009295	0.614537743085055	null	null	0.9842947138237409	null	0.475642268813122	0.742416175110259	0.734961156086799	0.512737134292414
VPS35L	0.144459327089847	null	null	null	0.537126083504669	0.7348448121147199	9.348510192519479e-06	0.00112864612238783	0.156486124957009	0.503123901793697
VPS36	0.19003911312579003	null	0.49523455127557503	0.24978822336643397	0.7423247441243109	null	0.49573955750798204	0.519555017539562	0.0416711756056017	0.680664510735717
VPS37A	0.8907919056494829	null	0.400591236831701	0.605490645590731	0.33986666786744296	0.17718663973522	0.24858423467589497	0.7345551632694991	0.704053644394599	0.692559607134272
VPS37B	0.144961486881215	null	0.372393277610308	0.6629886433418989	0.876614459184971	null	0.21253515456922698	0.156814327455005	0.295539712032288	0.27468017992494603
VPS37C	0.0246124852386114	0.522947086295376	0.904849685901808	0.9760289084125409	0.45921373079315403	null	0.820566822867986	0.133329385698517	0.7615755063002908	0.332906022648792
VPS37D	0.20956690106818804	0.40518225634382704	0.311046991469051	0.32577875975304305	0.5986823954790029	0.8736700265946411	0.0773259182845829	0.164307153404026	0.766824259604145	0.290083685629469
VPS39	0.153749525982127	0.22995636294947103	null	null	0.8944968773016121	0.188410417876501	0.4493600174051379	0.0793645374789119	0.9995637859191859	0.666066886040762
VPS41	0.053791863823379006	0.0782870689528319	0.48101353830094395	0.123047531482929	0.620390606721973	0.20747759643754102	0.0445166783167624	0.24186278268473801	0.623167828003237	0.6794933540561741
VPS45	0.601000247574538	0.17989022162816098	null	null	0.0128124489267691	0.48295250811743995	0.0361088265408999	0.453374279049114	0.0288072369530623	null
VPS4A	0.7230393471135409	null	0.80614709846625	0.992912538630285	0.3650267356461451	0.33689822217799603	null	null	0.741041404450585	null
VPS4B	0.698350377494659	0.795447095672967	0.847777959521868	0.0552584634034985	0.728333662500662	0.747297384541744	0.7501241201862561	0.475556589979546	0.47324599353122204	0.904393289068836
VPS50	0.917696492760851	0.17713513624586605	0.9479636582461619	0.530701658547561	0.714271114189524	0.814641207507418	0.9479636582461619	0.37474114716293394	0.37909358143317995	0.367391208883524
VPS51	0.110192170706114	null	0.600755407927161	0.15076588969871899	0.8300710614790541	0.0451666154453043	0.889047429494324	0.17978954625928398	0.9968092366275669	null
VPS52	0.970485062744756	null	null	null	0.21619039805698997	0.604059309918098	null	null	0.22754971482020697	0.14422252378405898
VPS53	0.9794734333435892	null	0.999843800835417	0.9383155675012259	0.980320400498635	0.769692039565621	null	0.99240954735266	0.909393063793905	0.561567351505782
VPS54	0.115708785643432	0.66325355633018	0.304433061468142	0.39357397225454294	0.5989133086922851	null	0.310862106860107	0.313522025683423	0.382833239127541	0.31300897434328495
VPS72	0.635446543906732	null	0.851531768807342	0.45656951597683004	0.19469292000741198	0.13326698562945902	0.267629192599955	0.360851209212182	0.374749128057014	0.523097619372326
VPS8	0.307162043899671	0.50235519931666	0.266161932684055	0.7066600726116541	0.34690332822600795	0.888745472682382	0.264889081047477	0.384614294652135	0.204100700247608	0.344065538008139
VPS9D1	0.133291781747705	0.0497562119917291	0.8489283568810441	0.366474810300171	0.31247582491738896	null	0.893832987648284	0.551707662959484	0.0221542807563926	null
VRK1	0.257050654784007	null	0.602404421579162	0.8669346877411221	0.9821429058181341	null	0.602404421579162	0.9496079691556171	0.924854821617569	0.954723019632824
VRK2	0.369883219621092	null	0.609358658075835	0.287559406710575	0.319128297853919	0.393795958193614	0.766071837073499	0.920835662271627	0.0165250889009732	0.7141065967345621
VRK3	0.15843456408293802	0.8803855172690971	null	0.29865854939847	0.716755663582902	0.8906767795447429	0.12424582995465999	0.72332272398584	0.967277475502123	null
VRTN	0.599707771901224	0.0752262750303477	0.2998748547470039	0.018750084091858996	0.7700088670476339	null	null	0.35099502350143397	0.413014655204834	null
VSIG10	0.416574619118221	0.0496252635714493	0.282505603296356	0.0490654561455519	0.7558390951227641	null	0.7044947128125172	0.0384426419156758	0.865015909916568	0.28411245397415
VSIG10L	0.540149469211746	0.5262304973408689	0.6357866955948	0.463231574341499	0.422362808363899	null	0.12937148495297301	0.296784162926239	0.5716487382343111	null
VSIG10L2	0.8510076865775749	null	null	null	0.532893194103141	0.5822487889974379	null	0.5098220114131999	0.0535119180504946	0.5644633042994979
VSIG2	0.594334198701695	null	null	0.0675859925701838	0.981643169356578	0.9696143174396809	null	0.602935425278929	0.880417381663098	null
VSIG8	null	null	0.0241681945343255	0.5862839043031349	0.128014665512035	null	0.450168154522662	0.364498420089807	0.138021751109344	null
VSIR	0.307842137100391	null	0.502525175403097	0.309826260736825	0.37689177881753294	null	0.7157010930177622	0.659224579887763	0.0127252128709252	null
VSNL1	0.140251901929644	0.503975752212663	0.19584899373001396	0.0787509106806048	null	null	0.19339534057185198	0.10628596507226	null	0.0423706884516277
VSTM1	0.9343285980321241	0.914327233635546	0.8841780561668041	0.8536186534837149	0.989752534195426	null	null	null	0.451092998532438	0.19786030948038102
VSTM2A	0.534449455255332	0.967977119166544	0.514268694532529	0.61161173828767	0.00851726906518668	null	0.8537676936294492	0.7188952813613281	null	0.462970053616001
VSTM2B	0.00164826158321474	0.0709435425210303	null	0.29615799013796	0.35158813086793	0.665328460438438	0.90678186004325	0.80333642334086	0.957703257433758	null
VSTM2L	0.0305788855309772	0.35162758015994	0.125968032576583	0.675635509997917	0.595618346397776	null	0.10250175268131599	0.538302722816379	0.367336745787123	0.711718101549219
VSTM4	0.9249175854844591	null	0.941742924936993	0.628931338440438	0.7753007972738171	0.9463832254974691	0.8728203178593029	0.9953041872190809	0.8578675823789759	0.760132776499915
VSTM5	0.724018890318985	0.7844004585374159	0.5006676532702861	0.648765239975019	0.7260317720505001	null	0.0411411565993725	0.0944741781060205	0.0140256779923854	0.0429680378221129
VSX1	0.36492766126758097	0.142427254174736	null	0.37508305461963104	0.670160694032091	0.849841223026722	null	0.0824076192620566	0.615006906771932	0.0261816443788474
VSX2	0.0574479652392011	0.11778302346610099	0.7369695991501289	0.230047812237338	0.157150841224425	0.446940302620523	0.7369695991501289	0.22896926174118304	0.394866839033658	0.285986887833924
VTA1	0.131441671482413	0.44806634621139796	null	0.5092769228416371	0.20817100752855103	null	0.121729508643455	0.206764472144945	0.14240694775459303	0.16345870001704801
VTCN1	0.0504082701425256	0.00303425706093541	0.0556457912967108	0.17792995616204396	0.784693526461313	0.824416412691365	0.0373022142162895	0.0991440911342825	0.605208380267957	0.446603080143034
VTI1A	0.201791488017105	null	null	null	0.30618144772313693	null	0.963309998472241	0.770389362384228	0.813680696151838	0.7057540534961949
VTI1B	0.40465790862470796	null	0.293511669990835	0.221220548354222	0.254475730967721	0.93464873311147	0.499864806280628	0.434434101822346	0.27677519163257697	null
VTN	null	null	0.25167146006193103	0.104039346926736	0.6305764548705649	0.191317497196265	0.7557720994640121	0.518747487252773	0.172311338778089	null
VWA1	0.9891129471458341	0.421276683123689	0.0152738577936217	0.63295865040224	0.636900571650956	0.0126923749710939	0.009840142518623859	0.586032462093354	0.00555253476888606	0.127716575218657
VWA2	0.663332279411014	0.8764196717596949	0.24085340388221202	0.416463837113833	0.401229584187332	0.9539032421312529	0.6879203685744859	0.15116343339527402	0.470371583542045	0.690696667446578
VWA3A	0.325803247595047	0.0463420153313434	null	null	0.19212093025563198	0.45518142491590097	0.613597663860156	0.0160359443774823	0.693021841869234	null
VWA3B	0.4040171248717879	0.00809534695907255	0.7368856748107501	0.6459406914058899	0.8588278228563442	0.617375080906109	null	0.20129917093232602	0.72295941508015	0.996029602049236
VWA5A	0.297037882505751	0.9862611609594292	0.25761213114976605	0.10280653950864999	0.24957530608408898	0.579929480957181	0.0837738782953119	0.25146188688106397	0.315138997043115	0.568553019890263
VWA5B1	0.18208071073162102	0.698416880087053	0.589544141726039	0.111510367390811	0.46040425685637104	0.49369052285203396	0.953542093659279	0.9185837093698259	0.609762784368489	0.12348677153559198
VWA5B2	0.531468324939741	null	0.47525629492484295	0.0549521568084594	0.11432485002658198	null	0.384377551989146	0.146011452634697	0.78089175135248	0.0859298534865938
VWA7	0.885519019999655	null	0.9467316256143449	0.7524269922284879	0.008153738607009409	0.0184747642011283	null	null	0.00362315404466651	null
VWA8	0.8598130737956929	0.300161311101379	0.90322204461652	0.235300010706673	0.048188108757383	0.946562822251247	0.731750864462655	0.8844120902128969	0.3879868416479029	null
VWC2	0.4432935576137079	0.8521564443610291	0.5918029051536421	0.64355384932037	0.26225248901175396	null	0.383380546871654	0.409183136991386	0.33710078308153696	0.444130775346817
VWC2L	null	null	0.5695664865808371	0.5695664865808371	0.15118954054254402	null	null	null	0.6189150184608211	null
VWCE	0.8623440676882109	0.7453394222886701	0.994491517108345	0.16956098695559	0.832894780128245	0.8078127661930709	0.99046050385366	0.472199043941694	0.7147771078294599	0.674692710339974
VWDE	0.0690284556358223	0.7312360214422959	0.355862491015428	0.35128427617725	0.458475514976506	0.0437283515588409	0.329913443429136	0.121979145980886	0.9426695350273441	0.8812920798493421
VWF	0.46950271394270293	0.882790029731297	0.99194980603675	0.746613922232661	0.17855601554702102	0.0215175331761595	0.9511643315329091	0.554422339701307	0.39704856925543003	0.0136971990054239
VXN	0.796544541246721	0.501286552169532	null	null	0.36151229054107004	null	null	null	0.0137351778897865	null
WAC	0.133493156184105	0.586834592096681	0.0744470878463535	0.568941850634175	0.38331685331908205	null	0.9577709505935269	0.780507236657208	0.31707224775179804	null
WAPL	0.18962115550681896	0.0393033075735894	null	0.10979849528867301	0.336924810454088	null	0.133767387913767	0.0308227072969207	0.658005176600956	0.9914507501384849
WARS	0.279804990204268	null	0.12503411021838798	0.34189851516876	0.274086262668957	0.17278246874321398	0.21590701531278897	0.278061393885314	0.88452639014938	null
WARS2	0.554722691732194	0.40838806492720203	0.44861078298210905	0.662626619650897	0.840529640072283	null	0.895234278089888	0.8269908498269258	0.0928567346845783	null
WASF1	0.430038260258864	0.559447282671221	0.799464554713108	0.49240336464140205	0.0534531197546111	null	0.9168677148828979	0.499630157054521	0.864688781846151	0.51354229320567
WASF2	0.913394328674853	0.46413116278179994	0.0471715157852516	0.24916772682592297	0.363069588803688	null	0.159626274769538	0.250320301161762	0.312780359794391	0.20053234752355703
WASF3	0.17556326985145002	null	0.539116230057044	0.539838901694656	0.8257655428039959	0.180879530624519	0.49472901836773103	0.8519805737777559	0.75824353657776	0.9423720569436259
WASHC1	0.860042963716228	0.712449818916434	0.593350261201818	0.415578488472801	0.27131525498724396	null	null	null	null	null
WASHC2A	0.255370874061412	0.35963868792955195	0.272885122766206	0.36246440279571795	0.0502244896942885	0.7257288410982309	0.272885122766206	0.0150529600809228	0.269537729018821	0.00575897478187526
WASHC2C	0.8654583482998609	0.866428009778413	0.9344907890495991	0.9060119272610441	0.920221403998374	null	0.9344907890495991	0.531261749268261	0.7739155479495681	0.10144967284983901
WASHC3	0.000190883004189013	0.954010535516185	0.0311723636547463	0.0243860413810848	0.0995526870493535	0.15250194226119598	0.43307350790227295	0.0131234737817574	0.0897543940836353	0.173215806805913
WASHC4	0.196991549962663	0.286660048918834	0.7194780526568821	0.310394978731361	0.5677366915542571	0.317220469047805	0.669794974040107	0.910221535808832	0.341297282377526	null
WASHC5	0.0598978027905104	0.512536437980716	0.12716137720378998	0.21644943287143498	0.764461146485015	0.7242145286716349	0.588972210622895	0.764650694789666	0.680065719535051	null
WASL	0.0947245661714831	0.0337901412667829	0.758705931692795	0.58471635016431	0.9174421140329909	0.7807910092726948	0.672670768763372	0.5715454901063579	0.36006182446959795	0.78271629797502
WBP1	0.7972804123204009	0.183907821925923	0.5884699253816279	0.0169049451769424	0.6906481193556852	null	0.49677619868752704	0.762673310334218	0.0308015442671583	null
WBP11	0.0776266987442125	0.25141950659236395	0.0637964352269713	0.717468628079125	0.0322252793232436	0.27854139938645195	0.0606937154134333	0.907536967610167	0.485290374131275	null
WBP1L	0.41145112987958093	null	0.37361602584283793	0.122905696707908	0.0398427115693427	null	0.959247766674037	0.979438882040309	0.24607801514774102	null
WBP2	0.9106524413754399	null	0.7445900822441949	0.161691904389236	0.21296697262359998	null	0.7632190644009659	0.26233262070916397	0.7286924356574109	0.610303514719366
WBP2NL	0.184363761461747	null	0.7463362993805671	0.980053077508438	0.546857725567073	null	0.8374624199542791	0.44177030088016706	0.21184725967077103	null
WBP4	0.9696287142513209	0.527379372450406	0.426977187340111	0.26023163185854997	0.0542290919473833	null	0.9251932328025259	0.593148202666813	0.000250365747016756	null
WDCP	0.339101230382753	null	0.292006374528713	0.167396318350612	0.0285492691980056	null	0.8892682469109091	0.6570370465781321	0.953995347535299	null
WDFY1	0.458315242841589	null	0.326045761882757	0.590283507272437	0.9448776089410559	null	0.800030702802406	0.983232436032574	0.305637572834752	0.50475908110277
WDFY2	0.8357312732634521	null	0.8403166558225591	0.33261997663858195	0.505096508323076	null	0.865829892610842	0.32743823708861997	0.18910860033293803	0.0691866872019797
WDFY3	0.535972565043137	0.784762061728245	null	0.384055252290866	0.294575675832056	0.0746179069821025	0.7001421030123779	0.573356066225545	0.361507800861149	null
WDFY4	0.9773999085251128	null	0.8903905991076609	0.887280765310412	0.920547874035597	0.32404251429350606	0.8991056728240079	0.9881000842526579	0.7467436702308791	0.38470361741923703
WDHD1	0.549316556889117	0.6568772989264671	null	null	0.303290165464992	0.24406799725484501	0.26591193373455396	0.582651183710553	0.8344109929436031	0.67105486142775
WDPCP	0.9996379771213009	null	0.23695318459612802	0.38182772960628203	0.7415903649421249	null	0.8036957527919799	0.332299742887166	0.224619089711379	0.5804540238884001
WDR1	0.93449676910672	0.260297097105575	0.906241177479897	0.570816412593494	0.515392604072061	0.291969749043826	0.8445936946418721	0.37672741948615096	0.0904635212412792	0.49797534857358
WDR11	0.9066266910602109	0.8288265996142529	0.123677274468062	0.263172496477012	0.00965421226531515	0.354320692389866	0.18437086866514701	0.519299702463631	0.9908336533239871	null
WDR12	0.0265696826366164	0.0662135511216017	null	null	0.33198237505578304	null	0.28803604146135	0.0160650916337637	0.6500235000820971	null
WDR17	0.683387699276091	0.23857647194932896	0.962478103814203	0.7430878875497461	0.156691205632542	0.42126847951290003	0.962478103814203	0.9389425159025941	0.130838086121768	0.968467843749779
WDR18	0.918553992251845	0.82791433371718	0.0196751194669763	0.39649376650121504	0.663485428367948	null	0.387412310410214	0.6511070157195121	0.497212650958996	0.48704055092928
WDR19	0.0744122072156921	0.924097403168967	0.39824820550772294	0.23864465401992	0.8629694768324441	0.13084913607860998	0.6250425435874211	0.27441138089947303	0.393628673124075	null
WDR20	0.161874865354894	null	0.5507830575064481	0.0907353617018241	0.8090604249991691	null	0.601365416654069	0.642998517485929	0.659957571252104	0.26098482246006305
WDR24	0.752351165757038	null	0.991813111483798	0.9909296477512359	0.0674732431184871	0.32409318118032804	0.9239197699061941	0.9621189562725949	0.538765534039717	null
WDR25	0.236266345051551	0.6854145320184549	0.809981966722939	0.173181526672717	0.598497025204955	null	null	0.710417508075662	0.96248250594979	null
WDR26	0.12175440235991498	0.995869360748245	0.652238256037387	0.134780710682544	0.7352514269208309	null	0.7903527130024091	0.4216829131372751	0.9324447689642391	0.168634602059969
WDR27	0.813901228498144	null	0.236061031952184	0.5528140389064711	0.198361265610632	0.342133639631071	null	null	0.14303819916986701	0.599940909924815
WDR3	0.45339023720388105	null	0.36451508021648704	0.297175997813161	0.130037243312983	0.0680746619828558	0.42297520488316	0.39766677752866997	0.243026746525406	0.23835415080866396
WDR31	0.16869619730519197	0.995623125709645	0.46467102878549604	0.11812573721455699	0.8576452383369059	0.46106008552987104	0.46467102878549604	0.17202235524045098	0.24322831169253198	0.313850789857771
WDR33	0.579604152117237	0.8470951597722399	0.0778936222866162	0.312235265810474	0.582534309417188	0.41070775112805397	0.0612692957758156	0.518226995210166	0.40382165547740995	0.4774799510181861
WDR34	0.166370955299051	null	0.0779917230359407	0.379804715917921	0.645800627488701	0.7537938612016529	0.0779917230359407	0.471998558197184	0.0951064693901152	0.6126063403999631
WDR35	0.13745317889905198	0.5778684271351291	0.179971202565637	0.29121723376407105	0.251732977471303	0.28487201778157	0.18311765909044198	0.176992039343383	0.277123823696948	null
WDR36	0.14408296695608	0.0974895061568759	0.00011398853011646001	0.0706269079172219	0.0005175391438336781	0.00555100692209098	0.00579959907934313	0.0242107124929549	0.0207273439258719	null
WDR37	0.9114030319751378	0.0495606695726376	0.654552043923582	0.5715733852547099	0.23534227775877598	0.508673358531653	null	0.297043848486172	0.0214813956895921	0.158154344901222
WDR38	0.914265652648575	null	0.155633540560415	0.276367702933082	0.94368548330843	0.6329952758590861	0.194376951118808	0.7346369950544681	0.921826368077833	0.6119691157968371
WDR4	0.794358290030677	0.133410941249281	0.792822180135947	0.74577639395909	0.726639187419065	0.246745007955186	0.654179985672637	0.9255142689670269	0.585039850570332	0.450420833988529
WDR41	0.184230581171025	0.9555028765084681	0.8494726330389839	0.8177968865931429	0.667582199955456	0.9219387710945242	null	0.6498548306141079	0.6990383870332739	0.24486897302668698
WDR43	0.23452306627818104	0.5945905698365239	0.827987984994047	0.0820773670109844	0.37860799660811206	null	0.7283092659227809	0.35990384808615	0.40863942960905797	0.5737832699682299
WDR45B	0.0547411933394772	0.61062561865326	0.380443357205682	0.0638760289033828	0.576166432211903	0.294950811651842	0.32886957546261897	0.104342478989784	0.470398259962288	0.9965418736351072
WDR46	0.38331677230160793	null	0.8556944831283579	0.9886421436086559	0.980120353681592	0.529367560642985	0.883113930002103	0.9940259565565419	0.33504693818475106	null
WDR47	0.8167043587159101	0.8948212199785269	0.012036192873389	0.00954606437205829	0.0390373811571159	null	0.012036192873389	0.0324912248948735	0.649296091179098	0.342672727642363
WDR48	0.952652068450038	null	0.523690303996677	0.11119822841446199	0.164187939035014	0.159786417225291	0.4247053075821479	0.101985310000166	0.245948277486341	0.929496494693134
WDR49	0.671627733205999	null	null	0.7097854351848639	0.595335776689962	0.37000269032625505	0.9845247968285441	0.9457554165132779	0.7702325502841469	0.911155214847758
WDR5	0.797091356774301	0.948427994834912	0.7348517723081508	0.434813331418008	0.443552185453421	null	0.6721249461579761	0.882457987593828	0.799601205165052	null
WDR53	0.17993648201689	0.9288919994113579	null	0.559963055360609	0.000583028808534114	0.824584125121018	0.941513870422745	0.7740205071351591	0.983222943390899	null
WDR54	0.151095508062833	null	0.00936395455576444	0.188135771428878	0.00596686519986989	null	0.0452190117960631	0.0384647471235118	0.20897644363164	0.13124608928558
WDR55	0.5202782343714879	null	0.40249079968871504	0.104675434050708	0.442242797294344	0.41442668121653997	0.145615543906352	0.142688366302041	0.18656848804635603	0.267805142990819
WDR59	0.632171784317245	0.936525024335526	0.9999493907864209	0.119317237279382	0.21225981446145398	0.8417480771216519	null	0.61140251271055	0.197678717173014	0.0192602102018639
WDR5B	0.962735542691822	null	0.7957566477414991	0.710578950470446	0.036833413123055	0.0250304448922896	null	0.9169465261499201	0.752300708310961	0.29567447400197194
WDR6	0.8215140311405441	null	0.35873107207473703	0.4523696574442361	0.344392430554386	0.9115333154163959	0.49745758502441495	0.32611646822455703	0.656180590901692	null
WDR60	0.32309111354259	0.724483456128908	0.5954592057962049	0.9385037494001579	0.00252034080373187	0.288853415317648	0.49225092620443395	0.567202591484337	0.43150836262582504	0.640767581113137
WDR61	0.292184351345275	null	0.564384979490866	0.32716784141243	0.0425582659447367	0.565328772922566	0.5718654573598979	0.321516976384519	0.0459290086423556	0.180891900100782
WDR62	0.16887937118806	0.661469963096972	0.417577857457432	0.7290802501183459	0.250095074886715	0.0753662885085067	0.290778646454104	0.642409480849021	0.683395715330429	null
WDR63	0.55801954566653	0.9659544844064399	0.471009434197201	0.0712919268134476	0.9870127909841059	0.888702695350221	0.0592139883669909	0.88299729451314	0.0344393036493615	0.47234086646175
WDR64	0.0106257691837728	0.24474161853339396	null	0.0109310946145678	0.645928813351792	0.7169702397824229	null	0.0232061943899922	0.0828860420549544	0.46365725406673797
WDR66	0.975031795138832	0.19576253825040998	0.8477372749616191	0.9389620241657571	0.899207994338424	0.790348215888935	null	null	0.95170306782272	null
WDR7	0.6631519072372789	null	null	0.557064114872431	0.9804739336098109	0.78853206185789	0.618280948681395	0.0778938282819455	0.6797892621999039	null
WDR70	0.0972054712272534	0.140729563104604	0.6563094862218161	0.0469455195311985	0.0012741784579311	0.00986692654864396	0.144295951611373	0.632783319419795	0.876885441980808	0.0891854595942552
WDR72	0.602690349905624	0.731403373039677	null	0.67567428006597	0.501816606077196	0.436056668144281	null	0.9945730294780609	0.979289770969002	0.111541041182827
WDR73	0.0605276079280537	0.6598782766623791	0.704480829414488	0.0552668918304422	0.35478230892105994	null	0.911837771226609	0.6702602072765771	0.6984031860423789	null
WDR74	0.454745872625774	null	0.665473031777562	0.8447736012089008	0.7911329527779	0.851937545389242	0.444866854198484	0.452185015268168	0.49625799650966496	0.9462061330894391
WDR75	0.389080342361831	0.41198247311192104	0.371209515142766	0.657690149629332	0.8290803018719821	null	0.9756638921138209	0.9522578837382031	0.534316430040199	0.511700839532416
WDR76	0.398916034428283	0.47344705403251797	0.764883966704371	0.9277832004822092	0.7356011170065809	0.433555063563125	0.7623992951810721	0.876362645889307	0.7581042708580129	0.388177026795836
WDR77	null	null	null	null	0.990518898481054	null	0.9768127466224721	0.0467018578338853	0.9819265842861401	0.0882570787532694
WDR78	0.9820876177290941	0.337596195414889	0.833728862632086	0.607225413908163	0.7605393389193109	0.47819501887251004	0.473394070345698	0.370263219657358	0.613407754248449	null
WDR81	0.5035225888523039	null	0.696817282406141	0.462929641406553	0.0947209379046828	7.12117738110862e-08	null	null	0.674146836362226	null
WDR82	0.613704698264921	0.292028526596204	0.36758670101335206	0.13809339431808498	0.0247044610504643	null	0.8481332942182609	0.0910927956835998	0.8898950779156729	null
WDR83	0.460148405540096	null	null	null	0.8562029692293991	0.554366018884077	0.0112689326709512	0.0954891750893841	0.7753874553561372	null
WDR83OS	0.5956172672552429	null	0.339236274101707	0.27610343416165	0.999907672740669	null	0.815358978570844	null	null	null
WDR86	0.8434601397716349	0.0301136679765672	0.8495170944955401	0.163143813127862	0.255310680767519	0.689944074865166	0.8495170944955401	0.658242565075356	0.6121758906815009	null
WDR87	0.6294349215171761	0.0554453857987574	0.501237892504199	0.8918468088812651	0.181904281827178	0.816647389799241	0.694241176245772	0.8315496307628321	0.50553624688875	0.609388965952554
WDR88	0.515155579582201	0.8171692940305391	0.614544050606535	0.19190825557195998	0.348197462713263	0.9177334097616519	0.0336029413189699	0.24618151859420498	0.849493894467474	0.0155613028034864
WDR89	0.0235054393717965	0.7677932734971759	0.34726566871890396	0.501118323131522	0.281400157947573	0.20289408047607702	0.271851571050268	0.462098934007864	0.371843626353938	0.21432352754596803
WDR90	0.9298492412883991	null	0.319937038570764	0.29954579245535495	0.758362365672646	0.5316298813533941	0.744975123221065	0.9835415508678002	0.29408886281732105	null
WDR91	0.972527794508016	0.765847460442747	0.7612663995733079	0.988882919661828	0.41010546357134403	0.400206316173122	0.114583711974991	0.6750364492336479	0.611616818175854	0.8456146495946031
WDR92	0.34817421323452896	0.873683248158943	0.7038024158910671	0.36518659603053494	0.961844185967508	0.13273745116021	0.7419981976790669	0.908977384820187	0.3580975487568939	null
WDR93	0.9762968340435021	0.5085463929618329	0.702830787909472	0.701290938364737	0.5737960342089871	null	0.6168615404822839	0.5725755442638921	0.675673482346213	null
WDR97	0.189047538642225	0.0076700581099853294	0.959343395142177	0.9842592129581641	0.9337354968795809	0.133106548905248	0.754450525137128	0.8676679358763321	0.936460534347543	null
WDSUB1	0.42987847147705294	0.983526250286992	0.865697300119259	0.6771799764002631	0.6746671644400379	0.21611595977805398	0.579619279113393	0.6859925960650739	0.45424281654985493	0.23001756964674103
WDTC1	0.106864647394175	0.0459033363844479	0.0836158221687013	0.212823256548655	0.30927045288184096	null	0.0452350836519626	0.0750853062399142	0.231832835209496	0.49402708826287606
WDYHV1	0.303539427193069	0.66648596634066	0.613632993879471	0.16706126411233702	0.8812747414144709	0.6156565462793989	0.6337253125236779	0.87591228236142	0.0980628691843795	0.9985112391690258
WEE1	0.909819240077897	0.11708902187852198	0.476336206411205	0.8948084149376991	0.37091892518613	null	0.33302862266036304	0.5837662470008349	0.943977771164244	0.20657662441762398
WEE2	null	null	null	0.173186516697074	0.8857847158764441	null	null	null	0.19495421394655102	null
WFDC1	0.526844119750017	0.385065685005614	0.49446874307241107	0.7611988946019991	0.36801179130426104	null	0.381671588101715	0.418997938148916	0.9646227354886999	0.565894248052085
WFDC10A	0.0993640194895223	null	null	null	0.329564139552724	null	null	0.944204921443097	0.323916248747339	null
WFDC10B	0.5524369264835379	0.690896409346499	null	null	0.42259058877355	null	0.5156747567537029	0.247356662937572	0.270829735532004	null
WFDC11	0.909483060827376	0.783233269921972	null	null	0.8662604489135	null	null	0.810665915929497	null	0.0708641015497902
WFDC12	0.6426727988944959	0.016417837621	null	null	0.910561863935136	0.43897727220595895	0.432749365018308	0.48252454327749794	null	0.48922550731622494
WFDC13	0.4549523162246571	0.584115091838917	null	null	0.3896092683111121	null	null	0.426310391831061	null	null
WFDC2	0.468756117541779	0.732892346380002	0.959983165160636	0.998163221225318	0.5632112691493051	0.992375826377739	0.956742557699087	0.9361570879036041	0.361177187301457	0.982994220181417
WFDC3	0.273644420917498	0.8804084288920391	0.416371115864873	0.62295826247504	0.0955743678871643	null	null	0.370433020508815	0.40797720908741897	0.8990155021517571
WFDC5	0.6540902607025091	0.547024757400194	0.389549307303605	0.24691086293226502	0.894421456044964	0.87151888040548	0.612559830565951	0.409482576541724	0.4830871685220379	0.7790080473789319
WFDC6	0.6879167128446629	0.273991329956623	null	null	0.9453007226509871	null	null	null	0.34180331355862104	null
WFDC8	0.053676155734369	0.37889781968378106	0.758382773601504	0.253979004093918	0.9903334556591741	0.25317059002979303	0.712101093726712	0.472835091132975	0.31367364178492896	0.126775289780608
WFDC9	0.386891533156962	0.20330908440416898	null	null	0.5484081607436561	null	0.252419491154006	0.411313064514005	0.364715745893639	null
WFIKKN1	0.0680714567500564	0.6367053407807729	0.24729298825177698	0.537580782153628	0.817515056310871	0.6591976071686451	0.0969060797059944	0.0210173284412277	0.00477025883881743	0.9559664139070301
WFIKKN2	0.125167786767924	0.21576068976927398	0.125574196661113	0.35769515698437604	0.0905091766546927	0.934577088209582	0.107580185533674	0.10328943844317	0.0591109099158597	0.0588684374670394
WFS1	0.9968116557448709	null	0.9626565067810601	0.060189289856257995	0.8485316259484279	0.8364945917731049	null	null	0.483699404923165	0.0447618252748903
WHAMM	0.9718098714648509	0.31210752348515897	0.100552760233343	0.652788836483944	0.829932817867086	0.32103751505205197	0.7528656957512209	0.9520219368781391	0.306017276453648	0.9920542935319491
WHRN	0.880703979171653	0.413820830496225	0.0112354397934706	0.0187241658539647	0.290900135250393	null	0.0182820948984554	0.12440238644630301	0.8711107766773879	0.0067456594138624
WIF1	0.6010139099815539	null	0.176868314427948	0.308463365601601	0.9358900329020859	null	0.598640465734646	0.877829489567578	0.33782682678482207	0.48043074340431197
WIPF1	null	null	0.0444452006696895	0.0103431825011209	0.13578484584766098	0.240997658487823	null	null	0.47597502695640104	null
WIPF2	0.185270975488197	0.8862758885697819	0.37877562185327	0.86198016295301	0.609379255112925	0.7539856482780022	0.36652661953053206	0.7343301256697579	0.21501959654585998	0.0883402583906808
WIPF3	0.513667870739907	0.580207374893237	0.0754337939886726	0.15007146567524698	0.36288760074748405	null	0.074106288230156	0.164615895863404	0.395549769880376	0.173146931730162
WIPI1	null	null	0.2043146385344	0.570371284003192	0.919889267167723	0.690964979767171	0.940931578000174	0.756364160063074	0.79009990964919	null
WIPI2	0.7778986339228431	0.41669926772859606	0.0934780470563208	0.21456838797455802	0.30985778326797697	0.0155459188973468	0.0751979898204227	0.344201021781768	0.41999620032756296	0.059642646234504
WISP1	null	null	0.42825837608741796	0.350384376689877	0.6143351806408119	0.38641377173599395	null	null	0.9555634167308641	null
WISP2	null	null	0.955323524614595	0.310486706800521	0.601739963960881	null	null	null	0.0561113331895164	null
WISP3	null	null	0.34714974326407594	0.0982999572427499	0.483705210375753	null	null	null	0.133880713970532	null
WIZ	0.880724572282022	null	0.52427733494983	0.0476964732755414	0.365040668917851	null	0.9670259365929159	0.0366704722954065	0.30416976041043	null
WLS	0.901158649894138	null	0.720819422358409	0.9597881693832941	0.0854119316939631	0.505593390338384	0.6158837602453671	0.857628439884918	0.855684609435196	0.7445168585117249
WNK1	0.94482522493637	0.9992518315505641	0.855344182525655	0.32020390522910097	0.470120452562217	0.601240051659301	0.8164487454083441	0.363382003658936	0.8694218705920279	0.130560037211022
WNK2	0.701780189734654	null	0.9166545662406831	0.925118678757995	0.34896112673746993	0.571068882542344	0.7260874138825	0.110684369034434	0.901273810742136	0.6006147358393871
WNK4	0.10090151033666302	null	0.776408266818831	0.761482454812635	0.836247898493054	0.616560749573397	0.8469689108110251	0.9325740873717621	0.6913489120118299	null
WNT1	0.000584914531641778	0.626099808547963	0.175492404572419	0.240034854174454	0.29443912810934003	null	0.850483077060535	0.632482468956741	0.257724511726453	0.8259024424847199
WNT10A	0.266738883844802	0.322532916097573	0.684064924932091	0.749883937786328	0.905695267950407	0.611706276091933	0.67267674823125	0.904410551712451	0.442732133091781	0.9697161307228309
WNT10B	0.5866866032543171	0.13583218470101302	0.8087012918932299	0.662832349679963	0.729897585570523	0.651042684406922	0.653735554412201	0.794022271915057	0.15314729930971	0.554727124969917
WNT11	0.31275296114161605	0.661999593764197	0.421222284357445	0.996026280948145	0.0423874962292938	0.392115417698439	0.75807099803873	0.648111294668442	0.8313756409742821	null
WNT16	0.147490052687724	0.570579616317456	0.6614369425536899	0.972252272358146	0.0140005455734213	0.470337066117829	null	0.0273159405269604	0.008835490271218221	0.201621562305193
WNT2	0.166910985787912	0.7671836149205179	0.481465474664128	0.28390959331266197	0.80478466629564	0.651668061147747	0.481465474664128	0.988442162717407	0.973744483218327	0.958694443871423
WNT2B	0.492029122735799	null	0.636508782340601	0.0632815299634708	0.58126871313384	0.9450314824465149	null	0.116537591061798	0.37763663737414205	0.0832367803905848
WNT3	0.17034587942836904	0.34417076514240696	0.703998655066428	0.538176651801019	0.9017122859020859	0.839403691790318	null	null	0.475149652086328	0.946922678224071
WNT3A	0.9542002832250358	0.438597081677695	0.7379647755166021	0.664119820612405	0.612702338363105	0.650387849452846	0.974125988978754	0.9326679024471239	0.9355291197154559	0.313934957963903
WNT4	0.477805833120564	0.35235962757377404	0.7969436658449341	0.545408251808179	0.685013588442004	0.0588661305907199	0.285957095183221	0.6820376272922911	0.591046150575651	null
WNT5A	0.0112036828989117	0.0881233181286853	0.3827533020583879	0.763416915295451	0.849569971492629	0.5078025306349829	null	null	0.0064547691791367896	0.538360972923784
WNT5B	0.8330698800165609	0.646050005843099	0.0240245490054185	0.135541600329571	0.3223758031381189	0.6209058781815849	0.00525995333172635	0.0141967235956562	0.7350413818211881	0.6264764998975239
WNT6	0.0341122973398911	0.30683877824806394	0.6132067388809039	0.8999249946246279	0.0566745187310572	0.0373379785883508	0.6654752396695579	0.533452474750327	0.542988147701265	0.980475376703995
WNT7A	0.510828150737064	0.677334025933246	0.30033298741675	0.3610373021167271	0.9020677807007629	0.996335431556255	0.35320251778761796	0.570287584606781	0.8959862548630441	0.392769444066005
WNT7B	0.839768711563126	0.9132340934320891	0.620411324953227	0.606479471071494	0.892957149134782	null	0.794610946468991	0.658665491179573	0.795698122655201	0.5440274591402029
WNT8A	0.9444157077786759	0.19094112709882502	null	0.0168428213137253	0.9159657361261571	0.279476075385337	null	0.0368295824947811	0.37254969379862	0.540290246189354
WNT8B	0.473691683087622	0.9671105006923171	null	0.203071698742339	0.555377653208779	null	0.219511091020475	0.449994838441767	0.912304521861404	0.8992050279523841
WNT9A	0.523193662091114	0.0161105030821291	0.8340720490653492	0.45738168346995295	0.393384200139065	null	0.8267697137033659	0.6434349664031329	0.935812404416559	0.7419749066721779
WNT9B	0.19970671508269	0.7937157837647858	null	0.00158125644876494	0.5254500785745201	0.15968413528963	null	0.16958472834651903	0.7806104175393341	0.14075584170487898
WRAP53	0.0324735409328692	0.9809489742832459	0.0283523310979102	0.0555472276883823	0.294235131901282	0.0356896845850092	0.0265504049058034	0.23029109085019198	0.5678317864890511	null
WRAP73	0.0601213284530113	0.0332968156786473	0.0123377751446675	0.401959245772414	0.239158417710065	0.51642333890729	0.0185554865549631	0.0451934231729245	0.0643909207845971	null
WRB	0.0570127842971437	null	0.6179954113298871	0.19336157418237898	0.0181526240502559	0.0184887078929177	0.593156539587841	0.47511921268206997	0.0173711544852054	0.0458757482554251
WRN	0.450902628008342	null	0.6111291335122071	0.8799858520629771	0.10309189867644601	0.00740384747951928	0.6032402880420861	0.8133786251208391	0.0525554222018146	0.8133313283914971
WRNIP1	0.9782436675615179	0.631352297574777	null	0.128722404185103	0.14281043206875899	null	0.5526535781199561	0.7468736219152571	0.551629940069904	0.994101666376815
WSB1	0.33903954134054	0.460519462559951	0.0617387821445975	0.276347239538739	0.0889467287567416	0.0009364830739584381	0.983913194070119	0.9969249339117441	0.6731637185558729	0.627108091993938
WSB2	0.21517796422846203	0.29454014717444	0.257440673105094	0.23660862070357003	0.835407144450153	null	0.532471371463824	0.633927256414095	0.276450249651695	0.990482421561426
WSCD1	0.890952225817891	0.797613822681845	0.376634903582312	0.59922986037071	0.469709053387559	0.010338025766923	null	null	0.17670938225705501	null
WSCD2	0.0527873068484304	0.16241002982398	0.119597744529421	0.26197742776585997	0.0920173263919236	null	0.186223679196758	0.0895115402462747	0.526212553586096	0.458742889943499
WT1	0.106157321614725	0.109231006758739	null	0.296394089885377	0.8672063155166391	0.784748360552735	0.657301827916151	0.0895327174455098	0.45199271229740395	null
WTAP	0.28503924923067403	null	0.44813605443415	0.461025662913762	0.127200833803436	null	0.40175884178655297	0.20041547186271202	0.9985158902276491	null
WTIP	0.987813094402755	0.6390707768000811	0.574643318377282	0.780799019933393	0.9021149986126429	0.9434510384323771	0.574643318377282	0.864442408786452	0.8150906506730601	0.28030321370205397
WWC1	0.37937487393712893	0.573865464911961	0.0120360538120093	0.296849365157647	0.490213620935604	null	0.0144832120141429	0.427031429001079	0.698125649346307	0.989968857041552
WWC2	0.9841961541803381	null	null	0.5045054135752489	0.00487734317558619	0.7829024624294341	0.751125922276772	0.492052439776521	0.0401746854064831	0.96947624170422
WWOX	0.588003456728392	null	0.41272753456294997	0.544109928702903	0.32770044537442	0.9035320522900121	0.458723843339225	0.750605583219761	0.197912591535285	0.644981599823775
WWP1	0.781709522413085	null	0.0575797632711106	0.615007780686912	0.0171421492543408	0.531098324216355	null	0.609031159227686	0.812572292379283	null
WWP2	0.689940884162806	0.8517172885017991	0.458011514417762	0.0834344032756356	0.383546400006869	5.3693159769996294e-05	0.726675255629316	0.658018524865232	0.0887087863604935	0.9916372685707159
WWTR1	0.8933584846678341	0.152174718853101	0.7504705416543279	0.688653156848453	0.363029888659914	null	0.300304782698138	0.587078658148492	0.293010926065217	0.29618634222233603
XAB2	0.8069599069380831	0.5632182196286329	0.15719927711971804	0.176434517186465	0.961353486469743	0.7392949524524219	0.38140923055028497	0.8166568626003671	0.194717018687594	0.37746364685998
XAF1	0.394700653448219	null	0.525337041153715	0.48491522920075697	0.206632715673802	0.6934315925342739	0.601513018723579	0.142359560402973	0.6823141668127121	0.0684684328263049
XBP1	0.7528333650357192	0.7212794490997719	0.27482811794628104	0.27482811794628104	0.612036764747164	null	0.9478448084295091	0.7224914447348499	0.822787644735308	0.501958607408145
XCL1	0.0939362661638744	0.23824194420231598	0.338368659723225	0.0279167772392658	0.524617857057803	null	0.10346483603004598	0.39612190425908794	0.5620983252420338	0.8550038786946971
XCL2	0.691519048761075	0.703242472390047	0.154906907314831	0.0249427822621668	0.8899373431627199	null	null	0.816800573620023	0.148485299446796	0.41805380076433296
XCR1	0.19357129175027102	0.317533751872902	null	null	0.89055401386426	null	0.9062430571032528	0.32528664687314696	0.830281722072428	0.9866994792753979
XDH	0.0435698344459979	0.00563499464161654	0.9666722021318679	0.995394219761398	0.960609736741812	0.8637160561872379	0.9879662169885609	0.914364761388113	0.283395931535334	0.837296141687155
XIRP1	0.721055970276092	0.38412621225315796	0.863735363282334	0.19347235137212399	0.734125163982448	0.0997515313523659	0.764531731059737	0.0244011352938437	0.509905030498647	0.33636954942323105
XIRP2	0.201814618312518	0.7926566399049241	0.144179057043221	0.152032983243797	0.682343276138118	0.666941639736271	null	0.8225820325235089	0.903291218779808	0.464167482958515
XKR3	0.0045989783336231	0.306093264582479	null	0.37752028825007294	0.456624045636411	null	null	0.0368965628174487	0.0430660190765506	0.0864673725536088
XKR4	0.0892055212163188	0.6639994665847601	0.8133360903190671	0.913106520739928	0.874647482747139	0.7420779945576641	0.862015587193495	0.9370519999499141	0.47287539315842503	0.955479254094949
XKR5	0.20482159165388397	0.38085663500212297	null	null	0.8950664079789542	null	null	null	0.98774262950034	null
XKR6	0.6429740985445389	0.44559772186597707	0.950134768713582	0.875459475096755	0.5349787871575561	0.0792312770487158	null	null	0.8623560190039599	0.787462396382928
XKR7	0.476690649783611	0.0152029983089343	0.0195330869326371	0.86796026153747	0.446852453573062	null	0.636766926573435	0.886594821140843	0.995140004569225	0.7332895526309459
XKR8	0.115467713708979	0.089676137867321	0.3864348357845321	0.14401375704420902	0.0840454828504842	null	0.9375882291943329	0.11670470097533099	0.96885163467633	null
XKR9	null	null	0.434512913071876	0.21033590756683399	0.475102951680522	0.29456728970068	null	null	0.800652510024043	0.141136111271529
XPA	0.370808030467301	0.0607249484610926	0.528938604253603	0.269915074106589	0.4685168234560779	null	0.528938604253603	0.0702365042079911	null	0.581717967923431
XPC	0.0284817476301885	null	0.9030906895501121	0.43633486387422493	0.0695025340901045	0.934191302653342	0.306391848670813	0.71974765409733	0.6961363796765531	0.5189180164664099
XPNPEP1	0.18365743496903503	0.980407835540611	0.0466378301333976	0.020614839015596003	0.29377515909503105	0.32087328771430396	0.0358032739092953	0.00259621987090897	0.42953683051034997	0.6746762871399801
XPNPEP3	0.315181871264401	0.781963876812098	0.931642049879965	0.7632823821215742	0.8405211952520941	0.9385252893149921	0.832905708536881	0.318042809923784	0.003945625644443671	0.9838342716668159
XPO1	0.0917598362946852	null	0.9429294620368771	0.33409403829894896	0.913700518925714	null	0.9453835276566359	0.309540708707952	0.0136953402473861	0.126835309719391
XPO4	0.41799332365993397	0.6674639551709229	0.394929998323519	0.5635936179518871	0.7260683398868499	null	0.38806018603046605	0.732363459658751	0.41662210878608	0.501037698513598
XPO5	0.299717877327828	null	null	0.371258512997094	0.960822812453461	0.7271985759731869	0.666772568909861	0.802705877973917	0.7092654144998459	null
XPO6	0.0446534736202642	0.0458386612491607	0.43776525428036694	0.709281695382361	0.27976823485329	null	0.546823061021434	0.32286593944276193	0.35156043548534305	0.315840264505291
XPO7	0.543506150475664	0.7381309755934559	0.558655415766023	0.973246280301155	0.332594256410468	0.788901708889647	0.50182213241205	0.7581970548157521	0.446310851133182	0.610424691021972
XPOT	0.946511958572423	null	0.137671165627	0.160954119097716	0.45178001464312395	0.349927474086807	0.137671165627	0.0694332468638971	0.8541864417978969	0.14943767878946
XPR1	0.859612121742916	0.269778182149048	0.51240838121228	0.44339355234387395	0.0935472624829159	null	0.537897694327896	0.151057590268383	0.281745685461298	0.892003583027965
XRCC1	0.329333185217719	0.0109921737167811	0.00245878075943806	0.36933311098189003	0.0538136673273822	null	0.10733978634840101	0.11207665623531599	0.185641917923699	null
XRCC2	0.0444063321797061	0.023357951871767	0.146410226927324	0.22285415437747003	0.76209490893672	null	0.146410226927324	0.200474986655965	0.9519494267763579	0.19656666799590802
XRCC3	0.530041559919157	null	0.5383968431115029	0.15339926860050598	0.591615322760995	0.571940666719816	0.249431664595771	0.18721498116544397	0.0886006744648619	0.178139759034
XRCC4	0.0807656843650489	0.7267516999182321	0.803068075410908	0.993787823225404	0.543387659587288	0.7131682084473342	0.515382787200377	0.459947385785871	0.736014281360131	0.23711403733982803
XRCC5	0.0646291031020689	0.0280918710887137	0.857238455776162	0.0646406696873673	0.683503789053531	null	0.685220802349626	0.548550961158507	0.971354774681751	0.8671796133671079
XRCC6	0.487168099778958	0.8616517693247769	null	null	0.9981897568177651	null	0.37344271398428297	0.484027624840224	0.903263395871997	0.549727470699057
XRN1	0.5972923794260171	0.393524428199796	0.858225529840003	0.6819126301403899	0.622274291411991	0.623507168995841	0.7317297812336341	0.890533661136403	0.372894951502566	0.426232619143437
XRN2	0.839154912700841	0.18642250017635997	null	0.8594441237169929	0.585697567985604	0.7773014592935	0.7531945403631508	0.22419379674196202	0.9395340431866209	null
XRRA1	0.370987566349534	null	0.416699264551722	0.9803366549581629	0.16477437028987899	0.484651914967895	0.22941903343978898	0.622209868376809	0.48049398787747205	0.23332909642618302
XXYLT1	0.9981426954579941	0.812526753641886	0.9952899425802959	0.565064909154229	0.30425628957895196	0.691855292581964	0.9019070132443421	0.570596325723594	0.575594042003676	0.75733683406427
XYLB	0.510699124606181	0.8848257213698779	0.00156491643291146	0.28594281909912606	0.22020735105272302	0.0607173394090593	0.00156491643291146	0.547974860650911	0.25596310839656194	0.49307817039399
XYLT1	0.959200444036809	0.324015044019985	0.27010671440894	0.127806388283951	0.189230758256716	null	null	null	0.0961762645445207	0.637136545307448
XYLT2	0.0851711176014376	null	0.16297821237076698	0.15825266506042499	0.0238922161531081	0.980297094986679	0.16297821237076698	0.17409997539533897	0.967593270174968	0.14762085283596801
YAE1	null	null	null	null	0.315508591663315	0.165438755107246	null	0.590012058774795	0.155101890469168	0.38031593392201096
YAF2	0.18364715154307001	0.259674784944248	null	0.14045085815548403	0.16146049073796398	null	0.945569866696719	0.39262143380009995	0.22580522313062898	0.593309892944019
YAP1	0.0056816284923743	0.560040027016953	0.00548572544250869	0.0052249318600126	0.599243741705686	null	0.00237599210251094	0.5286038897459571	0.735771499184418	null
YARS	0.558028058705048	0.110304793413166	null	null	0.376207107863921	0.19658917031761397	0.507269505618686	0.27652125281117795	0.839357287826	null
YARS2	0.5512082699185761	0.655520501525348	0.981504810537915	0.491614529574704	0.918916823005198	0.502433586448423	0.9688172444831601	0.9435147455225159	0.305163747800089	null
YBEY	0.7329285747847	0.827571296798417	0.672915432512503	0.84834511043181	0.5564213189414	null	0.479996154561512	0.127189513063544	null	0.8345873194819
YBX1	0.16430280207579198	0.130537432473313	0.18110746832942	0.205489946316567	0.0266485007294959	null	0.0396115925945768	0.171364827674235	0.0831213686055965	null
YBX2	0.9268110893328729	null	0.651380741311245	0.7862580338688041	0.539053003010302	null	null	null	0.29658202195226596	0.542277135318258
YBX3	0.881224741938896	0.532336231234398	0.221253412173934	0.382556265111111	0.416492147101899	null	0.525867480381088	0.4351701070843879	0.0653001958925017	0.385152034303205
YDJC	0.728340226703361	0.43087743946955304	0.99395564981219	0.95372606692727	0.25202825495785103	null	0.99395564981219	0.8525683389349871	0.533437443533761	0.7309469469929059
YEATS2	0.0295539447040467	0.7111256281326209	0.8175445640587329	0.5745745672665029	0.7848509079656291	null	0.856527206806602	0.0973442006993073	0.0965387971216448	0.213799982979118
YEATS4	0.432833644966889	0.964963669649464	0.426451497234606	0.82855211054887	0.10573300394478499	null	0.426451497234606	0.7829624681100609	0.9845264542596189	0.296292842287091
YES1	0.52339498449901	0.647505456427877	0.45076397865024603	0.41065506094649895	0.517461475562111	null	0.337834429765186	0.19879767829216502	0.71940528261168	0.275631635390901
YIF1A	0.90697885169887	0.866671138383552	0.169998221991754	0.15802311850122103	0.14274655485386598	0.400201183567631	0.169998221991754	0.170561608809949	0.8351197766397109	0.893475312573236
YIF1B	0.00660624940140586	null	null	0.0442357395086307	0.41230216625181304	0.45338681354734994	0.342772932565955	0.0609485473881379	0.160449732818746	0.916280317464672
YIPF1	0.520612511564277	0.8608377162038571	null	0.8452944723879642	0.0656873551444614	null	0.7049244474457429	0.927867019910388	3.96438577890956e-05	0.5462472868952829
YIPF2	0.160042339732996	null	null	null	0.7477549201635091	null	0.10649039008038198	0.14904258362449802	0.5268764115738099	0.522023546610746
YIPF3	0.711065331060236	null	0.9783313387768109	0.944848903622708	0.6839868508710719	null	0.926583990605534	0.593075222357193	0.858610565465974	null
YIPF4	0.8373623086005358	0.6573822926869339	0.475514475823199	0.568009254999325	0.9619094799897379	null	0.475514475823199	0.41652013889487394	0.7190263478363108	0.0853003341391053
YIPF5	0.17856711342014603	0.19451708653754998	0.35595752805918607	0.46577606433320096	0.97937653405875	null	0.493251683480261	0.600543423181786	null	0.596936949009515
YIPF7	0.934237212749795	0.721994009341476	null	null	0.618807207368989	0.7112864596116559	0.9149633107379509	0.8862349786478759	0.21017252429148398	null
YJEFN3	0.0760307650803407	null	0.0582160002506331	0.14585293295524202	0.30113520477720696	null	null	0.36843596130244705	0.502947488051881	null
YJU2	0.47517215620459496	0.9120209270665971	null	null	0.5629272401732329	null	null	0.9756221312032389	0.0419214442492943	null
YKT6	0.0102229961682887	0.22735913219388396	0.669814140010894	0.9435708615388	0.961728106959654	null	0.669814140010894	0.7364836560631809	0.0774640072404407	0.427345021878125
YLPM1	0.6932647608048069	null	0.724316267453226	0.6188099868716689	0.0257320382150646	null	0.724316267453226	0.6188099868716689	0.0203223873534975	null
YME1L1	0.9514574052674442	0.77392816887934	null	null	0.420249106634055	0.274140131556089	0.102868913781489	0.45329738046055496	0.712443074601475	null
YOD1	0.703483971635063	null	0.433029773285207	0.624966572295156	0.940649754608445	null	0.186525820583481	0.186945297087248	0.172053759675949	null
YPEL1	0.23826512964179103	null	0.526582791674848	0.892067462699556	null	null	0.526582791674848	0.6436655074416011	0.6712948325714829	0.6427413708500721
YPEL2	0.7748252436291709	null	0.0538919009426715	0.48205698527117297	null	null	0.707473532103562	0.5212279523009721	null	0.747202396793536
YPEL3	0.12518203393654198	null	0.46735699886053295	0.815529588504203	0.37632612257722603	null	0.476317562105558	0.8093376739279109	0.414581875662747	null
YPEL4	null	null	0.12187677511206402	0.8663769187425301	null	null	null	0.826133612987812	0.945542894710259	null
YPEL5	0.97241969769291	0.509023219828367	0.9151024801696591	0.9082841624711759	null	null	0.9500669157908492	0.958652726129511	null	0.6908718480478381
YRDC	0.30927087988068297	0.612186576754474	null	0.17163390085934502	0.7259318555328821	null	0.0028155366362641	0.00380133733204924	0.0026184611418911302	null
YTHDC1	0.23156606272979102	0.947757025341265	0.599871513026849	0.919495635101433	0.8433918187751309	null	null	null	0.30434332825343796	0.756896234318587
YTHDC2	0.280181759457806	0.0174465009496141	0.6875517019724271	0.8271930893326059	0.819284308987878	null	0.43782954297455395	0.00572706128013167	0.534390592079071	0.00978161232513641
YTHDF1	0.227800272710192	0.20011712996937198	null	null	0.8381149796522529	null	0.408834093167464	0.8905931811926859	0.505745580703184	0.629131845749461
YTHDF2	0.183951560742708	0.9048808571176529	0.195725467593219	0.711896723180991	0.518037575309134	null	0.14548098867406797	0.54732958430475	0.179797864346333	0.7369360772647371
YTHDF3	0.31509811489001	0.782787084162602	0.36415235902093396	0.705235357511143	0.979235522202232	null	0.36415235902093396	0.72809758512704	0.39977784588734394	0.8795360925263241
YWHAB	0.432778304551894	0.127470136257773	0.0770323025598638	0.6170630299851739	0.215196807678787	null	0.37190023578713394	0.655748082943713	0.24423681304537198	0.6934881692154109
YWHAE	0.33963485939157395	0.626828235213022	0.39852592944941	0.5681373010712321	0.5922330730121871	null	null	null	0.37531822015607297	0.478630791452871
YWHAG	0.522431988345149	0.250609969593441	0.42603164013644895	0.0495876783478266	0.7503549343359399	null	0.451890245928258	0.0454909148165963	0.468860911853904	0.24113476519581
YWHAH	0.097450440916521	0.49658871917614295	0.8826937906280491	0.7899474627613309	0.7805632996338729	null	0.992700048078749	0.936618210330343	0.158212720513182	null
YWHAQ	0.791849586760302	0.19468552089890198	0.309327706627732	0.0917019451070306	0.54133123273204	null	0.309327706627732	0.464308301489796	0.727853123483029	0.29305202664944396
YWHAZ	0.400136990359241	0.0447101831127024	0.287780175064347	0.592442519912457	0.0700571068693231	null	0.6224177735602621	0.47283800768177897	0.7670406178699399	0.0737530441960672
YY1	0.281676390232288	null	0.36225090559003204	0.41714244002240797	0.257317896955147	null	0.256088163441469	0.6961695236172449	0.5890085907941279	null
YY1AP1	0.92205504479147	0.253305574854713	0.474332914451165	0.09128203110862	0.630869447623013	0.5713611357797591	0.42668852595841705	0.553851983539122	0.290619326216264	null
ZACN	0.378913563335443	null	null	null	0.8934528143364342	0.4244891165496811	null	0.36136835624298497	0.738461953326122	0.913132496294518
ZADH2	0.0355346055940156	0.0222652633359258	0.0385803666930854	0.0132716157232555	0.0764887266818338	null	0.48974883481632203	0.47158179460819394	0.0384326182492518	0.672813323093286
ZAN	null	0.7569712328088171	0.011692642948313998	0.11215967163125001	0.135005405389488	0.14995092712166	null	null	0.609778983615589	null
ZAP70	0.0341726109772061	0.41753358512635	0.554270828597718	0.586318561945381	0.42748700189109706	0.19779193075653304	0.47723554124721207	0.509948458646495	0.516414995251642	0.692589582358259
ZAR1	0.49733107063755394	0.843845964704521	0.6418278448063679	0.532102924120529	0.598536307625211	null	0.6418278448063679	0.528904857856364	0.8127627948739609	null
ZAR1L	0.5104942283978839	0.274576398646135	null	0.8081155582692701	0.34896415636989003	null	0.7195100440306279	0.579244185454067	0.361342922159326	null
ZBBX	0.344689916756979	0.375572702201489	null	0.405075583029367	0.0632968127978296	null	null	0.21252663406073802	0.0238564429882375	0.20714348661920998
ZBED2	0.838440247923522	null	0.210875989665749	0.595549033734072	0.900930077653259	null	0.7696531173790451	0.975709868319221	0.0888692031733056	null
ZBED3	0.355241031129649	null	null	null	0.205421636529763	null	0.659330479637027	0.9235681309024921	0.7315923844957679	null
ZBED4	0.814508699633715	0.492978585910945	0.43112894743948293	0.302908934250207	0.587795886696052	null	0.9569118716119941	0.369523554625723	0.222954831296673	null
ZBED5	0.0333147502622361	0.565832073852375	0.737162628832755	0.6882170536202429	0.49642397420932205	null	0.730165505340604	0.136408316669224	0.298850584246632	null
ZBED6	0.27152716077234196	0.134033076684485	null	null	0.782821117054106	null	0.23384144656151998	0.312575348613706	0.10341719043221799	0.16875885623566597
ZBED6CL	0.985867018490356	null	null	0.836973405263495	0.967340924290477	null	0.8598241569189341	0.8598241569189341	0.3924385491817561	null
ZBED8	0.25383415957045996	0.813996278200288	0.420245932603906	0.939197462695435	0.8334519314902871	null	0.33221078199804	0.699876553222114	0.119773444051867	0.355620324506849
ZBED9	0.46382159633283004	0.10599195527599499	0.803942995006111	0.721330842639838	0.744837479464332	null	null	0.351108823106257	0.253325340469238	0.47344717444011
ZBP1	0.9996940715846651	0.20839798187768102	0.45018271526184606	0.8836538671080141	0.7090938603245258	null	0.854551416841655	0.892803840075455	0.527628728166851	0.6128411107368791
ZBTB1	0.5226272639779229	null	0.38139200277323404	0.0650172471470256	0.8706567491152201	null	0.36409713736003796	0.130086016524483	0.9459124288769829	null
ZBTB10	0.20901817490259397	0.9728662822231681	null	0.526974437396688	0.518839927543381	0.30967825270130894	0.606286383197731	0.452887907438068	0.8530557698615492	null
ZBTB11	0.63145244261036	0.608660504831839	0.396436500747623	0.129816207000098	0.25743143445809397	null	0.396436500747623	0.7222283123278109	0.67407346258545	null
ZBTB12	0.0861435549035695	null	0.00128446934122184	0.0236005750424387	0.11609365245589699	null	null	null	0.0726315178315597	null
ZBTB14	0.5995166453304289	null	0.39532057351011296	0.834471578414754	0.7311178621233779	null	0.39532057351011296	0.8209073170771509	0.567113806766972	0.659233428630486
ZBTB16	0.39767703668227894	null	0.712292479140735	0.249033597047103	0.870619326652327	null	0.654660470161508	0.374788794225806	0.546229099797269	0.135167321974144
ZBTB17	0.0514024825003017	0.45026117426032497	0.20219976839110199	0.319204315819203	0.399017385445888	null	0.302390906546334	0.0329501924469774	0.47189174855651794	0.19953645056685199
ZBTB18	0.00077178527786903	0.495180530609142	0.493070377689919	0.550986893669473	0.202417177542262	null	0.511646687872978	0.7369705813266009	0.21516780209977998	0.8626258875566709
ZBTB2	0.761858678131907	0.58402488945802	0.5790460422959649	0.6031625690449179	0.0826722837712713	null	0.334516851921325	0.43698359509525503	0.7361514364119041	0.9165163787791021
ZBTB20	0.51056946995621	0.8734674430800159	0.944753533355509	0.173634045211293	0.999202773733059	0.152933764106463	0.325340883767748	0.145219442119204	0.6527990061208541	0.33578836201565504
ZBTB21	0.31779828795750603	0.153822661545624	0.301788447858427	0.22357697219126396	0.0580223891670775	null	0.6416248704643011	0.662526461002291	0.7817216679844959	null
ZBTB22	0.0382790946053851	null	null	null	0.810521959651243	null	null	null	0.29080981531577005	null
ZBTB24	0.803845413749469	null	0.837736513410775	0.18237866740548603	0.24592790818346602	null	0.852965670709767	0.627683180469703	0.561575310417749	0.512379894577438
ZBTB25	0.0998981055472073	null	null	0.7939947661739251	0.0954042979073157	0.23605216496426396	0.22749325053069	0.0576118879419916	0.16379414865597	null
ZBTB26	0.610510324425174	0.360065114457835	0.298376699655581	0.506769574813675	0.216417429751866	null	0.291992564942144	0.665162147458025	0.822803143799285	0.357056916602137
ZBTB3	0.1498531491712	0.491625710128266	null	null	0.0734348021396789	null	0.5295399462356	0.0660746616060417	0.0010597379150239	0.0107546020667517
ZBTB32	0.71571770277128	null	0.804905688118306	0.6051024576108089	0.78915455197302	0.721564346137309	0.9694568383152949	0.328340714503498	0.43767428042621004	0.354654180859986
ZBTB34	0.7382687049839058	0.634179766725131	0.15762644047821397	0.5940003790376209	0.17993441410155497	null	0.15762644047821397	0.8947653716349441	0.130586862736523	0.8607053017213391
ZBTB37	0.3707674799182829	0.20644086601467698	0.18925203726909998	0.263092821067018	0.395997555695251	null	0.32513902409470596	0.638376710878146	0.8231786647850899	null
ZBTB38	0.812724502751588	0.518974867824219	0.7453479854724391	0.748449041708371	0.6338276491656679	null	null	0.9378799411866021	0.6600580333769189	null
ZBTB39	0.973372929113465	0.0569366786337047	0.901448574836837	0.0423252379652124	0.409433574960876	null	0.6654021395593	0.11281224828131899	0.6008192402011721	0.17390589467920198
ZBTB4	0.6255404153426021	0.7256395300731658	null	null	0.672695574185601	0.000181521300140819	null	null	0.425921349382878	null
ZBTB40	0.677748499890376	0.11933526132033599	0.971415326226475	0.769762321749205	0.259861952524177	null	0.968764002044702	0.962323466157728	0.9011530510282031	0.532692315112298
ZBTB41	0.40520333799646996	0.0415590927189273	0.563320439118102	0.71619595508038	0.21561998488028	null	0.680231643519316	0.7786213904272479	0.808093931954737	0.256931686033698
ZBTB42	0.35370177451355606	0.156366083317066	0.74420734914563	0.925277005104263	0.970508531123402	null	0.743899004259727	0.645382580285344	0.540350128593033	0.6960409239029359
ZBTB43	0.42840276079686895	0.0179199448455195	0.155032081192983	0.156704044837524	0.496843841606475	null	0.150544657258752	0.14041433126502403	0.17070319516152502	0.104266735278116
ZBTB44	0.8631536129131709	0.999138135631395	0.212854571499767	0.835049434079114	0.894471682826542	null	0.197458083607352	0.9847473234420501	0.7448996896331121	0.47536417191842206
ZBTB45	0.21605991534196803	0.186792943691349	0.6765659959837061	0.20121797709674802	0.0456857127491124	0.7201286981647069	0.0191857892484341	0.005849840427896821	0.9101252159092891	0.732766555168689
ZBTB46	0.7882250528547808	null	0.582324081645644	0.431509220483029	0.9625943765980749	null	0.576152546889202	0.9898266186374509	0.7217196930738901	0.846866278217239
ZBTB47	0.378155954273915	null	0.9129873808337919	0.643688049824902	0.9113537401079491	null	0.777718542945322	0.9146358995900791	0.5264005673289179	null
ZBTB48	0.0018578607012951199	0.703344963023787	0.9716124714705769	0.105870066219464	0.727932395658496	null	0.9716124714705769	0.685351939257734	0.673216040985006	null
ZBTB49	0.42908524977130397	null	null	0.986986559929446	0.398678272416725	null	0.924550271200027	0.659099622164348	0.9105816994024691	null
ZBTB5	0.5121734986897221	0.6052040991725289	0.4602485600120229	0.0966081191041791	0.0942300115892027	null	0.33004177693176096	0.147978497578441	0.717046216899742	0.766174374648232
ZBTB6	0.5229036634046121	0.7140084212306179	0.115854957554384	0.549929507979247	0.21331842474685997	null	0.115854957554384	0.77632207435459	0.143689111914416	0.32400904775538797
ZBTB7A	0.000208220883918031	0.11954337985249198	0.0528880379782183	0.252970922971761	0.377405670375511	null	0.0477300298385136	0.13962949427623902	0.894119448759826	0.0560520388728386
ZBTB7B	0.9157979500954772	null	0.0642990430958044	0.10428385440036698	0.0491981925894609	null	0.15324890879353698	0.136611992955629	0.29679401562887797	0.297951130419353
ZBTB7C	0.75276669828603	0.5140212416047639	0.0293716460815716	0.346369164347498	0.8464112966085	0.0535756577531799	0.0968116350063393	0.27204545223773396	0.310285319821406	0.15764925757043202
ZBTB8A	0.20173268324950602	null	0.765445940965119	0.779177993747414	0.0632570710993327	0.963387422256533	null	null	0.6260236760371151	null
ZBTB8B	0.126340255305776	null	0.5144637207104811	0.146442434130987	0.241625660328308	null	null	null	0.9969281719831601	0.356192992300374
ZBTB8OS	0.617738367035025	null	null	0.7600905619844369	0.17395800792358102	null	0.814224094363508	0.25762083500785804	0.008977180233004759	0.503080201345723
ZBTB9	0.566573532259989	0.0717546838483021	null	null	0.6611174249177391	null	null	0.762654551278595	0.562316317830876	null
ZC2HC1A	0.0581358900975826	0.329899558071534	0.053126845171687996	0.0419803297641839	0.468560974976872	null	0.5235414541652199	0.40377885382253403	0.245781113206146	null
ZC2HC1B	null	0.394018012984259	0.995744306086625	0.162135630771992	0.736710838608207	0.8677671962582659	null	null	0.0677760966866272	null
ZC2HC1C	0.25872500486595	null	0.220543107696923	0.0802207736236584	0.7422770974556351	null	0.413048774990307	0.22954490392024599	0.37650293373888394	null
ZC3H10	0.231281056789203	null	0.7614377083271571	0.0496391220423681	0.4569246369656911	null	0.24535451304159	0.23120559230145998	0.312832215466282	null
ZC3H11A	0.815724645799537	0.134033076684485	0.39744294472316	0.928148689488422	0.7828211170541071	null	null	0.575615694392062	0.10341719043221799	0.19084738085683103
ZC3H12A	0.8523164253770741	0.525037767018536	0.9069811105072869	0.9901838627212919	0.8299443570286401	0.18231107220956896	0.792653844844969	0.969525734025038	0.6571814833037161	0.9780349263035591
ZC3H12C	0.76161793010931	null	0.478855940553815	0.4146433163219771	0.585762793900023	null	null	0.9703620892755541	0.876583524683974	null
ZC3H12D	0.692604435023253	0.294593886034467	0.447849921197986	0.666292907699408	0.9944473194609019	0.6708279765238511	0.586929276425685	0.764063825032102	0.905760100152248	0.8500399509691859
ZC3H13	0.859111047091564	0.9283901351071151	0.210745137875724	0.8405682857577471	0.300550699765658	null	0.195847561423833	0.62359803646461	0.806931059546511	null
ZC3H14	0.4565260964066529	null	0.19107550631651302	0.70685642002016	0.0540012279979867	0.9238751279802808	0.12316293513858	0.12063137821904302	0.7345484567812941	0.5651711831065279
ZC3H15	0.906945877133999	0.192748554999143	0.8206695137303209	0.813258283788037	0.61051935972357	null	0.8206695137303209	0.9981751398450971	0.619562805712467	0.693142164342217
ZC3H18	0.511112825351469	0.9450564739155559	0.47520700071854904	0.25481895761627105	0.0279851591465317	null	0.40866062339585496	0.627292925980683	0.803437533414443	0.747574437554157
ZC3H3	0.9686694323788799	0.592372639350297	0.698177672590562	0.30862530970587104	0.10876154516248901	null	null	null	0.150917615642463	null
ZC3H4	null	null	0.510529573334521	0.940260708854626	0.8237743549301709	null	null	null	0.860313717424173	null
ZC3H6	0.8602185062615829	0.613893207864264	0.7090424833226531	0.899581751199583	0.24822817470913802	null	0.719721789235846	0.9060034924866329	0.7718081874444119	0.794246711431805
ZC3H7A	0.9484082030818041	0.11883730797099	0.8862204338998539	0.47367617951351204	0.422090262368196	null	0.347302290562445	0.436887261509944	0.109188172185512	0.913492819549095
ZC3H7B	0.6510493798060849	0.307017722036796	0.16003777253565601	0.986712550315653	0.29057104642811304	null	0.168328434125419	0.866127241285803	0.8665222388360849	0.650178345761993
ZC3H8	0.649061177061589	0.261114866750345	0.887246978398062	0.9782170086626999	0.0044338698457602205	null	0.887246978398062	0.54411759700379	0.5786631149987571	0.981683462096139
ZC3HAV1	0.20463842568037302	0.958987836433516	0.0914474353383444	0.29651191363895196	0.035938748380782	null	null	0.403238394331911	0.812197723177958	0.377146338567473
ZC3HAV1L	0.0631020234943473	0.0566720844474536	0.797237455230655	0.147135196918488	0.588252252818308	null	0.9127502541096569	0.245490958369268	0.97598957687757	0.37256307244661896
ZC3HC1	0.200266611017689	null	0.17962364471779196	0.325972499496231	0.36272717099628704	0.417501506039209	0.15755807842612302	0.10509288161737801	0.207470908079066	0.4156272527307279
ZCCHC10	0.19116254490670498	0.0622971405330328	0.0715422721602857	0.10939401771190099	0.9688257019376729	null	null	0.827833655996296	null	null
ZCCHC14	0.905562192532408	0.46886001191065996	0.7986559357191999	0.404782223780056	0.513505982769717	null	0.10478476698938001	0.183653685101946	0.193945181861617	null
ZCCHC17	0.512552347805934	0.354897235050655	null	null	0.11752928261924699	null	0.0820620023029093	0.24676900977523997	null	0.00044682901825288096
ZCCHC2	0.548163676712986	0.22784065661542496	0.29954576086247103	0.06275999740871	0.0416853515579689	null	0.6470583161385209	0.116271391679688	0.843311181700902	0.0380193851113881
ZCCHC24	0.197340192479696	null	0.8198689360427008	0.9372743729931401	0.33401076439641303	0.699495334807624	0.7753381571295559	0.863847868813557	0.7477647994261191	0.7694684130293872
ZCCHC3	0.718676869360787	0.144652714238559	0.0701242684184168	0.0804770648243316	0.976590603901722	null	0.0701242684184168	0.178830939516374	0.0359027701282277	0.800948092650679
ZCCHC4	0.8108946386207401	0.257805948111127	0.13663330566067403	0.7899346607915759	0.0820487698907493	0.8995172170673391	0.14206442213077697	0.796870736584768	0.47322876471426295	0.317573300431365
ZCCHC7	0.532035809200192	0.28086414062258297	0.9782620369031121	0.810944454137717	0.31824883000031606	null	0.63118859572651	0.511758821544131	0.11329672843754401	0.9151450242291079
ZCCHC8	0.386630340343656	0.32065957701151004	0.7507512490079481	0.992789828045336	0.48858059829634004	null	0.9158243039293701	0.953470453673478	0.0852040742826474	0.8496369080216479
ZCCHC9	0.9600332040595959	0.310617582574015	null	0.7341822462565502	0.0668084904653654	null	0.8147087128777281	0.921653277995307	0.0720918492764431	0.750227337031632
ZCRB1	0.736386067484751	null	null	0.720733694369883	0.0335751317194167	null	0.291319930328683	0.291319930328683	null	null
ZCWPW1	0.6724078255413471	0.243084989233534	null	null	0.0474371343573172	0.321558262288357	0.559971786943352	0.46802226628571997	0.100556175649018	0.10167875628610801
ZCWPW2	0.8308687253006729	null	null	0.249230882903711	0.7264022730241859	null	0.617410335303359	0.617410335303359	0.11138828763163401	null
ZDBF2	0.502041964062447	0.7632134608162041	0.40633909080084396	0.359179386987945	0.14381851898064602	null	null	0.296638673000903	0.60284344053563	0.10535389626067099
ZDHHC1	0.9566068007122791	null	0.9692589704745871	0.7925804231279681	0.9389304977015179	null	0.656018361228704	0.6868352927448841	0.273000440587161	0.13244885760875302
ZDHHC11	0.13118072873182401	0.0272945291135231	0.20554521629642397	0.644846442347046	0.19807010696716898	0.518880001223113	0.8137196319421899	0.0602256406349775	0.609323255383389	0.37987535320500604
ZDHHC11B	0.160879983912502	0.039503191987442	0.45185054727008	0.863725429670575	0.605399690384864	0.618109808648035	0.307713407864477	0.429971248811281	0.264365075767124	0.8112250780178109
ZDHHC12	0.49879136424406895	null	0.26252840660630106	0.3879118270954	0.483106635435303	null	0.18114615148585603	0.539557978294243	0.19392753333396803	0.150997428462574
ZDHHC13	0.34918472447981	0.469679988879184	0.0136797906270709	0.773305293068748	0.21969811791045102	0.40846653011728795	0.0136797906270709	0.9807366250503929	0.0460914484961451	0.873328774152063
ZDHHC14	0.111094524392725	0.305906231948446	0.4760442907371671	0.124093746920575	0.39823313118650605	null	0.9714991555253321	0.401421289157739	0.22928385568011198	0.13550627588104802
ZDHHC16	0.8054742576763649	0.7888438472526321	0.822187393437952	0.689428799337614	0.14389713244145902	null	0.40461323948412603	0.8964607135455971	0.9830310581500541	0.903603657666185
ZDHHC17	0.956062708068747	0.839846855854938	0.33722552994661703	0.461758869445431	0.624118633065281	null	0.8669099311500791	0.46071487282021095	0.253259599979831	0.5195415367631679
ZDHHC18	0.39321430033147403	0.8462609070358922	0.11263866612414399	0.19994343629106398	0.17079994643494598	0.9856047058866272	0.17958640055251396	0.29515190964889	0.7634380691804291	0.0455653605664043
ZDHHC19	0.6344852781932621	0.130345459416602	null	0.104553588984936	0.0515501464309152	0.7794217178416071	0.5924873739853039	0.0237984066165446	0.117815141643009	null
ZDHHC2	0.196253643955172	0.281417910969655	0.883458662544038	0.950547751697318	0.8774870990913509	null	0.907976871462051	0.7419537130891821	0.8303611774393921	0.7768963906544291
ZDHHC20	0.35321482804862997	0.0645212847775822	0.63344461835928	0.5181740090962921	0.624716901194484	0.191061090565614	0.603085706366975	0.9257322012266059	0.528422284903987	0.632744280512069
ZDHHC21	0.532373138306204	0.0669260241136989	0.6648631982714971	0.7833382998172759	0.9635676115666859	null	0.6648631982714971	0.601773939338067	0.657297941615201	0.863786333905778
ZDHHC22	0.17627094997492002	null	0.7458419817488109	0.8733528530467759	0.9355097753571742	null	null	0.0343542794125318	0.00154666513391866	null
ZDHHC23	0.972623246526523	null	null	0.833182878402565	0.087165346989887	0.778540162265272	0.5725391534085711	0.334053364137342	0.702601244397724	null
ZDHHC24	0.539811778336331	null	0.9793894347680371	0.7597100162274342	0.0768561452149394	0.0861754255625289	0.242658554477745	0.0900305268087364	0.440001815699822	0.922493502095678
ZDHHC3	0.40267828006150796	0.8106230641935579	null	0.7462924549621309	0.154866346861016	null	0.340810930846587	0.267813585856291	0.937357907329828	null
ZDHHC4	0.8828927796917209	null	0.5909565292853559	0.546978160067108	0.6436977401873629	null	0.715461798610141	0.9882695941161999	0.846866102833098	0.8940561797222841
ZDHHC5	0.855650585060726	0.0649075845825325	0.9887123953970369	0.0165790100614538	0.21838244429346598	0.888025511212839	0.9887123953970369	0.0165790100614538	0.660376013698228	0.9337410203297991
ZDHHC6	0.49417833889452295	null	0.419404459081235	0.9817380623401071	0.7668650481656151	0.257257201188068	0.24903056562436998	0.824950832838034	0.341952795582797	0.7057540534961949
ZDHHC7	0.9777614535584409	0.507423229431475	0.694066240945324	0.584855749281069	0.19892027769827203	null	0.35411266029083	0.762064976620299	0.0118319156932037	0.69134148644522
ZDHHC8	0.19057421651909	0.022464968094257003	0.0161864502293042	0.1416451553187	0.559689652456885	0.224384820763148	0.007491044298879591	0.142938069885604	0.0471430482550849	0.155645657613651
ZEB1	0.7208811661471629	0.36275837672803996	null	null	0.559320654642125	0.202585064324453	0.5486516321619099	0.599655123921756	0.21948700492391396	null
ZEB2	0.47275786837653294	0.00640688291951541	0.26810962157012996	0.484887299870454	0.88595436794434	0.933450008131239	0.5003289942588061	0.747674276120745	0.786277956198833	null
ZER1	0.00530545432646135	null	0.22478170772692901	0.16888021330125	0.510041434341921	null	0.221723815869213	0.253237669272385	0.0111343922206877	0.385400926291311
ZFAND1	0.6436530368166279	0.0462230101268533	0.21163643419559802	0.436221785719555	0.23555609095040198	0.140759725494138	0.47735422704571095	0.0459200497674792	0.501242919425079	null
ZFAND2A	0.6602908214174761	0.514009717493066	null	0.0915941178620389	0.650000415989316	null	0.857097354950746	0.4640898101532629	0.738603853749979	0.876462067868457
ZFAND2B	0.7522131033022951	0.377187493586075	0.764315609323297	0.5695735900760289	0.5700332811070439	null	null	null	null	0.926970260430698
ZFAND3	0.0148515920823573	0.252176833098839	0.0647956055901732	0.0476746992437717	0.17633755894812397	null	0.0335214362433349	0.0578902324979447	0.745570427840395	0.5045497030766429
ZFAND4	0.6284442983917479	0.597686421701341	0.474986883443614	0.9612937904515431	0.21368164548748497	0.7669852682008069	0.42713510270709204	0.6271767152492211	0.305940229894837	0.640739885564579
ZFAND5	0.8136960913449781	null	0.0151626719965015	0.420924824244031	0.9564812629841409	null	0.0237871900533202	0.100274279576218	0.10586061347435198	0.0805744474785228
ZFAND6	0.968883164635389	0.7077326141476921	0.761193831789476	0.5604577767605191	0.728171609534878	null	0.7850799949306221	0.0979480298307037	0.7361922837902259	0.00562550161171449
ZFAT	0.626932118502259	0.69584801136591	0.9683892240557541	0.751701960201979	0.934867964915157	null	0.959607791869834	0.285750331586251	0.960936237877751	0.12683699826987
ZFC3H1	0.593529428735297	0.817892921330293	0.9403639384348759	0.73563120115963	0.620745309896541	null	0.850672227604169	0.557536253908094	0.509616218381549	0.240636660910724
ZFHX2	null	null	0.47678635856704205	0.15530913013421802	0.675925836373607	0.669692012751473	0.0246754375256872	0.0362809015656425	0.101373762012123	null
ZFHX3	0.7882502064456051	null	0.906521117326985	0.6967848250730191	0.583149059965036	0.915289389142265	null	0.672288613366161	0.118559666575013	0.0049700928253901796
ZFHX4	0.752955818260512	0.30786188409587	0.810597466855111	0.557902244260696	0.321365912028651	0.0662263262528836	0.7637386409488921	0.578553590247383	0.569653795613575	null
ZFP1	0.555764679154985	0.275484965396702	0.168013104064475	0.48917983633876705	0.8066173064331078	0.529433721356387	null	null	0.6896758809108989	0.542893828486253
ZFP14	0.5813608091570961	0.7746914091779201	0.007771567534542891	0.307734666017525	0.9931519561060391	null	0.007771567534542891	0.217524274989218	0.0625096778731122	null
ZFP2	0.832572278466967	0.64815661868722	null	0.900020410125193	0.136029842869469	0.0801911174219501	null	0.986184847054169	0.70793671477437	0.9765251981735871
ZFP28	0.4455476523973139	null	0.162209740957525	0.16790651419586403	0.0460752856181396	null	0.16324720020605898	0.286084361008153	0.776969045886066	0.0683746216121194
ZFP3	0.8018584431069959	0.42849120779599503	0.4663711082893471	0.0193010369415421	0.40255342217678003	null	0.5545156597375921	0.691426779588131	0.48588146464072296	0.48795565838388705
ZFP30	0.7054115289982329	null	0.771570849129376	0.955876215390888	0.847233657847866	0.6566539943196651	0.7623322645424241	0.9098157716281741	0.9175928000912971	null
ZFP36	0.35459059732390796	0.298885631370609	0.866509025404354	0.605709155729413	0.638083065754442	null	0.7513032459538029	0.74864942270211	0.8891936045488741	0.167655947210295
ZFP36L1	0.229374200605852	0.0255800681707461	0.327124341454515	0.664821015458813	0.270447709866879	null	0.6142029445831629	0.961086464664228	0.822149921501677	0.671935638836551
ZFP36L2	0.394248380041361	null	0.45923234894635295	0.73080536151241	0.286153432078904	null	0.563830648163165	0.937563288400578	0.249669185472036	0.220470194425501
ZFP37	0.54564588979671	null	0.0346845631612199	0.594194973052558	0.486923203082475	0.752623627931534	0.027803269020623	0.377462264793042	0.6805851723308891	0.950918911362048
ZFP41	0.29736069431101597	null	null	0.786046699964418	0.35653446419355794	null	0.393928010262854	0.5160597797632199	0.0269292923839726	0.6831070706693771
ZFP42	0.983815935410572	0.699752334917811	0.0105231664452814	0.0590976693045798	0.11858123469847198	0.00926700421109428	0.0100591207808041	0.0395067610840265	0.773601437758271	0.636634287323292
ZFP57	0.0540974942326764	null	0.345057265804332	0.13444016966491998	0.30640687268046396	null	null	null	0.337527333818966	0.07407330435669299
ZFP62	0.269814558278046	0.33224538014270505	0.46159022793140503	0.909792939516346	0.595274596016515	null	0.499224143075424	0.6672922590486801	0.5299267622066861	0.9103180095203001
ZFP64	0.983488449570252	0.6747048917556159	0.18252390647473302	0.378775964519292	0.444350237642762	0.9211476221169859	0.45233211285744707	0.9305549736863991	0.376557776809904	0.20029808312305303
ZFP69	0.8998419080534141	null	0.995150680896196	0.915432808021996	0.536211179387291	0.3933427554059529	0.8483879590146209	0.8668592911660179	0.225584789429648	0.834737976819996
ZFP69B	0.6232941362115629	null	0.6569362793346121	0.607971875921446	0.19480675790291802	0.0848295901772722	0.551752150256444	0.4822016044229461	0.589309604784683	null
ZFP82	0.27058125048438697	0.63420504070987	0.9677951234064641	0.228371941024222	0.728469433695478	null	0.690022030100554	0.9613419233452529	0.8299530043443741	0.9848398011634409
ZFP90	0.49591938006352404	null	0.192402394791946	0.7751513599694179	0.679032628123743	0.9433187188322709	0.0721669792709714	0.13518437278871	0.0490277084281943	0.0944802250586598
ZFP91	0.9565616224724119	null	null	0.5814267707879809	0.864231720210001	null	0.869339735678501	0.7404088483323051	0.861175783593968	0.24930656263590897
ZFP91-CNTF	null	null	null	null	0.936441684233247	0.172230996714468	null	null	0.876191789714732	0.24930656263590897
ZFPL1	0.855215225635035	null	0.121460120697582	0.6707267462315649	0.24427399111904502	null	0.420287307947258	0.9854569472834241	0.687739103309997	0.42246465141371004
ZFPM1	0.20231545673286103	0.5738160477493609	0.7437679687502471	0.913399002221397	0.573818178370985	0.8338909604718259	0.8112323853416149	0.69350512654413	0.9518878312710669	0.834981358130374
ZFPM2	0.7809831228244409	null	0.8325415521188779	0.405652016677551	0.6157430911302421	null	0.9672126325219209	0.289290576780475	0.608080940303579	0.9177906680485509
ZFR	0.8868114143752758	0.9698024257206559	0.15362310767272302	0.328543313392714	0.8020138284502941	null	0.0634263062895457	0.0685226363729218	4.2410519540681005e-14	0.935001876849477
ZFR2	0.41406617368508597	0.964442085392956	0.6998945882924661	0.405009199361182	0.6960160486669139	0.96086421355662	0.699692265674333	0.87786284576125	0.32424838033061304	0.927861742950085
ZFYVE1	0.123457654595431	0.656924194972619	0.9966113621681378	0.0583557660135045	0.951550780200984	0.539159466514834	0.9900386676619509	0.0454646167274877	0.0562815063443675	0.0663989944912659
ZFYVE16	0.8195748343813158	null	0.562915940786443	0.588740875273768	0.0555673551619706	0.18089992567462002	0.842442525313696	0.797466781787535	0.980141088182206	0.610697445757541
ZFYVE19	0.37379093541210706	0.859726504823803	0.8493394680727209	0.480056606722289	0.860506695142628	0.453556787379131	0.9103024703933149	0.8210167717447591	0.7569006810134008	null
ZFYVE21	0.892576165563264	null	0.7747396815390809	0.956902563477645	0.9023500050753629	null	0.9823730040691271	0.5964091972626221	0.14791111031715398	0.178139759034
ZFYVE26	0.114789657130634	0.30733504021185604	0.0184390537715176	0.0650205480641363	0.884407298690304	0.455080538607091	0.0545462179242865	0.36479150952937295	0.146979374336415	0.20708986418740302
ZFYVE27	0.306260557546352	0.211229526075821	0.5775651911249399	0.385252244117146	0.14110418379164902	null	0.535875219406378	0.459673004184786	0.54056332992976	0.245170390354428
ZFYVE28	0.00249453318670989	0.000584943814825989	0.0576163441324138	0.0707160551680921	0.000981736010801537	0.28658194358324396	0.70288124086815	0.7399938057648051	0.785271450483543	0.932076721198608
ZFYVE9	0.844271336899508	0.9299894813236099	0.600976513821044	0.713735176188928	0.493538930716723	null	0.611771168725243	0.6943711047817249	0.7727338545218331	0.37048730718663697
ZG16	0.28498405734657395	0.00710731792603825	0.867453229388204	0.38719836016452797	0.778715755704257	null	0.8916813517170401	0.485124299623451	0.519367736191133	0.10627168635777401
ZG16B	0.82972729612324	0.33283484952867703	0.921280581440235	0.505519913495029	0.459101430259025	null	null	null	0.17242978453042299	0.182792511049405
ZGLP1	0.0578333048921231	0.12821584541544198	null	0.929066545255543	0.625977574936923	0.251727655158227	0.795402316092346	0.380779653523652	0.677581638476474	null
ZGPAT	0.9432971310910221	null	null	null	0.41274737910284104	0.10482679478843199	0.9704503600429009	0.9842286985255779	0.357610385347758	null
ZGRF1	0.808721849409209	null	0.788720465526461	0.36278430881854995	0.8159515998364208	0.17735676430492003	0.590653072912159	0.447956738816205	0.9508715475154641	0.9243487197944731
ZHX1	0.39911377666911496	null	0.6489360032023089	0.95196376669726	0.9734500680284491	4.9904358517371994e-05	0.149578212054014	0.401107566997544	0.868920911967907	0.548504906953754
ZHX1-C8orf76	0.775468082045604	null	0.146660420997419	0.52753440374192	0.5897008406621109	4.9904358517371994e-05	null	null	0.9367459179197758	null
ZHX2	0.6836633209965761	0.0133595058500435	0.510716626030475	0.17691675352368302	0.250829198008927	0.110425659196124	0.958655789688324	0.9399106769029351	0.7916336611429259	null
ZHX3	0.612119554967412	null	0.606728363565134	0.584573828069874	0.265101912211072	0.395115403649062	0.608310298601704	0.8468772644141379	0.49073448602157504	0.0662374069795186
ZIC1	0.912835934744132	0.478740082662878	0.223553433630083	0.23945671315109301	0.0321331747382561	0.6452122929872359	0.5757026652419029	0.8019211637311421	0.38645526615090897	null
ZIC2	0.573804841840044	0.9764166134844421	0.810210690427428	0.7106361542258031	0.0273378583497648	0.00046553489360434696	0.44921161648414204	0.5509431477938921	0.7832871930639801	0.576054701474403
ZIC4	0.198068337341276	0.0382541411853443	0.32811199091778404	0.3559616514449721	0.0310441506718719	0.5572716091852621	0.0957769026806976	0.24395345707081303	0.37935100679821904	null
ZIC5	0.22276901135545701	0.895467482993683	0.195100723859725	0.18911459539679698	0.15052228402277698	null	0.14478247995541102	0.793561563438063	0.16108068651083898	0.6131807791659051
ZIK1	0.9766756723099379	0.115943528187559	0.8722103712377159	0.7698350781757191	0.11068082838707101	0.6766187731135489	null	null	0.881870855381292	0.27581092408198105
ZIM2	null	null	null	0.900207322869221	0.45201587697867995	0.0910387051008562	0.536539452246052	0.541341585458582	0.33033467406897	0.0511404850784943
ZIM3	0.9634261982536719	0.31845075392615	null	0.32133970820662	0.9301455597764491	0.748712256578505	null	0.8896395887092521	0.8405941730734591	0.8292766628521291
ZKSCAN1	0.11431028273994001	0.9064398448112491	0.40343419910663003	0.807689694097108	0.0777219933011881	null	0.40343419910663003	0.749773177636598	0.575436051795098	0.287988294876058
ZKSCAN2	0.24736217557281898	0.139835615054893	0.381289613337869	0.0429836120983107	0.7524084795788092	0.7554537390891701	0.381289613337869	0.0446051647229895	0.600769413029411	null
ZKSCAN3	0.237960521615045	0.816189919880628	0.7679145145209999	0.6180607015260141	0.23186289467321303	0.403329521447329	0.416945698703231	0.41114861111846096	0.810667942506226	null
ZKSCAN4	0.11700126897992501	0.245517506494365	0.5729908975397521	0.0973853444514527	0.216127504006211	null	0.7476784656323491	0.154651871943073	0.44632935259263	0.47346147981902703
ZKSCAN5	0.42333823470288	0.988579984108199	0.995026791327649	0.8086408593834029	0.93325895408583	null	0.9762372846495629	0.9026653962331441	0.206929146722475	null
ZKSCAN7	0.0191013588298357	null	null	0.0462293477678721	0.463184344780064	0.584618764908696	null	null	0.9613857107394251	0.737987843676402
ZKSCAN8	0.44981092060819394	0.6409992806161461	0.484923306380649	0.275646670943287	0.10960627917876299	0.9824395608400959	0.602663391752465	0.0188478082207371	0.366505435435841	0.31678773897829604
ZMAT2	0.840172256017649	0.402564033503457	0.733076525541606	0.4989590723832029	null	null	0.733076525541606	0.25802785503530895	0.48605154723434596	null
ZMAT3	0.6093810215065489	0.19967812264421303	0.905770881470847	0.9716101415448299	0.503919789611624	null	0.876546905821837	0.9063441299644891	0.8968168873053871	0.11663269935231699
ZMAT4	0.101111357217214	0.6627082537812	0.0489095010487612	0.48279933917597706	0.38301457735069105	null	null	0.926341460365043	0.8779614527959492	0.301109334124315
ZMAT5	0.0649950949833962	null	0.0091007030630772	0.0539002742215103	0.6397663904274461	null	null	0.0530483246045147	null	null
ZMIZ1	0.5219490760811021	0.10382643728029901	0.0720585242651579	0.31799164804554103	0.972890929534071	0.8910552803347221	0.078118470029533	0.212297111848309	0.8384629270915441	0.31379913623343103
ZMIZ2	0.584259884897022	0.0565723469465018	0.45454697217009904	0.644194857424944	0.6304270529453829	0.900879022171407	0.39157016913457104	0.201077154094313	0.13604501946346498	0.268984364944745
ZMPSTE24	0.313928797500423	0.931670795457245	null	null	0.136641582582354	0.9568452683324822	0.295122377656561	0.560446603398693	0.821950834363932	0.332657043653342
ZMYM1	0.22957482266794701	0.414158197866752	0.0838687904722504	0.3297918097707	0.168466071716351	0.363821303089353	null	null	0.482558442154391	0.9175455299573392
ZMYM2	0.689462041290701	null	0.0212731748632258	0.7668822662590359	0.26461978323563	0.6258419810183771	0.0217107391221703	0.6377812402834351	0.883013758790173	0.8353882820559101
ZMYM4	0.39413603335993397	0.435851404366479	0.0042290607214559	0.0702099096622224	0.95256858330121	null	0.9689437454318671	0.888105162596053	0.900449087415069	0.893123218742886
ZMYM5	0.101797924811518	0.188196669678869	0.5927442334052729	0.7342241777691301	0.7856419813889709	0.191236683183295	0.6885983573242409	0.7159175247368349	0.42788780257566494	0.20052489636339899
ZMYM6	0.284165684380218	null	0.5802401031739879	0.38594543096679396	0.232396949598258	0.6893564506504549	0.782845607767995	0.854531946651043	0.0945286571267741	0.9175455299573392
ZMYND10	null	null	0.015503114767969	0.14310503104730402	0.589198602894954	0.8070662755192021	0.0148470020205284	0.789816304266906	0.921601321909491	null
ZMYND11	0.95264000054052	0.633678661526355	null	0.952338798666499	0.141078961049917	null	0.9984425758072231	0.8914654723668199	0.276614218588803	0.9600660382366569
ZMYND12	0.76406255906343	0.8883932760966259	null	0.596150996963198	0.37100261436694304	null	0.9984017832399871	0.20829197462642202	0.995196597538834	null
ZMYND15	0.931356360694357	0.258616095101052	0.0965112425268553	0.23125614235088396	0.000722381691851126	0.0686798878471375	0.193685761951126	0.635504135748412	0.281796267507805	null
ZMYND19	0.0246603990665242	0.979395705341164	0.680252259126078	0.28185555358118897	0.9866008503013148	null	0.9717675782045491	0.00983100139056492	0.595250333203038	0.35133060281401796
ZMYND8	0.0988707654588645	0.319023163460115	0.694394095404114	0.821198144218813	0.187261759816276	0.292505115691427	0.00965958296825398	0.328537396367005	0.619959649102072	0.7600983546354609
ZNF10	0.563997881568829	null	null	null	0.246099577348005	null	0.958489887556494	0.20775432489629297	0.323721424595198	0.674228208049125
ZNF100	0.5477778958780499	null	0.41426433214355995	0.829777084442884	0.9892685886776601	0.0458667041683076	null	null	0.9708511108097958	null
ZNF101	0.6823011338841779	0.72566170941284	null	null	0.5998394438388901	null	0.6832045850587521	0.802966652941907	0.381425664157548	0.658074008365066
ZNF106	0.129878152271473	0.0518491256204305	0.461230246368315	0.286036496932214	0.165332104510631	0.49005926931130106	0.35614604132672795	0.336715628878	0.43330786543010297	null
ZNF107	0.9774686099934541	0.517615190033831	0.5001270586037129	0.26113753219564	0.849816212673507	0.416110876254856	0.363879105908416	0.7853756907590391	0.00910077350699878	0.762379727791116
ZNF112	0.47288835267382107	0.24435473080150302	0.5382038326193139	0.8815905461038771	0.5465977518949	null	null	null	0.34199956558468697	null
ZNF114	0.540078331733287	0.122123048591973	0.5954896146392951	0.0854929860567289	0.887795721008301	0.468101883947588	0.5954896146392951	0.210267393147603	0.8405223356540049	null
ZNF117	0.171593924622039	0.0445194284965966	null	null	0.211599832596788	0.23140955357274695	null	0.156743265067617	0.267426143295981	null
ZNF12	null	null	0.936985133941848	0.325854843856127	0.513492469302647	null	null	null	0.9621692426221059	null
ZNF121	0.420596588631128	0.399486473355845	0.37445947075231106	0.333572499212999	0.693575767458863	null	0.37445947075231106	0.35674471329310997	0.5265098276924041	0.18080054289680603
ZNF124	0.271449084813099	0.0674430689177481	null	0.132867111321496	0.10130097050075698	null	null	0.481835342463584	0.7133785973051079	0.489927849257985
ZNF131	0.37776594345060294	null	0.272073106520974	0.0648890743804653	0.47266355141442107	0.28745213503602096	0.546964945139775	0.133543209135511	0.0150256967937463	0.7761406898734051
ZNF132	0.940284946274191	0.183810365166458	0.165109776704224	0.9425856822585571	0.344413760261639	0.0428795482355631	null	0.521999617328571	0.548768533562514	0.766873980717095
ZNF133	0.35953756873364	null	0.519919748148218	0.6354986668422479	0.511317997780066	0.784448166402057	0.500996083217217	0.485943537778333	0.8757932909817601	0.37786566702508206
ZNF134	0.64191841719524	null	0.9579154850165409	0.62475250149366	0.64291288265817	0.47193113622709704	0.9579154850165409	0.7098984274041981	0.1088119532584	0.776243144363043
ZNF135	0.276720221387255	null	0.48722704948440204	0.501220859902409	0.47820715018416493	0.5535987027633149	0.20491162765933	0.17582616203236098	0.7227755793810269	0.625851548836531
ZNF136	0.477004573939802	0.545710213219898	0.7280655054829329	0.9776834526761529	0.44502276018415504	0.630499200543833	0.8677389567616999	0.910430449825854	0.192347061435145	0.985123873956127
ZNF138	0.193320010854518	0.11429026153277401	0.18286173771890196	0.8544537194373759	0.41071245884432794	0.15199480062578502	0.18286173771890196	0.399112457842471	0.989864330410822	0.911578595890631
ZNF14	0.0627109315711507	0.196168087606256	0.20439887712143898	0.828319883998945	0.0987812092142093	0.30967100495467303	0.20439887712143898	0.8004914022127901	0.0632676955149886	0.602858403448166
ZNF140	0.424513505872843	null	0.531589310703011	0.6895763157125979	0.317951494329483	0.28617071849667103	0.531589310703011	0.6376733393747329	0.7982630816463009	0.505088552317795
ZNF141	0.526882472455187	0.805753114463859	null	null	0.389382058381534	0.818119174874399	0.212995675475474	0.384511993407333	0.0379315942122355	0.442958975527706
ZNF142	0.585474102346731	0.603753585922034	null	null	0.281258239377594	0.5058314499826889	0.564361368930585	0.592939221798704	0.58777635720915	null
ZNF143	0.0989128541478511	0.617094022378701	0.7101574140502049	0.599038022472705	0.30470077127845396	null	0.6120021352921989	0.40979700905548794	0.13977459127246397	null
ZNF146	0.907370368224978	null	0.31063600467061403	0.3768870188276529	0.561120984073293	null	0.225709012770615	0.293873638260391	0.0422899959991623	null
ZNF148	0.0473404287031214	0.11878785644606502	0.9783686554590569	0.192637629852692	0.8398933950980679	null	0.19670999513959303	0.524837477787231	0.955545386864126	0.660474531193745
ZNF154	0.0748171196025533	null	null	null	0.8613611691454541	0.22489480124773603	0.791700648207405	0.0863592408379825	0.32926557555618496	null
ZNF155	0.9669212788832909	null	null	0.648298507760199	0.627190967699859	null	0.0780605977756916	null	0.17798318672886201	null
ZNF16	0.332109931422822	0.391873214540625	0.185851639583078	0.41847818456916996	0.5993502169576321	0.620325992285104	0.185851639583078	0.385828886586911	0.360507649168644	0.757301028475005
ZNF160	0.0778325867423668	0.6427354045927329	0.307320926968493	0.560553367296551	0.16370851004618397	0.08041167169928	0.0806521440491601	0.450151269713006	0.49053811566403904	0.0529847712458799
ZNF165	null	null	0.21916191137514499	0.0708507082203292	0.9309560589202229	0.6898555417654612	null	0.646876272152801	0.6581205046829879	null
ZNF169	0.415797313219126	0.72068475896797	0.6236572076731121	0.185385017602578	0.358100153607674	null	null	0.43444475656004994	0.209100667397419	null
ZNF17	0.117948047021488	null	0.30563550743713697	0.148710014469922	0.34424384643079103	0.610373043253761	null	null	0.36486947943051296	null
ZNF174	0.20535986172942602	null	0.11599563778776299	0.130825595819482	0.663989604504714	null	0.7007554117419909	0.155024892124282	0.46581846276939504	null
ZNF175	0.0770925255724275	0.356410259748569	0.9330074385600409	0.21393656294548397	0.521648637441293	0.470584502555484	0.8268957193863911	0.7994844433905809	0.34377542302957403	0.0532960272291234
ZNF177	0.516989383688814	0.72581478508273	0.270577136309334	0.9847099566637829	0.29326230288085	0.142647412015427	null	0.40750154774235703	0.335073034878209	null
ZNF18	0.8154873428703001	null	0.5841978585940539	0.7349056290109051	0.7865335875787991	null	null	0.37703212796721897	0.7927043972702679	0.855199988552427
ZNF180	0.254243074801769	0.362533208904312	0.40824525340946793	0.546806018026765	0.0372147029789935	0.18736440039544103	0.321042938005188	0.570730096625093	0.0842179035493553	0.5826367713512499
ZNF181	0.366795057143458	0.5404076404082679	0.0344425254688779	0.0525951744454171	0.23743572508432803	0.963623094086273	0.8110865375700469	0.800927811365098	0.9926309924069691	0.0041654109471474
ZNF184	0.5480791290745429	0.7303165795600679	null	0.0979092498653991	0.7710578850807179	null	0.00943181830663598	0.0153130510569549	0.966705672762887	0.24582796008694802
ZNF189	0.6477072453518	0.775985739425609	0.0121311149644479	0.311386833867209	0.321473327066583	0.730426115994407	0.00605780321051297	0.45096616399664	0.6022565422799749	0.648667385890652
ZNF19	0.0344543191556181	null	null	0.8754790562622121	0.417424205922298	0.7423360672271191	0.657763090980411	0.639206341744245	0.27278387973601503	null
ZNF195	0.760564101736612	null	null	0.6971774043590621	0.593123611190157	0.817632384568772	0.903785461842313	0.441756064085756	0.764434576658218	0.314495187807258
ZNF197	null	null	0.856399310181721	0.86815840415034	0.575452618217227	0.8494631104943241	null	null	0.7544172310090141	null
ZNF2	0.0012392959857126	0.065644635494623	null	null	0.0564873905697052	null	5.8467479872037495e-06	0.0671564840292214	0.993600313108362	null
ZNF20	0.9656350833382049	null	0.8379524168850111	0.529933424179282	0.7011826174970288	null	null	0.8673323196988619	0.408349753024185	null
ZNF200	0.672099966406554	null	0.8960471452840291	0.669683941579859	0.694350804665112	null	0.93074358713424	0.36895852453289396	0.9667935505072389	0.23985966973611197
ZNF202	0.0762340973412439	0.40473285251489505	0.0690435470910822	0.175791593013216	0.48477103132088706	null	0.0690435470910822	0.14620394561104003	0.444046924279106	0.9710228517417209
ZNF205	null	null	0.5855974581273399	0.8351514297743831	0.0473105372550668	null	null	null	0.0030963704555322397	null
ZNF207	0.97316995268017	0.6970658461978609	0.495225061906339	0.5847598191372579	0.8302837599180619	null	null	null	0.785700948883374	null
ZNF208	0.398387498253783	6.775561754412961e-05	0.38496068963343605	0.0103128823448637	0.425203875318859	0.15240097779434802	0.41505899933103896	0.35489360509254997	0.973813329601128	0.9725085066200779
ZNF211	0.7780992855213629	0.124322016913475	0.6117621724574549	0.6822399095950811	0.0534691090448609	0.9902571385945359	0.6117621724574549	0.353575969886545	0.5698162578873349	0.118284593702489
ZNF212	0.0752759013683875	0.920312747331307	0.212441101708133	0.198178718370424	0.0898284970819322	0.6954070140874329	0.212441101708133	0.177309727325304	0.09931311311475399	0.128005041268058
ZNF213	0.169754987577951	0.81749741620426	null	0.28006693284159495	0.6122923104306379	null	0.371491446652425	0.534805220369429	0.708087937136835	null
ZNF214	0.612355404165733	null	0.29457030945880397	0.512164915592281	0.818182918787938	0.053617792614179996	0.5151829675439529	0.589467345746228	0.6875288591150049	0.48036989459607105
ZNF215	0.5986551497295151	null	0.6922257919161539	0.855614687647271	0.6585636813581109	0.11554798444139	null	0.616782300568634	0.475975475176609	null
ZNF217	0.22796553962141	null	0.0070771637076095795	0.0397467307060451	0.0424210805385749	null	null	0.21213163191228698	0.15218431203353197	null
ZNF219	0.10856990228059599	null	0.5676214677684879	0.300481483202059	0.130129199955706	null	0.19139186702315497	0.20998631404650603	0.734834780099096	0.8767975184231039
ZNF22	0.48999208684028794	0.323579734415394	null	0.63251381584331	0.182673029320035	null	0.689418969658282	0.564928401839697	0.212178226138113	null
ZNF221	0.545185465494229	null	0.478691791897137	0.515680590941883	0.954655576200022	0.73947005302922	0.478691791897137	0.7270335024535859	0.435152215629627	0.9495280898438508
ZNF222	0.222478990605638	null	null	null	0.505912150129578	0.8624313974797121	null	null	0.281240679462393	null
ZNF223	null	null	0.49964235597501	0.9790822235317249	0.576895185766609	null	null	null	0.12245217026322698	null
ZNF224	0.17401052664389302	null	0.486593995140841	0.5104573262530601	0.8676037859047958	null	0.486593995140841	0.5104573262530601	0.48198523721037395	0.988225445083895
ZNF225	0.48975701219266704	0.65534781374842	0.19529118702066803	0.233247203985085	0.27540334912347597	0.722320937520639	0.566739010108239	0.593629829199009	0.484772785091604	null
ZNF226	0.795560211106606	0.9815980359552849	0.87404053345184	0.530594402404015	0.617466620933566	0.794988263581857	0.422527852654872	0.661963555584178	0.411246049986168	null
ZNF227	0.428979748767061	null	0.451285691264311	0.743165037019587	0.60562964366519	0.977692037181238	null	null	0.488578693526245	0.8897960956251321
ZNF229	0.7681912046044871	null	0.43560740340655996	0.8833822943346229	0.10020640334126299	0.4267732674291211	0.8575627904615459	0.9372120929590891	0.484806014052855	0.7624375021091909
ZNF23	0.7483027892923539	0.0272210991089785	0.730967110630004	0.372191202861295	0.49916150802672704	0.8551985512433741	null	null	0.687310321802566	null
ZNF230	0.6138681174212329	0.534056596593579	0.604571831928606	0.7671617141413629	0.8799473331326608	0.6892158604315899	null	0.0580972897878158	0.22565758788148602	null
ZNF232	0.0516803932743959	0.44724005264396505	0.706475761091925	0.41065920402496503	0.28833662808225397	null	0.7070370261121608	0.8544027019347951	0.9795327241696191	null
ZNF233	0.0229644656609033	null	0.0014856061808894401	0.08403492690211199	0.0144553984602898	null	0.00174317763697807	0.86038986585282	0.29351272597059996	null
ZNF234	0.40494852404210097	0.328480064501399	0.0012624503014679901	0.8439140048392759	0.613216730679893	0.0357227761640916	0.136101160377666	0.707329192897111	0.632272390605421	0.63794527740925
ZNF235	0.48222398926850296	null	0.965261282104573	0.45921887555189794	0.407470589174368	0.105131056035182	0.9367991495624921	0.318296553274921	0.417341331046286	0.5943842174714841
ZNF236	0.4018185683946989	0.283431962090539	0.0461757005828027	0.0130233080699684	0.6225270448441379	null	0.357197925403576	0.33880659799064	0.9148096979653401	0.25003304063188697
ZNF239	0.9434987306023729	0.710123756950832	0.545335866611687	0.774753178250114	0.633932514395067	null	0.545335866611687	0.702651522029219	0.23780147256959602	0.34769879833020895
ZNF24	0.61792394611527	0.6253904685451129	0.46183198754173294	0.414688016099221	0.861635322851374	null	0.46183198754173294	0.212922828380941	null	0.00973070414614985
ZNF248	0.7779226269900991	null	0.18349516681084302	0.592305665668912	0.741478236850713	null	0.19643232773524102	0.14213816461221498	0.71207538072387	null
ZNF25	0.40126215457382897	0.228370476356545	0.12489825505983199	0.645204817619631	0.6625679850057961	0.5828593955888189	0.12489825505983199	0.44069896876823406	0.485824387457928	0.76374662136135
ZNF250	0.959434606325674	0.698094678549472	0.75607552226511	0.688376045118532	0.9330980368961371	0.6892632776875961	0.75607552226511	0.47718956914615995	0.164164540245129	0.549849484583572
ZNF251	0.295450838998449	0.47064960612641105	0.0016005950965073401	0.36315351410655794	0.274147871862102	null	null	null	0.212184599523271	0.7469381806584549
ZNF253	0.6170922381561961	null	0.9444347074929109	0.21608009782050897	0.48799550520949997	0.404787677767483	0.9444347074929109	0.21608009782050897	0.983280684876388	0.21780550511662397
ZNF254	0.9828390636037941	0.166286238014436	0.83276444169464	0.997489294672655	0.997294237614111	0.0100596564744342	null	null	0.6798315110541889	0.99465956791889
ZNF256	0.924668954733867	0.45884357156506106	null	0.3740447277202729	0.994629210744937	0.7115733096520931	null	0.28514209651022104	0.17264217896624698	0.7108432921153102
ZNF257	0.6566805423397359	0.0316506235816468	null	0.132054198719043	0.45874636046581896	null	null	0.12278352333067401	0.8227526595004201	0.8820320813764119
ZNF26	0.23711240845115603	0.6633471699283591	0.612374352585577	0.31049456278584703	0.849393146167482	null	0.612374352585577	0.312019816085932	0.161794430014871	0.37405963821616905
ZNF260	0.750610128953086	0.466563396897111	0.6024232035622429	0.6591294484827509	0.369404018705625	null	0.553488041627716	0.26989709050753896	0.173247626244344	null
ZNF263	0.489755047654029	null	0.353116445134026	0.521437040829711	0.5920362385146141	0.273929316063867	null	null	0.520101626058211	0.556915890194679
ZNF264	0.7589178094639399	0.979893505780205	0.80658464568687	0.862306952519178	0.8709725708578299	0.8517448373352758	0.80658464568687	0.8883717728521929	0.29496961936656607	0.24631977882722
ZNF266	0.18408346668021303	0.514462985119092	0.8773690550711469	0.7253835933604631	0.46563475743461696	0.217448015977847	0.6595147100814699	0.23989097518894698	0.132875942903687	0.581796506736802
ZNF267	0.262971479750043	0.20110843555783103	0.0915310544479567	0.11801789099398499	0.7425446867110029	null	0.221799491840881	0.286845806850895	0.529537605529207	0.8398426504520129
ZNF268	0.22878831208962103	0.255185722437588	0.25726392519012997	0.359676924255804	0.43187519601166396	0.5404269565815271	null	null	0.00976340908044315	null
ZNF273	null	null	0.641184642449682	0.546246389012476	0.551884318680541	0.00408504083290095	null	null	0.8848192793272579	null
ZNF274	0.42981514701071	0.708380729104576	0.5117493182884609	0.65715724947889	0.950875416354462	0.22605142617161397	0.528846174098715	0.65715724947889	0.6942861326445829	0.813194913705391
ZNF276	0.0716949998619871	null	null	null	0.00720228545015655	0.6841293561679499	0.0584425073560394	0.091976068708262	0.509303860598993	null
ZNF277	0.23442482626940198	null	null	0.9880540151021869	0.807100415167394	0.32570660566811305	0.47758668572268703	0.28141076014753	0.938422846095576	null
ZNF28	0.239504250303603	0.0591068070887713	null	0.402661498922608	0.645570149684136	0.41041121635827293	null	0.4925899072195751	0.313648984077508	0.17451713098033997
ZNF280A	0.575379627336813	0.4609216003815921	null	0.600964686425526	0.610465139233702	null	null	null	0.0194481071649341	0.0863909329169806
ZNF280B	0.705353769221496	0.320265322896944	0.5516478071069251	0.866628585529693	0.585445718913269	null	null	null	0.16007802841315	0.722942874084176
ZNF280D	0.129752157672879	null	0.0939057730075364	0.0221193566534436	0.7837538476454209	null	null	0.23908736801171201	0.977083999181409	null
ZNF281	null	null	0.539848410793826	0.139640009163556	0.39945343467844	null	0.556231068947188	0.435720268866302	0.7628965149017879	null
ZNF282	0.7953549902236658	0.423216203995366	0.42863700517876396	0.8100286590654521	0.18246815981179001	null	0.438070701762656	0.708083338865364	0.699961748949457	0.337617807323141
ZNF283	0.497795410230141	0.6675021685747979	0.532833876754066	0.5960263898367739	0.900734239203403	0.8899593464134119	0.617241901470458	0.5861477855541479	0.5604960911290899	null
ZNF284	0.7370552523925109	0.7790800341687809	0.511359173811614	0.40856380014998495	0.568812062204745	0.36546194836756296	null	null	0.26864814939620396	null
ZNF285	0.29914276695804903	null	0.0929875615523117	0.11974311315710799	0.37892807345538604	null	null	null	0.32873573198917305	null
ZNF286A	0.8789972909528481	null	0.184501176341126	0.756948676901848	0.720174700343962	0.7992653596370509	0.26828756708219503	0.882347937067581	0.9097891044680341	0.591322857971019
ZNF286B	null	null	0.440152281438431	0.9197410454047859	0.42921747928376397	null	null	0.225787193330638	0.276013276981322	null
ZNF287	0.346119570133654	0.16858737723877698	0.7518244480862399	0.34232071541980796	0.350736099772581	null	0.7518244480862399	0.334164668266517	0.0173663659039403	0.600734351398235
ZNF292	0.419245854683061	0.0995030564240064	0.27878507852812	0.0726277909855868	0.999927437324609	null	0.684079996519381	0.35029459053319795	0.6705164448732019	null
ZNF296	0.924576883100477	0.146556537307501	null	0.6136448409468249	0.9929255912056171	null	0.101335856243075	0.16305801999135502	0.149409962980415	null
ZNF3	0.0536868562303088	null	0.21720161572018304	0.669899436294203	0.394396721901569	null	0.31228878849836605	0.564411461372464	0.7901717931396891	0.8506649235435342
ZNF30	0.0580574428331286	0.7028952429357429	0.000131246264522877	0.301638505226044	0.5581502259529001	0.5290619917109189	5.85949194676916e-05	0.31110800747463396	0.36350538622659995	6.67618259857505e-05
ZNF300	0.618670921411394	null	0.8766859690747559	0.384901087104515	0.315539217088739	null	0.890639648318385	0.27468242636581	0.545481614656068	0.29939423370886104
ZNF302	0.779920262032288	0.0895244881153738	0.8457842481609119	0.43749996460941704	0.28743331643102	0.251786453254167	0.810956782092932	0.24907908931272701	0.170159539571694	null
ZNF304	null	null	0.129199287051793	0.15781151838679403	0.0818936828633892	null	null	null	0.38107760608664604	null
ZNF311	0.32911889445111897	0.0653481684985613	0.354590182051211	0.564108142408481	0.4549200160264079	null	null	null	0.641584035600554	0.49718895921462297
ZNF316	0.275486848923769	0.34684087564611604	0.293288422625739	0.313573587101789	0.0358997869140263	null	0.27515502926966195	0.155833531092924	0.263454802711031	0.198696105679278
ZNF317	0.9076296337331841	0.985112618258007	0.389509353632387	0.0555588438655819	0.013305642029404	null	0.389509353632387	0.20840072622881198	0.498106509628226	0.5073966794502259
ZNF318	0.9239871592174169	0.5379499276183021	0.528503372370121	0.413195974304125	0.9420929102698299	0.931602959103982	0.5609883264071701	0.833133510406751	0.515120340104357	0.9813237115532641
ZNF319	0.115678441596925	0.8216717191415269	null	null	0.8028420812928109	null	0.22958826167681198	0.641756231783827	0.397455704101502	null
ZNF32	null	null	0.8282888208082799	0.6662029742758441	0.18081345021383396	null	0.352042404276336	0.16177219478967902	0.133646926336655	null
ZNF320	0.316011986187656	0.183008653321382	0.734970303843731	0.368283436022679	0.0172751218809859	null	0.7313186236757471	0.212153885273286	0.34548260749654397	0.18965423433512804
ZNF322	0.582225397614439	0.183671887193401	0.506579550882115	0.737654413038207	0.702894506106399	0.16444105433032	0.506579550882115	0.6829203814915861	0.845476547147076	0.7456429913331499
ZNF324	0.7494324516968149	null	0.188010525628345	0.186598132338196	0.985787256563187	0.642393155507468	0.306147413937102	0.294946602021906	0.54611049890273	1.18879846078279e-07
ZNF324B	0.0969431310544485	0.644863270349751	0.458048512276388	0.778795240119913	0.302092041790246	null	0.458048512276388	0.16916699656838097	0.503081658081675	0.406535432952276
ZNF326	0.36470172785964294	0.9078951372736751	0.7420915108414841	0.939335672023971	0.606822339114803	null	0.7420915108414841	0.914114119306687	0.324536254549404	0.969174899366792
ZNF329	0.226988945995756	0.250974562136963	0.246385682437884	0.19149279440189898	0.444345794340206	0.57685764352738	0.46436134724533296	0.33327786453956104	0.306469864469349	0.13181603053860902
ZNF330	0.162403932586937	0.3700807829196121	0.13324905549080399	0.6308228178988771	0.723731907714598	null	0.327079021767102	0.048706775247167	null	0.593695387055774
ZNF331	0.288632566480597	0.9673295040193459	0.820821619941144	0.178272779236525	0.0585516796484979	null	null	0.7560658024305931	0.41980515155338205	0.19035716066696104
ZNF333	0.23287664011373002	null	0.895567023585272	0.317924524967973	0.194862321909778	0.7934690666284959	0.725354716877096	0.45457858320403	0.0702627756251333	null
ZNF334	0.24248768894025502	0.111249509966688	0.657718919742654	0.0919095612371197	0.337978592618372	0.904824145204547	0.575292876431513	0.8147912456774649	0.394110934716582	0.18888234734011802
ZNF335	0.5722663078332211	0.39045597514155106	0.635292552978009	0.647156509528805	0.43480934266728105	null	0.635292552978009	0.703323787526834	0.692385908189205	0.610948009030343
ZNF337	0.9841633341532321	null	0.483430330924444	0.693472948533719	0.744467281797722	null	0.7877501168919679	0.752439412817011	0.8414406270800542	2.21215677842501e-05
ZNF33A	0.5364221256720441	0.11966006264044	0.0949532672104951	0.107479565623041	0.0564193516513973	null	0.0949532672104951	0.08317638424728999	0.00290172994298876	0.7876946141054181
ZNF33B	0.835601066723562	0.0756092653480366	0.0914116465521637	0.369412196753102	0.0717504478203098	null	0.0819914058189273	0.182365775269123	0.43026589025535705	null
ZNF34	0.9303711764033359	0.385713846635035	null	0.46841415116501206	0.404255383131609	null	0.272710441619165	0.250641825926265	0.8946945960467478	0.29075901997505704
ZNF341	0.17516384724364198	null	0.0535885439906119	0.5731409119118579	0.38319496623732896	0.540976562926307	0.0548779929745125	0.4734034533118971	0.183066843749992	null
ZNF343	0.8000375970224829	null	0.47891423636446506	0.928429415798324	0.452989271853581	0.147569303993061	0.303741956031454	0.36384651589348493	0.421699166377527	0.255489206180366
ZNF345	0.509263316809625	null	0.17161568912061903	0.6127906110582739	0.630770245800594	0.992800324252785	0.416948440265781	0.269704301445638	0.591751965740981	null
ZNF346	0.492622610269132	0.424855921106775	0.306389292463344	0.6941592543196801	0.610296236337728	0.613612672123078	0.17816538949476202	0.386673175635041	0.283203577408703	null
ZNF347	0.0558800328462241	null	0.4267677748117779	0.365918950258028	0.36032106011340603	0.53938892250226	0.704868460339542	0.370780219894476	0.0246821714909728	0.450961420708275
ZNF35	null	null	0.6040059891616401	0.310599380276093	0.626795344332205	null	null	null	0.39358527378388597	null
ZNF350	0.20807004894694298	null	0.106790919428009	0.20789526491597302	0.42581474829717303	null	0.078736119766565	0.13815056964028602	0.49401065134398797	0.5585658179204561
ZNF354A	0.957701225264864	null	0.46086249607529295	0.9835893707918342	0.38220784544071795	null	0.728170535021043	0.918056027426596	0.5614191780009761	0.393985112713077
ZNF354B	0.379545356886921	0.170607207196613	0.415866145542002	0.518028010921259	0.7094333089367729	null	0.391935564299324	0.48213735320090895	0.0193773096822304	0.114516007739315
ZNF354C	0.9827953054661429	0.703577626063543	0.127062429986534	0.296372953165844	0.251637760838451	0.00223171320113291	0.127062429986534	0.296372953165844	0.269296362849744	0.20604654833690497
ZNF358	0.203702035295004	0.9468432805747059	0.20858933083977	0.45248475706260205	0.34384060474403805	null	0.29627004611776897	0.455995971257074	0.14795639236772598	null
ZNF362	0.6983109449794599	0.8585866094697641	0.38864259145308794	0.9890161609358442	0.055088579776901	null	0.38864259145308794	0.988314366444615	0.5203488520071821	0.7938180488485259
ZNF365	null	null	0.34443929361552	0.7318211516535941	0.0891782896964217	null	0.18667375192722302	0.651478645471479	0.849059576229472	null
ZNF366	0.366914459698965	0.548816760715253	0.7337145983126301	0.195731292517343	0.30098166585423	0.0830786803348565	0.188755335143409	0.15309248620805402	0.9257857760140009	0.128888564861474
ZNF367	0.995664332392387	1.94440043244093e-06	null	0.9176797424165891	0.581661504501594	null	0.7502067315336031	0.77160161169983	0.842090287947491	0.735580934111263
ZNF37A	0.0458776452144843	null	0.275784543185987	0.0459482833436194	0.445596888763475	0.8935087031590571	null	0.8336089653179342	0.892906578078743	0.0620866934351607
ZNF382	0.966671670672218	0.0927848529530859	null	null	0.45503100544246994	null	0.0812122672640421	0.16898048192135	0.197485720170525	null
ZNF383	0.80343817974915	null	0.9317619599999369	0.8019040659186709	0.525690817018855	0.302228923873074	0.41044547525818603	0.36357501888583293	0.112976897413023	0.032964823811813
ZNF384	0.203618027635215	null	0.167625025830317	0.278986964683617	0.705341084925688	null	0.0237503904836167	0.170654755246859	0.14944792785139702	0.15321805792402698
ZNF385A	null	null	0.0860030225509119	0.5522694495429511	0.8855729250362121	0.5649443766515849	null	null	0.0566930848479562	null
ZNF385B	0.876729437475512	0.9453969363392108	0.7589386447366999	0.77958790782807	0.9697051170019391	0.5571717424138649	0.46376966678012604	0.619370131224148	0.110061226991842	0.5655469670204151
ZNF385C	0.25595680519499997	null	null	0.0548204224170079	0.10338359727032	null	0.972026606957821	0.179192011709225	0.8398960685132751	0.290982453165963
ZNF385D	0.619665125534261	0.880440112940131	0.0329453980069101	0.230666305451625	0.754843445179917	null	0.403081195270311	0.5147045505266239	0.52921649772419	0.7679628504296669
ZNF391	0.340812803882556	null	0.43132354388799804	0.46364951578832597	0.31632148827066997	0.449151224928626	null	null	0.390589720951479	0.7768350071375648
ZNF394	0.97751366565293	null	0.9442808842173391	0.84254358115365	0.6648945718640911	0.26889271167463297	null	0.59929637370233	0.00268097954227076	null
ZNF395	0.892794813809694	0.67865474285339	0.21737308454998497	0.5929610364547471	0.9729664467560831	0.508195680988621	null	null	0.5969568388222061	null
ZNF396	0.8951344401939281	0.5780526654195239	0.5256151876463739	0.3929289528408329	0.43986758644495794	null	0.621531633466291	0.535506179165099	null	0.7377577928278759
ZNF397	0.37796664322485996	null	0.26149960046909304	0.273766571970075	0.274812278409901	0.708536194680507	0.284836897657693	0.295337179066478	0.35351050004470796	0.169443236401182
ZNF398	0.363954754841715	0.27770427095517897	0.166461242447686	0.18383837177382398	0.7237796109955721	null	0.648326414345505	0.662611217896931	0.0369383489396007	0.288311863381921
ZNF404	0.0218491125491742	0.0956655666514268	0.938420404451633	0.8728117641286701	0.49137125401553206	0.722353746414	null	null	0.864764161743135	0.6083607050533449
ZNF407	0.47424094952142104	0.9588415186826341	null	0.279242510076863	0.474350064000757	null	null	0.7975125789958991	0.11051885422571901	null
ZNF408	0.46803216369163103	0.33008118161930106	0.780250195500855	0.42773770125575294	0.0516614476179373	null	0.506804308267931	0.9375812601687651	0.0420809871621808	0.410509716694791
ZNF410	0.571503837340179	null	null	null	0.748587511929625	null	null	null	0.13683204633163498	null
ZNF414	0.777140503769802	0.34325189596507805	0.7070824943586801	0.9948048130861059	0.15688895638903302	0.34302759161359997	0.5223104340726121	0.794784974408615	0.536555882807664	0.971109593777698
ZNF415	0.5040496414071339	0.334264431937612	0.579266435040981	0.989605656150229	0.0157076608533716	0.0243622897943957	0.5725072467984139	0.531865138428295	0.43243654969960993	null
ZNF416	0.97151997180529	0.7714914925803041	null	0.9420557158688561	0.30733646545918497	null	0.908374630867068	0.8864414121199209	0.511764492655875	0.7437793498766642
ZNF417	0.5907519804426911	null	0.543423227698628	0.7470207031859399	0.35841049373682593	0.0382068697973834	null	0.700267684542263	0.8569084273868329	0.632990837981677
ZNF418	0.143527298004208	0.522433762614943	null	0.0345401939714737	0.6821365732515091	0.9930988509957379	null	0.0864717707273639	0.331675237873095	0.12198847191359802
ZNF419	0.49417246293562	null	0.719554860588065	0.651371748926463	0.37488630423795	null	null	null	0.651126076629952	0.640183374239775
ZNF420	0.565245635947474	null	0.43401097809816497	0.786618512981091	0.15073959068826503	0.45280519413374	0.870591690941128	0.59633484948096	0.0455253918613832	0.978140954063966
ZNF423	0.43048599047608505	0.49954920607684905	0.069219156931386	0.10161093167546001	0.959848560379119	0.731850576755859	0.9262675581257571	0.0244037798965102	0.76643664451352	0.0749214512184566
ZNF425	0.0423120125655477	0.0821791781264976	null	null	0.9461186423563941	0.530316883668695	0.9131778498742941	0.159047288398956	0.7050333560038559	0.288311863381921
ZNF426	0.18127446150207002	0.987709026679857	0.75431593660476	0.9375362946927249	0.9815776228808141	0.9871568240576479	0.75431593660476	0.3942100555337	0.8592328373905219	null
ZNF428	0.5047260547293491	null	0.8562131061872651	0.13535256655278	0.6394927365017111	null	0.9093598606473521	0.060373455748662	0.333238189948721	0.0725217403783386
ZNF429	0.49014157718921797	null	0.5785614139638511	0.599158417544491	0.8957829019059871	0.189228377313734	null	null	0.770065997516197	0.10471824558036301
ZNF43	0.666643347511211	0.7595723699574309	0.8195462749545731	0.794213984018476	5.20012444481521e-05	0.509212224997845	null	null	0.9373397633635201	0.258308281479592
ZNF430	0.086818176345585	0.40752148436286406	0.7592744452664208	0.639997521612241	0.46457983040086104	null	null	0.73380257277954	0.999855489990229	0.696204345747602
ZNF431	0.535630564642139	0.890890817926181	0.932325526879439	0.606733333354741	0.860843477074622	0.0395978652176538	0.932325526879439	0.306382852613954	0.297228211396337	0.239472972140454
ZNF432	0.387152879550584	null	0.37883731762621	0.23885745696121696	0.0241200072575133	0.29949108245351297	null	null	0.09225898154547099	null
ZNF433	null	null	null	null	0.179182515531098	0.326389694031981	0.585467958475905	0.7742319295000258	0.7765547862826191	null
ZNF436	0.0482185706573885	0.19933139035101502	0.25413256348444296	0.8953236898750329	0.24339637007866397	null	null	null	0.963415736417128	null
ZNF438	0.361391479582368	0.13440589762469002	0.7647522260134091	0.45163393345800296	0.712445781535629	null	0.7213885486453999	0.24542697559669302	0.506391364631111	0.721653691775364
ZNF439	0.209125412709887	0.683495863141499	0.373590957510022	0.35628936468347294	0.42934652165901505	0.22197579633617398	0.373590957510022	0.640303068355202	0.231382309628197	0.469925086572514
ZNF44	0.92003232090057	0.428023162032132	0.0722514211024436	0.006423114971241479	0.765772383575601	null	0.0722514211024436	0.0092448130008228	0.962008107755446	0.0028917311975678
ZNF440	0.580858358560886	0.5275056927824849	0.763875111922402	0.6592703811994289	0.45481661851733707	0.43331255908509597	0.763875111922402	0.647916527233173	0.0717194938469721	0.8207016236167459
ZNF441	0.5593506910354721	0.988501347271198	0.138669614555372	0.44672541225919	0.951019057265463	null	0.138669614555372	0.6292641990281159	0.37544672472352897	0.75839440703143
ZNF442	0.913876921449436	0.38269186002473293	0.21402192242888501	0.0569086400346339	0.819575343096939	0.656180924188222	0.21402192242888501	0.870836461203583	0.0856281803372276	0.3967324929531211
ZNF443	0.7684854506775892	null	0.5229286590251819	0.19584992599889398	0.148193500825892	null	null	null	0.628654598413282	null
ZNF444	0.42600417406073293	0.989218023119143	0.321267820889015	0.142090738936346	0.6298378627615121	null	null	0.57066061547206	0.536324750748443	0.533142086030546
ZNF445	0.0589381605614808	0.3649842536662021	0.80238252724174	0.842477323699863	0.0906976123470379	null	0.0151678537851239	0.432602576519869	0.916500314523246	0.965289493708478
ZNF446	0.026210813128427997	null	0.0136811926730611	0.0284777284242712	0.733275168658215	null	0.0126179651740415	0.0288369904626571	0.4424712422388521	null
ZNF45	0.996540255459834	null	0.998665875625189	0.51799413372663	0.371240936212802	0.561032716979978	0.9984556695819581	0.9986425922118829	0.0660241303216482	0.9555472083128349
ZNF451	0.280264723142313	null	0.0464060823017673	0.119205460520451	0.696848072007711	0.7788114430410409	0.517143742158487	0.151467500734338	0.539896787184282	0.7308514146406591
ZNF454	0.229122388964786	0.785188182365958	0.21109506211140197	0.123418027031151	0.9548791043880509	0.715073060758277	0.764436435415504	0.501986006577383	0.0372871019559209	0.9355332586619071
ZNF460	0.253272680173466	null	0.487399572764346	0.534554479581073	0.441049507685939	null	0.505594372585814	0.556758177477609	0.00827674695618308	null
ZNF461	0.8813177491723331	0.0461414753662512	0.124323870140488	0.45504465946722605	0.561837267418262	0.605200674928611	0.124323870140488	0.18848529997524202	0.35086365743382497	0.5982910215891329
ZNF462	0.682072255974838	null	0.32786220949092704	0.9621891572486859	0.327912641320155	null	0.231186343715015	0.221369915781375	0.21541797501281199	0.0162038768248673
ZNF467	0.8421523737579301	0.349399978600161	0.635181034001229	0.433861304302306	0.43726295155070605	0.381123396964446	0.598123354709065	0.344947028368896	0.4324395336716749	0.724339053759799
ZNF468	0.536455374495474	0.186138090546017	0.995697395845312	0.285116687805255	0.0353775728720438	null	0.995697395845312	0.276067823163925	0.40972036090999997	0.17451713098033997
ZNF469	0.914304972897933	0.989440523886073	null	0.637739344600582	0.0713465365007696	null	0.8915574697525899	0.977352639051235	0.9628610220760809	0.501269530263038
ZNF470	0.729492138362706	0.7079253816320021	null	0.93276279435471	0.13138591130874	0.829035077199727	0.125132224137854	0.64276656170956	0.182465963107066	null
ZNF471	0.157462840529944	0.186680628900798	0.0177804668731204	0.0533049313633394	0.0297031553024394	0.0842845894525761	0.00551917355962295	0.0262239333717091	0.948363948019693	0.5475717948737411
ZNF473	0.8043225450995221	null	0.18665904065697503	0.860587881909066	0.7228375446965281	0.172382199968893	0.6617147791901329	0.91271111335592	0.701287224608423	null
ZNF474	null	null	0.251702379987858	0.21929443699144002	0.152418787886574	0.19329372354250896	null	0.8060928614318299	0.7100704050865669	null
ZNF479	0.6478275957150029	0.7103936688012991	null	0.908286493265412	0.550903811099312	null	null	0.8921871692283609	0.29495103305974396	0.9219464273122091
ZNF48	0.928147126199319	0.05775923646806099	null	null	0.156941702334888	null	0.906723144164616	0.680293431255002	0.0162950386836056	null
ZNF480	null	null	0.0871289839209408	0.258085214234859	0.33675041293110997	0.7605925064084259	null	0.37669707785689294	0.46962038442161896	null
ZNF483	0.792639581524676	null	0.8265336092785479	0.8728579231085971	0.9680231453472521	0.738413381243348	0.7828365023923941	0.872901706295116	0.528500268434757	0.6261299458500339
ZNF484	0.134284000863805	0.988186464137855	0.3538926023714671	0.328062740693085	0.6522785496899549	0.500993954597846	0.41907797675228103	0.7294711057285771	0.462267764705164	0.39633552298951
ZNF485	0.9444215908024591	0.39400800071506603	0.4236414931548	0.334093624431474	0.59311679604551	0.460706266544239	0.343585677123277	0.52020865615259	0.269366362062879	0.6652041972876209
ZNF486	null	null	0.26091163054737	0.791682875322335	0.406089782464503	0.373322915579964	null	null	0.37933627522885205	null
ZNF487	0.0258336077812085	0.0206836590931123	0.0214367711156026	0.0459732742409431	0.0369467736459084	null	0.0214367711156026	0.051692046052488	null	0.0316972220873322
ZNF488	0.14835310119401598	0.7011701464874661	0.620083779270156	0.35779795570804296	0.4689509329965229	null	0.620083779270156	0.523929822026601	0.25740265319668804	0.32610835441269304
ZNF490	0.597807070642314	null	0.728269415055784	0.789647931669475	0.00443207381535782	null	0.11787562154131	0.24420337636022896	0.261625629781034	0.334444367040398
ZNF491	0.694680860662943	0.0155189790591306	0.6611934269636	0.646567972846635	0.15445745100355898	0.570980399268243	0.514073887782703	0.977033604380503	0.0053926645016362205	null
ZNF492	0.40622897755588105	null	0.726420677568357	0.0822752895737346	0.270913455771554	null	0.726420677568357	0.0496786918870524	0.9375804589456039	0.969814103254274
ZNF493	0.617645012351589	null	0.110164536239893	0.33696050888070195	0.985571400547287	0.16583994151120499	0.308111020793541	0.920506652589771	0.4231304675847729	0.0008426148418985151
ZNF496	0.990404959435428	0.294224298606323	0.849117767986503	0.313661155979271	0.288979987397302	null	0.47884181634462797	0.8106918089775541	0.963448294413928	0.663001903584702
ZNF497	null	null	null	null	0.7105189750061859	0.8285605388216899	null	null	0.9325513675349809	null
ZNF500	0.22482944651725895	null	0.8197389937508109	0.5011015964136599	0.066165759220043	0.538701909895706	0.269989486839597	0.911009702829852	0.0319879146170146	0.903091079878487
ZNF501	0.971495423503952	0.700682183309483	0.705564399009193	0.833874745401374	0.39105077045065095	null	null	null	0.9747289581913342	0.17692401192158397
ZNF502	0.435120739620894	0.29981900459869604	0.840379623458136	0.543168296708524	0.152028754478255	0.387340090680831	null	null	0.24354093566180102	0.41410008277203997
ZNF503	0.911492700086322	null	0.573313747974508	0.40405081077089505	0.327292461019092	null	0.37911537366089	0.5921865195346121	0.896930666104547	null
ZNF506	null	null	0.727194983734231	0.152331785126246	0.5839916292758129	null	null	0.609059155787673	0.7057178426019379	0.0701636630084592
ZNF507	0.11829327457413198	0.6931387441702179	0.379127067287921	0.11467940468772801	0.0052775974105270206	null	0.749355290979774	0.138804035510404	0.697208716979996	0.0819546854639994
ZNF510	0.6331766189513579	null	0.8107401527865631	0.9964394540514	0.7466556637285541	0.7843794764463979	0.8107401527865631	0.943818712021506	0.558027953980341	0.888041652498066
ZNF511	0.194055438719154	null	null	0.46414886758904705	0.0929965650965248	0.730872175918358	0.47670439107345	0.38716321701760903	0.986567402695634	null
ZNF511-PRAP1	null	0.463081294316991	null	null	0.514249587616452	0.942186526711341	null	null	0.940455274545171	null
ZNF512	null	null	null	0.683124359135778	0.531917903332254	null	null	null	0.0557110184265128	null
ZNF512B	0.738621670711641	null	0.32329806371804604	0.508374098403923	0.5533735025996529	null	0.324127268961508	0.7446528008530159	0.7753503289957191	0.6230000450807641
ZNF513	0.19797189116461103	null	0.697974476495249	0.182530178978622	0.15143238937260997	null	0.615711358149458	0.107202344566625	0.0370590392362626	null
ZNF514	0.50266805066905	0.25016433725668696	0.0778678433089456	0.0091775762693056	0.05261458122178599	0.6676140568550739	null	0.0316782887702559	0.5196493425792	null
ZNF516	0.11685374790956099	0.43333928017221207	0.41612056226896793	0.5144227029224661	0.811807769345845	null	0.155914089287056	0.232780018900823	0.482803362963856	0.7958324365817622
ZNF517	0.364997480413609	0.19899362183107897	0.42689392404066995	0.0792161165560648	0.0537622808545155	null	0.573445864185478	0.10477110538077801	0.20555117489344898	0.337074796369116
ZNF518A	0.12851788411064802	0.29239204013104403	0.168326767091989	0.0892009068665627	0.403252481434484	null	0.434847357179116	0.10085076311895698	0.106140790351809	null
ZNF518B	0.387596033429938	0.743003224367835	0.37493826800991603	0.56044705984612	0.196459619973382	null	0.285859930916139	0.352693068957396	0.0942248518146998	null
ZNF519	0.49105986469166396	0.41598053489283504	null	0.50446512771931	0.26600706557672105	1.06471331073887e-06	0.526995546554469	0.6157653337942939	0.40104419277591796	0.892131754274777
ZNF521	0.532072823406728	0.8798565676583721	0.44183521602750897	0.563332216337026	0.513684061971468	null	0.5396355959696421	0.449150110369846	0.862699343661713	0.17732703283783605
ZNF524	0.7985048421395391	0.939430207461828	null	null	0.664890254206129	null	null	0.6619523646532289	0.487366440876818	null
ZNF525	0.378331528558557	0.165090069591913	0.10575264697097901	0.9584730739544591	0.6564430646862789	0.8788426296500799	0.106774025596654	0.294676678955101	0.767270635864158	0.146255517177065
ZNF526	0.18738369442008398	0.080054039631567	0.462512696368959	0.233908671104803	0.315984812170487	null	0.945409416163775	0.274072563547243	0.712287228052421	null
ZNF527	0.671966776640815	0.818446024828266	0.748665604523733	0.7482657972068821	0.403499461543078	null	0.800298712608511	0.820872713153169	0.355213030259649	0.9688700071431591
ZNF528	0.0966241191286443	0.21219070547877103	0.287733991321518	0.639639053042221	0.14290658700547101	0.609643244734977	0.175670709872596	0.676509118256872	0.563491928666864	0.12816346770269801
ZNF529	0.5387608890609199	null	0.0716046315043326	0.136605967377188	0.988158563857501	0.8618614283257858	0.0950201784293548	0.148267291317001	0.6574306762047291	null
ZNF530	0.265959582406925	0.7276903571799391	0.15284377579828798	0.15352497953419597	0.95973856947925	0.6199522114079631	0.15284377579828798	0.153138843459906	0.481825871065954	0.248381602776112
ZNF532	0.03276562105307201	0.24457311572221696	0.5640875392022769	0.14042203277461	0.31534684180375605	null	0.76012284348051	0.294550735458877	0.9361663554455909	0.535389482128883
ZNF534	0.972953516513412	0.9515206551486971	null	null	0.229056926621909	0.990856007948889	0.7336188780823331	0.253834014622934	0.253949435743821	0.16762938512074402
ZNF536	0.8284610047455229	0.28103883693602505	0.8566497462540821	0.6423304464349849	0.896815458121044	null	0.6549035887509681	0.9954532365422621	0.273245434704174	null
ZNF540	0.7880969719280749	null	0.0963545534984447	0.7021487548841551	0.6914013001174201	0.532691344015753	0.208101632572716	0.577487993566961	0.49613177737367	null
ZNF541	0.7266767565485609	0.716402851005775	0.5840658374796279	0.8622389475435001	0.45386801093310103	null	0.578463692726666	0.9571855039571869	0.608159697475567	0.141793475915786
ZNF543	0.755569214636187	0.507718403108988	0.8288523410504441	0.255958546773374	0.230530311763173	0.7127157191496679	0.8288523410504441	0.268294127043964	0.486196435412359	0.178085170339352
ZNF544	0.0150500873719845	null	0.0112442010433847	0.0712018743482929	0.668428268306168	0.24337342158763398	0.0132681155308578	0.0135415445502783	0.17824164981776996	0.34143447349599304
ZNF546	0.9711908290138349	0.32296169233960803	0.868398963835829	0.838868880496777	0.6062418900448809	0.6571413755369411	null	null	0.711667570995608	0.845122921178674
ZNF547	0.21419648707216002	null	null	0.307247764054786	0.529855353893003	null	null	null	0.550826320819824	0.7494514184110358
ZNF548	0.21748763135022	null	0.7799134654917459	0.633795019957601	0.41411922161097703	null	null	0.4886173799445189	0.573097708840851	null
ZNF549	0.9902922299573879	null	0.7337650147793341	0.9237228620227941	0.7913496813675459	0.5804711337115649	0.7337650147793341	0.97582495421998	0.0467383901477074	0.49462794642554797
ZNF550	0.7946946273032209	null	0.684010802837591	0.9878102159613149	0.649112008997806	0.5804711337115649	0.684010802837591	0.99635012886529	0.043024650450626	0.581644375100418
ZNF551	0.896790043921674	null	0.596535781428134	0.8301401764622199	0.7248802289524271	0.241507694887531	0.583414947421651	0.583414947421651	0.514889676805552	0.8676746552638329
ZNF552	0.0180581727484066	null	0.799017927624114	0.7718195077843891	1.13836401727241e-06	0.13186669169653098	null	0.0808530772553795	0.563881286715551	null
ZNF554	0.900660760869122	0.4738547728620129	0.9759247306854351	0.11539505400876801	0.667722760085523	null	0.994403125318534	0.138004078447839	0.545380255401557	0.110713133589334
ZNF555	0.9108512910457671	0.0504381365679293	0.0902451920869651	0.7116243456526171	0.7303795532618621	0.833226134778099	0.0841146712037935	0.643633145479225	0.42951814044394204	0.7462691793706179
ZNF556	0.578115721748299	0.42660676942602294	0.0737289202897112	1.55513278695674e-05	0.698011268926583	0.49318134419945203	0.0737289202897112	0.211419236104901	0.30636507294620197	0.15942513088376903
ZNF557	0.41708996971719203	0.307138893748105	0.952853099221336	0.0359404207432711	0.19496095099183203	null	0.516345467448779	0.414467406626397	0.260633984175014	0.43128613455460496
ZNF558	0.744493748471148	0.57205776295075	0.946843721733275	0.984085602180246	0.27162583285569003	0.8823021191424829	0.606235147446009	0.7955303283571741	0.5520444738242839	0.675286734813012
ZNF559	0.899936019984789	null	0.10612639399594599	0.888863756493713	0.780285745049965	0.49592189166840395	0.320641753829314	0.914221557689183	0.5951495276603461	0.8836876703560049
ZNF559-ZNF177	0.22736123244144701	0.72581478508273	null	null	0.5966521003563521	0.36460991379748603	null	null	0.5960118796769821	0.8834518956400379
ZNF560	0.22941877604827804	0.521011739215367	0.239021496238402	0.35939533345750196	0.963833755717223	0.574855124117009	0.143411314402453	0.307297293059717	0.754021278819327	0.41135421785204607
ZNF561	0.0619664041580891	0.9384858873332521	0.481688054715701	0.9847929065724692	0.29166980543725396	null	0.38916852521521395	0.983113521243494	0.9895455442321051	null
ZNF562	0.774950122144929	null	0.825910438163605	0.923809245998649	0.029720492515947005	null	0.50452001878062	0.9855785096302522	0.6502904384568461	0.472058791724364
ZNF563	0.9477170683149201	0.38580928705178	0.946548240492907	0.27250091254715697	0.8593413178375541	0.9357322401339809	0.946548240492907	0.394515032755526	0.45833817036381497	0.7600713179620591
ZNF564	0.24413644357245198	null	0.443264890889449	0.8607578304197141	0.35866049996413796	0.947008501396404	0.15124826707241698	0.172658986902267	0.7812070141877021	null
ZNF565	0.7374730176829242	0.5671006358590021	0.55620825704928	0.871411391781967	0.11084130993768199	null	0.6742025524282111	0.739517863682825	0.35493829145399103	0.569783627734944
ZNF566	0.19727698652079897	0.704838802516668	0.656213759313348	0.241555227379621	0.348549709511142	null	0.352924085764767	0.28472081466869703	0.7244621290895671	null
ZNF567	0.7412168596934029	null	0.150619767709844	0.11516436719302	0.305393178741679	0.8437576422457389	0.590934029340186	0.315973928618801	0.206536639921279	0.0966713012074961
ZNF568	0.566431356063251	0.896499615943152	0.19103287287758	0.24189397158605502	0.229870851582901	0.9732455797731879	0.540969390475872	0.7694744393462271	0.546866734524277	null
ZNF569	0.20186326959863898	0.0760402010085379	null	null	0.9432712607379079	null	0.0555250994721368	0.0626152411529555	0.9079053611765491	null
ZNF57	0.538545308445429	null	0.141352281274083	0.7627898833154529	0.8765134436316171	null	0.141352281274083	0.8355176142663442	0.27647281271329	0.10146365980694198
ZNF570	0.000656647208874706	0.9380343609921441	0.49044391788897795	0.0864875382974557	0.7660585456919821	null	0.8637022546014421	0.7148750567784399	0.6693359273145121	null
ZNF571	0.156297267031013	null	0.0267506250521267	0.170646392795293	0.5627029377377479	0.376058021376595	0.0198681712940517	0.40865948332454294	0.28609440069781894	null
ZNF572	0.22207418993029002	0.19720723487946498	0.776111097691212	0.140641200179398	0.19302660359261398	null	0.235707898571445	0.7556859709909491	0.200539910191644	0.5356686170385421
ZNF573	0.434373998523046	0.6760659134302889	0.663394969236494	0.9766392345295559	0.0679425121144168	0.6763247217588471	0.996921763344337	0.9810016569673051	0.529542945393775	0.9710161380815241
ZNF574	0.180476670491893	0.244388648165057	0.7587037466305401	0.8159954989933179	0.946755847588544	null	0.6120835039182679	0.768188960261022	0.2009870729338	null
ZNF575	0.302933344863607	0.7157983672102209	0.0403766901496067	0.0215566152744717	0.202995781459328	0.657347577026776	0.6015838212317449	0.545493505062863	0.565634766767868	null
ZNF576	0.9806285829632909	null	0.8722155828571759	0.46942918421520896	0.940142574542985	null	0.82167192215715	0.805123196120673	0.00014831610431553799	0.7844357186120648
ZNF577	0.8786000987760509	null	0.42815793823202297	0.806263630919278	0.582135783371963	0.39141879901809706	0.44322618495864796	0.644068268503152	0.850220949553771	null
ZNF578	0.00600367799103319	0.0279950596691251	0.0315038827473434	0.26071746858830297	0.8364760289878559	0.9036859844020921	0.0315038827473434	0.18339461197892698	0.011773500206149	0.0866424490537032
ZNF579	0.419722882229411	0.30914126044481705	0.526013866488351	0.24608358013238602	0.110947232762666	null	0.538791967058252	0.161196157396861	0.00560635897442274	0.831279903812048
ZNF580	0.584810723853473	null	0.155319573877337	0.618371248512001	0.951024740671083	null	0.91721344842517	0.7183862536196179	0.136745931609645	0.6546027661281629
ZNF581	0.65708463397342	null	null	null	0.95106560776103	null	0.6608681915555339	0.17640944756357896	0.171828618943808	0.37274451291684496
ZNF582	0.19661954485466399	0.6920624002651999	null	0.765078950129155	0.7402665445736178	null	0.20520389331017602	0.238322280073231	0.9509683431671371	0.65999521608966
ZNF583	0.8724232636634169	0.52373995149722	0.460135488469451	0.704164890202689	0.484956896868181	null	0.460135488469451	0.616260718463521	0.21862490747578503	0.5774851962327641
ZNF584	0.860894143380619	null	0.9277158870269759	0.524810907683439	0.27591839324341605	0.841822733648562	null	null	0.9527802239551879	0.0029609725851405
ZNF585A	0.349832141169273	null	null	0.553845374098958	0.988610378356785	null	null	null	0.16181087649373901	null
ZNF585B	0.764019118518092	null	0.59175023618792	0.9027861973986949	0.9898036677835721	0.9153781418773249	null	null	0.6028423126675079	0.31778947084661496
ZNF586	0.12283667431461699	null	0.14611405648568698	0.8918921285378779	0.220972273030591	0.157119649152898	0.6475064573822691	0.931612619832413	0.620431964075661	0.659591272540254
ZNF587	0.8226207876088091	null	0.5163664090818889	0.18649256164324202	0.168483849686035	0.12827645977938798	null	null	0.289664794601611	null
ZNF587B	0.44276077068572794	null	0.39274927404375104	0.308579684093748	0.08372636502875501	null	null	null	0.583538493520234	null
ZNF589	0.834526449530588	null	0.0394362166159872	0.323605684610555	0.9853523607273191	0.8554894027217079	0.41796272523954703	0.261922915765294	0.5885489404848511	0.155417158302875
ZNF592	0.8371964642372149	0.18617576569568	0.167924590500453	0.578505817304934	0.14368275292321098	0.51063878912653	0.20322012934779998	0.358321658969683	0.9979256174332121	0.330850295535193
ZNF593	0.58541449812764	null	0.792098332704282	0.949046807144918	0.653894313254736	null	0.592291598159931	0.589019771304563	0.433420834241294	null
ZNF594	0.0457748680478502	0.133998653767938	0.10864552457507999	0.15101864741175697	0.382087649546396	0.17741792548692398	0.392260904200799	0.5806928511704009	0.4197108616548621	null
ZNF595	0.8047251150573259	0.8768505223883181	0.580071234480114	null	0.7898980623945799	null	0.482863230566546	0.726541255614662	0.921262526788226	0.34441469136622
ZNF596	0.0453890840891924	0.169632733038176	0.0425692003160679	0.0195477065512049	0.0625867917420606	0.496094015042182	0.0258154391673531	0.0385625710734938	0.5520964553168001	0.8180373850614159
ZNF597	0.571643693855721	null	0.280745902600298	0.785397360587516	0.35565397063770504	null	0.9776604888143341	0.9821645406312309	0.766449162199575	null
ZNF598	0.8581151907517791	null	0.849184462900253	0.9862527880488029	0.563229616883256	0.8337493715220341	0.78234602054309	0.7405605819064031	0.00546672217569433	null
ZNF599	0.38584705052136803	0.7762256932129291	0.439303164282974	0.10326310684485199	0.0411342815642126	0.14058248094463	null	0.223637129670601	0.188935384566964	0.728418399400314
ZNF600	0.6469274579592299	0.0262875265625618	0.7796095246849499	0.17576094539051096	0.635870690178868	0.19300568846108898	0.6763569715752429	0.12320936829481802	0.0564051741247507	0.10066218157118802
ZNF605	0.43523022695049396	null	null	null	0.0679763745729718	null	null	0.65880264385501	0.9288395472469759	0.16833716341550903
ZNF606	0.8643828079699449	0.8335075002198109	null	null	0.9555954108363081	null	null	0.8060522278546551	0.973379030122018	null
ZNF607	0.603306061881564	null	0.124281914661239	0.703390106507647	0.952920423353353	0.9685208801130809	0.162477415588019	0.27985612561768697	0.39678906160673	0.777230191561445
ZNF608	0.451951901024028	0.949012910161006	0.844026547132451	0.101040599621824	0.7935325289920271	0.9521276501013499	0.601562535813065	0.100105041662721	0.938202023972578	0.0388982401785333
ZNF609	0.4674919036931379	0.541392240320492	0.144351540759023	0.34330029449491806	0.854786336493961	null	0.144351540759023	0.308844000105252	0.900705716478336	0.711055188941398
ZNF610	0.782762834746272	0.973591223670833	0.7746223355701801	0.706817843334572	0.8900319335490819	null	null	null	0.33555772200398104	null
ZNF611	0.33506413119610806	0.389099475641062	0.7696351578350179	0.420423072594979	0.965531674359486	0.22786764590723	0.7696351578350179	0.258168246859189	0.392842587510388	0.816078188835759
ZNF613	0.7232592066850491	null	0.7718551110014871	0.602061655030984	0.32799374418821997	2.00496005935413e-05	0.7718551110014871	0.516857730324521	0.6755804106373039	0.5227472163683979
ZNF614	0.932382637349516	0.735870766978799	0.26439958290693105	0.187570823206895	0.901979012339897	null	0.26439958290693105	0.266472617004253	0.135723888323671	null
ZNF615	0.875622010377903	0.0474246946568957	0.263277993488535	0.251853455431755	0.38168621235140704	0.7714998745816719	0.263277993488535	0.542280897657098	0.0357487192382029	0.308609627980675
ZNF616	0.252488497925157	0.8045753171329508	0.957778442338028	0.282893899955216	0.697375440022769	0.719878165030509	null	null	0.7243832999568341	null
ZNF618	0.270903602586844	0.46451366348204504	0.280669598942888	0.887300358996764	0.891245690058835	null	0.218959413013094	0.5053855822256089	0.47482779178784296	0.36837988363026497
ZNF619	0.31654421564075397	null	0.7878773431509051	0.673599780826167	0.6953858797336679	null	0.219150875405744	0.211207145824946	0.986458343872704	0.20713734040789802
ZNF620	0.00641405052075705	0.9061456812745551	0.75828497491909	0.22201648794693998	0.589372487873956	null	null	0.522109672341763	0.466395861378835	0.322597925789233
ZNF621	0.0901092370361577	0.0163448892335551	0.554228483371644	0.118789044764467	0.6988364741672289	null	0.44203428278493	0.017788468907834	0.502844316354418	0.0160378624044877
ZNF622	0.21196333888565802	0.944004090838173	0.0350656032066786	0.377439812089226	0.0300240296076274	null	0.836631742623554	0.7075668707931179	0.9302451896385799	0.974231526308735
ZNF623	0.30319998192029807	0.612135938382917	0.63461720356936	0.880032802908262	0.329640136665625	0.982904747665124	0.65803525174193	0.727358315464192	0.8148683057576279	0.361210138992118
ZNF624	0.9620650112539292	0.39928277044342597	0.872290237496105	0.8857223916760991	0.150469897373264	null	0.872290237496105	0.7741428469264829	0.0917143071802069	null
ZNF625	0.856941469787843	null	0.945804331812758	0.714033086213891	0.211301825014179	null	0.918813305594385	0.647277119376188	0.625243629920992	0.7215990399913991
ZNF625-ZNF20	0.652893094903091	null	null	null	0.5454707523084029	null	null	null	0.4732502170268761	0.7215990399913991
ZNF626	null	null	0.437735788267309	0.29741650709513695	0.792663780366928	0.662777295236786	null	null	0.9705418198304059	0.564822736148095
ZNF627	0.48067026197066903	0.271951696503901	0.528877950981808	0.8678196165351001	0.180520658081531	0.599986456192213	0.16402436700356	0.332067997695068	0.00652898206209795	0.6184326353686079
ZNF628	0.7547882827317671	null	0.566399836109914	0.636764220653538	0.8331317276549491	null	0.9624608758281791	0.7937266608078121	0.849553067814338	null
ZNF629	0.9999367055713579	0.724852702386323	0.13290677280191698	0.9332704874415841	0.0877367481993485	null	0.14666433811304097	0.89839699216749	0.959644788267835	0.544732051703289
ZNF638	0.233344603215333	0.758850788224636	0.695067699228723	0.701729805055525	0.48096530244315205	0.193721638741148	0.865784357205772	0.881497399612149	0.00433984429246903	0.9058280360112679
ZNF639	0.799360372989311	0.24978860845695897	0.43582813662666603	0.945236390779562	0.8850112198165371	null	0.43582813662666603	0.8751057675822259	0.7233612291942629	0.904402021081794
ZNF641	0.78254650217052	0.0911834222041551	0.24000328532728896	0.0526030439500642	0.6952725752564499	null	0.19233375614893303	0.511077405057248	0.7513551703973141	null
ZNF644	0.24878152210267301	0.5455860825639579	0.0809614582115061	0.0857991239304827	0.137315384755675	0.984696677804735	0.179045086958053	0.142564863797642	0.264538988526594	0.294529970142334
ZNF646	0.9077420587243821	null	0.6318311323868471	0.7203038792485881	0.32821128441832004	0.906737238815356	0.40559811126270795	0.6135617644654849	0.622547069436701	0.35525349812529294
ZNF648	0.8483968766416929	0.262312681529713	0.0987374861375562	0.783253865158307	0.9739984742365809	0.937171423994166	null	null	0.259704274100504	null
ZNF649	0.9648639158704341	null	0.998819576864827	0.8549438657447042	0.103362006038488	null	0.849378520339561	0.582453087702693	0.975989507120455	0.692205834882431
ZNF652	0.4271953302555279	null	0.115204306103783	0.0035819361488091898	0.971771726926989	null	0.9564875326594571	0.008950780053080141	0.6792716080686679	null
ZNF653	0.579255619214095	null	0.18513599812003798	0.449546941878099	0.44425804377232897	0.585471606528639	0.6215285640851229	0.6302952851761271	0.6150457134980911	null
ZNF654	0.633597750813151	null	0.9437445723715631	0.829946824939234	0.896436737654119	0.8639737316887379	0.8805405110754059	0.974531280447858	0.38424495505294703	null
ZNF655	0.0863602539359769	null	0.608618828591772	0.897218833077942	0.39804546551220593	0.9150823728818309	0.8342573396423	0.7700459302724231	0.6965125935111921	null
ZNF658	0.168143042926612	0.449797355926631	0.419540287730766	0.5965076467059929	0.0565779284235692	null	null	null	0.0276448266212139	null
ZNF66	0.223067486002042	0.333420544007039	0.321013936751219	0.36403834782357597	0.673220756370387	0.6296812402754289	null	null	0.64121576617079	0.748073851828163
ZNF660	null	null	null	0.337884557312802	0.26512768027753	null	null	null	0.121504990967541	null
ZNF662	0.48862455201478494	null	0.7439321617733191	0.873679917250374	0.45487802257864507	null	null	0.257515973987992	0.5862333468356999	null
ZNF664	null	null	0.534456387561443	0.282144389188353	0.7373956528528829	null	null	null	0.12224050227359802	0.39062148027413796
ZNF665	0.05966975870248901	null	0.46864513631675	0.976031324507647	0.44907217276945294	0.9982992980948521	0.46864513631675	0.42333706060621396	0.452608852192671	0.5750453592509351
ZNF667	0.32192032496283	0.530156603759295	null	null	0.21640990302583898	0.105337876380143	0.626491525509239	0.497365233157445	0.493079072958526	null
ZNF668	0.21657388834628	null	null	null	0.9509015836241279	null	0.609757775157599	0.6000952168664629	0.8334279985306241	0.35525349812529294
ZNF669	0.0571029927724749	0.110029998161991	0.176011375886573	0.141748197240543	0.0181942287724506	null	0.6555920774160839	0.5118329121260731	0.0749901025837268	0.509246330253993
ZNF670	0.612608266740833	null	null	null	0.9441373302155469	0.29368282026223996	0.360964887099636	0.866202848130333	0.22534516245743103	0.8377887392322579
ZNF670-ZNF695	0.459714311970354	0.6835583628668821	0.9305898241027349	0.9687279938881329	0.856929958872517	0.36498504941036297	null	null	0.163095721117296	0.8377887392322579
ZNF671	0.17751466694410503	null	0.8412572151178299	0.27700926825903605	0.43627570542139393	null	0.821265777038137	0.8339619604593259	0.9170700862940641	null
ZNF672	0.878258614322865	0.487864371101034	0.9314369805177121	0.8870382378564889	0.9895465405855541	null	0.9314369805177121	0.961395018487419	0.8205536729855899	0.978571071666575
ZNF675	0.0755411731231288	0.420823683605747	0.917157185778123	0.5197824484107779	0.519902552989995	0.5559285328894389	0.917157185778123	0.32319623859477803	0.209186242757686	0.9465555509931249
ZNF676	0.920045723712217	0.455718250302489	null	null	0.0469016203133668	0.302077593383912	null	null	0.0604671037064587	0.021088285242607
ZNF677	0.7497714876555981	0.138921807459657	0.127789440050959	0.19466894004284802	0.619245403483444	null	0.127789440050959	0.202916043379091	0.3616849717788279	0.16283687984693698
ZNF678	0.0533054593842236	0.237428200579096	0.35536106292910397	0.817435961801277	0.0375783422983555	0.0394250496832025	0.450306998045131	0.573747079019153	0.489467256059594	0.27982935432869205
ZNF679	0.730977745842225	0.54199698825476	null	null	0.16434996674762803	0.197269898389255	null	null	0.592914255280746	0.480335503998609
ZNF680	0.39148365311338895	0.493753390615087	0.0356595773927322	0.291403002607081	0.0285027816383834	null	0.038615050672154996	0.20434537447930398	0.0542591463854445	0.421449600774279
ZNF681	0.290401933919827	0.646760463834936	0.59992160011063	0.9097790243906372	0.5705645543832121	0.30583500612646003	0.639987238085941	0.59737822765175	0.301229612700482	0.8627061188459821
ZNF682	0.0734623375027812	0.0553238922521775	0.493942086101134	0.8487430426030509	0.1212270072697	0.658095167984754	0.51615592116238	0.0545572747770171	0.0567988652056559	0.0427363921286192
ZNF683	0.805477092509558	0.8340489479406551	null	0.714058642285857	0.641561136602455	0.368565890049989	0.764419639154713	0.7683050935329929	0.305928424656115	0.44406902075165705
ZNF684	0.888495537153254	0.618716255595626	0.6810273756904909	0.728279546980629	0.0695905268192356	0.7312706546603019	0.6810273756904909	0.728279546980629	0.838089189284993	0.778981465022313
ZNF687	0.25904999402893497	null	0.507476633117484	0.9135292791776691	0.22646539398735102	null	0.507476633117484	0.481494840397368	0.736947971308033	null
ZNF688	0.183080247743292	0.29234240505654496	null	0.815094988329494	0.547828323471505	null	0.00801309484504553	0.0145777331539325	0.00558142524288741	null
ZNF689	0.19815769071996697	null	null	0.646552380788491	0.23825004531934899	null	null	0.989547313793199	0.964283021811077	0.433346822576209
ZNF69	0.0926212591445306	0.0689845627182445	0.291827572965032	0.307310564882268	0.34243351507942893	0.895201751510202	0.291827572965032	0.28082880215378303	0.19411025861585396	0.30426368188305397
ZNF691	0.47104064771241394	0.707038163237662	0.956661108601048	0.154285861309374	0.5770207557582161	0.6827672298688621	0.859467332991607	0.0546183079062995	0.122033682052307	0.672227314443003
ZNF692	0.738209664925573	0.487864371101035	0.5045806696051621	0.46433379109547795	0.9076465916816508	null	0.472202646382173	0.6003546278783979	0.511492441486228	0.8393097292943751
ZNF695	0.9118008388860009	0.6835583628668821	0.601014463394004	0.20428066921441898	0.8237521041089959	0.402775117096752	0.601014463394004	0.7965264169395749	0.0015889313088739401	null
ZNF696	0.198611437541972	0.30243932101259	null	null	0.7200784251935279	null	0.298019272175858	0.234876114210497	1.33295730253558e-06	0.571289107498739
ZNF697	0.4775769113342371	0.278109376252283	0.0446706719771184	0.22137877847783602	0.22716910351358605	0.7405297683920251	0.0507933776101765	0.11034308033182301	0.932691266438823	0.435851010728581
ZNF699	0.969222939559741	null	0.926884640828197	0.8178370096002869	0.931844208924121	0.687890212563172	0.926884640828197	0.9446859415378879	0.45800928457407	0.926648926685895
ZNF7	0.495049189295981	null	0.32610701946064	0.14684444439421301	0.12195074271888301	0.885645890954058	0.139404606663765	0.23498305362882502	0.69502519303819	0.40216329668915995
ZNF70	0.799293640027265	0.5427187634536661	0.5362854662308251	0.37458899850109995	0.447369939166952	null	0.531901765025149	0.0873293641024033	0.7296250676807329	0.609685249246265
ZNF700	null	null	0.17078491183148198	0.180533360574718	0.242434139762779	0.9547224912175679	null	null	0.345900633587849	0.183006623045371
ZNF701	0.8127176398621949	0.0273056795420178	0.9726348582062149	0.9584214530935699	0.251678865766288	null	0.981360988144453	0.9584214530935699	0.979573543696791	0.0485817587736495
ZNF703	0.661888707182639	0.7201840975320161	0.734989800871199	0.862367134820659	0.865435218471601	null	0.7687134492617191	0.743314781912956	0.0156808884573013	0.908209714019195
ZNF704	0.162539263635628	0.259147000159806	0.73928536897753	0.9074480012164869	0.0218540669950054	0.21211844993720397	0.976032929032418	0.894580951886918	0.8636696445167971	0.61408339914151
ZNF705A	0.26494699825299806	null	0.0783971423589703	0.172156192413292	0.129727281247041	null	null	0.433002469911198	0.56189443337288	null
ZNF705E	null	null	null	null	0.926860387259876	null	null	0.7012409233727889	0.317579328774001	0.859362551498871
ZNF705G	0.174047744251514	null	null	0.9232264586883641	0.9511033034703149	0.582994353723843	null	0.167529152688669	0.6049505278632801	0.209024519474123
ZNF706	0.9090410429853121	0.24893034214238302	null	0.9253137687524341	null	null	0.905903577459462	0.8840533594801401	null	0.38752231291080697
ZNF707	0.404802730309264	null	0.909220842719011	0.716116146391022	0.485326045233488	null	null	null	0.560522802334227	0.277981353252203
ZNF708	0.816013135740764	0.802802737124836	0.9957008790262769	0.7584502638574959	0.8670814571212141	0.620225466891646	0.989536949273497	0.43180470325120895	null	0.45429811755363597
ZNF709	0.5746357048676851	null	0.240678791849663	0.36549021238591606	0.6856418856370621	null	null	null	0.894261953104202	null
ZNF71	0.0573571593581677	null	0.0878057977001105	0.150553417153978	0.6271826594880551	null	0.0573571593581677	0.0576096568326188	0.0604625619629817	0.877150761596453
ZNF710	0.400176668341071	null	0.679328602731975	0.7958710831527959	0.589418474604387	null	0.6504294306849089	0.324902392386687	0.500142764793279	0.229749434313824
ZNF713	0.375381053562098	null	0.792563812633838	0.088057972525991	0.35325910299789204	0.717215561451785	null	null	0.36425224598415396	0.73417153289541
ZNF714	0.332446703358045	0.0219729909096302	0.729933090222604	0.17672110876822503	0.42813563094736407	null	0.729933090222604	0.9724935259547008	0.937755622859025	0.9240038003213441
ZNF716	0.45349590223887803	0.215053428709693	0.587835926312028	0.587835926312028	0.999826391612923	0.926000778191365	0.587835926312028	0.8051037897193121	0.0847340060552296	0.6965941022427811
ZNF717	0.4289662362167121	null	0.09235920886070098	0.10018524427788099	0.309399116693042	0.5325295168127601	0.09235920886070098	0.12137500001721001	0.19584500888321202	0.915054632896595
ZNF718	0.6011114183595451	0.39013987215579204	0.4945125235114621	0.603471428504312	0.668230098028557	0.0936553838343031	0.169655580061415	0.200347827196314	0.23849794599964605	0.52031764841292
ZNF720	0.853818898550521	0.453198959083831	0.0347564566834058	0.627690056537714	0.054710261213178	null	0.45111423526894207	0.6049530016097691	0.9636435834100041	0.177403825022168
ZNF721	0.527486839471062	null	0.643081602003088	0.64517170771373	0.535261023241328	0.353981520956313	0.578682932891552	0.629125617116433	0.616674255348332	null
ZNF723	0.690421265045397	0.921275331623303	0.441371156852298	0.4059444556219579	0.4642947648208339	0.29127558441337	0.441371156852298	0.439320705193372	null	0.812701794011885
ZNF724	0.930896423666192	0.50531566462232	0.882139773019402	0.24440136675597102	0.245259860781025	null	null	null	0.236443353322625	null
ZNF726	0.0426016050963467	null	0.0659887200920659	0.61933804917955	0.9215573388246671	0.27583604338026696	0.0659887200920659	0.556377701883682	0.34297825157880796	0.614023130056182
ZNF727	null	null	0.0358517027589358	0.271707020280572	0.8094691287216461	0.38915960273963707	null	null	0.29380237356134997	0.34844682180137704
ZNF728	0.703544975754557	0.456697248569166	0.527702781904179	0.527702781904179	0.886179146280304	null	0.527702781904179	0.8507121520578621	0.25838454806711203	0.656771844295092
ZNF729	0.502486473650542	0.0623521879730857	0.72559962248017	0.72559962248017	0.9500488511783691	0.257283230299297	0.321615733775255	0.167183835764577	0.30025579673576297	0.57121981194642
ZNF730	0.955909078214687	0.6401791264824489	0.305861793959294	0.486660332767798	0.18902160372471202	null	null	null	0.6469907179487011	0.6433789848767759
ZNF732	0.90473153822358	0.7062938500130859	0.0238543733578728	0.0306880753857387	0.194698545561506	0.9096163841675771	0.0318796243793031	0.045958437206705	0.234940078337583	0.000238361266725384
ZNF735	0.44414237176941707	0.46488313239961104	null	null	0.589712311006457	null	null	null	0.5125600996979579	0.478926363911243
ZNF736	0.62408012504342	0.635310685550448	0.42724887080390705	0.463305654839764	0.0911037670333386	null	null	0.321554821357198	0.571343248821559	0.34730126450452403
ZNF737	null	null	0.545354211510077	0.15895726642148403	0.33019338639875	0.460065233258944	null	null	0.7131454721892321	null
ZNF738	0.550284259238612	0.7116187581794259	0.0416925331964533	0.539574275205279	0.9402781569878019	0.750674002569742	0.16453960942218498	0.5585601821796329	0.547871887709134	0.40776388333806296
ZNF74	0.8312886008865671	0.0211935831456522	0.853458978511762	0.40324130876666503	0.8940354845814429	0.9100684237507729	0.853458978511762	0.748377889914586	0.768458409765958	0.0485883115035591
ZNF740	0.904103072708218	null	0.384663356089724	0.146783749174214	0.63205552886652	0.890601156918688	0.21548584318941	0.161122074555996	0.9925542346546992	null
ZNF746	0.535307161748978	0.163772710033979	0.9912507516470799	0.324766777217625	0.128514464684956	null	0.9808023598658561	0.6258510774821889	0.30047145619488297	0.8755770819313559
ZNF747	0.402659740712461	null	null	null	0.0917406545274739	0.88994748985714	null	0.79980162909709	0.8738220546544159	null
ZNF749	0.397792861375817	null	0.9306271093112759	0.741353682579977	0.36258621370895505	0.672118609382239	0.783578143373942	0.783578143373942	0.388296467517666	null
ZNF750	0.0605140688695021	null	0.228200404499365	0.605179276685591	0.9633622796138801	null	0.0996718315359575	0.0996718315359575	0.49228052107927794	null
ZNF75A	0.605816929576681	0.486955285982649	0.9246923348648199	0.43801270944396004	0.813797134638823	null	0.8047577342674871	0.326551160219782	0.937814490776135	null
ZNF76	0.756582696248997	0.8493866582557091	0.766663774771131	0.30366763917116696	0.327601926171853	null	0.659009887386492	0.882453658616264	0.11554771051624302	0.0435276176944586
ZNF761	null	null	0.60469447766673	0.551339987415027	0.550455311418328	null	null	null	0.9096561476770391	null
ZNF763	0.174992687822258	0.277215041727751	0.7548073795195172	0.193523257107646	0.174504291082763	0.48206442559742496	null	0.34614390667642797	0.224382289917932	null
[truncated: 22,486 more chars]
