## Supplementary material for "Multi-omics Integration Identifies Genes Influencing Traits Associated with Cardiovascular Risks: The Long Life Family Study": File S2: ABI.csv

Genes	betas_genes	se_genes	p_vals
FMNL1-DT	1.0905496	0.27394718	7.72395463e-05
FOXRED1	0.76499856	0.19606362	0.000106502066
LINC01291	-0.10914205	0.028861227000000007	0.000171711094
ACSM3	-0.48192022	0.12776789	0.000178413583
RP11-71L14.3	-0.2908565	0.08169586599999999	0.000400428563
LINC01293	-0.23919273	0.067323733	0.000411558072
CNR2	-0.54672995	0.15533477	0.00046542272
NES	0.6893213	0.19585796	0.000465753115
KCTD10	-0.70665557	0.203247	0.00054476243
CLPX	-0.72555374	0.20889132	0.000551723307
CTSD	0.88595458	0.25466817	0.0005407410929999999
PRSS33	-0.23916596	0.069672412	0.000639487522
FBXO24	-0.5992959	0.17585367	0.0006992712919999999
TEC	-0.47943822	0.14301827	0.0008528526510000001
PDZK1P1	0.60640707	0.17902176	0.0007528173720000001
SHTN1	0.39627483	0.11763184	0.0008043555569999999
CD34	-0.46341007	0.13920101	0.000925770263
ICAM4	0.52448036	0.15599989	0.000823794386
PIGH	-0.70546915	0.21384429	0.0010288913
NPLOC4	-0.99315332	0.30325104	0.00111855128
C10orf95-AS1	0.79988076	0.24264782	0.00103798579
HOMER3	0.61303143	0.18655878	0.00107662453
ALOX15	-0.16759492	0.051679998	0.00124994767
RBM18	-0.66746936	0.20774313	0.0013855055300000007
C8orf76	0.66072832	0.20390729999999999	0.00126119433
ADAMTS7P4	-0.36537147	0.11406525	0.00143256427
LINC02611	0.61946038	0.19212323	0.00133274649
EEF1A1P25	0.79589313	0.24845	0.00143132163
CAT	-0.38255685	0.12080347	0.00162113312
TOR3A	0.69029021	0.21599039	0.00146841101
AK9	-0.69796074	0.22089755	0.0016605424599999998
ITPKB-IT1	0.71841058	0.22494463	0.00147949392
SPNS3	-0.33818594	0.10744686	0.0017301296899999998
ZNF284	-0.72260186	0.23037205	0.00179402549
RP11-503P21.4	0.45958301	0.14502258	0.0016087147199999993
SDF2L1	0.70561067	0.22399842	0.00171507115
ENTPD3-AS1	0.55861992	0.17754574	0.0017367037
CH17-353B19.1	0.5491858000000001	0.17558231	0.00184817064
TMX2P1	-0.71602441	0.23158147	0.00208291329
POP7	0.67336504	0.21536694	0.0018556215
SNX25	0.56241449	0.18038541	0.00191063673
PLAAT3	-0.44407520000000006	0.14416558	0.00216425084
MSR1	0.31618198	0.10193523	0.00201557332
ZNF154	0.31496659	0.10161831	0.00203094139
AF001548.6	-0.38714907	0.12646391	0.00230389536
SOCS2	-0.49895132	0.16369744	0.0024069118
PRPF18	0.74452114	0.24153568	0.00214903815
GET1	0.55185511	0.17929534	0.00218149266
RP11-517H2.6	-0.51477734	0.16942704	0.00248424022
ADAMTSL1	-0.49470269	0.1630252	0.0025154658300000003
GSS	0.77730079	0.25444302	0.00235306202
PFDN2	0.69635127	0.22932671	0.00249920736
TPPP	0.52791803	0.1742714	0.0025587382800000003
HSPD1	-0.87113624	0.29190623	0.0029600943199999995
AFF1	-0.68748162	0.23058287	0.00298695222
PP7080	-0.62036842	0.20871961	0.00307692054
APC	-0.82245307	0.27693413	0.0031007629600000005
LINC01176	-0.33154287	0.11167994	0.00311234669
NPHP4	0.58474524	0.19470659	0.00278483037
C5orf22	-0.46181834	0.15588838	0.00317470312
GGCX	-0.5415441	0.18294043	0.0031978682
RP1-68D18.2	0.65753917	0.2211083	0.0030614011
SLC29A1	-0.24652625	0.08394869	0.0034476049600000004
GPR25	0.43816696	0.14752196	0.00309748045
CD99	0.89659405	0.30212377	0.00312283283
KSR1	-0.43019382	0.14692487	0.00354349175
NDUFA8	-0.72165993	0.2472697	0.00365133414
CCDC69	0.96931599	0.32850785	0.0032969873200000004
SLC1A7	0.29774907	0.10116998	0.00337785583
BTBD1	-0.79934177	0.27494566	0.00378320674
RP11-379K17.4	0.41714046	0.14178087	0.00338763444
PRDX5	0.41798877	0.1420789	0.00338980153
RP11-206F17.3	-0.5339765000000001	0.18387107	0.00382141923
PROCR	0.59014936	0.20106593	0.00346436027
ZMYM4	-0.41360024	0.14267002	0.00388301078
TMEM38A	0.46463269	0.15835278	0.0034747363500000003
TMED4	1.3614686000000005	0.46431749	0.00349651723
DND1	-0.36731539	0.12771507	0.00417249916
HSDL1	-0.44985673	0.15678062	0.00426085146
GPSM1	0.51424906	0.17731935	0.00386923289
RNF113A	0.77810282	0.26841773	0.00388482544
RETREG3	0.83812303	0.28938299	0.00391680607
LINC00499	0.45586392	0.15780877	0.00401046898
L3HYPDH	0.6757781	0.23411102	0.00403745196
ZCCHC8	0.84407716	0.29329503	0.00414834722
AC108004.3	0.46944912	0.16316735	0.00415885413
LTV1	-0.76184367	0.26853264	0.00470976847
PKD1P3	-0.2829275	0.099793334	0.00473788699
KTN1-AS1	-0.53049807	0.18737074	0.00479464774
KATNAL1	-0.28889349	0.10216708	0.004848411729999999
ASB2	-0.34011207	0.12057909	0.0049540331
KCNC1	0.45712444	0.16005225	0.00444012101
STARD9	-0.57039163	0.20238029999999999	0.00498826847
ABHD17B	-0.57435205	0.20433467	0.00510560573
ZNHIT6	-0.8075251999999999	0.28740545	0.005123362429999999
PHTF2	-0.64835476	0.23082223	0.00513617805
GSN	-0.57350108	0.20483436	0.00528063809
NINJ2	0.32458279	0.11457944	0.00477186716
RP11-378J18.9	0.49093336	0.17378811	0.00488981855
PPP4R3B	-1.2377321	0.44433266	0.005514887689999999
LAG3	0.35517973	0.12595044	0.0049640876
ADORA3	-0.25962098	0.093381291	0.00560575133
PRR7-AS1	0.62955072	0.22423067	0.00515650385
NEU1	0.95389589	0.34034546	0.00523402364
EOMES	-0.42015527	0.15189354	0.005850809770000001
ABRAXAS2	-0.80664418	0.2920879	0.00593041535
RP11-483E17.1	-0.49087722	0.17778442	0.0059405987600000005
TMEM161B	0.56901655	0.20374567	0.00539553527
HELLS	-0.3180126	0.11534788	0.0060145161100000006
ZZZ3	0.47696374	0.17110907	0.005483314129999999
EIF3L	-1.0515765	0.38233320000000004	0.00613482784
RP11-75C10.7	0.48341986	0.17360102	0.0055306461300000005
MBP	-1.0393875	0.37859570000000003	0.00622868223
ARMCX3	-0.5397451999999999	0.19664689	0.00624054981
PAM16	0.66871272	0.24062582	0.0056256890000000006
RP5-1092A3.4	0.6526613	0.23502521	0.0056612037600000005
PIK3CD-AS1	0.74617057	0.26872663	0.00566626218
TERF2IP	-0.91343507	0.33330261	0.006319557579999999
ASTE1	0.68152902	0.24571479	0.005718621750000001
COX4I1	0.82857927	0.29994918	0.00591698352
CYP26C1	-0.57580528	0.21145226	0.006658965940000001
HAR1A	0.53573051	0.19429809	0.00600954436
FOXK2	0.65757267	0.23849878	0.006011878420000001
SATB1	0.68454758	0.24853951	0.00606383016
LARP4B	-1.0341894	0.38079446	0.006804167629999999
EMX2OS	-0.3085599	0.11363975	0.006816896259999999
WNK2	0.32030502	0.11655954	0.00617978131
CADM4	0.39269239	0.14296672	0.00620317346
REST	0.75945124	0.27661091	0.00622527528
KIAA1841	0.39217319	0.14285725	0.006231788520000001
SEMA7A	-0.33858548	0.12525932	0.0070683533400000016
CLPTM1	-1.0675803999999998	0.39543773	0.00713865334
AC003075.4	-0.29365109	0.10897544	0.00724722787
COL18A1	0.29418328	0.10786868	0.0065770899
RP11-141B14.1	0.64847327	0.23807803	0.00664532036
PPP3CA	-1.0454818	0.38998333	0.00754951066
GPRC5B	-0.35394261	0.1320365	0.00755385676
CCDC86	-0.67460414	0.25205896	0.00764954048
SMPD3	-0.20923627	0.078192687	0.00766010845
TRAV17	-0.44023352	0.16462738	0.007700500229999998
SPATS2L	0.33072017	0.12213740000000001	0.006970365390000001
CMTM6	-0.98571756	0.36913665	0.00778686415
SENCR	0.63511115	0.23476092	0.007020684540000001
PRSS36	-0.42442081	0.15913234	0.00786139156
UBE2K	-0.62601656	0.23494759	0.00792164791
RP11-513I15.6	-0.64438861	0.24188779999999996	0.007933209509999999
ANKRD44	-0.67645725	0.2541111	0.00797863444
NDUFA6-DT	-0.49206758	0.18514978	0.00808179245
RASGRP2	1.1826371	0.43915922	0.007283749399999998
SUMO4	0.57589825	0.21393985	0.00730724313
AP1B1	-0.79723347	0.30026708	0.00814340002
MRPL41	0.67031296	0.24998304	0.0075362264
RPS15AP24	-0.61873265	0.2341335	0.00844480127
RRM2B	-0.43700613	0.16592827	0.00866777387
POLHP1	0.64170848	0.24056125	0.00785091014
HBP1	-0.80591488	0.30680565	0.00884370127
CAND2	-0.33971875	0.12933667	0.00884804916
YWHAQ	0.78048008	0.29344873	0.00803434971
CH17-408M7.2	0.29251755	0.11003284	0.008063246440000001
RP11-75C10.6	0.69081596	0.25991055	0.008076444969999999
MANSC1	0.51370982	0.19343772	0.00812898978
MCAM	0.21887686	0.082488208	0.00818281605
CTDSPL2	-0.54204699	0.20713615	0.00910201725
CTD-2033C11.2	0.61154411	0.23079594	0.008272222650000001
PRADC1	-0.56787569	0.2173272	0.00920436697
NXN	0.4317968	0.1631032	0.00832884556
ZNF107	0.29675918	0.11218956	0.00838316142
NEFM	0.45313000000000003	0.17143915	0.008433809300000001
RP9	0.53849759	0.20391655	0.0084911049
IGKV1-16	0.32663049	0.12381295	0.00855764631
BCR	0.62121603	0.23553266	0.00857267347
PCYT2	0.48433805	0.18364106	0.00857460421
TEN1	-0.49229258	0.18962498	0.00966305777
ARHGAP11A	-0.31234138	0.1204306	0.00973556484
OTUD7B	-0.68819009	0.26546533	0.00976770455
ZNF548	0.44084284	0.16802846	0.00892551751
FRY	-0.52958008	0.20480498	0.00995493831
HNRNPA1P59	0.65710591	0.25112947	0.00910890235
ZNF419	-0.39638629999999997	0.15396582	0.0102813315
ZNF133	0.61318846	0.23500215	0.00930358784
ALDH1A3	-0.40609146	0.15789399	0.0103574947
PPA2	-0.57438994	0.22334610000000002	0.0103627189
AL133243.2	-0.71598521	0.27842266	0.0103677973
UBB	0.3023429	0.1159729	0.00936491434
SAAL1	0.49736658	0.19082223	0.00938044149
UBE2V1	-0.83091408	0.32333894	0.0104207245
PAK6	-0.35280616	0.13734286	0.0104503227
GFPT1	-0.35895219	0.13986774	0.0105229954
C1orf109	0.45405352	0.1746542	0.00956369371
ACTR10	-0.49248339999999996	0.19220605	0.0106466542
RP11-513H8.2	0.47130696	0.18144584	0.00962504036
WDR13	-0.49596694	0.19358906	0.010656066499999998
HLA-H	-0.17040855	0.06654642	0.0106928406
LINC02288	-0.26740772	0.10444965	0.0107107506
NRAS	-0.90741377	0.35481126	0.010793441200000002
CCDC32	0.3050299	0.11764171	0.00975422615
IRX5	-0.48705801	0.19092639	0.0109923482
CCDC142	0.75526615	0.29206447	0.00994981257
PVR	0.37130109	0.14361519	0.00996603936
ZNRF3	-0.42858016	0.16824906	0.0111091978
CS	-0.8638942	0.33931394	0.0111499844
TRERF1	-0.70994355	0.27889836	0.0111649914
ACLY	-0.89901367	0.35321289	0.0111739099
ZNF675	0.49341603	0.19125181	0.010123164
NONO	-0.9419304000000001	0.37041985	0.0112492504
OIP5-AS1	-0.76629147	0.30136124	0.0112525984
SFPQ	-1.2434011	0.48948982	0.0113346727
PCDH8	-0.22496784	0.088620296	0.011387323700000002
ABR	-0.79272484	0.31231220000000004	0.0113974325
TOP1MT	-0.44509752	0.17539925	0.0114174145
DIP2B	-0.91698982	0.36143861	0.0114357974
SLC36A1	0.38437021	0.14964437	0.0104575092
MPV17L	0.37787948	0.14714567	0.0104722512
RP11-182J1.18	-0.51092763	0.20178345	0.0115982242
C1orf74	0.76182663	0.29673744	0.0104938205
SIGLEC8	-0.18135267	0.071640698	0.0116191597
LPCAT2	-0.42406967	0.16755155	0.0116335647
IQSEC2	-0.40983954	0.16196194	0.0116503749
IGKV3-15	0.23243883	0.090613108	0.0105587404
RPLP0	-0.74380103	0.29424691	0.0117378872
PSMA7	0.83329345	0.32516008	0.010633031
RP11-25K21.1	0.30123283	0.11766389	0.0107121597
FAF1	-0.36407482	0.14427682	0.0118830377
XKR7	0.51136557	0.19985782	0.0107569221
CNOT10	-0.47817144	0.18952273	0.0118969825
PTAR1	0.54786317	0.21424173	0.0108006603
CCDC138	-0.42633263	0.16924444	0.0120313232
PAQR6	-0.28797711	0.11450981	0.0121728689
IGHG4	0.15122856	0.059308443	0.0110285647
FRRS1	-0.28038874	0.11155402	0.0122203878
RP11-388M20.1	0.5653201	0.22194253	0.0111139131
RP11-890B15.3	0.39751063	0.15622876	0.0112002658
CD151	0.27516797	0.10821051	0.0112485283
LGALS12	-0.28766438	0.11486644	0.0125372449
PDK3	-0.59987579	0.23956357	0.012547833799999998
RNF216P1	0.64895856	0.25558526	0.0113696625
TSSC4	0.76193049	0.30015117	0.0113895667
HES1	-0.41994304	0.16779636	0.012594969199999998
ATF7IP2	0.44511965	0.17555171	0.0114846139
RP11-350A18.2	-0.22541117	0.090176033	0.0127015053
SP1	-1.1808195	0.47254718	0.0127313279
HCN2	0.41859642	0.16537638	0.0116272065
IL1RAP	-0.3844907	0.15411933	0.0128770449
RP3-329A5.8	0.61540554	0.24322497	0.0116594952
H2BC21	0.59945185	0.23713424	0.0117349696
TP53I11	0.41757792	0.16520208	0.0117422876
LINC00273	-0.4911475	0.1970812	0.0129725731
RP11-403B2.7	-0.25139188	0.10089136	0.012986981399999998
DPM2	0.45923391	0.18198468	0.0118820637
DPH2	0.55441614	0.21997018	0.0119847572
USP8	0.52944023	0.2102571	0.0120642705
FAM228B	-0.46132365	0.18614818	0.0134815702
DNAJC2	0.59275045	0.23589897	0.0122460884
LINC00683	-0.28746587	0.11609321	0.0135601373
PPP6R1	-1.0077683000000002	0.40751774	0.0136816685
GTPBP8	-0.52899562	0.21414222	0.0137821075
TRBV6-5	-0.34166227	0.1383112	0.0137842952
SETD6	-0.50772934	0.20564734	0.013834356200000002
ADORA2A	0.54071447	0.21594211	0.0125498366
MBLAC1	0.58127945	0.23233909	0.0126244426
SLC22A18	0.28720351	0.11496319	0.0127533048
WDR75	0.52897935	0.21178822	0.0127725618
VLDLR	-0.25293532	0.10284471	0.0142036475
ATXN1L	-0.81235004	0.33124973	0.0144805352
PCTP	-0.42996097	0.17539100000000002	0.0145178952
RP5-1091N2.9	0.60494587	0.24351356	0.0132596745
RASEF	-0.44374539	0.18122367	0.0146315211
HTT	-0.47653277	0.19463067	0.014640005
PHF23	0.67065241	0.27037249	0.013398963
PRH2	-0.38883787	0.15913487	0.0148401448
ACAD9	0.63284544	0.25569813	0.0136050533
XK	-0.33619638	0.13785231	0.0150297767
SLC16A6	0.47998334	0.19411524	0.0136919431
ZKSCAN3	-0.58280208	0.23914050000000003	0.0151017942
STRBP	-0.31393994	0.12882855	0.015109563700000004
GBA	0.693512	0.28097049	0.013859579
SNHG17	-0.71395993	0.2940382	0.0154757831
UGP2	0.71572338	0.29085776	0.0141511605
ARSG	0.55631401	0.22609299	0.0141581626
SORBS2	-0.26721388	0.11019728	0.0156136629
SMPDL3A	0.38505162	0.15652094	0.01417728
KLHL24	-0.46892394	0.19352424	0.0156901179
ADGRE4P	-0.19882765	0.082072881	0.015711585
RP11-17A4.2	0.50729143	0.20658181	0.0143510146
GGT1	0.4049696	0.1649432	0.014368325
RHBDD1	0.38615018	0.15737789	0.014430029099999997
HIC1	-0.29833923	0.12349275	0.0160020173
NCR3LG1	-0.45515061	0.18858029	0.0161014738
MTFR1L	-0.626132	0.25951078	0.016137560500000002
KLRA1P	-0.37528986	0.15598903	0.0164409774
COPS5	-0.7499359999999999	0.311751	0.0164549118
TNRC6A	0.45351997	0.18583951	0.0149652965
MISP3	0.50647799	0.20757559	0.0149823701
ACAN	0.29195259	0.11965994	0.0149871573
NIFK	-0.42448339	0.17660003	0.0165406239
PEMT	0.44292465	0.18160410000000002	0.0150239439
CENPK	0.21481093	0.08809055800000001	0.0150417928
NCBP3	-0.35505931	0.14781083	0.0166089642
CTC-260E6.6	0.43655574	0.17929999	0.0151967729
RFK	-0.45768785	0.19082015	0.0167710274
NEO1	0.26403659	0.10851337	0.015261787
CD69	-0.41389879	0.17265271	0.0168272794
LINC02610	-0.25715429	0.10733274	0.016892431399999998
ISOC2	-0.53128446	0.22189978	0.0169658774
RP5-1184F4.8	0.53257249	0.21923426	0.0154285553
PPFIA1	0.57403932	0.23656967	0.0155437916
KBTBD8	-0.29278679	0.12250791	0.017164402
DACH1	-0.32468119	0.13598252	0.0172698748
SHANK2	0.26708171	0.11023236	0.0156977524
CPEB3	0.66144407	0.27322821	0.015785613400000002
CTD-3104H21.1	0.39973314	0.16513324	0.0157932642
ZBTB3	0.58153065	0.24037985	0.0158559414
RP11-10O17.1	0.37021212	0.153042	0.015864249
P2RY1	-0.44883408	0.18854620000000002	0.017606268799999998
ZSWIM3	-0.646409	0.27157287	0.0176184661
DAP3	-0.67717237	0.28453948	0.017635163500000002
RPS4X	-0.80746982	0.33953878	0.0177183441
TET2	-0.73821097	0.31066009	0.0178075875
PER3	-0.29813290000000003	0.12552604	0.0178649104
SUSD3	-0.58954893	0.24826859	0.017885364299999998
PTGDR2	-0.19709296	0.08303862599999999	0.0179397598
LINC02289	-0.20350797	0.085741452	0.0179398547
GPATCH2	-0.37037674	0.1561366	0.0180060892
CAMK1	-0.37636441	0.15871189	0.0180429957
UTY	0.52643226	0.21901862	0.0165427242
TRMT5	0.38304134	0.15939965	0.0165683196
PLEKHH3	0.35276027	0.14688901	0.0166349075
TMEM199	0.46394169	0.19320257	0.0166448352
PARD3B	-0.24274616	0.1026127	0.0183211524
LTB4R	0.49994708	0.20826608	0.0166809725
B3GALT5-AS1	0.48329804	0.20156381	0.016806778999999997
SSBP3	0.47536539	0.19846604	0.0169227139
P2RY14	-0.22751262	0.096439354	0.0186434846
RAD23A	0.47011465	0.19640253	0.0169945628
RP11-61F12.1	-0.70444945	0.29873398	0.0186938061
EIF5A2	-0.23678907	0.10052847	0.0188275616
NSL1	-0.47898806	0.20336186	0.0188322939
AJ006998.2	-0.3489021	0.14814827	0.0188454172
ABCC10	-0.52530921	0.22325163	0.018950935
SENP3-EIF4A1	0.21816841	0.09135401	0.0172468149
PHB2	-0.96506145	0.41036133	0.0190144171
KCNQ2	0.28341855	0.11872704	0.0172942994
THBS3	0.40184635	0.16839444	0.0173317945
SORT1	-0.32062705	0.136418	0.0190858038
SLC7A14-AS1	0.35324723	0.14824006	0.017491082800000002
IDO1	-0.21327699	0.090857858	0.0192365767
TRAF4	0.41187621	0.17315202	0.0176917227
EPS8	0.29440247	0.12379129	0.0177145774
TNPO1P1	0.5482411	0.23080799999999999	0.0178532071
RABL2A	0.56302815	0.2371065	0.0178883607
C3orf80	-0.35118779	0.15020526	0.0197182871
ZNF347	0.28784748	0.12128779999999999	0.0179517637
IGF2BP3	0.3535656	0.14905719	0.0180118676
RP11-554A11.11	0.25548543	0.10778676	0.0180954171
RP11-848P1.2	0.52609747	0.22213334	0.0181877163
PCCB	0.59258807	0.25022754	0.0181969218
IBTK	-0.46032981	0.19736916	0.0200194103
PPAT	-0.45465657	0.19496664	0.0200383705
P2RY2	-0.22563726	0.096791748	0.0200812882
RASSF1	-0.91073748	0.39100831	0.0201855946
LPAR1	-0.25162139	0.10805087	0.0202107653
PSEN1	0.63348319	0.26804557	0.0184347864
KCTD13	0.89659626	0.3795673	0.0184933913
SNX17	-0.80808695	0.34733188	0.0203272158
RP11-474P2.7	0.40325907	0.17076318	0.0185251752
PLEKHO2	0.78553739	0.33274854	0.0185626619
AGBL5	-0.44436476	0.19111509	0.0204046156
DYNC1LI1	-0.47788278	0.20554398	0.0204126906
LA16c-390E6.5	0.21729726	0.092080127	0.0186064468
TIMP1	0.39426526	0.16709196	0.0186213932
CRTAM	-0.34957857	0.15047406	0.0205090167
TELO2	0.44175629	0.18738433	0.0187251667
GPR171	0.23467516	0.099584979	0.018772983
RP11-521H5.1	-0.41549374	0.17905053	0.0206523993
RP11-535M15.1	0.4743063	0.20139959	0.0188472369
NUDT4B	0.31641035	0.13444736	0.0189296042
FANCB	-0.40383916	0.1742308	0.020799727
EMC9	0.52187534	0.22177265	0.0189404322
SNORD3B-2	0.21684996	0.092162343	0.0189549124
KCTD11	0.62558575	0.26596327	0.0189934135
C12orf57	-0.52301036	0.22584592	0.0209125938
TPD52L2	0.92029935	0.39152125	0.0190733554
CSGALNACT2-DT	0.50940797	0.21683683	0.019139676100000003
GMFG	0.65936498	0.28066899	0.0191400194
EEF1G	-0.92809264	0.40113218	0.0210284813
RP11-347I19.8	-0.47929521	0.20727889	0.0211039238
STAG1-DT	0.50543776	0.21557825	0.0193803585
RP11-55K13.1	0.54931511	0.23430702	0.019387721200000003
CDPF1	-0.48837225	0.21153942	0.0213078786
CPLANE2	0.34817455	0.1485671	0.0194327615
CHD3	0.62143179	0.26530476	0.0194957474
DUSP16	-0.56137702	0.24335523	0.0214108437
RRP15	-0.21384589999999998	0.092716214	0.0214313428
SFRP5	0.47650468	0.2034773	0.0195228938
RP11-566E18.1	-0.57544467	0.24953824	0.0214548685
CLN6	-0.31726809	0.1375833	0.0214565986
C9orf106	0.37988899	0.16225614	0.0195496216
SMIM30	-0.52064259	0.22590779	0.021532042400000003
RNF39	-0.53728518	0.23331535	0.0216361345
PPIAP22	-0.50069102	0.21748466	0.0216723357
IGLV2-14	0.19764869	0.08456467	0.0197603228
PRKY	0.50771182	0.21734237	0.019825799999999998
RP11-800A3.4	-0.23437005	0.10188528	0.0217779828
SLITRK2	-0.55764767	0.24278875	0.0219776952
IKZF2	-0.26869745	0.11705822	0.022059767200000004
CTU2	-0.40330979	0.17595959	0.0222540866
UGDH	-0.33995175	0.14838205	0.0223123582
PTPRN2	0.23106117	0.099386415	0.0204175004
ZNF326	0.52357843	0.22554238	0.0206045391
ABTB2	-0.29319669	0.12828937	0.0226419341
DAZAP1	-0.96300613	0.42138019	0.022646113
MYORG	0.53430879	0.23024372	0.0206478444
UBE3A	-0.5675835	0.24857599	0.022765625
NUDT18	0.51418694	0.22182537	0.0207920291
SLX1B	-0.12482739	0.054700384000000005	0.022843932
POLR3A	0.63803929	0.2753193	0.020820989
YBX2P1	0.42556167	0.18375160000000001	0.0209028149
CYREN	-0.6048445	0.26539733	0.0230231459
CABLES1	0.2795479	0.12087881	0.0210867877
PSMD5	0.34635979	0.14980502	0.021117781600000003
TCFL5	-0.48668965	0.21378766	0.0231734814
PLD3	0.6750243	0.29202965	0.0211498909
RPAP3	-0.34706756	0.15254612	0.023254522000000003
NUP214	0.50887008	0.22030058	0.0212391015
LINC00861	0.81596272	0.35336287	0.021281214500000003
UST	-0.34513140000000003	0.15197288	0.0235066904
ANAPC10	0.51945571	0.22522798	0.0214370343
NAGPA	-0.45943974	0.20236571	0.0235470941
NPIPB6	0.13088276	0.056770082	0.0214858241
H4C1	-0.43362167	0.19103708	0.0235784719
XRRA1	-0.30293407	0.13371888	0.0238470596
MIPEP	-0.44337586	0.19588811	0.0239732659
C9orf72	0.43580309	0.18965357	0.0219176033
EPHB3	0.25570360000000003	0.11134692	0.0219998005
ACAA1	0.76991175	0.33540293	0.0220559664
UCP2	0.52365309	0.22814885	0.0220708104
KLLN	-0.49620116	0.21961432	0.024221853
ENTPD6	0.51568753	0.22479807	0.0221413974
ARPIN	-0.15304882	0.067773828	0.0242964905
STK39	-0.45888744	0.20338057	0.0244177446
TERT	0.31733824	0.13847944	0.0222812935
PLCD1	-0.40270943	0.17857065	0.0244881504
GRID1	-0.32110904	0.14239585	0.0244968509
LINC02298	0.35735466	0.15602841	0.022355431
USP9Y	0.62030901	0.27090489	0.0223875964
AC016907.3	0.4030336	0.176083	0.0224391806
BRI3BP	-0.48670567	0.21604579	0.024639644300000003
GABRG2	-0.31604934	0.14036626	0.0247149397
RGL4	0.35358481	0.15462568	0.0225664377
RPL22	-0.46245340000000007	0.20557512	0.024845413700000003
SPDYE1	0.5428084	0.23771089	0.0227572484
TMLHE	-0.46328712	0.20613586	0.0249783737
PGM2	-0.5736663000000001	0.25574436	0.0252598015
UFSP1	-0.47201909	0.21043161	0.0252613733
TPR	-0.49173602	0.21925713	0.0252849254
KLHL35	0.37662761	0.16537589	0.0231197536
BAZ1B	-0.85611168	0.38201192	0.0253939579
GTPBP4	-0.32168859	0.14356076	0.0254119841
CEBPA-DT	-0.43635633	0.19486199999999998	0.0255082418
SLC27A3	-0.47613829	0.2127465	0.0255904356
HSD17B1-AS1	-0.63200689	0.28244058	0.0256161215
RP11-4B16.4	-0.75813128	0.33884619	0.0256340263
ZER1	-0.53054312	0.2373246	0.0257573673
RP11-281P23.3	-0.32005654	0.14325642	0.025847567
MYH3	0.26055252	0.11482276	0.0236187232
PIGY	-0.83277952	0.3728984	0.0259065275
PYURF	-0.83277952	0.3728984	0.0259065275
ERBB2	0.23218903	0.10239477	0.023715843
ESYT1	-0.57320562	0.2568025	0.0259844415
C1orf174	-0.66282066	0.29720878	0.0261133805
CTC-378H22.1	0.53524427	0.23637322	0.0239120142
HGF	0.31673324	0.13988114	0.0239182341
CSNK1G2-AS1	0.50544297	0.22330964	0.023973029500000003
C5orf51	-0.6142887	0.27578362	0.0262956095
RP11-90L1.8	-0.43699916	0.19630258	0.0263816315
IER5L	0.3430877	0.15172565	0.0241084925
DAB2IP	0.21741308	0.096157298	0.024122347
ARHGAP1	0.95737931	0.42352002	0.024152635
PDGFC	-0.29179447	0.13127349	0.0266082652
CEP44	-0.38862054	0.17485195	0.0266238082
BORCS8-MEF2B	0.17483917	0.077465164	0.0243734084
CHRAC1	0.4388174	0.19463333	0.0245259003
SCUBE3	0.56165452	0.24913062	0.0245339362
DHRSX	0.54181688	0.24039223	0.0245700786
AC074117.10	0.56627364	0.25127973	0.0245908552
IFNK	0.47165424	0.20929899	0.0245948965
RP11-83B20.1	-0.51152941	0.23064081	0.026945017400000004
KRT18P39	0.27584147	0.12241902	0.0246100085
NRIR	0.30458913	0.13520123	0.0246353102
TMPRSS3	0.31193661	0.13847938	0.0246526052
CCL3	-0.33079127	0.14920012	0.0269974484
CEBPE	-0.23270900000000003	0.10496924	0.027009277
TIGIT	-0.2521126	0.11377931	0.0270865068
TENT5C	-0.33763284	0.15240399999999998	0.0271156651
RAB11FIP4	-0.49392681	0.22301549	0.0271581722
LINC01410	0.25715554	0.11429714	0.0248245248
KCTD21	0.47911382	0.21295154	0.0248253926
IFI27L2	0.48271568	0.21469735	0.0249225598
FGD5-AS1	-0.73158808	0.33059997	0.0272864831
BTG3-AS1	0.36825009	0.16383815	0.0249680207
KIN	-0.37461072	0.16940559	0.0273966395
ACTR5	0.59946633	0.26686394	0.0250521625
RP11-675P19.1	0.44961486	0.20020107	0.0250856971
RP11-588L15.2	-0.51171669	0.23166822	0.0275703916
TASL	-0.56416381	0.25543268	0.0275826243
TXNIP	-0.50061013	0.22680914	0.0276858673
TG	-0.21153686	0.095913157	0.027804235
TSPOAP1-AS1	-0.54489918	0.24712757	0.0278446718
PODN	0.30279997	0.13515729999999998	0.025440113
SLC30A1	0.64589198	0.28833287	0.0254571472
LYRM4	-0.40758691	0.1849398	0.0279182185
POGLUT1	-0.40936919	0.1857515	0.0279207426
PPP1R15B	-1.0808726	0.49048746	0.0279337484
TXLNGY	0.45769811	0.20445663	0.0255542044
TAPT1-AS1	0.48512314	0.21680431	0.0256197231
ZNF441	0.27957401	0.1249566	0.0256354446
LIX1L	-0.72672347	0.33005404	0.0280640953
RP11-407G23.2	0.44497297	0.1989135	0.025658549
HSD17B1	0.30227389	0.13516769	0.025706536
RP11-355B11.3	0.50474369	0.22571954	0.0257153591
METAP2	-0.31880729999999996	0.14486698	0.0281453194
PEAK3	0.64142527	0.28696071	0.025775812
TMEM131L	-0.51617471	0.23464647	0.0282089494
HOMER1	0.2883618	0.12901082	0.0257798953
RP11-715J22.6	0.50987565	0.22812298	0.0257854637
PRSS23	0.26153118	0.11704899	0.0258328719
GPR55	-0.29083441	0.13227143	0.0282823719
ZNF683	0.13029857	0.058348463	0.0259165195
KRT18P5	0.54428993	0.24400893	0.0260824857
BHLHA15	0.37979124	0.17028322	0.0261001182
RP11-867G23.8	-0.43437295	0.19791661	0.0285727924
HNF1A-AS1	-0.43697829	0.19913083	0.0285943775
RP11-455F5.6	-0.44900863	0.20473045	0.0286853598
RP11-15H20.6	-0.52994508	0.241669	0.0287081549
PIGS	-0.79402153	0.362614	0.0289363932
TSPAN10	-0.41081116	0.18765544	0.0289756322
NSUN4	-0.18762864	0.085747461	0.029050514500000006
S100A6	0.47843931	0.21516753	0.0265561756
GOLGA6L2	-0.40001485	0.18286982	0.0291035706
PAK1	-0.63850608	0.29193384	0.0291233229
EBPL	-0.46578455	0.21302208	0.0291677285
FLACC1	0.30368015	0.13668565	0.0266800513
CTD-2562J17.6	-0.29198215	0.13355466	0.0291911058
ENKD1	-0.4392375	0.20098272	0.0292490787
RP11-455F5.3	-0.28284368	0.12971574	0.0296162967
CCDC78	-0.34190801	0.15702661	0.0298477559
TMEM167B-DT	0.50760283	0.22943857	0.027324028
AC002310.7	0.26781286	0.12120192	0.0275139209
GCATP1	0.51680165	0.23396642	0.0275678157
NAV2	-0.20868176	0.096077937	0.0302535115
HHEX	0.59370893	0.26916204	0.0277856646
EIF1	0.41056190000000004	0.18619813	0.0278416688
GLO1	-0.56797349	0.26209837	0.0306331188
SIN3B	0.60982586	0.27699383	0.028081531
FRMD4A	-0.32885544	0.15182587	0.0307113759
ATP8B1	0.28159203	0.12792298	0.0281045884
RP11-1072A3.3	-0.41516171	0.19171470000000002	0.0307486807
SORL1	-0.73379284	0.33889291	0.0307681856
COL9A3	-0.18266624	0.08439283199999999	0.0308289137
BCAT1	-0.19864494	0.091834715	0.0309373666
HNRNPL	-1.0297955	0.47614523	0.0309601133
SDAD1P1	0.42457693	0.19315456	0.028328864300000006
CLEC2D	0.50334936	0.22904094	0.0283633308
SERPINB8	0.48019698	0.21873182	0.0285265397
HIPK1	-0.6338831	0.29405842	0.0315164175
CTD-2049O4.1	0.35508105	0.16205986	0.0288392802
ALDH6A1	-0.33842873	0.1570218	0.0315430403
LGALS3	0.30590102	0.13965892	0.0288906076
GRN	0.51130807	0.23352704	0.0289519306
CALHM6	0.20749258	0.094791133	0.0289926542
CASK	-0.34780562	0.16165868	0.031844156400000004
SLC52A2	-0.56119799	0.26100217	0.0319484917
KIAA0753	-0.29679826	0.13810572	0.0320360052
RECK	0.52735837	0.24149302	0.0293750276
PLEKHG2	0.29681191	0.135997	0.0294677601
SHLD3	0.44763241	0.20510443	0.029469812400000007
ANKRA2	0.43205309999999997	0.19805591	0.029543293
C2orf49	-0.44801489	0.20880856	0.0323148324
PPP1R12A-AS1	0.45046163	0.2065513	0.0295878806
SPATA2L	0.47918225	0.21984391	0.0296789385
ZNF239	0.4425198	0.20306221	0.0297098871
PRKCD	0.80927351	0.37143221	0.0297427965
HAUS6	-0.72995097	0.34075162	0.0325884461
CBFA2T2	0.41234165	0.18944578	0.0299093135
CTD-2313J17.5	0.41440129	0.19056015	0.0300537176
NUP37	-0.37708805	0.17631114	0.0328653506
PER2	-0.36398077	0.17028962	0.0329748171
MRPS18C	0.32135182	0.14791201	0.0302093639
CHAF1A	-0.34391948	0.16109467	0.0331820065
LINC00630	-0.42325909	0.19832034	0.0332371413
PIK3C2A	-0.36967022	0.17327496	0.0333019569
FZD1	0.36948809	0.17037954	0.0305112235
HIPK1-AS1	0.47146289	0.2175946	0.030657722
MAPKAPK5	-0.44891782	0.21063232	0.0334789283
RP13-270P17.2	-0.37664173	0.17678001	0.0335384395
IGHG1	0.10484047	0.048413603	0.0307488055
RAD54L2	-0.59584906	0.27975022	0.0335910708
EPG5	-0.50055066	0.23501034	0.0335930046
RP11-102M11.1	0.49925374	0.23067579	0.0308417484
ARMC6	-0.5486711999999999	0.25777169	0.0337087078
AP000347.4	0.2600377	0.12018815	0.0308973433
NUDT16L2P	-0.34767191	0.16339866	0.0337722832
RP5-867C24.1	-0.52840517	0.24850058	0.0338873113
CLMP	0.51941612	0.2403516	0.0310924332
ARAP2	0.39902334	0.18478104	0.0312190895
LINC01515	-0.38512444	0.18140257	0.0341671147
METRN	0.38565085	0.17867145	0.031297287400000005
CTD-3162L10.1	-0.27968356	0.13179724	0.034248241400000004
FOXA1	-0.41330367	0.19488136	0.0343561654
WWP1	0.39346658	0.18249983	0.0314892076
RBM38	-0.30372044	0.14324076	0.0343939723
PYGO2	-0.90987837	0.42912397	0.0343968046
CD86	0.45141735	0.20942026	0.0315226496
TM2D1	-0.52914423	0.2496452	0.0344587109
RP11-7F17.10	-0.25539776	0.12052128	0.0344990545
SEC24C	-0.63219098	0.2983647	0.0345208006
USP3	0.53106899	0.24656907	0.031658184
ERGIC2	-0.43597096	0.20584675	0.034598442400000005
LRSAM1	-0.67485783	0.31865215	0.034605959
KIAA2012	-0.39444422	0.18626835	0.0346262597
HNRNPM	0.7634008000000001	0.35474813	0.0318069109
ESPNP	0.23835115	0.11081406	0.0318893749
XPNPEP2	0.43587288	0.20278669	0.032008154500000004
TRIM8	0.74224064	0.34543412	0.0320636752
MMP24	0.61234824	0.28500076	0.032074339
ZKSCAN7	0.33577431	0.15636689	0.03217295
ZNF234	0.3301535	0.15379432	0.0322231864
CLEC4C	-0.21009427	0.099531385	0.035207377000000005
HNRNPA1P35	-0.48358418	0.22914789	0.0352484956
SLC35B4	-0.23553951	0.11162848	0.0352768409
EEF1A1	-0.71407467	0.33846119	0.035299536400000005
RSRC2	-0.53881	0.25557868	0.0354358036
RP11-454P7.5	0.40450445	0.18872615	0.0324946784
ANKS1A	-0.66619381	0.31604770000000004	0.0354623866
CNRIP1	-0.3112547	0.1477275	0.035543990299999995
PIEZO2	0.30663243	0.14319547	0.0326550399
GMPPB	0.6173174	0.28842177	0.0327382598
HEATR5A	-0.29424894	0.13981076	0.0357471958
RP11-1H8.5	-0.31995409999999996	0.15207372	0.0358069242
SLC16A3	0.69830647	0.326944	0.0331025595
ARHGAP42P5	-0.55112253	0.26249367	0.0361920007
SFXN3	-0.46473746	0.22140702	0.0362403295
RP11-307A17.2	-0.56670683	0.27007789	0.0363032002
KDM4A-AS1	-0.33307513	0.15874975	0.036320442
AMPH	0.38345637	0.17979900000000001	0.0333626474
CDH7	0.5198281	0.24382948	0.0334254998
MRTFA-AS1	0.49459731	0.23201463	0.033440570600000004
SNX4	0.37962264	0.17822226	0.0335811747
KANSL1L	-0.43326203	0.20717354	0.0369289973
LEAP2	0.49237768	0.23156769	0.0338951877
AF001548.5	-0.21427932	0.10250754	0.037012164900000005
UBAP1L	0.5215395	0.24538343	0.0339682528
SLC2A3	0.33288320000000005	0.15662377	0.0339714344
PABPC1	-0.79457129	0.38041432	0.0371635057
TMOD3	-0.50025029	0.23959071	0.0372325431
PAFAH2	-0.40206168	0.19262764	0.0372949679
ALG2	0.62472379	0.29432728	0.0342083192
CCSER2	-0.39801348	0.19077238	0.0373786367
PPT2-EGFL8	-0.37322256	0.17895139	0.03744393
PXDN	0.20602242	0.097194661	0.034449932200000005
AC005522.7	-0.20592371	0.098910868	0.0377816604
LINC02312	-0.30650591	0.14723571	0.037797771800000005
PNKP	-0.54764738	0.26307329	0.0377984062
RP11-577H5.1	-0.35224604	0.16923872	0.0378326626
PCDHGA10	0.24118623	0.11394667	0.034707532
FRA10AC1	-0.31869257	0.153143	0.0378641786
CCDC18	0.27727902	0.13104219	0.034767837200000005
TRAPPC2	0.47081245	0.22251592	0.0347757522
RP11-34P1.1	-0.37859375	0.18199444	0.0379344318
RP11-463O12.5	0.66454855	0.31417652	0.0348315053
RP11-319G9.3	-0.42679322	0.20520872	0.0379757099
MARCKSL1P1	0.43876807	0.20744195	0.0348375723
ZKSCAN5	-0.51732859	0.24904539	0.0382116215
HLA-DQA1	-0.080910098	0.038955772	0.0382369013
TLE2	-0.30515219	0.14693447	0.0382537923
POLI	-0.34927665	0.16818921	0.0382632666
KLF2	0.5095331	0.24143987	0.035245473199999995
CSGALNACT2	0.70422177	0.33378701	0.0352973236
CTC-510F12.4	0.21980162	0.10420076	0.0353309657
RP11-884K10.7	-0.5005992	0.24147594	0.0385989734
RP3-475N16.1	-0.45644755	0.22025073	0.038662649
WDR87	0.32421058	0.15386922	0.0355351852
PARP12	-0.50217431	0.24241387	0.0387414788
SHF	-0.36980865	0.17852828	0.0387535362
LINC01355	0.58272525	0.27663381	0.0355845523
GGH	0.32625877	0.15490109	0.0356060492
ZFAND4	-0.36265895	0.17530781	0.0390101731
CTB-158D10.3	0.22916146	0.10891607	0.0358000857
IZUMO4	0.36437014	0.17318	0.0358020328
SUCLG2-AS1	-0.41275604	0.1995495	0.0390345741
RP11-686D22.8	0.36808303	0.17497369	0.0358325936
RP11-700H6.1	0.42468315	0.20203706	0.035976734100000005
NT5DC3	0.23208179999999998	0.11043549	0.0360199957
ADGRG5	-0.34053166	0.16489178	0.0393426968
HMOX1	0.35906729	0.17096857	0.036136369
PSMD12	0.34254844	0.16316146	0.036202654
PLXNA4	-0.18738971	0.090809176	0.0394974916
ZNF530	-0.38651116	0.18741312	0.0396125356
MAGOHB	-0.35427639	0.17187865	0.0397222517
SLC47A1	0.2846032	0.13581577	0.0365520787
EPB41L3	0.2661907	0.1270786	0.0366248747
RP11-589M4.5	-0.33643348	0.16344505	0.0399921399
GGA1	-0.67880478	0.32984575	0.0400347806
TYW5	-0.57229688	0.27810391	0.0400437826
HLA-B	0.27030438	0.12920667	0.0368632971
DLEU2L	0.48505692	0.23186135	0.036864937
CENPT	0.51381373	0.24560854	0.0368658455
NPTXR	0.31004429	0.14821454	0.0368785276
C8orf58	0.47945494	0.22921751	0.036892778
KIF5B	-0.8023578	0.39026222	0.0402279461
KCNB1	-0.34170914	0.16635619	0.0404086225
IKZF4	-0.28318815	0.13790882	0.0404704804
COL9A2	-0.25572103	0.12457047	0.0405310513
ATXN7L2	-0.48600866	0.23686205	0.0406244632
SAP30BP	0.59196958	0.28365389	0.0373226266
PXK	0.38714736	0.1855885	0.0374035404
STK19	0.51710065	0.24790443	0.0374185938
EPN2	-0.25767995	0.12572882	0.0408565976
NT5C1B	0.39413057	0.18913137	0.03759985
GTF2IP4	-0.33985814	0.16595843	0.0410175237
SLC6A19	0.19714264	0.094654124	0.0377031623
ADTRP	-0.28580056	0.13976829	0.0413168652
DNAJC17	-0.31319497	0.15319457	0.0413555654
KLC3	-0.22947438	0.11226905	0.0414009248
FHDC1	-0.31748068	0.15534489	0.0414260325
CNN2P9	-0.49380319	0.24179618	0.0415736333
SZRD1	-0.84092699	0.41192541	0.0416507576
PPIB	0.72704973	0.35017301	0.0383031658
DUT	-0.40758998	0.19973632	0.0417319547
KCNMB1	0.34061769	0.16409518	0.0383520071
IL32	-0.29781169	0.14617470000000002	0.0420596133
RP11-496H1.1	0.42165749	0.20344442	0.0386445776
AC092066.1	0.25941646	0.12526108	0.0387931886
XCL2	-0.27089843	0.13318246	0.042395143
SLC3A2	0.5616528000000001	0.27149331	0.0390049433
EXOC6	0.18519958	0.08957911699999999	0.0391287727
ZNF771	-0.43934888	0.21626098	0.0426458116
TAF13	-0.45447618	0.22380679999999997	0.0427378928
HID1	0.30645543	0.1484473	0.0394165257
GTF2E2	0.52849354	0.25606301	0.039462727
RP1-77N19.1	-0.23107848	0.11394665	0.0430146185
PTCD2	0.26008323	0.12608908	0.039579519900000006
PMP22	-0.27520846	0.13575974	0.0430945958
RNF220	-0.6231705	0.30741561	0.0430992904
GBP3	0.32853551	0.15930345	0.0396147561
CA4	0.31687059	0.15364993	0.0396181889
RP11-449J21.3	-0.57013824	0.28137037	0.0431851275
CTC-523E23.11	-0.43318177	0.21389629	0.0432978202
C1orf162	0.49258809	0.2391009	0.039821167000000005
TOX	-0.41086258	0.20296666	0.0433915366
JCHAIN	0.12554438	0.060961776	0.0398953825
PKD1P6	0.32552912	0.15813564	0.0399772424
RYK	-0.40640479999999995	0.20092818	0.0435619303
RAMAC	-0.52890202	0.26157488	0.0436288614
MYCBP2	0.41108065	0.19986504	0.0401461882
UPF3B	-0.46465777	0.22987585	0.0436961292
PARD6G-AS1	-0.38565785	0.19081257	0.0437176994
RALA	-0.46893428	0.23202761	0.0437287571
C7orf31	-0.34154776	0.16903752	0.0437790276
MBLAC2	0.53217034	0.25885453	0.0402355848
C16orf86	0.42559228	0.20712377	0.0403415219
STK11	-0.48685159999999994	0.24122065	0.0440145517
CTD-2013N17.1	-0.4896885	0.24268137	0.044062440300000005
EIF4E	-0.44495766	0.22053664	0.044084551
RP11-46D6.1	-0.41578934	0.20613672	0.0441428347
KLHL29	-0.41527517	0.20593027	0.0441925448
SEPTIN11	-0.44351912	0.2199435	0.0441996272
KCTD18	0.52215068	0.25474423	0.040835457
TXNDC17	0.30508577	0.14889926	0.0409104489
NEAT1	0.29542440000000003	0.14419068	0.0409198246
TULP3	-0.35667342	0.17717009	0.0445512563
COA1	0.69951092	0.34183651	0.0411671738
KCTD1	0.26729142	0.13062005	0.0411675833
TAB1	-0.46693127	0.23225349999999997	0.0448401828
MYH11	-0.28795294	0.14325699	0.044881924100000005
UBE2Z	0.66857496	0.32688245	0.0412683846
RP3-508I15.9	0.46785416	0.22881226	0.0413276863
ZNF570	-0.26694914	0.13285808	0.044963118200000006
PLD2	0.29832702	0.14591241	0.0413420592
ZNF333	0.44859338	0.21946300000000002	0.0413927983
TNNT3	0.27968856	0.13685891	0.0414347709
CHML	-0.30977642	0.15425391	0.0450755315
CDK4	-0.40822452	0.20334419	0.045146934400000005
CYP4F35P	0.28870717	0.14141947	0.0416467007
FLJ37453	-0.51102855	0.2547824	0.0453403017
CCR3	-0.15708869	0.078319431	0.0453404695
BRI3	0.54586029	0.26743057	0.0416832064
TTTY14	0.38197424	0.18723108	0.041783709700000005
HLA-DQB1-AS1	-0.17226214	0.085948514	0.045500829900000005
PELO	0.43697953	0.21425059999999999	0.0418386926
PCDHB11	-0.38019631	0.18976934	0.045584947
RNF157	-0.25478966	0.12724368	0.0457022741
BLK	-0.31521457	0.15746951	0.0457697815
ANKS6	-0.31876942	0.15933671	0.0458937401
RNF115	0.72198936	0.35478828	0.0422994909
TGM2	0.27548111	0.13542263	0.042375664
ZNF710	-0.48449051	0.24239503	0.046092961399999986
IFRD2	-0.46288865	0.2317625	0.0462571329
KIAA0895L	0.29922614	0.14729214	0.0426512262
WDR11-AS1	0.27765407	0.13669476	0.0426834668
RABGAP1L-DT	0.35566126	0.17516445	0.0427604026
FAM222A	0.31849991	0.15686521	0.04276417
TBCA	0.40028816	0.19719886	0.0428186612
CRCP	-0.51012434	0.25578878	0.0465777403
SLC25A4	0.41735843	0.20564581	0.0428563456
IGKV3-11	0.21119982	0.10406668	0.0428599195
ING2	0.33954075	0.16734392	0.0429075866
FBXO45	-0.51487419	0.25830306	0.0466899856
PABIR1	-0.75609677	0.3795102	0.0467996991
FAT3	-0.31335050000000003	0.15729157	0.0468143155
INTS12	-0.42120221	0.21149021	0.0468772027
SLK	-0.47359042	0.23783593	0.04691506
SARS1	0.79091781	0.39047223	0.0432621616
SPIN1	-0.3670394	0.18444055	0.0470511852
PDE7A	0.73167664	0.36130759999999995	0.043309744
ADAM28	-0.31465132	0.15817841	0.0471392643
FAM174B	0.33264839	0.16431536	0.043374528
MICALL2	-0.28325514	0.14244895	0.047222328
DCAF5	-0.7559073000000001	0.38040498	0.0473727592
METTL8	0.27903702	0.13798919	0.0436107383
WAKMAR2	0.34742597	0.17186120000000002	0.0436745993
RP11-277J24.7	0.33414243	0.16534474	0.0437437754
GPKOW	0.57761506	0.28586148	0.0437719929
TAX1BP3	0.52631785	0.26051728	0.0438064788
SLC37A4	0.49450072	0.24479863	0.0438324265
LIPN	0.20997647	0.10400986	0.0439592486
KRT73	-0.14118877	0.071198999	0.0478296696
RMND5B	0.6752163	0.33453499	0.0440052084
CNOT11	-0.57387213	0.28941798	0.0478484107
ZNF417	0.45421225	0.22518389	0.0441411157
RP11-264B17.4	-0.38289511	0.19321862	0.047980904000000005
L3MBTL1	0.33354203	0.16553627	0.0443671071
RARG	0.41702584	0.20700551	0.0444043606
TRIP12	-0.61727333	0.3119442	0.0483045572
PKD2	-0.31746476	0.1604985	0.0483952047
TRGV3	0.28424098	0.14118347	0.044540252
SNHG12	0.52210792	0.2593834	0.044581697
KIT	-0.26352923	0.13328782	0.0484912063
ZNF324B	-0.47932039	0.24244901	0.048508156100000005
CNP	-0.43058286	0.21781707	0.0485291363
LINC00173	0.31442315	0.15627068	0.0446703424
DISC2	-0.27782228	0.14055732	0.048555572000000005
FBXO6	-0.43780332	0.22151120000000002	0.048571191500000006
LDLRAD4-AS1	0.42166715	0.2097665	0.0448682026
LRMDA	-0.20581643	0.1042309	0.0487779143
CDKL5	-0.35634091	0.18047456	0.0487954571
SNORA22	-0.28592226	0.14487061	0.0488897701
ANO5	0.23431682	0.11663817	0.0450013807
LMAN2L	0.39437283	0.19633251	0.0450250145
COQ8B	0.7828314000000001	0.38973809	0.0450345571
TOMM34	-0.421576	0.21377415	0.0490698931
SPAG7	0.50338984	0.25090885	0.0452845887
CLC	-0.12421994	0.063062663	0.0493310455
CTDSP1	0.83304506	0.41554147	0.0454499737
FTH1	0.40748955	0.20333807	0.0455274471
PTCHD4	0.39170168	0.19547822	0.0455476387
RP11-96D1.10	0.43046501	0.21483572	0.0455603829
PPID	-0.38754689	0.19698631	0.0496082987
AFG1L	0.24379546	0.1217433	0.0456849004
PIK3R6	-0.23984778	0.1219647	0.0497060305
TEDDM1	0.41233975	0.20597536	0.0457547945
SNORC	-0.27170011	0.1382422	0.0498383425
SLITRK5	0.24292011	0.12142028	0.045888057
SFXN5	0.42530865	0.21264957	0.045954111
NAGK	0.36338132	0.18175538	0.0460361416
CYBC1	0.75297562	0.37671126	0.0460875896
LTA	-0.41316483	0.21046619	0.0501054593
RP11-31L22.8	-0.45949679	0.23415715	0.050192864
MS4A14	0.25868567	0.12955079	0.0463077548
AHCY	-0.51575139	0.26300869	0.0503536513
RAB42	0.42922411	0.21536786	0.0467244282
SMARCA2	-0.70336135	0.35933551	0.0507729693
CXCR2P1	0.20854255	0.10467366	0.0467980113
MRPL37	-0.5661813	0.28939468	0.0508863146
ZNF526	-0.67619696	0.3457393	0.0509610433
FMNL3	-0.44275967	0.22639502	0.050973432
ZNF132-DT	0.40781091	0.20490152	0.047022136
VPS29	0.5473718000000001	0.27503222	0.0470296325
NDC1	0.42838224	0.21529228	0.0470781504
CCNL2	0.67748528	0.34050812	0.0470936566
P2RX4	-0.48030388	0.24581908	0.051186918600000006
FAM50B	-0.38022192	0.19461477	0.0512078068
MTHFD1	0.39557685	0.19893791	0.0472249867
TMIGD3	-0.26221144	0.13427608	0.0513190748
C17orf75	-0.26794246	0.13724135	0.0513706305
IFT57	-0.28148711	0.14418015	0.0513725155
PCDH1	-0.22424767	0.11495665	0.051564785300000006
NUCKS1	-0.419573	0.21509954	0.0515786228
ZNF124	-0.38867971	0.19937709	0.0517135017
RP11-810P12.7	0.42603657	0.21466564	0.0476467594
EIF3F	-0.69155692	0.35488966	0.0518112896
U2AF1L4	0.35885837	0.1808793	0.0477233898
GRINA	0.32484862	0.16374577	0.0477352839
ST6GALNAC6	-0.35402734	0.18171327	0.051856681900000014
PCDHGB8P	0.27460994	0.13849741	0.0478561012
PI4KB	-0.78222714	0.40167872	0.051962211900000006
ZDHHC11B	0.18138358	0.091556649	0.048043847
DDOST	0.73491507	0.37102531	0.048082041500000006
P2RX7	-0.32393276	0.16654725	0.0522516847
RP11-686D22.3	0.36911304	0.18647850000000002	0.0482376785
RNF169	-0.72192272	0.37149435	0.0524566715
CTD-2301A4.6	-0.46583459999999993	0.23974123	0.0524834778
ASB6	-0.80045059	0.41205097	0.0525406169
LDHD	-0.29362489	0.15117373	0.0525769785
ABCC6	0.30312073	0.15328039	0.048444433899999986
TIPRL	-0.50067119	0.25780689	0.0526086903
LIN7A	-0.33838702	0.17428576	0.052666378
TMEM214	-0.43515924	0.2241389	0.0526776815
ALS2CL	0.31482932	0.15928742	0.0485658538
MRPL30	-0.28907378	0.14893306	0.052739282
RCBTB1	-0.22954125	0.11826772	0.0527518067
TP53BP1	-0.30071652	0.15497855	0.052810987699999985
ERLIN2	0.40455095	0.20478014	0.0486734877
TCTA	0.60298371	0.30528036	0.0487141816
PF4V1	0.12322053	0.062397927	0.048762716
ATP7B	-0.24687057	0.12730627	0.0529558699
HEATR9	-0.38739935	0.19984995	0.0530456312
TCF25	0.54311468	0.27534337	0.0490199021
CES2	-0.47269191	0.24404124	0.053231202000000005
CTD-2020K17.3	-0.30410234	0.15707401	0.0533403148
ZNF292	0.66735588	0.33860141	0.0492009474
ITPA	-0.47296359	0.24437405	0.0534184903
GAPT	-0.29140895	0.15061597	0.05349563
SLC24A4	0.25402999	0.12895685	0.0493198063
C21orf62	-0.34029404	0.17594271	0.0535772419
H2AW	0.34335409	0.17434372	0.0493743801
TRPC4AP	-0.89060831	0.46053310000000003	0.053608612400000005
MAN1B1	0.57723788	0.29314299	0.0494060088
CH507-9B2.9	-0.36771387	0.19017999	0.0536529166
FOXO6	0.30207936	0.15344591	0.049463223
RP11-212I21.4	-0.37807661	0.19565068	0.053788536100000006
EPHX2	0.31348211	0.15931551	0.0495735123
DYRK3	-0.27589252	0.14279766	0.0538323257
LINC00271	-0.31598787	0.16357175	0.0538635521
ZNF587	0.35872458	0.1824213	0.049714391100000005
CTB-147N14.6	-0.14104893	0.073065059	0.0540299946
GJD3	-0.25045544	0.12973939	0.0540307842
TRAPPC1	0.47489491	0.24157987	0.0497923989
TUBG1P	0.45937322	0.23369435	0.0498025252
LYPLAL1	0.37997022	0.19337852	0.049894962800000005
CPED1	0.23540756	0.11985954	0.049996654
SPCS2	0.28794719	0.14666829	0.050086697
COG3	0.37565857	0.19134485	0.050086759400000014
LRP6	0.18502715	0.094265324	0.0501357404
MRPS14	0.50472612	0.25722324	0.0502084097
HSP90B1	0.49597379	0.25281915	0.0502594663
RNF14P3	-0.45712091	0.2374031	0.0546472928
RP11-565F19.2	0.44544629	0.22722722	0.0504251486
CHFR	0.65740714	0.33535156	0.0504256266
VSIR	-0.77813965	0.40449194	0.0548680673
MRPL42	0.23489706	0.1198992	0.0505699376
RP11-203J24.9	-0.27143934	0.14112691	0.0549152404
DENND6A	-0.28039554	0.14583809	0.055005982800000006
GRM4	-0.27831817	0.14477246	0.0550308231
PCDHGA11	0.2666913	0.13623038	0.0507429762
CIP2A	0.26067252	0.13317018	0.0507677199
RP11-4L24.4	0.26864949	0.13727027	0.0508095109
CCDC162P	0.32190477	0.16450073	0.0508360456
AASS	-0.25732510000000003	0.13399160000000002	0.0552827187
THUMPD3-AS1	0.45119368	0.23087029	0.0511365421
AC010226.4	-0.20111131	0.10482226	0.0555188342
CLIP1-AS1	0.43667762	0.2235004	0.0511964643
ST6GAL1	0.58921	0.30158455	0.0512079905
MRPL54	0.41999334	0.21515855	0.0514095405
RP1-20N2.8	0.44983318	0.23045888	0.0514233154
WDR92	0.40645599	0.20833109	0.0515296445
NUTM2A-AS1	0.19440673	0.099678713	0.0516103416
LINC01224	-0.30680592	0.16031252	0.0561302165
IGFBP2	-0.2026955	0.1059161	0.056138225
ZNF799	0.40433559999999996	0.20745449	0.0517658558
TRIM44	-0.41112529999999997	0.21483873	0.0561497993
NECAP1	-0.48274979999999995	0.25258801	0.0564621281
SNHG28	0.26152996	0.13435943	0.0520704002
BRSK2	0.37971916	0.19509672	0.052092364800000006
S100A4	0.46102045	0.23693706	0.052159998
CTB-85C5.2	-0.35498837	0.18586346	0.0566261361
CTB-181H17.1	0.44734090000000004	0.22998490000000002	0.0522398751
RP11-177C12.5	-0.39776691	0.20831451	0.0566891467
CTC-453G23.7	0.38662789	0.19882339999999998	0.052301261900000014
POLR3H	-0.44915714	0.23526361	0.0567263972
PCDHGA9	0.25598068	0.1316694	0.0523571611
AC007326.10	0.38347157	0.19728370000000003	0.05240065
RP11-81A22.4	0.39339177	0.2024295	0.052449651900000005
TUBGCP5	0.36265668	0.18662764	0.0524668421
H1-10	0.43552791	0.22415539	0.0524955115
DOCK10	-0.46732263	0.24504915	0.0569994458
AKIRIN1	-0.64180637	0.33658478	0.0570302512
COA3	-0.50456403	0.26462204	0.0570412392
ERCC2	-0.39307249	0.20626359	0.0571782498
CTB-75G16.1	0.51345547	0.26461403	0.0528086942
ETFDH	-0.48104988	0.25252336	0.0572705006
PRR3	-0.48779593	0.25608521	0.0572904364
RP13-580F15.2	-0.36243341	0.19033088	0.0573674553
RP11-405O10.2	0.48033926	0.24772756	0.0529808043
SLC29A3	0.48376847	0.24950707	0.0529911965
KCNH2	-0.1991987	0.10468218	0.057542197
SGSM2	-0.46833384	0.24633914	0.0577668677
CARS2	0.46552309	0.24041546	0.053305622699999985
PNPLA1	0.26163647	0.13521753	0.0534773157
LINC00900	-0.23003483	0.12119298	0.0581732309
AL928654.7	0.27373395	0.14162694	0.0537421571
RNF150	0.19351905	0.10013124	0.0537579066
API5	-0.36004816	0.18981243	0.0583349595
WIPI2	-0.61456005	0.32405344	0.0583859664
CKAP2LP1	-0.36617614	0.19315599	0.0584818684
FOXC1	0.35789386	0.18533767	0.0539580482
MIR762HG	0.44732457	0.23175277	0.0540643224
CD46	-0.55920253	0.2952896	0.0587489218
GTF3A	-0.60420099	0.31911441	0.0587988088
LSM7	-0.4641849	0.2451745	0.0588100188
COL17A1	-0.29375667	0.15517753	0.0588430031
CTD-3126B10.2	0.49766653	0.25813777	0.0543466899
TICAM2	0.24416959	0.12665483	0.0543561288
MKS1	0.38220451	0.19828189999999998	0.0543877332
BOLA2	-0.18368385	0.09707378	0.0589533328
SINHCAF	-0.61320739	0.32424114	0.0590870224
CREB3L4	0.39816114	0.20668836	0.0545373072
LINC01503	0.31703657	0.16461403	0.0545929872
DHX9	-0.48392776	0.25606727	0.0592693091
ZSCAN9	0.403654	0.20967032	0.0546875164
IRS2	-0.31539233	0.16694156	0.0593508828
CLINT1	-0.46824562	0.2478529	0.0593549374
ROGDI	0.2930592	0.15233613	0.054865405
DEK	0.532749	0.27693214	0.054867171
FAM126A	-0.28594918	0.15147896	0.0595554791
CDKN2C	0.38349975	0.19944389	0.054981330300000006
CTSL	0.28806135	0.14981005	0.0549815134
DCTN2	0.46238165	0.24050163	0.0550157811
TOMM40	-0.47051818	0.2493404	0.0596448983
RP11-139H15.6	0.45115494	0.23472528	0.055080889800000005
SMC4	-0.37203771	0.19720678	0.0597143877
RPS2	-0.64760244	0.34342134	0.0598222035
RP11-50D16.4	-0.26718662	0.141701	0.0598453254
STARD10	-0.30626332	0.16243224	0.0598564894
LONP2	-0.43167494	0.22895137	0.0598618596
XXbac-BPG300A18.17	0.49670572	0.25868245	0.0553232229
TAS2R3	-0.43883704	0.23295845	0.0600902491
RP11-423P10.2	0.42830663	0.22318216	0.0554558651
OCIAD1	0.49085685	0.25577997	0.0554597832
HOPX	-0.31243518	0.16592289	0.0601909717
SLC25A13	0.29435098	0.15355307	0.055729910999999986
GNB4	-0.47176818	0.25075363	0.0604103211
LBX2-AS1	0.25772711	0.13446893	0.0557686057
RAB37	0.43736605	0.22820941	0.0557835887
PPP1R37	-0.38786307	0.20619279999999998	0.0604554549
AC020951.1	0.37240347	0.19432984	0.0558045663
MATR3	0.17464206	0.09114929	0.0558488249
WHAMM	0.61279413	0.31986263	0.0558738483
NUBPL	-0.28182837	0.1499344	0.0606453929
RP1-117O3.2	-0.44122495	0.23481793	0.0607368587
GPR89B	0.3527515	0.18428316	0.0560811745
HERC1	0.480513	0.25128191	0.0563293492
IGF2R	-0.42634671	0.22731489	0.0612077455
LINC02073	-0.23117482	0.12330421	0.061310308
SHH	0.29346399	0.15364656	0.056619402
MTERF1	-0.35137651	0.18746364	0.0613739651
CATSPERG	-0.34283002	0.18297149999999998	0.0614694749
OR10H1	0.35986534	0.18851043	0.0567484989
TNK2	0.58882673	0.30855143	0.0568307559
TBC1D4	0.24443979	0.12811413	0.0568791604
RP11-686O6.3	-0.42745051	0.22827263	0.0616265885
ZNF853	-0.37102365	0.19816166	0.061656457699999986
EIF3A	-0.70378715	0.37594972	0.0616985098
VASH1	-0.18658451	0.099711766	0.0618075332
AC005306.3	-0.16331527	0.087299566	0.0618760124
SLC35A2	-0.45583435	0.24367933	0.0618917708
CASR	0.26326922	0.13814654	0.0571725431
C2CD4A	-0.33345649	0.17833191	0.061998506
PPWD1	0.44380064	0.23296346	0.0572638974
ZBTB12BP	-0.39721399	0.21246325	0.0620400916
BHLHE22	-0.38718678	0.20711314	0.0620567783
ZNF185	0.23866916	0.12531891	0.0573327314
TMEM60	0.43364168	0.22774765	0.05739138940000001
PBX2	-0.7113642	0.38099949	0.0623841428
LEF1-AS1	-0.29565697	0.15844976	0.0625472733
USE1	-0.45547689	0.24410896	0.0625556521
TACR1	-0.30422141	0.1630707	0.0625970945
DHFR2	-0.35024617	0.18778298	0.0626553517
RP11-514P8.10	0.24923788	0.13116474	0.0578962926
LINC02212	0.39331803	0.20701822	0.0579317617
NLRC4	0.41601338	0.21897291	0.0579423234
CCNB1IP1	-0.37751741	0.20250914	0.0627909653
RBBP9	-0.4253861	0.22828092	0.0628988716
GATD3A	-0.12477899	0.066988219	0.0630020297
SOX3	-0.36778706	0.19746421	0.0630231887
RP5-1163L11.2	0.38518427	0.20303183	0.0582954176
PPARA	-0.24391262	0.13104166	0.0631946344
KLF9	-0.3266413	0.1754912	0.0632001662
DNAJC18	-0.27406674	0.14725725	0.0632220344
RPL10A	-0.5882265999999999	0.31612955	0.0632827128
RP11-544I20.2	-0.37109812	0.19952391	0.06339541230000001
KCNJ6	-0.30254059	0.1626869	0.0634335085
YIF1B	0.51375012	0.27110724	0.0585808943
UBE4B	-0.62980785	0.33876473	0.0635071213
CTC-312O10.3	-0.20214984	0.10873741	0.0635165181
ZC3H12D	0.36116193	0.19065236	0.058668424800000014
RP11-16N10.2	0.25775902	0.13606966	0.058672602
SLC25A5-AS1	0.39998554	0.21121079999999998	0.0587447581
HCG4P5	-0.17204862	0.092580382	0.0636151303
NBPF8	0.24354016	0.12860624	0.0587561472
CHRNA10	-0.47287155	0.25446258	0.0636230182
URI1	-0.44511809	0.23961536	0.0637195842
LINC02395	-0.35928563	0.19347469	0.0638078425
ATOX1	0.38123287	0.20146151	0.0589363503
MYBPH	-0.21354022	0.11501614	0.0638656341
RP11-862L9.4	0.43491993	0.22998020000000002	0.0590989006
DUBR	0.28360498	0.15003108	0.059207407699999985
GHRLOS	0.29239618	0.15472195	0.0592732122
FAM186B	0.35931452	0.1902036	0.05936876820000001
GLUD1P3	0.42615744	0.22560953	0.0593941113
U73166.2	0.41084753	0.21756263	0.0594620233
ZNF836	0.30929974	0.1638065	0.0594900563
IL5RA	-0.13418782	0.072434805	0.0644494804
ZCCHC14	-0.39861976	0.21519814	0.0644773684
ENTPD4	0.56811587	0.30099553	0.0595903928
FASTKD3	0.35332111	0.18719812	0.0595955285
GPI	-0.48453403	0.26163114	0.0645297718
SEC23B	0.4664979	0.24719935	0.059634007
DICER1	-0.38901543	0.21017038	0.0646767945
SMG5	-0.31149585	0.16830618	0.064703277
ZFYVE27	-0.46881593	0.25333123	0.0647269766
GTF3C1	0.39815700000000004	0.21115170000000003	0.0598347647
RP3-425C14.5	0.36799573	0.19516716	0.0598486912
DENND2B	-0.25964917	0.14039745	0.064902805
FAM204A	0.26443309	0.14032133	0.0599919074
ZNF442	0.26783894	0.14214866	0.0600278511
UBE2I	-0.72836949	0.39404171	0.0650371586
HDAC9	-0.27266888	0.14756322	0.0651309314
PRDM5	-0.1610842	0.087189981	0.06517476900000001
COL5A2	-0.19257372	0.10423797	0.0651841917
ENAH	-0.21893024	0.11850507	0.0651855957
CDC42EP4	-0.30642963	0.16589134	0.06522372139999999
RP11-805I24.1	0.39865171	0.21176623	0.0602596924
RP11-1396O13.23	0.29524298	0.15684424	0.0602749629
TNIP3	0.2891135	0.15362072	0.0603294375
AEN	-0.31478551	0.17049022	0.0653421611
SELENOH	0.43612034	0.23186353	0.0604737687
SPCS2P4	0.33208657	0.17655648	0.060477451
TMEM200B	0.46049474	0.24483616	0.0604884037
GSTP1	0.50513051	0.26867982	0.0605950647
RP11-852E15.3	-0.38670888	0.20964404	0.0655980325
VAMP8	0.47468318	0.25249644	0.0606068674
RPS18	-0.35664663	0.19334703	0.0655986466
ZNF436	-0.54652188	0.29643200000000003	0.0657338336
C2CD4C	-0.34081631	0.18490607	0.0658040797
AP5M1	-0.31832269	0.17270631	0.065810176
RO60	0.27231627	0.14497353	0.0608220734
TK2	-0.21831204	0.11849352	0.06591961660000001
CIAO2A	-0.39174051	0.21268514	0.0659952457
RWDD1	-0.32550967	0.17674021	0.0660156424
ACP2	0.41623385	0.22176811	0.0610275767
MXD3	0.41362828	0.22052196	0.0611938606
RP11-680A11.7	0.20404094	0.10897378	0.0616485046
TMF1	0.47530702	0.25390564	0.0617042939
MAEA	0.62896607	0.3360395	0.0617431342
IL15	0.29532197	0.15778776	0.0617517703
GSE1	-0.46145757	0.2515899	0.0671337018
SETP11	-0.28145869	0.15348505	0.06719019700000001
WNK4	0.28139183	0.1505511	0.0621079464
RP1-257A7.5	0.36460809	0.19510179	0.0621454296
LGALSL	-0.18022905	0.09830493	0.06725243389999999
RP11-188C12.2	0.45306293	0.24252283	0.0622409535
SLC31A2	-0.26988615	0.14727054	0.0673685937
RP5-1111F22.1	0.50870569	0.27235395	0.062284795199999986
SLC39A6	-0.38775566	0.21166609	0.0674679287
IL15RA	0.33354314	0.17867192	0.0624273917
ACCS	0.16150822	0.086517681	0.0624309679
CEP57	0.37456847	0.20067529	0.0624625174
PTCH2	0.33229041	0.17803601	0.0624789804
OSER1-DT	0.42746832	0.22913075	0.0625930359
RP11-134L10.1	-0.32830122	0.17939069	0.0677416105
KIDINS220	-0.48044741	0.26255359999999994	0.0677698209
DDX3Y	0.39142157	0.20994925	0.0627679893
RGP1	0.54635264	0.29305745	0.062774114
LINC00200	-0.1814469	0.099220983	0.06794782440000001
RP11-400F19.18	0.38924629	0.20890804	0.06292567730000001
RELL1	-0.29134804	0.15939544	0.0680805213
RP11-10J21.4	-0.35033496	0.19174909	0.06819830519999999
IGLC2	0.11243366	0.060376962	0.0630733889
NBPF14	0.29725792	0.15963405	0.0630837848
RAP2B	0.8097736	0.43496587	0.0631440166
RN7SKP78	0.41506525	0.22315887	0.0633903093
PITPNB	-0.43603061	0.23922361	0.0688571106
LRRC42	-0.38747693	0.21264016	0.06892870570000001
ANKRD16	0.33628063	0.18106339	0.063774013
RP11-73M18.10	0.31118418	0.16756286	0.0637931796
FPR3	0.26418835	0.14225762	0.0637941855
CD160	-0.2497555	0.13711494	0.06903727679999999
PER1	-0.20195119	0.11087847	0.0690571089
SLC38A11	-0.19624172	0.10777127	0.06912785240000001
SLAIN1	0.33186323	0.17881886	0.0639724173
CFAP92	-0.32728801	0.17980497	0.06922998849999999
RPRD1B	-0.35696735	0.19626964	0.0694557494
IDH3A	-0.34234697	0.18823793	0.0694660108
FAAH	-0.28259654	0.15540211	0.06949763860000001
HEIH	0.48461385	0.2615177	0.0643704827
YEATS4	-0.26252845	0.14447881	0.0697140812
SLC25A5	-0.59601709	0.32806373	0.0697600951
DNAAF5	0.32610307	0.17609785	0.0645506396
POU5F1P5	0.40289009	0.21757697	0.0645673132
LBX1	-0.35251032	0.19411838	0.0698854903
HNRNPA0	-0.68618202	0.37788014	0.0698982916
IL13RA1	-0.34680405	0.19101529	0.0699427777
RP11-823P9.3	-0.1834613	0.10105223	0.069953988
SAV1	-0.23617279	0.13009988	0.0699833191
RP11-815J21.1	-0.42751787	0.23552256	0.0700033723
RNF144A	-0.34625216	0.19076666	0.0700237848
MROH7	-0.24894986	0.13718227	0.0700727424
ARHGAP10	-0.32170466	0.17728137	0.0700853846
TBX3	0.29513211	0.15958227	0.064900286
ZFP36L1	0.50788595	0.27472664	0.06500273690000001
RP1-40E16.12	0.44040808	0.23823019	0.065007013
CORO7	-0.62358528	0.34399717	0.0703773719
AC007952.6	0.10125329	0.054789531	0.0650975688
GPR15	-0.11671019999999999	0.064411848	0.0705050782
TP53BP2	0.43381779	0.23493247	0.0653118576
CELSR2	0.27314946	0.1479427	0.0653473828
CHI3L1	-0.09076328	0.050143528	0.0707945004
SLAMF8	-0.21238834	0.11736628	0.0708643869
ZFYVE16	-0.40265837	0.22251769	0.0708741943
MTHFD2L	-0.42663376	0.23579452	0.0709070053
RP11-550I24.2	0.3715668	0.20142462	0.06558396
SYNE1	-0.44358862	0.24517377	0.0709168019
CMTM2	0.3497005	0.18971623	0.0657900828
TASP1	-0.35343085	0.19550975	0.0711569382
CHD7	-0.30622519	0.1694069	0.07117395650000001
SIGLEC7	0.30903978	0.16780279	0.0660239182
ZFHX4	-0.23894766	0.13232107	0.0714573102
RP6-91H8.5	-0.23185511	0.12841451	0.0715036274
ZNF576	0.39830834	0.21641063	0.0661946258
ULK1	-0.33846717	0.18752217	0.0715938953
PAQR8	0.35272028	0.19167154	0.0662369706
AC008697.1	-0.2837795	0.15725463	0.071650144
AC009228.1	0.15252163	0.082897674	0.0662891149
GFOD1	-0.23825704	0.13203631	0.0716665713
PAICS	0.35899327	0.19517687	0.06637085599999999
GJC2	-0.35476603	0.19671005	0.07182102900000001
TRAV29DV5	-0.31288243	0.1735072	0.07185483849999999
MZT2A	-0.28046998	0.15553809	0.0718640014
DISP2	0.14250834	0.07752121299999999	0.0665194984
AKAP12	0.15443923	0.08402767300000001	0.0665722283
OSTF1	0.6768283	0.36827439	0.06658989950000001
POLA2	0.38177063	0.20775748	0.0666280999
LILRB4	0.24922287	0.13564612	0.0666689468
EMC3-AS1	-0.22839096	0.12678365	0.072147554
CH507-513H4.5	-0.14793172	0.082121439	0.0721546939
WDR74	0.46452196	0.25292397	0.06677167219999999
ATG16L1	0.41161936	0.22414383	0.0668012413
MGAT5B	-0.26454212	0.14689541	0.072231995
KIAA1586	0.33720041	0.18366482	0.0668681543
ZNF528	-0.29626464	0.1646162	0.07241498980000001
TMED7	-0.29399631	0.16338525	0.0724662666
FBL	-0.54622481	0.30356127	0.07246887269999999
CTD-2017D11.2	0.38789209	0.21142639	0.0670626929
EPS8L2	0.28741825	0.15671453	0.06715473129999999
EXOC3	-0.51452044	0.2860929	0.0726194669
GNAQ	-0.51318137	0.28550240000000005	0.0727734697
COCH	0.26302216	0.14356553	0.06744571070000001
SNX11	0.46542008	0.25409366	0.0675029093
MPG	-0.45573576	0.25370823	0.0729593447
OR2L2	0.2144935	0.11711989999999999	0.0675456431
SNORA23	-0.27844712	0.15503614	0.0730046191
GLE1	0.70241715	0.38374982	0.0676947142
NKPD1	0.34310587	0.18751454	0.0677917167
PRNCR1	0.34933418	0.19092476	0.0678007895
LSM12	-0.45993075	0.25639933	0.0733568886
NXT2	-0.37459564	0.20891083	0.0734717021
KLHDC4	-0.4070176	0.22713139	0.0736474366
RP11-38L15.3	-0.19732231	0.11011952	0.0736634182
TRIM73	-0.21361514	0.11927244	0.0738090711
SLC44A2	-0.59995844	0.33503203	0.073846912
RAB12	0.39482031	0.21625387	0.06839772400000001
UHMK1	-0.72843987	0.4068927	0.07392715009999999
CTD-3128G10.6	0.39633077	0.2172674	0.06863421780000001
GNL3L	-0.54480633	0.30466569	0.0742559867
GOLGB1	0.32438356	0.17789843	0.0687464819
CNNM4	-0.30804392	0.17231635	0.07434406660000001
MYEOV	0.23723198	0.13019947	0.068952006
ZNF385C	-0.38928681	0.21794036	0.0745798725
CIAO3	-0.37678698	0.21098092	0.0746327479
EIF1AY	0.25914638	0.14230895	0.0691121591
CFAP70	-0.28872165	0.16173157	0.07474489999999999
CYP51A1	-0.32697082	0.1831752	0.0747730876
ROR1	-0.19581987	0.10971334	0.07480312360000001
COPA	-0.45065376	0.25249856	0.0748119636
ATF7	-0.48831189	0.27364297	0.0748594392
SCML4	0.45825283	0.25182598	0.0693091019
UBASH3B	-0.25118076	0.14079498	0.0749354513
SLC2A14	0.15206908	0.083607689	0.0694433815
MMAB	-0.29922397	0.16791185	0.0752593988
RP11-214O1.2	0.41905096	0.23059811	0.0696891466
GFI1	0.30111211	0.16572926	0.0697417969
PSD	0.3094316	0.17036334	0.06983196309999999
RP11-294J22.7	0.45992317	0.25322474	0.0698379915
SBF2-AS1	0.28303135	0.15589088	0.0699441817
GLIPR2	0.63767298	0.35128919	0.06999600240000001
CLIP1	0.48733317	0.26846942	0.0699973349
GYG1	0.27799871	0.15315559	0.070010979
CCDC157	-0.33648095	0.18906739	0.0756425543
RP11-147I3.4	-0.20417652	0.11473873	0.0756748806
NTAN1	-0.29240984	0.16433824	0.07570337049999999
ZNF2	0.45385647	0.25010915	0.07008879929999999
MARCHF8	-0.29941458	0.16832969	0.0757982598
STAB1	0.24797159	0.13670669	0.0702025939
LYRM4-AS1	-0.41908328	0.2356906	0.0759019678
LINC00680	-0.18158593	0.10212381	0.0759039092
NKAPP1	-0.32979331	0.18547586	0.07590441440000001
C17orf58	0.37200658	0.20526060000000002	0.0704392718
ALDH1A2	0.37463535	0.20674363	0.070483412
PHF13	-0.35177412	0.19799487	0.0761364858
RP1L1	0.26578356	0.14668258	0.0705008843
KLHL22	0.49006174	0.27046953	0.0705119338
KDM5D	0.47367332	0.26146232	0.0705523818
RP11-66B24.7	0.31136531	0.17188439	0.07057565190000001
GDF15	0.33850721	0.18689894	0.0706226242
OPRD1	0.26709569	0.14747688	0.07063435259999999
CLK2	-0.54129378	0.3050764	0.0765318213
ITK	0.46633119	0.25788116	0.0710668803
TGFBRAP1	-0.65083432	0.36709822	0.0767593759
DCBLD1	-0.21718322	0.12252249	0.0768120166
OSTC	0.47395277	0.26218262	0.0711600885
MICOS13	0.51780021	0.28652099	0.0712414973
STX6	-0.50427613	0.28462786	0.0769607982
RAD52	0.32450784	0.17958916	0.07128094110000001
TTC19	-0.45575165	0.25726965	0.07699560280000001
SLC6A8	-0.23849731	0.13465225	0.0770429695
RPS5	-0.56894576	0.32128466	0.0771033888
PRKD3	0.34271539	0.18977287	0.0714405816
AC110781.3	0.23348008	0.12930819	0.07148982400000001
RP11-799M12.2	0.32657442	0.1809191	0.0715718667
ZNF714	0.22647074	0.12546712	0.0715820149
CACNB4	-0.15952769	0.090156987	0.0773372784
LILRA5	0.22785924	0.12627685	0.0716727402
STARD5	0.32592495	0.18063145	0.0716848974
RFX7	-0.52102609	0.29467451	0.07755494339999999
COMT	-0.39773897	0.22498643	0.0776061002
AP002884.2	-0.13298458	0.075230264	0.0776286677
EEF1B2P1	-0.38312818	0.21675378	0.0776499817
YDJC	-0.58916707	0.33332613	0.0776556564
BRAF	-0.50769543	0.28727352	0.0776975504
MIR100HG	-0.27729799	0.15693236	0.0777476344
ZBTB34	-0.62641069	0.3545081	0.0777484648
AC087294.2	0.32337218	0.17942312	0.0720111797
SLC2A1-AS1	0.26797989	0.14872193	0.0720746262
ZNF879	-0.29046549	0.16445472	0.0778745792
LSM10	0.53457714	0.29677507	0.07216894459999999
LINC00278	0.36156912	0.20074721	0.0721958748
SLC5A6	-0.32126513	0.18194807	0.0779647757
RP11-423H2.5	0.32260144	0.17915163	0.0722588826
SPATA2	-0.63785942	0.36132057	0.0780220653
LOXL1-AS1	0.29494770000000003	0.16381492	0.07229423509999999
ITFG2-AS1	0.34829436	0.1934674	0.07232887589999999
LSM14B	-0.52120187	0.29533538	0.0781190145
VDAC3	0.51902721	0.28833805	0.0723619565
CTD-3092A11.1	0.28736341	0.15968934	0.0724488758
RPL13AP6	0.4056915	0.22545175	0.0724575654
ARHGAP5	-0.32066459	0.18179987	0.07827849
RP11-539G18.3	-0.23726471	0.13451695	0.0782793805
LINC00923	-0.25841463	0.14661971	0.0785064731
MAPK3	0.48690877	0.27083414	0.0727188803
PROSER2	-0.26086562	0.14804107	0.0785682769
OR10AD1	0.37810552	0.21039025	0.0728219297
PTPN18	0.68114935	0.37901478	0.0728227253
ZMYND10	-0.34028303	0.19314546	0.0786223814
DDX12P	-0.2723184	0.15457669	0.0786380427
TPGS2	-0.31469468	0.17866202	0.0786900931
RP11-218L14.4	-0.37718772	0.21416375	0.0787213916
HMGB2	0.34547923	0.19230569	0.0729256087
HMCN2	0.3001729	0.16717721	0.073080618
RHD	-0.078269293	0.044472006	0.0789323275
MYO3B	0.19748216	0.11002923	0.0731957332
PMM2	0.29318216	0.16337467	0.0732399019
LINC01303	-0.17664624	0.10042736	0.0791059916
PNMA8B	0.19225883	0.10715162	0.0732829549
TBC1D1	0.47903140000000005	0.26701933	0.0733267108
CYSLTR2	-0.20721222	0.11792722	0.0794169709
IRX4	-0.31736376	0.18063703	0.0794519975
B9D2	-0.4084487	0.23248586	0.0794586062
ZNF668	-0.43475482	0.24749735	0.079504954
KLF16	-0.29133408	0.16585302	0.079509056
FAM157B	-0.17534092	0.099826306	0.0795295225
SMIM12	-0.33768491	0.19228915	0.0795857584
RP11-671J11.5	-0.28560551	0.16267243	0.0796578027
DNAJC6	0.15651793	0.08739831	0.07382952549999999
PRDM13	-0.28890237	0.16459634	0.079741968
STX18-AS1	0.40748136	0.22762481	0.0739441678
NOL6	-0.52704394	0.30036278	0.0798320676
IL24	-0.34710617	0.19784612	0.0798776986
WIZ	0.35961574	0.20102836	0.0741478195
PEG13	0.46016539	0.25725416	0.0741676131
IQCG	-0.36214838	0.20659339	0.08013040589999999
PSMC2	-0.49834815	0.2843837	0.0802289048
PPP6R3	-0.56959176	0.32505407	0.0802428275
PDPR	0.21924146	0.12265645	0.074379907
RP11-175B9.2	-0.32721197	0.1867713	0.08030465190000001
PLA2G4C	-0.20045013	0.11444143	0.0803712996
HSBP1L1	-0.35761124	0.20416905	0.0803725607
HDC	0.10276402	0.057512858	0.0744838546
RP5-1000K24.2	-0.23038560000000002	0.13155705	0.0804281979
TRIM35	-0.42135963	0.24060939	0.0804287809
MPP1	0.39809507	0.22285903	0.0745635238
STRADB	-0.30459372	0.17402766	0.0805940594
PWP2	-0.12560863	0.071803669	0.08075405599999999
BRD7	-0.51410344	0.2938955	0.08076468349999999
STEEP1	0.31705009	0.17774194	0.0749763831
RSAD1	0.42482685	0.23818662	0.0750053877
SMIM8	-0.25536026	0.14606747	0.08094434589999999
AZIN1	-0.40447895	0.23142672	0.0810262351
LINC02724	0.3627062	0.20344729	0.0751334969
GSTO2	0.34052329	0.19103656	0.0751821909
PAN3	-0.7412211999999999	0.42440544	0.08124657519999999
AIRN	-0.48899613	0.28011572	0.081385681
RP11-1017G21.5	0.34893612	0.1959631	0.0754896263
SELENOT	0.32937132	0.18497716	0.0754922874
POLR1G	-0.27112925	0.15538048	0.0815172621
IL17RE	0.20925274	0.11755021	0.0755727967
ISYNA1	-0.32429547	0.18605267	0.0818501334
MLLT3	-0.32236253	0.18506321	0.0820470933
PCID2	0.44251266	0.24911999999999998	0.0761990928
KCNV2	-0.31100922	0.17867103	0.0822617615
CISD1	0.3058362	0.17222222	0.07627829650000001
GRHPR	-0.29882681	0.17171414	0.0823360997
ADAMTS7P1	-0.15115542	0.08687676400000001	0.0824018592
DEPDC5	-0.37962819	0.21823986	0.0824692778
FAM111B	-0.27547914	0.15841038	0.0825533636
SLC38A9	-0.32927788	0.18935263	0.0825631371
ADPRHL1	0.27645989	0.15581548	0.076533772
IRF2BPL	-0.34955859	0.20102816	0.08258297490000001
RP13-516M14.1	0.38534267	0.21720351	0.0765616779
OLIG2	-0.16428615	0.094489413	0.08261488759999999
ETF1	-0.27741852	0.15956373	0.082626561
AC008984.2	0.28936913	0.16320961	0.0767469893
DDX21	-0.58075102	0.33443116	0.0829923356
PPP4C	0.7356998	0.41525197	0.0769621969
LMAN1	0.33050964	0.18660214	0.07704458089999999
DGKE	-0.30861785	0.17784364	0.0832049688
GCM1	-0.31572337	0.18205345	0.0833996918
CUEDC2	-0.48485764	0.27958363	0.083403456
MYO7B	0.19799357	0.11193698	0.0774455927
NDUFA4	0.35580125	0.20119076	0.077498734
CTU1	0.46032294	0.2603303	0.0775406413
RN7SK	-0.46502727	0.26839148	0.0836821514
TLCD3B	0.38749124	0.21924595	0.0776821038
RP11-511H9.3	0.34220832	0.19369577	0.077791147
EEF1A1P4	0.46322767	0.26220134	0.0777985504
NQO1	0.33138531	0.18758678	0.0778180402
MAF	0.27361693	0.154887	0.0778201017
SERF1B	0.22012027	0.12463154	0.077885585
CH507-513H4.1	-0.13611881	0.078647117	0.0840193678
AC073343.13	0.26289518	0.14886607	0.0779164407
PELI1	-0.35174868	0.20324961	0.0840425801
ADA2	0.45875491	0.25981234	0.0779614783
MRPS7	0.43964835	0.24899751	0.0779686568
RP11-343J18.1	0.38299322	0.21695032	0.078023095
LINC00672	-0.35949757	0.20780966	0.08416542710000001
RP3-467K16.4	0.27363763	0.15502366	0.0780592843
RP11-206L10.17	0.12498815	0.070815934	0.0780866194
FUZ	-0.32530672	0.18809955	0.084254461
MAPK6	0.38270304	0.21685849	0.07812243349999999
MLST8	-0.43127153	0.24938541	0.0842726534
FOXQ1	0.22603221	0.12815126	0.0782853181
PHOSPHO1	-0.27661937	0.16007045	0.0844925913
GPX3	0.37686345	0.21374643	0.0783964985
ZNF316	0.41301554	0.23431083	0.0784726734
ZNF83	0.30930949	0.17565342	0.0787728789
SMIM1	0.091646145	0.052045246	0.0787752811
AQP11	-0.35540546	0.20611469999999998	0.085176719
FBXW9	0.39354202	0.223652	0.07899174910000001
SMIM11A	-0.18293486	0.10610738	0.08522278789999999
RNF130	-0.6887535	0.39954205	0.0852583341
XPNPEP3	-0.29015552	0.16832357	0.0852694014
UNK	-0.50772997	0.29454697	0.0852748934
RP11-468E2.11	-0.47093451	0.27320604	0.0852806422
FIGNL2	0.38948736	0.22141629	0.0790843463
IKBKE	-0.46104093	0.26748425	0.0853014249
NMT1	0.64057932	0.3642328	0.0791462899
NDUFS3	-0.40497005	0.2349909	0.0853512229
MIR646HG	-0.25362875	0.1472258	0.0854641559
KCNG4	-0.35584957	0.20659239	0.08550901279999999
SUMO2	-0.37032475	0.21499891	0.0855130683
MUC1	-0.21700622	0.12601124	0.08557313679999999
CD24	-0.17818670000000003	0.10347878	0.08560111050000001
FASTKD1	-0.28703846	0.16671334	0.08564010300000001
HDGFL3	-0.33747474	0.19607329	0.0857457632
ZNF568	-0.24962514	0.14505802	0.0858006484
DUS4L-BCAP29	-0.45552638	0.26472562	0.0858215361
AC009303.1	-0.39497768	0.22959009	0.08589219880000001
RP11-421F16.3	0.39780867	0.22676421	0.07990198009999999
RP11-360F5.1	0.38654673	0.22041233	0.0799945353
PLCG2	0.55451174	0.31624312	0.0800475165
SCN8A	0.16854756	0.096158193	0.0801539454
PSAP	0.58853225	0.3358323	0.080215267
RP11-752G15.7	-0.37683284	0.21949053	0.08653186449999999
SORCS2	0.23740706	0.13549226	0.08026292730000001
TCHP	0.53511057	0.30543795	0.08030361559999999
IL2RB	-0.23424136	0.13646846	0.0866053837
MALINC1	0.32499245	0.18557373	0.0804173628
KIR2DL1	-0.15011999	0.08748597	0.08670029630000001
FBXO33	-0.31107179	0.18139569	0.0868932809
ZNF132	0.29491561	0.16852435	0.0806410828
RIMBP3	0.26300195	0.15034675	0.08075956200000001
FAM157C	-0.25635541	0.1496499	0.08723246400000001
SCRT1	0.30210063	0.17280423	0.0809461202
NDUFA5	0.43557734	0.24928392	0.0811040021
MIR3142HG	0.33848834	0.19374635	0.0811464635
ACTBP4	0.42822403	0.24512874	0.0811697821
NLRP12	0.46122096	0.26406581	0.08122564040000001
CACNG8	-0.17815783	0.10414272	0.0876614969
ADGRV1	0.25078626	0.1436565	0.0813783177
NAP1L4P1	0.33540155	0.19217336	0.0814528845
SNX32	0.38066459999999996	0.21812461	0.0814767255
ZNF24	-0.62235038	0.36405952	0.0878898494
CEROX1	0.23167106	0.1328562	0.081720393
RP11-319G9.1	-0.33438659	0.19574633	0.08811407289999999
LRRC1	0.29740666	0.17057379	0.0817565563
CIDEB	0.29362223	0.16842664	0.0817988071
TMEM53	0.38756511	0.22235056	0.0818491001
HTR7	0.30984545	0.17776619	0.0818564624
NPAP1P4	0.27188511	0.15600909	0.08189887480000001
SLC5A4-AS1	-0.12465661	0.073017466	0.08830885849999999
DSTYK	-0.53670201	0.31441721	0.0883539283
RPL7A	-0.64301853	0.37683157	0.088464141
LSM8	0.46535577	0.26721333	0.0821155859
IGHV3-30	0.17875967	0.10264934	0.0821251323
FKTN	0.35492858	0.20385223	0.08218693519999999
SLC29A2	0.38005097	0.21834429	0.0822752239
LINC01002	-0.24666989	0.14465534	0.0886797592
FANCF	-0.45268907	0.26558758	0.08881856560000001
GTF3C2	-0.45623157	0.26767827	0.0888332593
ZNF8-ERVK3-1	-0.37958962	0.22272670000000003	0.08885538130000001
APOBEC3F	0.31058798	0.17857698	0.0825152289
USP11	-0.37109197	0.21781140000000002	0.0889588667
SERPINB10	-0.21834574	0.12815971	0.0889645525
SRRM5	0.37038014	0.21298697	0.08256070459999999
TEP1	-0.32827656	0.1927044	0.08899754789999999
TBC1D9B	-0.36391769	0.21380987	0.0892713929
RECQL4	0.24983406	0.14385112	0.0829533452
CHMP2B	0.38252243	0.22027114	0.0829809907
KCTD15	-0.22918905	0.13472431	0.08943872470000001
SCAMP1	-0.37583288	0.22097795	0.0895138487
FOS	-0.25423392	0.14950961	0.08957380050000001
BRCA2	-0.16201543	0.095319427	0.0897133682
SMDT1	-0.26450037	0.15563776	0.0897602764
RP13-516M14.8	0.48103847	0.27730594	0.0833197347
IGHV1-2	0.1940888	0.11189463	0.0833405587
LINC01506	0.27039522	0.15593526	0.0834373684
LINC00899	0.26767418	0.15438485	0.08347486900000001
MORC2	-0.47184955	0.27791919	0.0900748476
STK40	0.57165937	0.32985194	0.0836050577
ATP5MC1	-0.30467701	0.17953052	0.0902105072
ACBD5	-0.54537647	0.32141791	0.0902660107
DPH7	0.48206626	0.27839727	0.0838725377
CWC27	-0.34002169	0.20048428	0.090413966
RP1-56K13.3	-0.26190025	0.15442775	0.0904256161
SET	-0.63701304	0.37564019	0.0904509995
SNORA17B	-0.27769173	0.16378472	0.0905151882
FBXL14	-0.52063049	0.30721234	0.0906623247
PRKAB2	-0.29377001	0.17340935	0.0907779756
LUZP1	0.48147583	0.27841	0.0842655841
RP5-966M1.6	-0.25805955	0.1523433	0.0908064279
CHEK1	0.30222434	0.17477705	0.0842973943
MEGF8	0.19760801	0.11429402	0.0843430356
PTGES3	0.52677586	0.30469929	0.08436202179999999
TGM3	0.18558781	0.1073532	0.08437627060000001
NDOR1	-0.37331439	0.22045216	0.0909074866
IRF4	0.22404389	0.12963249	0.084458466
SPSB4	-0.27322795	0.16141398	0.0910384509
KLHL7	-0.28393539	0.16775096	0.0910603463
NF2	-0.56625756	0.33457064	0.0910813746
MRNIP	0.42115442	0.24378844	0.0845948267
RNF44	-0.69019494	0.40796205	0.0912108162
LINC02861	0.28950907	0.16768123	0.0847738868
TAS2R15P	-0.33078332	0.19559647	0.0913368161
ZFYVE28	0.35593606	0.20627074	0.08494801240000001
EIF3G	-0.68534813	0.40557569	0.0915923969
RASGRF1	-0.15126078	0.089530422	0.0916547124
SPACA6	0.26598043	0.15420979	0.0850888462
PLXNB1	-0.20794495	0.12308881	0.0916740105
GSPT1	-0.25630008	0.15172053	0.0916929579
ERCC3	-0.46617764	0.27605981	0.0918093894
OR7E100P	0.40201636	0.23319046	0.0852356549
CNTRL	-0.47745408	0.28275054	0.0918243785
SIPA1L3	-0.35072847	0.20773792	0.0918788022
RP11-463I20.1	-0.18804105	0.11137827	0.0918810519
NAT10	-0.39362356	0.23314798	0.0918831263
SOCS1	-0.21846167	0.12940386	0.0918991312
DSG3	0.35072416	0.20348975	0.08531441199999999
AL163953.3	-0.3472864	0.20572744	0.091923352
QSER1	-0.30622044	0.18140802	0.0919366748
YBX1	0.31492027	0.18278579	0.0854328389
PRPF3	0.62152653	0.36085521	0.0855272965
PARD6G	-0.33708715	0.19982452	0.0921490338
MICOS10	-0.33456113	0.19833501	0.0921619704
TMEM185B	-0.38692606	0.22943818	0.0922470563
PDE8A	0.28109952	0.16327742	0.0856658166
MAP3K7CL	0.18102317	0.10515037	0.0856734733
YRDC	0.44670574	0.25951241	0.0857165877
RP13-20L14.10	0.40215457	0.23363588	0.08572373130000001
PCYOX1	0.34949517	0.20304477	0.08572668289999999
PPM1G	-0.58214033	0.34533061	0.0923739988
ZNF608	0.17940295	0.10424011	0.0857659968
ZNF70	0.52451387	0.30485956	0.0858650209
RP11-855A2.1	0.39549624	0.22991161	0.0859195375
RP11-81A1.6	-0.42180596	0.25042344	0.0926397921
KANTR	-0.40142261	0.23833245	0.0926540876
ELOF1	0.4194128	0.24396691	0.0861146475
VPS4B	-0.33899778	0.20136145	0.0928026634
KCNE1	-0.22761333	0.13523611	0.0928893262
TRMU	0.51417149	0.29927408	0.086310821
CD300E	0.28487541	0.16581699	0.0863201758
MR1	-0.43183242	0.25668707	0.0930348188
ZNF814	0.38433153	0.22381511	0.08647139890000001
ARSB	-0.38165867	0.22693918	0.0931442244
FOXO3B	-0.18578194	0.11053749	0.0933486066
SASH1	-0.15434367	0.091838217	0.0933700532
VTA1	-0.26429876	0.15729441	0.0934329382
TTL	0.33678965	0.1963105	0.0867617692
AATF	0.34492298	0.2010814	0.08680882150000001
RP11-480C16.1	0.29881585	0.17426661	0.0869253086
IER2	0.4690236	0.27359215	0.0869966427
RP11-34F20.7	0.37758879	0.22035948	0.08714442160000001
FAM168B	-0.71232918	0.42449053	0.0938619016
SETD2	-0.64616284	0.38506701	0.0938672338
POMZP3	0.2769594	0.16169707	0.0872703166
RP11-91A18.6	-0.12274925	0.07318378	0.0940194682
IMPDH1	0.68697207	0.4011308	0.0873145364
ARHGAP11B	-0.24078624	0.14358269	0.094075694
IFT22	-0.28746258	0.1714542	0.094148528
PAQR4	-0.3127693	0.18655494	0.0941604889
TNFRSF14-AS1	-0.28718624	0.17129564	0.0941605294
TIMM50	-0.24984846	0.14907098	0.0942616546
PSMD13	0.54152793	0.31645635	0.0875661277
CCDC187	-0.23762699	0.14180229	0.0943153985
SIKE1	0.24805956	0.14502023	0.0876969008
VWA1	-0.28015101	0.16725433	0.0944650123
RP11-728K20.2	0.28754677	0.16813952	0.0877614957
CHD8	-0.5590345999999999	0.33379671	0.0945090741
LPP	-0.28526696	0.17039681	0.0946352943
CD14	0.28133827	0.16459462	0.08792586699999999
XPO1	0.35541822	0.20795341	0.08795470820000001
ARMC1	0.34863804	0.20399076	0.0879615258
PTAFR	-0.46293449	0.27659353	0.0947205728
CACNB2	-0.2743337	0.16391393	0.0947313466
RB1CC1	-0.28907949	0.17277248	0.0948228135
TRIM62	0.54047924	0.31634983	0.0880730546
YWHAE	0.52007494	0.30444944	0.0881173349
LINC01311	-0.37750073	0.22568973	0.0949265533
RNF185	0.44250264	0.25910716	0.0882008051
GOLGA8O	0.15970770000000004	0.093519382	0.0882097268
METAP1D	0.29263646	0.1713886	0.0882665154
ERVH48-1	-0.34590909999999997	0.20693703	0.0951408824
CELF3	0.32007674	0.18757233	0.0884574585
BCLAF3	0.32255857	0.18902755	0.08845881720000001
RETREG1	0.27500496	0.16117479999999998	0.088488165
UBE2E1	-0.34154869	0.20442653	0.0952993278
TRGV4	0.15846323	0.09289234	0.08855752230000001
DAXX	-0.50327462	0.30148817	0.0955890394
RBM6	0.38553957	0.22621407	0.0888500204
BLMH	0.32414762	0.19020061	0.08886352759999999
SPART	0.26353232	0.15475417	0.0891126049
SLC10A7	0.3028116	0.17784618	0.08915928599999999
LINC01608	-0.27834402	0.16702019	0.0961397037
RP11-599B13.6	-0.22182198	0.13310742	0.0961478154
CCDC170	-0.15055492	0.09035367	0.0961884194
AD000864.6	0.46879164	0.2756355	0.0895146706
SLC35F6	-0.64184812	0.38539579	0.0963595713
PPARGC1B	-0.2978582	0.17885009	0.0963633184
CTC-435M10.13	0.45653155	0.26846629	0.0895615532
FOXE3	0.30055507	0.17676778	0.08960580230000001
SOX9-AS1	0.32051805	0.18857993	0.0897265912
MRPS31	0.41307867	0.24304429	0.0897337205
GPM6A	0.20639172	0.12143567	0.0897347067
LINC00467	0.31141386	0.18323398	0.0897450867
TTC21B	0.34364971	0.20221506	0.089766792
ABCA9	0.19097457	0.11238085	0.0897809905
ATP6V0D1-DT	0.42207525	0.24838152	0.0897902833
CLSTN2	-0.26666577	0.16026048	0.0966538871
JADE1	-0.44505029	0.2675349	0.0967398482
RBM28	-0.19357245	0.11644125	0.0969637418
NAT9	-0.44291924	0.26654106	0.0970990484
KMT5C	-0.29840889	0.17961014	0.0971601204
SKP1	0.3795235	0.2236882	0.0902887304
CTB-39G8.3	-0.33477639	0.20152032	0.0971946351
RP11-245P10.9	0.33032279	0.19473787	0.0903682272
IL17RB	-0.35700047	0.21496243	0.0972943524
GPR82	-0.28839827	0.17366129	0.0973071019
INAFM2	0.35921905	0.21181757	0.0904353664
DCAF1	-0.59068224	0.35590371	0.0975134155
RTRAF	-0.33004082	0.19887087	0.0975325784
ZNF468	0.25832587	0.15244195	0.0906827276
SFTPB	-0.17788129	0.10721092	0.0976136123
GPR27	0.27653434	0.16320167	0.0907116073
POM121C	-0.48418022	0.29193376	0.0977433917
CYB5A	0.24000388	0.141705	0.0908535257
ANKRD49	0.40435666	0.23875135	0.09086415130000003
MTMR14	-0.62179137	0.37497772	0.0978077412
MRPS16	0.44105272	0.26045872	0.0909139929
RP3-472M2.2	-0.38674780000000003	0.23325939	0.0978466734
LINC02693	-0.21622078	0.13041773	0.0978682044
RP11-214C8.6	-0.33126539	0.19982713	0.0978984038
ZNF362	-0.37829184	0.22819644	0.0979011172
GPRIN3	-0.36130971	0.21795468	0.0979047161
THOC3	-0.23954173	0.14453412	0.097983882
DPP8	0.34206386	0.20214742	0.0911461585
DIRC3-AS1	0.29305829	0.17319624	0.0911635765
MTCO3P12	0.23002781	0.13595281	0.0911809613
CFAP251	0.26564571	0.1570113	0.0911960328
YBX1P10	0.39393004	0.23290015	0.0912871653
RNF11	-0.33616797	0.20300102	0.0982561508
ZNF629	0.46892237	0.27728061	0.0913376606
MC1R	0.26828205	0.15864113	0.0913418602
CTD-2213F21.2	-0.31790149	0.19208499999999998	0.0984563337
MARCKS	0.23659123	0.13998985	0.0915456279
UBE2E3	-0.34472453	0.20836131	0.0985677388
MIR3945HG	0.2270603	0.13444982	0.0917849903
ZNF287	-0.18474289	0.11173369	0.0987779307
PSTPIP2	-0.23839739	0.14420070000000001	0.0988162709
RP11-115L11.1	0.34001623	0.20150622	0.0920610184
LINC01579	-0.18440668	0.11164526	0.0991247003
MSH5-SAPCD1	0.22202048	0.13165628	0.0922551737
TMIGD2	-0.22144208	0.1341282	0.0992770667
IMPACT	-0.39951263	0.24206093	0.0993813563
SCO2	0.25243117	0.14977348	0.0924373004
IQCE	0.25961789	0.15406157	0.0924880324
TCIRG1	-0.55708855	0.33768824	0.0995348818
CCZ1	0.22140509	0.13144679	0.09263987
RSKR	-0.34675671	0.21036053	0.0998054268
LINC01137	0.36727048	0.21821621	0.0928938333
RP11-81A1.10	-0.35945254	0.21819328	0.100008325
IGKC	0.12248413	0.072801825	0.0930150807
RC3H1	0.29699990000000004	0.17655569	0.0930623695
CTBP1	-0.61904487	0.375936	0.100158017
NSF	0.20793098	0.12363038	0.0931229261
RP3-337H4.6	-0.38478212	0.23373436	0.10024845
ANKRD34A	-0.32852157	0.199595	0.100309389
CRYL1	0.40320568	0.23986673	0.0933014032
ZNF852	-0.39773354	0.24172778	0.100425418
MTCH2	-0.35596401	0.21635410000000002	0.100444703
MYRIP	-0.32579958	0.19810296	0.10058647
RBFADN	-0.18128782	0.11026887	0.100698962
NDUFA7	0.29078567	0.17315131	0.0936096658
OTULIN-DT	0.35845920000000003	0.21347178	0.0936458054
GPR26	-0.29965375	0.18229672	0.100757505
PSMD1	-0.34259508	0.20843919	0.100788111
VWA5B1	-0.18786976	0.11438440000000001	0.101032152
TSPEAR-AS1	0.21647923	0.12902923	0.0939257475
PSMB1	-0.4550773	0.27712432	0.10109448
HTATSF1	-0.37800511	0.23021955	0.101137639
LACTB2-AS1	0.31160955	0.18589548	0.0942175189
ZDHHC18	0.52023702	0.31036102	0.0942234476
SRRM4	0.28778541	0.17175321	0.0943521748
WRAP53	-0.34944658	0.21305757	0.101507691
ARHGAP8	0.20054268	0.11970031	0.0943917956
CROT	0.26449407	0.15794581	0.0945460407
PINK1	-0.4025559	0.24564553	0.10179571
SLC30A4	0.31321	0.18709199	0.094642559
DAG1	0.34322420000000003	0.20502883	0.0946558032
CHD9	0.34988708	0.20904058	0.0947055643
SPIN4	-0.37686498	0.23022196	0.102172211
RP4-539M6.20	0.35389694	0.21166978	0.0950693309
RP11-517B11.7	-0.38409815	0.23470673	0.102268634
RP11-265N6.5	-0.13498738	0.082523242	0.102426194
MED9	-0.39247615	0.23993861	0.102429137
ALDOC	-0.3790435	0.23174633	0.102458286
C19orf54	-0.31189291	0.19072883	0.102526977
EMP1	-0.16893913	0.10331554	0.102546355
A4GALT	-0.14902809	0.091139023	0.102547005
TIMM10B	-0.55912727	0.34194154	0.102550914
VPS26C	0.51163386	0.30636365	0.0954464214
C1orf122	-0.33124175	0.20265336	0.102683222
USP7	-0.42111419	0.25764791	0.102697448
RFC3	-0.35293799	0.21595387	0.102725746
SEC11C	0.36119265	0.21634314	0.0955425638
RTL8A	-0.4012921	0.24557441	0.102773083
RP11-577H5.5	0.070656673	0.042326589000000005	0.0955851079
ZNF717	-0.29026205	0.17767783	0.102868319
ZNF621	0.45927654	0.27520963	0.0956836052
FLICR	-0.28365454	0.17366702	0.102935229
PDK1	-0.26029012	0.15939673	0.103009671
UCK2	-0.26271586	0.16091165	0.103072563
CTA-384D8.34	0.27858077	0.16705417	0.0959252257
RUNX1	0.46410002	0.27832236	0.095948365
PHRF1	0.47023516	0.2820141	0.0959630374
TMEM123	-0.29231288	0.17911547	0.103218173
AC127904.2	0.37338889	0.22400898	0.0960762732
SIRPG	-0.35290399	0.21638939999999998	0.103451334
STAT3	-0.60958033	0.37389687	0.103563524
GLRX3	-0.24152706	0.14823258	0.103767461
SLC25A33	-0.3703764	0.22732443	0.103787257
CCDC9	-0.36882768	0.22651759	0.10400624
PNMA3	0.17339053	0.10422799	0.0967303801
RPA1	-0.31059573	0.19077628	0.104046351
RABGGTB	0.35229653	0.21180047	0.0967760282
RGPD6	-0.16447755	0.10103166	0.104063817
CMTM7	0.5417227	0.32570491	0.0967980449
HEMGN	0.172547	0.10374922	0.096821141
KDSR	0.24966685	0.15012959	0.0968426231
COX6A1	-0.50933089	0.31306034	0.104284322
DNAL4	-0.37813549	0.23249699	0.104397258
RP11-424G14.1	0.45468213	0.27365164	0.0971379076
VGLL4	0.35330817	0.21266957	0.0971851397
VPS26A	-0.35355654	0.21744724	0.104496934
SIRT2	0.53897024	0.32448906	0.0972493884
HIP1R	0.32758073	0.19724564	0.0972907353
RP11-45M22.3	0.43145827	0.25983296	0.0973417593
GABPB1-AS1	-0.19760418	0.12159251	0.10466884
MMADHC-DT	-0.34566388	0.21271709	0.104698897
TMEM176A	0.05919829	0.035657851000000004	0.0974113942
CD164	-0.45488992	0.28005883	0.104854128
CCNI	-0.52282793	0.32205654	0.10503807
RP11-384K6.6	-0.19751556	0.12169096	0.105104913
ARHGEF6	-0.63004711	0.38828598	0.105202156
KIR2DS4	-0.10116846	0.062355514	0.105242978
SLC29A4	0.31069416	0.1874698	0.0979908535
MAP7	-0.23130335	0.14260719	0.105346762
CTD-2619J13.17	0.32797245	0.19791353	0.0980216261
TIMM23B-AGAP6	0.18591048	0.11219832	0.0980558399
ZNF674-AS1	0.40030283	0.24163103	0.098118809
HIKESHI	-0.33131132	0.20435625	0.105500511
BEND7	0.20552563	0.12407757	0.0981676357
TBC1D7	0.27240039	0.16447232	0.0982122798
BTN2A1	-0.48017664	0.2962494	0.105584418
BORCS5	-0.2914664	0.17989312	0.105720292
ITIH4	-0.19674378	0.1214499	0.105776479
DUSP1	-0.24697711	0.15247058	0.105803085
ST20	-0.32243274	0.19906998	0.105832969
FOXO3	-0.39060500000000004	0.24117035	0.105848595
ZNF236	0.27601151	0.16680076	0.0985104412
IGLV1-47	0.19201357	0.11608345	0.0986400916
ANTXR1	-0.23146459	0.14302788	0.106129418
RP4-576H24.2	0.34651193	0.20954551	0.0987343864
AC006128.2	0.16435477	0.099429903	0.0988696066
LRRC25	0.40818675	0.24699192	0.0989386942
CTC-265F19.1	0.29529767	0.17869397	0.0989588629
B3GALT4	0.47411834	0.28691492	0.0989716691
MZF1-AS1	0.39061939	0.2364143	0.0990132155
CPNE8	0.23958761	0.14503859	0.0990902189
KBTBD11	-0.30431513	0.18831439	0.106630834
CTD-2666L21.1	0.28786054	0.17433537	0.0992331393
TINCR	0.21818199	0.13222438	0.099457851
CLPTM1L	0.49335515	0.29901428	0.0994886673
EPSTI1	0.17616126	0.10677015	0.0994942564
RP11-69H7.2	-0.28269868	0.17512238	0.106999625
MEFV	-0.47007168	0.29120218	0.107009844
H4C12	-0.13300203	0.08242843400000001	0.107161632
FNTB	0.28170362	0.17086400000000002	0.0997421829
KIAA1328	-0.3598685	0.22307228	0.107228599
BRIX1	-0.33070729	0.20501359	0.107258539
GGA3	-0.4890661	0.30327665	0.10736552
ILF3-DT	0.39476192	0.23957137	0.0999302698
RGCC	0.30409004	0.18463967	0.100104231
NBPF19	-0.19606636	0.12170876	0.107727
PHKG2	-0.44682571	0.27740734	0.107776383
SGSH	0.28461889	0.17299226	0.100447767
AMBRA1	0.42961640000000006	0.26113787	0.100468109
CH17-118O6.6	-0.099999228	0.062123708	0.108003738
LBX2	0.1907431	0.11598886	0.100607584
MRPL21	-0.40043663	0.24886892	0.108146418
ITGB2-AS1	0.21363074	0.12992959	0.100667702
CES1	-0.13157169	0.081782178	0.108194511
FAM117A	-0.40426446	0.25129615	0.108214014
SH3GLB1	0.44180443	0.26879551	0.10078317
MYCBP	-0.42962091	0.26713408	0.108314213
CYB5R3	0.37908345	0.23068049999999998	0.100848999
CARHSP1	0.3107831	0.18914778	0.10090207
C4orf50	0.18940739	0.11531010000000001	0.10100121
MED13L	-0.71053448	0.44212835	0.108573298
GOLGA8H	0.28939176	0.17620608	0.101051575
ABCC1	-0.40953018	0.2548827	0.108647377
RAP2A	0.24317851	0.14809695	0.101119125
GAS8	-0.20485998	0.12751563	0.10868948
LINC01013	0.2073482	0.12628975	0.101155917
CCDC57	0.42384371	0.25815401	0.101160057
APRT	-0.51466096	0.32048979	0.108841164
GOLGA5P1	0.39157885	0.23864992	0.101370997
BRWD3	0.30314268	0.18477055	0.101405212
TTYH2	0.25720231	0.15685937	0.101601499
RP13-487P22.1	-0.35796362	0.22325454	0.10938512
SYT2	-0.3156413	0.19686199	0.109390528
SSBP4	-0.37630653	0.23473764	0.109449971
LINC00910	-0.28250057	0.17622308	0.109451976
RP11-573G6.4	0.3926087	0.23964270000000001	0.101891371
MIB2	-0.40364967	0.25183548	0.109508098
CCT7	-0.34885216	0.2177605	0.109691917
MORF4L1P1	0.43941087	0.26839181	0.102122975
TRBV7-3	-0.14929319	0.093205205	0.109742896
GPATCH1	-0.31238532	0.19506074	0.109807435
MRPL27	-0.35339049	0.22069009	0.109847198
ARHGEF10	-0.16545808	0.10333821	0.109883925
PPP2R3A	-0.33929312	0.21192254	0.109907726
LCORL	-0.23558411	0.14717252	0.109971942
MDS2	-0.29474641	0.18413645	0.109980537
MAMDC4	-0.28783826	0.17983951	0.110017588
CRACR2B	0.17807015	0.10886716	0.10244405
CAPS	0.50646688	0.30974586	0.102561399
RP11-34P13.13	-0.26953442	0.16850468	0.110231047
LINGO2	0.17018611	0.10410230000000001	0.102625939
DDIT3	0.36938215	0.22598727	0.102682697
NEK11	0.23667534	0.14481636	0.102727352
RP11-27J8.3	0.29735735	0.18197882	0.102788631
INKA1	0.35305519	0.21607718	0.102807714
PSMC1	-0.33367728	0.20873518	0.110453
AC137932.4	-0.43743861	0.27379047	0.110643154
MAP3K20	0.23888808	0.14629503	0.103020235
TLCD4-RWDD3	0.16608754	0.10171791	0.103040262
RP11-339B21.12	0.34664028	0.21231707	0.103076256
PRDM8	-0.25310087	0.15849479	0.11082357
PILRB	-0.32113132	0.201125	0.110874452
IGFBP7	-0.23146099	0.14505844	0.111105668
PAX1	-0.276405	0.17325659	0.111170248
MRPS10	0.4687297	0.28744574	0.103494139
B4GALNT3	-0.14439476	0.090536472	0.111275597
CERS2	0.55303619	0.33937825	0.103729813
IGLL5	0.14486093	0.08892944400000001	0.10385993
CTD-3091F23.1	0.31041972	0.19056843	0.103865767
NTN4	0.19975462	0.12265149	0.103924843
SETD5	0.41790942	0.25669722	0.104054398
WSB2	-0.33172728	0.20829716	0.111793742
RP11-81K2.2	0.28967493	0.17805793	0.104302139
TRNT1	0.42185486	0.25930719	0.10430299999999999
TCERG1	0.52385214	0.3221349	0.104444379
GNAI1	-0.23322078	0.14661404	0.112210836
PRDX2	0.23069859999999998	0.1418873	0.104499756
DDX55	-0.40991618	0.25771393	0.112239322
ZFX	0.33699905	0.20728314	0.104529027
SSPN	-0.17685751	0.1113107	0.112627813
URB1	0.28009925	0.17248653	0.104934166
TMEM175	0.41702248	0.25684036	0.104982535
RPL4	-0.45961648	0.28941216	0.112799555
EIF5	-0.34654317	0.2183011	0.112946282
GPR155	-0.35568397	0.22412547	0.113052489
RP11-61K9.3	0.36486299	0.22490557	0.105275481
NFIX	0.25615591	0.15791404	0.105312242
UQCC1	-0.32157427	0.20266399	0.11310910000000002
ASAP2	-0.16843981	0.10616972	0.113159304
SPX	0.22227306	0.13705782	0.105392747
DCTN4	0.44160579	0.27238905	0.105503106
XAB2	0.5262071999999999	0.32472257	0.105663906
BIN2	0.72816235	0.44936924	0.105679482
ADGRF1	0.27844565	0.17184575	0.105698089
ATP6V0E2	0.33135572	0.20451656	0.105726662
PHF20L1	0.43376753	0.26774616	0.105752471
ASCL2	0.26643405	0.1644702	0.105777537
ZMYND15	0.25749014	0.15895597	0.105792572
MAGEE1	0.41138109999999994	0.25397368	0.105815123
CIAO1	-0.57106841	0.36046173	0.113669214
NOL4L	0.50828477	0.31385918	0.105881967
NUTM2G	-0.47535698	0.30007367	0.113699907
LACC1	0.24761547	0.15293513	0.105963569
SGSM1	0.24445355	0.15098729	0.105975256
PHF8	-0.34225808	0.21615958	0.11387656
ORMDL1	0.46500734	0.28735431	0.1061469
PCMTD1	0.46825873	0.28945488	0.106256999
RBPMS2	0.13556389	0.083815745	0.106326557
MACC1	-0.17652239	0.11161234	0.114285242
NUTF2	0.43753175	0.27072086	0.106592361
ZMYND11	0.30442883	0.18847493	0.10679816
SNX3	-0.35141819	0.22245019	0.11469841
RABEPK	0.3653245	0.22619569	0.106828528
LRRC75B	0.29552856	0.18298192	0.106831095
PXN-AS1	0.26313315	0.16293321	0.106851507
VRK2	0.37177296	0.23029770000000002	0.106994746
RALB	-0.36373169	0.23042319	0.114979009
BCL2	-0.32167568	0.20387436	0.115145396
PPP1R12A	-0.50279823	0.31873336	0.115220047
REEP6	-0.32379271	0.20529092	0.115277587
PRPS2	-0.30064264	0.19067283	0.115390873
CD101	-0.16697789	0.10590647	0.115412003
TMEM245	-0.42839643	0.27185439	0.115601801
IFNGR2	0.58104421	0.36069161	0.107733559
ARAF	0.63243609	0.39261364	0.107751259
ADRA1D	-0.21451231	0.13616625	0.115707846
HMG20A	-0.33664502	0.21372455	0.115762238
BYSL	-0.27265863	0.1731291	0.115819665
DLGAP2	-0.14303111	0.090820002	0.115819812
IL1RN	0.29835765	0.18532068	0.107943811
RP3-402G11.25	0.35711003	0.22182581	0.107962689
RP11-298J23.10	-0.35239668	0.22384351	0.115955224
SLC30A7	-0.55661128	0.35360386	0.115999044
ONECUT2	-0.23724608	0.15072491	0.116016644
TBX1	-0.22523144	0.14311124	0.116065859
HINFP	0.40858833	0.25396778	0.108191638
FBXL15	0.40577545	0.25227572	0.108270271
LAT2	0.47070209	0.29265264	0.108283768
GBAP1	-0.24879212	0.15816058	0.116247718
TMEM14C	-0.31644771	0.20118335	0.11627157
TMEM30B	0.23787889	0.14793147	0.108363515
GGPS1	0.43553008	0.27085142	0.108370236
LTC4S	-0.30816203	0.19598012	0.116391378
HEMK1	-0.36471271	0.2319525	0.116404204
CDK9	-0.54752801	0.34828866	0.116475403
RP11-326O24.1	-0.44977652	0.28612494	0.116497184
CTA-243E7.4	0.34879575	0.21701622	0.108539054
AF011889.5	-0.23893875	0.15202122	0.116546445
RP11-398K22.12	0.30322021	0.18871952	0.108650813
CSNK2A2	-0.39732249999999997	0.25290987	0.116718655
CNIH1	0.25066611	0.15609891	0.108850331
FBXO30	-0.47387954	0.30180061	0.116911603
RP11-57H14.4	-0.50897318	0.32416483	0.116927445
FCHO1	0.41868392	0.26080987	0.108958872
ZNF33A	-0.47287857	0.30124632	0.11701251
LIN52	-0.29004046	0.1848158	0.117103705
GTF2I	0.38282035	0.23862414	0.109187996
ARHGAP17	-0.51163753	0.32611933	0.117216206
ARHGAP20	-0.24573820000000002	0.15663733	0.11722331
PLCB1	-0.21746099	0.1386568	0.117338881
TEF	-0.27623202	0.17617485	0.117431625
AC068580.6	0.33265804	0.20750355	0.109438983
RP11-25K19.1	-0.28638347	0.1827056	0.117544582
RP11-373N22.3	0.27601242	0.17225224	0.109609163
AGA	-0.21014367	0.13412599	0.117707103
MPZ	0.33775455	0.21083772	0.109699589
LLNLR-222A1.1	0.21296671	0.13295967	0.109749456
TSPY26P	0.31870024	0.19897359	0.109753395
MRPL40	0.38839642	0.24251193	0.109790002
RP5-1041C10.3	0.36830069	0.22996807	0.109795809
PLEKHB1	-0.33830438	0.21602175	0.117870172
RP11-572M11.4	0.26472159	0.16536046	0.109940576
RHOQ-AS1	-0.38408039	0.24551769	0.118267901
ACY1	-0.28009138	0.17906783	0.118316245
IL18BP	-0.38234242	0.24448785	0.118389807
NR3C2	0.27424899	0.17150013	0.110330575
CYB5D1	0.28105673	0.17578176	0.110380009
FKRP	0.26122148	0.16343725	0.110512889
RPL3	-0.53367092	0.34151909999999996	0.118674729
PUS3	-0.25286617	0.16185636	0.118757392
SLX1A	0.23101896	0.14460787	0.110678477
PPM1J	0.26079883	0.16326628	0.110716622
MIR194-2HG	0.29204154	0.18283947	0.11074485
RP11-216N14.7	0.36166843	0.22643868	0.110756897
RP11-271K21.12	0.32450034	0.20319344	0.110801591
MAP2K3	0.21079946	0.13205721	0.110964037
NOP53	-0.50688135	0.32473204	0.119079291
RP11-6N17.2	0.28551177	0.17888109	0.111003262
ACP3	-0.21706706	0.13908841	0.119145626
EIF3C	-0.23627452	0.15141994	0.119204298
PRSS27	-0.29787791	0.19090279	0.119210914
RP11-20B24.6	0.37790926	0.23697217	0.111306549
H1-4	0.28710937	0.18007304	0.111381767
EIF2S2	-0.51170866	0.32822281	0.119526799
LINC02458	0.18027297	0.11307923	0.111423607
LMNA	0.17590318	0.11034685	0.111451563
GSAP	-0.29498624	0.18928865	0.119677072
NARF-IT1	0.31715022	0.19900575	0.111545609
LGR4	0.1688863	0.10597692	0.111558991
KCTD9	0.29676302	0.18622523	0.111568737
JAM2	0.24521342	0.15394862	0.111735621
PPP2R5E	-0.39541575	0.25388195	0.119893989
KRBA1	-0.27267447	0.17516805	0.120091936
LL22NC03-80A10.6	0.1535067	0.096426859	0.111932533
RTL6	0.33898111	0.21293767	0.111937736
PTPMT1	0.36703597	0.23059327	0.111988006
CYP4F3	0.23857816	0.14989129	0.111994361
MICAL2	-0.33246512	0.21378923	0.120457718
ALDH1A1	0.21230285	0.13350531	0.112321712
LINC00944	0.22126831	0.13914465	0.112325511
RP11-131L23.1	-0.25354521	0.16306686	0.120517896
KIZ	0.30329427	0.19074815	0.112365811
WASHC5	0.28711485	0.18060199999999998	0.112424216
MAML1	0.42377061	0.26657432	0.112441209
PLXDC2	-0.34767453	0.22368511	0.120649196
CACNA1D	-0.18396895	0.11839118	0.120743595
RP11-443B7.1	0.27121118	0.17067566	0.112587002
UACA	-0.19095178	0.12291701	0.120840478
TCF3P1	-0.30862349	0.19868103	0.120873895
AC006129.3	-0.35578795	0.22910233	0.120968578
MYDGF	0.39438455	0.24832018	0.112775521
RP11-1334A24.5	0.28884626	0.18189346	0.112823654
KCTD3	-0.20345878	0.13104811	0.121067744
ZBTB37	-0.41181091	0.26527298	0.121102652
MSANTD4	-0.22658621	0.14596522	0.121120379
KDELR3	0.39428716	0.24837136	0.112938256
AHRR	-0.17531896	0.1129836	0.12126626
FAM83A	-0.1477361	0.095216638	0.121300213
USP45	0.25295769	0.15941347	0.113094046
SLC25A45	-0.43000551	0.27720376	0.121384816
PTTG1IP	0.51498926	0.32483596	0.11341615
KAT5	0.3892718	0.24554584	0.113427517
TLN2	-0.13736133	0.088622713	0.121689146
HIPK3	-0.44717035	0.28850835	0.121693277
ABI3	-0.39991236	0.25805695	0.121749261
LRRC8A	-0.3758917	0.24261635	0.121840602
RPS2P44	-0.40710681	0.26278287	0.121867479
PTOV1-AS1	-0.32993467	0.21299367	0.121910396
OR2A1-AS1	-0.18907105	0.12207242	0.121956494
HLA-DQB1	-0.046082124	0.029762265	0.122077425
FMO4	0.2820587	0.17813527	0.113867959
KDM4C	-0.44524104	0.28773832	0.122308318
SNHG30	0.37003305	0.23383553	0.114083646
GEMIN4	-0.3303919	0.21361705	0.122483539
RP11-761I4.6	0.29448627	0.18616494	0.114219078
RP11-57A19.2	0.28937088	0.18295229	0.114260819
DNAH9	0.26312814	0.16636836	0.11427779
CTD-3064M3.7	0.26990933	0.17066009	0.114286643
ADCY10P1	0.24257032	0.15339621	0.114338982
GLI4	0.4547435	0.2876587	0.114450559
RP5-1074L1.4	0.39155441	0.24770528	0.11447731
ADNP2	-0.36619061	0.23698828	0.122838741
AGAP2	0.52399202	0.33153737	0.114531163
ZNF823	0.25477827	0.1612266	0.114586559
PRAG1	-0.30653057	0.19849767	0.123064195
RP11-211N11.7	-0.36782798	0.23834144	0.123299525
C2orf76	-0.30349829	0.19672471	0.123426981
ABCC13	-0.20030155	0.12987185	0.123537412
RP11-190A12.11	-0.27144086	0.17599946	0.123542068
GAPVD1	0.39488171	0.2503376	0.11524117
PIGV	0.35721686	0.22647148	0.115259961
CYP2S1	-0.18607315	0.1206762	0.12362989
CH507-9B2.5	0.10560638	0.066978576	0.115397139
SIRPA	-0.39695136	0.25757139	0.123821853
AGPAT4	0.25623136	0.16255769	0.115505396
TBKBP1	0.20753011	0.13166081	0.115505538
CAPNS1	0.6090154999999999	0.38641567	0.115548172
CEACAM3	0.31689544	0.20109673	0.115600565
QDPR	0.30898683	0.19610968	0.115659168
HNRNPA3	0.7483153	0.47497433	0.115681293
SCAPER	0.26849789	0.17043472	0.115707816
CDK18	-0.19783279	0.12845836	0.124084261
MRTO4	-0.27278399	0.17716228	0.12416058
ADIPOR2	0.42541130000000005	0.27009432	0.115782494
DUSP14	0.31718527	0.2014846	0.115968754
FLT1	-0.15529079999999998	0.100914	0.124379672
ARMC7	-0.48538175	0.31543746	0.124400538
SERPINB6	0.32062066	0.20371852	0.116061067
SH3GLB2	-0.40239627	0.26155709	0.124472119
FUCA1	0.3023097	0.19210803	0.116106672
H3C14	0.060795604	0.038638432	0.116151847
SPON1	0.212612	0.13512517	0.116152823
RP11-400F19.12	0.35983634	0.22877908	0.116289351
DGKD	-0.26921893	0.17513	0.12476864
H2BP2	-0.11316502	0.07362726900000001	0.124830601
TUT4	-0.43411615	0.28246533	0.124858974
GNAL	0.28067726	0.17853043	0.116451925
HACE1	0.25293383	0.16090769	0.11650637
FAM149B1	-0.31954637	0.20803075	0.125062227
NEU4	-0.21689374	0.14120576	0.125072408
FAM200B	0.31753592	0.2020875	0.116654774
SNHG14	0.43463626	0.27665878	0.116715194
MTRR	0.26141048	0.16640147	0.116728354
RP4-669H2.1	0.27796631	0.17695112	0.116751049
TTC9C	0.41199033	0.26233111	0.116836449
ILVBL	-0.27913464	0.18190117	0.125433782
SAC3D1	-0.32577408	0.21229933	0.125442774
CTD-2012K14.5	0.40869108	0.26036446	0.11702464
TOGARAM1	-0.22899861	0.14928521	0.125574691
ODC1-DT	0.23515142	0.14985327	0.117135774
RCSD1	-0.49227037	0.32095684	0.12562595599999998
AMER2	0.30160065	0.19222774	0.117190647
RPS10-NUDT3	-0.07192936700000001	0.046901998	0.125662599
MORC2-AS1	-0.29548118	0.19270207	0.125724705
SPRED2	0.23934346	0.15259054	0.117293592
AK3P5	0.30254443	0.19289338	0.117312208
TRAV4	0.29581842	0.18868018	0.117457907
BNIP1	0.37626438	0.24002476	0.117510048
CTC-343N3.1	0.42005016	0.26799406	0.117561535
IGLV2-11	0.16220452	0.10351085	0.117644956
CENPN	0.25337116	0.1616928	0.117653871
CALD1	0.16473339	0.1051295	0.117661824
COX19	-0.36803869	0.24032791	0.12620692
CTA-212A2.3	0.28219317	0.18013914	0.11776191
DDAH2	0.33864414	0.21618643	0.117781551
NCOA6	-0.72649658	0.47456125	0.1263358
TRBV3-1	-0.23742626	0.15509357	0.12634133
ARHGEF11	0.34275792	0.21889449	0.117918696
PPAN-P2RY11	-0.096439906	0.063015508	0.126450809
MBTPS2	-0.30407015	0.19872362	0.126524931
EIF5A	0.51198641	0.32709567	0.118061448
GINS4	0.21718503	0.1387594	0.118075118
CYTH3	-0.23523417	0.15379772	0.126676511
RBM27	-0.22783222	0.14898844	0.126753223
FTH1P22	0.27804067	0.17775094	0.118304202
SIRT5	0.29098255	0.18612879	0.118509787
JRK	-0.4187305	0.27410772	0.12714548
STARD4	-0.30887037	0.20219213	0.12714663699999998
STYX	-0.52569829	0.34415143	0.127168494
ZNF432	0.2402389	0.15373465	0.11866369
SLC7A7	0.34817236	0.22280652	0.118668075
LARP1B	0.31591822	0.20217489	0.118684125
RP11-403P17.4	0.24843814	0.15899531	0.118695546
CACNA1H	0.16944115	0.10844356	0.118711496
THRA	0.37049681	0.23712343	0.11871584
PACS2	0.40249797	0.25763907	0.11876499
SFT2D1	0.38753859	0.2481158	0.118842465
HNRNPA1P76	0.36694132	0.23497778	0.118919339
NAGS	-0.35114388	0.23013904	0.12759889300000002
FOXJ1	-0.27222878	0.17841942	0.127601425
SRGAP3	-0.17054360000000002	0.1118344	0.127804458
ASCC1	-0.3279043	0.21507884	0.12790131400000002
RP11-867O8.9	-0.22754368	0.1492836	0.127986078
C1QTNF7	0.16103794	0.10327686	0.119466342
SERPINB9	-0.32863687	0.21569014	0.128132191
MAS1	-0.32659901	0.21437588	0.128173451
CHRM3	0.18578132	0.1192068	0.119656824
SERINC1	0.49243522	0.31597498	0.119660722
CEMIP	-0.22549794	0.1480476	0.128259181
H2BC14	0.21578617	0.13847398	0.119695587
MRPS36	-0.21903813	0.14385836	0.128396559
MYO5C	-0.22930761	0.15066458	0.128552185
ERCC4	0.21674444	0.13922668	0.120061341
NOB1	-0.49481985	0.3253574	0.12883407
ADGRE5	-0.36991447	0.24327029	0.12889928
SDC3	0.20871909	0.13415926	0.120303222
EIF2B5	-0.39597638	0.26043916	0.128942582
FAM160A1	0.12245369	0.07871672099999999	0.120334434
B3GNT8	0.32748259999999996	0.21055654	0.120407224
AC116366.7	0.14313991	0.092070403	0.120559705
RP11-491F9.1	0.27241542	0.17525307	0.120623381
NDUFC2	-0.35734978	0.23523967	0.129276908
RPSAP58	0.17105374	0.11004799	0.120636679
ZC3H14	0.27177474	0.17487853	0.120703145
ZNF702P	0.19020867	0.12240809	0.120747871
EIF4E2	0.4888785	0.31464751	0.120785037
BRPF3	0.34977378	0.2251427	0.120825379
PKD1P1	0.090536217	0.058279514	0.120844992
CTD-2012K14.7	0.34668237	0.22317607	0.120864021
TRPC5	0.33195714	0.21378169	0.121011471
DHRS11	0.30264567	0.19490924	0.121019577
TRAF3IP3	0.5058835999999999	0.32580126	0.121023161
FXR2	-0.30629107	0.20185893	0.129714326
TRMT6	-0.32575406	0.21469106	0.129723584
PAPOLG	-0.23544344	0.15517363	0.12972994599999998
IGKV1-5	0.13242541	0.085310295	0.121132535
TMCC1-DT	0.25536671	0.1645162	0.121144718
SRC	0.24540378	0.15810526	0.121162398
MS4A4A	0.23537481	0.15164816	0.121172747
TMEM116	0.31428979	0.20249191	0.121172942
TNIP2	0.49164763	0.31678681	0.121203513
AC093323.3	0.40807898	0.26296911	0.121244023
RP11-457M11.7	0.33290078	0.21454108	0.121274058
RP11-47G11.2	0.34674903	0.22346775	0.12127745
EIF4EBP2	-0.66053561	0.43576584	0.130105385
CALCOCO1	-0.49856692	0.32901013	0.130219145
NAA25	0.20266927	0.13070017	0.121524454
SUGT1P4-STRA6LP-CCDC180	-0.23588533	0.15567774	0.130254268
GOLGA8R	0.22406525	0.14452879999999999	0.121602931
MYO5A	-0.29563932	0.19521169	0.130446893
VPS33A	0.43560466	0.28112009	0.12179093
USP54	-0.18445241	0.12184977	0.13062082
CTD-2284J15.1	-0.30744401	0.20310814	0.13063931
WNT6	0.26110426	0.16866071	0.122134461
CDK12	0.68099186	0.43991327	0.122156058
AP1S1	-0.28272827	0.18690893	0.130904285
CALN1	-0.18964581	0.12538358	0.130936689
SNX33	-0.27726633	0.18332288	0.130956265
ACP5	-0.17698923	0.11702833	0.130978058
ZNF891	0.45553418	0.29441090000000003	0.122334416
SCARNA12	0.35982862	0.23259088	0.122389431
UBXN11	0.43191139	0.27931018	0.122557081
MUC3A	0.21714145	0.14045009	0.122632033
YES1P1	0.31249016	0.20218247	0.122741956
LIMK2	-0.38319276	0.25373153	0.131521218
TOR4A	0.45391229	0.29381532	0.122910013
RP3-325F22.5	0.32174055	0.20827417	0.122933355
SNORD118	-0.17788163	0.11784902	0.131732126
RP11-279O9.4	-0.22292864	0.14775885	0.131903267
C12orf4	-0.24053074	0.15943041	0.131914741
CD83	0.32615779	0.21124702	0.123134144
TWSG1	0.25982773	0.16835832	0.123294594
DHX33	0.40445956	0.26223168	0.123519576
MIR600HG	0.40340638	0.26156296	0.12353979
ZNF394	0.49919489	0.32373107	0.12360947
GTF2A1	-0.27444069	0.18228147	0.132709175
SLC1A6	-0.2514791	0.16717465	0.133042818
NSMF	-0.29062303	0.1932674	0.13318549400000002
SS18L2	-0.28276702	0.18810462	0.133312255
B4GALT5	0.30920868	0.20099281	0.124486236
CMBL	0.13588848	0.088331257	0.124488759
KCNK9	-0.25739559	0.17126822	0.13340592699999998
SDHC	-0.36606849	0.24358206	0.133412415
CWC25	-0.36444078	0.24255298	0.133498724
RP11-356K23.1	0.28526351	0.18551518	0.124663184
PCDH12	-0.24926144	0.16592242	0.133561492
EFCAB7	-0.19241227	0.12815278	0.133780583
CTC-425O23.2	0.40697004	0.26484179999999996	0.124915212
LOXL4	0.38684793	0.25174778	0.124916324
CTB-102L5.7	-0.35961733	0.23954192	0.13382137300000002
L3MBTL3	0.18485657	0.12033428	0.125028256
LYSMD4	-0.30372872	0.20238678	0.133960216
MYL6B	-0.26608448	0.17733726	0.13403549
S100A10	0.30719995	0.20004994	0.125169478
YTHDF2	0.75793143	0.49370066	0.125270594
HCG4P3	0.31614456	0.20595053	0.125308266
ZNF304	0.32964502	0.21477045	0.125352375
CTD-3214H19.16	0.090486812	0.058964367	0.125418678
POT1-AS1	-0.22125537	0.14762798	0.13447788
SRF	-0.51700783	0.34510096	0.134633898
C5orf63	0.25925104	0.16908896	0.125757915
NAT1	0.33055837	0.21560597	0.125773459
NOTCH3	0.14703752	0.095932339	0.125881513
FGFR2	-0.1263414	0.084409775	0.134990686
ATP6V1E1	-0.49797025	0.33271879	0.135014776
H3C15	-0.058424504	0.039043546	0.135086809
BAZ2A	-0.42169048	0.28187217	0.135180275
RCBTB2	0.37938729	0.24779479	0.12629285099999998
CTD-2622I13.3	0.38222561	0.24966932	0.126324215
CALU	-0.31667546	0.21174489	0.135306072
SHROOM3	0.19649931	0.12837555	0.126390321
RP11-704M14.1	-0.12758031	0.085326495	0.13539742
ZNF782	0.18114361	0.11835528	0.126428109
DMXL2	0.26193861	0.17117361	0.12649144699999998
RP11-440L14.1	0.37842437	0.24743495	0.126704812
RP11-561B11.2	-0.08540006300000001	0.05716664	0.13574265300000002
RP11-867G23.3	-0.40493368	0.27110106	0.135799148
RP5-940J5.9	-0.2095721	0.14038206	0.136006796
ZNF45	-0.23793152	0.15939589999999998	0.13604909199999998
RNASEH2A	0.36940925	0.24176058	0.127050303
HAPLN4	-0.22490102	0.15074079999999998	0.13624194
RP1-45N11.1	0.26496077	0.17351753	0.127298517
RP11-571I18.5	-0.35076731	0.23517553	0.136362287
KHDRBS1	0.6649768	0.43554623	0.127356215
RHOC	-0.25959824	0.17411188	0.136500722
PDE1C	-0.18825388	0.12628606	0.136577145
RP11-1102P22.1	-0.33630617	0.22561099	0.136589714
NDRG2	-0.2601533	0.17453083	0.13660539
ENTPD1-AS1	-0.36839265	0.24721367	0.136712442
AC006946.12	-0.33905471	0.22761553	0.136866301
C10orf88	0.19559476	0.12827325	0.127838535
CC2D2A	0.22609023	0.14827964	0.127856758
MDM2	-0.24495029999999998	0.16446917	0.136933462
RP11-17G11.2	0.32650490000000004	0.21417841	0.127932347
LINC02328	0.27550642	0.18073765	0.127959443
WDR18	0.25069348	0.16446564	0.127972768
RP11-57K16.1	-0.26535097	0.17821729999999997	0.13704414199999998
SEMA3B	0.27078313	0.17765962	0.128003442
LAMTOR5	0.39299654	0.25789161	0.128074758
TXNL4A	0.31275549999999996	0.2052643	0.12812735
ANKRD10	-0.31850264	0.21401736	0.137230863
SYDE2	0.28821161	0.18919858	0.128213217
RGS9	0.25936728	0.17029459	0.128282747
DRAP1	0.39929615	0.26217173	0.128287184
CD248	-0.19170075	0.12885722	0.137365444
OR5BA1P	-0.28409107	0.1909806	0.13740767199999998
RNFT2	-0.19018216	0.12785275	0.137415468
SHLD1	-0.23921291	0.16081884	0.13742632300000002
TCF12	0.35286926	0.23178829999999997	0.128451228
RP11-642A1.1	-0.33542922	0.22557285	0.137547111
MMAA	-0.21236953	0.14284047	0.137613239
ZFPM1	-0.23011653	0.15477748	0.137614031
RP11-471M10.3	0.37085978	0.24369261	0.128587261
MED14	-0.33445749	0.22502994	0.13774014
SLC39A9	-0.36038057	0.24251808	0.137815574
PPP5C	-0.2635156	0.17735825	0.13787197199999998
RAB35	-0.30049245	0.20224619	0.137873516
RP11-144G6.12	-0.14888946	0.10021413	0.137890003
CTA-212A2.4	-0.36541352	0.24598086	0.137936808
TOPORS	-0.38730194	0.26071758	0.137940371
ACTBP8	-0.057259976	0.038548895	0.137976699
DOHH	-0.29216163	0.1967479	0.138090927
PRPH2	-0.34002302	0.22903435	0.138186363
SLC25A37	-0.34032252	0.22934409	0.138371716
SLAMF7	-0.24958576	0.16829229999999998	0.138596201
RP11-81A1.12	-0.24944554	0.16819955	0.138600411
LRIF1	0.37878453	0.24953187	0.129555844
RP11-317N8.5	-0.27736399	0.18707498	0.13870613199999998
SMIM5	-0.28409415	0.19162127	0.13872046
FRG1-DT	0.22233149	0.14649602	0.129636072
RP11-107E5.3	0.35643085	0.23487099	0.129661856
LMBRD2	-0.19326091	0.13040791	0.138882466
TSPEAR	0.16568716	0.10926356	0.12995496
USP12	-0.25888184	0.17479391	0.139122919
CERS6-AS1	-0.15253191	0.1029989	0.139165775
EMILIN2	0.33979253	0.22412214	0.130029474
TBL1XR1-AS1	0.26498617	0.17480217	0.13007596300000002
POLR2K	0.32652933	0.21540206	0.130079529
RP11-862L9.2	-0.31633174	0.21366666	0.139276743
OTOF	0.13858144	0.091427527	0.130118591
ST20-MTHFS	-0.21218295	0.14333001	0.139306429
LSM11	0.39874657	0.26308249	0.130138952
SUV39H2	0.3774487	0.24903102	0.130139419
DOP1A	0.28505161	0.18808296	0.130166304
CCNT2	-0.36867218	0.24906786	0.139352484
ELMO1	-0.3726775	0.25182833	0.139438019
LILRA6	0.10378346	0.068496049	0.130264695
RAB31	0.27129816	0.1790654	0.130288927
RP11-881M11.4	-0.32935892	0.22258289	0.13948435
SMIM15	0.23214431	0.15322979	0.130306904
RP11-173A16.2	-0.36516984	0.24682041	0.13954239699999998
RP11-143K11.7	0.37291184	0.2461959	0.130385954
GNPDA2	-0.25320578	0.17116305	0.139588096
TMEM106A	0.3209317	0.21191526	0.130452202
LRRC2	-0.18365814	0.12417149	0.139656619
NUP153-AS1	-0.18681193	0.12632487	0.139722617
RTN4RL2	-0.25323239	0.17126612	0.139784472
MTA2	-0.57900346	0.39161469	0.139807775
UCHL5	-0.2629241	0.17784851	0.139846031
DLG1	0.26390165	0.17434853	0.13065248599999998
GALNT16	0.22131729999999997	0.14625305	0.130752764
RP11-685N10.1	-0.25117793	0.16997787	0.140020031
TIMM29	-0.38360024	0.25959636	0.140028071
SUZ12P1	0.31287568	0.20679623	0.130824632
MSH3	0.30883421	0.20412804	0.13083033800000002
FOXL2	-0.25949227	0.17564383	0.14010893
TMEM88	-0.33859570000000005	0.22920939	0.140147624
OTUD5	-0.57877461	0.39180847	0.140159833
JHY	-0.22095065	0.14959808	0.140220327
ZGLP1	0.27871542	0.18432214	0.131042107
PTGES2	-0.48487752	0.32834201	0.140278355
INF2	-0.24560902	0.16633751	0.140325295
KPNA2P3	0.22124007	0.14633669	0.131106701
TBCB	-0.38401265	0.26009267	0.140358762
FAM169B	0.24099901	0.15943087	0.13116667699999998
RP11-212P7.2	0.38075348	0.25194489	0.131259273
FAM210B	-0.21267362	0.14409460000000002	0.14049693900000002
VRK1	0.21546372	0.142582	0.13128489
WDFY2	-0.36989895	0.25068881	0.140604359
ARHGAP30	0.70936262	0.46952538	0.131373707
TAOK2	-0.57607949	0.39044401	0.140626719
SLC20A1	0.41096795	0.27202894	0.131388226
UQCRC2	-0.35768416	0.24245570000000002	0.140678135
HECW1	-0.17466804	0.11841525	0.140734274
BRPF1	-0.54359494	0.36854728	0.140755831
ZMYM6	0.28083828	0.18597975	0.131567531
RGS10	-0.26572728	0.18019261	0.140831636
RIMS3	-0.31738513	0.21525479	0.140891371
PROSER1	-0.45818580000000003	0.31082178	0.14098597
LBHD1	-0.27412183	0.18598915	0.141053727
TPRG1L	-0.36398898	0.24698526	0.141089188
SIDT1	0.31365872	0.20785595	0.13182996
COPS6	-0.41745764	0.28331319	0.141154597
IFT80	-0.21871075	0.14848078	0.141287811
MGST2	0.27902301	0.18505542	0.132146795
SMAD5	-0.22187308	0.15071358	0.141514326
POLR2G	-0.49023289	0.3330208	0.141533675
SLC8A2	-0.19902779	0.13522569	0.141603736
RAPGEFL1	-0.22537213	0.15319782	0.14179314099999998
WWOX	0.25614024	0.17003912	0.132510727
NIP7	-0.34531251	0.23477014	0.141864719
ARRDC2	0.48638656	0.32293464	0.13256592
KRT5	-0.20431625	0.13894133	0.14195448300000002
MCMDC2	0.35065537	0.23286997	0.132654857
APOA1-AS	0.34457904	0.22886885	0.132712592
PRAM1	0.30074627	0.19982991	0.132857212
RABAC1	0.46920334	0.31178094	0.132882366
FLAD1	0.38413453	0.25541269	0.133123575
PSME2P4	0.32464366	0.21587084	0.133148466
SLC24A2	0.21960977	0.14606717	0.133250036
MEAK7	0.22656769	0.15070241	0.13326901
CTD-2583A14.10	-0.2816514	0.19184807	0.142611938
MKI67	-0.16972818	0.11561863	0.14263793
RP11-512C24.4	0.25162207	0.16738331	0.13330577
PPARG	-0.20321472	0.13843537	0.14265449300000002
SBK2	0.32982463	0.21941182	0.133317818
CFH	-0.15079978	0.10277907	0.142849237
COG6	-0.13463305	0.091784627	0.142954218
C11orf58	0.45654927	0.30405170000000004	0.13374888
PROK2	0.15752926	0.10491639999999999	0.133768846
RP3-424M6.4	-0.38600840000000003	0.26328105	0.14314224
TRG-AS1	0.23908490000000002	0.15924496	0.133796893
SLC14A1	0.17358184	0.11561854	0.133805528
ZFP64	-0.37756557	0.25755974	0.143199915
SMG7	-0.45294047	0.30902014	0.143255149
CDT1	-0.26632955	0.18172608	0.14330319
SAMD14	0.20448454	0.13624805	0.133936575
PLXND1	0.24383913	0.16247172	0.13394065300000002
RP11-747H7.3	0.2712929	0.18076596	0.133944077
FXYD2	0.22807778	0.15197276	0.133948163
RP11-157L14.5	-0.32156713	0.21944809	0.143360448
TUBGCP6	-0.39930084	0.27250991	0.143380606
TRUB1	-0.22064009	0.15060505	0.143447789
CLASP2	-0.30160434	0.20588397	0.143475239
FAM91A2P	-0.12269573	0.083778459	0.143583824
SLC16A1-AS1	0.26611988	0.17744402	0.134217589
GANC	0.37095533	0.24736842	0.134252108
COA4	0.38502725	0.25677110000000003	0.134280769
ANKUB1	-0.26218485	0.1790865	0.143724065
PTCD3	-0.33493223	0.22880662	0.143775974
RASSF4	0.29348261	0.19581166	0.134461161
SRSF12	-0.24041375	0.16431337	0.14396202
FOXN3-AS1	0.34064773	0.22734605	0.13457375900000002
MSTO1	-0.34886573	0.23845018	0.143985728
IGSF8	-0.41304069	0.28238316	0.14408399
PSMC4	0.50180394	0.33500512	0.134695114
RP11-677M14.8	0.32560586	0.21745729	0.134842461
RP1-240K6.5	0.26704933	0.17838129	0.134910638
RP11-159D12.5	-0.10008746	0.06848607799999999	0.144431332
TRMT61A	-0.41533869999999995	0.28420672	0.14443993900000002
ANPEP	0.20918502	0.13978543	0.135066279
CD3D	-0.28248606	0.19334317	0.144532099
CGRRF1	0.28996125	0.19379939	0.13513903300000002
CTD-2561B21.5	0.34299785	0.22925989	0.135160791
NSUN3	0.23769304	0.15891712	0.13526629
LLNLF-173C4.1	-0.20922761	0.14327993	0.14474861
MSLN	-0.12406954	0.084975181	0.14480454
AP4S1	0.34385069	0.22996786	0.135394708
RNF126	-0.54738486	0.37496636	0.144871606
PQBP1	0.42598084	0.28492546	0.135434181
WBP2	0.35583324	0.23810786	0.135601298
GSEC	0.21815067	0.14599887	0.13566035699999998
DCUN1D5	-0.19298339999999997	0.13229807	0.145180305
VAX1	-0.31049341	0.21286715	0.145201302
TAS2R31	0.30780465	0.20605384	0.135761592
MED30	-0.31586582	0.21665251	0.145390746
TMEM40	-0.17583331	0.12061413	0.145423999
RBM44	0.21426754	0.14351989999999998	0.135986614
MYOSLID	-0.23100912	0.15850316	0.145527436
PGK1	0.54260751	0.36350001	0.136043215
ADGRE1	-0.15068019	0.10341153	0.145623692
SLC37A1	-0.28753861	0.19734455	0.145638651
CACNA2D2	0.21402632	0.14345665	0.136254633
GLYR1	-0.44699795	0.30694644	0.145849875
LRRC8B	-0.25450177	0.17476896	0.145865086
CTSZ	0.48886116	0.32780142	0.136409376
RP11-545M17.4	0.15748579999999998	0.10560630000000001	0.136430238
RP11-27M15.2	0.33975459999999996	0.22789322	0.13653622
MIR3936HG	0.25801648	0.17306747	0.13653797199999998
LINC01962	0.29089431	0.19512173	0.136540147
MEF2B	-0.18546542	0.12742658	0.14607226
BAIAP3	-0.12550745	0.086248064	0.146148994
TSEN2	0.4014815	0.26939182	0.13667397
CTC-523E23.5	0.38251924	0.25667664	0.13668675800000002
RP11-458J1.1	0.31157164	0.20912235	0.136785498
CTD-3220F14.1	0.19141804	0.12847914	0.136791987
RP5-940J5.6	-0.29869705	0.20539679	0.14641132699999998
EPRS1	-0.23842855	0.16398856	0.14649720800000002
SUPT16H	-0.48976953	0.33685898	0.14649821400000002
TUBGCP4	-0.21700965	0.14925824	0.146500896
RP11-43D4.3	0.31962669	0.21465377	0.13701373
RP11-723J4.3	-0.33531669999999997	0.23071033	0.146642524
GIPC3	-0.22329375	0.15364344	0.146666287
LAMA5	-0.16593036	0.11417746	0.146682123
LINC02175	0.25996019	0.17464767	0.137158601
QPCT	0.24668431	0.16573187	0.137166318
COL8A2	-0.32187955	0.22152067	0.146743739
MZT2B	-0.33961278	0.23374131	0.146772144
BEGAIN	-0.099431206	0.06843574	0.146780325
SMS	-0.37368445	0.25722671	0.146827471
AP1M1	0.35871906	0.24108243	0.137298749
C18orf25	-0.45771937	0.31516879	0.146950909
ULBP3	-0.26041004	0.17931569	0.146966399
SEC31A	0.52544228	0.3532376	0.13741693300000002
LINC02422	0.24867254	0.16719021	0.137454082
AKAP17A	0.61700941	0.41484914	0.13746799199999998
RDH10	0.21883406	0.14713753	0.13747715
CRYZL1	-0.3792027	0.26117207	0.147054433
COG1	0.37954962	0.25521185	0.137498606
RPL10P9	-0.072294419	0.049803695	0.14714876400000002
RPL8	-0.4453465999999999	0.30681039	0.147162824
PTPN11	-0.34400042	0.23699458	0.14716981
AUTS2	0.18130646	0.12194687	0.137611696
RP11-609N14.4	0.33792707	0.22730756	0.137642016
ANTXR2	-0.33950987	0.23399673	0.147335276
ZNF7	0.47593576	0.32023503	0.137759254
CSTF3	-0.26544485	0.18297158	0.14738361
TMEM42	-0.31109353	0.21443786	0.147384665
FAM13A-AS1	-0.51342149	0.35391438	0.147397394
AC069368.3	-0.14251899	0.098258415	0.147465181
GNE	-0.35905991	0.24766939999999998	0.14765914
CASTOR2	-0.22190962	0.15307768	0.147687349
TBX19	0.33484674	0.22549959	0.138102474
NENF	-0.34596282	0.23866371	0.14770711
MAPRE1	-0.52658552	0.36343541	0.147894637
STEAP3	-0.21456979999999998	0.14810151	0.147924983
DMAC2L	-0.23840623	0.16457955	0.147987747
PORCN	-0.29438948	0.203286	0.148106005
VPS26B	0.57058522	0.38468778	0.138544889
CDK11A	-0.21892895	0.15121210000000002	0.148197517
NUFIP2	-0.38806267	0.26813875	0.14836011400000002
NFYA	-0.39269691	0.27137743	0.148414694
ZNF777	-0.42194069	0.29173152	0.148615971
CTA-390C10.10	0.21537035	0.14537331	0.139008515
EFR3B	0.19993258	0.13496875	0.13905473
ZNF285	0.18720133	0.12637784	0.139065948
TYRO3P	-0.37004818	0.25601276	0.14886935099999998
ZNF790-AS1	0.32430195	0.21903024	0.139240874
KCNH8	0.22289627	0.15055343	0.139271169
RTKN	-0.23997129999999997	0.16604738	0.14893414900000002
FAM219A	0.45279574	0.30591016	0.13936543699999998
RP11-399F4.2	0.15391307	0.10398489999999999	0.139368329
ZEB2	0.41845822	0.28281574	0.139510842
PKD1P2	-0.048017745	0.033251384	0.149247441
BCDIN3D	-0.31634484	0.21907163	0.149263716
JMJD8	0.43662267	0.29517118	0.13961652900000002
OR7E25P	0.32328331	0.21856939	0.139651461
RENO1	0.26523715	0.17935818	0.139724966
AKAP11	-0.57865203	0.40097259	0.14951795
NPIPB5	0.24263021	0.16415474	0.139926795
NAA10	0.35973784	0.24340435	0.139957469
ENPP2	-0.21139838	0.14656708	0.149740278
MFSD1	0.42631466	0.28851355	0.140042836
ZNF624	0.19408623	0.13136896	0.14009942
PIGP	0.25002784	0.16924142	0.14011785699999998
G6PD	-0.50707186	0.35167329999999997	0.14986677699999998
ZNF713	-0.21652817	0.15024942	0.150080827
TBCE	0.36898869	0.24994827	0.14040846
ZBTB18	-0.55031214	0.38192461	0.150146557
CTB-176F20.3	0.31373299	0.21254204	0.140451836
PCDHGA12	0.18523231	0.12549544	0.140476046
TFEB	0.50090307	0.3393846	0.140500891
VWA5A	-0.23779128	0.16506515	0.150231764
BCORP1	0.29318422	0.1986757	0.14056086
LINC00623	-0.22729378	0.15787557	0.150482976
DHRS13	0.23404418	0.15870608	0.140826962
FCN1	0.33350717	0.2261943	0.14090071
ZNF460	-0.51419528	0.3574065	0.150771018
EEA1	-0.14049139	0.09767169	0.150850456
CTD-2647L4.4	0.35602528	0.24164966	0.141201193
PAPSS1	-0.18529389999999998	0.12889005	0.151075178
CMC4	-0.24079565	0.16750682	0.151099205
FUT1	-0.22485149999999998	0.15644857	0.1511856
KARS1	-0.40902465	0.2846381	0.15124927300000002
RP1-59D14.1	0.26332957	0.17887923	0.141525788
CEBPA	0.27640367	0.18777672	0.14156023
ZNF350	0.34396442	0.23368586	0.141579434
UBQLN4	0.38869238	0.2640755	0.141582333
CLN3	-0.35801429	0.24930986	0.151527145
AC093690.1	0.4182682	0.28432563	0.141801177
HIVEP3	0.27172389	0.18478927	0.14197315300000002
CDK6	-0.19709142	0.13733164	0.151775315
LINC00265	-0.28467724	0.19837331	0.151801291
TDP2	0.36020642	0.24498093	0.142002384
FXYD7	-0.24158841	0.16835573	0.151821361
TIGD3	-0.19630151	0.13682205	0.151897272
KCNN1	0.27190684	0.18497936	0.14211448599999998
C22orf39	0.39825867	0.27095467	0.142140373
SMPD4BP	-0.39392718	0.27462075	0.15197725199999998
U2AF1	-0.10053821	0.070093306	0.152003628
CERS5	0.40783249	0.27752296	0.142218942
CARNMT1	0.29191042	0.19865814	0.142255294
MED27	-0.36201251	0.25250412	0.152191518
TCEA1P2	0.18630387	0.12683198	0.14239297199999998
RN7SL798P	0.28131677	0.19151728	0.142397982
EIF2S1	0.21523565	0.14653370000000002	0.142408043
RP11-946P6.6	-0.32518319	0.22691969	0.152379231
RP11-44F14.1	0.2839656	0.1935541	0.142879233
KLC4	0.29817389	0.20324804	0.142897721
SLC35E1	0.35306046	0.24068256	0.142933352
SH3D21	0.22151817	0.15102987	0.14298660400000002
PRDM11	-0.31503341	0.22011586	0.152898591
DDIT4	-0.14880031	0.10396893	0.152903328
RSPH9	-0.37333289	0.26085614	0.152908106
LINC01128	0.28161111	0.19203639	0.143060346
IGHV3-23	-0.17836612	0.12468429	0.15309177
C2orf49-DT	-0.34234702	0.23931575	0.153096848
CAMKMT	0.29942548	0.2042909	0.143268581
UBE2W	-0.23387139	0.16350873	0.153152688
GPR21	0.34020513	0.232148	0.143327264
CEP135	-0.29434169	0.20581732	0.153215289
COX10-AS1	-0.29840512	0.20871113	0.15331845800000002
PSMD8	0.49929863	0.34082749	0.143465392
RP11-265N6.1	0.2250335	0.15363641	0.143532334
ETV6	-0.40648701	0.28440331	0.153458918
DCAF11	0.38877286	0.26549569	0.143637767
U82671.16	0.21918582	0.14968791	0.143649481
KLHDC7B-DT	0.27581743	0.18837846	0.143681967
PBLD	0.31180086	0.21302642	0.143816976
TCEAL8	-0.33090948	0.23169389	0.153759032
SLC4A8	-0.15611777	0.10932536	0.153818806
VIPAS39	-0.33595301	0.23529728	0.153884841
PIK3CB	0.32573932	0.22266456	0.144024037
PAXIP1-DT	-0.35398566	0.24799934	0.154004557
NPR2	0.20074787	0.13730037	0.14424514
RPL7P52	-0.30924784	0.21674712	0.154176666
UTP20	-0.25692157	0.18007957	0.154192966
ADO	-0.43111628	0.30220385	0.154232439
PIK3C2B	-0.18547474	0.13004649999999998	0.154335047
RPL7AP10	-0.25778422	0.18075484	0.15435373
TUBG1	-0.31712979999999996	0.22237455	0.154367379
SPOUT1	-0.28996886	0.20333589	0.154381261
RAX	-0.21016011	0.14743481	0.154558517
SPATS2	0.22200547	0.15200758	0.144688787
ALG1	-0.35749190000000003	0.25104907	0.154978286
ATPSCKMT	-0.2028031	0.14242477	0.154995851
MON1A	-0.33111097	0.23258699	0.155091624
RP11-352M15.2	-0.44945399	0.31572617	0.155104439
PBDC1	-0.34184602	0.24014684	0.155124375
DCAF7	-0.40542891	0.28483944	0.15516144699999998
AC000120.7	-0.33289291	0.23391846	0.15523220699999998
LINC00484	-0.17260655	0.12128934	0.155237343
RNASEL	-0.49478140000000004	0.3477217	0.155287729
MTHFD1P1	0.27032851	0.1853974	0.145345149
ACTR3C	-0.25161911	0.17686956	0.155374195
ACKR1	0.23638189	0.16220434	0.145563964
CREBZF	0.34508618	0.23683947	0.145636372
RPL13	-0.48271846	0.33960005	0.155720379
FBXO25	-0.1667145	0.11728764	0.155725154
TKTL1	-0.12854104	0.090439108	0.155758985
RP11-192H23.7	-0.27358346	0.19250181	0.155788017
RLIM	-0.53349422	0.37547153	0.155885294
CTBP2	0.32151957	0.22086908	0.146007797
RP5-925J7.1	0.16098605	0.11060204	0.146051701
RP11-796E2.4	-0.21616177	0.15223932	0.156171269
PRR4	0.21745501	0.14946417	0.14623042
AC129492.6	0.30619697	0.21048069	0.146270927
ZBTB32	0.23016536	0.15823515	0.146318815
OXCT1	0.23784091	0.16352933	0.14636159
RP11-13K12.2	0.27422158	0.18856641	0.146411307
NSUN5P2	0.31030549999999996	0.21338584	0.146423755
RP11-244H3.4	-0.12732341	0.089752526	0.156543021
PSMD7	-0.43322227	0.3054172	0.156585219
ARPC4	0.68746895	0.47294324	0.146590618
NTRK2	-0.26257795	0.18513652	0.156633918
AC005329.7	-0.200548	0.14140274	0.156639298
MAGED4	-0.15397048	0.10856954	0.156668872
DBET	-0.29041607	0.20480162	0.156709092
C1QBPP2	0.29880388	0.2056026	0.14667087199999998
NPM1P7	0.14520939	0.099926858	0.146712798
HAUS8	0.29340172	0.20191333	0.146726531
CD68	0.42285323	0.29105	0.146796748
ICAM2	-0.45062272	0.31789718	0.156862374
CZIB	0.41990627	0.28906819	0.146861767
IGHV1-18	0.19559826	0.13465723	0.146877296
PLAC4	-0.11564247	0.081601931	0.15696676099999998
CFP	0.40844397	0.28124425	0.146957654
SMYD5	-0.2232556	0.1575809	0.157079399
RPL6	-0.34906497	0.24643122	0.157163573
KPNA2	0.36663792	0.25257319	0.147142317
SLC10A3	0.42990364	0.29616608	0.147155641
REXO2	0.31380958	0.21620639	0.147191084
RP11-661A12.8	0.31476889	0.21688804	0.14722965300000002
KBTBD2	0.4447782	0.30649398	0.147261879
NEU3	0.25189406	0.17359481	0.147299416
TSTD3	-0.24354024	0.17204622	0.157435457
MSI2	-0.30636121	0.21645757	0.157497126
SNAPC4	0.36379827	0.2507879	0.147417662
GPATCH4	-0.23240451	0.16421386	0.157522185
RAB44	-0.15367263	0.10861956	0.157661828
LINC01270	-0.13677711	0.096686058	0.157699006
CDC42EP1	0.12475336	0.086048422	0.147645382
ZNF516-AS1	0.23798187	0.16416189	0.147680588
ZNF384	-0.42227619	0.29856428	0.15778577
PPFIBP1	0.18975643	0.13091785	0.14774939199999998
REPIN1	-0.51760549	0.36607404	0.157908846
AOC3	-0.2015356	0.14255486	0.157966363
INPP5B	-0.26855001	0.18997429999999998	0.158004061
RP11-799O21.2	-0.17162699	0.12146218	0.1581817
VEPH1	-0.17527434	0.12408298	0.158314049
SHISAL2A	0.34821391	0.24061765	0.148382173
ZNF681	-0.15990751	0.11326193	0.158525694
MPC1-DT	0.29324948	0.20271325	0.148534725
ZNF28	0.14405299	0.099581653	0.148546063
C3orf35	-0.30566911	0.2166196	0.15874692199999998
NRBF2	0.39676005	0.27441571	0.148755141
ZNF235	0.27285608	0.18873869	0.148798347
WDR35	-0.24155396	0.17133633	0.159119648
RP11-32B5.7	0.13998314	0.096884071	0.149031239
RANBP6	-0.31965201	0.2268499	0.159336166
RPSA	-0.43954266	0.31197646	0.15939335
PLPPR2	0.33377439	0.23113275	0.149247913
ZNF844	0.23076758	0.15983251	0.14932445
AP4E1	-0.22687480000000002	0.1610901	0.159548521
LDLRAP1	0.27350417	0.18945347	0.149369605
CTB-31O20.2	0.35948954	0.24904644	0.149421473
APBB1	0.3908708	0.27079732	0.149437437
REXO1L6P	-0.13685357	0.097196038	0.159653924
UQCC3	-0.38410302	0.27283377	0.159709555
MRPL2	-0.30288400000000004	0.21514477	0.159713454
EFNA4	0.32681555	0.22660104	0.149763122
PDGFRB	-0.11388231	0.080953243	0.160024042
CBX5	-0.40487806	0.28791631	0.160181622
HEBP1	0.16255622	0.11276687	0.149967975
DTHD1	-0.16114389	0.11464825	0.16038491
PARGP1	0.30376335	0.21083058	0.15017436
GHDC	-0.34711299	0.24699788	0.160451046
E4F1	-0.376053	0.26763105	0.160513617
ZNF529	-0.25468521	0.1812789	0.160567549
MECR	0.22626357	0.15711794	0.150373953
TRGV5	0.11872517	0.082468119	0.15049790400000002
VPS13A	-0.2043244	0.145498	0.160753446
RAB6A	-0.29049463	0.20686806	0.160771275
NCAPD3	0.24988072	0.1735958	0.150557163
ZNF80	-0.21777689	0.1550985	0.16081021199999998
VCPIP1	-0.5755307	0.4099209	0.160844608
TBL3	-0.28718791	0.20456145	0.160869693
TTBK2	-0.21273245	0.15152789	0.160870861
NAPA-AS1	-0.3070578	0.21874042	0.160919048
KNDC1	-0.11722954	0.083557717	0.161150657
HHIPL1	0.23015574	0.16014103	0.151190301
ALAS1	-0.34009381	0.24260917	0.161496471
SLC25A12	-0.26160657	0.18662723	0.161513704
CTD-2260A17.1	0.27933259	0.19439493	0.151267856
RP11-589M4.1	-0.27472221	0.19601741	0.161585502
RP11-483I13.5	-0.14943894	0.10664063	0.16164145300000002
SRPK1	0.26132347	0.18190087	0.151355322
ENDOU	0.21859861	0.15217562	0.151394146
RP11-472I20.4	0.35237494	0.24536079	0.151490496
B3GNT5	0.2245755	0.15640015	0.151560713
EIF2B2	-0.27146818	0.19383916	0.1618957
NRIP1	0.26131624	0.18201328	0.151618911
MT-ATP6	0.25051638	0.17451298	0.151670602
NUDT1	-0.31319384	0.22382025	0.162246545
ADCY2	0.21278128	0.14836166	0.152043979
CDIN1	-0.19924007	0.1424415	0.162414245
DCPS	0.28084297	0.19585376	0.152119415
LINC02078	0.18067885	0.12601113	0.152150711
ACTR3	-0.3665915	0.26243012	0.162966426
RNF167	0.41488083	0.28974106	0.152702276
FGD1	-0.28190973	0.20188791	0.163129825
CSPG5	0.22865165	0.15979137	0.152978124
EIF3I	0.50191757	0.35081904	0.153045887
CPS1	0.19687574	0.13765457	0.153185339
TSC22D4	-0.57288773	0.41091493	0.163790156
UHRF2	-0.34084249	0.24451174	0.16385175400000002
FCAR	0.21047833	0.147267	0.15346845
ABHD3	0.33725549	0.23597673	0.153479869
RP11-585P4.5	0.34585011	0.24205134	0.153583308
ELP4	-0.25656611	0.18412081	0.164004468
CSF3R	-0.41935909999999993	0.30095992	0.164022892
TM7SF3	-0.23707723	0.17015936	0.164064961
PDXDC2P-NPIPB14P	-0.26723145	0.19180874	0.164079337
SMARCD1	-0.32489274	0.23322019	0.164123258
SPTB	-0.17557946	0.12603811	0.164125248
LPP-AS2	0.31507666	0.22058987	0.153724936
MIOS	0.30413959999999995	0.21306178	0.153973993
IPO13	-0.22818918	0.1640738	0.164819895
PARP14	-0.28685308	0.20625819	0.16482717800000002
ECHDC2	-0.30220765	0.21730493	0.164839252
MYO10	0.14570332	0.10218451	0.154431441
TPPP3	0.18188759	0.12757194	0.154465974
ZNF519	0.21108863	0.14806495	0.154499458
MTATP6P5	-0.21363377	0.15371073	0.165101646
CYSLTR1	-0.35365831	0.2544704	0.165120216
KDM1B	0.43787612	0.3072911	0.154699746
VDAC2	0.40585153	0.28489440000000005	0.154811639
NCK1-DT	-0.28485519	0.20504285	0.16528259
RANGAP1	-0.38749294	0.27896076	0.165339769
RP11-2C24.3	-0.24470975	0.17619717	0.1654062
LINC02574	-0.18005638	0.12966789	0.165480344
SSBP3-AS1	0.33135892	0.23279018	0.155143022
TSPOAP1	-0.16778361	0.12088710000000001	0.16568117
FAM89B	0.45031276	0.31641147	0.155211336
TRIM66	0.16950294	0.11910167	0.155213868
CTD-3060P21.1	0.35830115	0.25181972	0.15530967099999998
SYNGAP1	0.22113276	0.15541582	0.155310256
AC092171.4	-0.23504007	0.16940224	0.165824024
RP11-565O12.1	0.37115597	0.26093899	0.155443564
CYB5D2	-0.24077993	0.17360433	0.165982679
CCDC137	-0.20587841	0.14844014	0.165982966
WWC1	-0.15842807	0.11424564	0.166048148
SORBS3	-0.24780502	0.17875384	0.166182296
KLHL12	0.45044234	0.31691381	0.155747115
TLR1	-0.38674017	0.27910876	0.16638577699999998
ZNF660	-0.17898251	0.12919338	0.166459303
MANEA-DT	0.27729145	0.19519787	0.155972119
CYP2E1	-0.20531285	0.14825221	0.166610746
FAM198B-AS1	0.18036979	0.12701196	0.156107409
PSMD11	-0.37188727	0.26856838	0.16666778699999998
MRM1	-0.33947995	0.24522837	0.166777974
RP11-154J22.1	-0.073642483	0.053209819000000005	0.166882106
PLAG1	0.19050381	0.13424261	0.156398567
OST4	0.33991382	0.2395565	0.15644846
CECR2	-0.19661053	0.14213805	0.167116456
RHOBTB1	-0.15540911	0.11236678	0.167172927
RP11-342K2.2	-0.31127682	0.22507524	0.167191943
SOS2	0.50754511	0.35792485	0.15671334
DNM1P51	0.16575965	0.11689638	0.156718138
PLEKHH2	0.14940852	0.10537379	0.156751468
ANKRD33B	-0.21790309	0.15761377	0.167338194
APOOL	-0.35500921	0.25689545	0.167519839
HTD2	0.16791141	0.11848632	0.156971466
RPS21	-0.27367253	0.19808481	0.167620625
MCL1	-0.43907616	0.31781307	0.167632273
EPB41L2	-0.18482754	0.13382287	0.167760982
PDLIM7	0.45706016	0.32268894	0.157183845
ZNF439	0.27132091	0.1915971	0.157274436
RP11-18H7.1	0.29897117	0.21112751	0.157283821
IL10RA	0.46289771	0.32692215	0.157325626
TDRKH	0.24453126	0.17271989	0.157372051
KLF7	-0.30443431	0.22054014	0.167986197
STARD7	0.30702289	0.21692216	0.157491558
IGHV5-51	0.19964292	0.14105588	0.15749549699999998
SLC35B1	-0.33827046	0.24511802	0.16810069800000002
RPL7P57	0.35637305	0.25182122	0.1575434
CLDND2	-0.26732252	0.19373867	0.16816875
ESR2	-0.31072602	0.22519579	0.168170597
TAF10	-0.17716744	0.12840934	0.168199977
KLRC4-KLRK1	0.15922657	0.11253036	0.157607098
PSD3	0.13411818	0.094788295	0.157619386
RPL4P6	0.32199436	0.22759143	0.15765816300000002
PNPLA4	-0.16902947	0.12255886	0.168365887
AOC2	-0.22911035	0.16613101	0.168389082
LRRC75A	0.26320497	0.18610969	0.157817908
TBC1D14	0.40576834	0.28701468	0.15796226
TYMS	0.20962194	0.1483136	0.158075321
PIGQ	-0.34307687	0.24896981	0.16873093600000005
FBXO22	0.18869326	0.13352226	0.158126041
SEC63	-0.22410424	0.16266535	0.168818781
RNASE4	-0.17163292	0.12460494	0.16890664600000002
KPTN	-0.22836669999999998	0.16580135	0.16892685300000002
NCKIPSD	-0.27284485	0.19810691	0.168954828
NOM1	-0.30287831	0.21992128	0.168969725
RP11-281A20.2	0.21440325	0.15183842	0.158463689
NAA60	-0.35560717	0.25830113	0.169123291
RP11-226M10.3	0.31185119	0.22086075	0.158483627
PDE4DIPP6	0.36045838	0.25531334	0.158528838
RP11-749I16.3	-0.28465044	0.20679879	0.16920203
LAMC3	0.16261627	0.11518941	0.158557711
ME3	0.16120014	0.11420931	0.158641507
ANKH	-0.19595732	0.14239914	0.169309596
RPS10	-0.31060739	0.22571493	0.169312166
RAB32	0.33618021	0.23822743	0.158721481
FDX2	-0.26975233	0.19607034	0.169408434
ZBTB24	-0.48888579	0.35537852	0.169444798
SCAF11	-0.43721899	0.31783154	0.169458726
NEMP1	0.30534955	0.21642298	0.15880427
ZNF682	-0.18361253	0.13348188	0.16948032
MUC12	0.12870016	0.091225477	0.158833925
DYNLT3	-0.28525311	0.20739037	0.16951780100000002
CCHCR1	-0.24251172	0.17635205	0.16960564600000005
P2RY6	-0.18877379	0.13727442	0.169605788
WASH5P	-0.19076196	0.13872094	0.169608085
RAPGEF3	0.15228447	0.10801472	0.159112016
KIAA1549L	0.23639667	0.16768318	0.159131966
KDM6A	-0.5022183	0.36544491	0.16988198100000002
PJA1	0.31553506	0.22386808	0.159224366
AF131215.3	0.30225931	0.21449904	0.159321309
FAM114A1	0.1654216	0.11742115	0.159425328
LINC00402	0.22282296	0.15819653	0.159504808
PRPF38B	0.56774569	0.40317573	0.159604129
BLVRB	0.20297885	0.14415722	0.15964737699999998
ARRDC3	0.23331883	0.16571375	0.15966960300000002
GMPR	0.20175389999999999	0.14332235	0.159749475
CH17-3B23.3	-0.12167557	0.088678345	0.170554583
EIF1B	0.22406591	0.15921063	0.159849563
DPPA4	-0.19701025	0.14361564	0.17065164300000002
AARS1	0.33433989	0.23761822	0.159941033
EXTL2	-0.21238632	0.15484928	0.170720206
SRPK2	-0.44305295	0.3231334	0.170861381
SLC5A3	0.38621664	0.27464643	0.160182537
RP11-622C24.2	-0.21022213	0.15338273	0.171030387
METTL25	0.28787536	0.20480517	0.16036842199999998
CTD-3194G12.2	0.21627307	0.1538935	0.160446692
IGIP	0.37133616	0.26425842	0.160488753
A1BG-AS1	-0.2313424	0.16889701	0.17129481300000002
CTC-273B12.13	0.23975719	0.17065463	0.160570335
ARHGEF4	-0.21437054	0.15653206	0.171365188
TENT4B	0.34648041	0.24665035	0.160624775
CABIN1	-0.29444476	0.21501006	0.17138166100000002
RCCD1	0.12404762	0.08830889199999999	0.160637227
TPMT	0.33959315	0.24179369	0.16070461
UBE3C	-0.36566552	0.26710731	0.17152623399999994
HRK	-0.11720257	0.08561813199999999	0.171552695
NTAQ1	-0.17182351	0.12552558	0.171573405
B3GAT2	0.26289479	0.18725541	0.160864649
PADI4	0.15702955	0.11185093	0.160870228
ZFPM2	0.20967532	0.14948714	0.161253724
CRACD	-0.13920846	0.10181327	0.172055397
KHDC4	-0.42243548	0.30904092	0.172170588
TMED8	-0.32406471	0.23708864	0.172193665
SLC35A3	0.30093013	0.21462671	0.161409368
LLNLF-173C4.2	-0.12113286	0.088641176	0.17228689100000005
LINC02361	0.30089854	0.21465501	0.16150846900000002
SF3B3	-0.32759166	0.23978292	0.172397264
SNRNP25	-0.26990936	0.19757854	0.172433169
AFMID	-0.25310484	0.18532784	0.172550006
SCARNA21	0.26554134	0.18957941	0.161834409
ATP5MG	-0.32040672	0.23474463	0.172800575
TOM1	0.34312381	0.24508186	0.162028581
SIX2	-0.27850771	0.20407925	0.17286732100000002
ZNF740	0.31302299	0.22360382	0.162069749
SLC35A5	0.20464533	0.14620071	0.162112855
ELOA3B	0.12411199999999999	0.08868370800000001	0.162192389
DSC2	-0.10349321	0.075873213	0.173079651
CIT	0.15498485	0.11079268	0.162377519
MCM5	0.35515222	0.25391616	0.162429659
PITPNM2-AS1	-0.24848992	0.18227363	0.17331527300000002
RP11-45M22.2	-0.35167252	0.25797221	0.173334481
PCGF3	-0.33017208	0.24223307	0.1733924
BRIP1	0.21499271	0.15375228	0.162547516
ZNF667	0.19014846	0.13600979	0.16262433099999998
RP1-244F24.1	0.27865949	0.19932517	0.162634923
NPEPL1	0.40302968	0.2882895	0.162638295
UPK3B	-0.2211366	0.16229381	0.173538965
VPS51	0.24575846	0.17582546	0.162717044
NAGA	-0.42085162	0.30890543	0.173593568
XPNPEP1	-0.22674325	0.16644548	0.17363422399999998
SFMBT1	-0.19334554	0.14192945	0.173634928
TRIM32	-0.35075176	0.25747818	0.17363710899999998
FUT10	-0.1381339	0.10140636	0.173661204
FOXP3	-0.15169509	0.11138962	0.17376829600000002
ACTA2-AS1	-0.24429314	0.17943083	0.173879712
7SK	-0.049041429	0.036021673	0.173894529
C11orf96	0.24791238	0.17751309	0.16306398800000002
MINPP1	-0.33100046	0.24320460000000002	0.174035477
HYLS1	-0.31974359	0.23496779	0.17409812
SUCLG1	0.37882806	0.27142	0.163322805
OR52U1P	-0.28048613	0.20618927	0.17424484899999998
ANXA11	-0.30575896	0.22481858	0.17434224
THOC6	-0.36721192	0.27000538	0.174344845
EML6	-0.16799463	0.12353275	0.17437560000000002
ZNF561	0.21512902	0.1542074	0.163522707
MHENCR	0.32587488	0.23360188	0.163541305
FIP1L1	0.37396056	0.26813049	0.16363324699999998
LRRC59	-0.54674813	0.40226851	0.17461538399999998
RP11-379F4.4	-0.21616054	0.15904567	0.174631917
ADGRG1	0.18074635	0.12962532	0.163729992
RTCA-AS1	-0.14466353	0.10644547	0.17465443100000005
RPN2	0.44184142	0.31689896	0.163763007
DDX25	-0.21401138	0.15750164	0.17473381899999998
RPL26L1	-0.27564422	0.20289667	0.174810939
CXCL1	0.22735178	0.16311629	0.163903101
OBI1-AS1	-0.1265082	0.093124668	0.17483078
RP11-523H20.3	0.18440882	0.13231936	0.163944504
MAML2	0.33896914	0.24322278	0.163946812
RPL18AP3	0.27212003	0.19526977	0.163976286
WASHC1	-0.10636601	0.078327493	0.17499471
VSIG10	-0.12281591	0.090450898	0.175041201
TPTEP2	-0.3348455	0.24666848	0.17515122800000002
CDC37	0.55210978	0.39643694	0.164242057
SAP30-DT	-0.19001994	0.14002341	0.175282484
RP11-165D7.5	0.30636048	0.22011428	0.164500862
CTD-2313J17.6	-0.26290982	0.19386437	0.17557001600000002
MSANTD3	-0.23919862	0.17638501	0.17558174899999998
TMEM236	-0.26194968	0.19317413	0.17560963100000002
C1QA	-0.14852863	0.10954151	0.175646823
LINC00882	0.25078873	0.18027111	0.164697504
MYL12A	-0.41457367	0.30576744	0.17566764899999998
MCRS1	-0.39789475	0.29347487	0.17568075600000002
RPL4P7	0.33454489	0.2404936	0.164727604
GBP5	-0.15334136	0.1131046	0.175698855
RAB5IF	0.44571166	0.32043089	0.164757947
WNT16	0.18630652	0.13393984	0.164759244
LRRC4	0.3141292	0.22585107	0.16479042800000002
TNXA	-0.11170885	0.08241017099999999	0.17577063699999998
PDPR2P	0.29516942	0.21226587	0.164882639
SVBP	-0.21210956	0.15652132	0.17588987399999995
TGFB1	0.67860951	0.48805701	0.164923243
PRDX6	0.15293588	0.11000563	0.16497657
NOL3	-0.25721114	0.18983981	0.175973562
SCPEP1	-0.32370714	0.2389377	0.176008246
CRBN	0.34018199	0.24475992	0.165096489
NFU1	0.32785913	0.23600000000000002	0.165286698
IL2RA	-0.19126254	0.14126517	0.176279325
ABI2	0.16576113	0.11932137	0.165297226
SGTA	-0.46715355	0.34509026	0.176346822
LINC00958	0.08441013800000001	0.060776533	0.165400028
VAV1	0.54098517	0.38956429	0.16545104
RABGEF1	-0.29606383	0.21878978	0.176514526
FBXO7	-0.22891575	0.16917838	0.17654188199999998
RAB2A	-0.33359461	0.24654138	0.17654348399999995
ZNF815P	0.23156528	0.16681259	0.165608182
DCAF15	0.43853725	0.31593624	0.165644739
MAST3-AS1	0.36209525	0.26100994	0.165879468
EIF4EP1	0.30411646	0.21923917	0.165922296
LIMD1	-0.30488913	0.22554825	0.176968108
TRBV11-2	0.21853989999999998	0.15756389999999998	0.165968801
RP11-16K12.1	-0.20256319	0.14989481	0.177096091
ZFP41	0.28846259999999996	0.20803024	0.166076815
PGLS	0.53107039	0.38299658	0.166082511
MRPL39	-0.32139247	0.23784927	0.17713597399999995
C6orf136	0.33081542	0.23863484	0.166185047
TMEM71	0.32527442	0.23465281	0.166212061
SIAH2	-0.17138124	0.12687265	0.177274008
FAM214A	-0.33782435	0.25022008	0.17749963
FZD3	-0.10827149	0.08019586599999999	0.177506262
DNAJC10	0.18694502	0.13495638	0.1665079
TOMM20	-0.41944969	0.3107442	0.17759127
TMEM138	0.37726696	0.27240837	0.166597709
SPINT1	-0.19518335	0.14469124	0.177866744
LINC01006	0.17452447	0.12613523	0.166995959
PPP1R21	0.31455314	0.22734312	0.167003479
ARL6IP1	-0.37861314	0.28085643	0.178155197
DBT	0.28997397	0.20964242	0.167132624
CMAS	0.31415662	0.22714975	0.167177425
CDC42BPG	0.11534449	0.083401315	0.167187172
FAM135A	-0.26019116	0.19306315	0.17827311399999998
GNL1	0.22427575	0.16216749	0.167192491
RIN1	0.17466804	0.12633431	0.167315852
DMAC1	0.22079965	0.15974205	0.16742617
SH3BP5-AS1	0.44174759	0.31963739	0.167487217
AK4	-0.15522984	0.11526734	0.17859674600000006
TMEM170A	-0.21401546	0.15892622	0.178616059
RASA3	-0.45667612	0.33920851	0.178723949
GSTO1	-0.36899032	0.27414113	0.178824614
CSNK1D	0.51174963	0.37054627	0.167781773
AIDA	-0.37907941	0.28173172	0.178970825
IFT88	0.20730102	0.15013191	0.16786646800000002
RP11-512C24.3	0.21465871	0.15549488	0.16796032100000002
CIBAR1	-0.2643248	0.19649706	0.17908334
GPRC5C	-0.15910355	0.11829456	0.179150064
RP11-65L3.4	-0.27015902	0.20099738	0.17943604
RP11-592G13.1	-0.31261125	0.23260598	0.17948139
RAD1	-0.257635	0.19177950000000002	0.17966248899999998
DDTL	0.34176722	0.2479058	0.168536155
SCARNA10	-0.15202729	0.11317786	0.17970513
OGFRL1	-0.27945109	0.20806544	0.179759377
EMILIN1	0.25035576	0.18165509	0.168667034
TXNDC5	0.15006409	0.10890878	0.168761165
ERVK3-1	0.36715551	0.26647839	0.168786445
ARMH3	-0.35771675	0.26650198	0.180026653
SPRN	0.26558463	0.19279835	0.168873042
POU5F1B	0.17441321	0.12661741	0.168886437
AE000661.37	-0.18461199	0.13755789	0.180091146
P3H3	-0.21756399	0.16211657	0.180105971
DIXDC1	-0.14737698	0.10982571	0.180139992
PARP11-AS1	0.26831298	0.19489518	0.16912684600000005
SHROOM2	-0.16327326	0.12173651	0.180371782
C12orf42	0.21040607	0.15295112	0.16945521600000002
ITGAE	-0.26163762	0.19521279	0.180674711
RPS10P7	-0.19473345	0.14534839	0.180836706
MESD	-0.34102598	0.25454164	0.180838416
RPL11P3	0.32441335	0.23599343	0.169756181
BTBD2	0.567878	0.41312766	0.16978368600000002
RPL27	-0.24321211	0.18161998	0.181046083
TATDN2P2	-0.33245217	0.24827973	0.181079844
PSMD2	-0.37390559	0.27926774	0.181126701
DDX56	0.33765274	0.24573823	0.16995368800000002
MAP3K15	-0.17352682	0.12962592	0.181193348
PRPF6	-0.49001189	0.36607514	0.181231855
CRB2	-0.30159937	0.22534992	0.18129544
HERPUD2	0.43081392	0.31375822	0.170251168
ATP6V0B	-0.46475922	0.34758372	0.18170144
RP3-451C13.1	0.29175989	0.21266109	0.17060204199999998
RP11-811I7.2	-0.30098379	0.22524586	0.181985003
ENTPD1	-0.34579295	0.25879275	0.182007372
ASAP1-IT2	0.30759058	0.22428436	0.170762785
ALG12	0.28563356	0.20838465	0.17098952899999995
ERVFRD-1	0.3104907	0.22652853	0.171007045
RP11-705O3.3	0.32837259	0.23960437	0.171059706
SLC25A3	-0.52026512	0.38965988	0.182334038
LINC00892	0.21363002	0.15588534	0.171074636
LONRF2	0.19071644	0.13918743	0.17114242
GATA2-AS1	0.14857898	0.10843919	0.17115916899999994
RP11-197N18.8	0.26882146	0.19624358	0.17126016600000002
B4GALT3	0.24112008	0.17606065	0.171356034
SLC6A16	0.21596149	0.15770982	0.171408722
RNF26	-0.36638407	0.27464336	0.182707691
CTB-12A17.2	0.20592546	0.15041054	0.171493203
PPIP5K2	-0.19710371	0.14778025	0.182797327
RP5-894A10.6	0.31150061	0.22754906	0.171540401
TXLNA	-0.55765649	0.41821707	0.182911439
FBXW4P1	0.31051527	0.22689323	0.17166099199999998
LRP10	-0.4333433	0.32504223	0.182984609
NOS1AP	-0.14143811	0.10611525	0.183088949
STX16	0.44454831	0.32495525	0.171824575
CDK20	0.2897993	0.21185069	0.171852119
TRBV7-9	-0.23825149999999998	0.17878445	0.18317227100000005
ACO1	-0.27809349	0.20868921	0.183187434
RP11-644F5.10	0.3028938	0.22145492	0.171913622
TNFSF13	-0.2872813	0.21561612	0.183252599
GZMH	0.13402284	0.098005777	0.171990397
TMED3	-0.34375368	0.2580521	0.183339377
TMEM267	-0.18703348	0.14043387	0.183432486
BACE1	0.21679271	0.15860258	0.17218042100000006
C16orf72	-0.61639242	0.46293658	0.183545037
NUDCD3	0.32297301	0.23631267	0.17223486300000002
TLE5	-0.54176124	0.4069208	0.183583084
ATP5F1D	-0.37927038	0.28488984	0.183609346
RP11-553D4.3	-0.21228086	0.15945723	0.183614733
NBEA	0.12939825	0.094700999	0.17233880399999998
PEX5	-0.26434906	0.19862175	0.183731281
MTOR	-0.44795757	0.33659675	0.183755486
JOSD2	-0.2819857	0.21189168	0.18376938
HECTD4	-0.33779352	0.25383128	0.183776445
NOL7	-0.34238491	0.25734491	0.183884444
CTD-2542L18.1	0.30155304	0.22088836	0.17271672100000002
COX7B	0.23472369	0.1719641	0.17278756399999998
ANKS4B	-0.28937907	0.21773353	0.184345586
TMEM44-AS1	-0.26777765	0.20149266	0.184372514
RP5-864K19.6	0.21281599999999998	0.15601502	0.173065352
TAMM41	0.32229418	0.23628523	0.173087059
XIST	0.18319707	0.13431969	0.173123656
RP11-630A13.4	0.23986081	0.17589482	0.17319540600000002
MRPL9	0.29112987	0.21350414	0.17322088
SEL1L3	-0.28342331	0.21341167	0.184672981
DFFBP1	-0.25296044	0.19048363	0.184695656
TRHDE-AS1	-0.20641863	0.1554374	0.184697233
UBR2	-0.52168604	0.39284791	0.184705932
PCDHGB5	0.16213174	0.1189445	0.173375838
BCLAF1	-0.34293961	0.25836186	0.184903358
THAP12	0.39068583	0.28676378	0.17359367
PFKFB2	-0.14110507	0.10633388	0.185022842
TMEM50A	-0.34751872	0.26193085	0.185103054
GIPR	-0.18669394	0.14073072	0.185153812
OVOS	0.10727846	0.07878785	0.173841028
ADAM23	-0.12684778	0.095653194	0.185313369
FAM151B	0.22700243	0.1667982	0.17405297399999994
TUBB4B	0.46858185	0.34439451	0.174161767
RP11-318K15.2	0.31035064	0.22812311	0.17420719699999998
TSC22D1-AS1	0.27623597	0.20307882	0.174274285
TNS3	0.23577805	0.1733925	0.17441545600000002
TTC7A	0.37305023	0.27439184	0.174491687
CCNA2	0.26406905	0.19424372	0.174517048
PHC1	-0.19066903	0.14400353	0.185997378
WDR90	-0.19254675	0.14543542	0.186038858
H1-0	0.13006525	0.095691377	0.17459834300000002
PPP6R2	-0.4887869000000001	0.36920418	0.186052077
MGC16275	0.29424996	0.21654932	0.17472606899999998
LINC00570	0.18278763	0.13452788	0.174750934
FASTKD5	-0.44206604	0.33414636	0.186358305
ARF5	-0.41210926	0.31151664	0.186377847
UPB1	0.16324076	0.12019596	0.17494502
SYT17	-0.15860524	0.11992939999999999	0.186518856
COPS2	0.19951912	0.14694902	0.17506492899999998
SH3BP5L	0.39019588	0.28741063	0.17510258
HPCAL4	0.15729326	0.11586873	0.175138266
CD180	-0.21682382	0.16399162	0.186626757
EXT2	0.25218372	0.18578148	0.175167281
CMC1	-0.18855028	0.14261752	0.186658175
POC1B-AS1	0.26825899	0.19768616	0.17530282
GRK6	0.55652138	0.41012794	0.17531822100000002
DEPP1	0.18552003	0.13672436	0.17533565399999998
S100A11	0.326044	0.24029838	0.17535506899999995
LSR	-0.28455276	0.21533496	0.186866937
RP11-158I9.8	0.27949104	0.20605703	0.175498884
AGRN	0.13288128	0.098021765	0.175736366
DPH1	0.34964476	0.25795884	0.175800595
FCGR2B	0.10285334	0.07589502599999999	0.175871658
SERPINB2	0.21716353	0.16025266	0.175894936
XRCC3	-0.42642807	0.32309093	0.187401444
ATG16L2	-0.39332216	0.29801536	0.187412859
P2RY11	-0.26759177	0.20277144	0.18745728
KIAA1549	-0.23521515	0.17827020000000002	0.187537863
PGAM1	0.44637636	0.32950074	0.176030899
RP11-57A19.7	-0.2583913	0.19583879	0.187545338
MED12L	-0.10523984	0.07977296099999999	0.187600831
SPATA6	-0.17012477	0.12896005	0.187613134
CANT1	-0.45307441	0.34349829	0.187681521
CRIP3	-0.22906226	0.17367176	0.187702426
MAFB	0.23898299	0.17651924	0.17629912
TMEM170B	0.28486746	0.21041921	0.17631651199999998
RANBP3	-0.31964059	0.24242762	0.187849096
CNR1	-0.14813861	0.11237025	0.18791294100000006
DCAF8	-0.47871911	0.36315167	0.187937517
ZNF837	0.27860505	0.20583806	0.176410102
RERE	-0.36816971	0.27933446	0.188007747
NAA20	0.33729771	0.24924035	0.176478005
CDK19	-0.25344152	0.19233671	0.188117367
TANC1	-0.23273953	0.17667338	0.188235727
PDIA4	0.33971563	0.25126235	0.176882853
CEBPB	0.28331627	0.20956315	0.176914237
RP11-822P4.2	0.30329928	0.22435488	0.176934862
U2SURP	0.36911566	0.27305496	0.176958212
MGAT3	-0.14063653	0.10683241	0.18854451
CYLD	-0.42978812	0.32652338	0.188600372
PRKCA	0.22376426	0.16559898	0.17713676
ZNF701	0.35376573	0.26183368	0.177179415
SNX8	-0.15486723	0.11770032	0.188761214
ZFP91-CNTF	0.10962335	0.081159114	0.177303403
CD84	-0.24243268	0.18432733	0.188944669
LIN7C	-0.40115684	0.30502387	0.18896609
TM4SF19	0.17318064	0.12825989999999998	0.177460117
GSKIP	-0.28598016	0.21750808	0.189087988
MFF-DT	0.25853078	0.19149742	0.177519029
SOX30	-0.25019449	0.1903042	0.189119657
MAL	-0.27866593	0.21197177	0.189143601
RIMKLA	-0.17478665	0.13295893	0.189158949
MYCL	0.26306792	0.19490668	0.17762682100000002
DHX58	-0.22831923	0.17373429999999998	0.189295084
GALNT2	0.35303297	0.26163555	0.177749094
MIR1302-9HG	-0.27984767	0.21299102	0.189393303
EFHD2	0.50960196	0.37771343	0.177798788
RNF144B	-0.18434282	0.14032577	0.189466192
SRP14-AS1	-0.24691741	0.18799389	0.189548417
PARP9	-0.35003286	0.26653102	0.189596187
AIFM1	-0.37353734	0.28442999	0.189598651
ETFB	0.31484003	0.23347201	0.178011741
LINC00960	-0.24562824	0.18704604	0.189628041
DUSP28	0.33216658	0.24636702	0.17809329
MRC2	0.15889875	0.11786862	0.178144251
ST3GAL4	0.23863194	0.17702927	0.178182955
MITF	-0.16645296	0.12680691	0.189812493
GPAT3	-0.18152011	0.13829706	0.189849977
SYVN1	0.37977289	0.28181651	0.17830866
OVGP1	-0.21021879	0.16019084	0.18992936
ADD1	-0.44963873	0.34264652	0.189946126
KRT73-AS1	0.16906733	0.12546451	0.178327366
LBR	0.37691240000000004	0.27973197	0.178367749
C17orf100	-0.27757929	0.21158939	0.190072651
MZB1	0.14935686	0.11089132	0.178538167
AP006621.5	0.24773562	0.18396903	0.17862191800000002
MDM1	-0.23528106	0.17943859	0.190298903
STIP1	0.34759476	0.25816523	0.178690092
THEM6	0.30208731	0.2244024	0.178760485
ZNF575	0.27131573	0.20158116	0.178840358
UEVLD	-0.22812652	0.17405621	0.190487334
MYCBPAP	-0.18445409	0.14074574	0.190521204
CD82	0.27616924	0.20521891	0.17890738399999995
HSF1	0.46852520000000003	0.34815963	0.178910774
UBR7	0.28608332	0.21258766	0.178910839
RPS27AP16	-0.22546276	0.17206106	0.190583197
SIGLEC16	0.3069197	0.22808883	0.17894452800000002
LONRF2P1	0.22573978	0.16776323	0.178953981
SLC12A2	0.22587659	0.16786589	0.178956509
BST1	0.29996943	0.22299839	0.179089925
SPCS3	-0.35457408	0.27072314	0.190797985
EFCAB8	0.18064214	0.13431499	0.17917055199999998
FCRL2	-0.19096838	0.14582977	0.190865611
ADGRB2	0.19840362	0.14757367	0.179324404
KIAA1143	-0.41289265	0.31544044	0.191065068
CD44	0.33506111	0.24928096	0.179430196
RP11-681B3.4	0.22265772	0.16567105	0.17947397199999998
PHF10	0.35073642	0.26097365	0.179480908
ABRAXAS1	-0.27389939	0.20929953	0.191164033
C6orf120	-0.43045827	0.32896478	0.191206033
ZYX	0.31808714	0.23672476	0.179562705
CALM3	0.52417288	0.39021437	0.179693907
RP11-1277A3.2	0.25573394	0.19047997	0.179926318
RP3-508I15.18	-0.20629707	0.15780915	0.191635627
EBNA1BP2	0.33612479	0.2503674	0.17994263
MAN1C1	0.30008585	0.22352861	0.179953007
TERC	-0.096431412	0.073775626	0.191692061
CELF2	-0.65689248	0.50261887	0.19174325600000006
RP11-793H13.3	0.18032308	0.13434649	0.180040521
RP11-823P9.4	-0.20147619	0.1541664	0.191765214
CTD-2521M24.6	-0.30863009	0.23621287	0.191866659
KCNJ15	-0.14987079	0.11470507	0.191866982
BET1	0.26394724	0.19678264	0.180335602
H2BC8	0.26607518	0.19841404	0.180434161
SH2D3C	0.3867932	0.28844058	0.18044367600000005
TTTY10	0.21401448	0.15962706	0.180529659
LINC01184	-0.25307578	0.19387577	0.19228328100000006
HRAT92	-0.19945414	0.15280371	0.192301575
MIF-AS1	-0.15505096	0.11878779	0.192308216
UBE4A	-0.63128473	0.48365575	0.192322264
CTD-3222D19.12	0.30740369	0.22932717	0.180612933
TOB2	0.40097995	0.299181	0.180677993
XPC	0.3642342	0.27177439	0.180694488
THBS4-AS1	0.25923195	0.19346763	0.180786692
SCRT2	0.19037035	0.14209442	0.180844793
SPOCK2	0.2755979	0.20572202	0.180872027
ZRSR2P1	0.10986416	0.082016939	0.180914762
CDON	-0.22949091	0.17599131	0.192746357
CTD-2537I9.12	-0.31445271	0.24115345	0.192759059
ZNF490	0.23914677	0.17862804	0.181153091
PKN2	0.28504479	0.21294539	0.181223347
RP11-802E16.3	0.21684261	0.16199994	0.181238492
NORAD	-0.49860711	0.38260531	0.193019381
RP11-16E12.2	0.24204703	0.18092521	0.181468401
HPS6	0.40058921	0.29947831	0.181535479
BRD1	-0.36903797	0.28337628	0.193326426
BPNT2	-0.37510777	0.28805769	0.193358147
RP11-468E2.4	0.1679341	0.12559378	0.181699246
CDKN2AIP	0.31877241	0.23843868	0.181766279
RNF157-AS1	-0.18409722	0.14146036	0.193628679
FRG1CP	0.16631016	0.12442910000000001	0.181873939
TRAV12-1	-0.22531491	0.17315792	0.193695168
ALAS2	0.10311917	0.077158515	0.181915421
RP11-147L13.13	-0.31809129	0.2445011	0.19377366
NPIPB9	-0.12262432	0.094285576	0.193916749
GNGT2	0.30224842	0.2262819	0.182157906
AC011288.2	0.21106911	0.15803313	0.182195779
COPE	0.39046098	0.29237743	0.182238762
HGS	-0.14781127	0.11370308	0.194117693
BBS2	0.26165115	0.19597143	0.182343224
TGFBR2	-0.5533796999999999	0.42589202	0.194334679
RP11-325I22.4	0.19138824	0.14342048	0.18257029
TIRAP	0.39046292	0.29267263	0.182677305
POLR1F	0.19985999999999998	0.14982333	0.182728871
NPIPB14P	-0.17705739	0.13635615	0.194626429
ZFHX2-AS1	0.32504356	0.24370460000000002	0.182797898
RP5-981O7.2	-0.29004925	0.22340355	0.194685607
ELOVL1	0.51633264	0.38718259	0.182862375
RP11-52A20.2	0.31032805	0.23284970000000002	0.183132535
ZC3HC1	0.29257075	0.21954162	0.183164056
ZNF286B	-0.23184114	0.17871103	0.195037178
RP11-541N10.3	-0.21160900000000002	0.16311805	0.195044398
RP5-908M14.9	0.34468935	0.25868276	0.18321809
ZNF283	0.23760081	0.17835729	0.183322149
SNHG26	-0.28458183	0.21943819	0.19518524
RP11-723O4.10	0.23948934	0.17978446	0.183345338
MIRLET7BHG	0.27252752	0.20463163	0.183442475
LINC00963	0.24326405	0.18266546	0.183458695
ACTR1A	0.42063991	0.31591302	0.183537825
TFRC	0.18588405	0.13962412	0.18359955
RP11-507K2.6	0.37005127	0.27796546	0.183610269
HPCAL1	0.34430063	0.25863325	0.18362799999999999
CDK3	-0.24926326	0.19234378	0.195508659
PRR13	0.49355075	0.37076552	0.183649141
RP11-822I2.1	-0.10720915	0.08273232900000001	0.195532804
A1BG	0.14611083	0.10977236	0.183692548
ACYP1	-0.28124424	0.21705941	0.195585815
STARD7-AS1	0.29634213	0.22268862	0.18378732600000006
SULT1A3	0.14741787	0.11079718	0.183861871
LINC00638	0.21721579	0.16327223	0.183904555
CAPN2	0.46328171	0.34830249	0.183995809
UHRF1BP1L	-0.31729657	0.24505196	0.19589194
ZCCHC7	0.28147893	0.21162747	0.184010643
LRCH4	-0.51695585	0.39933395	0.195984446
RP11-933H2.4	-0.24732108	0.1911075	0.196122057
LINC01970	0.28188153	0.21204679999999998	0.184251665
ENO2	0.29076118	0.21873718	0.18427293600000005
PARM1	0.18002868	0.13543956	0.184290733
NIN	-0.43396484	0.33538596	0.196197887
ATG10	-0.23490451	0.18156127	0.196240596
RP11-51J9.7	-0.28272261	0.21852129	0.196241976
PHLDB3	0.23691471	0.178258	0.184344355
PPP1R2	-0.26785774	0.20706198	0.196306734
POMK	-0.15495119	0.11983211	0.19649415
SYCP3	-0.23214488	0.17953937	0.196517055
ABCD1	-0.36766012	0.28437070000000003	0.196555901
IHO1	0.27542772	0.20738971	0.184669912
RP11-666A8.13	-0.21684066	0.16774155	0.196619313
CMTR2	-0.23227753	0.17969051	0.19663785600000006
GUCY1B1	0.19231453	0.14483509	0.184752858
GCFC2	-0.18815005	0.14561908	0.196839592
RP11-417L19.5	-0.36013759	0.27876807	0.196902018
LINC00671	0.21051923	0.15868274	0.185132834
TUFT1	-0.21537128	0.16678487	0.197102098
KIF19	0.15797297	0.11909032	0.185189148
NAPRT	-0.17393947	0.13471244	0.197144039
TAS2R41	0.21283358	0.16048199	0.185282604
CYP27A1	0.10251118	0.077328392	0.185466155
SCLT1	-0.27162635	0.21050358	0.197430459
PUM3	-0.21496374	0.16660294	0.197461233
TMEM176B	0.042281949000000006	0.031900547	0.185542372
KCNH7	-0.24945184	0.19336620000000002	0.197539951
ZBTB40	-0.53680108	0.41611684	0.19754827100000005
XIAP	0.21414573	0.16159533	0.185619463
RPUSD3	0.41666217	0.31443688	0.185649827
FASTK	0.37910147	0.28614166	0.185726917
UNC50	-0.30440409	0.23607307	0.19774828100000005
KIF21B	0.48884269999999996	0.36901868	0.185781112
CTNND1	0.23118945	0.17452485	0.18579127
FAT1	-0.13044024	0.10119736	0.197914954
TTC33	-0.18504845	0.14357985	0.197966952
UBE2J2	0.43559602	0.32901808	0.186040751
PROCA1	-0.29491037	0.22887504	0.198070459
DTX3	-0.26713694	0.20732895	0.198088623
FLT4	0.12481423	0.094296589	0.186137928
ZNF721	0.22559918	0.17044571	0.186154808
RP11-34P13.8	-0.13466873	0.10453608	0.198164357
CNEP1R1	0.29098597	0.21986323	0.186187191
ISG20L2	-0.33253844	0.25815846	0.198210858
RCN3	-0.22194094	0.17231453	0.198252099
CEP57L1	0.15307817	0.11569849	0.18632271
MARCO	-0.14333420000000002	0.11131619	0.19838007
FAM207A	0.30205627	0.22834131	0.186405938
ZNF420	0.17112045	0.12936271	0.186416642
IL12RB1	0.30552874	0.23100036	0.186470708
ARAP1-AS1	-0.21352263	0.16586679	0.198490518
RPUSD4	-0.31111551	0.24168969	0.19851211
LINC01567	-0.2602202	0.2021566	0.198522888
ADORA2A-AS1	0.27152066	0.20530865	0.186515029
ATP6V1H	-0.24177772	0.18783847	0.19854493
OSCAR	0.22205332	0.16793989999999998	0.186608485
YY2	0.26733169	0.20220214	0.186647652
NICN1	-0.18926986	0.14708391	0.198664089
GPSM3	0.49694128	0.37592129	0.186704932
SRCIN1	0.16246621	0.1229059	0.186722988
COMMD7	-0.35305290000000006	0.27442037	0.198759963
RP11-951I11.5	0.33498654	0.2534307	0.186745471
PTGS1	0.16728792	0.12656725	0.186770701
REX1BD	-0.35509075	0.27607154	0.198869112
HS6ST1	0.24561818	0.18587761	0.186881962
ZNF385A	0.30767456	0.23286146	0.186921954
CILK1	-0.41966057	0.32640778	0.199055074
ADAT3	0.30716465	0.23254298	0.18704962
BUD13	-0.40090071	0.31186186	0.199120259
TMEM150A	0.31832234	0.24103636	0.187134209
ZHX1-C8orf76	-0.26427873	0.20565479	0.199276437
MAPK4	0.22781485	0.17258449	0.187341378
RNF43	-0.16348876	0.12726114	0.199412107
TIAM1	0.28288517	0.21434274	0.187421347
AGTRAP	0.3795825	0.28763929	0.187465399
PPTC7	-0.40570656	0.31593258	0.199592437
ARL5A	0.22301318	0.16903941	0.187582482
MRPS12	0.35185904	0.26687772	0.187872873
ATXN10	0.25828467	0.19591993	0.18790981
RRM1	0.20147229	0.15282634	0.187912752
DLK2	0.27334754	0.20736222	0.187944817
C1orf226	-0.16867628	0.13148193	0.200036722
KLB	-0.27085963	0.21115389	0.200080943
TRMO	-0.33190195	0.25875886	0.200112623
DDX23	0.29675807	0.22522852	0.188154363
KCNA5	0.21442870000000003	0.16275806	0.188193713
STK38	0.60932387	0.46254231	0.188238075
LINC00887	0.22417195	0.17020137	0.188317814
ADARB2	-0.040445937	0.031553825	0.200414423
B4GALT6	-0.17275984	0.13478697	0.200443417
CAP2P1	0.30796004	0.2338538	0.188387183
NAXE	-0.2577661	0.20115288	0.200542087
UNC93B1	-0.37162334	0.29000838	0.200549443
ARIH2	-0.3651149	0.28495228	0.200585691
NRAV	0.30289998	0.23012639	0.188607791
NFKBIA	-0.24975844	0.19498508	0.20072921
DNAJC19	-0.34295647	0.26775099	0.20074047
SLC2A5	0.14991407	0.11391969999999998	0.188698504
SLC6A1	0.24620232	0.18715107	0.188844613
ESCO1	0.25904047	0.19695098	0.188936489
C19orf38	0.36711615	0.27918944	0.189043248
RP11-676B18.1	0.20701041	0.15743148	0.189047216
SESTD1	0.15398595	0.11711157	0.189066845
GRB10	-0.14898927	0.11645445	0.201267687
RP11-4B16.3	-0.32318527	0.2526796	0.201389494
HPSE	0.18104201	0.13778312	0.189369951
RP11-47A8.5	0.30617805	0.23307566	0.189478042
ZNF484	-0.31354066	0.24530942	0.201702259
SHROOM4	0.15921474	0.12123844	0.189614656
NDUFA4L2	0.22788975	0.17353663	0.189624106
GNA11	-0.16954506	0.13269488	0.201856435
FAM76A	0.24875113	0.18949612	0.189796062
CTD-2236F14.1	0.26621378	0.20287431	0.18996029999999997
LINC01619	0.20395593	0.15542974	0.18996156600000005
LRATD1	-0.25557947	0.20015666	0.20214171600000005
CICP25	-0.12156518	0.095218941	0.202214434
GUSBP17	-0.12117197	0.094928913	0.202299684
RP11-82O19.2	0.27720685	0.21133499	0.190134408
SDF4	-0.46555245	0.36479336	0.202384761
RP11-464D20.6	-0.27813328	0.21794673	0.202404584
SIRT3	0.23329787	0.17790091	0.19023626
ATP5IF1	0.33352866	0.25434958	0.190267307
SLC35C2	0.42957771	0.32765462	0.190345462
CLDN7	0.19135331	0.14601603	0.190539118
RP11-190D6.1	-0.29020517	0.22758898	0.202766542
CTNNBL1	-0.30928746	0.24256465	0.202786389
RP11-287D1.3	-0.10615918	0.083258972	0.202794992
ZXDA	0.36173709	0.27606777	0.190598373
OLFM4	-0.078210163	0.061351235	0.202884952
NEDD4L	-0.18050464	0.14163005	0.202995993
FAM3B	0.092910726	0.070947929	0.190854564
KLK1	0.19521292	0.14909661	0.190941616
NABP1	0.44997559	0.3437842	0.191082168
FAM50A	0.31747322	0.24257612	0.191127047
RP11-834C11.11	0.15169875	0.11594704	0.191266592
ZNF586	0.30832886	0.23567776	0.19129389
MAP1LC3B	-0.40789872	0.32044551	0.203551704
RCOR1	-0.36325594	0.28539452	0.203583991
IRF2-DT	-0.32190054	0.25290876	0.203593621
FDXACB1	-0.2618778	0.2057652	0.203625923
ZNF764	-0.37132499	0.29178292	0.203659647
CEP112	0.17976134	0.13744758	0.191433124
SLAIN2	-0.22678995	0.17822004	0.203687776
USP4	0.49178282	0.37620008	0.191642173
SYMPK	-0.38322418	0.30132945	0.203953919
ZDHHC12	-0.41670964	0.32766023	0.203955472
CSF1	-0.15031514	0.11820542	0.20400173
TRMT13	-0.20782394	0.16345607	0.2040754
TTC30B	-0.27827767	0.21889778	0.204135232
PEX13	0.2732485	0.20914503	0.191891649
PXDNL	-0.19023346	0.14969174	0.204289145
LGALS2	0.10023475	0.076751191	0.192072563
CASS4	-0.27560869	0.2169532	0.204457958
NRP2	-0.13961353	0.10990498	0.204475356
STX17-AS1	-0.23517408	0.18518017	0.204595215
MYBL1	0.25839738	0.19799291	0.192373867
PSMG3-AS1	0.18183567	0.13932933	0.192375844
AMMECR1	-0.24396376	0.19218426	0.204790398
ADGRD1	-0.13064323	0.10293833	0.204892143
MAP6	-0.1857498	0.14636749999999998	0.204919317
PIGK	0.24439601	0.18742026	0.192742979
CTD-2574D22.6	0.17024373	0.13057254	0.192802621
FZD6	0.22389013	0.17173456	0.192845615
SOD3	0.21778688	0.16708979	0.192943286
KLRK1-AS1	0.21388690000000002	0.16413882	0.193054773
TEFM	0.22133599	0.16985699999999998	0.193059178
RP11-216L13.19	0.30674557	0.23544116	0.19313357
RPL7P21	0.29299805	0.22489395	0.193142739
RP11-252A24.5	0.21657407	0.16626967	0.193238497
NNAT	-0.31111202	0.24550755	0.205577518
MFHAS1	-0.23026949	0.18173591	0.205636185
ATP8A2	0.22799333	0.17515150000000002	0.193530525
RP11-315D16.2	-0.26836091	0.21194637	0.205951471
LINC01135	0.24871185	0.19111004	0.193628153
NR4A3	-0.22218867	0.17553507	0.206092546
LINC02325	0.26517159	0.20381779	0.193759376
TMEM254	0.2327949	0.1789333	0.193762058
ACTL10	-0.30985249	0.24481979999999998	0.206144214
PLEKHG4B	-0.17368915	0.13726407	0.206240843
IDH1	-0.30533382	0.24131424	0.20626575
XKR6	0.25274597	0.19433745	0.193920439
INSL3	0.21774664	0.16746316	0.194018396
TNPO3	-0.40056352	0.31668290000000004	0.20641723
NEK5	0.30185227	0.23226205	0.194239846
RP11-704M14.2	-0.14306927	0.11316210000000002	0.206627415
C17orf80	-0.32663183	0.25844457	0.206788472
DTX2P1-UPK3BP1-PMS2P11	-0.25828424	0.20439523	0.206855213
ATG4D	-0.27128231	0.21469555	0.206885213
ADIRF-AS1	-0.19248131	0.15235304	0.206948884
HYKK	0.22531036	0.1735134	0.19461739100000006
TMEM39A	-0.22103811	0.17499852	0.207058182
RP11-288K12.1	-0.32189501	0.25491679999999994	0.207180382
UBXN1	0.41403083	0.31905313	0.194903185
C11orf80	0.22791003	0.17563335	0.194916742
RP1-292L20.4	0.33587871	0.25886025	0.194957154
DCLRE1A	-0.28403571	0.22504071	0.207393419
HSPA9	-0.29699082	0.23530949	0.207402081
BTLA	0.21015032	0.16199625	0.195051604
ZMAT5	-0.32867269	0.26049826	0.207553374
TXLNB	0.18512309	0.14274149	0.19516943
FAM71F2	0.20367576	0.15705107	0.195181661
WDFY3	-0.28032533	0.22220138	0.207598515
GTDC1	0.24049138	0.18546491	0.195243988
PRR29	0.34787325	0.26834252	0.195353082
CORO1B	0.25263937	0.19491403	0.195428719
SIX5	0.24774196	0.19114709	0.19545547
PRXL2C	0.24144172	0.1863102	0.195513206
CYP2D6	-0.20323808	0.1612234	0.20795246
KNL1	-0.12244086	0.097139461	0.208000883
UBE2V2	-0.19166406	0.15207964	0.208064764
CNPY3	0.45980688	0.35492933	0.195659236
RUSC2	0.2548198	0.19676501	0.195811635
SVEP1	0.19248714	0.1486394	0.195829667
PLEK2	0.19188156	0.14817391	0.195836088
PROSER3	-0.28022134	0.22247112	0.208317904
SPRY3	-0.21059688	0.16723001	0.208411919
AC006369.2	-0.21825548	0.17333539	0.208474458
THOC7	-0.2989456	0.23745361	0.208541991
MGAT2	0.45702845	0.35315241	0.196124453
ACTN2	-0.19409725	0.15418854	0.208590235
APCDD1L	0.25120732	0.19414579	0.196203392
JAK2	0.32497968	0.251183	0.196242835
CAMKK1	0.21514166	0.16630183	0.196282431
LRRC24	-0.19235184	0.15287001	0.208792459
TRAV14DV4	0.18016926	0.13928929999999998	0.196348828
ADCY7	0.39766876	0.30747541	0.196402159
PLBD2	0.3417616	0.26424909	0.196403525
USP14	-0.26917362	0.21396665	0.208884201
SLIT2	0.17355839	0.13424334	0.196564988
AC006946.16	0.18488957	0.14302892	0.196631162
MSL3	0.34390706	0.26607989	0.196692422
ARL8A	0.25526535	0.19751416	0.196728852
PAXIP1-AS2	0.27286541	0.21113939	0.196743709
RP11-697N18.3	-0.28269362	0.22489437	0.20924963
KLRC4	-0.17471866	0.13900461	0.209278253
TWF2	0.54684697	0.4232353	0.196841795
RP11-411B10.7	-0.27992076	0.22273651	0.209347776
TAGAP-AS1	-0.31938485	0.25414219	0.209354241
ALKBH3-AS1	0.28215695	0.21840347	0.196896053
NDUFA3	0.23393763	0.18108004	0.196897841
CDK14	0.1554662	0.12037352	0.197026005
CTD-3148I10.15	-0.20636123	0.16427907	0.209555028
RP11-475E11.2	0.31749095	0.24584899	0.197069365
ZNF346	0.24589662	0.19042065	0.197094492
SCARNA10	-0.14758648	0.1175017	0.209600542
SNX27	0.42908469	0.33228672	0.197103229
LIG3	-0.26123918	0.20809299	0.20983272
CDK10	0.14349242	0.11117823	0.197330705
RAN	-0.25437389	0.20268324	0.209964965
GATD3B	0.11147135	0.08641510000000001	0.197573492
PLTP	0.22973184	0.17812317	0.197648571
MAP1LC3A	0.18261138	0.14158948	0.197652612
PTPRE	0.49537093	0.38411591	0.197682122
ZCRB1	-0.29358754	0.23406083	0.210222699
KNOP1	-0.21968152	0.17515413	0.210260173
ELP2	0.26461933	0.20521532	0.197740304
AP001055.8	0.23445247	0.18183274	0.197770254
SMAP2	-0.24672063	0.19675654	0.210361742
MYBL2	0.20282716	0.1573678	0.197948096
KLHL5	0.19990437	0.15514003	0.198063442
HDDC2	-0.20431144	0.16302823	0.210620232
HAGH	-0.24731929	0.19734755	0.210624034
HSF4	0.1965544	0.15261345	0.198278465
POMT1	-0.21879514	0.17467008	0.210841346
LINC01521	-0.23616129	0.1885537	0.210889087
PDE4DIP	-0.2331672	0.18621046	0.211004825
RSRP1	-0.27047064	0.21600278	0.211007539
PRICKLE3	0.25858777	0.20086629999999997	0.198473542
MYD88	0.44122008	0.34277316	0.198527671
GRK6P1	-0.23746033	0.18968188	0.211107863
GGCT	-0.26507472	0.21174441	0.211117177
NIPSNAP2	-0.2481756	0.19824927	0.211126472
GOLGA7B	-0.16778966	0.13403891	0.211140315
RP11-360N9.2	0.27534148	0.21398377	0.198690401
NSA2	-0.21384004	0.17088723	0.211302946
XXbac-BPG181B23.7	0.12177199	0.094645165	0.198733598
NUDT6	-0.20018103	0.16001125	0.21141529999999997
SCN9A	0.13433413	0.10443715	0.198855004
ST8SIA5	0.14808816	0.1151593	0.198968687
SMARCAD1	-0.26828121	0.21453456	0.211603735
IPCEF1	-0.18765601	0.15007089	0.211632077
VAMP1	0.31038879	0.24141318	0.199047428
MTATP6P1	0.076357101	0.059393261	0.199081307
RP11-382A20.8	0.21576929	0.16787081	0.199182344
MED18	0.28487973	0.22164411	0.199191746
ARRDC3-AS1	0.25730061	0.20021212	0.199248472
AC010240.2	0.31733746	0.24693	0.199251526
C11orf49	0.28756459999999995	0.22378515	0.199296304
BCL11A	0.33856090000000005	0.26354915	0.199429574
ABI1	0.58361034	0.45431057	0.199434794
FLT3	-0.17709316	0.14180828	0.212226643
JARID2	-0.32754705	0.26231336	0.212275982
C11orf95	0.26572811	0.20696192	0.199665383
PSMD14	-0.23019682	0.18435902	0.212295264
PAXBP1-AS1	0.39616977	0.30859242	0.199718086
ZNF385D	-0.13432073	0.10758828	0.21235503
RP11-327F22.6	-0.16811157	0.13465903	0.21237181
RGS14	0.47607417	0.37086774	0.199759976
TMC4	-0.14383494	0.11523137	0.212443807
EPOR	0.26393871	0.2056527	0.199849826
TXN2	-0.38172023	0.30595744	0.212664113
REV1	-0.26360985	0.21132204	0.212734946
AIM2	0.18755197	0.14622681	0.20013327600000005
TMEM222	-0.41408842	0.3320262	0.212836032
CEACAM1	-0.13427525	0.10768172	0.212906248
PIP4K2B	-0.39549631	0.3172325	0.213000123
RP11-5A19.5	-0.19932413	0.15989365	0.213038119
PRRC2C	-0.43470836	0.34873966	0.213071796
RP11-216B13.1	0.18171623	0.14176791	0.200421799
LAMTOR2	-0.33643198	0.26990184	0.21307729600000005
MATN2	0.24761433	0.19323405	0.20054978
RP11-111K18.1	-0.11777431	0.094533592	0.21331623
DNLZ	0.24100647	0.18817514	0.200783408
GS1-124K5.12	0.44080126	0.34419316	0.200810184
PPL	0.22016991	0.17193409	0.200856391
TRPM6	-0.15076329	0.12107889	0.213565991
STAM2	-0.26043539	0.20918812	0.213633563
CHAF1B	-0.20041727	0.16098566	0.213649375
CCDC15	-0.20683629999999997	0.16615741	0.213692472
BRD7P3	-0.29845104	0.23980295	0.213785638
FMO5	-0.29938701	0.24057113	0.213816323
SEPHS1	-0.2583882	0.20764935	0.213866192
BSCL2	0.19958452	0.155975	0.201192099
SYNE3	0.39040451	0.30516124	0.201281638
CDK5RAP3	0.32833688	0.25665472	0.201297229
LINC00426	-0.20400211	0.16400328	0.214034706
ARHGAP26	-0.35932658	0.28900416	0.214242143
RP11-180C16.1	-0.28618056	0.23018320000000003	0.214261904
CHST13	0.10773009	0.084267991	0.201604065
SCYL2	-0.27606757	0.22209741	0.214361591
CTC-448F2.4	-0.25475806	0.20498386	0.214428654
CHPF2	-0.46874462	0.37723961	0.214522745
B3GALT5	0.1696279	0.13276052	0.201859156
UCP3	-0.22602644	0.18192845	0.214586414
ANKRD34B	0.13151698	0.10295056	0.201937159
CRK	-0.47202699	0.38001963	0.214689535
TTI1	0.33142369	0.25954164	0.202120352
CISH	-0.18381539	0.148042	0.214862307
SNRPD1	0.14055324	0.11008633	0.202191994
CPM	0.13748707	0.10769593	0.202238552
MADD	-0.29771622	0.23986692	0.215036119
PRKAR2A-AS1	0.21106184	0.16538657	0.202397427
BCRP2	-0.15255388	0.12295095	0.215184612
RALY-AS1	0.21687238	0.16995931	0.202449532
CMB9-55F22.1	0.23341988	0.18293972	0.202480085
ATP2B4	0.27522676	0.21570829	0.202486328
APBB1IP	0.37376694	0.29297013	0.202534371
RP11-264L1.2	0.25647682	0.20107847	0.202632987
APOBEC3A	0.22355295	0.17528853	0.202690749
POLR2D	-0.27914454	0.22511485	0.215465663
RP11-441F2.2	0.21870265	0.17151108	0.202758279
RP11-172H24.4	-0.21335068	0.17210033	0.215584567
CPNE5	0.18088976	0.14187986	0.202829564
SLC31A1	-0.20848833	0.16819373	0.21562721
SERINC2	-0.11158137	0.090054378	0.215822574
LETM2	0.18761791	0.14723476	0.203067691
TTC24	-0.17930655	0.14473008	0.215874857
TSHR	-0.17227293	0.13906499	0.215915112
MEF2C-AS1	-0.19892361	0.16058123	0.215923204
DDA1	0.25649878	0.20137633	0.203262027
MAP3K2	0.34427083	0.27030853	0.20329985600000006
LINC00937	-0.10955791	0.08849161900000001	0.21618718
SMARCA5-AS1	-0.27494692	0.22211227	0.21625613
SNRPG	0.24912194	0.19569011	0.20350499
SNORA22C	-0.21462732	0.17341035	0.216326166
DUOX2	0.13846204	0.10879127	0.203615614
SHC3	0.2407647	0.18921222	0.20371234
BCAP29	-0.22077179	0.17845679	0.216536933
CLBA1	0.24909977	0.19580051	0.203799816
TRIM58	-0.15939925	0.12887053	0.216619192
CAMK4	0.19054656	0.14978478	0.203826931
UBR4	-0.36091707	0.29182342	0.216667148
RBM33	-0.58632283	0.47414174	0.21672914
TMEM255B	0.14799556	0.11638791	0.204027247
GIMAP2	-0.26540245	0.21468055	0.216852146
RPAP2	-0.13350275	0.10800430000000001	0.216918821
MIGA1	0.36439122	0.28665509	0.204165144
IARS1	-0.47012378	0.38042753	0.217033907
GALNT7	-0.27450205	0.22213567	0.217047634
RP11-104L21.3	-0.26833157	0.21714715	0.217057856
RP11-423E7.2	-0.28155101	0.22784665	0.217061229
FBXL8	-0.23566205	0.19072544	0.217096582
RP4-545L17.11	0.10440513	0.08216733700000001	0.20435828
DUOX1	0.24845845	0.19554388	0.204371884
KDM4B	-0.50749354	0.41092371	0.217320426
BLM	0.16361921	0.12880606	0.20448801100000005
MOCS3	0.36451631	0.28696287	0.204494995
BAG6	-0.29824419	0.24156017	0.217450148
SLC7A11	0.16182334	0.12745773	0.204720132
WASH3P	0.20800304	0.16384181	0.204751406
MAP1A	-0.19570622	0.15856275	0.217601648
RBMXL1	-0.33770008	0.27361351	0.217612026
EEF2	-0.48409446	0.39227075	0.217664342
ALAD	-0.28649081	0.23215503	0.217676613
AIMP1	0.33706305	0.26558016	0.204886178
PRKRIP1	-0.38345751	0.31080626	0.217787807
RPS16	-0.43972745	0.35642037	0.217794616
SNRNP27	-0.27236581	0.22078477	0.217834369
GCAT	0.13109879	0.10331897	0.204987093
DOK7	-0.22909074	0.18571552	0.217859935
SPRY2	-0.2195067	0.17796026	0.217896517
HLA-DOB	-0.16791896	0.13614746	0.217933098
SELENOS	0.23725237	0.18701913	0.205085101
C3	-0.13775316	0.11172316	0.218072636
RP3-465N24.5	-0.08293230900000001	0.067263709	0.218088946
BMF	-0.22343841	0.18123888	0.218127566
WT1	-0.24722704	0.20055169	0.218166549
GPCPD1	0.26483393	0.20895221	0.205499648
RP11-49K24.8	0.27148386	0.2142127	0.205528659
RP11-830F9.6	0.23662546	0.18671558	0.205547337
SHKBP1	0.20900954	0.16495364	0.205627263
PLD6	-0.22828221	0.18533307	0.218537625
RP11-283I3.6	-0.36117509999999997	0.29324983	0.218579077
MSTO2P	-0.19941089	0.16196834	0.21874989600000005
MBNL2	0.33721503	0.26634238	0.205979223
RP11-403P17.6	-0.25364698	0.20612338	0.218979046
WDR26	-0.33059359	0.26867833	0.219022121
KRT8P12	0.30447911	0.24063085	0.206250902
CDK7	-0.19984725	0.16248613	0.21921277
RTP4	0.25817677	0.20412595	0.206446275
LINC02018	-0.17931216	0.14584919	0.219399485
PTPN22	-0.30892298	0.25127368	0.219402147
KLHDC7B	0.19605720000000001	0.15504424	0.206542053
HSD17B7	-0.21315115	0.17345045	0.219604603
B3GALT6	0.39398038	0.31166964	0.206695559
PHLPP2	-0.17581256	0.14308719	0.21967151
MAN2B2	0.48482854	0.38366534	0.206846394
NAV1	-0.15838265	0.12895679	0.219868472
SS18L1	-0.22733574	0.18511612	0.21991084
DNAJA2	0.41034791	0.32482013	0.206978289
TYRO3	0.16197586	0.12824219	0.207072198
NRM	0.34627467	0.27424405	0.207214102
IGLC1	0.079677085	0.063106016	0.207235868
PMM1	0.34500182	0.27333846	0.207384234
TLCD4	0.089747547	0.071111896	0.207426367
RTF2	0.46664325	0.36976709999999996	0.207451032
ST8SIA5-DT	-0.20622401	0.16811846	0.220440934
CUX2	-0.15956832	0.13012497	0.220587157
TTYH1	-0.19928259	0.16254972	0.220696394
TRPV1	-0.23315159	0.19018661	0.220722607
MPND	-0.21220233	0.17310732	0.220747821
ACYP2	0.28430792	0.2254515	0.207786415
HCN1	-0.26918197	0.21960892	0.220788906
LNPEP	-0.42382444	0.34578507	0.220806144
RASSF5	-0.5763214	0.47022535	0.220828493
SYP	0.23831449999999998	0.18900285	0.207842555
SEMA4D	0.4045736	0.3209238	0.207932998
CYP27C1	-0.29836827	0.24350438	0.22094829999999996
RP11-96H19.1	0.19050274	0.15116202	0.208076316
AAR2	-0.35624808	0.29084356	0.22111055
RP11-803J6.1	-0.24643624	0.20121494	0.221162318
SH3RF3-AS1	0.22730711	0.18044506	0.208275576
ARMCX6	-0.22251129	0.18173270000000002	0.221295478
HOXA10	0.19630748	0.15585627	0.208333602
ZBTB16	-0.11653519999999999	0.095211184	0.221454624
HMGCR	0.22645784	0.17983826	0.208445862
DAZAP2	-0.41415642	0.33837785	0.221461742
CSTF1	-0.29427275	0.24047318	0.221545747
YIPF2	-0.2536641	0.20731803	0.221611049
RP11-932O9.7	-0.21052692	0.17209191	0.221690507
MFAP3L	0.12141409	0.096471028	0.208689735
RP11-111F5.8	-0.10619476	0.086813946	0.221726188
RP11-398C13.8	-0.27615929	0.22577504	0.221757921
CGGBP1	0.30535409	0.2427157	0.208863814
PCDHGA8	0.16362105	0.13008008	0.208944941
RP11-163E9.2	0.1990596	0.15826579999999998	0.208978814
CTR9	-0.30816122	0.25209224	0.222039843
PWWP2B	-0.31368326	0.25661613	0.222051656
PDCD4	-0.29428934	0.24078128	0.222110743
VEZT	0.26657329	0.21198949	0.209076953
RAB29	-0.28872018	0.23628624	0.222231007
RNF222	-0.26204845	0.21447335	0.222263356
SLC13A4	-0.16557227	0.13554474	0.222373259
GJC1	0.20291045	0.16147027	0.209381142
RP11-415F23.3	-0.25845544	0.21167348	0.222570766
NELFE	-0.37425671	0.30656359	0.222645444
H4C5	-0.29433994	0.24112519999999998	0.22269057
C2orf42	0.27393792	0.21811387	0.209635696
SLC22A16	-0.20325532	0.16664219	0.223062586
RP11-257O5.2	-0.31102303	0.25502413	0.22311122100000005
ARHGAP28	0.26901556	0.21439079	0.210052434
ZNF252P-AS1	-0.28698273	0.23536013	0.223205315
CD37	0.49750006	0.39654248	0.210123575
ZMPSTE24	-0.34171213	0.28025201	0.223217251
TYSND1	0.43609548	0.347652	0.210193365
ERCC5	-0.44334926	0.36382271	0.223489217
WARS2	-0.2280553	0.18715301	0.223502868
RP5-973N23.5	0.17203951	0.13722483	0.210446489
NPBWR1	-0.17727496	0.14551845	0.223624271
DNAH7	0.16198715	0.12924429	0.210578953
ZMIZ2	-0.37835787	0.31062242	0.223687501
UQCC2	0.27161879	0.21672922	0.210607142
KLF3	0.46442117	0.37065023	0.210706402
PDZD4	-0.19740484	0.16211481	0.223831138
ADAM8	-0.34527384	0.28357150000000003	0.223867367
MYL12B	-0.34900154	0.28663601	0.223872156
RBMX2	0.25383667	0.20261153	0.210766754
ATXN7L3	-0.36110685	0.29662492	0.223945121
ITGB8	0.10881559	0.08688074300000001	0.210895443
FOXD4L5	-0.23436868	0.1925589	0.224043235
KANSL1-AS1	-0.1115789	0.091683443	0.224091001
HYDIN	-0.14586005	0.11985683	0.224109714
RP11-156E6.1	-0.13652720000000002	0.11219232	0.22412841
ABHD8	0.3258001	0.26020678	0.211037123
NETO1	0.098805697	0.07892450200000001	0.211102698
CEBPZ	0.29914917	0.2389653	0.211120726
RP11-4F5.3	0.2596536	0.20741759999999998	0.211125138
TRGV2	-0.15052233	0.12375568	0.224363094
DYNC1H1	-0.35583014	0.29257484	0.224395112
RP11-750H9.5	0.28367023	0.22671925	0.211359705
WFS1	-0.19730131	0.16230091	0.22460479100000005
BRD7P4	-0.27395911	0.22539342	0.224673557
RP11-10J21.2	-0.26908707	0.22139901	0.224702732
SNTB2	-0.15105217	0.12429518	0.224750142
CCNYL6	-0.1595414	0.13130037	0.224819677
MARK4	-0.21313743	0.17541197	0.224827095
RP11-819C21.1	-0.2633594	0.21676153	0.224863223
MPC2	-0.30658843	0.25240284	0.224975274
ECM2	-0.20500363	0.16878453	0.225010039
RP11-811I7.3	0.26004176	0.2081311	0.212010218
TRAM2	0.35596955	0.28501765	0.212183655
KLHL33	-0.22002361	0.18129508	0.225378717
PPP2R5B	0.19631724	0.15719327	0.212201127
GPX7	0.27281728	0.21845684	0.212220326
CTD-2231E14.8	-0.30160608	0.24853039	0.225402902
RNF208	0.23969483	0.19193779	0.21222879
ALS2	-0.26898562	0.22167122	0.225446478
POMC	0.17327495	0.13878175	0.212328379
FKBPL	0.28136681	0.22538548	0.212387788
BCL7B	0.32928391	0.26378385	0.21241368
ATP11A	-0.37422891	0.30852423	0.22562967
VIM	0.29567618	0.23689769	0.212483903
HEPACAM2	-0.24681348	0.20350822	0.225694915
ZNF571	-0.17339988	0.14300884	0.225802704
TXNRD2	-0.2456583	0.20263929	0.225886096
TGOLN2	-0.60044381	0.49530094	0.225890959
LAMA2	0.097033188	0.07778286200000001	0.212714377
CALHM2	0.29168990000000006	0.2338294	0.21272921
PREPL	0.24796789	0.19878384	0.21273753
CITF22-49E9.3	0.19711924	0.15803628	0.212781862
AC018442.1	0.28374047	0.22750451	0.212824923
EXTL3-AS1	-0.18714539	0.15447429999999998	0.226190204
MPST	-0.22929839999999999	0.18927931	0.22621692
RP11-43F13.3	-0.23300299	0.19234854	0.226243907
MRPS34	0.35693671	0.28634616	0.213068428
ST8SIA6	0.19236799	0.15437982	0.213234249
OGFR	-0.39009425	0.3221867	0.226468863
DHX15	-0.57703836	0.4765887	0.22646993
DAAM2	0.08400991699999999	0.067426755	0.213280547
SLC25A1	0.24239343	0.19458665	0.213375814
PSMB4	-0.42460962	0.35080114	0.226611023
UTP6	0.22180007	0.17809062	0.213467565
WDR36	-0.21786385	0.18003704	0.226723738
SNORA73B	-0.16296417	0.13467522	0.226743919
LINC02207	-0.11264658	0.093092694	0.226746077
MRS2P2	0.29988282	0.24089068	0.213666611
SLC4A10	-0.10321381	0.085328703	0.226916724
DEXI	0.26026368	0.20912722	0.21380205
ZNF33B	0.17790694	0.14295509	0.213812289
ACADS	0.28192495	0.22654334	0.21382394
RP11-461O7.1	0.21145789	0.16996795	0.213955981
RP11-109G23.3	-0.14388841	0.11903515	0.227228839
TRAK1	-0.41990715	0.3474333	0.227302351
ATP1A1-AS1	0.34030583	0.27362907	0.214113695
PSMC3	0.32217338	0.25906314	0.21413806
ZFP91	-0.48924141	0.4049753	0.2275024
ARHGAP27P1-BPTFP1-KPNA2P3	0.38018998	0.30578631	0.214244898
P4HTM	-0.33169334	0.27460793	0.227578314
LAMTOR1	0.44861616	0.36088068	0.2143201
NOG	0.1641781	0.13207839999999998	0.214349456
FRK	0.23428629999999998	0.18852857	0.21446929
DAB2	0.17443738	0.14037373	0.214486162
BASP1-AS1	-0.17440474	0.14445006	0.22777411
FNDC5	-0.20123179	0.16667579999999999	0.227791777
EIF4H	-0.51844084	0.42949609999999994	0.227881664
CTD-2252P21.1	0.25843905	0.20803678	0.214629226
SLC13A5	-0.1878015	0.1555974	0.227927959
ARL11	0.29738109	0.23939999	0.214659559
MRPL43	-0.30455793	0.25234494	0.227950831
BTBD6P1	-0.22987934	0.19051123	0.228053463
GGTA1	-0.17581596	0.14578033	0.228288797
GPR160	0.20796316	0.16758343	0.215117134
TPST2	0.29385544	0.2368237	0.215166452
RGS2	0.22148382	0.17850536	0.215185264
FIBP	-0.30114034	0.24982636	0.228533504
H1-2	0.21089298	0.16998333	0.21522215100000006
CEP250-AS1	-0.27657740000000003	0.2294801	0.228596669
CTC-559E9.5	-0.29582262	0.24547915	0.228655415
GOLGA6L4	-0.16102865	0.13362882	0.22867013100000005
CCNK	0.38755696	0.31246986	0.21535761
RP11-386G11.10	-0.20795492	0.17257686	0.22868767
UHRF1	-0.30557603	0.25368934	0.22886917
TNFSF8	-0.21715616	0.18028427	0.228872104
ANKRD34C-AS1	-0.19374843	0.16085908	0.228895347
GALNT3	0.23304017	0.18804543	0.215736919
SUSD4	0.12751459	0.10291236	0.215816814
MCMBP	0.35720187	0.28829826	0.215838575
NID1	-0.16500474	0.13707974	0.22918384100000005
CACNB1	0.20790912	0.16780770000000003	0.215849192
AC008985.1	0.25659305	0.20710904	0.215865906
BAG3	-0.29121767	0.24196366	0.229243373
ATP6V1F	-0.35876279	0.29809651	0.229261654
SEMA6C	-0.14929377	0.12405326	0.229279832
TSG101	0.37304422	0.30117363	0.215974084
RBL2	0.27885309	0.22517578	0.216068682
RP11-415J8.3	-0.26702636	0.22195479	0.229433963
SCAMP5	-0.13656969	0.11353634	0.229509111
SYNGR1	0.16664232	0.13461705	0.216246708
RP11-94C24.13	-0.24258435	0.20171488	0.22961044100000005
KCTD9P1	0.25438128	0.20552987	0.216325938
NUDT10	-0.23943204	0.19919673	0.22985129999999998
C21orf62-AS1	-0.21725389999999997	0.18076046	0.229889763
EIF5B	0.2370605	0.19162374	0.21653760000000002
ZNF736	0.21409332	0.17305910000000002	0.216538858
SIGLEC10	-0.13221654	0.11001415	0.229918611
CTC-479C5.10	-0.2663164	0.22164014	0.230012632
H4C6	-0.19671759	0.16372071	0.230023272
DOK2	-0.35377891	0.2946031	0.230285797
PLA2G15	0.24121453	0.19513951	0.21690919600000005
BANP	-0.28116493	0.23414638	0.230308231
MOK	-0.1861825	0.15505404	0.230327469
ARL6IP4	0.34764983	0.28136153	0.217100504
CTD-2600H12.2	-0.3049853	0.25413802	0.230591743
PTPRO	0.2050038	0.16596335	0.21723539600000005
ALDH5A1	-0.16839609	0.1403395	0.230653063
TAC4	-0.20769714	0.17309770000000002	0.23066685
CAMSAP3	0.13979436	0.11317938	0.217264382
CEP85	-0.24838303	0.20701045	0.230677101
LITAF	0.31212290000000004	0.25271456	0.217292875
F12	-0.21366942	0.17813643	0.230827281
EGFL7	-0.21107119	0.17597057	0.230828022
ANKRD39	0.26946729	0.21825418	0.217453525
RHPN2	-0.16266548	0.13562607	0.230867413
SLC25A16	-0.13896341	0.11588638	0.23095765
AC003099.2	0.26080838	0.21129029	0.217560866
ZBED6CL	-0.17620445	0.14694931	0.230977761
TMEM121	0.15357842	0.12442013	0.217563475
PPP1R15A	-0.30427921	0.25377214	0.231000262
TMEM255A	0.18192811	0.14740456	0.217617042
ATP5PB	0.33073257	0.26797287	0.217619952
LCOR	-0.050268065999999986	0.041928978	0.231054375
TNFRSF4	-0.16043501	0.13382043	0.231055621
ACBD3	0.22424205	0.18172719	0.21771412
TSTD1	0.27411881	0.22215424	0.217727782
CCDC18-AS1	-0.25426284	0.21213179999999998	0.231162502
ZNF10	0.1863575	0.15103418	0.217741088
MAILR	-0.16847724	0.14057579999999997	0.231212301
FAT4	-0.10407191	0.086839435	0.231227481
CALM2	0.39533841	0.32044835	0.217805292
TRAV38-2DV8	0.20910646	0.16952408	0.217884565
RP11-737O24.2	0.19720661	0.15989129	0.217926267
NRXN1	-0.14169758	0.11827311	0.231377815
NXT1	-0.28746625	0.23997805	0.231443373
MTMR2	-0.34047374	0.2842368	0.231456269
MYT1L	-0.18638293	0.15559906	0.231460745
SCIN	0.14567065	0.11814287	0.218066106
DCTN5	0.16083418	0.13044479	0.218079771
INTS6-AS1	0.23059946	0.18706288	0.21816547
RPL14	-0.19513856	0.16296833	0.231631689
TXNDC11	-0.32539928	0.27195166	0.231969828
PIGBOS1	0.25267833	0.20523086	0.218742921
SEC61G	-0.21785506	0.18223812	0.232395555
CTIF	-0.17082585	0.14290464	0.232418266
KRR1	-0.23683538	0.19813429	0.232440104
RP11-1149M10.2	0.17493359	0.14215677	0.218975639
DBF4	0.18538755	0.15068319	0.219070901
PPME1	-0.2638495	0.22078997	0.232558261
KCNK12	0.19548611	0.15891570000000002	0.219141532
ACOT13	0.42002089	0.34148935	0.219200229
BAP1	-0.44158358	0.36977559	0.23288301
UPRT	0.23755054	0.1932259	0.219415433
ZIK1	0.15508566	0.12616728	0.219485156
ZNHIT1	0.35128756	0.28579142	0.219497161
IGKV2-28	0.10288479	0.08372106900000001	0.219600179
CDADC1	-0.17389233	0.14570567	0.23317392
GPX2	0.25573470000000004	0.20815449	0.219719514
NINJ1	0.23853589	0.19415678	0.219722372
MYO18A	-0.31401086	0.26316555	0.233268886
SNRPD2	-0.28771147	0.24114697	0.23331218
EVX2	0.2444181	0.19907257	0.220018528
PBX4	0.26637952	0.2169968	0.220097508
KIR2DL3	0.1331404	0.10846832	0.22014053600000005
RP11-1100L3.7	0.16821901	0.13707414	0.220233242
HUNK	-0.14312408	0.12008452	0.233795679
DCUN1D3	0.26118463	0.21286675	0.22031787
RP11-158I9.5	0.23289654	0.18982381	0.220346979
MTHFD1L	-0.16279142	0.13661302	0.233888457
SLC16A1	-0.13465146	0.11301017	0.233937802
RPS3A	-0.14864525	0.12477693	0.234020384
SUGP1	-0.31008547	0.26035191	0.234123767
NUTM2B-AS1	0.20269262	0.16530706	0.220629099
TMEM151A	0.23511869	0.19175413	0.220633475
GALNT10	-0.27866167	0.23401146	0.234210396
SERF2	0.25630767	0.20908031	0.220733191
RP11-767N6.2	0.28302664	0.23091606	0.220813137
GLCE	0.2446835	0.19963478	0.220818134
ACSL4	-0.27211205	0.22859438	0.234380272
N4BP3	0.24216023	0.1976806	0.221062046
HNRNPH1	0.37165099	0.30346689	0.221183932
PRC1	0.17801548	0.1454056	0.221340462
XXbac-BPG32J3.22	-0.23039074	0.19377591	0.234936671
PHF3	0.31829725	0.26003224	0.221415815
DHRS4-AS1	0.25050059999999996	0.20464928	0.221423396
SNHG20	-0.28571642	0.24035019999999999	0.235016918
RAB3D	0.42674768	0.34867033	0.221468423
ZNF813	0.22437609	0.18333416	0.221492855
MT-CO1	0.21151348	0.17284702	0.221553448
TFG	-0.38150157	0.32104641	0.235191546
LINC02284	-0.25567024	0.21515682	0.235195264
EEF1A1P3	-0.29216181	0.24592133	0.235300594
SAR1B	0.26197309	0.21416915	0.221740875
HDLBP	0.33288092	0.27213996	0.221744267
IDH2	0.38752421	0.31684788	0.22179586
NDFIP1	0.28141581	0.23015605	0.221925482
RP11-894P9.1	-0.37224664	0.31356047	0.235642829
AP5Z1	-0.34858407	0.29366147	0.235695521
TNFRSF10D	0.26069226	0.21328042	0.222083809
CLCN7	0.23298152	0.19064792	0.222177079
CD9	-0.10367666	0.08736148199999999	0.235802765
PLBD1-AS1	0.18505193	0.15150429999999998	0.222411818
H2BC19P	-0.15196091	0.12813659	0.236128512
PEBP1P3	0.27613565	0.22618537	0.222635929
HSPA12B	0.17793625	0.14575409	0.222651118
LA16c-358B7.3	-0.19562138	0.16501028	0.236293807
PKM	0.41683109	0.34145001	0.222662517
AC007292.3	0.32377132	0.26523138	0.22268327
HRAS	-0.23559565	0.19880294	0.236467199
ZFP3	-0.36165378	0.30531328	0.236679727
SMIM20	0.28201724	0.23121952	0.223068779
NAA38	-0.29205289	0.24658143	0.236729513
OXNAD1	-0.31143231	0.26299082	0.236813696
PIGN	0.25780298	0.21141028	0.223163847
RPL5	-0.39131775	0.33053828	0.236938016
PTCD1	0.30222541	0.24791395	0.22330416
SMUG1	-0.21705734	0.18336004	0.236978979
C11orf21	0.28435192	0.23330276	0.223403927
PFN1P8	0.17083899	0.14020672	0.223529681
ZNF692	-0.33991699	0.28728687	0.237208382
SLC25A19	0.24458542	0.20073509	0.223541287
LINC01271	-0.13999842	0.11837323	0.237410595
MFAP1	0.30294891	0.24876311	0.223779673
HPS1	-0.23641821	0.19994879999999998	0.237526608
PABPC1L2B	-0.24392898	0.20631499	0.237558432
LTBP4	0.21446879	0.17614499	0.223875113
RP11-523O18.5	0.23562633	0.19356622	0.223981179
RP11-368I7.6	-0.22359923	0.18919671	0.237748236
TMEM258	-0.29596934	0.25047424	0.23782708
CDV3	0.46986932	0.38617222	0.224192309
IGLV1-51	0.125498	0.10320844	0.224484808
MORC3	-0.25280286	0.2141506	0.238281477
CICP4	0.19950420000000002	0.16411757	0.224617647
PSMA3	-0.37230039	0.31542885	0.238357708
RP11-576N17.3	0.23413360000000003	0.19265847	0.22474697
EPHB1	0.13357005	0.10992197	0.224801407
TFCP2	-0.27837979	0.23594833	0.238542652
PRX	0.11108486	0.091427496	0.224851031
CKB	-0.15944569	0.13515937	0.23860117600000005
C4A	-0.090308787	0.076557239	0.238625862
PPM1A	-0.14462487	0.12261382	0.238669265
LEF1	-0.28252128	0.23954261	0.23870725
TACC2	0.18457239	0.15196306	0.225010267
POLR2J4	0.35592655	0.29305096	0.225022505
ATG12	-0.36967976	0.31347915	0.238762733
ANKRD37	0.23688814	0.19507118	0.225093987
THRB	-0.15299848	0.12976754	0.238866406
ADAMTS13	-0.18787021	0.15935108	0.238885997
ZCCHC10	-0.17053267	0.14467064	0.238967786
AC092620.2	0.29252929	0.24095723	0.225222841
ZNF709	0.20022695	0.16494807	0.225280565
PITX1	0.19440357	0.16017151	0.225340636
RP1-39G22.7	-0.26769261	0.22721549	0.239214899
ZNF195	-0.195714	0.16616169	0.239330999
C2orf50	-0.19958763	0.1694575	0.23935064600000006
CH17-98J9.1	-0.090784453	0.07709380099999999	0.239437951
RSF1	0.22094017	0.18218055	0.225710113
KRTAP5-AS1	0.17392437	0.14343806	0.225791888
CD226	0.17198237	0.14184677	0.225825601
RP11-415F23.4	-0.25164511	0.21389649	0.239878073
IGLV3-1	-0.15173436	0.12898573	0.239924062
RP11-20I23.6	-0.23062232	0.19605271	0.239938972
MEST	-0.17956815	0.15265436	0.239948028
TRAF5	0.24056713	0.19860772	0.226278537
MAP7D3	-0.17238084	0.14658449	0.240076812
MED12	-0.25576104	0.21749135	0.240086114
LINC00092	0.24864493	0.20530441	0.226341365
HOXD8	0.23866446	0.1970809	0.226382075
TMEM45B	0.12284438	0.10144729	0.226412391
RNF4	0.47689333	0.39383792	0.226424252
SHISA2	0.19322991	0.15960320000000003	0.226500038
IGHA2	0.060283016	0.049793827	0.226514221
GOLPH3	-0.37619053	0.32006313	0.240324211
RFPL1S	0.16921721	0.13977698	0.226525531
RARS1	0.22818369	0.1884846	0.226525695
COL19A1	-0.11104713	0.09451096	0.240483246
LANCL3	-0.13285869	0.11308635	0.24053234
IRAK2	0.24424031	0.20183462	0.226725473
RP13-516M14.11	-0.20099363	0.17109232	0.240562608
DDX58	-0.28601882	0.24350299	0.240629104
SLC9A1	0.30496206	0.25208759	0.226861514
IGHA1	0.054015364	0.044667228	0.227038928
COP1	-0.39617166	0.33746073	0.240878087
SLC6A12	0.16493397	0.13639969	0.227072687
TAF2	-0.22811485	0.19436626	0.241015997
RP11-1072C15.6	0.21066189	0.17432856	0.22737117
GLA	0.26884388	0.22256723	0.227561997
DDX28	-0.33792535	0.28818417	0.241429454
IRS4	0.25374946	0.21010246	0.227631438
CCDC130	0.38092899	0.31542382	0.227657583
FAM13A	-0.20879727	0.17810865	0.241549437
RP11-214O1.3	0.25728208	0.21308834	0.22776417
COL4A3	0.12942825	0.1072083	0.22781678
GOLGA6L5P	-0.16816046	0.14350515	0.241747984
RP5-1086D14.6	-0.22193142	0.18940618	0.24178237
ACER3	-0.25283056	0.21582435	0.241885798
HMG20B	0.37634528	0.31190303	0.228066823
ZBTB20-AS1	-0.19972332	0.17057713	0.242125296
NCAM1-AS1	-0.17738012	0.15153571	0.242253078
PLEKHA8	-0.22949045	0.19615051	0.242485729
RNVU1-7	-0.057956615	0.04955547	0.242663166
MAPRE2	0.33001632	0.27396721	0.228848015
TSNAX	-0.21392719	0.18296379999999998	0.242783018
UPK3A	0.17573914	0.14590597	0.228892305
MAD1L1	0.15626485	0.12974864	0.228931906
ZNF518B	-0.22888842	0.19578878	0.242853211
SIK2	-0.37258734	0.31874379	0.242907012
ITPRIPL1	-0.24765584	0.21187772	0.242932039
IGHV3-33	0.15407002	0.12798694	0.229152415
NUDT13	0.25727089	0.21376208	0.229251502
ALDH9A1	-0.25156071	0.21536951	0.243262266
PSTK	0.27377827	0.22753253	0.229363413
SNORA53	-0.10738735	0.091946704	0.243307385
EBLN2	0.31150861	0.25890597	0.22939287100000005
GABARAPL1	0.25988511	0.21601754	0.229430993
ORMDL2	0.2383511	0.19814486	0.229493171
RP11-1024P17.1	-0.30659909	0.26261795	0.243492237
DBNL	0.38277754	0.31825574	0.22956187
KSR2	0.10389688	0.086406864	0.229686084
FAM102A	-0.26398114	0.22627633	0.243831266
MFAP4	-0.2290716	0.196353	0.243831326
LINC02603	-0.20304084	0.17404745	0.243850802
CSTB	0.23135185	0.19250337	0.229921398
LCAT	-0.25518923	0.21879617	0.243951805
TNRC18P1	0.22225536	0.18497634	0.230027034
CCR10	0.18454947	0.15363439	0.230146754
RP11-203H19.2	-0.26635529	0.22854379	0.24431053
SYTL1	-0.36548811	0.31361215	0.244323029
DENND10	-0.31688497	0.27195376	0.24440309
RP11-37C7.3	0.3099768	0.25822334	0.230458333
RP4-568C11.5	0.25409748	0.21173128	0.230585244
SEC31B	-0.24121185	0.20708431	0.244571402
AC104534.3	0.25024572	0.20855426	0.230657853
SLC23A2	0.27979147	0.23317921	0.230661018
TTLL3	-0.35467954	0.30456496	0.244674751
CKAP5	0.1667761	0.13900591	0.230708321
RP11-416N2.4	0.24168513	0.20152194	0.230893795
ZRANB3	0.15884887	0.13247559	0.230978885
EIF3B	-0.32644065	0.28053294	0.245039235
COLCA1	-0.13352477	0.11477241	0.245143495
TRIOBP	0.30820776	0.25716615	0.231213288
RP11-334J6.7	-0.15667269	0.13469728	0.245241
RBM3	-0.33056425	0.28420933	0.24525938100000005
CEP164	0.26135435	0.21809796	0.231268713
FBRSL1	-0.20356684	0.17504087	0.245313659
ZNF507	0.37617344	0.31394947	0.231322078
CEP43	-0.14665444	0.12612396	0.245389568
STYXL1	0.21216668	0.17716375	0.23156467
FBXO38	0.28743434	0.24003025	0.231596478
YTHDF1	-0.457244	0.39350445	0.245714529
ADCY6	-0.13302743	0.11449823	0.245775292
PATL2	0.15757344	0.13163573	0.231771922
TRAF2	-0.15981167	0.13758379	0.245885185
PML	-0.30931686	0.26630842	0.24590966600000005
IGSF9B	0.11436958	0.095567482	0.231888768
CD300LF	0.28421488	0.23750584	0.231918678
RP11-81A1.4	0.26155417	0.21864878	0.232088232
KRT18P4	-0.26251225	0.22611951	0.24613467100000005
UPF2	-0.4441731	0.38259724	0.246135896
RPS2P45	-0.20858587	0.17966998	0.24613705
RP11-71G12.1	0.16588864	0.13869848	0.232163017
LINC01684	-0.20783919	0.17905419	0.24620920000000002
NSUN2	-0.20816142	0.17933241	0.246210815
AKAP7	0.19976818	0.16706258	0.232268057
RP1-101D8.1	0.18833809	0.15751279999999998	0.232294731
GPR88	0.21051958	0.17616842	0.232571691
NUS1	-0.39562313	0.34114775	0.246647925
PSMF1	0.21100837	0.17660102	0.232633971
SPICE1	0.21163798	0.17712881	0.232636187
ZRANB1	-0.28921507	0.24946616	0.246789077
OSER1	0.31695459	0.26534417	0.232761788
VCAN	0.16442403	0.13766565	0.232813156
IGFALS	-0.24837408	0.21428319	0.246888088
ALOX12P2	0.1577544	0.13209034	0.232844608
ZNF616	0.16348073	0.13688871	0.232856963
STX10	0.3203296	0.26822831	0.232863918
APLP2	0.37770315	0.31627157	0.23286607
DNAJA1	-0.21949655	0.18944016	0.247064759
RHOB	0.18619618	0.15596183	0.233014355
KIF11	0.25263687	0.21162836	0.233046169
ABCG2	0.15375383	0.12879713	0.233049497
NASPP1	0.25358456	0.21243645	0.233077415
PPM1M	0.38759572	0.3247025	0.233077885
CIRBP	-0.3490145	0.3013482	0.247261275
PURA	0.28253782	0.23677683	0.233245503
BHLHE40	-0.22442512	0.19381399	0.247357538
TBRG4	0.31205454	0.26157511	0.233356545
NPIPB12	-0.14084191	0.12165959	0.247467106
RP11-830F9.7	0.21336004	0.1788533	0.233375858
STAT6	0.48618001	0.40757665	0.233406307
GOLGA8B	0.094165771	0.078984748	0.233662163
ATAD2	0.17151742	0.14387281	0.233684028
SNRNP200	-0.48385943	0.41824655	0.24779196
ZDHHC17	-0.19952074	0.17246806	0.247800097
RP1-167O5.3	-0.20387067	0.17625814	0.247880363
CASP1	-0.28152342	0.24342524	0.247941962
CTA-345G4.1	-0.22686082	0.19618244	0.247995874
DCP1A	-0.26024798	0.22506989	0.248027844
HNRNPLL	-0.21146939	0.18294006	0.248170661
DNAH17	-0.1430158	0.12373415	0.248218788
FHIT	0.062645834	0.052595624	0.23410016600000005
ACAP1	-0.23412702	0.20259367	0.248293627
RP5-1085F17.3	-0.28998457	0.25095229999999996	0.248339281
PAM	0.088617924	0.07442339099999999	0.23424052
RARA	-0.45740361	0.3959284	0.24844893
LY6E	0.14494627	0.12175431	0.234336727
MSRB3	-0.14222478	0.12311662	0.248475453
ANKK1	0.18490186	0.15534795	0.234430286
SEC13	0.35857849999999997	0.30127916	0.234452455
PARP10	-0.26458668	0.22913765	0.248678991
S100Z	-0.20698979999999997	0.17929673	0.248782332
MTERF4	0.29364245	0.24682557	0.234653105
SLFN12	0.18222531	0.15319651	0.234727214
GPR146	0.12843095	0.10797323	0.234733931
RP11-259G18.3	-0.032545767	0.028202897	0.248973668
ATP6V0A2	-0.3100406	0.26868706	0.249005186
RP11-577H5.6	0.13780987	0.11589437	0.234879897
GS1-146J4.4	0.21797413	0.18335959	0.235005489
ASNS	0.17529108	0.14746678	0.235043907
RIOX2	0.21954921	0.18471448	0.235081272
FAH	-0.16883663	0.14639236	0.249248541
SH2B3	-0.35105313	0.30439582	0.249263919
MROH1	-0.31030321	0.26906454	0.24926866
RP11-430C7.2	0.26540504	0.22335329	0.235204146
FKBP8	-0.20396116	0.17690039999999999	0.249389696
CLDN23	-0.20944169999999998	0.18165684	0.249397574
AKAP8	0.23631732	0.19888981	0.235240523
ARL14EP	0.16069136	0.13524629999999999	0.235257637
AC002543.2	-0.30459304	0.26424873	0.24951119
FAM199X	0.42110254	0.35450433	0.235366207
PPP1R12C	0.49551173	0.41715932	0.235381637
DDHD1	0.25917085	0.21823512	0.235479074
WDR77	-0.23415799	0.20321469	0.249678007
CLPB	0.1724846	0.14525143	0.235513128
ARHGEF17	0.08637615900000001	0.07275072099999999	0.235592093
SERPINE1	0.179919	0.15154092	0.235602312
SCAND2P	-0.18959322	0.16458006	0.249795962
ITPK1P1	-0.27660406	0.24011498	0.249802812
RAB3IL1	-0.15288438	0.13274041	0.249889197
BHLHB9	-0.15644136	0.13583353	0.249905962
PLEKHA5	-0.13636586	0.11840617	0.249920395
MYOM1	0.14208755	0.11972655	0.235797865
NDUFS5	-0.24337417	0.21135955	0.25000614
CROCC	0.2193186	0.18482045	0.235841095
TEN1-CDK3	0.16786713	0.14148939	0.235931217
PCNX1	0.2888381	0.24349242	0.23600963100000005
DHX16	-0.40539597	0.35229348	0.250308761
MFSD1P1	0.29656267	0.25009063	0.236171233
RORA-AS1	0.26532743	0.22377641	0.236226408
RP4-760C5.1	0.16760323	0.1413672	0.236263195
LCN8	0.086483428	0.072960274	0.236357276
ACVR2A	-0.17632104	0.15331345	0.250582193
MVB12A	-0.29553191	0.25705209	0.250735462
ABCB10P1	-0.1970687	0.17142567	0.250780648
AURKAIP1	0.37224294	0.31427117	0.236707105
PSMD4	0.34831055	0.2940802	0.236729828
PPFIBP2	0.14810578	0.12507992	0.236855367
SNX18P13	0.10909162	0.092131793	0.236858108
SLC25A53	0.25669054	0.21681122	0.236916084
AP5B1	0.39432216	0.33306586	0.236923694
C19orf84	0.20791229	0.17561988	0.236939406
MRPL34	0.27403552	0.23147563	0.236944706
MTMR1	-0.31932064	0.27803032	0.251224238
MAP2K6	0.16575562	0.14002923	0.237000789
RP3-370M22.8	0.26574176	0.22451214	0.2370327
ERVW-1	0.24947206	0.2107769	0.237055449
LINGO1	-0.17844205	0.15540306	0.251330221
CTD-2516F10.2	0.16491882	0.13936695	0.237150862
ECHS1	-0.31212077	0.27193132	0.251520142
PGM3	0.12796108	0.10817796	0.237335648
APCDD1	0.1372234	0.11601157	0.237348846
NEK3	0.10960767	0.09271969	0.237627092
TATDN2	0.29250307	0.24745712	0.237668649
NR4A1	-0.12212821	0.10651101	0.252002137
PRLR	0.11151321	0.094359609	0.237766079
ZNF143	-0.22733509	0.19829946	0.252085626
MFGE8	-0.21416103	0.18680979	0.252090135
ARL4A	0.14974324	0.12673684	0.237869513
RPN1	-0.41014021	0.35787108	0.252237476
GCLM	0.19610968	0.16601116	0.23795866
STMP1	0.23706306	0.20069146	0.237987521
UPF3A	-0.26176186	0.22852878	0.252499631
RPE	0.22560415	0.19122734	0.238568259
LGALS1	0.26688182	0.22623244	0.238603873
ITGA9	-0.13306943	0.11628915	0.2529649
MBOAT2	0.13789353	0.11690530000000002	0.238662638
ANGPT1	-0.13070697	0.11423785	0.253019913
SELL	0.20684764	0.1753825	0.23871164600000006
RP11-586D19.4	0.18206233	0.15436974	0.238718545
LINC02772	-0.17490336	0.15287453	0.253047989
NPIPA7	-0.13150579	0.11496083	0.253122213
MAGIX	0.19535655	0.16567289	0.238806472
TPRG1	0.16936906	0.14366258	0.238899465
LRRC58	-0.35217238	0.30802206	0.253364033
NIFK-AS1	0.30497658	0.25876646	0.239041976
MED6	0.29758887	0.25250682	0.239058117
PDCD6	-0.42570822	0.37240700000000004	0.25345058600000003
FBXO46	0.3520089	0.29874644	0.239158221
PPP3CB	-0.22571428	0.19748412	0.253524117
RP11-156E8.1	-0.26719335	0.23378586	0.253545357
PCDHB1	-0.28821858	0.25220738	0.253592554
UQCRQ	0.2265844	0.19234413	0.23926608
PCAT1	0.21100623	0.17915976	0.239370099
CTB-50E14.5	0.26304201	0.22334841	0.239383669
MED28	0.18875739	0.16029644	0.239450867
MFSD14C	0.30862057	0.26215446	0.239572393
MAGEH1	-0.25894537	0.22675351	0.25393113100000003
RP11-106D4.2	0.27792576	0.23611068	0.239631242
ST13	0.26588716	0.22588463	0.239633926
KLK2	-0.20208146	0.17701303	0.254076273
LRRC34	0.16358291	0.13900195	0.239735155
PSMB6	-0.33732154	0.29549273	0.254102455
ANKRD46	-0.22113793	0.19377403	0.254244022
SLC38A6	0.23544931	0.20015517	0.239936679
RPL7L1	-0.34967765	0.30645567	0.25431771
RP11-298I3.5	-0.12241826	0.10728679	0.254317977
GNG4	-0.23141088	0.20283087	0.254372869
ZNF296	-0.30210588	0.26483251	0.254440431
TMCO3	0.21665975	0.18424726	0.240102538
HABP4	0.28654679	0.24369745	0.240137833
SEPTIN7P2	0.21187534	0.18019355	0.240141509
YIPF4	0.27114654	0.23062506	0.240188649
RFT1	0.22243212	0.18921025	0.240237007
KCNAB1	-0.24126468	0.21163967	0.254758597
TMEM183A	-0.25910716	0.22729254	0.254761265
ST20-AS1	-0.14484228	0.12705835	0.254763581
RP11-338I21.1	0.31140808	0.26503563	0.24048276
TRPM7	0.31357376	0.26697169	0.240646191
MOSPD1	0.17937274	0.15272193	0.240667245
ZNF91	-0.23807866	0.20907253	0.255275715
OVCA2	-0.28332498	0.24881886	0.255299696
SRP19	0.23975464	0.20423039999999998	0.240892697
EZH1	-0.36024759999999995	0.31639407	0.255331187
RP11-371H1.1	-0.21060331	0.18500367	0.255427275
RP1-283E3.4	-0.14030205	0.12325683	0.255462079
DGUOK	0.34137488	0.29092956	0.241112291
RP4-566L20.1	-0.10716677	0.094217798	0.25581832600000004
TNIP1	0.36406404	0.31046824	0.24141868
SLF2	-0.32206937	0.28319726	0.255891387
RP11-426C22.1	0.24086076	0.20548039	0.241597209
ARL1	-0.26453504	0.23271011	0.256101787
JMJD1C-AS1	0.20366999	0.17379242	0.241704893
TBCK	0.21633661	0.18461429	0.241738989
TINF2	-0.28641074	0.25203236	0.256249398
GATC	-0.18575626	0.16346555	0.256266639
ADSL	-0.28725046	0.25281235	0.256326561
SPIDR	-0.22236117	0.19571251	0.256350705
SPDYE18	-0.23446596	0.20638981	0.256404127
IPO5	-0.24443253	0.21517207	0.256424295
SLBP	0.2839955	0.24248458	0.241996008
IMPDH2	0.3495359	0.29846491	0.242027236
TLE1	-0.12382988	0.10902501	0.256505013
UBAP2L	-0.45786837	0.40329433	0.256702782
ZNF669	-0.24188018	0.21305745	0.256719157
NIBAN1	-0.25110920000000003	0.22118752	0.25672086
NBPF1	0.13475597	0.11512915	0.24228259
TOMM20P2	0.27001503	0.23069176	0.242290027
AC004540.5	-0.17800038	0.15680384	0.256762198
NADSYN1	0.39694709999999994	0.3391464	0.242301325
CTA-204B4.2	-0.27071636	0.23851427	0.256832319
TMOD1	0.18035181	0.15412875	0.242418934
AF230666.2	0.22166614	0.18944693	0.242446086
HCAR2	-0.13897828	0.12247065	0.256925577
USP16	-0.34244435	0.30179689	0.256968972
UCKL1-AS1	0.29439938	0.25166462	0.24255124600000005
PCDHGA5	0.14770422	0.12627325	0.242587196
PAK1IP1	-0.27355063	0.24115229	0.257110024
DICER1-AS1	0.22003801	0.18812873	0.242629386
RP1-101G11.3	0.23870139	0.20411524	0.242697714
CTD-2353F22.1	0.20186326	0.1726184	0.242707809
TSPAN17	-0.22189824	0.19566428	0.257223842
PDE4DIPP2	0.19988594	0.17098504	0.242866089
AMY2B	0.26559762	0.22719767	0.242870244
PRKD2	0.33226565	0.28423702	0.242887039
RP11-46C24.7	-0.27252715	0.24041415	0.25743461
TRIM71	0.1850809	0.15839172	0.243077424
PAQR7	0.22213011	0.19011822	0.243126666
AC003991.3	0.20594918	0.17629957	0.243207812
ZNF358	-0.21953465	0.19378715	0.257731954
SLC40A1	0.22517028	0.19278256	0.243278804
TOX4P1	0.21524677	0.18428978	0.24328741
GPN2	-0.21151420000000004	0.18673293	0.25779707
BABAM2	0.32549078	0.27871208	0.243344297
TOB1	0.32752986	0.28050755	0.243427306
AC093642.1	-0.19785585	0.17473670000000002	0.257965509
SLC25A20	0.19025488	0.16295731	0.243475424
LINC01881	0.21464299	0.18385636	0.243501338
TMSB15B	0.21043342	0.18029992	0.243630208
KIFBP	0.25462444	0.2181725	0.243650941
RP1-266L20.9	-0.24487346	0.21638819	0.258246476
TBP	0.2563812	0.2197187	0.243738673
RP11-65L3.3	-0.20169382	0.17823873	0.2582658
XBP1P1	0.28324571	0.24275102	0.243756972
ATRX	0.23961860000000001	0.20538848	0.243819678
METTL23	0.33692442	0.28884594	0.243904509
ABLIM3	0.12949126	0.11102926	0.243973068
BHLHE40-AS1	0.2218891	0.1902583	0.243984623
IWS1	-0.28125322	0.24871491	0.258588687
PAGR1	-0.40782084	0.36067082	0.258629508
KCNH1	0.15977728	0.13705527	0.244172354
RP11-196B3.5	-0.27545538	0.24365913	0.258727907
LINC02605	0.23542932	0.20199188	0.244272853
LRRC37A9P	0.22306674	0.19140446	0.244320429
NRGN	0.13011935	0.11165278	0.244331751
RP11-274B21.1	0.18982225	0.16290911	0.244408323
CCDC144B	-0.06677623	0.05910716	0.259042052
FAM229A	-0.24686941	0.21856855	0.259154021
RP11-264B17.3	0.21518518	0.18476288	0.244629788
PPHLN1	-0.37623712	0.3331367	0.25919833
KLF17P1	0.24626651	0.21146698	0.244667595
OXTR	0.1512457	0.12987352	0.244667982
FAM83F	-0.098023904	0.086823445	0.259356308
FBXL5	0.36358037	0.31232426	0.244850016
NIPBL	-0.2596337	0.23000003	0.259424037
PTCRA	-0.16425283	0.14550883	0.259434599
LGSN	0.12493129	0.10733547	0.244922455
SSH1	0.2516672	0.21626954	0.245027401
FPR1	-0.23963884	0.21238282	0.259638094
INCENP	0.19777611	0.17000123	0.245146255
LCP2	-0.44223697	0.39210187	0.259837246
RP13-188A5.1	-0.14478082	0.12838328	0.259895946
ACAD8	0.27245559	0.23427717	0.245315625
SLC1A2	0.15886676	0.13661398	0.245345867
NBDY	0.27184375	0.23384978	0.245514707
DELE1	-0.33521398	0.29742209	0.260174015
RPS6KA3	-0.40673377	0.36106892	0.260424825
AP001062.7	0.26392856	0.22718607	0.245816274
AP2B1	0.33515115	0.28850887	0.245841397
GPM6B	-0.25892877	0.22990116	0.260513617
HOOK3	-0.20035379999999997	0.17795755	0.26068683800000003
GBP6	0.17495793	0.15070550000000002	0.246142291
FCRLB	0.22130904	0.19064965	0.246187243
FLRT2	-0.13119926	0.11658676	0.260905082
AIRE	-0.11783916	0.10472802	0.26096585
FES	-0.21662351	0.19253006	0.260987455
ADGRA3	-0.13679248	0.12157827	0.260988343
TMA16	0.25612716	0.22073231	0.246375661
PHACTR4	-0.25193109	0.22394698	0.261064768
HYAL3	-0.18377477	0.16337143	0.261094139
XXbac-BPGBPG55C20.4	-0.21641364	0.19240573	0.261141482
TMEM216	-0.25708106	0.22859487	0.26121061100000004
RP11-887P2.5	0.21196547	0.18275673	0.246590787
SERTAD2	-0.23390679	0.20801217	0.261264935
RNF152	-0.11562405	0.10289037	0.261572791
DNAJC30	-0.35935383	0.31978544	0.261583591
CTB-41I6.2	0.25279405	0.21812012	0.246939243
TM7SF2	0.23126812	0.19955458	0.246957758
NSD1	-0.31687651	0.28206137	0.261712139
F2R	0.20508136	0.17703252	0.247154441
TNS2	0.18904135	0.16318773	0.247158609
ATG4C	-0.16581181	0.14763869	0.261856064
NOL11	-0.25627392	0.22822181	0.261930683
SUMF1	0.2563914	0.22142423	0.247366255
RP11-477E3.3	0.24414212	0.21085303	0.247383048
CPB2-AS1	0.3370942	0.29117116	0.247448222
PDGFD	-0.20261483	0.18053177	0.262182735
GABRD	0.17744561	0.15331204	0.247572126
RHBDD3	0.26908308	0.23249160000000002	0.247582847
CRYBG2	-0.14744594	0.13142365	0.262356451
DCAF6	-0.27186895	0.24236341	0.262429725
KCNN3	0.12851317	0.11108774	0.24779777
LINC00664	-0.1254713	0.11188168	0.262547313
ALKBH5	-0.42606499	0.38000826	0.262659949
H3-3B	0.29117013	0.25179408	0.247993762
NRROS	-0.28198797	0.25154844	0.262741031
TPD52	-0.15766042	0.14064246	0.262744022
NECTIN3	0.16612958	0.14367988	0.248048489
SYAP1	0.16985756	0.14693115	0.248135513
SLC25A26	0.2676344	0.23152089	0.248156448
RP1-206D15.6	0.24752334	0.21417049	0.24826005
PTPN4	-0.19752185	0.1762874	0.262977153
C3orf70	-0.20395811	0.18203409	0.262983339
TRIM52-AS1	0.18095692	0.15657821	0.248273812
LRRN4	0.24074208	0.20831584	0.24828923
LRRC6	0.11309169	0.09785941	0.248290983
RP5-968J1.1	-0.15722997	0.14038646	0.263178941
ICA1L	0.16472146	0.1426034	0.248517089
TMEM30A	-0.46112815	0.41185154	0.26332077800000003
AGAP14P	-0.14863678	0.13275859	0.263339763
SLC25A32	-0.24729409	0.2208943	0.263377566
ATG13	-0.27068686	0.24179561	0.263389067
KCNJ14	-0.23722993	0.21194765	0.263474588
ACTL6A	-0.20668229999999999	0.18467429999999999	0.263522983
ACTG1P3	-0.28218689	0.25214973	0.2635433
WDR33	-0.57069254	0.51001312	0.263606427
TTF2	0.15781087	0.13674122	0.248933719
LL0XNC01-36H8.1	0.2968356	0.2572749	0.249063159
VCPKMT	-0.2622285	0.23452081	0.263960499
NELFB	-0.50419603	0.45092285	0.26396195100000003
NOC4L	0.23725459	0.20572443	0.249269802
CLCC1	0.35531817	0.30812763	0.249315512
RP11-640L9.2	-0.26825725	0.23998678	0.264108081
CTD-2319I12.4	-0.25449448	0.2277002	0.26416213
KYNU	0.13822332	0.11989191	0.24941929
RNF14	-0.18652634	0.16689531	0.264182922
CCDC168	-0.20649255	0.18477564	0.264222865
CLU	0.11519378	0.099927724	0.249472004
RP11-423H2.3	-0.16927155	0.15148152	0.264261703
TACO1	-0.29307762	0.26228255	0.264273862
DDN-AS1	-0.26328449	0.23564686	0.264328412
GEMIN7	-0.18117312	0.16220323	0.264470529
ZNF571-AS1	-0.15397936	0.13792637	0.264711272
ATCAY	0.19692034	0.17100636	0.24997814
VPS18	0.40870389	0.35492979999999996	0.249991225
SUCLA2	-0.21341696	0.19120209999999999	0.26479801
GTF2F1	0.3719314	0.32312165	0.250175898
GOLGA8A	0.14005654	0.12168549	0.250210947
JMJD6	-0.22258246	0.19950728	0.265022293
ARMC5	-0.21718226	0.19467215	0.265035119
BAZ2B	-0.24088556	0.21592824	0.265056226
NPM1P37	0.21490241	0.18679820000000003	0.250424485
FSD2	0.25759125	0.22390491	0.250425708
GRK4	-0.18624525	0.16704832	0.265340072
GTF3C2-AS1	-0.20905415	0.18751673	0.265366808
LIN37	0.29270717	0.25450273	0.25056363600000003
EIF3H	-0.3610647	0.32389749	0.265412238
DNAH2	0.18541656	0.16125096	0.25066683
YARS2	-0.32529597	0.29185646	0.265487076
CRYGS	0.23314979	0.20281392	0.250785572
THUMPD1	-0.21809360000000003	0.19574123	0.265650633
ADAM29	-0.12547655	0.1126256	0.265689274
SEC24AP1	-0.17003248	0.1526349	0.265741425
CTD-3193O13.12	0.22173087	0.19297276	0.251011331
ZBP1	0.22227719	0.19345669	0.251032039
FAM177A1	-0.20334199	0.18261257	0.26594115100000004
H4C14	0.18508202	0.16111376	0.251118763
RP1-283E3.8	-0.15741213	0.14137508	0.265975294
LRRC17	0.16176608	0.14088298	0.251339697
PCGF6	0.21986485	0.19149059	0.251362123
SRP72P2	-0.24799294	0.22283618	0.266208161
FUT7	0.23885566	0.20803665	0.251375957
ZNF789	0.32193255	0.28040672	0.251396894
DDX50	0.26022859	0.22666207	0.251397229
OSBPL5	-0.17489792	0.15719648	0.26633109
RP4-669L17.8	-0.15216741	0.13677839	0.266372515
PIK3CD-AS2	-0.25698815	0.23100755	0.266391486
BPTFP1	0.22989306	0.20041346	0.251808544
RP11-506K6.4	0.22998689	0.20050069	0.251821384
MN1	-0.11467861	0.10315435	0.266712752
SLC9A3	0.2397846	0.20906406	0.251870785
RP11-421L21.3	0.24229657	0.21127443	0.251916148
PHF6	-0.24747288	0.22264113	0.26679266
FAM110C	0.17575647	0.15327548	0.251983446
TMEM208	-0.27853011	0.25066643	0.266953542
WDR59	0.22187422	0.19354702	0.252112462
NEXN-AS1	-0.23052171	0.20748026	0.266998565
PIGX	-0.20405984	0.18366855	0.267012093
DNAH6	-0.12430145	0.11191005	0.26713937
HECTD2	-0.13233163	0.11914394	0.267156286
C1QB	-0.12657773	0.11399041	0.267269298
CISD2	0.16103968	0.14056536	0.252402384
PLXNA1	0.14661951	0.12797877	0.252403205
UQCRFS1P1	0.18295578	0.15970320000000002	0.252426461
CPSF6	-0.33740777	0.30388296	0.267313599
EEF2KMT	0.22418719	0.19571634	0.252479723
PLEKHM2	-0.34325145	0.30921724	0.267423697
PATJ	-0.20534341	0.18499345	0.267450418
FTL	0.27245005	0.23789829	0.252575889
SOX13	0.16145899	0.1410037	0.252645549
GORAB	0.18315684	0.15997584	0.252714314
SHOC1	-0.15206495	0.13708005	0.26774705
ZNF554	0.25966799	0.22687389	0.252861449
MTF1	0.30986337	0.27079616	0.25297733
CHMP2A	0.38489653	0.33636995	0.252978351
RYBP	-0.28149703	0.25383708	0.26789686
LINC00689	0.10410584	0.09098526	0.253003186
PLXNB3	-0.11563456	0.10429236	0.267988894
AP3B1	-0.3199706	0.28859626	0.268006249
EDEM2	0.38385859	0.33562214	0.253203359
GPR157	-0.09467041	0.085408491	0.268123117
ZNF414	-0.21901804	0.19760272	0.268152012
RNF6	-0.25425453	0.229415	0.26819611
WIPF2	-0.27248157	0.24595844	0.268384914
GSPT2	0.25520134	0.22328913	0.253536659
CSNK1A1	-0.41034798	0.37050805	0.268517867
FOXD2	-0.22714817	0.20509554	0.268519652
ZNF204P	0.22542975	0.19729229	0.253661407
ATN1	-0.2992264	0.27031120000000003	0.268758754
HES4	-0.12141034	0.10969089	0.268814633
PDPK1	0.35196475	0.30818982	0.253901914
DIS3L2	-0.33909182	0.30644127	0.268941351
MBTD1	0.27119368	0.23753608	0.254044896
GPR37L1	0.31764265	0.27823516	0.254070202
ZNF286A	0.14512062	0.12715294	0.254205738
RFPL3S	0.19212115	0.16834979	0.254249553
MTND4P22	-0.16896974	0.15279955	0.269253237
ALG11	0.26655394	0.23361254	0.25433002
FAM221A	-0.16700672	0.151051	0.269337515
BMP1	-0.16354426	0.14792298	0.26934926800000003
HAUS2	0.20849758	0.18280905	0.25453278
DPY19L1	0.19080577	0.16734161	0.254659291
POMGNT2	-0.25200532	0.22807916	0.269652826
RP11-305E6.4	-0.24251015	0.21951529	0.269717759
RPL15P3	-0.23691534	0.21447313	0.269767165
CENPV	0.24818186	0.21772254	0.254791418
ZFYVE21	-0.23875698	0.21615395	0.269797348
DEDD	0.33440096	0.29341092	0.254873803
DDB2	0.26714633	0.23441979	0.254913494
RP11-339H12.1	0.19762767	0.17346386	0.255040454
MCM2	-0.18312116	0.16587098	0.270044995
ZNHIT3	0.24533123	0.21534941	0.255072801
RP11-493E3.1	0.26357069	0.23136513	0.255083672
ZNF622	0.36056443	0.31652421	0.255109094
B3GALNT1	0.18649494	0.16375191	0.255213246
RRAS2	0.19341207	0.16984092	0.255256335
ZNF81	0.12715245	0.11166801	0.255305865
PPP1R18	0.4050013	0.35568611	0.255312886
VPS13B	-0.40291691	0.36517319	0.270322133
RHOBTB3	0.13970136	0.12269394	0.255325985
CROCC2	0.14316754	0.12574679	0.25535862800000003
UBA3	-0.15282706	0.13853317	0.27039941100000003
LRRC37A4P	-0.031839995	0.028863554	0.27042509
HLTF	-0.1357847	0.12315375	0.270667512
TNFRSF8	0.21742386	0.19113709	0.255780021
HSPA5	0.27625224	0.24286572	0.255804768
CD58	0.31945476	0.28090879	0.255909251
DENND1A	-0.28798537	0.26135435	0.270956839
AC073115.6	-0.1647339	0.14955826	0.271142148
GHITM	-0.35802431	0.32505768	0.27116475100000004
C2orf27A	-0.094006472	0.085368432	0.271265768
COMMD6	0.17139034	0.15082319	0.25626554
WDR27	0.29639636	0.26084794	0.25630140100000004
MAN2B1	0.32619804	0.28710959999999996	0.256358077
FBXO30-DT	-0.11408972	0.10364988	0.271467238
ZNF598	-0.22573833	0.20509722	0.271502714
MBD5	0.28950704	0.25487862	0.256476112
C1orf43	0.29422437	0.25904513	0.256500751
TASOR2	-0.24425683	0.22196824	0.271601561
TUBB2B	0.11104159	0.097785866	0.256603179
RNASEK	0.31872724	0.28069776	0.256635268
TRIB2	0.22145071	0.1950336	0.256649033
RP13-580B18.4	-0.08607251699999999	0.078236192	0.2717108
ERGIC1	-0.26720907	0.24297558	0.27189631
SMG1P5	-0.079578727	0.072362266	0.271900427
ERCC1	-0.28306164	0.25741332	0.271938818
COG4	-0.25286612	0.22997446	0.271981804
FOXP1-IT1	0.27326663	0.24082152	0.256951378
RP11-326F6.1	0.28312863	0.24952009	0.256965658
HTATSF1P2	0.15046637	0.13261603	0.257003782
RP11-680G24.4	-0.19943335	0.18151478	0.27234050000000004
TIMM8A	0.21665462	0.19107741	0.25731547
TRIP11	0.14398549	0.12700403	0.257378255
NAIPP3	0.041940985	0.036995158	0.257386453
ULK4	-0.16973032	0.15452861	0.272489653
TMEM202-AS1	0.22740431	0.20060749	0.257432646
NDUFAF3	0.35046679999999997	0.30923362	0.257532642
TUBA4A	0.30417649999999996	0.2684001	0.257551449
KPNA4	-0.36767866	0.33485931	0.272649042
ANKRD28	0.17064115	0.15058247	0.257588257
H3C1	-0.24610567	0.22418723	0.272754176
MCM9	0.24109179	0.21278868	0.257670873
TDG	0.25696124	0.22681700000000002	0.257716706
PALM	0.14835146	0.13095945	0.257757272
SEPTIN7P6	-0.23446689999999998	0.21370056	0.273013291
RP11-480A16.2	0.12573442	0.11103905	0.25795054100000003
RP11-1250I15.3	-0.22622932	0.20623835	0.273119634
GPR75	-0.31831072	0.29018402	0.273121513
RP11-863P13.4	-0.17875776	0.16299453	0.273216292
PTPRM	0.10260305	0.090643122	0.258118105
NTAN1P2	0.25897407	0.22881398	0.258174684
ZNF792	-0.32183705	0.29354688	0.273363382
C2CD4D	0.2068823	0.18282796	0.258276523
TIMM10	0.20372424	0.18005742	0.25833021
LINC01422	-0.19258871	0.17569626	0.273462959
PTPRG	0.15193009	0.13430296	0.25841067300000004
ZNF583	0.16222797	0.14341058	0.258425635
RP11-120K19.4	-0.2174189	0.19839519	0.273575672
SEC13P1	-0.23727913	0.21652239	0.27358609100000003
DNMBP	0.20503001	0.18132763	0.258634929
ST3GAL3	0.25932049	0.22936509	0.258683064
AC016999.2	0.22388564	0.1980338	0.258707819
FAM32A	-0.38072617	0.34773956	0.274025444
DEFA1B	-0.039696774	0.036257414	0.274025699
PIP4K2C	0.28378187	0.25112221	0.258913096
UXT	-0.28310201	0.25864147	0.274151075
TLR8	-0.3197969	0.29218446	0.274181604
RP11-351I21.11	0.14924654	0.13211758	0.25908382
SLC43A3	-0.2304444	0.21066187	0.274443109
VPS41	-0.20232283	0.18496159	0.27446175
SOWAHD	0.22182778	0.19648131	0.25935661600000004
ZHX2	0.41810723	0.37035224	0.259380726
RP11-96D1.9	-0.1868421	0.17087760000000002	0.274653561
EBF4	0.14344783	0.12709879	0.259512363
NRADDP	-0.23666521	0.21650599	0.274791652
KISS1R	-0.15238468	0.13941574	0.27483034
SLC43A1	0.23234447	0.20594029	0.259689392
SLC22A5	0.24497165	0.21715992	0.259749538
VKORC1	0.37920301	0.33616709	0.259770995
BSN	0.18498713	0.16400396	0.259803203
LRRC8C	0.32089375	0.28451965	0.259845068
COL9A1	-0.20261859	0.18549488	0.275141858
LINC02649	0.17582175	0.15594386	0.260003647
TPM2	-0.18891475	0.17296836	0.275195016
ICAM5	-0.18083196	0.1656047	0.27530176
RP2	-0.42059511	0.38523987	0.275378568
KLRC2	-0.11956887	0.10953721	0.275463086
CDKN2B-AS1	-0.18868763	0.17286441	0.275483648
CDKN2A	-0.22177170000000002	0.20317557	0.275487187
BACE2	-0.11789726	0.10803016	0.275571033
FSBP	-0.15966781	0.14630963	0.275586754
SFSWAP	0.36506751	0.32407312	0.260413809
EMC10	-0.32053333	0.29374436	0.275631834
YWHAZ	0.44698461	0.39687205	0.260510424
ECSIT	0.24989459	0.22190079999999998	0.26055874
BMS1P2	0.12873016	0.11432815	0.260636403
MANF	0.24957332	0.22167843	0.260693909
ZNF511	-0.24803767	0.22747260000000002	0.27597988100000004
ARNILA	0.2029473	0.18031931	0.260840506
KCNT1	0.17653801	0.15686194	0.260862876
LMNTD2-AS1	-0.16283056	0.14937286	0.27611720300000003
LINC02696	-0.17245486	0.1582138	0.276153817
CTB-36H16.2	-0.11416736	0.10474636	0.276184773
SIMC1	0.26432014	0.23492724	0.260998613
DUSP4	-0.16999549	0.15599431	0.276266965
RNF213	-0.30349446	0.27852357	0.276310972
RP11-707P17.2	-0.18707255	0.17173344	0.276458586
LENG9	0.26894197	0.23917922	0.261285706
FAM217B	-0.21615946	0.19847085	0.276544406
TMEM179	0.20239283	0.18001257	0.261332704
NOCT	0.29307798	0.26069243	0.26137387300000003
MMACHC	-0.16990087	0.15605453	0.276719311
LKAAEAR1	0.23808556	0.21183209	0.26149833
RP5-1086K13.1	0.24034364	0.21390285	0.261635742
MYL9	0.084581675	0.075276985	0.26163794
RP11-549J18.1	-0.27547441	0.25311475	0.276891022
FGR	0.31086398	0.27669674	0.26169028
ITFG2	-0.26555542	0.24411109	0.277107778
NTN3	0.24489178	0.2181438	0.262057896
MARCHF5	-0.19155331	0.17621191	0.277453943
COX18	-0.16845845	0.15496842	0.277459279
CXorf38	0.45687939	0.40710709	0.262209824
RRNAD1	-0.24164225	0.22231394	0.277507277
CLDND1	-0.22182346	0.20408579	0.27751995
ARMT1	0.2678443	0.23869437	0.26226762800000003
CLIC5	0.15660759	0.13956528	0.262272908
ZBTB10	-0.22841287	0.21016124	0.277549526
MTF2	-0.2718692	0.25018404	0.277624165
RP11-319G6.1	0.16960715	0.15118148	0.262371543
AP000640.10	0.25850704	0.23044768	0.262421507
CREG1	-0.19794917	0.18225379	0.277870977
SETDB1	-0.31386026	0.28899724	0.277909083
RYR3	0.19349326	0.17256278	0.262620557
IGLV1-44	0.11993692	0.10698015	0.26269631
NOP14	-0.20929457	0.19275877	0.278018324
CTD-2010I16.1	-0.24350953	0.22429761	0.27807636
HNRNPR	-0.24187678	0.22282053	0.278134232
MGST3	-0.21192221	0.19524057	0.278170229
ZNF142	0.30018740000000005	0.26789831	0.26294574800000003
RP5-1112D6.8	-0.27806731	0.25622406	0.278254673
PLEC	0.26924984	0.24031729999999998	0.263002902
BLOC1S4	0.33588703	0.2998635	0.263113588
RP11-552M11.4	-0.15337824	0.14137972	0.278424241
TCEA3	-0.18773533	0.17307811	0.278504712
CCDC12	0.32667719	0.29171333	0.263231175
MED29	-0.28510084	0.26288451	0.27858251100000003
PIEZO1	-0.28703177	0.26467343	0.278597842
ZNRD2	-0.16583093	0.15291531	0.278603463
KCNMA1	0.10762986	0.096124039	0.263298994
OR52K1	0.1487471	0.13284784	0.263306428
FNBP1L	0.19246402	0.17194082	0.263442016
NKIRAS1	-0.26103439	0.24080766	0.278810362
CCDC163	-0.10823173	0.099851191	0.278839197
XKR4	-0.17602377	0.16239976	0.27885623
UMPS	-0.073632255	0.067934462	0.278865067
LYL1	0.22208225	0.19851295	0.263711677
RN7SL4P	0.16553933	0.1479831	0.263751177
SCUBE1	-0.12281495	0.11337595	0.279138945
NPAP1	-0.24094518	0.22247078	0.279232973
RER1	0.40522829	0.36242456	0.263978477
RP11-274B21.4	-0.24510344	0.22641533	0.279456044
MIER2	0.24386862	0.21817329	0.26411887
FTH1P4	0.26266871	0.23504804	0.26423162
PLPP2	0.12806116	0.11460072	0.264255404
DFFA	-0.28499099	0.26335097	0.279619048
ESYT2	-0.29916285	0.2764541	0.279631853
CMPK2	-0.12388737	0.11448413	0.27963505
COG7	-0.25147122	0.23247456	0.279821841
THRA1/BTR	0.25019755	0.22400393	0.264478069
SLC36A4	0.18074784	0.16182919	0.264490325
ACTR2	-0.46019038	0.42549312	0.27989692
TPCN1	0.24800126	0.22208732	0.26458498
LHFPL2	0.19109095	0.1711613	0.264690015
KRT1	-0.062579078	0.057884655	0.280095243
EP400	-0.38232363	0.3537539	0.280245491
TMTC4	0.17015225	0.15246664	0.2648787
TMSB10	0.31487404	0.28218990000000005	0.26495283
RIN2	0.18098094	0.16219969	0.264966668
TMEM209	0.23725499	0.21265617	0.265016618
ARHGAP31	-0.19859434	0.1838715	0.280552468
ZNF480	0.2304348	0.20660699	0.265164228
SLC25A23	0.20249707	0.18159418	0.26525903
RP4-657D16.3	0.21001994	0.18836054	0.26530984
ZNF184	-0.27467716	0.25442897	0.280769847
RP11-23N11.1	0.26666508	0.23922416	0.26543020100000003
VSTM4	-0.14405042	0.13346156	0.280877909
RUNDC3A	0.10526299	0.094463197	0.265592981
RP11-12J10.4	0.25210727	0.22626879	0.265650527
MTERF2	-0.21461932	0.19897831	0.281204652
RABIF	-0.35648125	0.33053261	0.281249684
RMI1	-0.26384436	0.24464296	0.28125775
C5orf15	-0.30303182	0.28098331	0.281265914
PPP2R2D	-0.32052990000000003	0.29728065	0.281383008
EIF2AK1	0.26940025	0.24195445	0.265976361
TAS2R19	0.21919628	0.19697166	0.266234738
ZNF718	0.18310596	0.16454954	0.26626075
ZFYVE19	-0.2231029	0.20706329	0.281714847
MCEE	0.26695919	0.23994379	0.266338208
H2BU1	0.13228661	0.11891263	0.26639043
KIF2A	0.25367052	0.22802762	0.266396294
TMEM39B	-0.33343919	0.30958815	0.28190279999999995
RNF5	0.258267	0.23222782	0.266536948
ERAL1	0.23811208	0.21410879	0.26654547100000003
DNM1P46	0.1807841	0.16256086	0.26654842
LA16c-358B7.4	-0.23358704	0.21696469	0.282093893
C1orf116	-0.17280645	0.16058416	0.282318006
H3C7	0.17336886	0.15601673	0.26692721
EFEMP2	-0.18153671	0.16874213	0.282446765
COQ8A	-0.22344197	0.2076942	0.282447385
RP4-671O14.5	0.29399886	0.26465332	0.267072007
SNX18P3	0.17007197	0.15312009	0.26714655600000003
TRIM17	0.32294462	0.29077295	0.267175714
RP4-751H13.7	-0.19021343	0.17688806	0.282666299
LINC02471	0.17302195	0.15579841	0.267215182
APOL1	-0.18330297	0.17049401	0.282757396
WBP1	-0.33620229	0.31274793	0.282817375
ZNF821	0.20215098	0.18208528	0.267366109
NUGGC	0.16306333	0.14688016	0.267374719
PTP4A3	0.14658847	0.13205307	0.26742081300000003
NDUFS7	-0.33670885	0.31328523	0.282918812
RP1-97D16.9	0.18685015	0.16832933	0.267440224
SEC11A	0.34749486	0.31313186	0.267564082
LPGAT1	-0.23821995	0.22173183	0.283100995
LZIC	-0.20445491	0.19035283	0.283224906
AQR	-0.22881777	0.21306931	0.283301713
INTS1	-0.22894793	0.21320339	0.283330749
LINC02709	0.22090318	0.19918916	0.267877604
ADGRB1	-0.16503797	0.15375984	0.283554104
PLK1	0.15986683	0.14422782	0.268127388
RRAGC	0.30866164	0.27850298	0.268189604
ITGB7	0.24691575	0.22282582	0.26826615
PTPRC	-0.34358584	0.32026223	0.283788264
CYP2U1	-0.22470393	0.20952759	0.283965605
NAPB	0.22598254	0.20402724	0.268482529
NEK9	-0.27809422	0.25939186	0.284113848
RP4-647C14.3	-0.23444294	0.21869154	0.284147539
SEPSECS-AS1	-0.10820989	0.1010033	0.284450866
SKA1	0.19790469	0.17886586	0.268986981
SKIV2L	-0.2432551	0.22709290000000001	0.284531724
PA2G4P6	0.25058539	0.22655248	0.26914303
IFT43	0.24485115	0.22141698	0.269248429
GSK3A	0.29474401	0.26656304	0.269299277
CTB-50L17.8	0.26739866	0.2418386	0.26931188300000003
HMGB3P32	-0.14302169	0.13361455	0.284875433
TUBB6	0.16051026	0.1451838	0.269365836
LRRC40	0.27295494	0.24695245	0.269483697
ELMOD2	-0.18041807	0.16861498	0.285057483
VPS37C	-0.25971256	0.24275028	0.285113618
ARHGEF26	0.25423717	0.23007555	0.269603819
STK24	0.33128361	0.29984297	0.269672676
LA16c-380H5.5	0.23781344	0.21527085	0.269733164
MDN1	0.21840918	0.19771395	0.269752536
RRP9	-0.26622549	0.24897485	0.285378517
TMEM252	-0.17448295	0.16319239	0.285424043
GLUL	0.26488886	0.23985389	0.26988106300000003
RP11-284E5.1	-0.17289339	0.16173059	0.285498127
LRG1	0.18121656	0.16414603	0.270045689
SUCNR1	-0.17881066	0.16731400000000002	0.285636767
ALG8	0.29526674	0.26746368	0.270065282
ALKBH1	0.23220289	0.21035158	0.270095973
AL162151.3	0.16432348	0.14887855	0.270155893
TFB1M	0.19417471	0.17600741	0.27038263
NFIB	-0.13029654	0.12200530000000001	0.285976946
RP11-383G6.4	-0.21182135	0.19835161	0.28599930100000004
CHCHD10	0.2539462	0.23020271	0.270416153
RP5-998C11.1	0.30347149	0.27513029	0.270473236
COPG1	-0.3121171	0.29235336	0.28613735100000004
RNF181	0.3517836	0.31897847	0.270545157
MAP6D1	0.1493162	0.13539742	0.270564662
CTA-215D11.6	0.22391874	0.20304865	0.270571481
KCNRG	0.26974046	0.24460009	0.270572418
MLKL	-0.21943520000000002	0.20556526	0.286195976
PIN4	0.21888018	0.19855386	0.270750301
PA2G4	0.26602401	0.24136721	0.270844567
AMOTL1	-0.13651989999999997	0.12797987	0.286531027
POU2AF1	0.15896007	0.14424915	0.270919271
ARHGEF37	0.12769817	0.11589883	0.2709955
GOLM1	0.19127206	0.17360765	0.271020798
RPS9	-0.28734728	0.26945811	0.286684541
TRPC6	-0.10882878	0.1020552	0.286692558
TRAV9-2	0.19192762	0.17422511	0.271082471
IKBKG	-0.38370675	0.35984197	0.286715824
RCOR3	-0.25552665	0.23968118	0.286810455
EFCAB14	-0.43996205	0.4127116	0.286847836
RP11-438J1.1	-0.14509347	0.13611303	0.28687044100000003
CTD-3222D19.4	-0.28925209	0.27135440000000005	0.28687988600000003
ABCC4	-0.16366536	0.15354472	0.286899547
PPP2R5A	0.23470411	0.21322732	0.271467069
ARNT	-0.32644872	0.30639536	0.287109218
B3GNT2	0.25112711	0.22818532	0.2715464
AC058791.1	-0.17181348	0.16129374	0.28721239600000004
SNRPA1	-0.24455897	0.22958882	0.287220004
CPSF7	0.39979897	0.3633235	0.271610039
RSPH3	-0.14369029	0.13490532	0.287258291
AP5S1	-0.19923947	0.18707201	0.287293505
PRPF38A	0.29723832	0.27015419	0.271670784
STAR	-0.24022978	0.22565256	0.287493076
RFC5	-0.22126588	0.20786304	0.287547868
RP11-1212A22.9	-0.035836654	0.033667264	0.287567325
RGL3	0.13934011	0.12672039	0.271961286
WDR45P1	-0.12333730000000001	0.11589518	0.287667746
ATRN	-0.28001105	0.26316821	0.287764576
RP11-596C23.2	-0.21082925	0.19816319	0.287802124
TCEANC	-0.18935678	0.17803847	0.287958342
MFN1	-0.15556112	0.14627616	0.28800216100000003
PLCG1	-0.25381995	0.23868959	0.288041229
ARRDC1-AS1	0.41207663	0.37509287	0.272391901
MZF1	-0.41572016	0.39103936	0.28816506
WAC-AS1	0.27253483	0.24822023	0.272672441
RRAS	-0.22017887	0.20722314	0.288434812
DRAXIN	-0.12309153	0.11584964	0.288439149
RPIA	-0.17475349	0.16447248	0.28844011
ENSG00000279413	-0.18265093	0.17191388	0.288464153
SNX24	-0.15996446	0.15057475	0.288508074
TRAPPC8	-0.23296009	0.21928759	0.288512373
ZNF56	0.21161951	0.19280484	0.272834676
CRTC1	-0.29255777	0.27541081	0.288553198
PTPN2	0.22215520000000002	0.20244613	0.272934792
ESCO2	0.15062905	0.13726627	0.272937109
NECTIN2	-0.046545906	0.043827714	0.288661881
TMEM126A	-0.24279539	0.2286389	0.288708876
FBXO40	0.26095763	0.2378576	0.273038552
RP11-392A14.13	0.23402065	0.2133772	0.273200506
RIF1	-0.18186408	0.17134519	0.288947683
DIRC3	0.15501462	0.14136748	0.27329212
SUGT1	0.18803804	0.17149663	0.273328554
MAST4	0.15451762	0.14099754	0.273575355
ARHGAP24	-0.15107494	0.14244074	0.289299116
TRMT112	-0.30638589	0.28889922	0.289338855
C1orf56	-0.23450764	0.22113485	0.28936391300000003
CHIC2	0.31298112	0.28564108	0.273651469
SLC37A2	0.19293893	0.17608677	0.273656248
RP4-671O14.7	0.19688527	0.17969752	0.273680544
ZNF277	-0.24071415	0.22704705	0.289490425
LYST	-0.24526803	0.23135884	0.289524747
PCNX4	-0.15976386	0.15071059	0.28954702600000004
RP11-326K13.4	0.17323575	0.15816327	0.273834236
MAPK8IP1P2	-0.028926966	0.027289546	0.28957829
SPATA32	0.22016143	0.20105196	0.273943451
SLC2A3P4	0.25390218	0.23187818	0.273972559
STARD3	0.32875833	0.30031471	0.274089972
HFE	0.18287921	0.1670914	0.274189229
HHLA3	0.22543600000000003	0.20597812	0.274198105
ALOX5AP	0.15797991	0.14436376	0.27426269999999997
DCAF12	-0.20104061	0.18988494	0.290147818
BCAS2	0.26269445	0.24013372	0.274423794
SNAP25-AS1	0.20120955	0.18404403	0.274722813
DDX60L	-0.17586683	0.16623885	0.29052718
TOMM22	0.28020702	0.25637423	0.274857756
HCG25	0.15579833	0.14257106	0.274938621
EIF6	-0.29939287	0.28312641	0.290738395
CTC-463A16.1	0.23716646	0.21709172	0.275072671
DCAF16	0.27492866	0.25166127	0.275079704
CTD-2017D11.1	0.24401289	0.22337265	0.275102749
KANK3	-0.16634419	0.15737631	0.290952335
C18orf32	0.31997187	0.29301585	0.275281708
PRR12	0.34492717	0.31592322	0.275364343
PIK3IP1	-0.31481022	0.29804736	0.291290585
CCT8P1	0.22154388	0.20302318	0.275620253
PPP1R11	0.40020009	0.36676232	0.275644183
ANAPC2	-0.33743578	0.31959249	0.291478137
PLEKHG6	-0.24261304	0.22981321	0.291539644
BEX2	0.22090061	0.20253209	0.275853391
RP11-297C4.6	0.22499562	0.20631239999999998	0.275913397
TCF19	-0.1406046	0.13326391	0.291819567
RP11-875O11.2	-0.144496	0.13697424	0.291897336
ADCK5	0.23202027	0.2128379	0.27610312600000003
TMEM128	-0.27692034	0.26260692	0.292084082
POLR1A	0.22126851	0.20306752	0.276321668
RP11-459O1.2	-0.042021319	0.039859424	0.292206236
NLRX1	0.23575368	0.21639111	0.276388034
LINC02427	-0.14488294	0.13747215	0.292357355
OBI1	0.21002528	0.19284328	0.276555949
CARMN	0.17829759	0.16372387	0.276593072
COLGALT1	0.38220565	0.35105129	0.276711227
SMARCAL1	-0.25723611	0.24418333	0.292564542
RP11-53B2.3	0.26390629	0.24249816	0.276915913
MCTS1	0.19337501	0.17769034	0.276921158
RP11-229D13.3	0.28659594	0.26336026	0.276939663
AP4B1-AS1	0.21165967	0.19451508	0.276978292
UBL5	-0.24804181	0.23559481	0.292849613
RAB9A	0.21688922	0.1993734	0.277104358
GYPC	0.17364897	0.15964071	0.277151004
TMEM167A	0.33013532	0.30358577	0.27728135
PCDH9	-0.092394551	0.087821841	0.293199765
MRM2	0.16674805	0.15338825	0.277438187
ZNF774	-0.13248652	0.1259606	0.293318429
PLXNC1	0.3424276	0.31500949	0.27746421600000004
FSIP2	-0.14486519	0.13775226	0.293397974
NCOR2	0.32592262	0.29990463	0.27758997
TMEM9	0.20620109	0.18981429	0.277777073
ZNF607	0.16433808	0.15135155	0.278010018
RP11-36B6.2	-0.17881235	0.17021129999999998	0.293904602
TMEM191A	-0.22040598	0.20981266	0.293923959
TMEM219	0.36671344	0.33778676	0.278084228
RP11-329N15.3	-0.19659997	0.18722105	0.294104905
GOLGA6L6	0.1706404	0.15722613	0.278224699
CD7	-0.18649992	0.17765971	0.294259349
SGMS2	0.14463046	0.13330058	0.278367785
OGDH	0.3810961	0.35131637	0.278469046
NPM1P20	0.26769159	0.24677875	0.278479167
IPO5P1	-0.135902	0.12949653	0.294394808
RP11-170K4.2	0.18455581	0.17015086	0.278516101
IFIT5	0.10247856	0.094481428	0.278523853
PAICSP1	0.25468072	0.23481967	0.278551457
TMEM106C	0.20324199	0.1873999	0.278570809
HCG11	-0.19353534	0.18445114	0.294493458
CASP3	-0.23991438	0.22865746	0.294502352
PGLS-DT	0.22630753	0.20870024	0.278646033
NUDT21	-0.1796512	0.1712525	0.294588675
TAS2R64P	-0.073490403	0.070070012	0.294693935
CTB-89H12.4	-0.37704414	0.35950622	0.294707979
VAMP2	0.41145891	0.37963141	0.27888013300000003
MAP4K3	0.1415286	0.130603	0.278961165
UQCRC1	-0.24096357	0.22985559	0.294918452
MOB3A	0.49535324	0.45715312	0.279002904
PKD1P6-NPIPP1	0.15253669	0.14082519	0.279179112
GLTP	0.34788389	0.32123093	0.279264287
TMEM75	-0.21620009	0.20635717	0.295207289
PMF1-BGLAP	0.10223727	0.094410893	0.279297247
RP11-307C12.12	0.22160611	0.20464204	0.279297538
HDHD3	-0.17722021	0.16916732	0.295251207
NCEH1	0.17357811	0.16029989	0.27932536
ORM1	0.086986811	0.080354966	0.279459236
CDH4	-0.17600146	0.1680704	0.295441991
RP11-190A12.9	-0.18683233	0.17842574	0.295475876
RP11-110I1.11	-0.24671899	0.23563074	0.295502412
FOXN2	-0.19929863	0.19034323	0.29550660100000004
PTGER2	-0.23518293	0.22462842	0.29553525
STXBP1	0.15978343	0.1476409	0.279587126
SHOC2	0.29166487	0.26952837	0.279637373
LINC01465	-0.26350366	0.25171038	0.295596989
TMEM198B	-0.22284802	0.21289364	0.295640794
GON4L	-0.31018423	0.29634807	0.295672427
AC007192.4	-0.034997736	0.033437435	0.29568422
LINC02731	-0.17205196	0.16446524	0.295930284
MYO16	0.093556851	0.08651771300000001	0.279979254
CDC73	-0.33957783	0.32467614	0.296037569
FAHD2B	-0.22330707	0.21354720000000002	0.296126871
SLC35A4	0.45475118	0.42069466	0.280160374
HOOK2	-0.17123875	0.16380078	0.296262998
SSR2	-0.41764257	0.39952936	0.296296336
GINS3	-0.21530225	0.20599242	0.29636159300000003
RWDD4P1	0.21341894	0.19754359	0.280422403
RP11-56L13.3	-0.25395229999999996	0.24300536	0.296429412
ARHGAP35	-0.20544251	0.19660382	0.296471561
RP11-316M20.3	-0.10512577	0.10061345	0.296521825
RP11-56M3.2	-0.24389338	0.23343357	0.29654007
SCAP	-0.27852999	0.26661382	0.296592743
UBXN2A	-0.13904617	0.13310555	0.29662211
SNW1	0.20759766	0.19224496	0.280646467
MTA1	-0.30707453	0.29397408	0.296653362
ERMP1	-0.26424912	0.25297854	0.2966588
PHTF1	0.20762086	0.19228962	0.280704392
LINC01948	-0.13819889	0.13233982	0.296787544
BMS1P4-AGAP5	-0.065699014	0.062914987	0.296797838
IGFLR1	-0.22851659	0.21884966	0.296834373
DDX60	0.20872103	0.19336762	0.280851207
SFT2D2	-0.34343876	0.32906725	0.297064648
DDHD2	-0.17835518	0.17090458	0.297100896
SULT1C2	-0.18784723	0.18005941	0.297259858
ESRP2	0.23030162	0.21357759999999998	0.281339438
GAA	0.17211429999999997	0.15962953	0.281380996
ALOX15B	0.15571379999999999	0.1444216	0.281390733
NMD3	-0.21234431	0.20361727	0.297440985
RGPD2	-0.048682057	0.046683343	0.297462133
TPGS1	-0.27517732	0.263881	0.297464855
RP1-228H13.5	-0.23117152	0.22168899	0.297480754
ANKS3	0.26106434	0.24217694	0.281479454
IGLC3	0.062103362	0.057622538	0.281581333
PDP2	0.14555163	0.13506106	0.281620955
RP11-326L24.9	-0.079809827	0.076581496	0.297767152
WDR45B	-0.29054652	0.27879932	0.297776665
ZNF101	0.29582047	0.27457593	0.281755074
CCDC186	-0.20147264	0.19333736	0.297802976
RP11-139D23.7	0.23526538	0.21842006	0.281866048
BRD4	-0.41530052	0.39863823	0.297932754
RP11-689B22.2	0.17329304	0.16091013	0.281941068
LINC02210	0.18812326	0.17469165	0.281971382
JAK1	-0.42992049	0.41278044	0.298060018
RPS3	-0.30773302	0.2954675	0.298065183
CTD-2619J13.5	0.21623251	0.20084604	0.282096079
RASSF7	0.21790222	0.20241865	0.282147655
DNAJC21	-0.21994152	0.21125215	0.298241119
RP11-1H15.1	-0.13511821	0.12978361	0.29825451
PMFBP1	-0.12736975	0.12235752	0.298319459
IGHE	0.11853189	0.11015303	0.28233847300000003
FMN1	-0.043180493	0.04148974	0.298418085
XXbac-B562F10.11	0.25258672	0.23474726	0.28237033100000003
RP11-181K12.1	-0.22459108	0.21584121	0.298516738
CD177	-0.051196482	0.04921981	0.29869231
EIPR1	-0.24430328	0.23490809	0.298768858
GNG5	0.32455537	0.30184645	0.282710526
CYB5RL	0.1664737	0.15483061	0.282725927
UBE2Q2P1	-0.15973357	0.15361641	0.298849714
STK16	0.22304776	0.20749967	0.282845902
TRIM14	0.33291874	0.30976239	0.282924402
MICB-DT	0.16523133	0.1537436	0.282940149
CHORDC1	0.23254624	0.21643139	0.28305783100000004
GSDMB	0.13739786	0.12788524	0.283090515
FGFRL1	-0.15664453	0.15080116	0.299347805
AGL	-0.21672567	0.20864945	0.299367177
RAD9A	0.28576909	0.26611658	0.283329981
RP11-162P23.2	-0.1631549	0.15712283	0.299514249
TCTN1	-0.18083946	0.17415955	0.299530835
NPHP3-ACAD11	0.072771557	0.067782048	0.28343667300000003
SH3BP1	-0.24364189	0.23469215	0.299633679
DGCR12	0.26141173	0.24357823	0.283614311
NCOA3	0.40170687	0.37435285	0.28367908
L2HGDH	-0.14213913	0.13696789	0.299809909
SEC14L2	0.164526	0.15333157	0.28370694
NUP133	-0.18958798	0.18269256	0.299815408
CTD-2547L24.3	0.19512302	0.18185407	0.283726314
MIR9-3HG	0.13694994	0.12764763	0.28376660800000003
SNAPC3	0.23350196	0.21764457	0.283773697
USP42	-0.37356692	0.36009938	0.299975392
UBQLN1	-0.32686057	0.31526909	0.300269936
LRRC57	-0.19703318	0.19004615	0.300270863
EP400P1	-0.16024132	0.15457363	0.300316644
DHX37	-0.30930679	0.29836753	0.300318022
STAT1	-0.20181047	0.1946925	0.300366288
TMEM59	0.30141297	0.28122111	0.284248542
IQCH-AS1	-0.14934401	0.14409173	0.300417147
NMRK1	-0.15198784	0.14664792	0.300434708
ZC4H2	0.17553214	0.16380611	0.284345449
AC140134.2	0.26553516	0.24779733	0.284346693
RP11-974F13.3	0.26553516	0.24779733	0.284346693
CMIP	0.42738281	0.39887522	0.28439701100000003
MPV17	-0.37446463	0.36142746	0.300594033
SCN1A-AS1	0.18118299	0.16912635	0.28447882
LANCL2	-0.18071859	0.17445317	0.300667075
FAM171A2	-0.17501126	0.16895895	0.300710644
RP11-274A11.4	0.27069673	0.2527492	0.28460393
FAM241A	-0.21162733	0.20433197	0.30076553
PRPF39	0.17760155	0.16584197	0.28464926100000004
FLJ40194	0.20808532	0.19431772	0.28467503
CLEC4F	0.08420884099999999	0.078640374	0.284693785
FLNA	0.25639425	0.23945464	0.284723815
MYPOP	-0.31195568	0.30128769	0.300903326
CCNC	-0.18942681	0.18295409	0.300916888
EFL1	0.12262881	0.11453852	0.284772636
CITF22-1A6.3	0.19638924	0.1834568	0.284835872
TBC1D2	0.28391245	0.26521912	0.284840607
UNG	-0.23679563	0.22876028	0.301035034
PADI2	-0.080528296	0.077804456	0.301089553
RP11-392O17.2	0.23145673	0.21630189	0.285029081
LDLR	-0.11465019	0.11083304	0.30135475100000003
CTA-963H5.5	0.22113690000000003	0.20673171	0.28520126100000004
ACSF2	-0.17587162	0.17003102	0.301396967
PDE12	0.28309409	0.26473959999999996	0.285358865
PDCD4-AS1	0.23089876	0.21593441	0.28537234300000003
FLRT1	0.21001913	0.19642638	0.285417432
RP11-573D15.9	-0.25120821	0.24300697	0.301677779
POLR2J4	-0.13891252	0.13437984	0.30168649
KCMF1	-0.18084325	0.17499147	0.301821999
CAPN10-DT	0.28767135	0.26919974	0.285680154
DPY19L4P1	0.16261666	0.15217829	0.285690838
GAS6-AS1	-0.083291217	0.08061546900000001	0.301938322
ABHD13	-0.3219504	0.31165212	0.302007215
RP11-295G20.2	-0.12980435	0.12566843	0.302069293
LLNLR-229A6.1	0.26314073	0.24635979	0.285905933
WASF2	-0.40153963	0.38881914	0.302160806
SLC26A6	0.19375499	0.18144254	0.286021722
CTD-2550O8.5	-0.07896038	0.076472634	0.302247114
UBN2	-0.34451676	0.33370284	0.302305767
TRIM47	-0.15071952	0.14599126	0.302314456
DCAKD	-0.19412874	0.18804978	0.30234296
KIAA1109	-0.3037586	0.29428736	0.30240972
GLRX5	0.15867602	0.14865125	0.286211333
TLK1	0.28579424	0.26779239	0.286308313
THTPA	0.20329144	0.19048762	0.28631152600000004
RXYLT1	-0.19132608	0.18540508	0.302525871
USPL1	-0.30582299	0.29636409999999996	0.302534778
MEX3C	-0.22463751	0.21772934	0.302622895
CTC-444N24.8	-0.18854169	0.18274933	0.302638138
FDX1P1	0.23905168	0.22405149	0.286431649
KLC2	-0.19463966	0.18866267	0.302645088
CSPP1	-0.31323851	0.30368190000000006	0.302744222
TBCD	0.23974841	0.22478143	0.286596448
SCARNA2	0.034194532	0.032061658	0.286623744
CFAP58	0.18292376	0.17154629	0.286714538
KIF1A	0.12437899999999999	0.11665199	0.28675209999999995
ZEB2-AS1	0.23159423	0.21722202	0.28678648100000004
RP4-714D9.5	-0.14490987	0.14058731	0.303082793
RACK1	-0.39432141	0.38258927	0.303120922
AC004951.6	0.23731998	0.22266452	0.286942364
RP11-613D13.5	0.15448746	0.14495479	0.286967436
ASTN2	0.21504493	0.20180183	0.287030134
UBTF	0.26812477	0.25161371	0.287031772
SARDH	0.13863176	0.13011779	0.28711667
NUDT5	0.27487173	0.25799511	0.287124936
RP11-582E3.6	-0.23687418	0.22995597	0.303392935
NOP16	0.24974646	0.23444493	0.287191597
IGHMBP2	0.10845845	0.10184644	0.287347876
ZNF665	0.15954423	0.14983167	0.287392289
CTB-4E7.1	0.23184454	0.21773332	0.287398399
LIN54	-0.27714843	0.26919517	0.303646407
ZNF137P	-0.1226469	0.11913413	0.303673989
EEFSEC	-0.33053288	0.32107328	0.303684975
ANAPC5	-0.33328589	0.32378213	0.303736648
RP11-474G23.3	-0.22617002	0.21972212	0.303739758
SCCPDH	0.21219434	0.1993315	0.287524924
OS9	-0.35983999	0.34966957	0.30386176600000003
SAP30L	0.22002613	0.20673202	0.287626214
COA8	0.20931789	0.19672608	0.287761626
EIF1AX	0.18062752	0.16981789	0.287921229
RP11-357L2.2	-0.23633123	0.22980777	0.304190144
PIAS3	-0.28526761	0.27741688	0.304231097
CCR4	-0.12888708	0.12534487	0.30424974
RESF1	0.27365831	0.25731769	0.287989419
PSMG4	0.22054736	0.20741543	0.288076123
RALGAPA2	-0.361564	0.35173145	0.304393095
DLGAP1-AS1	0.20849232	0.19613444	0.288214309
ADCY1	-0.22481024	0.21874179999999996	0.30449285600000003
RPL37	-0.24643676	0.2398223	0.30456892
RP11-295P9.3	0.24323126	0.22885747	0.28830515100000004
PKD1L1	0.10300088	0.096962131	0.288544162
RP11-666A8.9	-0.15375177	0.14978399	0.30508205
SNTB1	-0.22986702	0.22394133	0.305095748
CYP3A5	0.21744274	0.20482504	0.288851355
ADNP-AS1	-0.23925822	0.23319362	0.30530961
RBM26-AS1	0.17473642	0.1646966	0.289143168
KLK10	0.25852008	0.24367557	0.289161467
RP11-295D4.3	-0.25998463	0.2534915	0.305494214
AQP3	0.19391254	0.18283529999999998	0.28931284
GUSBP9	-0.07510544200000001	0.073266633	0.305737994
RPP21	0.26596484	0.25089356	0.28954707
CCR6	0.15274471	0.14409686	0.289572662
CHCHD3	-0.2366464	0.23093782	0.30591639
RP11-399B17.2	0.27579937	0.26019952	0.289600249
PSIP1	-0.297321	0.29016543	0.305944141
TENM3	-0.1515059	0.14796187	0.306278159
LYZ	0.1120603	0.10581869	0.290041146
THEM4	0.19408499999999998	0.18327579	0.290043955
RCC1	0.22034358	0.20811054	0.290133341
SPI1	0.38708092	0.36559394	0.290137267
MROH6	-0.14145298	0.13821407	0.306522836
METTL16	0.19984107	0.1887646	0.290180073
GTF2F2	-0.24619818	0.24058589	0.306573082
SOCS2-AS1	-0.17254522	0.16862906	0.306622217
UBA52	0.23761278	0.22449332	0.290288641
RPS14	-0.1988364	0.19433804	0.306658329
ALDH16A1	-0.2029844	0.19842713	0.306743435
PUM2	-0.44537259	0.43545275	0.306831509
FAM124B	-0.18822434	0.18403923	0.306850527
ZXDC	-0.46126451	0.45107635	0.306923277
MBNL1	-0.3976342	0.38892234	0.307011354
PLXNA3	0.11339704	0.10722253	0.290677791
CYP4F22	0.14269438	0.13496368	0.29081730100000003
CCNJL	-0.16390332	0.16037938	0.307213446
INPP5D	-0.33984036	0.33253703	0.307218222
DDR1	-0.12025132	0.11768019999999998	0.30727218300000003
CRACR2A	0.28610358	0.27065844	0.290915249
RP11-461F11.2	0.22257024	0.21057427	0.290959543
JMJD1C	-0.30320987	0.29682199	0.307427089
NLGN3	0.25726714	0.24346213	0.291080407
SLC35F3	-0.15821942	0.15490883	0.307497906
SLC35D1	-0.28775268	0.28176633	0.307557258
ZCCHC4	-0.22088806	0.21632851	0.307637183
RP11-135F9.3	-0.29743265	0.29129984	0.307648405
SDHAP1	0.16881631	0.15983855	0.291324598
DOCK9	-0.16139038	0.15811273	0.30780153
PTPN1	-0.32515268	0.3185958	0.30787219600000004
TBC1D24	0.25143389	0.23814294	0.291487539
BLZF1	0.28218562	0.2673452	0.291624741
AL133243.4	-0.23660575	0.23191456	0.308039161
ZMYND19P1	-0.24565117	0.24082335	0.308124887
ZBTB4	-0.45306963	0.44418257	0.308143601
TRAPPC12	-0.35884513	0.35187081	0.308232206
LMBRD1	-0.27938675	0.27395978	0.308237571
REV3L	-0.18724988	0.18363601	0.308299133
ASB16-AS1	0.2809422	0.2663177	0.291897291
MSRA	0.21090431	0.19994854	0.291952496
TMEM130	-0.15262969	0.14971395	0.308395879
NGDN	-0.16856854	0.16535931	0.30842802
AC015971.2	-0.16423737	0.16111478	0.308440598
FAM182A	0.12000697	0.11379142	0.292030509
HLA-E	0.41292512	0.39155216	0.292047461
ARPC4-TTLL3	-0.18838541	0.18481779	0.30847741300000003
ATP5PO	-0.28393919	0.27860975	0.308560293
ZP3	-0.16575355	0.16267345	0.308652529
TEAD2	-0.14273255	0.14008826	0.308680213
ABCB10	-0.24235298	0.23786503	0.308684118
RP11-213G2.3	0.25056938	0.23771133	0.292273446
TOX2	-0.16775053	0.16465237	0.308708455
NT5M	0.11435277	0.10848704	0.292283765
FNIP2	-0.18979064	0.18628724	0.308713147
ATF1	-0.16628053	0.16321907	0.30873674
SATB1-AS1	0.21779659999999998	0.20667939	0.292411325
EZHIP	0.2341123	0.22218783	0.292466806
KIF26A	-0.14712739	0.14447702	0.308932322
TRIP6	-0.19901184	0.19544946	0.308988334
VAV3	0.20476241	0.19437176	0.29256328600000003
SCLY	0.23051148	0.21885496	0.292653103
HNRNPA3P9	0.27121905	0.25754955	0.292738336
RP11-182L21.6	-0.15594434	0.15324875	0.309290814
MAPKAPK5-AS1	0.2156538	0.20489599	0.293000075
YPEL2	0.29288937	0.27836137	0.29314333
CDA	0.15621604	0.14851627	0.293302159
SEPTIN10	0.15268948	0.14521168	0.293462106
CDKL1	-0.13029428	0.12821504	0.309943413
LZTFL1	0.16510325	0.15703502	0.29351593600000003
TRABD2A	0.23050532	0.21929619	0.293637233
COL10A1	0.1549487	0.14741619	0.293645119
RELCH	0.30351444	0.28876613	0.293655849
TMEM107	-0.2274911	0.22398737	0.310216648
SLC7A5P2	-0.07252599900000001	0.071419959	0.31029096300000003
CENPB	0.38006839	0.36173874	0.29384062
LINC01284	-0.21443567	0.21121129	0.310395855
DST	-0.11260638	0.11093258	0.310480442
GALNT11	0.34928224	0.33257967	0.294047105
CCDC121	-0.17562965	0.1730596	0.31059368800000003
CA8	0.11776756	0.11215171	0.294114882
TMEM74B	0.19959976	0.19009179	0.294140571
ADAM19	-0.20447706	0.20154583	0.310739942
CNOT7	-0.17776062	0.17521263	0.310740626
WDR89	-0.22744057	0.22419734	0.310777
OLIG1	-0.10261846	0.10118461	0.31091776
NDUFB1	0.20012384	0.19070467	0.294428414
UTP14A	-0.28438371	0.28047075	0.311022269
TNFSF9	-0.17923648	0.17679560000000002	0.311091479
SLC6A6	-0.36046789	0.35566564	0.311236529
GPATCH8	-0.36002558	0.35525901	0.311277049
ZNF354B	0.20878155	0.19911554	0.29481775600000004
CDH1	0.093852726	0.08953685	0.294975365
MARCHF7	-0.34408194	0.33969932	0.311523129
AC006116.28	-0.21141772	0.20872692	0.311527884
MAP3K2-DT	-0.11395419999999999	0.11252572	0.311621825
BTK	-0.22125868	0.21849372	0.311640955
RP4-781K5.2	0.082818398	0.07903373400000001	0.295120618
TRPM3	-0.17359536	0.1714396	0.31167924
POLN	-0.14899535	0.14715393	0.311708327
TIMM44	-0.23956789	0.23662331	0.31174143600000004
HSPA14	0.21823371	0.20837289999999997	0.295380238
PRCD	0.15564425	0.14861524	0.295392339
LY86-AS1	0.1868989	0.17858341	0.295730192
CD38	0.12202028	0.11659242	0.295734573
CACNG5	-0.16660376	0.16475678	0.312330982
CTD-2135D7.2	0.17884887	0.17091375	0.295792887
LARGE2	0.16200235	0.15487686	0.295986659
RP11-23I22.1	0.23850679999999996	0.22801728	0.29598864
MAP4K1	-0.17674837	0.17487202	0.312560765
B3GLCT	0.15657652	0.14972384	0.296096744
PGPEP1	-0.17666889	0.17483416	0.312673532
SCAMP4	0.29035518	0.2776695	0.296134852
VMA21	-0.27566656	0.27298394	0.312992815
SPAST	-0.20806314	0.20605199999999999	0.313024757
TBCE	0.17056881	0.16323068	0.296472182
MIR4280HG	-0.19089328	0.18910474	0.31316957100000004
LSP1	0.27654526	0.26489966	0.29693109300000003
TMSB15B	0.19683927	0.18856181	0.29696091
LIMS1	-0.19479888	0.1931986	0.313732611
RP11-234B24.4	0.19361454	0.18556171	0.297192505
RNF31	-0.27886599	0.27667059	0.313899506
PTK2B	0.27588106	0.26451907	0.297397749
FAM66C	0.16689041	0.16002270000000002	0.297414526
SHANK3	-0.13660523	0.13557292	0.314053355
RBMS1P1	0.18172148	0.17427745	0.2975087
IER3IP1	-0.16369464	0.16250262	0.314187244
LINC02021	-0.13337841	0.13240738	0.314188092
COQ6	-0.21343367	0.21188478	0.31419941
GRIP1	-0.11510074	0.11427528	0.31424101
FLNB	-0.17031958	0.16910419	0.314258382
AP000295.9	-0.094205454	0.093538994	0.314288289
TNFRSF14	0.32625399	0.31302295	0.297714779
ZFAND3	-0.31654775	0.31439802	0.314426264
ZNF664	-0.22039497	0.21890938	0.31445089600000004
HMGB1P3	0.19499856	0.18714594	0.29785777
FZD2	0.18359996	0.17620884	0.297864542
FLII	-0.38784525	0.38526884	0.31449844
UPK3BL1	0.09322555	0.08949427300000001	0.29798145600000003
GCNT2	0.1440521	0.13828883	0.29798949
IPPK	-0.17943783	0.17832546	0.314714379
TRBV29-1	-0.11388319999999999	0.11317892	0.314721636
RP11-573D15.8	0.16336537	0.15688737	0.298167832
IL6R	0.28611281	0.27479267	0.298212155
VSIG1	0.12665675	0.12167247	0.298319007
GDF11	-0.31315659	0.3113898	0.314985424
TAZ	0.26852229	0.2580131	0.29842730100000003
SEPTIN6	-0.39337161	0.39125654	0.31511433
EPN3	0.16558194	0.15911625	0.298471929
RBBP5	0.3081472	0.29612073	0.298481958
RP11-234A1.1	-0.26420389	0.26284708	0.31523162600000004
WDR73	-0.26135393	0.26002243	0.315251457
RASAL2	-0.10424263	0.10372231	0.315301599
FBRS	-0.39949972	0.39771766	0.315559436
PAK2	-0.27461247	0.27339564	0.315573837
MOV10	0.22032811	0.21193273	0.298946102
POLG2	0.24396799	0.23467420000000003	0.298950982
SIRPB2	-0.16947465	0.16878435	0.315747626
MED4	-0.22656279	0.22565369	0.315777063
ZIC2	-0.17990008	0.17918209	0.315787513
GNG7	-0.17610287	0.17540843	0.31581064600000003
INPP5A	-0.20762324	0.20683195	0.315874817
TANC2	-0.14630105	0.1457631	0.315939921
PGGT1B	0.21188818	0.20404601	0.299494449
PIK3CG	0.32858929	0.31661669	0.29978243
GFRA2	-0.12375577	0.12344151	0.31649170600000004
HLA-L	-0.13257578	0.13224065	0.316497326
LINC-PINT	0.32325746	0.31152181	0.299848594
KCTD21-AS1	0.16023189999999998	0.15442589	0.299883327
ANKMY1	0.21913833	0.21121433	0.299921013
EML4	-0.22716917	0.22666334	0.316643289
MNAT1	-0.17370212	0.17336558	0.31678342800000003
EIF3J	-0.21965956	0.21924470000000001	0.316807075
SLED1	0.16460939	0.15871627	0.300100908
PLGLB1	-0.12373531	0.12352276	0.316889829
ZNF219	-0.16137455	0.16110043	0.316899101
RAPGEF5	0.11095559	0.10700763	0.30021068100000003
RP11-1102P22.2	0.22276765	0.21484643	0.300222302
DDI1	-0.19625451	0.19594023	0.316946189
FCHSD1	-0.25334804	0.25295207	0.31696481600000004
CTD-2369P2.8	0.16754297	0.16159672	0.300255975
DHX34	0.32737789	0.31575914	0.300256281
RP5-1120P11.3	0.12149757	0.11719781	0.300306683
ANAPC13	-0.21380629	0.21350342	0.317035714
TMEM72-AS1	0.19629489	0.18936708	0.300355133
SUZ12	-0.37326984	0.37291892	0.317266359
MT-ND5	0.16334149	0.15763806	0.300543135
ARL16	0.1573767	0.15188262	0.30054657100000004
C14orf119	-0.20345007	0.20327906	0.317314532
FAM214B	-0.23779536	0.23760876	0.317341564
STXBP2	0.41385737	0.39956514	0.300734765
PLXNB2	0.21078029	0.20352591	0.300793486
ZBTB1	0.21388219	0.20654358	0.300846168
PLEKHG3	-0.20146982	0.20142575	0.31761537
YJU2	0.28175519	0.27217859999999994	0.301007376
TTC21A	-0.15369946	0.15371543	0.317771371
RP11-265D17.2	-0.071341618	0.07135755	0.317829122
PRMT8	-0.19526627	0.19537683	0.317994849
NPC2	0.28093696	0.27159386	0.30137324600000004
H4-16	0.23767353	0.22978023	0.301396359
HTR6	0.12503274	0.12090034	0.301476369
ZNF496	-0.15053603	0.15073699	0.318366198
RP11-278A23.1	0.24619243	0.23822521	0.301820259
ADGRA1	-0.19179005	0.19217018	0.318678556
NKX2-1	-0.19073882	0.19113365	0.318721014
ANAPC15	-0.19529100000000002	0.19570315	0.318740535
SEC24A	-0.23890871	0.23947103	0.318857905
URM1	-0.31285011	0.31360797	0.318891055
HS6ST3	-0.21880717	0.21938203	0.318989822
SEC14L1P1	0.21955074	0.21261300000000002	0.30220051
FRAT1	0.27097376	0.26245708	0.302285189
TRABD	0.33989378	0.3292569	0.302352606
CTD-2587H24.14	-0.28396405	0.28485752	0.319240149
ZNF37A	-0.12994938	0.13036682	0.31927191
FANCG	-0.16611886	0.16665776	0.319287203
RP11-504P24.9	-0.18127387	0.18192824	0.319463479
ZNF544	-0.16486169	0.16549093	0.319563166
CTD-2095E4.3	-0.25090668	0.25186578	0.319565937
C1orf229	-0.18943499	0.19016439	0.319579362
RP11-392A14.12	0.20967288	0.20328916	0.302775585
CH17-55D9.1	-0.16723152	0.16792425	0.319719955
NOL8	0.21417485	0.20775345	0.303006736
TMEM271	0.2092726	0.20301106	0.303037399
BIN3	0.26909847	0.26110728	0.303149092
UBA2	-0.19864632	0.19960827	0.320056987
FGD3	0.37242055	0.36142611	0.30323601
COIL	0.20613913	0.20006908	0.303273445
PYGB	-0.21540252	0.21648359	0.320141807
BIRC6	-0.30733859	0.30893488	0.320226058
SCGB2B2	0.15809328	0.15348341	0.303416382
PKN3	-0.15043963	0.15125955	0.320349276
ZNF593	0.22133224	0.21492159	0.30351351600000004
KMT2B	-0.34002314	0.34189780000000003	0.320379664
ACTB	-0.35317139	0.35512953	0.320394634
HNRNPK	-0.44618929	0.44868722	0.320420551
RP11-12A2.1	-0.15828591	0.15917809	0.320438885
SLC44A5	-0.089453268	0.089962435	0.320465569
LINC00957	0.23072197	0.22409512	0.303633757
GUSBP14	0.080049715	0.07776691200000001	0.303735667
ZNF674	0.18717324	0.18187444	0.303838973
SMYD2	-0.20557918	0.20684952	0.320699821
KBTBD4	-0.301068	0.30292847	0.320699925
CRAT	0.13431442	0.13055018	0.303980134
TRIM9	-0.10004962	0.1006989	0.320848892
CCAR2	-0.22546438	0.22699633	0.320995411
RNA5-8SN1	-0.12564622	0.12650488	0.321014277
RNA5-8SN2	-0.12564622	0.12650488	0.321014277
5_8S_rRNA	-0.12564622	0.12650488	0.321014277
RNA5-8SN3	-0.12564622	0.12650488	0.321014277
RP3-425C14.4	-0.23771481	0.23934652	0.32102880100000003
PRELID3B	0.23510664	0.22863501	0.304228224
TRMT44	-0.21262129	0.21412746	0.321134269
CCL28	0.21125792	0.20546445	0.304279236
HSPA1B	-0.11425651	0.11507083	0.321155068
C1orf35	-0.23621174	0.23793655	0.32123899300000003
TTC39A	-0.1835417	0.18489071	0.32126198300000003
FZD10-AS1	0.14707963	0.14308462	0.304409138
TMEM50B	-0.16613312	0.16736586	0.32129575
GAPDHP61	-0.20643205	0.20797842	0.321329707
RP11-47I22.4	-0.07797976599999999	0.078565972	0.321342392
H3Y2	-0.16422977	0.16551564	0.321492228
ANKRD9	-0.11243333	0.11332685	0.321548563
PDIA5	0.20162164	0.19625089	0.304669515
TMPPE	-0.34885832	0.35164867	0.321573219
OPRM1	-0.13532711	0.1364122	0.321582685
VPS13C	-0.25235896	0.25442809	0.321669433
MEN1	-0.31294558	0.31551261	0.32167119
MXI1	-0.17041521	0.1718443	0.321758986
MAP3K7	0.40565426	0.39502517	0.304885618
NNT	0.2564764	0.24975740000000002	0.304888087
PAPOLA	-0.41081651	0.41440306	0.321924098
MFAP3	0.22750904	0.22165798	0.305125938
DHRS7	0.2669689	0.26014992	0.305213049
RRP36	0.29201065	0.28457748	0.305256225
VIL1	-0.10137004	0.10230976	0.322182808
CAMK1D	-0.17735664	0.17900594	0.32219677
RP11-44F14.8	-0.10161834	0.10259941	0.32236679999999995
PCBP1	0.41179669	0.40152505	0.305509862
DNAJC5	0.47212143	0.46035863	0.305524087
NANS	0.27395178	0.26714163	0.305551759
PMPCA	-0.30960221	0.31268058	0.32250499
NCKAP5L	0.29485435	0.28758425	0.305652039
RASGRF2	0.21381032	0.20858020000000002	0.305748659
IKZF3	-0.25656402	0.25920425	0.322671434
TEX264	-0.28628739	0.28924114	0.322684223
COMMD5	0.34574003	0.33729979	0.305773139
RADX	0.14913487	0.14550227	0.305800012
CDC40	-0.26746345	0.27030177	0.322825149
ESAM	0.14619437	0.1426942	0.30600599100000003
C4orf46	-0.17900405	0.18094693	0.32294082
RP11-530C5.4	0.2553468	0.2492839	0.306104051
RP11-702N8.3	-0.20499881	0.20729389999999998	0.323104283
KANK1	0.10314649999999999	0.10071885	0.306206918
PCSK5	0.1769795	0.17284951	0.30630587
SLC18A2	0.16604115	0.16219402	0.306388106
ELP1	0.21201227	0.20711696	0.306427703
UXS1	-0.26133978	0.26446103	0.323461602
ZDHHC6	-0.21442777	0.21701185	0.323513112
UBOX5	0.28297444	0.2765261	0.306577096
HNRNPMP1	0.26249736	0.25652433	0.306593457
GARS1-DT	0.28222549	0.27581126	0.306606953
GAB2	0.38122291	0.37263184	0.306701781
PTGR2	0.13935648	0.13622103	0.306719599
TBC1D10A	0.30375332	0.29693576	0.306746862
VDAC1	-0.29408277	0.29774899	0.323711589
PPP6C	-0.37596801	0.38066351	0.32372232
LINC00355	0.13489782	0.13187634	0.306769654
PRRT4	-0.154937	0.15688452	0.323760808
RP11-395A13.2	0.22012983	0.21524818	0.306879397
SF3A2	0.38832853	0.37971853	0.306881516
DCTN1	0.25013349	0.24463070000000003	0.306966788
CTA-373H7.7	-0.097472042	0.098768127	0.324107917
SLC25A18	-0.22253516	0.22549979	0.324119881
RP11-493P1.2	-0.17747491	0.17985303	0.324156958
INTS11	-0.4096003	0.4151758	0.324258208
GATM	0.14486081	0.1417703	0.30729531
LRRC20	-0.20655358	0.20938301	0.324299333
COASY	0.24676849	0.24154611	0.30737991600000003
C1RL	-0.26454295	0.2682051	0.324368498
TMEM86B	-0.20316699	0.20600519	0.324428809
CTNND2	-0.11960615	0.12129033	0.324481829
IL4R	0.14852735	0.14542701	0.30752270000000004
RP11-348F1.2	0.093471631	0.091539958	0.307625341
MERTK	0.11977884	0.11730991	0.307651756
GRM2	-0.12806358	0.12992613	0.324702439
ZNF254	0.13525726	0.13249005	0.307727507
EFHC2	0.19637000000000002	0.19236992	0.307771294
PRELID2	0.1243336	0.12180968	0.30780608600000003
ERH	-0.26239372	0.26628221	0.324833647
CTD-2270P14.5	0.27223735	0.26677059	0.307913977
CTD-2313J23.1	-0.23632747	0.23991959999999998	0.325014879
MMS22L	-0.12956433	0.13156028	0.325112633
C1QBP	-0.29062607	0.29513246	0.325160579
HMGN2	0.29555412	0.2897829	0.308187203
CARMIL1	-0.11208395	0.11385011	0.325280377
C6orf47	0.38404836	0.37665678	0.308325353
PITPNC1	0.24379795	0.23913642	0.308387455
CTC-479C5.12	-0.29923663	0.30403384	0.325410744
AD000671.6	-0.13982301	0.14211127	0.325569596
NUDT19	0.27741679999999996	0.27221008	0.308560815
RPL39	-0.13962768	0.14191708	0.325584351
TMEM268	-0.1782899	0.18122189	0.325607468
ARPP19	-0.14906528	0.15157971	0.325808579
LINC00852	0.20048870000000002	0.19684104	0.308843861
DACT3	-0.17020516	0.17312113	0.325934105
FOXN3-AS2	0.2374942	0.23324062	0.308983447
ENOX2	-0.15843787	0.16118469	0.32603143
RALGPS1	0.17575715	0.17261637	0.309003279
DEPDC4	0.15039431	0.14771329	0.309024626
RP11-216B9.6	-0.19683014	0.20025865	0.326070263
GALK1	0.22473455	0.22078075	0.309139492
PHACTR1	0.15053542	0.14790279999999997	0.309191073
RPRD1A	-0.25040307	0.2549064	0.326338948
DDX11L2	0.081788769	0.080376697	0.309301005
PUS7	-0.15819705	0.16105718	0.326384143
SPNS1	0.21007764	0.20646884	0.309343539
LAMC1	-0.10140225	0.10324202	0.326414418
POLR2C	0.30252825	0.29739216	0.309442472
BEST1	0.31937848	0.31396307	0.309452858
PPP1R3G	-0.17028156	0.17341606	0.32653997100000004
SDAD1	0.22759751	0.223764	0.309508294
ARHGAP12	-0.19599188	0.19963004	0.326613543
NLGN2	0.14200320000000002	0.13964412	0.309621584
CD300C	0.19680143	0.19353277	0.30962353600000003
CDK11B	0.27365393	0.2691902	0.309769679
TMED2-DT	0.24730652	0.24327348	0.309771514
SCARNA16	0.16035261	0.15774357	0.309789816
MLANA	0.20200909	0.19877467	0.30991724600000004
AJ003147.11	0.27005622	0.26574677	0.309943614
OAS1	0.13595706	0.13380424	0.310004039
HVCN1	-0.21425288	0.21848903	0.327186914
RP11-242D8.1	-0.29081912	0.29658029	0.327205128
RIPOR2	-0.31813286	0.32447109999999996	0.327258733
SAMSN1	0.19912132	0.19604502	0.310193209
AMPD2	-0.17794792	0.18150884	0.327300331
MMP9	0.085605949	0.08429453099999999	0.3102571
FMC1	-0.15906689	0.1622969	0.327440072
TMEM117	0.15687322	0.15451169	0.310387403
CTB-113D17.1	0.1633374	0.16092424	0.310524665
WDR20	0.31270557	0.30809738	0.310543086
RP11-104N10.1	-0.23479124	0.23966765	0.327659408
RRN3P1	0.20988541	0.20680611	0.310575056
CBWD1	-0.18762597	0.19153971	0.32770208
NFAT5	-0.37738682	0.38527396	0.32772107
KRT77	-0.073943655	0.07549146	0.327736633
RP4-734G22.4	-0.2452026	0.2503839	0.32783057
PTPRCAP	-0.30360537	0.31002716	0.327840567
ZNF367	0.23939758	0.23603665	0.310885172
GSTCD	-0.14952479	0.15273708	0.327997465
YBEY	-0.16424796	0.16780162	0.328069663
XXbac-BPG246D15.9	-0.074830487	0.07646018	0.328137087
DCTN6	-0.23813745	0.24335831	0.328205796
C6orf62	-0.2949866	0.30152399999999996	0.32831832
POLE2	0.16783319	0.16560445	0.311257469
PDZK1	-0.18093434	0.18496649	0.328376717
TESPA1	-0.20216177	0.20673467	0.32853496600000004
PCMT1	-0.22999677	0.2352408	0.32862024300000003
ATXN7	-0.32180978	0.32919851	0.328695593
CNOT6	0.21048957	0.2078678	0.311660987
XKRX	0.14378187	0.14199167	0.311663314
LINC01138	0.21035987	0.20774887	0.31168228
AC005562.1	-0.14182227	0.14511729999999998	0.32882484300000003
DGKQ	-0.17494414	0.17904137	0.328912986
SBNO1-AS1	-0.21251425	0.21755496	0.329054247
RAB30-DT	0.24259032	0.23971078	0.311947575
DOK4	0.15684094	0.15498717	0.311972317
EEF1A1P10	0.19057333	0.1883322	0.312001427
STX2	0.11693018	0.11555895	0.312017571
TF	0.082110208	0.081156834	0.312074328
ZNF549	0.28283672	0.27960673	0.312167698
NIPAL1	0.11587327	0.11457231	0.312261864
E2F5	-0.16080898	0.16475558	0.329442478
MLC1	0.1151474	0.11387043	0.31232911
RP11-32B5.1	-0.14221461	0.14572156	0.329497873
CASP4LP	-0.12918741	0.13237319	0.32949812100000003
SPOP	0.23124569	0.22869568	0.312359728
MOSMO	0.17902417	0.17705093	0.312362207
MRI1	-0.15896792	0.16290834	0.329558202
UTRN	-0.29914455	0.30656934	0.329573567
LINC00189	-0.088574055	0.090794129	0.329688854
CASC3	-0.34546141	0.35412209	0.329691359
SLC12A1	-0.024987962	0.025614644	0.32969581600000003
SH2B1	-0.28639549999999997	0.29359158	0.329717983
ZNF687	0.29373993	0.29068292	0.312662767
CA13	-0.15823801	0.16227603	0.32990284
PIP5K1B	-0.15065943	0.15450657	0.329910725
ZDHHC19	-0.1266941	0.12993691	0.329939077
F8A1	0.10650359	0.10542158	0.312783832
RAMP3	0.16744475	0.1657444	0.312786126
SESN2	-0.21544822	0.22106457	0.330161754
GUK1	0.19622916	0.19431619	0.312984408
MARCKSL1	-0.20092491	0.20616836	0.33017509100000003
SUCO	0.18071716	0.17898021	0.313051374
SGCE	0.15389951	0.15247399	0.313221608
MLYCD	-0.27277323	0.28011736	0.330564568
GTF3C4	-0.18321964	0.18815317	0.330565939
NCBP2AS2	0.21836190000000003	0.21644472	0.313457188
ST8SIA1	0.10727395	0.1063377	0.313482625
CH17-302M23.1	0.20616704	0.20437771	0.313506358
CTD-2224J9.11	-0.21280983	0.21867725	0.330869002
RP11-286N22.6	0.22925461	0.22734257	0.313671584
CTC-215C12.2	0.27047311	0.268352	0.313914338
AKIRIN2	0.39662817	0.39373261	0.31417828
PPM1L	-0.14068217	0.14472003	0.331400448
CENPUP2	-0.22748381	0.23402051	0.331415831
STPG1	-0.15385562	0.15829111	0.331460039
NCDN	-0.24691159	0.25403472	0.33146941
SAR1A	0.17898548	0.1777096	0.31426207100000003
P2RY10	-0.12812619	0.13182711	0.331486357
ROBO1	0.10536684	0.10464849999999999	0.314413464
AGGF1	-0.20416844	0.21016276	0.33170922
PODXL	-0.21900824	0.22545012	0.331734641
RP11-468E2.2	-0.096262255	0.099120942	0.331867444
ANKRD26	0.15609703	0.15512751	0.314708618
GUSB	0.26487476	0.26323596	0.31472025800000003
APH1A	0.34654989	0.34442338	0.31474498300000003
OR4D9	-0.2107234	0.21703773	0.331993229
POLG	-0.30104802	0.31010365	0.33204733
FAM120A	-0.36756918	0.37866775	0.332100874
SYCE1	-0.14864516	0.15313748	0.33211365800000003
NTN5	-0.18624748	0.19188093	0.33212553100000003
MRPS11	-0.20698857	0.21325593	0.33214038
SH2D4A	0.14973527	0.14886803	0.314912538
RP11-295D4.1	-0.17061074	0.17579202	0.332182689
MAP2	-0.12048535	0.12415012	0.33220505
ABCB6	0.14883597	0.14798805	0.314958622
SKAP2	-0.13398025	0.13806118	0.332224956
NBPF26	-0.058968729	0.060766613	0.332238847
POLR3GL	0.2431306	0.24176314	0.314993939
USP34-DT	0.14325583	0.14248066	0.315097644
STAG3L5P-PVRIG2P-PILRB	0.17787969	0.17692831	0.315128069
TMEM63C	0.07565623	0.075272418	0.315261925
H2AC19	0.06619003799999999	0.065865452	0.31534417
CLIC1	0.34394608	0.34229361	0.31539246600000004
SRSF7	-0.37325957	0.38500249	0.332694166
RGMB	-0.11756487	0.12127431	0.332737172
RP11-562I5.4	-0.14828952	0.15298247	0.332781598
PKD1L3	0.19233150000000002	0.19151613	0.315666935
H4C13	-0.16758911	0.17299565	0.333068808
CCRL2	0.18888026	0.18812807	0.315791736
ZDHHC3	-0.20083299999999998	0.20732497	0.333099
ADAMTS7	-0.14471689999999998	0.14940738	0.333139323
TMEM33	-0.31796253	0.32827957	0.333156134
SCARF2	0.17952390000000001	0.17884401	0.315886464
FAM86EP	0.16948262	0.16884288	0.315892525
FKBP15	0.22346975	0.22263818	0.315918508
FMNL1	0.43900182	0.43738923	0.315941724
NDRG1	0.21523028	0.21444409	0.31595169300000003
RP11-553L6.2	0.15727316	0.15671343	0.315997226
GRAP2	0.21168815	0.21100599	0.316160476
FSD1	-0.1329759	0.13742182	0.333617508
SP2	-0.26959393	0.27862196	0.33364253
MTND5P24	-0.13418809	0.13868886	0.333667406
CDS2	-0.22184723	0.22929507	0.333681983
CASP16P	-0.16432020000000003	0.16987079	0.333778777
TPTEP1	0.056945257	0.056799524	0.316482121
SH3PXD2A	-0.15282623	0.15803365	0.333916615
PDE4A	-0.17225517	0.17812836	0.333926763
HR	-0.13978484	0.14456302	0.333967157
DENND3	-0.33553013	0.34705491	0.33404449
SERP1	0.25803506	0.25752792	0.31676988100000003
TJP2	0.13688126	0.13663748	0.316859242
RP11-435F17.3	-0.15905167	0.16457466	0.334220277
SLC22A15	-0.18225031	0.18858547	0.334237233
C4B	-0.077183606	0.079875162	0.334289187
SNX12	-0.23060601	0.23864929999999998	0.334292376
TSPAN7	-0.13352978	0.13821388	0.33438576600000003
BRAT1	0.27906614	0.27877316	0.317213242
NOTCH2NLR	-0.043284797	0.044818716	0.334553122
CSAD	-0.25552096	0.2646675	0.334719996
CEP290	-0.17314883	0.17935202	0.334734029
TRAF6	-0.34407371	0.35640595	0.334741539
ZNF275	0.28541392	0.28522976	0.31740905
EVI2A	0.14008336	0.14000061	0.317435423
PUS1	0.23735660000000003	0.23723605	0.3174755
HSPA8	-0.22387710000000002	0.23194747	0.334837757
POR	0.21715454	0.2170734	0.31754044800000003
HMGCL	-0.24391461	0.25273264	0.33488616
KCP	-0.18595546	0.19268212	0.334896124
ESPL1	0.13477742	0.13474225	0.317594961
C9orf139	0.17391499	0.17388987	0.317651304
SFI1	-0.28964011	0.30021503	0.335053212
DLG4	0.17990215	0.17993639	0.31781315600000004
C8orf44	0.18599193	0.18602879	0.31781696600000003
RFLNB	0.1636109	0.16364335	0.317817025
DESI2	0.28310651	0.28321774	0.317911084
KRBOX4	-0.22190846	0.23013145	0.335307159
RP11-640N20.4	0.23212710000000003	0.2322871	0.31805432
SNRPF	0.1953057	0.19545776	0.318097482
EFTUD2	0.12868197	0.12878772	0.318118341
PWWP2A	0.21187789	0.21211729999999998	0.318267221
SDE2	0.27848237	0.27883159	0.318327109
NXPE3	0.16555131	0.16576034	0.318331266
JUP	-0.054704751	0.056788404	0.335788056
MIR22HG	-0.1697939	0.17633632	0.335993828
RP11-473O4.3	0.27510463	0.27562505	0.318634999
B4GALT7	0.13229423	0.13254468	0.318635671
SWAP70	-0.22305318	0.23166079	0.336020988
MTHFD2	0.14678403	0.14708507	0.31871180600000004
RP11-701P16.2	0.18999936	0.19040386	0.318749464
ZNF750	0.19620205	0.19663544	0.31878803
TTC28	-0.082647709	0.085888361	0.336309364
H2AC15	-0.16537803	0.17186970000000001	0.336329389
RP11-460N20.8	-0.12657611	0.13159459	0.336512594
RRP7A	0.13128541	0.13169584	0.319230434
RP11-2I7.1	-0.11965693	0.12443664	0.336650592
NUP43	0.2445243	0.24531165	0.319275584
SEC14L1	-0.23904644	0.24861032	0.336679981
ZDHHC1	0.18022844	0.18081544	0.319293429
PNKD	0.22088362	0.22163648	0.319366389
IFT46	-0.20697037	0.21532001	0.33683487799999995
SSTR4	0.17468986	0.17530893	0.319431654
NMNAT1	0.16809341	0.16870189	0.319468315
SLC16A11	0.20631623	0.20717065	0.319719445
CLEC4E	-0.14579773	0.15179607	0.337205675
PYROXD2	-0.16534876	0.17215481	0.337215081
PCMTD2	0.21178951	0.21270630000000001	0.319809724
C1orf54	-0.19334453	0.20134665	0.337319896
MAP2K7	-0.30265368	0.31522942	0.337395784
DENND5A	0.29912241	0.30060379	0.320109876
SMAD6	-0.13769828	0.14349321	0.337642614
KIF5A	-0.12085399	0.12594813	0.33767362
EFNB2	0.18113506	0.18210241	0.320296538
KREMEN1	-0.071942752	0.075002597	0.337849816
OR7D2	-0.11802904	0.12305095	0.337857391
EGR3	0.11608165	0.11673781	0.320446592
SLC43A2	-0.28659345	0.29884141	0.33794459600000004
LIPA	-0.13833886	0.1442797	0.338040743
ATR	0.21416897	0.21547145	0.32065283
USP18	0.12358478	0.12436492	0.320763849
SMC5	0.15441563	0.15539375	0.320774294
RP1-45C12.1	-0.11933813	0.12451858	0.338256245
MYO1C	-0.15414443	0.16085216	0.33830531
CEP162	-0.13840677	0.14443855	0.338334998
BCAM	-0.08410384900000001	0.087798275	0.338495408
RP11-53B2.1	0.19788136	0.19926308	0.32108564
XXbac-BPG248L24.12	0.056491873	0.05688702	0.321091506
AGPAT2	0.25970239	0.26152041	0.321094202
PGAP2	-0.27333958	0.28543578	0.33864629700000004
GNPNAT1	-0.13517853	0.14116727	0.338668984
AAAS	-0.30668104	0.32031465	0.33873963100000004
FAM153CP	0.098683914	0.099411186	0.321271499
OPRL1	0.19265839	0.1940904	0.321301823
HSPE1	0.21405425	0.21564882	0.321309725
KCNC3	-0.15646818	0.16345407	0.33882836
GPT	0.19671422	0.19820902	0.321381462
ZSCAN21	-0.20169568	0.21072923	0.338893364
CCNH	0.27838798	0.28052962	0.321426653
DGKH	-0.12937143	0.13520337	0.339027769
CTB-157D17.2	0.22736876	0.22923693	0.321677754
HNRNPA1P50	-0.21320489	0.22289696	0.339203164
RING1	0.32085487	0.32354659999999996	0.321760605
MKRN3	0.10310606	0.1039947	0.321870616
RALGAPB	0.38856157	0.39195794	0.321929169
SLC35G1	0.17238174	0.17389236	0.32193987
MAPK13	0.19081374	0.19250434	0.321986245
UBE2D1	-0.14790344	0.15471603	0.33948102700000005
SIGIRR	-0.27273391	0.28530135	0.339489521
MBD6	-0.2941873	0.30780321	0.339583463
PANK3	-0.27219437	0.28481414	0.339620339
DNASE1	0.23064634	0.2327652	0.322142764
APEX1	0.28498348	0.28761846	0.322171254
LHPP	-0.2165449	0.22661452	0.339684063
MTRES1	-0.21845795	0.22863814	0.339729684
BTAF1	-0.24766786	0.25927364	0.339849569
SLC25A38	-0.18334551	0.1919435	0.339865595
SEMA4B	0.2946937	0.29754419	0.322375586
MIPOL1	0.13455655	0.13586425	0.32239756
DERA	0.22467609	0.22688256	0.322446423
SCAF4	-0.39537972	0.41400287	0.339960957
CNTNAP2	0.096256081	0.0972108	0.322493283
CAPN5	0.13844489999999998	0.1398184	0.32249442100000003
RP11-707O23.1	-0.059453258	0.06226493900000001	0.340048676
SLC33A1	-0.26531661	0.27787028	0.340059514
POLR1E	-0.24672659	0.25841053	0.34007793299999994
TPBG	0.1324556	0.13379368	0.32258116800000003
RIMBP3B	-0.081645245	0.08551523400000001	0.34009832100000004
CTB-163K11.1	0.1020765	0.10311268	0.322604547
SLC38A2	-0.19431149	0.2035338	0.340126605
MINK1	-0.23955377	0.25094434	0.340166994
CBFA2T3	-0.21253479	0.22264612	0.340178893
RP11-325I22.3	0.20808673	0.21022941	0.322674464
MFSD9	0.08814843	0.089056854	0.322678559
NFKB2	0.20195067	0.2040415	0.322701312
RNH1	0.27373824	0.27661719	0.322779781
RN7SKP255	-0.12362475	0.12954369	0.340318573
RP11-391L3.3	0.24268573	0.24532388	0.322948888
GCSH	-0.14010603	0.14689405	0.34058139600000004
FRAT2	0.2602973	0.2632173	0.323114947
ISCA1	0.1428665	0.14446932	0.323115479
INSR	0.098031198	0.099132884	0.323124597
SRRM2-AS1	0.19622605	0.19846053	0.323195898
ADK	-0.15016687	0.15749784	0.340751438
TAF5	-0.25635036	0.2688713	0.340762611
SLC7A5	-0.12953776	0.13589663	0.340875702
OTULIN	-0.19310144	0.20258844	0.340894381
PPBP	0.080166548	0.081110293	0.323379917
POLR2E	-0.25147809	0.26385662	0.340937384
BATF2	0.11508882	0.11645926	0.32344461
GSG1L	0.13608343	0.13772758	0.323527827
RP11-1086F11.1	0.24111057	0.24402837	0.323537192
RP11-305L7.1	0.17274254	0.17483649	0.32354689
RP11-164J13.1	0.20122235	0.20366505	0.32355526
NFXL1	0.072865335	0.073760799	0.323626896
RP11-158H5.8	-0.19419363	0.20385804	0.341187336
CTD-3234P18.6	-0.22776543	0.23911500000000002	0.34121639299999995
FKBP11	0.19934525	0.20181573	0.323676394
FDX1	0.26385982	0.26717271	0.32375402600000003
HNRNPA3P11	-0.19132459	0.20090899	0.341338099
GPHN	-0.15035649	0.15789552	0.341359277
SAXO2	0.077683722	0.07866994599999999	0.323820794
FBXO44	-0.20000553	0.21005923	0.341417183
RNU1-2	-0.032805547000000004	0.034459844	0.341490775
RNVU1-29	-0.032805547000000004	0.034459844	0.341490775
RNU1-4	-0.032805547000000004	0.034459844	0.341490775
RNU1-27P	-0.032805547000000004	0.034459844	0.341490775
KBTBD3	-0.14838842	0.15591498	0.34162609
PIN1	-0.32412035	0.34057906	0.341652516
TGFBI	0.16716979	0.16940402	0.324140386
EDA	-0.12485287	0.13123704	0.341814979
AASDH	0.14495833	0.14693867	0.324281786
ZNF141	0.16191933	0.16413947	0.32430559600000003
PPP1CB	-0.21538546	0.22643908	0.341900606
PNP	0.21748224	0.22047579	0.324330934
RP5-934G17.7	-0.15503728	0.16300262	0.341926646
PSMB7	0.33367628	0.33829729	0.324371096
ADGRA2	0.17440457	0.17682022	0.324372073
RP11-350N15.5	-0.20492015	0.21550938	0.342063345
ASS1P1	-0.16479164	0.17332286	0.34210683700000005
RP11-304M2.5	0.14575971	0.14782971	0.324539226
ANKLE1	0.15097147	0.1531307	0.324587274
CYP2U1-AS1	0.19518829999999998	0.19800769	0.324655071
RARB	0.22672013	0.23001726	0.32470189
NHLRC1	0.20367206	0.20663985	0.324715576
RPSAP16	-0.22380224	0.23549009	0.342315115
TBC1D22B	-0.24106909	0.25366292	0.34232316
RP11-91E8.2	0.15074629	0.15298361	0.324844285
NUP210L	0.12597938	0.1278501	0.32484798800000003
RP11-960L18.1	-0.18048591	0.1900364	0.342631934
SLC9A6	-0.21931317	0.23097095	0.342742044
NRDE2	-0.20789449	0.21899001	0.342840518
RP11-403I13.5	-0.19335207	0.20368504	0.34287270700000005
ELF4	0.40340938	0.40983238	0.325358545
TAMALIN	-0.14528925	0.15311616	0.343069523
ZNF487	-0.16962625	0.17880124	0.343169365
HDAC7	-0.24260194	0.25572758	0.343175849
CATSPER2	0.12128896	0.12327254	0.32556424
SLC9A7P1	0.16914676	0.17192108	0.325586927
RP11-457M11.5	0.15532853	0.15788504	0.325613974
ACTG1P4	0.16383755	0.16653607	0.325619667
RN7SKP23	0.22627804	0.23001311	0.325636718
HULC	0.17406373	0.17694395	0.32565593600000003
ACSS1	-0.34694886	0.36596827	0.34350303
CCNQ	-0.26237754	0.27676532	0.343510845
RP5-1153D9.5	-0.21562403	0.22745500000000002	0.343525653
FAM86DP	-0.12622202	0.13315372	0.343547691
AMN	0.14077661	0.14318653	0.325927764
TRIM69	0.16999681	0.17294479	0.326033562
NSA2P1	0.20936818	0.21301133	0.326061736
DLGAP4-AS1	-0.19384966	0.20457454	0.34373459999999995
RP11-102N12.3	0.19499802	0.19842964	0.32615559
PPP1R3D	0.28470064	0.28973935	0.326203102
SLC25A46	0.22773589	0.23180327	0.326279964
RNF139	-0.29328311	0.30969716	0.34402729200000004
AC006115.7	-0.17185049	0.18150255	0.344118104
UCKL1	0.29213777	0.29750862	0.326529008
RP1-179N16.3	0.19297894	0.19654777	0.32658061
ZNF436-AS1	0.16387538	0.16690695	0.32658337600000004
ARPC5	-0.23808518	0.25155296	0.344301397
LINC00893	-0.15253733	0.16118543	0.344359748
CCNF	0.1883704	0.19199000000000002	0.326923115
EMSY	0.2423945	0.24705449	0.326927599
DMRT2	0.17350212	0.17687795	0.327037692
MYO1B	0.12148282	0.12385429	0.327068072
TUSC1	-0.15945534	0.16863931	0.344770573
UBLCP1	-0.25032166	0.26479792	0.34487759700000004
TCF23	-0.20752795	0.21955487	0.344933465
MAN1B1-DT	-0.20972159999999998	0.22187871	0.344940124
GET4	0.2395763	0.24435787	0.327275408
ZNF451-AS1	-0.1986041	0.21015485	0.345027519
BOD1L1	-0.30974715	0.32785616	0.345166056
ADCK1	-0.11861608	0.12556628	0.34522537299999995
IL7R	0.17786835	0.18154729	0.327618877
JRKL	0.22953834	0.23429956	0.327646846
AC005519.4	0.22375069	0.22840229	0.327668926
C15orf39	-0.24061325	0.25483802	0.345464244
RP11-744A16.4	-0.054470956	0.057707695	0.345601903
EWSR1	0.39879469	0.40728938	0.327911144
PPP1R13B	-0.15313208	0.16223709	0.345618803
GTF2H3	-0.14844158	0.15731261	0.345756416
TGFBR3	0.13861238	0.14162049	0.328100717
MGMT	-0.16175181	0.17143778	0.345811281
FAM3A	0.20028108	0.20463941	0.328128854
TMPRSS9	0.11187204	0.11430654	0.328129081
ZBTB44	-0.25536055	0.27066791	0.345839646
PABIR3	0.16513784	0.16873346	0.328134721
DRG1	-0.21509701	0.22799312	0.34584453
GGT5	-0.083193982	0.088182311	0.345846979
IGBP1	-0.31868424	0.33786661	0.345952539
NISCH	-0.42577757	0.45141833	0.345965556
PRRT3	0.25447995	0.26008926	0.328261843
RPS23	-0.17776952	0.18849142	0.346007571
PANK4	0.33392429	0.34133268	0.328329742
MASP1	0.13446528	0.13745084	0.328337936
GPD2	-0.19325606	0.20495651	0.346112215
MOGS	0.35165144	0.35950924	0.328405194
LCMT2	-0.15237074	0.16161168	0.34615946700000005
ARL3	0.22315414	0.22817998	0.328488592
RP11-322M19.5	0.21130982	0.21611389	0.32858918
LLNLR-245B6.1	0.22583656	0.23098649	0.328621819
C20orf27	-0.14205695	0.15073111	0.346347288
RNF10	-0.19683416	0.20886672	0.34637875
THAP2	0.14637270000000002	0.14972869	0.328680373
GALNT1	-0.22976053	0.24383074	0.346427857
LAMB1	0.19422812	0.1986957	0.328715327
NKAIN3	-0.15231146	0.16166978	0.346520207
CAPG	0.15161401	0.15515353	0.328877754
SCRN2	-0.20089171	0.21331899	0.34671021700000004
ADGRE3	-0.192438	0.20439206	0.346827464
CTD-2215E18.4	0.13240618	0.13556338	0.32911346
AC137932.6	0.19981578	0.20459308	0.329143523
TRPC3	0.11242143	0.11511309	0.329159621
UGDH-AS1	0.22145534	0.22680444	0.32925950800000003
TDP1	-0.20065270000000002	0.21334467	0.347341785
LINC00863	0.12733572	0.13050721	0.329614317
AKT1S1	-0.26186076	0.27850883	0.347487958
NKX6-2	-0.16840365	0.17911742	0.34750769200000003
SLC9A9	0.17100921	0.17532397	0.329767358
RP11-368N21.5	-0.22924929	0.24396035	0.34775720600000004
AARSD1	-0.19657325	0.2092549	0.34791245200000004
MTND5P2	-0.21143284	0.22508526	0.347938394
RP11-20I23.5	0.22369589999999998	0.22954214	0.330193081
ZNRF2	-0.20992813	0.22350462	0.34798417299999995
MT-ND4	0.16276323	0.1670927	0.330412034
CTD-2377O17.1	-0.18296947	0.19491013	0.34825026600000003
MAF1	-0.20581136	0.21929258	0.348359858
MTPN	0.29100971	0.29887917	0.33062006
CENPI	-0.13411579	0.14292126	0.34842899200000005
HYAL1	0.18993919	0.19511002	0.330705541
PSMB8	-0.30279815	0.32277844	0.348578019
ZNF835	0.13463470000000002	0.13832421	0.33079032
DUS3L	0.18380925	0.18884829	0.330795335
CLP1	0.26383737	0.27112439	0.330891648
PDXP-DT	-0.19882479	0.21200570000000002	0.348717414
AVPR2	-0.22764941	0.24276720000000002	0.34876897
KIF9	-0.13679923	0.14588657	0.348778032
FKBP3	-0.21383267	0.22804809	0.348801012
FNDC9	-0.19197385	0.20475391	0.348842889
RP4-756H11.3	0.15251589	0.15680489	0.331127772
AP1S2	0.21002546	0.21597632	0.331227543
HIRIP3	0.1986041	0.20424605	0.331262314
RP11-114H24.6	-0.15996869	0.17071595	0.349118958
RP1-80N2.4	-0.13035152	0.13912741	0.349182736
FAAP100	0.32996958	0.33947463	0.331449194
MIA2	-0.21307240000000002	0.22747848	0.34931194200000004
SPAG9	-0.23968122	0.25589378	0.349325888
HNRNPA1P49	0.26152608	0.26909440000000007	0.331511756
PLOD1	0.15764289999999997	0.16220827	0.331521679
FAT2	0.18335209	0.18867316	0.331550238
TOP3A	0.21598519	0.22230915	0.331671626
CH17-195P21.2	-0.20354869	0.21739953	0.349508385
DMD	0.12535228	0.12902903	0.331695882
IL7	0.16345605	0.16825336	0.33170429999999995
AC010878.3	0.14521083	0.14952685	0.331879442
MRPL3	-0.17630265	0.18839758	0.349759139
RP1-258E1.2	0.2027878	0.20883829999999998	0.33193300800000003
TAF6L	-0.16665321	0.17809141	0.349773335
RP11-135N5.3	0.28444104	0.29294678	0.331964314
GK	-0.16541692	0.17679931	0.349852455
MMUT	0.23140667	0.23838528	0.332083463
SREK1IP1	0.13828093	0.14246053	0.332115385
CD6	0.20086505	0.20697908	0.332215285
MED26	0.2121538	0.21869821	0.332406983
SERAC1	-0.1990245	0.21290115	0.350263548
SEMA4G	-0.15756055	0.16855555	0.35029027
EXOG	0.16113550000000001	0.16615048	0.332535988
NT5C3B	0.12580309	0.12972143	0.332547153
CDK2AP1	-0.14440462	0.15452336	0.350420511
RP1-253P7.4	0.24062165	0.24812696	0.33256809600000004
AKAP5	-0.22868321	0.24471797	0.350441039
DUSP8P5	-0.27742171	0.29688403	0.35045747
MTCO1P12	0.15246829	0.15723793	0.33261097100000003
SPRYD7	-0.19718982	0.21106502	0.350552122
RP4-808A1.2	-0.23125143	0.2475391	0.350582713
LINC01535	-0.098532398	0.10547965	0.350616238
MINDY2	0.18047386	0.18618123	0.332770935
TRIM3	-0.13646429	0.14609226	0.350636804
MTCO3P5	-0.14267324	0.15277045	0.35073509
RP11-1012A1.11	-0.19937207	0.21350828	0.35079446200000003
CLN8	-0.17846467	0.1911359	0.350838366
LHFPL5	0.18307175	0.1889556	0.333012111
RANBP9	-0.23068418	0.24710387	0.350917839
LMO7	-0.17408441	0.1865226	0.35103961
KLHL15	-0.25086579	0.26880836	0.351072572
WBP11	0.3068717	0.31685817	0.333200802
MFSD6L	0.13760522	0.14213298	0.333369739
PRH1-PRR4	0.14771842	0.15261785	0.333492873
MKKS	-0.17102533	0.18338800000000002	0.351415171
PCDHGA6	0.12539819	0.12958985	0.33361416
MRPS6	0.24012972	0.24818974	0.333678876
MPL	0.1254758	0.12968878	0.333683879
SCFD1	-0.26974535	0.28935427	0.351598532
NFKBIE	-0.19145343	0.20542862	0.351733575
OR2AT4	-0.16390135	0.17587638	0.351763725
MTMR3	-0.28267533	0.30335082	0.351799475
PHKG1	0.17781396	0.18386941	0.333907661
RP11-223C24.1	0.1823009	0.18851667	0.333926942
RP1-168P16.3	0.21184042	0.21909837	0.334004068
CHID1	0.19209712	0.19871282	0.334087158
JUNB	0.30359963	0.31410129	0.334157731
CRYZ	-0.14441289999999998	0.15507273	0.352101058
GREM1	-0.1361646	0.14622298	0.352125419
LAMP1	0.24884703	0.25751741	0.334275231
RP11-982M15.2	0.094009518	0.097287433	0.334287221
ARL5B	-0.25802022	0.27719303	0.352321675
FIBCD1	-0.10483657	0.11263176	0.352343267
SULF2	0.15652063	0.16204781	0.334494813
KIF26B	-0.1841263	0.19787534	0.352484856
KPNA3	-0.30113097	0.32362667	0.3524993
SRRM2	-0.2946203	0.31668831	0.352588463
RAB5A	-0.2045602	0.21990443	0.352636622
CACUL1	-0.19167856	0.20605674	0.352637121
REM2	-0.17937857	0.19284606	0.35266695299999995
ZMIZ1-AS1	0.1927016	0.19961794	0.334764658
ASB14	0.15550314	0.16108529	0.334767422
CASP10	0.20638633	0.21380047	0.334779642
DBP	-0.22430369	0.24120830000000001	0.35279503
HRH2	-0.19306671	0.20763081	0.35282669200000005
RP4-758J24.6	-0.23279419	0.25038165	0.352877605
MCM4	-0.10663716	0.11471579	0.352970981
COPRS	0.22116361	0.22928702	0.335155582
ASGR2	0.12343468	0.12797711	0.335188158
THAP6	0.21758988	0.22561067	0.335216898
PTBP3	-0.30249571	0.32555489	0.35318182600000003
GCOM1	-0.089151305	0.095960959	0.353250358
NECAB3	0.15997524	0.16592839	0.335380336
TP53TG5	-0.17483308	0.18823458	0.353371025
TMEM135	0.1097536	0.11384935	0.335429101
PTOV1-AS2	-0.22406842	0.24125793	0.353398859
BRWD1	-0.22322186	0.24035171	0.353409443
CH507-154B10.1	0.10980719	0.11394137	0.335583544
RP5-1171I10.5	0.31926052	0.33141958	0.335786199
RHOU	0.16705691	0.17346921	0.335925209
EEF1B2P7	0.2298169	0.23864538	0.335939769
ABCA3	-0.15197569	0.16381591	0.353931602
SNORD94	-0.14897157	0.16060503	0.35401331700000005
SNX22	0.13963136	0.14503476	0.336071027
VCL	0.18710168	0.19438093	0.33616758
ZNF256	0.20612199999999997	0.21417550000000002	0.33624481700000003
RP11-426D19.1	-0.23083865	0.24898089999999998	0.354236733
SPAG5	0.14112234	0.14665143	0.33629495600000003
EFNB1	0.2414564	0.25092382	0.336309002
ZNF667-AS1	0.12294337	0.12779056	0.336409604
MRPL57	0.26646263	0.27709190000000006	0.33662510799999995
MT-CO2	0.17095674	0.17780188	0.336694719
LINC01727	-0.11622561	0.12550774	0.35480271
PSMA6P1	0.25479631	0.26505678	0.336801067
GOLGA2P10	-0.11570661	0.12494913	0.354809795
PRSS30P	-0.11221886	0.121217	0.354945513
RP11-394I13.2	0.22868561	0.23798489	0.336984227
CYP7B1	-0.11271959	0.12177263	0.35500379200000004
MRPL13	-0.19767573	0.21356072	0.355023419
RP11-430C7.5	0.19780874	0.20587774	0.337043552
RP11-122G18.13	0.19492907	0.20292499	0.337149173
ATXN7L1	0.31543614	0.32837737	0.337152325
MID2	0.12405253	0.12914572	0.337166376
NEK4	-0.1324349	0.14312528	0.355184926
ZNF785	-0.21181137	0.22891489999999998	0.35519695100000004
NUP107	-0.13969664	0.15102921	0.35536323200000003
RP3-465N24.8	0.21524021	0.22419477	0.337419454
PIK3R1	-0.26347732	0.28490839	0.355459543
LINC02188	-0.17580224	0.19014027	0.355556639
H3C10	0.15527952	0.16179152	0.337574499
LINC01197	-0.1814821	0.19634399	0.35570508700000003
FBXL4	-0.2549305	0.27580913	0.355708422
BCAT2	-0.20287072	0.21952672	0.355798278
EGR2	-0.15765545	0.17061486	0.355842376
OTUD6B-AS1	0.15110975	0.15759479	0.338027798
ZNF573	0.090050428	0.093937515	0.33814328
ALOX15P1	-0.15120481	0.16375695	0.356203464
MSL1	-0.30053820000000003	0.32557383	0.356331485
ABT1	-0.32280956	0.34976011	0.356413472
KCNQ1	0.27788441	0.29005473	0.33843501299999995
TMEM109	0.26438013	0.27609261	0.33866863
GLYATL2	0.16189276	0.16907925	0.338709655
QPRT	-0.17786870000000002	0.19287237	0.356797001
IQGAP1	-0.24253073	0.26302545	0.35686396
PSMD6-AS2	-0.27013859	0.29301689	0.356946948
PTP4A2	0.26366411	0.27546529999999997	0.338879688
NSMCE2	0.23386971	0.24434277	0.338890371
RP11-156P1.3	-0.14078316	0.15271532	0.35697558799999995
HIF1A	0.17889411	0.18691219	0.338908245
SETD4	0.17200265	0.17971308	0.338911533
IDS	-0.2829414	0.30696129	0.357036663
GCH1	0.19815235	0.20705906	0.338967624
EIF3E	-0.21926402	0.23788739999999997	0.357055418
TREML3P	0.095469706	0.099775816	0.339039498
RPTOR	0.21316562	0.22278777	0.339055582
RP11-317B3.2	0.22953407	0.23992374	0.33911326
C10orf105	0.1552615	0.16229191	0.339121058
TM2D3	0.27552482	0.28803112	0.339171714
CINP	0.17173626	0.17954363	0.339204294
RPL36A	0.11640705	0.12170291	0.339219505
AJUBA	0.13523522	0.14139314	0.339238229
ORMDL3	0.15357243	0.16056716	0.33924370299999995
ERP44	0.37447421	0.39155999	0.339280307
AHCYL1	0.30676909	0.32076776	0.339283315
TMEM147-AS1	-0.21946603	0.23827676	0.35739874
CENPX	-0.22333341	0.24248874	0.357424742
RP11-342I1.3	-0.17436878	0.18933298	0.357446484
PATL1	-0.37222433	0.40420786	0.35749346
DLEU2	0.25662595	0.26846712	0.339518251
CSNK1G3	-0.15644732	0.16994082	0.357636808
RP11-632C17__A.1	-0.040402744	0.043887761	0.357640104
SMAD4	0.1687963	0.17663326	0.339650511
SIRT7	0.25243649	0.26425577	0.339831386
LTBP1	0.10623078	0.11120846	0.339848175
ECHDC3	0.13400707	0.1402882	0.33985482100000003
TSC22D1	-0.15402592	0.16745933	0.358063693
DNAAF1	-0.10123633	0.11006891	0.358077823
CTD-3126B10.5	0.14101063	0.14770576	0.340134988
VPS13D	0.25970678	0.27205339	0.340163058
RP1-68O2.5	0.22657184	0.23735653	0.340190145
PNOC	0.20889816	0.21888208	0.340279414
NBPF20	-0.16266137	0.17701461	0.358516223
SNORA9	-0.15826378	0.17223031	0.358519927
TOE1	0.25740226	0.26978395	0.340421804
CD8B	-0.074264818	0.080832536	0.358602913
CC2D1B	0.10784316	0.11305805	0.340538595
CCDC112	-0.15862432	0.17267887	0.358676258
AMIGO1	0.26841753	0.28140437	0.34055092200000003
HACD2	-0.19203244	0.20905288	0.358689694
RP11-390P24.1	-0.23582498	0.25672896	0.35869355299999994
FARSA	0.23409154	0.24551214	0.340736768
MT1F	-0.15343304	0.16709941	0.358882627
XCL1	0.1148045	0.12042166	0.34080171600000003
CTD-2286N8.3	-0.21791602	0.23740565	0.35904388600000003
PUF60	0.36296558	0.38083601	0.340942633
RP11-449H3.3	-0.11012843	0.12004652	0.359318336
AC093620.5	-0.20305861	0.22134641	0.359319413
IRF5	0.25606115	0.26879617	0.34117238200000005
ACSL6	0.12677803	0.13311881	0.341301309
RP11-701P16.6	0.1505251	0.15808027	0.341382732
RITA1	-0.20892966	0.22785346	0.359545424
MTCO1P11	-0.19618527	0.21396220000000002	0.359562158
SNHG4	0.17412998	0.18288209	0.341414812
LLPH	0.13576104	0.14260606	0.34148724
ZDBF2	0.17082823	0.17944968	0.341509691
SMIM29	0.24336354	0.25565184	0.341521188
APOBR	0.24171492	0.25392895	0.341538239
REEP3	-0.20575068	0.22447682	0.359738546
AC009505.2	-0.19207333	0.20955512	0.35973966
CCAR1	0.33028398	0.3470145	0.34159528
ATP13A3	0.16933333	0.17791617	0.34160957700000005
KCNE5	-0.18927909	0.20653425	0.359804016
TFE3	0.40086743	0.42122075	0.34164958
MYO7A	0.11643097	0.12235528	0.341699793
SLC39A14	-0.12757094	0.13922413	0.35988506
CEP97	-0.17838749	0.19468883	0.359900423
MUSTN1	-0.16045301	0.1751186	0.359908987
RBM7	-0.1629412	0.17784413	0.359935743
TMEM145	-0.14746515	0.16097044	0.35998895700000005
TCAF1P1	-0.11982734	0.13081013	0.360020674
TANGO6	-0.19604293	0.21403734	0.36007916
RP11-506N21.1	-0.18502167	0.20201466	0.360103413
RP11-346D14.1	-0.17388528	0.18985761	0.36010883
MIR3648-2	0.069929246	0.073530449	0.341982102
MIR3648-1	0.069929246	0.073530449	0.341982102
MRPL19	-0.15688263	0.17131608	0.360173014
DDX49	0.15751326	0.16564620000000002	0.34204426
FOXRED2	-0.10489762	0.11457467	0.360283235
CAPN10	0.24599443	0.25872855	0.342105065
SUN2	0.35560664	0.37402364	0.34211629600000004
RHBDL1	-0.16836396	0.18390204	0.360299168
CTC-563A5.5	0.25336248	0.26649598	0.342137578
NCLN	0.28126733	0.29584947	0.34214108
SAMM50	-0.25923326	0.28324526	0.360447824
PRIMPOL	-0.17646957	0.19282002	0.360459305
RP11-774O3.3	-0.18725243	0.20461718	0.360495014
ANKRD20A11P	0.065243814	0.068686833	0.342566026
NPIPA9	0.058087602	0.06115894	0.342613055
PART1	-0.15166152	0.16583826	0.360820715
ADGRF3	-0.1665134	0.18208874	0.3608478570000001
CH17-159N18.5	-0.12867284	0.14072783	0.360913275
TRIM39	0.24257150000000002	0.25546563	0.342742105
SIGLEC17P	0.11901006	0.1253461	0.342780346
SMARCC1	0.22085019	0.23262108	0.342807163
LINC01630	0.17865364	0.18824673	0.342989586
MKRN2OS	0.18982529	0.20005808	0.343085605
RSRC1	0.20513757	0.21620973	0.343116705
ZNF205	0.15813102	0.16667945	0.343155518
TTC38	0.095043011	0.10020189999999998	0.343256327
GPR137	0.21565029	0.22739872	0.343347578
LARP7	0.17397249	0.18345344	0.343355699
SCNM1	0.23579408	0.24867376	0.343413209
NDUFV3	0.23713612	0.25010154	0.343437175
MRPL14	0.25155548	0.26533999	0.343492993
ZNF350-AS1	0.2072958	0.21869642	0.343584293
RP11-1114A5.4	0.20191201	0.21301753	0.343586548
AC004878.2	-0.19386846	0.2124361	0.361828118
TMEM97	0.15324184	0.16170348	0.343685149
RNF24	-0.291797	0.31980727	0.361923525
MYCT1	-0.12001974	0.13157143	0.362035526
VPS11	-0.21899099	0.24008037	0.362059249
WASHC3	0.22455356	0.23703681	0.343855952
FURIN	-0.19675817	0.21573616	0.362125266
YAF2	0.10898283	0.11507482	0.343996297
CCSER1	0.13099194	0.13831717	0.344006585
DHTKD1	-0.16575295	0.18178861	0.362252549
AC073065.3	0.24693246	0.26076185	0.344044719
ARPIN-AP3S2	-0.080191075	0.087971365	0.362373923
RPL7AP65	0.21426863	0.22631335	0.34413987799999995
IP6K1	-0.28391871	0.3114855	0.362405428
CTNNAL1	-0.13431573	0.14736534	0.362432662
MFSD10	-0.28372183	0.31141497	0.362629504
AIP	-0.34096336	0.37427367	0.362667983
RP11-817O13.8	-0.18619679	0.20438911	0.362672381
PRR33	0.27628527	0.29201562	0.34446934100000004
ARFGEF3	0.16502849	0.17443293	0.344492875
KMO	0.12406980000000001	0.13115475	0.3445466
AP2M1	0.27733209	0.29317292	0.34455299799999994
ZNF584	-0.16821249	0.18472372	0.362869933
ARHGAP22	0.11943202	0.12628451	0.344670169
PABPN1P2	0.18605754	0.19678495	0.344798185
ASB18	0.16836371	0.17812014	0.34493132600000004
CD109	0.13504194	0.14289542	0.34502578
GEMIN2	0.19674353	0.20818547	0.34502612200000005
CUL4B	0.30383336	0.32152390000000003	0.345057026
CRPPA	0.10941254	0.11578848	0.34507975
SNHG32	-0.20528649999999998	0.22566822	0.363361903
LRFN1	0.22514927	0.23828249	0.345105638
CROCCP3	0.13003430000000002	0.13762879999999997	0.345138734
CCL4	-0.14128113	0.15535138	0.363495432
ABHD14B	0.30217402	0.31991965	0.345285663
PKIA-AS1	0.18150624	0.19217301	0.345304578
ENPP1	0.1259673	0.1333789	0.345336175
POMP	0.22895307	0.24243433	0.345356535
SPIRE2	0.1537571	0.1628154	0.345370594
UBE2E2	0.12167845	0.12884947	0.345380194
TGS1	-0.14372362	0.15810607	0.363704569
MYCBP2-AS1	-0.16544974	0.18201747	0.363733906
SCYL2P1	0.22748031	0.24091829	0.345443451
CPAMD8	0.12221436	0.12944975	0.345502281
SLC46A3	-0.25443785	0.27995477	0.363799222
FAR2	-0.1327596	0.14608699	0.363842773
PILRA	0.27797974	0.29446834	0.34555388200000003
RIC3	-0.14941868	0.16443904	0.363902866
RP11-293M10.6	0.15222036	0.1612789	0.345641965
GRIK2	0.20257008	0.21464748	0.34569265
EIF4A1	0.35781448	0.37920324	0.34576326
USP50	-0.17305964	0.19054128	0.364116179
LIME1	-0.22454859	0.24724378	0.364140186
FBXO9	-0.16067712	0.17693066	0.3641777370000001
DENND2A	0.17085196	0.18111688	0.345901786
PPFIA4	-0.081686294	0.089960875	0.364238896
KIAA1958	0.17643316	0.18705468	0.345956614
COILP1	-0.18414459	0.20282373	0.364299949
CFAP97	-0.22534192	0.24823321	0.364364067
DPF2	-0.27596718	0.30401492	0.364385673
KLHL9	0.34556717	0.36647532	0.346094093
TRAPPC9	-0.21204261	0.23369083	0.364585487
TRAV19	0.12042396	0.12777916	0.34635472799999995
POM121	-0.30830147	0.33985052	0.364689007
SLC25A22	0.23074444	0.24485014	0.346379109
ITGAL	-0.25139776	0.27714562	0.364726828
MKNK2	-0.29330521	0.32340859	0.364820806
ZNF542P	0.13678658	0.14518499999999998	0.346500248
SERBP1	-0.24140624	0.26619685	0.364845803
CLN5	-0.34238131	0.37754588	0.364851619
CEP70	0.18243904	0.19374038	0.34674888200000004
FAM136A	0.21500754	0.22833277	0.346762412
H2BC20P	0.14784582	0.15701248	0.346774156
DPY19L1P1	0.15637879	0.16611346	0.346887174
RPL19	-0.38429803	0.42410406	0.365231814
RPS10P5	-0.19444165	0.21459817	0.365267604
ATP5MF	-0.21549636	0.23785895	0.365314876
CCDC124	0.26470308	0.28133179999999997	0.347145479
OR2A9P	0.098533163	0.10473635	0.347206725
GUSBP1	-0.08661235800000001	0.095658771	0.365607641
CTD-3088G3.6	0.16161372	0.17181132	0.347271658
NFS1	-0.22053937	0.24358446	0.365628059
CNNM2	0.15980868	0.16990328	0.34730256
ITLN1	-0.10810803	0.11942914	0.365726099
ARSK	0.17826403	0.18956903	0.347415986
PTGDR	-0.127452	0.14082731	0.365823051
GFUS	-0.11664527	0.12889814	0.365866428
APBA2	0.15550125	0.16543105	0.347615078
GRIN2B	0.096151391	0.10231565	0.347729754
SLC12A7	0.07662226700000001	0.081571985	0.347951067
RNPEP	0.13187258	0.14039834	0.34797485100000003
CARD9	0.175386	0.18673449	0.347999416
LINC02614	0.17729805	0.18880545	0.34808920600000004
TYW1B	-0.18923968	0.20940392	0.366520523
ITGB1	0.17948299	0.191155	0.34814664799999995
CISD3	-0.25774456	0.28523065	0.366558101
AAMP	-0.23755601	0.26298528	0.366733131
CTA-113A6.1	0.21818289	0.23251058	0.34843465100000004
RP11-14H3.7	0.18097155	0.19288109	0.348498222
PIP5K1A	-0.18042858	0.19986067	0.367016053
RMDN1	-0.17263858	0.19125503	0.367074484
USP27X	-0.21073355	0.23351725	0.3671960620000001
MFSD2B	0.17620368	0.18792755	0.34882664
TAF3	0.33373544	0.35594449	0.34883158
MAB21L3	-0.16202608	0.17956846	0.367262035
SNRNP70	0.31501028	0.3359987	0.348868094
LUC7L3	0.18482049	0.19714568	0.348894998
PRKAB1	0.22931469	0.24466044	0.34900006
ANKDD1A	-0.13348654	0.14800915	0.367489103
MT-ND1	0.13605992	0.14520846	0.349144009
RP11-401P9.5	-0.20461399	0.22692066	0.367585681
SEPSECS	-0.20182875	0.22384486	0.367613672
CIAPIN1	0.22041339	0.23528628	0.34925152200000004
CFAP44	-0.10660162	0.11826798	0.367767171
RPL28	-0.26550290000000004	0.29458263	0.367805187
RP4-583P15.15	0.23253894	0.24833364	0.34945246700000004
PHB	0.20092096	0.21458444	0.34948918799999995
TDRD9	0.08796692099999999	0.09395022	0.34949520100000003
ANKRD27	-0.23187229	0.2573402	0.367938483
RP11-48B3.3	0.19642402	0.20984685	0.349638735
RAB26	-0.15979196	0.17739828	0.368088041
AK1	-0.12213817	0.13561599	0.368159685
LINC00906	-0.098354723	0.10921127	0.368173708
TSC22D3	-0.12632676	0.14029804	0.368266278
GTF2H2	0.069399143	0.074191156	0.349960431
NT5DC2	0.13749038	0.14702481	0.350093765
SPTSSA	0.20505619	0.21928468	0.350112734
SNRPB2	0.17808661	0.19046864	0.350175716
RP11-57G10.8	-0.19662605	0.21853757	0.368628637
GPR89A	-0.15597294	0.17335588	0.368633305
CTD-2287O16.5	-0.20641439	0.22945665	0.36871195
RP11-343L5.2	0.2019346	0.21604358	0.35032916299999994
MIR133A1HG	-0.19009316	0.21134617	0.368786
ZNF649	0.168943	0.18076693	0.350382529
DLK1	0.10112194	0.10820574	0.350411487
RTEL1P1	-0.19861716	0.22087685	0.368902291
PIP4P1	-0.15671976	0.17431762	0.368994929
CH17-84K15.2	-0.13722752	0.15264233	0.3690128070000001
AVEN	0.18448867	0.19747722	0.350569313
LINC01902	-0.19332881	0.21507482	0.36907807
AP000331.1	0.23748783	0.25428074	0.350707659
AMDHD2	0.20962039999999998	0.22447655	0.350780073
CCDC88C	0.37919628	0.40610585	0.350821914
ATP6V1E2	0.17672966	0.1892915	0.35087346700000005
LPIN2	-0.18887318	0.21023835	0.369351993
METTL15	0.1563276	0.16749708	0.35103959999999995
ERLIN1	-0.14807705	0.16489167	0.369538475
SLC8A3	0.15267262	0.16358924	0.35106398200000005
FCGR1CP	-0.10099896	0.11246988	0.3695477270000001
RP11-727A23.5	0.22802008	0.24434001	0.351094919
METTL4	0.11987907	0.1284662	0.35112153
LRRN1	0.094105307	0.10084933	0.351136396
TMEM230	-0.2978108	0.33176344	0.369733566
ATRIP	0.20252754	0.21709346	0.351251358
C19orf48	0.18522455	0.19858051	0.35133494600000004
MTSS2	0.091729187	0.098344422	0.35133949999999997
PCBD2	0.22577056	0.24208363	0.351401481
NPIPA8	-0.058022219000000014	0.064674405	0.370008918
ICE2	0.18573491	0.19921288	0.351540839
SAP130	0.29544478	0.31693363	0.351616358
CEP128	-0.12379664	0.13802791	0.370140993
MIR181A1HG	-0.15725	0.17533068	0.370151142
CSNK2A1	0.25240714	0.27079683	0.351671684
SCMH1	0.17535326	0.18815058	0.351726845
KRT72	-0.05692082900000001	0.06348601	0.370304817
SGK3	0.17214709	0.18479015	0.351934521
MMP11	0.14762358	0.15850006	0.352039295
SPOCD1	-0.11173599999999999	0.12471004	0.370636736
PEX11B	-0.21462212	0.2395429	0.370637335
STAT2	-0.2301217	0.25685473	0.370660629
EMD	0.26668613	0.28645386	0.352239354
PHAX	-0.20376199	0.22748021	0.370760206
TSPYL6	0.19488483	0.20935499	0.352295903
CTB-98M4.1	0.17759386	0.19078487	0.35230773200000004
INAVA	0.11556122	0.12414659	0.352315141
ERGIC3	-0.26728498	0.29848162	0.370895183
CAPN12	-0.11624546	0.12987014	0.371104639
OR7E128P	0.18569545	0.19962199	0.352630285
MTMR9	-0.27159128	0.30348876	0.371207526
MED13	-0.21388722	0.23900769	0.371207789
DYNLL2	-0.30979321	0.34620723	0.371248739
CH507-528H12.4	-0.20153055	0.22524455	0.371302835
CH507-513H4.7	-0.20153055	0.22524455	0.371302835
CH507-528H12.3	-0.20153055	0.22524455	0.371302835
FBXO42	0.28679098	0.30840541	0.35279579
TRAM2-AS1	0.19073499	0.2051442	0.352875946
PHF5A	0.21560516	0.2319112	0.352913299
RP11-417B4.2	-0.19469764	0.21767941	0.371460519
CDIPT	0.29015921	0.31212301	0.35294302
DHRS4L2	-0.19910708	0.22262236	0.371488519
DYNC2I2	-0.16921704	0.18925158	0.371613242
SPCS1	-0.2704913	0.30252107	0.371620829
SYNGR2	-0.32966177	0.36869826	0.371621029
CTD-2179L22.1	0.20083225	0.21610063	0.353090532
RPA3	0.16173629	0.17404716	0.353131373
ZNF429	-0.10014165	0.11201802	0.371698762
TIMM8B	0.20945014	0.22541999999999998	0.35318935100000004
LYNX1	-0.07728151400000001	0.08646645	0.371807566
ABL1	-0.1832921	0.20509853	0.371859071
OAF	0.17513964	0.18856922	0.353382686
OR10AC1	0.13820393	0.14880778	0.35340363
POLQ	0.093030004	0.10016947	0.35341147
ANKRD55	-0.11480313	0.12864489	0.372541229
AC074391.1	0.17435033	0.18796936	0.354022779
STOM	-0.19858115	0.22261324	0.372732781
DEGS2	-0.23774638	0.26654168	0.372774851
TMEM51-AS1	-0.13097473	0.14684839	0.372808373
ZNF227	-0.19764031	0.22160124	0.372824863
SLCO3A1	-0.24874673	0.27904748	0.373071303
CDH23	0.15937662	0.17200895	0.35453448600000004
MTCO2P11	-0.18799719	0.21099007	0.373280186
RP11-521B24.4	0.20658928	0.22309113	0.35480917700000003
CCR1	0.11374839	0.12285851	0.354903817
MYG1	-0.17586931	0.19751966	0.373620669
HPR	0.18004392	0.19454161	0.355096509
ZNF271P	0.24332286	0.26292809	0.355118659
AIF1	0.19101391	0.20644749999999998	0.355218933
CTD-2260A17.3	0.15940308	0.17228653	0.355229999
PCNX2	-0.15639908	0.17575116	0.373888657
TIMM13	0.19572285	0.21166382	0.355507261
KLF6	0.29636317	0.32051729	0.355531758
CROCCP2	0.13709764	0.14827161	0.35553264100000004
ORC6	-0.18168563	0.20434976	0.374316892
TMEM30BP1	-0.13944942	0.1568652	0.37437884
ARHGEF35-AS1	0.093956442	0.10168348	0.35586006200000003
RRAGD	0.21007150000000002	0.2273699	0.35590652700000003
OMG	0.19256803	0.2084284	0.355914137
ZNF75A	-0.21021687	0.23657068	0.374580469
ZNF518A	-0.17725952	0.19950076	0.374626219
MMP23B	-0.13274665	0.14940705	0.374640008
DNAH1	-0.24347467	0.27403534	0.374645784
CFAP36	0.19749991	0.21381921	0.35603270299999995
SNX20	-0.27779784	0.31269631	0.374690971
H1-5	0.11133286	0.1205375	0.356053722
RP11-127I20.9	0.099930786	0.10820496	0.356107999
FEN1	0.22061871	0.23888918	0.356114957
CTD-2619J13.14	-0.16217174	0.18262011	0.374888275
LINC01205	-0.19819533	0.22320088	0.374920204
TMEM167B	0.31913355	0.34567866	0.356276482
ECE1	0.19031597	0.20615497	0.35629693
CFL1P5	0.17533706	0.18995288	0.356356226
MBNL3	0.1014798	0.10994214	0.356369978
LINC01206	0.16404231	0.17774845	0.356442294
ALKBH4	-0.17899909	0.20169628	0.375188964
ARHGAP15-AS1	0.21382948	0.23178659	0.356631264
RALGDS	-0.21251553	0.23957757	0.375417983
RP3-395M20.7	-0.17253498	0.19451553	0.375441751
SYT5	0.13400602	0.1453455	0.356915144
PSME4	-0.20558347	0.231854	0.375605758
LINC02218	0.14292454	0.15504966	0.357011118
GSDMD	-0.24989808	0.28187846	0.375685472
CLTA	-0.32387657	0.36534757	0.375715928
CDK16	0.26197636	0.28423956	0.35707574200000003
RP4-605O3.4	0.21179256	0.22979717	0.35708850700000005
CIAO2B	-0.2597232	0.29305091	0.375831978
UPK3BL2	0.098442009	0.10684822	0.357257633
HIVEP1	0.24057759	0.26114373	0.357299244
ARHGAP19	0.19561978	0.21235234	0.357321204
FAM133B	-0.14668762	0.16557301	0.376011864
COPS8	-0.16015032	0.18077379999999998	0.376024576
AC004156.3	0.18408747	0.19986081	0.357386595
CBARP	0.16013085	0.17385899	0.357407319
RP11-826N14.7	-0.078951977	0.089133597	0.376102291
ZNF330	0.18225792	0.19791254	0.35747896700000004
PROX2	-0.21696527	0.2449788	0.376168048
CD47	-0.34493409999999997	0.38948109	0.376181169
CTAGE7P	-0.23690284	0.2675059	0.376195289
WDR61	0.23639082	0.25673729	0.357557984
BBS1	-0.17070561	0.19278689	0.376268434
THAP3	-0.22519955	0.25439584	0.376392308
HARS2	-0.22340637	0.25243655	0.376517713
KPNA6	-0.39700854	0.44863004	0.376552663
RGPD8	0.088712445	0.096416833	0.35790087299999995
CDX2	-0.17157655	0.19394727	0.376703358
SOD2	-0.17629248	0.19932724	0.376820982
SEC24D	-0.20219107	0.22862621	0.376855227
SVIP	-0.1407931	0.15920654	0.376872205
BCAS1	-0.13170902	0.14894805	0.376915873
DERL2	-0.17119653	0.19362594	0.376970006
MAGEL2	0.16684705	0.18148148	0.358282978
H3C12	0.11979289999999998	0.13034134	0.358434845
RPL23A	-0.27682651	0.31329559	0.377275225
GPBAR1	0.18771009	0.20430365	0.358586787
PDCD7	0.12827161	0.13962049	0.358620095
AGAP2-AS1	-0.18695491	0.21162427	0.377365248
EHD4	0.23850700000000002	0.25964126	0.358679751
RP11-16E23.4	-0.15907959	0.18008654	0.377407141
MAPRE3	-0.15488459	0.17534517	0.377427823
RP4-569M23.2	0.22277535	0.24254241	0.35873281
RP11-423H2.1	0.14639745	0.15940872	0.358796957
MRPL23	0.24354058	0.26519955	0.358822254
KDM3B	-0.33779396	0.38253215	0.377571009
RP11-572B2.1	0.10908227	0.11880441	0.358907343
LAIR2	0.10850095	0.11817646	0.358928385
CPSF1	0.12987089	0.14146011	0.35895577
PPT1	0.11742494	0.12790739999999998	0.358970301
NDUFB9	-0.25933049999999996	0.29375984	0.377705765
CDHR5	0.13724342	0.14951861	0.359045942
STK17B	-0.20093369	0.2276764	0.377844526
AFDN	0.071524884	0.077935058	0.359125509
C15orf62	0.27039512	0.29466047	0.359177842
GOSR2	0.38432812	0.41884062	0.35920393
DERL1	-0.21722609	0.24626004	0.3780823370000001
SNX10	0.22411105	0.24432053	0.359369839
MT-ND3	0.14431431	0.1573496	0.359435673
RP11-567P19.2	0.19378577	0.21131283	0.359488452
DUSP10	0.20134793	0.21956169	0.359494451
ELAPOR2	0.084122912	0.091733951	0.359501516
WDR4	0.23131409	0.25227042	0.359555082
AC005786.7	0.13130094	0.14320057	0.359569077
CLCF1	0.18610298	0.20297595	0.359584925
PAX8-AS1	-0.02926648	0.03319803	0.378367485
RP11-706O15.1	0.06427629	0.070114845	0.35966002
DLSTP1	-0.10304907	0.11690656	0.378425619
ATP1A3	-0.1537	0.17438196	0.378461704
ATP5MC3	-0.20004606	0.22696537	0.378463801
LINC00943	0.11325641	0.12356449	0.359739318
SLC15A3	0.28906722	0.31541354	0.359795226
YY1	-0.30638447	0.34768978	0.378568647
AC110769.3	0.18271673	0.19942725	0.359933079
CLK1	0.24034022	0.26235859	0.360002309
PACC1	-0.20717205	0.23523469	0.37883745
SKA2	-0.11672403	0.13254825	0.378885203
BTBD17	-0.14569599	0.16545626	0.378909179
PTPN6	-0.36517793	0.41481115	0.37903018
DCAF4	-0.13775558	0.15650411	0.379107646
MCM8	0.23421908	0.2558743	0.360373205
RAB4B	0.22643388	0.24740552	0.360443479
NCOA1	0.35591424	0.38894533	0.360526605
P3H1	0.20191423	0.22065825	0.360537702
RAPGEF2	-0.18305875	0.20806731	0.379323535
LINC02273	-0.089092036	0.10128926	0.379445434
ZNF620	0.16997613	0.18582579999999999	0.360719835
DNMBP-AS1	0.13868443	0.15165312	0.360836533
ZNF875	0.20907221	0.22864346	0.360879419
EPHA4	0.093190537	0.10191675	0.360891889
CNKSR2	0.11587033	0.1267938	0.361170366
PDX1	0.18583235	0.20336519	0.361202989
SMIM3	-0.18948147	0.21573323	0.380131601
COG5	-0.20132883	0.22922539	0.380138663
STEAP4	-0.13296970000000002	0.15144623	0.38030203
FTSJ1	-0.25169492	0.28666923	0.380302969
RP11-575L7.4	0.1697205	0.18584977	0.361503963
TICAM1	0.27889388	0.30541147	0.3615245520000001
TMEM64	0.16420983	0.17987298	0.361657579
STAT5B	0.30684345	0.33612165	0.361671776
TMEM14EP	0.14552721	0.15942715	0.361714236
NAV3	-0.085602931	0.097549159	0.38055319
CTD-2135J3.3	0.18467977	0.20232936	0.361738021
SLC27A1	-0.24797512	0.28259605	0.380578493
CUBN	0.098640763	0.10811959	0.361968211
FAM230H	-0.14485148	0.16515405	0.380806817
FAM124A	0.14766908	0.16187081	0.362002453
B3GNT6	0.14870159	0.16300781	0.362017729
RP11-39E3.6	-0.12578925	0.14344897	0.38090285
RPS26	-0.035420718	0.040394202	0.380911334
ZC3H10	0.19580197	0.21466995	0.362085536
RP5-1184F4.7	0.21721575	0.23817176	0.362134962
C8orf17	0.20769989	0.22777331	0.362209665
MEIS1	0.10598796	0.11623805	0.3622374820000001
HAS3	0.14135797	0.15504189999999998	0.362278345
PYCARD	0.30167362	0.33094208	0.362373211
RSBN1L	-0.19165437	0.21871269999999998	0.381233069
RP11-363N22.3	0.19583252	0.21485933	0.362433695
PTPRB	-0.08621941300000001	0.098410441	0.381321645
PDZD8	0.15251505	0.16735131	0.362485584
RNF32	-0.15170804	0.17316381	0.381335265
ZSWIM9	0.21242099	0.23311365	0.36254509
SASS6	-0.22193987	0.25341614	0.381500037
UGT8	0.13073733	0.14351989	0.362702142
RP11-258F1.1	0.14283371	0.15682679	0.3627872270000001
RASL11A	0.098562963	0.1082356	0.36286104
OLFM2	-0.19374929	0.22134822	0.381759651
ZNF627	0.17958297	0.19722508	0.362905866
STAU1	-0.27345942	0.31242031	0.381771105
SNRNP48	-0.21150468	0.24164235	0.381778425
DALRD3	-0.21792023	0.24900092	0.381833573
AC074289.1	-0.098430559	0.11246985	0.381836585
HEATR3	-0.12370189	0.14135939	0.381882784
VPS35L	-0.18960641	0.21668904	0.381921771
ZNF707	-0.20218150000000001	0.23106880000000002	0.381939261
AC006042.8	0.18389717	0.20203659	0.363080329
CD1C	-0.11910338	0.13612517	0.38195513
ODCP	-0.21627147	0.24718306	0.381960714
EOLA1	0.15739646	0.17293382	0.363113443
RP11-600F24.7	0.22790827	0.25052512	0.3633411170000001
NUAK1	0.093904781	0.10324639	0.3634471070000001
PLCE1	-0.10457712	0.11961602	0.382325656
SPTY2D1	-0.25031994	0.28633419	0.382353129
GRIN2D	0.18787183	0.20663451	0.363617133
TCN2	0.12858079	0.14142976	0.363643088
PIGHP1	0.21543418	0.23697083	0.363660287
AD000684.2	0.22325169	0.24562046	0.363759077
ZGPAT	-0.20724363	0.23721678	0.3826668070000001
CNTROB	0.16873867	0.1856894	0.363872471
RABL6	-0.29875265	0.34210369	0.382865823
MYB	-0.13871911	0.15886147	0.382905558
PIGR	-0.078098295	0.089464065	0.383042175
RP11-561O23.9	0.19561911	0.21541829	0.364202282
RP11-328C17.2	0.20714047	0.22817045	0.364338188
SPG21	-0.29043834	0.33289587	0.383312981
CEP192	0.1815951	0.20009881	0.364499258
GRAPL	0.11847863	0.13056146	0.364537417
CHKB	-0.22450315	0.2574034	0.383463355
GPRASP1	0.15941731	0.17568361	0.364560374
THAP1	-0.15984538	0.18328275	0.383495837
PTCH1	0.09627927	0.10612281	0.364648873
NBPF12	-0.23484049	0.26932279	0.383581864
RP11-329A14.1	-0.18666924	0.21410913	0.383650054
AP000892.6	0.27185528	0.29980506	0.364897396
VAMP5	0.17300402	0.19082777	0.364990288
RPL10AP1	0.17728472	0.19556194	0.36502083
TEX2	0.19479567	0.21492453	0.365124158
WDR5	0.23613799	0.26055954	0.365162141
SLC50A1	0.23283319	0.25701551	0.365353364
ANAPC7	-0.17127433	0.19674108	0.384350726
PDCL	0.15450286	0.17062479	0.365564266
NOP58	0.19742132	0.21809164	0.365717968
CORO1C	0.19570658	0.21622642	0.365782379
GMPS	-0.18288199	0.21024542	0.384736681
ETV3	-0.32437784	0.37297033	0.384810534
CEP83	0.15318159	0.16928659	0.365906643
LINC01480	0.12931329	0.14291563	0.365929362
BBS10	0.24166161	0.26708543	0.365935903
CBR3-AS1	-0.12606043	0.14497212	0.384900898
RP4-724E16.2	0.26260875	0.29029799	0.366037729
VANGL2	-0.10177539	0.11709297	0.3851003120000001
RP11-296A18.5	-0.20901807	0.24052282	0.385192594
RP11-471B22.3	-0.18724618	0.21548503	0.385227249
AC005077.14	-0.12523922	0.14413358	0.385249866
MAGOH	-0.20726496	0.23853596	0.385253308
GGA2	-0.28788716	0.33132901	0.385263369
NKIRAS2	0.30152685	0.33351776	0.366322417
RP11-596C23.6	0.071214893	0.078771221	0.366326587
MOCS2	0.14623799	0.16176132	0.366346119
CDCA4P4	-0.18572004	0.2137686	0.385315819
MAGED1	0.2550757	0.28218412	0.366400183
KIAA0319L	0.17540184	0.19405770000000003	0.366436868
RP11-526I2.5	-0.099289363	0.114318	0.385454404
OCEL1	-0.18180574	0.20932789	0.3854627470000001
TRADD	0.27679569	0.30629061	0.366522439
RALGAPA1	-0.15489381	0.17836875	0.38553402
RPL10P16	0.21088455	0.23341013	0.366633372
STBD1	0.14454972	0.15999448	0.366647503
PDCD5	0.14983601	0.16586158	0.366693638
MGAT4A	0.19019679	0.21056620000000004	0.366755263
NDUFA10	-0.29184953	0.33626817	0.385798662
AC005154.7	-0.21293919	0.24538036	0.385861462
DTX2	-0.25750267	0.29675485	0.385896321
LRRC45	-0.16153122	0.18619696	0.386005651
RP11-582J16.5	-0.25925695	0.29896490000000003	0.3861954970000001
RPAP1	0.13719831	0.15205911	0.367282505
PHYKPL	-0.25395803	0.29291551	0.386294543
PRPS1	-0.17431106	0.2010935	0.386395807
TSNAX-DISC1	0.10297602	0.114169	0.367446126
EFCAB15P	0.19586875	0.21717246	0.367476432
SP4	-0.13958694	0.16106962	0.386500461
TTC28-AS1	0.18290732	0.20280985	0.367496639
NEXMIF	-0.16354166	0.1887254	0.386536652
RP11-566K11.2	-0.076955331	0.08882850800000001	0.386658715
AP003419.11	-0.06258854400000001	0.072252146	0.386704875
TROAP	-0.15003713	0.17320323	0.386706335
ATP10D	-0.11306323	0.13052467	0.38672163
RP11-349F12.4	-0.2421738	0.27964564	0.386841458
RP11-378A13.1	-0.22425816	0.25896388	0.386852418
OR10AA1P	-0.082803268	0.095640846	0.386967133
KLHDC8B	-0.099536914	0.11497015	0.386972574
MRPL20-AS1	0.26289444	0.29180283	0.3679928320000001
GMCL1	-0.17334634	0.20025073	0.3870365120000001
ARHGAP32	0.14263668	0.15834723	0.368071241
SLC12A5	-0.10710353	0.12374534	0.38710822
SHLD2P2	-0.18169906	0.21002855	0.38732732
L3MBTL2	-0.24567304	0.28407676	0.387493964
FAM43A	0.14511383	0.16126991	0.3685839970000001
PJA2	-0.29263049	0.33856052	0.387754482
GRAPLDR	0.10281443	0.11432664	0.368858172
GAPDHP14	-0.07524639400000001	0.087112435	0.388057751
EIF4E3	0.15766954	0.17538933	0.369036615
ELOA3CP	-0.08781125	0.10167119	0.388115941
ZNF763	0.12710799	0.14140448	0.369075133
TSBP1-AS1	-0.12887285	0.14921885	0.388131776
PDLIM2	-0.23074173	0.26719075	0.388167843
IPO8	0.16792274	0.18683774	0.369146498
ARHGAP21	0.10169262	0.11314816	0.36914976
ASB13	0.17653553	0.19643717	0.369186653
POLR3D	-0.24658333	0.28560376	0.388282401
MRPL32	0.18710397	0.20821652	0.369231423
MALT1	-0.21284474	0.24660543	0.388434691
SIGLEC5	0.10691032	0.11904352	0.369511152
KLHL26	0.13882961	0.15458565	0.369512152
CEACAM6	-0.067230335	0.077918789	0.388584475
RSU1	-0.13757079	0.15944660000000002	0.388597718
RP11-426C22.6	0.17515767	0.19505493	0.369556994
CERS1	0.2113484	0.23540685	0.369658709
PPP2R3C	-0.17983827	0.20850334	0.3887525670000001
ACAA2	0.17148059	0.19101066	0.369683519
GRIK3	-0.09787545	0.11348383	0.388784564
INO80	0.15148978	0.16876476	0.369744943
SCN1B	-0.14220035	0.16490754	0.388871478
TECTA	-0.13928494	0.16156528	0.388984993
PLEKHA6	0.10819992	0.12061603	0.370052935
NTN1	0.18692106	0.20837723	0.370068306
ZBTB14	0.22189367	0.24736543	0.370070566
PRPSAP2	-0.17330765	0.20113164	0.389223758
TMEM250	-0.30694022	0.35623715	0.389248589
CHTF18	-0.13270042	0.15401429	0.389252203
NAT14	0.17136613	0.19110572	0.370240822
RP11-192H23.4	0.1203546	0.1342391	0.370315271
ABCF2	-0.14689013	0.17056352	0.389475679
PRDX3P1	0.20160727	0.22490191	0.370393047
CTXN2	-0.042307869000000005	0.049128254	0.389493841
ST7L	0.23258563	0.25948243	0.370435029
HSD17B7P2	-0.13165143	0.15288978	0.389540394
ALG6	-0.17813547	0.20690731	0.389619585
ZNF700	0.24723799	0.27587952	0.370522204
LINC01191	0.17986415	0.20072093	0.370570411
FN3K	0.12813328	0.14299511	0.3705827470000001
SRP72	-0.18976549	0.22046882	0.389733594
RP11-393I2.4	0.20379483	0.2274591	0.370638815
HARS1	0.31088862	0.34701229	0.370671688
STXBP4	0.083356779	0.093057713	0.370750314
PDE8B	-0.14133975	0.16428469	0.389954879
PLAC9	-0.16413931	0.19079138	0.389969433
DIPK1A	-0.19138776	0.22251598	0.390079492
SLC66A2	0.1515614	0.16929169	0.371009675
PRKCQ-AS1	0.15187299	0.16964538	0.371025589
CTC-458I2.2	0.19413585	0.21688014	0.371083416
RP11-427L15.2	0.2143971	0.23953734	0.371127748
LINC02254	-0.19986872	0.23254684	0.39042694
RP11-159D12.8	-0.21677665	0.25222483	0.390437539
EPHA10	0.13034258	0.14569627	0.371356487
ZNF654	0.14705468	0.1643779	0.371359179
LY75-CD302	-0.041648674	0.048464341	0.390487474
RP13-198D9.5	0.22423705	0.25069715	0.371444407
ZFP1	0.10412887	0.11641672	0.37144682
HADH	-0.17435437	0.20293137	0.390591287
ITSN1	-0.10588933	0.12324719	0.390600514
CHRM5	0.13513931	0.15110664	0.371510266
RAB11FIP1	-0.23309786	0.27136481	0.390699134
RIMBP3C	0.057849621	0.064702998	0.371644568
PHBP9	0.20953849	0.23436252	0.371645059
PCBP2	0.30902392	0.34574469	0.371798124
TTC39C	0.18614872	0.20827849	0.371821153
MELTF	0.1354474	0.1515674	0.371877014
OXER1	-0.12565331	0.14640852	0.391110349
TRPT1	-0.19536432	0.22769605	0.391238776
C10orf143	0.18713787	0.20952203	0.372133271
RNF111	-0.24244666	0.28264482	0.391363666
PRR7	-0.19370077	0.22583522	0.391402338
AJM1	0.20029191	0.22431164	0.372265729
CNTNAP1	0.12766051	0.1429773	0.372290063
ZNF197	0.18375747	0.20582979999999998	0.372348055
PTPRT	0.12831602	0.14373676	0.372374186
TMEM158	-0.06440011400000001	0.075117847	0.39161615
MPPED2	0.11094918	0.12434242	0.37260324
TNNI2	-0.16287219	0.19005882	0.391817311
IRAK4	-0.24354392	0.28424606	0.391900198
LINC00461	-0.15560487	0.18164755	0.391997382
DEFA1	-0.032775881	0.03826586	0.39205268
SLC2A8	0.15211042	0.17061337	0.372998009
PSMB2	-0.1762566	0.20583387	0.392177242
CD300A	-0.20401079	0.23830112	0.392287826
RP11-138A9.1	-0.27666956	0.32319852	0.392325997
ATXN3	0.15384807	0.17261894	0.373154516
EXOSC1	-0.24645421	0.28794354	0.392394742
RP11-48B3.5	-0.17167146	0.20062299	0.392516194
RPL18A	-0.34846623	0.40726758	0.392556005
PCGF5	-0.14573191	0.17032895	0.392571975
RP11-334C17.5	0.12131041	0.13619177	0.373436489
NFE2L3	-0.20813837	0.24331507	0.392662447
FAF2	-0.2473652	0.28918363	0.392682298
EGLN1	-0.20888941	0.24424542	0.392763882
RP11-1E4.1	-0.18312962	0.21413079	0.392775345
CLEC2B	0.19623059	0.2204096	0.37366851
CLDN9	0.16922052	0.19008648	0.373706331
HIBCH	-0.15801136	0.18483421	0.392964301
PDZD3	0.12790301	0.1436974	0.373783233
HDAC6	0.17987005	0.20211428	0.373860202
SOX8	0.16045069	0.18029458	0.37386344
MIA3	0.18531438	0.20825514	0.373913495
GPALPP1	0.18839228	0.21174376	0.373980456
ZMYM1	-0.11752334	0.13754115	0.393197845
ABCB9	0.122572	0.13777882	0.37402848
WAPL	-0.26585002	0.31117693	0.393265543
PTP4A1	0.048193637	0.054204481	0.37430801
CERCAM	0.10268211	0.11553628	0.374503773
ZFP28	-0.11474957	0.13444568	0.393728323
SYNCRIP	-0.33235402	0.38941479999999995	0.393745418
ADAMTS4	-0.099082771	0.11609629	0.393754866
UBR5-AS1	-0.1786671	0.20937457	0.393819251
CELSR1	-0.08038260700000001	0.094200969	0.393834416
ZNF341	-0.25753183	0.30182748	0.393872058
ZNF791	0.15002535	0.16886320000000002	0.374665109
LINC01089	-0.22576532	0.2646131	0.393900629
EVA1C	0.19550407	0.22010086	0.374770133
ZCCHC2	-0.13970253	0.16381788	0.394121451
HEXD	0.26898224	0.30290453	0.3748978770000001
PARVA	0.12462229999999999	0.14035096	0.374939017
SLA2	0.20941034	0.23586376	0.374986808
WASHC2A	0.20510558	0.23102382	0.375004608
LPXN	0.26320081	0.29649117	0.375054326
NKX3-1	-0.038382948	0.04505232	0.394580422
TBC1D20	0.33341786	0.37585881	0.375396428
ASPH	0.11248658	0.12683519999999998	0.375509798
FXN	0.1076555	0.12139767	0.375548329
NCKAP1	0.089806005	0.1012778	0.375586497
ADAMTSL4	-0.16118765	0.18930763	0.394860569
B4GALNT4	0.08196302700000001	0.092440353	0.375624654
RP11-20B24.7	0.19412599	0.21895497	0.37565490000000007
RP11-340F14.7	0.11500933	0.12972289	0.375668521
RAB3A	0.15868799	0.17903638	0.375793425
PARP15	-0.19672485	0.23116115	0.39509906
BRF1	0.25442626	0.28708938	0.375857093
ARGFX	0.23674249	0.26719879	0.375970312
MRPL17	-0.14115915	0.16592121	0.395248342
EN2	0.1748792	0.19741791	0.3760693
PRKCB	0.25473365	0.28756649	0.376073217
DDX54	-0.1737396	0.20427857	0.395390918
LRR1	0.1708469	0.19288931	0.37612714
AGFG2	0.16756067	0.18918578	0.376144009
CNKSR1	0.13615664	0.15381751	0.376419185
ODC1	-0.14255293	0.16774452	0.395769545
BCL7C	0.21374784	0.24151479	0.376501589
FAM189B	-0.19395966	0.22826117	0.395822173
TBC1D3H	-0.056685838	0.06671759099999999	0.395871278
TCP1	-0.25720049	0.302771	0.395954655
TCAF2C	0.086960383	0.098298804	0.376704509
RPF1	-0.20058205	0.23618725	0.396087147
SPEG	0.097363367	0.11008092	0.376802989
SVIL	-0.23531712	0.27711012	0.396124633
RAMP2-AS1	0.19877267	0.22476009	0.376853544
SERHL2	0.17290294	0.19554266	0.37693769
MOSPD2	-0.12845117	0.15130254	0.396243454
HUWE1	0.24857347	0.28117605	0.37703034
ANKRD61	-0.21440501	0.2526015	0.396344356
POLA1	-0.16870621	0.19880872	0.396456667
OSGIN1	0.16291544	0.18433029999999997	0.3771521370000001
LINC02609	-0.13807798	0.1627522	0.396563275
LLNLR-304A6.2	0.20265014	0.22935461	0.377290555
ZNF724	0.15335874	0.17358033	0.377325038
MESTIT1	-0.16379072	0.19309347	0.396645678
RAB11FIP2	0.14015287	0.15867878	0.377462105
HERC4	0.24655913	0.27918913	0.377528606
IVD	-0.17642379	0.20816258	0.397044686
TATDN3	0.15818385	0.17919777	0.377740476
SH3RF2	0.092517175	0.10481907	0.377792589
ZNF302	-0.15017891	0.1772403	0.397162
RP5-1157M23.2	0.20113570000000003	0.22802838	0.378101844
CD200	0.13440995	0.15243142	0.378259136
ZNF280C	-0.18960063	0.22398295	0.397619992
PARD6B	-0.14386614	0.16995821	0.397629104
SNX5	0.27733993	0.31454577	0.378290255
DOCK4	0.086233935	0.09780479	0.378301751
LA16c-60D12.1	-0.15865421	0.18745535	0.397697165
ACOT11	-0.099024432	0.11700991	0.39773413
TTLL12	-0.22124751	0.26143617	0.397741738
ATAD3A	0.16644969	0.18882914	0.378415978
FKBP4	0.17877791	0.20285676	0.378514289
TUBB3	0.10914327	0.12384401	0.378516936
IFI30	0.23427439	0.26586813	0.378586513
LINC02019	0.16371346	0.18582363	0.378668901
SCARNA5	-0.082478548	0.097541279	0.398132783
SLC51A	-0.17890361	0.21160701	0.398201735
RNF187	0.17513846	0.19886966	0.378855883
CX3CL1	0.16743046	0.19012892	0.378885181
HSP90AB1	-0.22918189	0.27110961	0.398259988
HEATR6	0.11917835	0.13540741	0.3791389570000001
PDZD11	-0.20668757	0.24463229	0.398514876
PTER	-0.12695963	0.15028203	0.398560467
GRK7	0.16731436	0.19016968	0.379317693
TREX2	0.17630112	0.20039924	0.379353862
MCF2L2	-0.10186887	0.12063318	0.398759988
PITPNM3	0.14298517	0.16255772	0.37943675
IGLV2-8	0.074229753	0.084396025	0.379466775
SLC25A25	0.21822053	0.24811548	0.379482453
NBPF9	0.17372065	0.19755282	0.379563069
SCAT8	0.17620987	0.2003924	0.379584152
CHMP5	0.18524859	0.21071379	0.379679587
MYO15A	-0.1245684	0.1476141	0.399079769
HOXB3	0.11224552	0.12768227	0.3797053970000001
GZMB	0.097012854	0.11039534	0.379880724
TBC1D19	0.16540115	0.18822041	0.37988808
ABCB1	-0.10297181	0.12209156	0.399348123
HDDC3	0.19702618	0.2242453	0.379966169
CTC-378H22.2	0.21135896	0.24062240000000001	0.380093322
ICAM3	-0.25094288	0.29763614	0.399503776
RP4-681N20.5	0.20937606	0.23838073	0.38012482
FAM120C	0.19358162	0.2204295	0.380192204
CREBRF	-0.26942874	0.31963567	0.399612835
PGAM5	0.266579	0.30356373	0.380212332
RP4-742C19.13	-0.1921604	0.22800563	0.399689127
DPP6	-0.13456555	0.15973105	0.399877636
CYB5R4	-0.20633887	0.24494299	0.399908535
CELF4	0.14280496	0.16272256	0.3805198420000001
GATA2	0.042304417	0.048220913	0.380679033
RAP1GDS1	-0.1847662	0.21942666	0.400106878
APOBEC3B	0.03255545	0.037125264	0.380893993
UTS2R	-0.18718384	0.22239925	0.400321672
NPTX1	0.10887719	0.12420542	0.381066904
PFN1	-0.30331903	0.36052161	0.400502375
PPARD	0.33613584	0.38358307	0.381221378
LA16c-306A4.2	0.19586417	0.22352063	0.381241107
RP11-1D19.1	0.19003202	0.21687424	0.381261467
ANXA1	0.15274337	0.17433215	0.381298636
RBM26	-0.31062926	0.36940492	0.4007502570000001
RBMS1	0.28726615	0.32792943	0.381387187
ATG7	-0.21719657	0.25836196	0.400875226
MEF2C	-0.15179613	0.18059255	0.400944049
RP11-53O19.3	0.21867225	0.24974507	0.381614321
OR2B11	0.166326	0.19001493	0.381750511
TTC30A	-0.16575542	0.19731253	0.401212597
IDUA	-0.15221616	0.18119578	0.401213031
FBXL6	-0.20289725	0.24152642	0.401214298
LINC02887	-0.06700283900000001	0.079760923	0.401223488
LINC00504	-0.11602002	0.13816233	0.401396591
FAM118A	0.044369731	0.050714411	0.381988225
LRRK2-DT	0.20735543	0.23702989	0.382035441
GEMIN6	-0.15409448	0.18357212	0.401573096
TNFAIP8L1	-0.26299535	0.31334623	0.40163459
RPF2	-0.15800372	0.18827258	0.401681583
DXO	-0.22417141	0.26711791	0.401684846
BMPR2	-0.17392139	0.20729169	0.401799786
CDH13	-0.12660386	0.15090309999999998	0.401823978
SSR1	-0.22547458	0.26875736	0.401836488
DNAJB12	0.30280778	0.34642325	0.382421288
TMEM218	-0.13298284	0.15856998	0.402012599
ACP6	0.16122808	0.18451220000000002	0.382579397
R3HDM2	-0.25880308	0.30863789	0.402071529
LYSMD2	0.20356666	0.23300755	0.38266583
C4orf48	-0.18601623	0.22186998	0.402145082
RP11-28G8.1	0.19589816	0.22428579999999998	0.382784179
STIMATE-MUSTN1	-0.082323025	0.098227072	0.402320706
RP11-262H14.14	0.13803805	0.15807082	0.38287338
ASH1L	0.32540407	0.37266591	0.382921326
CYBB	0.22034679999999998	0.25236186	0.382943543
SLC25A42	0.20451504	0.23425292	0.382990389
QRICH1	0.13776452	0.15780556	0.383017938
TMEM91	-0.14251734	0.17014283	0.402576291
TRBV28	0.078932604	0.090439431	0.383145429
AC025442.4	-0.18761684	0.22402579	0.402663205
CHKB-CPT1B	-0.10561135	0.12611886	0.402710018
SPINT2	0.19473975	0.22318108	0.383256401
LONRF2P3	-0.12174366	0.14540264	0.402771156
NYX	0.15245069	0.17479042	0.38345938
METTL6	0.18425487	0.21126179	0.383474443
CTD-2561B21.8	-0.18483766	0.22086385	0.402996597
BTF3P12	-0.19678596	0.23524872	0.403211947
RP13-511M20.1	0.11174495	0.12819517	0.38373906
RP11-475G3.1	0.18624377	0.21367476	0.383769375
WDR86	0.15000253	0.17211143	0.383812799
PTGIS	-0.17565851	0.21009187	0.403435852
HCG27	-0.17910517	0.21424766	0.403509327
ANAPC16	-0.22560698	0.26988651	0.403531695
MGAT5	0.17947217	0.20602121	0.384035673
CPT1C	0.13354648	0.15330197	0.384036187
PCDHGB7	0.10586707	0.12152845	0.38403815
CEP250	0.15375954	0.17651998	0.38407613
PFAS	-0.13558963	0.16222428	0.403597425
PITRM1	-0.19182276	0.22952026	0.403631519
CA6	-0.12224713	0.14629858	0.40371865
KCNAB3	0.1453683	0.16696226	0.384291464
MFSD4B	-0.14395541	0.17232262	0.403840761
CD2AP	-0.12157877	0.14553892	0.403848433
CPT1A	0.11158585	0.12819143	0.384402273
KCTD19	0.10767768	0.12372131	0.384477663
MYO15B	0.11994488	0.13784525	0.384577556
SMTNL1	0.15297389	0.17580849	0.38459111
H2AJ	0.17440191	0.20046384	0.384659246
WAS	0.35979967	0.41360498	0.384703218
ZNF382	0.1251882	0.1439331	0.384782289
EXPH5	0.11609686	0.13354934	0.385027291
CFL2	0.12946615	0.14893715	0.385055186
HERC2P9	-0.16546456	0.19841879	0.404666501
RBM8A	-0.20062909	0.24058913	0.404671139
EIF3D	-0.39178543	0.46990553	0.40475783
RP11-262H14.13	0.12032361	0.13848231	0.3852702320000001
PIGU	0.17714519	0.20391579999999998	0.385355594
ANAPC1P2	-0.060195375	0.07222455400000001	0.404930236
DESI1	0.20785104	0.23927243	0.385376314
PABPC1L	-0.17739151	0.21285062	0.404952228
MT1L	-0.080032138	0.096037301	0.404988377
CTA-113A6.2	0.19729591	0.2272011	0.385542365
NVL	-0.16794756	0.20161266	0.405170589
RP4-613B23.8	-0.15342187	0.18424684	0.405352901
CTD-2651B20.1	0.17654073	0.20340985	0.385798988
SULT1B1	0.15152147	0.17459093	0.385821342
RP11-83B20.3	-0.18135837	0.21782121	0.405406704
DNM1P47	0.10764614	0.12404305	0.385850297
VNN1	0.070445912	0.081196034	0.385965108
ZBTB5	-0.25675468	0.30851182	0.405612982
RP11-355O1.11	-0.17130499	0.20584911	0.405640577
TUT7	-0.20223365	0.24303293	0.405675924
ATP5F1C	0.21006545	0.24224596	0.386208747
SLC26A2	0.18640499	0.21496492	0.386217624
ZNF22	0.23167775	0.26718127	0.386230342
INSIG2	0.14039577	0.16191768	0.386250643
HBM	-0.081641029	0.098145171	0.405836666
ENC1	-0.065022846	0.07820139400000001	0.40603982
RAB34	0.14775067	0.17047377	0.386455972
GGNBP2	0.29164679	0.33650844	0.386467586
RAB24	0.28533607	0.32923366	0.386477193
EEF1A2	0.12130971	0.13998212	0.386509392
TMX1	-0.17441723	0.20979539999999997	0.406102548
STARD4-AS1	-0.15375138	0.18493952	0.406106994
OR1I1	0.15916091	0.1836691	0.386534181
SMN1	0.10954745	0.12643781	0.386616139
ZFP14	0.12527661	0.14460134	0.386646338
RP11-542K23.7	-0.068693194	0.08265766299999999	0.40627843
NDUFA9	-0.13884942	0.16709662	0.406336935
JADE3	0.099885608	0.11533152	0.38680232
TFAP4	0.16146889	0.18644156	0.386811911
CSNK1G2	-0.28517121	0.34325653	0.406433644
PIGZ	-0.1557428	0.18746608	0.406435353
CTB-31O20.3	-0.17759803	0.21379846	0.406491194
PTMAP11	-0.16167089999999998	0.19465569	0.406565538
BOLA3	0.15094082	0.17439067	0.387098896
CATSPER2P1	0.18991829	0.21943872	0.387131575
CTD-3092A11.2	0.10648326	0.12304014	0.38715236
NRDC	0.24884582	0.28755652	0.387182283
SLC35B3	0.22915262	0.264886	0.387336643
CTB-107A22.1	0.14056596	0.16250057	0.387380932
ZNF331	0.13709073	0.15848982	0.387401195
TREML2	0.17874204	0.20668842	0.387506213
NSUN6	-0.17587056	0.21201020000000004	0.407135991
NIPBL-DT	-0.2647963	0.31924456	0.40718778
KCNMB3	0.11276809	0.13042775	0.387609283
PDSS2	-0.18147616	0.21883022	0.407269965
NIPA2	-0.19870998	0.23963979999999996	0.407325617
GHRL	0.15237869	0.1763132	0.387802384
APOL6	-0.17631566	0.21271410000000002	0.407504902
SNAP47	-0.20812308	0.25113845	0.407599397
PCNA	-0.22871897	0.27607645	0.407744224
RAP2C-AS1	0.18349057	0.21251225	0.3882496520000001
TMEM63B	0.16078387	0.18622723	0.388282941
RP1-34B21.7	0.18389596	0.21301612	0.38832614
SPTSSB	-0.071725073	0.086619574	0.407979302
UBL4A	0.21945099	0.25422711	0.388374216
RP11-264B17.2	0.18093462	0.20960832	0.388376965
PRMT1P1	0.2124468	0.24614873	0.388443087
RP11-302M6.4	0.13102203	0.15183446	0.388528898
ALPK3	0.085114127	0.098643589	0.388573878
CUL4A	-0.24058158	0.29070825	0.408248941
RBP5	0.11282944	0.13077702	0.388619505
HNRNPU	-0.21647778	0.26162901	0.408332629
ARFGAP2	-0.25589683	0.30933203	0.408426912
AC009506.1	-0.14041733	0.16973958	0.408429516
DNAAF2	-0.22708773	0.27451703	0.408443767
PLPP7	0.12688961	0.14712971	0.388799954
GMPPA	0.23515392	0.27266517	0.388803365
IFITM2	0.1742112	0.20200291	0.388807828
SOCS5	-0.2035355	0.24606528	0.408481029
CWC22	0.24553432	0.28471338	0.388823253
BAZ1A	-0.16537712	0.19995297	0.408526593
RP5-1142A6.8	-0.17787623	0.21506832	0.408533188
H2AC4	-0.14306755	0.17298339999999998	0.408538331
RAB1B	-0.3411252	0.41255822	0.408654952
SIPA1	0.286439	0.33227329	0.389006187
CBX3	-0.2591323	0.31342382	0.408697015
KAT6A	-0.33890088	0.40991704	0.408710857
KLHDC3	-0.31960879999999997	0.38658501	0.40871408
ISOC1	0.17629648	0.20453942	0.389082685
MRPL36	-0.20277627	0.24529921	0.408770975
DPP7	0.30370448	0.35238992	0.389125137
PCDHB2	-0.12644417	0.15296909	0.408798827
GDPD1	-0.1509675	0.18263770000000001	0.40880109
RP11-363K21.1	0.17690659	0.20526781	0.389130087
GPR141	0.1394759	0.16184683	0.3891608720000001
STS	-0.16438241	0.19893007	0.408950023
MT-ND6	0.12202771	0.14163641	0.389282451
C1orf52	0.16385471	0.19022845	0.389391665
CH17-264B6.6	0.12045533	0.13987545	0.38949962
TPH1	0.12215891	0.14187424	0.389568242
ATP9B	0.19334628	0.22456118	0.389590594
FBXL17	0.19130776	0.22227784	0.389770285
TRIM5	-0.20428174	0.24752915	0.409544746
RP11-549D23.1	0.25319928	0.29431578	0.389974825
GCNT1	0.11176846	0.12991853	0.389975666
FAM238A	0.15603923	0.18138446	0.38999141
PITPNM1	0.21165492	0.24604066	0.390004749
EVX1	0.16948364	0.19708843	0.390173643
RPL9P33	0.15865845	0.18452536	0.390238528
POLD3	-0.16003573	0.1941195	0.410035462
ADIPOR1	-0.18861164	0.22881479999999996	0.410103786
FOXP1	0.38762984	0.45100089	0.390421024
ZNF613	0.13482617	0.15686815	0.390421424
ZBTB26	0.24627905	0.28664582	0.390593264
SNAPC2	0.21208234	0.24686775	0.39063873
PEX14	0.21194960000000002	0.24671379	0.390639788
CHCHD6	0.18829801	0.21927895	0.390847379
RNF121	-0.16285113	0.19778728	0.410633671
RP11-461A8.4	-0.17116481	0.20791971	0.410712952
ZNF410	-0.23338814	0.28355719	0.4107998370000001
ERFE	-0.12969844	0.15760135	0.410868013
PLA2G7	-0.11426396	0.13884818	0.410874166
RP11-709D24.8	0.19820069	0.23097141	0.391176447
NCAPG2	-0.08413181300000001	0.10224449	0.410926655
B3GNT9	-0.1991205	0.2420159	0.410978636
GAS6	0.17051144	0.19873433	0.39124873
TRIO	-0.12939507	0.15727949	0.411007098
SMIM4	-0.11184581	0.13594993	0.411012385
LAMTOR5-AS1	-0.21723324	0.26407748	0.411061706
SAMD4A	0.10115262	0.11791593	0.391331564
GOPC	-0.27164695	0.33026045	0.41111192
CSTF2	0.22500589	0.26235757	0.391445281
NSMCE1	-0.16587802	0.20170999	0.411205409
MOBP	-0.14326591	0.17423804	0.411271643
RP11-190A12.10	0.10168909	0.11859388	0.391541428
GATAD2B	0.25120241	0.29296682	0.391548732
SLC25A24	0.197096	0.22990789	0.391637474
MIDEAS	-0.2974755	0.36198988	0.411535489
NAPG	-0.17660195	0.21490595	0.4115438
PPCDC	-0.15649327	0.19044799	0.411573693
LINC01547	-0.15648935	0.1904672	0.41163257
SPC24	0.14027669	0.16372372	0.391909926
SPACA9	0.16141669	0.18839897	0.391914291
NT5DC1	-0.11641812	0.14171087	0.411683313
DENND1B	0.18761925	0.21900026	0.391954753
BTN2A3P	0.13288015	0.15515742	0.392112956
GUCY1A1	0.10438846	0.12189036	0.392117758
DAP	-0.19666838	0.23951982	0.41192472
OLFM1	0.077159671	0.090109439	0.392186478
FAM230B	0.12852743	0.15010387	0.39220406
PRMT1	-0.24794555	0.30204695	0.412044375
CPA3	0.067860725	0.079267358	0.392291027
RNU4-2	0.062398169	0.07288695099999999	0.392293261
RP11-108M9.3	-0.10355872	0.12620366	0.412224194
PET100	0.13440901	0.15707072	0.392499038
ATP1B2	0.11257267	0.1315669	0.392550034
LIPG	-0.11882686	0.14485499	0.41236786
HLA-DRB5	-0.019928358	0.024293748	0.412372328
UNC119B	0.19151301	0.22386602	0.3926330770000001
STN1	-0.15360544	0.18728875	0.412460653
CCDC153	0.1547296	0.18089627	0.392705285
RP5-1086K13.3	0.18185312	0.21261970000000002	0.392734191
SLC38A7	-0.16255498	0.19823497	0.412541179
PHLDA1	0.15554015	0.18189732	0.392844257
NDE1	-0.23795471	0.29026506	0.412670749
HSPA1L	-0.19063826	0.23256141	0.412699941
RSPRY1	0.16644398	0.19479655	0.393202888
SHISA8	0.12015757	0.14064339	0.393262799
CTLA4	-0.10493622	0.1281406	0.413166284
DSTNP1	-0.16801591	0.20518301	0.413198173
RP5-1047A19.16	0.20674261	0.24208417	0.39344592
TPI1	0.25405067	0.29754017	0.39354267
MSX1	-0.14997758	0.18322142	0.413368989
RP11-867O8.11	0.18413236	0.21568537	0.393613766
ZNF253	0.096919854	0.11352972	0.39362055
SCARNA13	-0.12938526	0.15809231	0.413450726
UNC13A	-0.12490488	0.15263898	0.413515345
SNRPE	-0.14708718	0.17981639	0.413696311
SLC11A2	-0.18228671	0.22287223	0.413746282
MICAL3	-0.13426471	0.16418305	0.413816655
C2orf81	0.14333947	0.1680981	0.394164957
RNPC3	0.19124549999999998	0.22428191	0.394171524
TBL1X	-0.24938960000000002	0.30509791	0.414025596
HMGB1P14	0.22513823	0.26410097	0.3942996070000001
KDM3A	-0.23394349	0.28626475	0.414128727
RP11-455O6.5	0.19369208	0.22725504	0.394387661
HYPK	-0.20921004	0.25605106	0.41422237
LMNTD2	-0.14568514	0.17834833	0.41434023
CTD-2192J16.27	0.22967132	0.26964836	0.394702465
ZFR2	0.098569189	0.11574427	0.3947757
ZNF780B	0.11673910000000001	0.13708809	0.3948029320000001
FITM2	-0.23289368	0.28533183	0.414704024
RRP1	0.18128195	0.21293789	0.394928034
CP	0.1562574	0.18356617	0.39498643
RP11-296I10.3	0.13806972	0.16220543	0.39500262
MIR34AHG	0.10792892	0.12680235	0.395027147
CARD11-AS1	0.19507984	0.22919450000000002	0.395029646
SELENON	-0.30359215	0.37217324	0.414985448
ADI1	-0.20841563	0.25556328	0.415107357
RP11-437B10.1	-0.19637547	0.24080856	0.415125093
LSM6	0.17311361	0.20354335	0.395392768
SLC4A7	0.17195994	0.20219161	0.395403829
RPL6P6	-0.17929931	0.21996847	0.415336715
LINC01287	0.15271648	0.17964861	0.39562359
PPP1R7	-0.16068124	0.19719743	0.415502258
ARID5B	-0.17468965	0.21439045	0.415504618
CLASP1	-0.22022815	0.27035119	0.415630384
TRAV8-4	0.14684223	0.17280613	0.395808659
PARP4	-0.28361595	0.34825332	0.415747525
EFR3A	-0.17258034	0.21191713	0.415758402
ITGA6	-0.15594029	0.19148801	0.415767519
RP11-552F3.9	0.14447749	0.17007836	0.3959616
KMT2D	-0.30092832	0.36970594	0.415992974
ATP2C2-AS1	-0.14093656	0.17318169	0.41608409999999996
ERCC8	0.21781838	0.25656597	0.396239488
WWC2	-0.083944299	0.10317213	0.416183736
HIGD1A	0.15428493	0.18179638	0.396410332
GZMA	-0.14595366	0.17944315	0.416334689
RXFP4	0.18320142	0.21588798	0.396451527
ORAI1	-0.21046065	0.25879285	0.416409168
RP4-733M16.8	0.19340791	0.22799977	0.396625998
ATP23	0.10321643	0.12168110000000001	0.396641335
FER1L4	0.12020639	0.14171093	0.39664296
EDRF1	0.22837570000000001	0.26923718	0.396653129
NLRP6	-0.096534782	0.11874382	0.416565575
ZNF3	-0.20067263	0.24686103	0.416605479
RPL36	-0.2292076	0.28198617	0.416642368
RN7SL834P	-0.18860011	0.23204874	0.416683632
EXOC3L1	-0.1287234	0.15839267	0.416726852
RPS18P9	0.13558722	0.15993409	0.396910775
NUP188	-0.17232632	0.21208802	0.416820081
ENPP5	0.12937454	0.152614	0.396936091
WASH8P	0.055201808	0.06512953	0.397022
ENO1	0.28567807	0.33709834	0.397081826
EIF1B-AS1	-0.14282856	0.1758546	0.417006789
PRKAR2B	0.096430207	0.11381812	0.397210665
HENMT1	-0.17653956	0.21741546	0.41712439
MEI1	0.15134449	0.17865028	0.397252799
USB1	-0.19427807	0.23928661	0.417173948
NAA16	-0.17121426	0.21091235	0.417246262
PIPOX	-0.18332687	0.22585697	0.417294838
MAP2K5	0.22119554	0.26118209	0.397393923
BMERB1	-0.13403768	0.16514777	0.417336033
DNAJC25	0.18784722	0.22181751	0.397420018
RP4-794I6.4	0.15706531	0.18558021	0.397702746
RAD51AP1P1	0.19183802	0.22666763	0.397706476
DEDD2	0.35845836	0.42356404	0.397734221
SPTBN2	-0.071045698	0.08760422300000001	0.417701939
PACRG-AS1	0.15764097	0.18628916	0.397775593
CHAMP1	0.19290476	0.22799099	0.3978366920000001
LINC02084	-0.16572766	0.20453199	0.418107985
PGAP6	0.18830023	0.22271563	0.398189669
LENG8	0.28933257	0.34229935	0.398307894
GXYLT1	-0.1629235	0.20116398	0.418322479
ZNF582-DT	0.16860709	0.19950148	0.398374705
TRBV6-2	0.12175696	0.14408002	0.398417744
MPZL1	-0.090151582	0.11135274	0.418494963
RPL13A	-0.30859777	0.38124869	0.418589224
ZNF532	0.11968029	0.14168779	0.398634691
CCDC93	0.1704096	0.20180528	0.398774326
GRAP	0.20579082	0.24373051	0.39882362
RPL23AP1	0.16265299	0.19264104	0.398826714
LUC7L	-0.25696394	0.31762964	0.418838986
ZBTB38	0.16365908	0.19389247	0.398972224
TMEM9B-AS1	-0.095537707	0.11812511	0.418965914
RP11-930P14.2	0.17232205	0.20420472	0.399085178
MDM4	0.3044799	0.3608332	0.399110032
HSDL2	0.20203627	0.239431	0.399113492
OTUD6B	-0.20349421	0.25167324	0.419091783
SERPING1	-0.08544737599999999	0.10570166	0.419196767
SLC39A10	0.19887736	0.23584063	0.399419696
RPL15	-0.26140023	0.3235127	0.419413284
FZD7	0.15398111	0.18264560000000002	0.399537381
SCART1	0.093283196	0.11066964	0.399627734
PLEKHM1P1	0.27067137	0.32113248	0.399646017
HYAL2	-0.17934313	0.22206467	0.419637307
CHST10	-0.14850416	0.18389349	0.41967265
LRIG2	-0.13474769	0.16695611	0.419943568
CXXC1	0.25612981	0.304101	0.399988518
RWDD2A	0.18360742	0.21799576	0.399988623
PLLP	-0.059262292	0.073466877	0.420191893
RP11-494O16.4	-0.15096983	0.18717678	0.420243953
SLC26A4-AS1	0.11707583	0.139094	0.400295832
RP11-336A10.2	-0.17623232	0.21857742	0.420412847
LINC02860	-0.15485347	0.19207976	0.420456636
RECQL5	-0.16391439	0.2033557	0.420540671
SLC35E2A	-0.10827759	0.13433919	0.42056725
NUDT3	-0.27130653	0.3366611	0.420640554
KLF11	-0.15083519	0.18717083	0.420643527
TTC22	-0.18672065	0.23170155	0.420644733
PCDH19	-0.15175444	0.18831953	0.420663289
ADGRE2	-0.090110812	0.11182579	0.420675194
RASSF1-AS1	0.17223593	0.20481743	0.400731658
CHPT1	-0.11267255	0.13990104	0.420929353
RP11-474B12.1	-0.18589009	0.23081507	0.420934804
NOTCH2NLC	-0.14504498	0.18013884	0.421038203
CCT4	-0.19790075	0.24580846	0.42108599999999996
P2RY13	-0.19016573	0.23624722	0.421176927
RP11-274B21.2	0.24979799	0.29737935	0.401250479
ANKRD54	0.21261913	0.25316234	0.40133162
VASH1-AS1	-0.12678226	0.15757311	0.421379058
KCNK3	-0.1352049	0.16808756	0.421506815
STK17A	0.2602696	0.30999274	0.401473908
ARL8B	0.21148526	0.25193896	0.401568327
HSPB11	0.20253372	0.24130852	0.401633423
FANCL	-0.14308646	0.17801829	0.421851828
RP11-454F8.2	0.17960345	0.21407606	0.401826371
GPR161	-0.17545044	0.21829831	0.421883691
TTN-AS1	-0.14503587	0.18045775	0.421888156
SYK	-0.1869541	0.23262942	0.421919701
ARHGAP29	0.13528397	0.16127159	0.401889292
NRIP3	-0.10955586	0.13633072	0.421950094
CTCF	0.32750227	0.39044204	0.401922573
CCNL2P1	0.19077635	0.22744454	0.401932012
SLC1A4	0.16946618	0.20210451	0.402085804
MRPS24	-0.20228247	0.25186957	0.422227081
PLPP3	0.12341195	0.14721213	0.402186964
ZNF438	0.17007733	0.2028856	0.40220691
PEX6	0.10590837	0.12634817	0.402243584
CD40	0.1539639	0.1837199	0.40235039
ZNF155	0.10803916	0.12892814	0.402382035
LY6G6F	0.109127	0.13023217	0.4024032
UBN1	-0.19652209	0.24488361	0.422580405
KLHL21	-0.21400547	0.26670762	0.422646819
BCOR	-0.22933234	0.28582209999999997	0.422668119
SMO	-0.12287281	0.15314779999999997	0.422694237
CCDC97	0.28879379	0.34491873	0.402774405
GDPD5	-0.10554759	0.13160022	0.422857882
CTB-134H23.3	0.15881543	0.18980782	0.403091005
CENPBD1	0.19117654	0.22850592	0.403135864
U91328.19	-0.16356569	0.2042017	0.423454262
KCNE3	0.25339086	0.3030168	0.40336627
PSMC3IP	-0.18473592	0.23063649	0.4234644520000001
DCXR	0.17238651	0.20617585	0.403429854
ACE	0.094846979	0.11344114	0.40344343
PCDHGB3	0.10600633	0.12679375	0.40346395
RUVBL2	0.19854961	0.23752396	0.403542243
AC009237.8	0.15090988	0.1805511	0.403589932
SBF2	-0.17562374	0.21937354	0.423703773
AC010761.13	-0.17260687	0.21564529999999998	0.423790069
HDGFL2	0.21034507	0.25175545	0.403767456
CAMK2A	0.16602063	0.1987098	0.403778994
VEZTP1	-0.19544552	0.24424563	0.423917145
MDFIC	0.1493577	0.17880338	0.403877339
RP1-80N2.3	-0.12143395	0.15178045	0.423996765
RP11-72M17.1	-0.12416451	0.15520996	0.424046228
MME-AS1	-0.12380263	0.15475925	0.42405116
RBFOX2	-0.10346548	0.12933898	0.42405886
RP11-33O4.2	-0.14878641	0.18600858	0.42409699
TBC1D13	-0.22977596	0.28727308	0.42411898
MAPKBP1	-0.14044456	0.17559786	0.424144526
POU3F1	0.14752829	0.17671063	0.404136125
RPSAP12	0.15605837	0.18695679	0.404208378
KLHL17	0.16924088	0.20284009	0.404418572
VIPR1-AS1	0.15645339	0.18753326	0.404467008
ANKRD36BP2	-0.07149380799999999	0.089495665	0.424698127
GUSBP2	0.15022193	0.1801222	0.404619037
FBXO27	-0.11551767	0.1446242	0.42476098
PKD1P5	-0.032467561	0.040653257000000005	0.424817619
CTD-2561J22.5	0.08876775599999999	0.10648805	0.404847961
LINC02080	0.15406154	0.18481656	0.404849056
GIT1	-0.20141749	0.25233411	0.425066032
CSNK1G2P1	0.17382913	0.20861356	0.405036437
LYPD5	-0.11720718	0.14689913	0.425264431
CTD-2035E11.5	0.17694979	0.21241678	0.405164825
CH507-513H4.4	-0.030496957	0.038227974	0.425328104
AP001056.1	0.13116691	0.15746283	0.405181051
RP11-578F21.4	-0.10082208	0.12638111	0.42532998
LRRC28	0.15391209	0.18478959	0.405236158
WHAMMP3	-0.12295364	0.15414276	0.425388826
RALGPS2	0.13223322	0.15879508	0.40533528
SNRPB	-0.25855096	0.3242193	0.425507011
MYO19	0.20951420000000004	0.25161511	0.405364244
INPP5K	0.22151262	0.26611795	0.405528955
CA11	0.10923474	0.13123320000000002	0.405536799
CYLD-AS1	-0.19254824	0.24159157	0.425772761
VPS25	0.26133944	0.31405252	0.405660396
THOC5	-0.19906099	0.24980343	0.42584732
TTC39B	0.14112417	0.16961649	0.405735348
TBC1D12	0.14306018	0.17196925	0.40580596
KIAA2013	0.28449078	0.34205452	0.405908695
DRAM2	0.19622504	0.23593537	0.405921124
CEP295NL	-0.16965078	0.21302764	0.426132528
SELENOI	-0.085095277	0.10686177	0.426171745
SLC30A5	-0.11693954	0.14685584	0.426185513
MMADHC	-0.23451463	0.29454854	0.426246276
RP11-1102P22.3	-0.17167922	0.21567092	0.426338822
SMIM19	-0.13831088	0.17375591	0.426348799
RDH11	0.21988741	0.2645288	0.406173856
TREX1	-0.14960566	0.18796804	0.426404936
CD28	0.18783706	0.22603222	0.406299641
PYROXD1	0.1399675	0.16847863	0.406438481
FTO	-0.14578554	0.18328101	0.426689162
XXbac-BPG283O16.9	0.17930052	0.21595708	0.406728196
DYNLT4	-0.14329957	0.18028307	0.427015851
LIMA1	-0.11684707	0.14701553	0.427053449
CH507-513H4.6	-0.030398974	0.038248629	0.427065732
CD8B2	0.08300139599999999	0.10000209	0.406876987
COX7A2	0.1618037	0.19497018	0.40693749
IFI16	-0.21204364	0.26684823	0.42715312
FCHSD2	-0.26249485	0.33035186	0.427171085
ARHGAP25	-0.30913811	0.38912649	0.42725861
COX16	-0.17624433	0.22186245	0.427290947
GZMK	-0.068598294	0.08635838800000001	0.427314944
FLJ42393	0.20012541	0.24125956	0.407156166
GPBP1	0.2474757	0.29836493	0.407191707
TMBIM4	-0.17533418	0.22078579999999998	0.427435481
MASP2	0.23668637	0.28542478	0.407303112
RPL32P3	-0.27132026	0.3418225	0.427662931
KIF15	0.13657941	0.16477278	0.407499317
NDUFAF4	-0.11212983	0.14132748	0.427861792
ZNF266	0.13535279999999997	0.16334607	0.407651694
SKOR2	-0.13317449	0.16789372	0.427976573
SIRPD	-0.16241661	0.20479161	0.428049202
HMGN3	0.18805294	0.22705476	0.407877282
TNFRSF10C	-0.17655053	0.22268363	0.428195399
FHAD1	0.099950106	0.12071942	0.408032007
ZNF574	-0.26534725	0.33485001	0.428425472
NLN	-0.09131603	0.11523618	0.428431945
MRPS23	-0.11789989	0.14878923	0.428449208
EGR4	-0.14634593	0.18470211	0.428484415
RGS19	0.28468007	0.34400237	0.408259054
HMBS	-0.15209329	0.19196508	0.428506712
SNORA3B	-0.13581516	0.17143485	0.428547814
ZFAS1	-0.17678382	0.22315225	0.428556214
ACADSB	0.17623868	0.21302511	0.408394102
RP11-97O12.7	0.058192395	0.07033912	0.408395315
BCS1L	-0.16449560000000002	0.20768581	0.428655849
TADA2A	0.14165907	0.17136685	0.408774633
AC010976.2	-0.17958656	0.22696399	0.429113286
THNSL1	0.17799347	0.21538687	0.408917744
PRRC2A	-0.29213307	0.3692739	0.429203309
RP11-553L6.5	-0.17876846	0.22599045	0.429236534
ZEB1	0.17502905	0.21186322	0.4090582170000001
LCMT1-AS1	0.11140978	0.13487323	0.409119658
ZNF282	0.11265605	0.13639472	0.409163409
VDAC1P8	0.20587402	0.24927489999999997	0.409200052
ZMIZ1	0.19330436	0.23407324	0.409235743
APIP	-0.14011867	0.17725083	0.429547765
STARD8	-0.14090351	0.17827920000000003	0.429639706
HPGD	0.10982156	0.13306088	0.409508062
RP4-814D15.1	-0.17810224	0.22545568	0.429865744
ADAMTS1	-0.084044097	0.10641104	0.429958813
S100PBP	0.19423773	0.23551085	0.409847051
AKNA	0.36916948	0.44762217	0.409856168
RP1-197B17.4	0.1271562	0.15419577	0.40990909
RP11-556I13.2	0.11301802	0.13706812	0.409967119
TAPBPL	-0.15530139999999998	0.19684167	0.43044929
SNAI3-AS1	0.15811409	0.1918535	0.410193777
MMP15	-0.093638911	0.11870882	0.430539408
YTHDC1	-0.20173118	0.25578248	0.430614871
PPIF	0.15865636	0.19257883	0.410357378
COMMD8	0.14944277	0.18139717	0.410362295
IL1RL1	-0.056763114	0.071985429	0.430700407
SDHAF2	0.25242236	0.30644972	0.410443947
CH507-513H4.3	-0.030093189	0.038167331	0.430748341
RP11-20I23.10	-0.10993299999999999	0.13944020000000001	0.430786899
PTMAP4	-0.069563372	0.088244665	0.430837709
HIF3A	-0.11032512	0.13996176	0.430866497
RUSC1-AS1	0.24693767	0.29991475	0.410636799
SH3PXD2B	-0.090450625	0.11477744	0.430983168
FBLIM1	-0.11706891	0.14855586	0.430986604
RP11-91I20.3	0.1137406	0.13819942	0.410830887
RNF125	0.19993661	0.2429518	0.410870838
SCML1	0.13587648	0.16511045	0.410873513
DBNDD1	-0.11292711	0.14337048	0.431212761
NHLH2	0.12178225	0.14803737	0.411042625
CEP104	-0.13796856	0.17524314	0.431424146
USP31	0.13269327	0.16132984	0.411127074
NPIPA1	-0.12725487	0.16164465	0.4314517470000001
PANO1	-0.16080106	0.20435434	0.431672278
XXbac-B461K10.9	0.17441862	0.2121979	0.411431112
FAM98B	-0.22645359	0.28790644	0.431860095
KIF6	-0.11907848	0.15139411	0.431863828
FLVCR1-DT	-0.092308082	0.11738548	0.431968677
EXOSC3	0.11185649	0.13616056	0.41169145
MOB4	-0.16408431	0.20872408	0.432107337
NFRKB	-0.1854625	0.23592439	0.43211924
SEC24B	-0.37748836	0.48037387	0.432287772
DENR	0.18846256	0.22959908	0.412073342
EPHB4	-0.091877884	0.11695542	0.432429255
SSRP1	-0.28301306	0.36029549	0.432474779
CDIP1	-0.1751192	0.22295497	0.4325076570000001
RP11-603J24.7	0.19495861	0.23758456	0.412213998
CTSC	-0.1645147	0.20948057	0.43256659
XXbac-BPGBPG55C20.2	0.19173683	0.23370894	0.412315081
NOTCH4	-0.1421421	0.18104923	0.432709496
MUC20	-0.065468371	0.083393381	0.432737113
PIGL	-0.18366657	0.23399615	0.432820283
CTD-2583P5.1	-0.15517129999999998	0.19772529	0.432896765
CTB-139P11.2	-0.08066867900000001	0.1028083	0.432973428
TVP23B	0.15234887	0.18585220000000002	0.412700859
GINM1	0.20588761	0.25118264	0.412734141
NHLRC2	0.10722517	0.130838	0.412817752
RP11-727F15.9	-0.15488895	0.19749305	0.4331937870000001
ANGPT2	-0.19183508	0.24462684	0.433241098
FPGT	0.11651418	0.14219147	0.41287969
TPM3P9	0.1832001	0.2236199	0.412976432
B3GALT2	-0.18930202	0.24151486	0.433466066
SMAD9	0.18163537	0.22179154	0.413148255
WDR19	0.14081765	0.17198897	0.413254614
DHCR7	-0.13773709	0.17582307	0.433716153
TOLLIP	-0.17960204	0.22928662	0.433761123
ITGB1P1	0.12960166	0.15835307	0.41343994
NEFH	-0.15396135	0.19658367	0.433833375
RUBCNL	0.11336500000000001	0.13853418	0.413506627
DOT1L	-0.22852985	0.29187641	0.4339606720000001
ARID3B	0.2581192	0.31547585	0.413579557
ZNF747	-0.21764166	0.27805276	0.434097255
NR2F2	-0.11819658	0.1510092	0.434111344
PBX1	-0.10535664	0.13460653	0.434117393
FAM153B	0.088495485	0.10820292	0.413764458
TSPAN2	0.10027966	0.12261631	0.413783278
BCL10	0.29014374	0.35477989	0.413794463
LINC01934	-0.07967360400000001	0.10182894	0.434278744
RP11-231C14.7	0.12209001	0.14932312	0.413903146
ZCCHC9	-0.15890795	0.20313405	0.434363722
KIF18B	-0.11476915	0.14672065	0.434394321
CTB-109A12.1	0.21621531	0.264516	0.414030529
ZNF850	0.18340985	0.22444527	0.414161927
RP11-362K14.5	0.18272834	0.22363807	0.414217817
STX7	0.21599729	0.26449266	0.414460032
ZNF398	-0.23160092	0.29642008	0.434924304
KBTBD6	-0.22340682	0.28598453	0.435007573
PLP2	0.13260538	0.16243319	0.41461931
RAP1A	0.22263110000000003	0.27272987	0.414655022
DYM	-0.18077592	0.23147669	0.435135013
GPA33	-0.13698199	0.17543968	0.43523822
RP11-111F5.4	-0.11099861	0.14223664	0.435480816
ATL2	0.14741269	0.18073968	0.415054184
FERP1	0.13666779	0.16758439	0.415106531
SMIM35	0.15514326	0.19025022	0.415133211
SNAP23	-0.24840476	0.31839934	0.435605796
SUSD6	-0.28224197	0.3618074	0.435651868
CCT5	-0.1191251	0.15278968	0.435899963
CRY1	-0.11961131	0.15341581	0.435907494
AK5	0.089717119	0.11009873	0.415471059
BRF2	-0.11196771	0.1436235	0.435944303
ELF1	-0.29739190000000004	0.38151611	0.435998179
C19orf25	0.26184164	0.32139853	0.41557644
AC009404.2	0.16776895	0.20593908	0.415600047
CDC42BPA	0.07208499	0.08851479400000001	0.415754405
MATK	-0.15152843	0.19450916	0.436275054
TCP11L2	-0.1714405	0.22007909	0.436295544
TMEM156	0.14925967	0.18332194	0.415862705
XXcos-LUCA16.1	-0.18113261	0.23255265	0.43635815
MFSD13A	0.13248606	0.16274776	0.415940909
CTD-2012J19.3	-0.15558006	0.19976689	0.436405563
RP11-134L10.2	-0.098353454	0.12630599	0.43647393
TMEM81	-0.19105892	0.24537442	0.436503108
ATP5ME	0.17150041	0.21072124	0.416046397
RP11-352G9.2	0.18942152	0.23277619	0.416117284
CLCN3	-0.13316555	0.17105776	0.436596959
C1orf21	0.094494685	0.11613491	0.416166821
RRP1B	-0.23431846	0.30110823	0.436771361
NAA40	0.18388646	0.226073	0.41632078
KIF20B	-0.10212736	0.13128043	0.436920968
MON2	-0.19288264	0.24795127	0.436937108
ABHD6	-0.12144566	0.15612432	0.4369533470000001
CHEK2	-0.13695005	0.17607893	0.437013102
CYP46A1	0.10125663	0.12455099	0.416561862
RP3-453A3.2	-0.1683291	0.21644066	0.43704945
TUB	0.14575977	0.1793938	0.416825686
DPYSL5	-0.17261148	0.22211551	0.437397114
LDHB	-0.2187965	0.2815603	0.43742016
SUPT4H1	-0.24787043	0.31898956	0.437441985
DCLRE1C	0.13167843	0.16211571	0.41697655
MEF2C-AS2	-0.12814004	0.16492672	0.437499385
MEG8	-0.088079055	0.11336643	0.43750536
IBA57	-0.12934239	0.16650831	0.4375931220000001
RNASEH1-AS1	-0.11079661	0.14266716	0.437701233
CYTIP	0.26235892	0.32317315	0.417222016
SIAE	0.15630077	0.19254589	0.417258133
IL10RB	0.25619819	0.31561963	0.417274001
PTPN21	-0.096358642	0.12409492	0.437770589
RP11-219B17.4	0.14729913	0.18147935	0.417315884
MAIP1	-0.16951007	0.21836319	0.437897727
RP11-848P1.4	0.19446214	0.23968376	0.417505076
ADAMTS15	-0.15216107	0.19612356	0.438153148
LINC02352	0.14719685	0.18149208	0.417671832
ZNF691	0.22639923	0.27918979	0.417741937
ZNF213-AS1	0.20383734	0.25139413	0.417792092
SNHG8	0.10491282	0.1294042	0.417843973
STRC	0.099808202	0.12310837	0.417845628
C11orf24	0.23413603	0.28882387	0.417892209
LINC01001	-0.11769539999999999	0.15178614	0.438412878
ZNF75D	-0.22890223	0.29521059	0.438422643
MARCHF6	0.17292760000000001	0.21333717	0.417932271
RELN	0.11351304	0.14005317	0.417980416
PHF12	0.28096213	0.34674263	0.418100701
PDCD2	0.22797839	0.28138644	0.418154296
ZNF391	0.11038599999999998	0.1362483	0.418162436
GALNTL6	-0.098741873	0.1274215	0.438696039
UAP1	-0.12874552	0.16614204	0.438702418
GADD45A	0.15629753	0.19294937	0.418241892
OSBPL11	0.36633408	0.45224129	0.418243633
TRAF3IP2	0.13165745	0.16256489	0.418338346
NDUFA12	-0.16832195	0.21735311	0.43899496
MICALL1	0.18238181	0.22527251	0.418494025
SLFN12L	0.17207169	0.21256351	0.418550368
CICP15	0.071668256	0.088543643	0.418605254
RP11-473O4.1	-0.19206993	0.24819875	0.4393268320000001
MACROH2A1	0.2705717	0.33451327	0.418926925
OTUB1	0.35766497	0.44223993	0.418981046
RP5-1171I10.8	-0.12498505	0.161627	0.4396591520000001
RP11-426C22.3	-0.061139128	0.07911378599999999	0.439950794
C1QTNF3	0.15700422	0.19430852	0.419408101
C1orf50	-0.12348877	0.15984284	0.440090534
NPM3	0.15553156	0.19254488	0.419550357
DNAJB7	0.17942639999999999	0.22213001	0.41955829999999994
GNG10	-0.13387279	0.1733251	0.440199349
RP11-941F15.2	-0.16489528	0.21350768	0.440237382
PITPNA	-0.19767478	0.25596156	0.440256548
XXbac-BPG118E17.11	-0.064373737	0.083358141	0.440273194
COL6A6	0.15738828	0.19492102	0.41973528
HDAC4	-0.14066278	0.18218513	0.440372555
RP1-34B20.21	-0.08422702800000001	0.10910267	0.440425325
LINC01814	0.14115507	0.17486281	0.419857989
AMOT	0.10989874	0.1361467	0.419872346
KCNC4	0.15237438	0.18878353	0.419912737
DUS2	0.17956574	0.22251896	0.420010492
SWSAP1	0.14790103	0.18332794	0.420132337
DTX2P1	-0.14091382	0.18269758	0.440841121
ZSCAN25	-0.19408197	0.25166294	0.440898818
ITFG1	0.20281717	0.25149955	0.42031955
NFYC-AS1	-0.18772707	0.24342549	0.440904128
NFX1	0.2355448	0.29209637	0.420341103
ZNF502	0.11852568	0.14699431	0.420378995
AP001469.9	0.16965479	0.2104425	0.420463748
XXyac-YR38GF2.1	0.093093316	0.11550438	0.420584161
LINC00891	0.14064686	0.17454342	0.420684118
ZNFX1	-0.26063729	0.33825297	0.441288854
MICU2	-0.20009200000000002	0.25968306	0.441298136
CPNE3	0.14594011	0.18116669	0.420823359
RP11-667F14.1	-0.16575825	0.21527895	0.441626628
ATP6V0C	0.19348178	0.24030177	0.421051285
LINC00174	-0.15797397	0.20520988	0.441717319
PHGDH	0.11062756	0.13744460000000003	0.421208843
ZNF446	-0.18945172	0.24618916	0.441882959
PIP4P2	0.20799401	0.25845238	0.421278717
RPH3AL	-0.10439074	0.13566352	0.441915224
RP11-449P15.1	0.082455292	0.10247938	0.421373015
PRKCI	-0.08604407800000001	0.11184958	0.442033174
ASXL1	-0.22467220000000002	0.29205559999999997	0.442036159
PI4K2A	-0.21676218	0.28185340000000003	0.442165953
GMIP	-0.35120358	0.4566714	0.442171327
RAB21	-0.14309806	0.18616262	0.442395937
SLC4A4	-0.10685231	0.13904292	0.442507482
H4C9	-0.18169844	0.23646634	0.442563315
NPAS3	-0.12525691	0.16301970000000002	0.442584581
RP11-798G7.5	0.08568835300000001	0.10663771	0.421983129
CCZ1B	0.1282684	0.15963258	0.421996844
IMMP1L	-0.10025866	0.13049694	0.442626615
MLLT11	-0.17380213	0.22623569	0.442655595
CAPN15	-0.20029699	0.26077363	0.442742978
VAV2	0.11646952	0.14500839999999998	0.422188015
RP5-841K13.1	-0.099969587	0.13021398	0.442953395
S1PR5	-0.12390209	0.16145233	0.443138097
MMP25	-0.077251133	0.10067545	0.443193754
GATA6	-0.11350910000000002	0.14795307	0.443272011
MKNK1-AS1	-0.14406565	0.18789937	0.443556975
ERBB3	-0.096206879	0.12548339	0.443572933
HRH4	-0.07592822	0.099038942	0.44359671
RNF123	-0.13346339	0.17413375	0.443720507
ZNF136	0.17088871	0.21316629	0.423068025
BTBD11	0.12153417	0.15163368	0.423166323
COX17	0.19447548	0.24264134	0.423169163
RP11-770G2.2	0.13313173	0.16610478	0.423169797
SDHB	-0.23136426	0.3020281	0.443962018
MYC	0.22412412	0.27973628	0.423340164
INHBB	-0.12120651	0.15826753	0.444082407
SYTL3	0.16117542	0.20123905	0.4235036820000001
GRPEL2	-0.13656642	0.17840069	0.444278185
SF3A3P1	-0.16895733	0.22072723	0.444305735
CYB561	0.11844966	0.14794056	0.423653032
LA16c-312E8.4	-0.14234560000000002	0.18600991	0.4444243470000001
CGAS	0.15376543	0.19210735	0.423793638
FBXO11	-0.22750779	0.29743547	0.444638642
GPR174	-0.19586741	0.25608855	0.444671641
TRAV2	-0.14654305	0.19163237	0.44475096
RAB13	-0.11209785	0.14660154	0.444790376
MYO5B	0.1299556	0.16249814	0.424186236
SEC62	0.13812866	0.17275441	0.424284274
SEC22C	0.17580775	0.21989135	0.42431067
MED25	-0.1746179	0.22851481	0.44508829
SNCA	-0.10612467	0.13891686	0.445206671
RP11-104L21.4	0.14640516	0.18319567	0.42451186
FOXE1	-0.13889112	0.18183684	0.44527871
PEX11A	-0.12049717	0.15775771	0.445285372
RAB3IP	0.11721237	0.14670451	0.424630376
KIFC2	-0.17330316	0.22693239	0.445365233
HIRA	0.25445142	0.31859524	0.424805601
PPP1CA	0.39126527	0.48997234	0.424875785
ZBTB47	0.14469773	0.18123001	0.424948393
SOX6	0.10402372	0.13028699	0.42494866
EPOP	-0.14932446	0.19567267	0.445689034
ANKRD13B	-0.10710217	0.14035060000000002	0.4457066220000001
CRACDL	0.092720574	0.11614185	0.424995514
CROCCP1	-0.13807549	0.18094334	0.445717103
RNF214	0.16892517	0.21161962	0.425047668
FDXR	0.15409808	0.19309514	0.425167596
PDE1B	-0.13149402	0.17238669	0.445896861
RP11-677M14.7	0.18263054	0.22885652	0.425184393
LYRM1	0.20930512	0.26229779	0.425210928
CCDC152	-0.13802314	0.18097476	0.445968451
LBH	0.11885276	0.14896193	0.425265526
ARMCX7P	0.10029	0.12572081	0.425354494
TBC1D32	0.12001026	0.15045304	0.4253897270000001
KLF4	0.13632048	0.17090562	0.425403197
KRT18P15	-0.11783955	0.15459226	0.446209784
RUNX3	-0.23475314	0.30797879	0.4462231
ATP8B2	-0.18817089999999997	0.24686775	0.446225688
AMPD3	-0.17168235	0.22523989	0.44623381
AFAP1L2	-0.11106203	0.14572485	0.446284404
NPM1P29	-0.1706068	0.22387965	0.446337022
HDGF	0.20250657	0.25403618	0.425681419
LA16c-361A3.3	-0.18781254	0.24651173	0.446436133
EVC	0.083083985	0.10424527	0.425769378
CEP152	0.10307478	0.12934955	0.425847605
CARD6	0.18096743	0.22712246	0.425897818
RP11-298A10.3	0.051129555	0.064186455	0.426016781
RUSC1	-0.20073133	0.26366347	0.446772789
HCLS1	0.31620919	0.39697955	0.426040496
KIF5C	0.11644212	0.14619108	0.426058725
BDNF-AS	0.14752728	0.18523399	0.426098746
RP11-21K20.4	-0.18303043	0.24049636	0.446930108
FEM1B	-0.14084717	0.18507997	0.446957388
ATP2C2	0.10067061	0.12643685	0.4262292720000001
ANKIB1	-0.13278017	0.17449506	0.446997775
VANGL1	0.12182694	0.15301669	0.42625537
EMC1	-0.18034824	0.23713831	0.447248629
PPIAP41	0.18020662	0.22653666	0.426651627
ZNF726	-0.14688099999999998	0.19325616	0.447539163
ANGEL1	-0.18820545	0.24769134	0.447655067
HCFC1R1	0.17621877	0.22165967	0.426935484
ANKRD17	0.29500262	0.37108232	0.426945996
ZNF134	-0.12022767	0.15824956	0.447717219
TRIM16	-0.10856657	0.14291327	0.447757296
CTD-2643I7.4	0.068518286	0.08622518900000001	0.427140969
IFNG-AS1	-0.10654748	0.14030365	0.447913347
TMPRSS4	0.096414201	0.12137139	0.427298041
MPHOSPH8	-0.2139714	0.28189142	0.448122661
SPN	-0.22239606	0.29302226	0.448172161
RP11-438D8.6	-0.15796155	0.20814762	0.448220793
RP11-434H14.1	-0.16047092	0.21148167	0.448279632
SKP2	-0.17051519	0.22472916	0.448300466
ZBTB46	0.14187183	0.17868301	0.427523293
AKIP1	-0.13060341	0.1721547	0.448371512
LINC01409	0.12838744	0.16174322	0.427647132
NEFL	-0.083213302	0.10970807	0.448456559
ZNF37BP	0.20164239	0.25404507	0.427674126
RP11-4B16.1	-0.22579562	0.29776503	0.448573909
UBALD2	0.1685475	0.21240114	0.427786398
ZNF641	0.09310456	0.11733164	0.427796675
RP11-660L16.2	0.15757604	0.19864091	0.427939487
KLHDC1	-0.1308675	0.17264517	0.448745632
CES4A	0.13471812	0.16986893	0.4280558
RPS16P5	-0.17236269	0.22751008	0.448990686
AUH	-0.15962096	0.21073796	0.449090358
HNRNPH2	-0.21147144	0.27925683	0.44919390000000003
CHDH	-0.087961371	0.11616421	0.449223399
CHTF8	-0.12410677	0.16392598	0.449298479
CAMTA2	-0.22361361	0.29540825	0.449373715
HSD17B12	-0.12082347	0.15965802	0.449493782
LINC01146	0.14105377	0.17814308	0.428795817
OR5AU1	0.14270074	0.18023789	0.428833647
OBSCN	0.11883584	0.15010269	0.428856124
IGKV4-1	0.079849244	0.10086535	0.428888169
RNF135	0.18917134	0.23897522	0.428916144
PDSS1	-0.14115343	0.1866477	0.449798107
SLC44A4	0.070129619	0.08862820199999999	0.429099821
NR2C1	-0.14654926	0.19388187	0.450030036
DNAJA3	0.17350008	0.21934411	0.429265326
MCF2L	0.11184157	0.14139792	0.4292796270000001
HDAC3	-0.24014107	0.31780505	0.450176824
TPT1	-0.13956854	0.18473104	0.450237279
HAUS7	0.15940871	0.20171727	0.429695083
SERF1A	0.12024519	0.15218097	0.429760477
SULT1A1	0.06730944900000001	0.085207547	0.4298766020000001
CTAGE4	0.060725468	0.076878197	0.429908757
IRF3	0.22806416	0.28877733	0.429987011
NAIPP1	0.040216092	0.050928432	0.430044737
GATAD1	-0.16796534	0.22266576	0.450947505
RP11-949J7.8	-0.16013977	0.21239639	0.451170618
GABRB3	-0.10371933	0.13756992	0.451187116
TRPC1	-0.090523566	0.12008129	0.451239132
MYOM2	-0.03178936	0.042179396	0.451348363
CCDC183-AS1	0.20161379999999998	0.25556276	0.430487099
GCNT3	-0.10430554	0.13841643	0.451412615
GID4	-0.15233293	0.20216883	0.451454421
RP11-459F6.3	-0.16968072	0.22519486	0.451460197
IGHV4-39	0.090815458	0.11514756	0.43061190000000005
TP53INP1	0.23076215	0.29260075	0.430628773
COQ9	-0.2097627	0.27846155	0.451575799
YIPF1	-0.18433815	0.24473362	0.45161895
MYEF2	-0.090518959	0.12024228	0.451868024
RP11-448A19.1	0.25425238	0.32266631	0.43102942
RP11-394B2.1	-0.093631428	0.12442914	0.452058308
RP11-867G23.4	0.096641927	0.12270833	0.431262555
RP11-298I3.1	-0.1246626	0.16571475	0.452187892
NKX1-1	-0.14898155	0.19805541	0.452218319
CLEC4A	-0.15566392	0.20694828	0.452238766
RP11-508N22.12	0.15518106	0.19708841	0.431383318
SMARCA5	0.20706259	0.26299212	0.431403165
TRIM23	-0.1534808	0.20409848	0.452355166
C11orf1	-0.10800725	0.14364592	0.45241204
TMEM35B	0.20709682	0.26310723	0.431528549
METAP1	-0.1298849	0.17275039	0.45243283
RP11-73E17.2	0.18807227	0.23895504	0.431562536
DNAJC4	0.215365	0.27366968	0.431626282
RP11-426C22.4	0.12489041	0.1587137	0.431662063
TCTN3	-0.13975793	0.18594881	0.452595732
ZNF829	0.19084834	0.24256949	0.431728279
GALNS	-0.22890873	0.30460781	0.452659939
MKLN1-AS	-0.16632308	0.22132600000000002	0.45266123
STOX2	-0.07521491400000001	0.10009175	0.452676221
KDM7A	-0.1642191	0.21854200000000001	0.452693799
AGPAT3	0.20386392	0.25916678	0.431824898
CH507-528H12.1	-0.083766975	0.11148485	0.452726844
LPAR2	-0.18304199	0.24362793	0.452761521
SMC6	-0.1246969	0.16597894	0.452783352
GAK	-0.28820647	0.38362162	0.452785458
RP11-206L10.2	-0.11412532	0.15193873	0.452876095
HMX1	-0.12450983	0.16577186	0.452897575
MIER3	0.11426660000000001	0.14535528	0.432113708
CABP7	0.16259899	0.20684884	0.432138849
PRNP	0.26418912	0.33617457	0.432260354
LINC01485	0.08481555800000001	0.10794078	0.432324019
LINC01882	-0.12103963	0.16130219	0.453319193
XXyac-YM21GA2.7	-0.066555842	0.08870136099999999	0.453351874
GALNT12	-0.10600093	0.14130717	0.453466658
AIG1	-0.1166645	0.15553318	0.45349759999999995
NAA30	-0.18141204	0.24187097	0.45353224
GIMAP6	-0.23849867	0.31798425	0.453534329
CAPZA2	0.15596029	0.19863354	0.432671971
LINC02280	-0.13485521	0.17986283	0.453694424
RP6-91H8.6	-0.084148269	0.11224438	0.453741931
NFE2L1-DT	0.15583063	0.1985408	0.432839699
RBM47	-0.19651003	0.2621765	0.453835046
CCL3L1	0.060746427	0.07740710099999999	0.432906549
NARF-AS1	-0.15386052	0.20530549	0.453901887
CKAP4	0.14475647	0.18448517	0.432973681
SLC37A3	0.1119633	0.14270063	0.433001981
ZNF805	-0.19549797	0.26092791	0.454010874
CENATAC-DT	-0.15512454	0.20705732	0.454043928
DDX51	0.17187254	0.21913354	0.433163071
IFT20	0.18391267	0.23451797	0.433228836
NELFA	0.24048456	0.30669598	0.4332885420000001
MAP3K14	0.34543713	0.440562	0.433306664
WHRN	0.072774399	0.092822072	0.433343305
MYBPC3	0.13056948	0.16653865	0.433344091
ENTPD5	-0.13341511	0.17819279	0.454329575
CHST14	-0.20141791	0.26904794	0.454377848
AHSA2P	0.17056174	0.21759617	0.43344596
CAVIN2	0.090917976	0.11599009	0.433447552
HK1	-0.17930386	0.23951856	0.454396485
ZPR1	-0.10989979	0.14681366	0.454417337
CHCHD7	0.17746782	0.22643057	0.433494451
PPP1R16A	-0.12997719	0.17366285	0.4544901870000001
SLC3A1	-0.13374906	0.17872928	0.454557892
AP000437.3	-0.15713505	0.21001199	0.454626456
ATL3	-0.17450337	0.23325643	0.454687471
AP3S1	-0.19738967	0.26386626	0.454718264
CSMD1	0.04958233	0.063302738	0.433790877
C4orf19	-0.12409189	0.16590843	0.454786385
PSPC1	-0.25713338	0.34378612	0.454791375
MRPS5	-0.20927016	0.27983733	0.454862454
PDCD1	-0.10213221	0.13659084	0.454925234
MOB3B	0.11535144	0.14733824	0.43399919
CLEC1A	0.1092394	0.13953727	0.434018696
SLC16A7	-0.11320910000000001	0.15142981	0.454999152
GPR107	-0.14550183	0.19463605	0.455024844
COX8A	-0.22995289	0.30763544	0.455069138
MAPK9	-0.16855126	0.22550320000000001	0.455093211
GNLY	-0.057417762	0.076821892	0.455111939
TMEM8B	0.11129751	0.14220853	0.434155448
CDC34	-0.16096631	0.21544092	0.455272219
KLHL6	0.23482036	0.3001519	0.434330123
DGKG	-0.085149049	0.1139777	0.455320873
TSN	-0.16129385	0.21590894	0.455334058
MRPL38	0.23531950000000001	0.30083715	0.434402229
NDUFS4	-0.17107178	0.22905324	0.455443272
UTP14C	0.043626185	0.055782466	0.434483592
CLEC7A	0.15860858	0.20281646	0.43451111
CTD-3154N5.2	-0.085289901	0.11421802	0.455525155
GOLGA6L22	0.10727106	0.13718370000000002	0.434557055
DHCR24	-0.10595664	0.14189779	0.455535993
RP11-489E7.4	-0.13336199999999998	0.17861052	0.455564473
RP11-429O22.1	0.18003058	0.23028788	0.434667905
DCAF13	-0.13990558	0.18742643	0.455689855
MTATP6P11	0.17629299	0.22553746	0.43473011
RPL12	-0.18927637	0.25358407	0.455720714
PLCB2	0.18899912	0.24183214	0.434804766
CTD-2035E11.4	0.18757935	0.24006001	0.43488990000000005
TMEM119	0.097585532	0.12489512	0.434916598
RP11-161H23.5	-0.12246022	0.16414253	0.455928654
DBH-AS1	0.12423925	0.15904131	0.435012845
RPL7AP64	0.15493074	0.19838596	0.435142035
CRIP2	0.08781564900000001	0.11245350000000001	0.435171335
DAAM2-AS1	0.075755605	0.097022781	0.435232505
MRPL11	-0.13697353	0.18371899	0.4562306820000001
AMACR	-0.09574930000000001	0.12844651	0.456302509
SLC4A2	-0.15901445	0.21332832	0.456328648
RAB11FIP3	0.16128188	0.20665637	0.435448343
RP11-57A19.5	0.15170081	0.19449901	0.435729648
DYRK1A	-0.25653304	0.34449537	0.456772328
TRA2B	-0.24170293	0.32458037	0.456772591
RP1-29C18.10	-0.042694589000000005	0.057343889	0.4568492220000001
FGF2	-0.12273996	0.16485702	0.456856663
CDCA4	-0.19090746	0.25648098	0.456971401
ADCY9	0.10522935	0.13502117	0.436083961
SLFN11	-0.13003049	0.1747634	0.457150599
SECISBP2L	-0.12623053	0.16966699	0.457179275
SCARNA2	0.20570927	0.26402886	0.436223924
GLYATL1B	0.13858643	0.17788409	0.436243878
NEDD4	-0.088092575	0.11843603	0.45729483
SLC4A1AP	-0.22271676	0.29944615	0.457316874
DISC1	-0.11033018	0.14834953	0.457343783
COX6C	0.17375504	0.22307803	0.43635261
GRAMD4	0.11554496	0.14834677	0.436360715
BCKDHA	0.20033363	0.25723843	0.436418687
EFCC1	0.13999268	0.17977187	0.436455039
DNAJC7	-0.25558173	0.34380326	0.4575387970000001
SPDYE17	-0.076724216	0.10322196	0.457600357
ALYREF	0.20105133	0.25826659	0.436607935
PYGL	-0.16569286	0.22299653	0.4577604320000001
IRX3	0.1255728	0.16135617	0.436743809
EIF4BP5	-0.17826083	0.23992489	0.457786379
SF3A1	0.22598345	0.29042676	0.436817675
RP11-1020A11.2	0.21174755	0.27217744	0.436895491
SOX12	-0.17377021	0.23397272	0.4579628670000001
PEF1	0.24541066	0.31548857	0.436955074
ARMC9	0.11165603	0.14356098	0.437022621
CASP9	-0.18259593	0.24598073	0.458190593
ATP5PDP4	0.16720386	0.21507525	0.437223008
ESR1	0.11198953	0.14409403	0.437354268
LINC02447	0.15032692	0.19346456	0.437455577
KCTD12	0.20172079	0.25961357	0.43746832
ATP5F1A	-0.21891835	0.29513432	0.458529421
RP5-900K19.2	-0.053077329000000006	0.07155711299999999	0.458535829
RRS1	-0.19380471	0.26137458	0.458696392
GIMAP5	-0.1635441	0.22060116	0.458772791
MIR23AHG	-0.11827331	0.15959817	0.458946753
FH	0.12249656	0.15781322	0.437935223
BNC2	-0.064954503	0.087668002	0.459040492
PXMP4	0.12854161	0.16562403	0.4379985870000001
CTC-523E23.1	0.15635095	0.20147409	0.438039809
CCDC28B	-0.16051623	0.21669943	0.459151058
LINC00324	-0.19685254	0.26577999	0.459194925
KATNBL1	0.12992229	0.16747496	0.438195334
NPHP3	0.13779586	0.17765105	0.438264249
RUFY1	0.20036471	0.25832479	0.438278211
HP1BP3	-0.23630822	0.31926229	0.45949206
RRP7BP	0.15009229	0.1936059	0.438505166
SRFBP1	-0.12237368	0.16537586	0.459611181
IGKV2-30	0.091891902	0.11855602	0.438595957
ARHGEF2-AS2	0.18710024	0.24147273	0.438751239
ZCCHC18	0.10736144	0.13856553	0.438765089
ZNF677	-0.10029	0.13560562	0.459854892
NCOA4	-0.14110779	0.19079842	0.459858758
PITHD1	0.09873188	0.12743238	0.438781418
SYT11	0.18791013	0.24254392	0.438800183
COX11	0.11975175	0.15459426	0.438875279
LPAL2	-0.12996165	0.17577016	0.4599684
MPP7	-0.11505363	0.15562349	0.46001478
BCDIN3D-AS1	0.1684566	0.21751495	0.438969667
ADAM9	0.18269842	0.23590726	0.438975382
TSBP1	-0.13309809	0.18006243	0.460093718
EXD2	-0.13208739	0.17870436	0.460116958
VIPR2	0.10252257	0.13240644	0.439062933
SLC16A4	0.15925396	0.20569244	0.439103424
M6PR	-0.19677483	0.26632481	0.460290696
NFE2L1	0.16745458	0.21632686	0.439193285
ZNF639	-0.14111038	0.1910043	0.460334172
ST6GALNAC2	-0.11662776	0.15786536	0.460334926
DPP9	-0.19739622	0.26719816	0.460344955
TXLNG	-0.23282733	0.31522518	0.460440254
RP3-522J7.7	-0.16879132	0.22853803	0.460462375
TSPAN18	-0.15138802	0.20499786	0.460513417
PPP1R8	0.15336532	0.19823682	0.439449961
CTB-31O20.6	0.086233509	0.11146745	0.439465606
WDR83	-0.16478126	0.22322643	0.460699156
PARP6	-0.16687422	0.22609362	0.460762378
RP11-864J10.4	0.16719132	0.21623252	0.439713291
LY6E-DT	0.12717872	0.16450686	0.439778843
RP11-486B10.4	0.16457147	0.21287633	0.43978227
KDM5C	0.19315266	0.24984768	0.4397841770000001
CDCA7L	-0.11079098	0.15019076	0.461009749
ULK2	0.098502164	0.12744852	0.439904574
ARHGAP23	-0.075353902	0.10215909	0.461043239
PHBP19	-0.16634991	0.22553361	0.461061196
RP11-371C18.3	0.17500251	0.22645495	0.439955637
CPSF4	0.21194483	0.27433988	0.440090963
BFSP1	0.12112429999999999	0.15685776	0.440310466
RPS6KA1	0.33730006	0.43687633	0.440381342
IGSF3	-0.077329186	0.10496287	0.461580523
BTBD8	0.11941383	0.15470906	0.440506561
GTF2B	-0.19885732	0.27006402	0.461820603
NEK8	0.13309016	0.17252371	0.440760792
MTND3P12	0.17353359	0.22496357	0.440787926
AP000487.5	0.10040967	0.13017167	0.440800844
RP11-205M5.3	-0.13334303	0.18115178	0.461972287
ZWILCH	0.08472359199999999	0.1098448	0.44083685
SHPRH	0.18292051	0.23718776	0.4408943870000001
RP5-1142A6.2	-0.15870307	0.21564155	0.46204940000000005
ARHGEF40	-0.10036027	0.13637722	0.462083267
OSBPL1A	0.11386266	0.14765806	0.440942727
LATS1	-0.27893759	0.37909815	0.462149871
ZSCAN12	-0.19572859	0.26608637	0.462277352
ITM2C	0.11754156	0.15249955	0.441154336
ABCA11P	0.14018337	0.18193712	0.441309638
SEZ6L	0.093949395	0.12197079	0.441453668
DNPH1	0.16765432	0.21768595	0.441510208
MNX1	-0.11532159	0.15691818	0.4626835070000001
WDR24	0.17424460000000003	0.2262501	0.44152471
FAM107B	-0.19454839	0.26481393	0.462838542
CRYZL2P	-0.13681462	0.18623738	0.462860336
CNKSR3	-0.057226482	0.077932161	0.46305113
C7orf25	0.11020518	0.14323779	0.441972501
RASGRP1	0.20053874	0.26067705	0.442023878
RP11-154B12.3	0.18403691	0.23924695	0.442062715
NEDD1	-0.12187185	0.16604253	0.46325316
KDM8	0.15606195	0.20289289	0.442092456
RP11-411B6.6	-0.093283131	0.12710341	0.463292422
SRSF9	0.30817686	0.40078888	0.442245647
CCR12P	0.092448324	0.12023914	0.442278402
PSMB5	-0.20515812	0.27965666	0.463480092
OSM	0.10719138	0.13945433	0.442410008
OGT	0.29082641	0.37839389	0.442450053
VRK3	0.22337874	0.29064132	0.442455555
COPB1	-0.18444720000000003	0.25154967	0.463701569
TUBD1	0.14806426	0.19267608	0.442520698
HILPDA	-0.13782178	0.18797572	0.463734708
NKD1	0.10364615	0.13488443	0.442553349
CDKN1A	-0.11223189	0.15307685	0.463744325
AGAP6	-0.15559589	0.21226818	0.46384052
RP11-1415C14.4	0.065244308	0.084936018	0.442700996
IGSF6	-0.16876638	0.23028565	0.4639374
RP11-178H8.7	-0.18705854	0.25525193	0.463948233
GLTPD2	-0.14242709	0.19436293	0.463978431
COMMD4	-0.14503036	0.19794247	0.464039325
TNKS2	-0.35423473	0.48352686	0.464090136
PSMA6	-0.16661784	0.22743801	0.464102548
CADPS	-0.12195581	0.16649539	0.464162365
ZNF444	-0.16161389999999998	0.22067259	0.464234317
GP1BA	0.14068615	0.18329409	0.443066141
IMP4	-0.17934162	0.24492302	0.464315388
ANAPC4	0.14524820000000002	0.18925733	0.443113191
PTK2	0.11400819	0.14860512	0.4432766520000001
RMDN3	-0.14239526	0.19456027	0.4645313820000001
SPDYE5	0.14656953	0.19107284	0.443337037
RIMBP2	-0.064112744	0.08764833300000001	0.46477873
TPP2	-0.16125129	0.22045597	0.464798641
BCAS2P2	-0.16313396	0.22303218	0.464803257
GCSAML	0.096547441	0.12593523	0.443600586
SDK1	0.05850297400000001	0.076318784	0.443649916
PCDH8P1	0.11143375	0.14537963	0.443684864
RP3-395C13.2	0.19106900000000002	0.24929895	0.443730402
GNB1L	0.098315683	0.12830876	0.44383874
RPS6KA5	-0.124668	0.17057934	0.465161078
SPATA20P1	-0.08919148199999999	0.12206338	0.465254134
URGCP	0.16906964	0.2207396	0.444028652
RP11-864I4.1	0.10882758	0.14209603	0.444058381
CACNA1C	0.13354072	0.17437468	0.444086423
SLC35G6	-0.17321042	0.23710176	0.465355541
NDRG4	0.1082526	0.1413718	0.444143802
RP11-186N15.3	0.17586206	0.22969923	0.444209819
RP11-1149O23.3	0.12824117	0.16750138	0.444213542
UBE2B	0.18013049	0.23530073	0.4442608320000001
RP3-508I15.21	0.18562278	0.2424891	0.444286935
NEDD9	-0.23831472	0.32635626	0.465540703
EEF1A1P5	-0.17752878	0.24312548	0.465561891
UBA6	-0.092539907	0.1267354	0.465569274
PAPLN	0.18590176	0.24288994	0.444355168
SEMA4F	-0.092449466	0.1266661	0.4657613820000001
DBI	-0.15552973	0.21309608	0.465767592
GPATCH11	-0.1306937	0.17909225	0.465829268
RN7SL3	0.063069704	0.082448645	0.444603269
KIF3A	-0.099631611	0.13654159	0.465876135
RP1-102H19.7	0.16439361	0.21501815	0.444841618
IRF2BP1	0.23637111	0.3092184	0.444926241
GNPTAB	0.17290532	0.22619361	0.444927324
PVRIG2P	-0.038585687	0.052919747	0.466208373
TAP1	-0.20516109	0.28142653	0.466288914
SPRY1	-0.10941536	0.15010921	0.4663494620000001
ZNF226	0.11822044	0.15472971	0.44514645
WNT7B	0.12008418	0.1572049	0.44525034
MSX2P1	0.14051064	0.18395079999999997	0.4452630970000001
GCA	0.13130336	0.17189837	0.445266695
CKLF-CMTM1	0.17105946	0.22395248	0.445280171
CNNM1	-0.11101684	0.15237335	0.466545516
LINC00989	0.092817884	0.12152322	0.445299898
MAGT1	-0.14576752	0.20011441	0.466645475
SSH2	-0.19173438	0.26321937	0.466645725
ADM2	0.15292504	0.20031732	0.445522206
RP11-237N2.1	-0.084562206	0.11619437	0.467046597
FLJ46284	-0.15176049	0.20853198	0.467051874
RXRB	-0.25522229	0.35071015	0.467068071
IL21R-AS1	-0.12661093	0.17401276	0.467150248
GFM2	0.14182679999999998	0.18592694	0.445882513
MRPL24	-0.16951928	0.23299783	0.467173686
MRPL58	-0.17987022	0.24723586	0.467193602
PPM1B	0.22382856	0.29350041	0.445996819
ARPC1A	0.21819767	0.28611909999999996	0.446000515
BLVRA	0.15571372	0.20419133	0.44601483
RAB15	0.13270239	0.17403832	0.446073156
SLC25A14	0.1680422	0.22054038	0.446390893
MRPS18A	0.19941405	0.26172199	0.446406286
CYP26B1	0.039382064	0.05169013	0.446432117
TST	0.16713566	0.21937642	0.446444316
ITPK1-AS1	-0.14251978	0.19615175	0.467772422
SNAPIN	-0.19261183	0.26510847	0.467796615
ADAP1	-0.18568314	0.25562362	0.467886615
NEB	-0.090678436	0.12484778	0.467936056
CALR	0.22744235	0.29866025	0.44663815
CLEC1B	-0.074824621	0.10303819	0.468014844
ZNF890P	-0.046744641	0.064374946	0.468046935
F8A2	-0.026504065	0.036503475	0.468084498
RP11-231I16.1	0.15141646	0.19893144	0.446872725
CCDC107	-0.17600462	0.24252389	0.468298213
SLC35E4	0.14879823	0.19555945	0.44703034
LHFPL4	0.14584228	0.19169805	0.447085954
NR4A2	-0.097158918	0.13392845	0.468461748
UBFD1	-0.15146104	0.20888614	0.468685402
AGAP12P	-0.058310285	0.080418658	0.468688434
RP11-196G11.6	0.14367931	0.18897369	0.447371236
BIRC5	0.11103178	0.14605042	0.447421853
TRIM68	0.14851370000000003	0.19536504	0.4474478120000001
RP11-121C2.2	0.072763863	0.095758073	0.447635226
DAPK1	-0.083485863	0.11521834	0.468992358
MAB21L2	0.16531268	0.21759218	0.447716191
RTF1	0.13450442	0.17704821	0.447734855
CCT2	-0.16293484	0.22490185	0.469064385
BMP8A	-0.10184322	0.1405761	0.469064648
TRMT61B	-0.13469997	0.18595114	0.469117857
BTNL9	0.074583007	0.09820107	0.447861667
RAVER2	0.12932718	0.17028565	0.447874096
KCNQ3	-0.10218563	0.14109378	0.469206548
NAIF1	0.16797844	0.22118085	0.447880111
MGAT4B	-0.18628599	0.25727543	0.469308885
RP11-472N13.2	0.11259235	0.14830087	0.448027267
RP11-407G23.8	0.24524441	0.32302957	0.448035966
RIMKLB	0.11388730000000001	0.15001486	0.44805252
ZNF485	-0.12147614	0.16780132	0.469397149
BBS9	-0.12216884	0.16880491	0.469520077
PPP4R1	-0.17449117	0.24110162	0.469522162
GPR34	-0.11293424	0.15605591	0.469550704
SYNM	0.066095353	0.087103575	0.44826778
ABCC5	-0.12065145	0.16675024	0.46963181
MCPH1	-0.13907507	0.19221712	0.469640901
ZNF514	0.1185387	0.15626951	0.44842344
CASP8AP2	0.26020645	0.34306202	0.448465721
BCAS3	-0.14802105	0.20467420000000003	0.469842097
IFT140	0.10712203	0.14127736	0.448611101
RASSF10	-0.13034145	0.18031666	0.470060506
EMP3	0.16354624	0.21574586	0.448723978
ENPP3	0.091533257	0.12075345	0.448743548
HNRNPA3P7	-0.16926013	0.23419849	0.470138281
MACROH2A2	0.11867931	0.15659716	0.44883565
HOMER2	0.11577421	0.15277595	0.448871473
RP11-875O11.3	0.13010473	0.17168689	0.448872398
LY6G5B	-0.13509422	0.18697887	0.470267384
PSMD10P1	-0.20279027	0.28071192	0.470326593
TRAV8-2	0.1265996	0.16711062	0.449005646
ADAT2	0.094575986	0.12485282	0.449053431
KCNJ2	-0.12054719	0.1669813	0.470629961
LMBR1L	0.21331098	0.28174489	0.449288625
LINC02384	0.06553795	0.08657776199999999	0.449362353
IFITM3	0.048333881	0.06386221	0.449444554
DEFA3	0.021710465	0.028685904	0.449451996
RIPOR3	-0.16553267	0.22942189	0.47087544
MATN1-AS1	0.12703082	0.16787002	0.449519438
SNX16	0.11696391	0.15459207	0.449593823
PGM2L1	-0.10472711	0.14522316	0.471105819
MEGF11	0.15647751	0.20689416	0.449761702
EIF4EBP1	-0.18790395	0.26061776	0.471199007
PLGLB2	0.055186682	0.072984545	0.449866353
RP11-574F11.4	0.12497927	0.16529996	0.44990616
PRORSD1P	0.14494032	0.19170524	0.449916585
NR2F1-AS1	0.13279961	0.17569069	0.450028361
PLCL1	0.10842561	0.14346496	0.450093018
PNMA1	-0.18608029	0.25826170000000004	0.47149653
GLCCI1	-0.1385382	0.19229885	0.471545007
RP11-449K6.5	-0.08472635099999999	0.11760707	0.471552937
USP9X	0.1362354	0.18032144	0.450242545
FHL3	-0.07418859900000001	0.10301808	0.471717572
GEMIN8	0.14273356	0.18897874	0.450377541
WASF3	0.091510784	0.12116045	0.450379359
CEP78	0.10441038	0.13826424	0.450460252
LRRC8C-DT	-0.15429044	0.21443424	0.472103908
TNPO2	0.14728234	0.19514614	0.450713596
TNR	-0.079879178	0.11102951	0.4721546170000001
TSPAN33	-0.091239077	0.126824	0.472170648
RP3-340B19.7	-0.097619406	0.13569327	0.472172269
FABP5	-0.15852497	0.22037218	0.47220993
CPSF3	0.180445	0.23916355	0.450860385
CAMK2N1	0.14287047	0.18937905	0.450901355
THSD4	0.10023162	0.13287727	0.4509601720000001
CRELD1	0.21594049	0.28630924	0.45101784
SYNPO2	-0.098362023	0.13683872	0.472538627
LINC02009	-0.095364749	0.13267014	0.472542488
IL17RD	0.094041929	0.12472944	0.451170112
TBC1D8	-0.12198982	0.16973656	0.4726102270000001
STK26	0.17132628	0.22728599	0.451275553
ARHGDIB	-0.26056824	0.36264978	0.472726534
MEGF6	-0.11118557	0.15476257	0.4727790770000001
MRPL4	-0.21058619	0.29312928	0.472791106
H2BC10	0.14650448	0.19441715	0.451416133
PYM1	-0.18258884	0.25420211	0.472868147
RPL9P32	0.16679466	0.22137489	0.451481299
AKT2	-0.21184583	0.29498887	0.472950446
GLIDR	-0.10877996	0.15149267	0.473008527
LINC00482	0.099613124	0.13224077	0.451588118
CXCR2	-0.14837917	0.20668499999999998	0.473103561
ANKRD42	-0.12487494	0.17398989	0.473218349
ECD	-0.18822991	0.26227677	0.473241214
ELL	0.17536004	0.23297186	0.4519254620000001
NFE2L2	0.25575506	0.33982068	0.451980365
FOLR2	0.13698584	0.18203107	0.452026455
PTMAP12	0.091509603	0.12161242	0.452069529
CTD-3099C6.7	-0.10034138	0.13994543	0.473656086
SNF8	0.16980994	0.22576953	0.452268264
DDX6	-0.3409377	0.47570262	0.473841191
ACBD4	0.1890376	0.25141125	0.45240801
PAX2	-0.11488969	0.16033742	0.473936168
TLR7	-0.10253909	0.14311893	0.473990913
PITRM1-AS1	0.12216153	0.16251939	0.452547638
RP11-109I13.2	-0.11381725	0.15886576	0.474005745
ANXA4	-0.1675874	0.23393611	0.474040018
FAM83E	0.097781462	0.13011774	0.452661294
PLAUR	0.16089892	0.21421055	0.452877379
CSMD2	-0.13291	0.18572889	0.4745139470000001
TBC1D2B	-0.18456788	0.25793208	0.474541851
HERC2P7	0.11002923	0.14655253	0.453082748
GATB	0.13763408	0.18332768	0.45310023
ANXA3	0.085130458	0.1133951	0.453107774
CCDC150	-0.11331875	0.15840304	0.474656237
EYA3	0.13405373	0.17860421	0.453215373
IGHG2	0.037127497	0.049466342	0.453216755
CHD4	0.17278805	0.23022938	0.453250975
HCAR1	-0.11686875	0.16342223	0.474809753
WDR1	-0.32448181	0.45376995	0.474842954
FRMD4B	0.11762058	0.1567647	0.453373565
LINC01116	-0.13026497	0.18222994	0.474992086
BCL9L	0.14803929999999998	0.19740066	0.453588289
POU2F1	-0.14161884	0.19816161	0.475100242
MOSPD3	-0.15205542	0.21281114	0.475195727
AC093627.10	-0.098227023	0.13747696	0.475202305
DHDDS-AS1	0.16972221	0.22642542	0.453811654
DNAJC9	-0.15609755	0.21851992	0.475299864
BRD3OS	0.11432977	0.15253512	0.453836592
TBC1D22A-AS1	0.19119716	0.25510946	0.453872568
TRIM28	-0.23608471	0.33060295	0.47544609
OSGEPL1	-0.17691806	0.24774984	0.475448464
TMEM86A	0.15108419	0.20171959	0.454167495
SLC26A1	0.096731837	0.12917753	0.454259414
CSNK1E	-0.14686547	0.20584796	0.475840179
PLEKHF1	-0.15845222	0.22210577	0.475875376
NDUFB10	0.20670906	0.27616668	0.454461126
AC012513.4	-0.21053301	0.29525322	0.476091568
RP5-1087E8.6	0.10605325	0.14175524	0.454672251
RP11-583F2.5	0.17284478	0.23104247	0.454693447
KCNIP2	-0.11663043	0.16362331	0.476252818
CYB561D2	0.22664570000000003	0.30299943	0.454754478
LRRC49	0.098982955	0.13233115	0.454762091
PPIAL4C	-0.10257072	0.14390654	0.476276985
OR6D1P	-0.12702761	0.17824724	0.476345554
CTB-114C7.4	-0.11883037	0.16674813	0.476354516
SOX11	-0.12694819999999998	0.17816422	0.476415851
AC022007.5	0.098060879	0.13114056	0.454906976
LYSMD3	0.11944961	0.15974515	0.45490874
ASXL2	-0.15819426	0.22209907	0.476580321
IRF7	0.17761164	0.23769754	0.455230765
PPIAL4H	0.11596688	0.15521436	0.455277111
FAM174A	-0.1220765	0.17148176	0.476813496
RPL35A	0.15326035	0.20515450000000002	0.455332416
BBX	-0.10876997	0.15284462	0.476970997
HPRT1	0.12916577	0.17295397	0.455469233
RNF122	0.16031225	0.21466669	0.45548463
UGGT2	-0.10014178	0.14073519	0.47701791
RAB33B-AS1	0.15575920000000001	0.20860246	0.45555492
NINJ2-AS1	0.11975321	0.16038648	0.455570348
CXXC5	0.13102568	0.17549714	0.455604591
LRRK1	-0.1255773	0.17660335	0.477322483
TAGLN2P1	0.17693966	0.23716965	0.455936791
ZMAT1	0.18556691	0.24873678	0.455942536
RDH13	0.095259196	0.12768785	0.455945855
CSPG4P11	0.11237611	0.15070974	0.456178766
PNPLA8	0.10765608	0.14438173	0.456185346
SAPCD2	0.075900809	0.10180865	0.456252288
MPV17L2	-0.16564277	0.23320513	0.477806763
RAVER1	-0.1962247	0.27626395	0.477811769
CEP170B	-0.086286211	0.12158783	0.478194876
LINC01476	-0.13693496	0.19298063	0.478246172
SLCO5A1	-0.095039317	0.13395766	0.4783118670000001
TRBV7-2	-0.065676	0.092577078	0.478344809
AC017116.11	0.11295736	0.15171391	0.456845669
PVRIG	0.16850433	0.22636023	0.456926662
R3HCC1	-0.17411729999999997	0.24555845	0.478563705
ELK3	0.26542001	0.35663	0.457025216
SCRN3	-0.13781423	0.19439902	0.478651824
FOXD3	0.13024952	0.17503501	0.457092091
RP1-78B3.1	0.13645994	0.18338803	0.457109738
PRPS1P2	-0.17369824	0.24504564	0.478704003
MPLKIP	0.25287562	0.33988836	0.457175528
RP11-358F13.1	0.058476500999999986	0.07859888	0.457181365
LRRC14	0.19416051	0.26097713	0.457188162
DUS4L	-0.11359937	0.16030047	0.478812629
NELFCD	-0.14141474	0.19955624	0.478824535
MTG1	-0.13670984	0.19292126	0.47883433
RP5-965G21.3	-0.17919529	0.25288385	0.478848682
MANEAL	0.1472411	0.19796733	0.457315444
MIR4432HG	-0.10466521	0.14772799	0.478915406
ZSWIM6	0.27327749	0.36753288	0.457447846
MKRN1	0.14378432	0.19340496	0.4575138620000001
ARL10	-0.06395703400000001	0.090311508	0.479112052
PRKAR1A	0.23544050000000002	0.31672705	0.45756343
ZNF320	0.091960609	0.12373339	0.457647381
BTF3	0.20818029	0.28011149	0.457653852
SEMA4C	0.19225066	0.25871944	0.457726195
HYI	-0.096216067	0.13596407	0.479437565
TSC1	-0.20790405	0.29382432	0.479486337
H4C8	0.15028855	0.20233924	0.4579259470000001
PPIL3	-0.13037352	0.18433205	0.479675092
MARK3	-0.26913305	0.38063602	0.479807942
CCDC137P	-0.12646232	0.17887839	0.479862406
PRH1	-0.14071789999999998	0.19904605	0.479869954
RTKN2	-0.077020329	0.10896873	0.479963268
RP11-138A9.2	0.2296349	0.30949222	0.45839941
BBOF1	0.10685713	0.1440352	0.458454517
RAD51C	0.13349215	0.17994031	0.458462384
SHLD2	-0.1247078	0.17648639	0.480085653
MRPL35	-0.11901179	0.16842784	0.480092008
SLC7A6OS	-0.17687229	0.25032369	0.480110465
PHF24	-0.06890697400000001	0.097531523	0.480150558
USP37	-0.08958058199999999	0.12679849999999998	0.48016917
CARD8	0.26664606	0.35954949999999997	0.458618312
CERS4	-0.11635944	0.16476352	0.480330025
ABHD17AP1	-0.15228777	0.21566010000000002	0.48037584
GNAO1	0.08495214699999999	0.11459839999999999	0.458805163
MRAS	0.069014877	0.093105346	0.458833789
TSR3	0.19943506	0.26905107	0.458835139
KLF5	0.096091064	0.12963824	0.458852631
SPEF2	-0.090793655	0.12860791	0.48048435
PRDX6-AS1	0.17782232	0.2399489	0.458937794
G2E3	-0.081567384	0.11556602	0.480586797
NUTM2D	-0.10078919	0.14280657	0.480607614
IQANK1	-0.10031219	0.14213076	0.48060777
HSD17B4	0.117474	0.15854513	0.459019094
RBM14	0.19751805	0.26660772	0.459075719
SLC25A36	-0.12982545	0.18401804	0.480775614
LINC00543	0.14993549	0.20246212	0.459254961
EXOC1	0.1430265	0.1931585	0.459314846
GBP2	-0.14221727	0.20167563	0.480978059
DPYSL2	0.16618689	0.22446457	0.459370376
XXYLT1	0.1410317	0.19049433	0.459385131
AK3	0.12354169	0.16687699	0.459403317
ATP6AP1	-0.27387203	0.38843738	0.48105102
TLR6	-0.17259953	0.24480118	0.48105159
PPP3CC	0.18638093	0.25178626	0.45945254
CTD-2165H16.3	-0.14706012	0.20861593	0.481130977
INVS	0.1684259	0.227591	0.459572035
SORBS1	-0.10027065	0.14229427	0.481293511
LINC01719	0.15535788	0.20998089	0.459675633
CHERP	-0.22491124	0.31921131	0.481347546
LASP1	0.30095934	0.40689633	0.459809365
COX10	-0.16112476	0.2287612	0.481501906
WDPCP	-0.12979371	0.18428395	0.481515806
CEACAM19	0.11418513	0.15440129	0.459876952
LRP2BP	0.15201296	0.20555957	0.459893166
KPNB1	-0.19120295	0.27154428	0.4816290070000001
INMT	0.11875808	0.16064664	0.460049537
RP11-379H18.2	0.15817066	0.21397671	0.460082641
HAUS5	-0.15637265	0.22214429	0.481758432
STAG3L2	0.14185354	0.19192374	0.460132172
IPO4	0.12114748	0.16391656	0.460152759
ELF3-AS1	-0.1048925	0.14903048	0.48181523
INSYN2B	0.25632584	0.34688586	0.4602412870000001
ZNF445	-0.15291009	0.21730085	0.48191065
KCND3	0.12298365	0.16645558	0.460299921
KMT5B	0.20229292	0.27383107	0.460352608
FLJ16779	-0.12580884	0.17886288	0.482095954
PCBP3	0.094303871	0.12768568	0.460466795
TSNARE1	0.13787021	0.18667861	0.460478633
CHGA	0.1388799	0.18808361	0.460568893
RMRP	0.07579963299999999	0.10265937	0.460589441
LINC02397	-0.11175610000000001	0.15901065	0.482444685
RP11-212D19.4	-0.067623935	0.096227943	0.482490839
RP11-196G11.3	0.14586383	0.19765466	0.460824684
DYNLT1	0.1771161	0.24003665	0.460886667
TRA2A	0.24320188	0.32965921	0.460967928
GALR1	-0.10749861	0.15302573	0.482652915
MCPH1-AS1	0.16258087	0.22040017	0.461013525
RP11-159F24.3	0.10351327	0.14032976	0.4610251520000001
CTC-524C5.2	0.18345449	0.24870727	0.4610317470000001
CD33	0.15152881	0.20544365	0.4610702920000001
WRNIP1	-0.2186663	0.31148712	0.482951771
PYCR2	0.25246511	0.34245757	0.461284717
ZNF557	0.21696948	0.29430955	0.461285032
RP11-174G6.5	0.1448076	0.19642617	0.461287413
ZNF473	-0.1705462	0.24302441	0.483102471
PEX16	0.12531551	0.170062	0.461487914
RWDD3	0.14277379	0.19376582	0.461514981
CNOT8	-0.23098235	0.32922623	0.483211019
IL18	0.15252552	0.20700532	0.461525606
VPS36	-0.13681156	0.19502516	0.4832635870000001
TMEM68	-0.10342161	0.14744082	0.48330247
KRT18P34	0.15487487	0.21030469	0.46176173
ANKRD18A	0.062964498	0.08552099099999999	0.461874041
PDCD1LG2	-0.11762973	0.16782492	0.483637606
RP11-361L15.3	-0.13756957	0.19633138	0.483766412
NDUFB3	-0.139714	0.19943307	0.483856879
RP11-533E19.7	0.10282514	0.13975715	0.462180898
SEMA5B	-0.12408258	0.17715021	0.4839309570000001
IFI27	0.053576264000000005	0.072856054	0.46240600000000004
CD93	-0.08612916400000001	0.12306014	0.484269272
PCYT1B	-0.10638571	0.15200752	0.484283989
PCDHGA7	0.095467919	0.1299015	0.462677392
FLVCR2	0.12031236	0.16372712	0.462732675
MAGEF1	0.15461231	0.21042965	0.462786739
GNB2	0.30718809	0.41810931	0.462809994
ZNF773	-0.10601621	0.15159918	0.484628681
RP11-681H18.2	0.13347284	0.18171991	0.46293784
IKZF5	0.17630428	0.24004068	0.462950563
EMP2	-0.12521643	0.1790865	0.484706044
LIX1	0.077060062	0.10493541	0.463023386
ADSS2	0.19534091	0.26604569	0.46309575
SNX1	0.14532941	0.19795013	0.463136178
GP1BB	0.074206968	0.10107787	0.463145546
FMO3	-0.11272748	0.16129227	0.484889191
ANKRD24	0.11926922	0.16246938	0.463178213
RBM15	-0.32105746	0.45945514	0.484966174
CRISPLD2	-0.087404515	0.12509174	0.485000751
LNPK	0.083117238	0.11325371	0.463299896
RP11-134O15.3	-0.15960612	0.22856196	0.485261635
LINC00476	-0.13958891	0.19990706	0.485284543
RNF38	-0.17310483	0.24796311	0.485385664
AC022182.3	-0.12663222	0.18148059	0.485594658
RP11-230F18.5	0.15431028	0.21051833	0.463849045
LINC01232	0.13898815	0.18964203	0.463912592
SLITRK4	-0.10399925	0.14906819	0.485663724
SAMD10	-0.11618012	0.16654688	0.485713858
SNRPN	0.19983698	0.27276166	0.464067498
CEBPD	0.13892754	0.18962947	0.464077826
CHI3L2	-0.08694657900000001	0.12467906	0.485850745
SLC25A39	-0.11619137	0.16662007	0.485863205
CTD-2370N5.3	0.11165212	0.15243965	0.464194501
RAB39A	0.16198653	0.22118383	0.464239254
SLC18B1	-0.13795156	0.19791298	0.486058164
KCNH3	0.08705152199999999	0.11888113	0.464303086
RP11-146E13.4	-0.10258333	0.14717967	0.48608162
TAF1A	0.14801547	0.2021734	0.464385675
KCNN2	0.13753289999999999	0.18788657	0.464459936
POLD4	0.20763532	0.28366388	0.46447399
S1PR4	0.30370421	0.41493164	0.464497578
CCDC77	0.12515989	0.17099964	0.464501975
RRM2	-0.079113362	0.1135673	0.486314863
ASNSD1	-0.13532535	0.19428439	0.486370338
TRIM10	0.11534581	0.15766425	0.464708948
INKA2	-0.13261399	0.19045022	0.486504166
MAT2A	0.19905307	0.27211337	0.464759935
CD3G	-0.14363848	0.20634715	0.486640099
RP11-615I2.6	0.14016151	0.19166677	0.464900761
FHL2	-0.098884029	0.14208976	0.486749368
RP4-569M23.5	-0.15410407	0.22146877	0.486811295
IGF1R	-0.12360483	0.17769365	0.48694977
CENATAC	0.23423504	0.32055739	0.465245817
DLG5	-0.073646411	0.10590251	0.487068262
EDAR	0.1251323	0.17127359	0.46531469
ICMT	-0.15351136	0.22079069	0.487154023
RP1-197B17.7	0.093535376	0.12805394	0.465413348
RP11-326N17.2	-0.12245944	0.17616839	0.487249723
GAS2L3	0.099583642	0.13635836	0.465492115
PA2G4P4	0.13310907	0.18227282	0.465513167
RP11-53I6.2	-0.14016174	0.20173881	0.487474467
SMN2	0.087209237	0.11947167	0.46570641
RAB27A	0.20001091	0.27400695	0.46571199
CDH22	-0.11953926	0.17211012	0.4876105770000001
GOLM2	-0.21530888	0.31000108	0.487616028
DGCR5	-0.081394801	0.11719275	0.487618847
CHRNB1	-0.17113488	0.24641891	0.48765032
PIBF1	-0.10199204	0.14686108	0.487655255
DOCK7	0.063478355	0.08699444099999999	0.465874126
RP11-1246C19.1	0.15358279	0.21048271	0.465882383
CIPC	0.14330252	0.19641522	0.465931065
DIDO1	-0.39064563	0.56278447	0.487874303
RP5-994D16.13	0.18122316	0.24850281	0.466132506
ORAI3	0.20214785	0.2772114	0.46615752
NT5C2	0.19171663	0.26292952	0.466196087
ESPNL	-0.11001480000000001	0.15854345	0.488012556
PAFAH1B3	-0.14388520000000002	0.20738508	0.488076844
COMMD3	0.15657582	0.21479064	0.466310093
C9orf50	0.12358103	0.16953042	0.466315377
AKAP10	0.16781949	0.23027349	0.466423852
BTBD7	-0.11008823	0.15873986	0.488260782
C2orf68	0.23218867	0.31862114	0.466456708
DNAH10	0.081465085	0.11181751	0.466564126
TSEN54	-0.16597104	0.23940413	0.488415134
DONSON	0.13589202	0.18654922	0.46662687
TFCP2L1	-0.061774655	0.089122475	0.488492786
PLVAP	0.066947647	0.091918166	0.466695141
HAND2-AS1	-0.12007027	0.17326253	0.488585085
CTNS	-0.12417027	0.17919271	0.488618685
MT-ND2	0.10483001	0.14397362	0.466829754
LMNB1	0.10373708	0.14247304	0.466831156
FRG1HP	0.1582074	0.21731925	0.466905747
DPM3	-0.16373438	0.23640038	0.488824362
DDX17	-0.30809449	0.44486688	0.488862221
ALPK1	-0.16351206	0.23610141	0.488864862
PRKACB	-0.2093429	0.30237542	0.489004368
NPHP1	0.08861163	0.12182053	0.46727312
SLC9A3R2	-0.12412629	0.179336	0.489119825
PALB2	0.14760291	0.20292864	0.467292249
BMI1	0.11477636	0.15780566	0.467314499
ECI1	0.20272286	0.27874287	0.4673461820000001
AZIN2	0.093436727	0.12850867	0.467462775
CALCRL	-0.090514252	0.13084249	0.489347942
TEDC1	-0.15118976	0.21856023	0.489364861
EI24	0.20532623	0.28248909	0.467608716
USP1	0.17543734	0.24140024	0.467668565
SMPD1	0.17131377	0.23573999	0.467694508
PTMA	0.26392062	0.36318772	0.4677117670000001
TMEM14B	-0.16696933	0.24150320000000003	0.48960216
RP11-603J24.5	0.13960019	0.19217418	0.467866645
PPP2CA	0.15646003	0.21543411	0.467971135
SSPOP	-0.068694571	0.099435666	0.489935509
LRRC37A	-0.046844963	0.067808644	0.489937892
KLF12	0.18460956	0.25426044	0.468087446
ERLEC1	-0.14266498	0.20651119	0.489941956
MCHR1	0.08803632800000001	0.12126162	0.468125151
PANK2	-0.16826043	0.24362438	0.490054352
SPDYE6	0.085687303	0.11805999999999998	0.46825303
CDK5R1	-0.08567531099999999	0.12407993	0.490161335
SEPTIN4	-0.08877086699999999	0.12858227	0.490226016
RGS3	0.16097421	0.22187379999999998	0.468420319
NUP35	-0.1410327	0.20439759	0.490470981
DGLUCY	-0.14976363	0.21707178	0.490511988
ZNF688	-0.17146897	0.24853755	0.49052142
TMEM154	0.21344463	0.29435213	0.468658024
CEP89	-0.11022618	0.15977169	0.490529989
GLMP	-0.096105583	0.13935719	0.4906954120000001
GOLGA4	-0.15353116	0.22267696	0.490793212
RP11-770J1.5	0.078848791	0.10883122	0.469043295
UQCRH	-0.16712301	0.24250063	0.490990675
IGKV1-17	-0.082523205	0.11975259	0.4910228170000001
MRPL48	-0.13952007	0.20246652	0.4910304720000001
PSME3IP1	0.21139439	0.29186092	0.469170157
H2BC3	0.12529102	0.17300754	0.469234191
LLNLR-246C6.1	-0.14341643	0.20821155	0.491219406
PPDPF	-0.081140835	0.11780226	0.491227638
CITF22-92A6.2	-0.12211526	0.17729698	0.491244844
GALNT17	0.13779732	0.19039424	0.469508211
CEP131	-0.13072151	0.18990007	0.491490839
RP11-449P15.2	0.19079870000000002	0.2636804	0.469599641
TAOK3	-0.1977098	0.28725838	0.491557075
IDI2-AS1	-0.12765417	0.1854806	0.491576029
RAB39B	0.18197621	0.25155302	0.469714623
RP11-443B7.3	0.14907714	0.20610516	0.46977892
MAPK8IP1P1	-0.034330595	0.049894667	0.491684991
DTL	-0.091199852	0.13255436	0.491712002
C1D	-0.093706694	0.13625719	0.491900304
PPP2R2A	-0.19630738	0.28547655	0.491945155
SEC14L4	-0.10881058	0.15824899	0.49198103
FAM167A	-0.085105729	0.12377409	0.491982179
TSPAN32	0.14231626	0.19691334	0.470129271
AC138035.2	-0.054393719000000014	0.07912752099999999	0.49208965
H2BC6	0.1284181	0.17776641	0.470336538
FAM117B	0.13528344	0.18729	0.470384017
LINC01534	0.12292944	0.17019179	0.470397031
MXRA8	-0.12336761	0.17955734	0.492312026
KLHL11	-0.22255407	0.32396346	0.4923702720000001
NUTM2A	0.081736193	0.11319464	0.47052855
RPS25	-0.15408837	0.22434483	0.4924556470000001
BLCAP	-0.26512781	0.38601659	0.492460114
FAM53C	0.24542511	0.33993655	0.470597423
MMP17	-0.092580962	0.13481924	0.492539305
STON1	-0.12993023	0.18924471	0.492622317
CD53	0.29570254	0.40969733	0.470729374
TRPV3	-0.08501021	0.12384004	0.492698431
MLH1	0.16028248	0.22210332	0.470791585
NIF3L1	-0.15812305	0.23037981	0.492757405
WDTC1	-0.23211015	0.33820377	0.492792339
PDZD7	-0.092856615	0.1353017	0.492798395
KHNYN	-0.21902488	0.31916700000000003	0.492832379
BCL2L1	-0.1254312	0.18278181	0.492835241
CTD-2293H3.1	0.16741379	0.23205883	0.470932361
TOR1A	-0.1789601	0.26084577	0.492934972
CUL1	0.23552659	0.32653535	0.471017475
SLC2A11	0.12212359	0.16938215	0.471199001
EBF1	-0.07442491	0.10853509	0.493158188
TPD52L1	-0.1144118	0.1668575	0.493181134
NPTN-IT1	-0.20644610000000002	0.30108148	0.493183569
NFIL3	0.16663196	0.23114322	0.471254918
RASA4CP	0.12111138	0.16800164	0.471260722
PABPN1	0.20295922	0.28156069	0.471296121
RP11-392O18.2	0.17022111	0.23615558	0.4713181320000001
PRKX	0.14881214	0.20646476	0.471341364
RP11-855A2.2	-0.17446834	0.25450634	0.493287659
CYB5B	-0.1203243	0.17556245	0.493383484
ZNF14	0.17393334	0.24143303	0.471551836
LINC01572	-0.10901986	0.15917463	0.493671861
RP11-666O2.7	-0.045391921	0.066285994	0.493746445
POLR2J3	0.077971298	0.10833724	0.471989605
TRAF7	0.20591825	0.28611716	0.471995776
ZDHHC5	0.2897729	0.40264694	0.472013701
UBXN2B	0.25505621	0.35441446	0.472022767
CACNA1A	0.10038767	0.13950887	0.472069588
LINC00926	-0.088839531	0.12984354	0.494115171
NUP153	-0.28725476	0.41986622	0.494144596
SRGAP2-AS1	-0.064469533	0.094234712	0.4941572
CTD-2013N17.6	-0.20208798	0.29540002	0.494170784
RNF20	0.16238734	0.22574637	0.472219627
SLC35F1	0.13905715	0.19333253	0.472263471
RP11-44F14.2	-0.067306672	0.098397942	0.4942282770000001
ANKRD13D	0.25849181	0.35940295	0.47228717
PDPK2P	0.11622343	0.16161136	0.472331368
SNRNP40	-0.19814391	0.28971978	0.494297383
LINC00894	0.10403464	0.14469049	0.472416782
ARSA	0.15951177	0.22185754	0.472436615
PHPT1	0.17743299	0.24682258	0.472506988
CEP19	0.13467091	0.18734853	0.472533476
ABL2	-0.12003489	0.17561168	0.494544264
AQP9	0.17275767	0.24036409	0.472590308
CBL	-0.22375227	0.3273667	0.494565261
BNIP3P25	0.14475911	0.20143101	0.472639396
ZBTB8OS	0.15045669	0.20937723	0.47267762
DDX50P1	0.16241588	0.22613268	0.4728986220000001
DYRK4	0.14270236	0.19876503	0.473075851
ZSCAN16	0.17867213	0.24891173	0.473157053
C1orf220	0.12006696	0.16727611	0.473179343
FAM153B	-0.08813171300000001	0.12915817	0.49528279999999997
C4orf33	-0.095589074	0.14011184	0.495359145
TLNRD1	-0.26801909	0.39294818	0.495461321
SELENOK	-0.13811727	0.20252199	0.495515554
ISY1	-0.12691975	0.18610970000000002	0.495531023
OBSCN-AS1	0.11454786	0.15974683	0.473622109
TRIQK	0.10659138	0.14866314	0.473658709
CSE1L	0.23075526	0.32187573	0.473715098
PTPDC1	-0.16860897	0.24736022	0.49573877
MYO9A	-0.10734998	0.15751815	0.495817571
ZNF787	0.19536747	0.27258143	0.47382440000000003
STIM1	0.21129	0.29480551	0.473837264
KIAA0825	0.12325091	0.17199879999999998	0.473917303
PRELP	-0.15103556	0.22169011	0.495954901
SND1-IT1	0.17569802	0.24523207	0.473993711
CTD-2616J11.14	0.11570316	0.16150583	0.474026903
ST3GAL6	-0.11401249	0.16739166	0.496068243
GSTZ1	0.13304493	0.18577084	0.474165478
PAIP2	0.19650926	0.27447054	0.47430129
DLEU7	-0.11141524	0.16367725	0.496328323
SP2-DT	0.098862193	0.13812074	0.474419206
MCU	-0.13210439999999998	0.19414468	0.496491339
SLC9A3-AS1	-0.074013912	0.10877919999999999	0.496515433
FIZ1	0.1327023	0.18547471	0.474599831
NFIC	-0.16132729	0.23724461	0.496769094
ACKR2	-0.095597946	0.1405921	0.496792699
PTS	-0.15152791	0.22286044	0.496820428
SUPV3L1	-0.13934729	0.20503077	0.49699889
PMEL	-0.12080645	0.17776405	0.497031859
OCRL	-0.1298776	0.19114615	0.497108635
RP11-567M16.6	0.16433569	0.22994328	0.475090424
CKMT2-AS1	0.11007724	0.15404138	0.475142268
TRAT1	-0.14504563	0.21352399	0.497218261
ZFP92	-0.14138405	0.20813850000000003	0.49722813
RP11-274A11.3	0.1736017	0.24297117	0.475204171
PLEK	0.21916032	0.30682242	0.475330565
RP1-120G22.12	0.05725731200000001	0.080173719	0.475407703
FUS	0.22540265	0.31567841	0.475493853
ZNF71	-0.13440017	0.19801552	0.497572034
NTPCR	0.11783994	0.16505414	0.475542674
SLIT3	0.086492704	0.1211637	0.475602711
PCBP3-OT1	-0.086766589	0.12786292	0.497663755
ZC3H8	0.085842135	0.12026441	0.475646974
YEATS2-AS1	0.14638243	0.20510709	0.475702953
EIF4BP6	-0.12607733	0.18583918	0.497770818
MSC	0.083177062	0.11658671	0.475859095
KAT8	0.25804058	0.36168948	0.475861511
G3BP2	0.11664091	0.16351658	0.47592552
FOXD2-AS1	-0.16152379	0.23825239	0.498068079
RASA4	0.08488702199999999	0.11904383	0.476082559
ZNF623	-0.25051982	0.36961822	0.498177371
RP11-1228E12.2	-0.064211088	0.09477611	0.49835297
SLC39A13	-0.16555629	0.24440248	0.498423236
SIT1	-0.13718232	0.2025684	0.498535564
SPRTN	0.13570729999999998	0.19049825	0.476511074
PNPLA6	-0.14675943	0.21673229	0.4985790920000001
RP11-20B24.5	0.11677307	0.1639246	0.476524932
RP11-160E2.19	0.085918809	0.12061699	0.476544024
SAMHD1	0.20292229	0.28491014	0.476602766
GPS1	-0.24338896	0.35957984	0.4987539170000001
KLRD1	0.08847883599999999	0.12426239	0.476726706
TSPYL4	0.21043298	0.29560303	0.476822844
ATOH8	-0.045813917	0.067714796	0.4989433170000001
RP1-140A9.1	0.14324237	0.20127014	0.476937228
NPAT	0.17091686	0.24016839999999998	0.476960651
SHE	0.1113924	0.15654224	0.477006316
FUT8-AS1	0.15453561	0.21718678	0.477035553
WBP2NL	-0.11216824	0.16590003	0.499230178
MSH2	-0.13755799999999999	0.20346522	0.499257604
SLC38A1	-0.16355602	0.24196901	0.499345381
BIRC3	-0.15815811	0.23399707	0.49937081
GLB1	-0.22219674	0.32876572	0.499400325
ATP6V1C2	-0.097689897	0.14454439	0.499403032
CPNE2	-0.13301948	0.19682572	0.499417869
RP11-20I23.8	-0.13770737	0.20381217	0.49952286
OTUD4	-0.15663699	0.23185143	0.499564805
S100A12	0.06664645799999999	0.093763721	0.477494794
PLIN4	0.13219573	0.18598999	0.477509363
TMEM45A	-0.097073764	0.14372148	0.499667853
SEPTIN7P14	0.12337331	0.17360947	0.47759052
WDR76	-0.13598888	0.20136112	0.499719576
RP11-524F11.3	0.12660884	0.17821109	0.477710602
RP11-330O11.3	-0.13055883	0.19345246	0.500011465
RPLP1	-0.17094328	0.25333269	0.500081718
TIGD6	-0.10709841	0.15874386	0.500155409
SMURF1	-0.24440437	0.36228043	0.500177101
RIPK3	0.21126775	0.29766949	0.478146655
TSPAN16	0.11136302	0.1569204	0.478184425
LILRB5	0.068801031	0.096948741	0.478193363
RNPS1	-0.31722447	0.47047631	0.500409061
TMEM151B	0.09778706	0.13786179	0.478411389
G6PC3	0.17981557	0.25356647	0.478514674
RBBP8	0.093109497	0.13130866	0.478549942
TRAP1	-0.1269349	0.1884316	0.500805026
LIPT1	0.15856522	0.22371558	0.478741187
ZKSCAN1	0.16775258	0.23675514	0.478884807
CMC2	-0.092467519	0.13735594	0.50108642
WDR49	0.096655101	0.1364375	0.478964527
RP11-173D3.4	-0.10782528	0.16017205	0.501094216
SNHG7	-0.12270848	0.18231069	0.501164576
MKLN1	0.17025235	0.24038942	0.4790791270000001
RP11-151A6.4	-0.11481998	0.17061526	0.501226494
PMS2	0.16669027	0.23542643	0.479203287
CCT3	-0.22054609	0.32783584	0.501380799
FBXL12	0.18285683	0.25828752	0.479251111
ZC3H13	-0.16905599	0.2513462	0.501464221
SIGLEC5	0.074632483	0.10544873	0.479373761
IMPG2	-0.14645509	0.21780436	0.501582723
NAF1	0.15346437	0.21686982	0.479452726
ZNF561-AS1	0.11397547	0.16106722	0.479456992
RP11-670E13.6	0.14909674	0.21070155	0.479460835
WWP2	0.25966089	0.36702899	0.479556147
RPL7AP2	0.16979058	0.24000845	0.479575475
RERE-AS1	-0.13649263	0.20306212	0.5017379279999999
AC007191.4	0.16691370000000003	0.23600241	0.479688234
ATP10A	0.12521537	0.17706185	0.479731634
RILP	-0.13096094	0.19494187	0.50197772
METTL21A	0.16513097	0.23361579	0.479940162
CELF2-DT	0.10717394	0.15163255	0.479970054
RP11-57G22.3	-0.11822495	0.17605251	0.502144758
RBM22	-0.26358746	0.39251676	0.502145129
ITSN2	0.1864595	0.26387226	0.480077201
PRRT2	0.12974999	0.18363863	0.48012517
RAB11FIP5	0.093110329	0.13178602	0.480140106
RP11-511P7.5	0.19011444	0.26908656	0.480145588
ADGRG3	0.11119037	0.15738843	0.480174619
PCDHA10	-0.12252434	0.18254195	0.5023486629999999
EPHB6	0.10939296	0.15490566	0.480348685
PLCXD1	0.096939842	0.13728637	0.480396396
NSMAF	0.15436287	0.21862721	0.480433001
CDC27	0.11572602	0.16392012	0.480473294
TAB3	0.22031688	0.31207246	0.480479783
CD4	-0.16527068	0.24643711	0.502712528
TTLL11	0.11910862	0.16875309	0.480581672
NANP	0.16718166	0.23687412	0.480602329
RP11-574F21.2	0.16246937	0.23026413	0.480729367
PSKH1	-0.23284372	0.34736329	0.502918081
ZNF425	0.11281124	0.15992702	0.480845193
IGKV1D-39	0.07409165	0.10503626	0.480845715
DCDC2B	-0.16737386	0.24975175	0.503017884
BCL2L11	0.13254125	0.18793381	0.480930413
ADAMTS10	0.08738932	0.12391333	0.480936251
CARD19	0.17571826	0.24917911	0.4809716570000001
FAM172A	-0.08384309200000001	0.12514733	0.5031489570000001
F2RL1	-0.070317511	0.10495968	0.503153607
USF1	-0.23986754	0.35804574	0.503161489
MRPL44	0.19530117	0.27701349	0.481073969
HECTD3	0.2019562	0.28647537	0.48110833
RP11-617F23.2	0.15596263	0.22123431	0.481110161
RAB5C	0.28212036	0.40025943	0.481186083
LIG1	0.12937153	0.18355927	0.481216842
EID1	-0.18712304	0.27949161	0.503431167
CCDC59	0.13355027	0.18950938	0.481265626
FUT11	-0.25634841	0.38294819	0.503497834
AVIL	-0.093306147	0.13938832	0.503504464
FSCN2	0.14458619	0.20524747	0.481432192
NHLRC4	-0.13563428	0.2026785	0.503624373
EBLN3P	-0.13350122	0.19953724	0.503723076
TBC1D9	-0.09171813	0.13711412	0.503809737
AC005785.2	-0.14573577	0.21787237	0.503818591
INTS6	-0.15193031	0.2272266	0.503994077
RP11-335G20.7	-0.085099274	0.12727726	0.5040041160000001
RP11-266K4.14	0.12123911	0.17226587	0.481841276
KIF13B	-0.15493331	0.23176652	0.5040835610000001
GMDS-DT	-0.16391529	0.24520439	0.504086375
FAM3C	-0.12693855	0.19003537	0.504412301
ITPRIPL2	0.14453996	0.20557316	0.482266786
TGIF2	-0.21659887	0.32434858	0.50452502
ZNF501	0.094850134	0.13491947	0.482325446
AC004076.5	-0.11567215	0.17325588	0.5046263870000001
TFEC	0.11010309	0.15666474	0.482461601
MTCH1	-0.24359468	0.36492631	0.504703108
RABL3	-0.11280828	0.16901199	0.504741509
INE1	0.15491119	0.22045794	0.482533372
ZEB1-AS1	0.14660582	0.20865203	0.48256201
PCOLCE	0.13722303	0.19532385	0.48261933
KDM5A	0.15842965	0.22554415	0.482686679
ARCN1	0.26509599	0.37742133	0.4827150770000001
SLC9A5	0.12342753	0.17573608	0.482740899
MICA	-0.10863707	0.16290807	0.5051219579999999
ATG2B	-0.11723907	0.17580737	0.505122078
ZNF223	-0.10302933	0.15451495	0.5051661120000001
CCDC22	-0.18756697	0.28131194	0.5051878639999999
UBE2G2	-0.21663315	0.3249309	0.505221464
PRDM10	0.097982102	0.13958922	0.482999023
LINC00216	0.13691297	0.19509221	0.48308989
CTD-2260A17.2	0.17540961	0.24997719999999998	0.483141921
LIMD1-AS1	-0.11507408	0.17267468	0.505402816
COX14	0.18795784	0.26788899	0.4831896470000001
GASK1B	-0.091643434	0.13755989	0.505539294
RP11-556H2.1	-0.12357249999999999	0.18550825	0.505589203
TMCO4	-0.14053973	0.21109805	0.505827902
LINC00632	-0.07973761	0.11979205	0.505905911
PTPRJ	-0.18750086	0.28172719	0.5059653820000001
LINC02432	-0.041302155	0.062078348	0.506104334
KBTBD13	-0.11927412	0.17928518	0.506134434
AC006277.3	0.16714336	0.23860886	0.483897313
RP11-118B23.9	0.17214883	0.24577675	0.4839368570000001
CHPF	0.12441102	0.17762920000000001	0.483955764
TBC1D8B	0.11597945	0.16563511	0.484072284
GNRH1	0.15866154	0.22660151	0.484092218
STMN3	0.18877889	0.26963419	0.484122792
ENKUR	0.080394584	0.11483245	0.4841392
ZNF8	-0.21013403	0.31608856	0.5064419379999999
ARHGAP6	-0.097997138	0.14745775	0.506580706
GBP1	-0.089604332	0.13482936	0.5065819460000001
RNF217-AS1	0.12125896	0.17331508	0.484425493
C3AR1	-0.075625894	0.11383071	0.506712505
DOCK2	-0.2631595	0.39616032	0.5067741
LSS	0.10826937	0.15483537	0.484668872
CRELD2	0.16257066	0.23250366	0.484692062
ZNF720	0.12647489	0.18089019	0.484715252
SLC5A10	0.15697525	0.22451823	0.484725019
PCNX3	-0.22675437	0.34165182	0.507141938
RP4-706A16.3	0.11779880000000001	0.16854557	0.484881886
AC005253.2	0.21672768	0.31013559999999996	0.484942945
MNDA	0.15357033	0.21976279	0.484952584
IL21R	0.16266997	0.23281607	0.485011623
PATZ1	-0.24797653	0.37375302	0.507284697
ST3GAL2	-0.15799100000000002	0.23818739	0.5073944579999999
SSU72	0.33209737	0.47543663	0.485133836
RAD51-AS1	-0.1880249	0.28355546	0.507527573
FARSB	0.13447462	0.19258771	0.485295622
GMEB1	-0.15460921	0.23319817	0.507593151
NDUFA11	-0.22625747	0.34127534	0.507605085
PAK4	-0.099179746	0.14960249	0.507618601
AC002456.2	0.093123821	0.13341622	0.485455933
RP11-552M6.1	-0.14237967	0.21483678	0.507760106
RP11-571F15.3	-0.15316254	0.23115521	0.507848459
GTF3C5	0.20261493	0.29046495	0.485731539
ZNF731P	0.20664663	0.29625423	0.48574553
ANAPC11	0.17060078	0.24459233	0.485771234
MUCL3	0.12709158	0.18223074	0.485814431
TRBV12-3	-0.10872486	0.16421811	0.5081815129999999
CCDC61	0.10468529	0.15013038	0.485892806
SERPINB1	-0.15509212	0.23427046	0.50821626
EPHA7	0.16156215	0.23175426	0.485998389
LINC02723	0.11659176	0.16726135	0.486038159
SERPINH1	-0.13450044	0.20323283	0.508355242
KIAA1522	0.12507487	0.17945105	0.486086551
DMTN	-0.10001018	0.15113326	0.508399809
SLC15A4	-0.16366395	0.24741455	0.508552387
SNX2	0.14561211	0.20899632	0.486252321
PSEN2	-0.10551552	0.15951387	0.508562062
CLDN5	-0.083384211	0.12606355	0.508585099
RPS27A	-0.16776417	0.25368801	0.508677805
SNHG11	-0.13249523	0.20037003	0.508708815
AURKA	-0.12891479	0.19497666	0.508755036
PRAL	0.10963083	0.15742739	0.486459479
KCNMB4	-0.10351108	0.15655959	0.508767669
CTB-152G17.6	-0.21716914	0.32847985	0.5087850039999999
LMOD1	0.069629829	0.099992808	0.486485386
EIF2A	0.1442763	0.20719132	0.48648854
AC079584.3	0.16046464	0.23045963	0.486527613
RAP2C	0.13369697	0.19203208	0.486564438
NUBP1	-0.19452606	0.29429767	0.50888102
RNASEH1	0.14703273	0.21120971	0.486612207
ZNF784	0.18915179	0.27173823	0.4866527470000001
POLK	0.16842328	0.24197265	0.486676694
TGDS	0.15824035	0.22734811	0.486686664
RP11-358B23.7	0.16989577	0.24411525	0.486724998
PGRMC1	0.1244993	0.17889344	0.486740207
TPT1P12	0.095768945	0.13763168	0.486806598
RP11-861A13.2	0.23674642	0.34030692	0.486900519
STAMBPL1	-0.12053724	0.18251376	0.509237253
SERINC3	-0.18179548	0.27531583	0.50930915
RP11-128N14.6	-0.15019802	0.22746420000000003	0.509309864
JMJD7-PLA2G4B	-0.11638723	0.17629968	0.5094047420000001
ELP6	-0.14311498	0.21680314	0.509438167
RP11-805J14.5	0.11248371	0.16180119	0.487205982
RP3-403A15.5	-0.07492926400000001	0.11355891	0.509622594
SMARCB1	-0.21266910000000003	0.32237594	0.5097088120000001
CTC-429P9.3	-0.16749176	0.25392926	0.509768307
WDR17	0.075011968	0.10795965	0.48744534
MAP4	0.16383501	0.23585688	0.487556486
AC006547.13	0.15947139999999999	0.22963409	0.487668381
IL12RB2	-0.066495858	0.10087533	0.510032377
LRRN4CL	-0.13494714	0.20478204	0.510166546
KRT8P46	-0.14069489999999998	0.21350976	0.510177452
TRUB2	-0.10670883	0.16200322	0.510356516
BBS7	0.098142887	0.14147999	0.48815174
CBR3	0.12015160000000001	0.17323425	0.488219807
AHI1	-0.078282241	0.1189298	0.510652508
RP5-940J5.10	-0.030323694	0.046072035	0.510679613
PAXIP1	0.20434892	0.29472199	0.488355949
LY6G5C	-0.11246146	0.17089108	0.51073837
PSMD9	0.13722052	0.19795299	0.488458865
GTF2IP1	-0.12180482	0.18515246	0.51088366
WWTR1	-0.08768750199999999	0.13330531	0.510927182
BTNL3	0.022939909	0.033104034	0.488605185
CCDC71	0.21372414	0.30843881	0.488631425
CASC15	0.11562901	0.16689327	0.48868802
RP11-717D12.1	0.16430165	0.23716354	0.488722023
RP11-317B17.5	0.13869691	0.20022125	0.4887594220000001
ALG9	-0.11437145	0.17395352	0.511127349
ATP5PF	-0.14864549999999999	0.22608421	0.511130141
C14orf132	-0.067090065	0.10205925	0.511203757
HIC2	0.2148063	0.31015539	0.488848386
KRT8	-0.094100619	0.14316974	0.5112665679999999
STAT5A	-0.19639989	0.29882043	0.5112765779999999
CUEDC1	0.11387299	0.1644432	0.488911298
HK2	-0.10606893	0.16140171	0.5113260589999999
STX12	-0.13544743	0.20610999	0.5113341579999999
EIF4ENIF1	0.14670996	0.21189380000000002	0.488974742
ADAL	0.11188393	0.16160677	0.48900794
MRPL12	-0.15411697	0.23456784	0.511421392
FRRS1L	0.13006918	0.18792426	0.489124548
TNFAIP6	0.08702067	0.12575702	0.489225928
ACO2	0.28297259	0.40898427	0.489278342
NDUFA6	-0.15536903	0.23664093	0.511720151
OR7E7P	-0.15709004	0.23926507	0.511725229
RTN4	0.23256034	0.33630256	0.489510549
MMP24OS	-0.17752321	0.27050427	0.5119082070000001
AC142472.6	-0.15689016	0.23907349	0.51192446
NME2	-0.15902058	0.24232383	0.5119313289999999
NDUFC1	0.17029189	0.24633381	0.489646027
DTD2	-0.10783774	0.16438467	0.51207485
RP11-104H15.10	-0.10562027	0.16101342	0.5120983720000001
RP11-157K17.7	0.15937475	0.23057712	0.489712615
ARAP3	-0.12979664	0.19788029	0.512121999
FAM86C1P	0.11460539999999998	0.1658338	0.489783829
NCSTN	0.18691391	0.27057789	0.489966384
C12orf45	0.070072223	0.10144895	0.490017298
JKAMP	0.16174129	0.23428534	0.4902396
NIPA1	0.098104195	0.14211226	0.490259317
CTC-459F4.3	0.15344201	0.22227998	0.490271426
UTP3	0.21375316	0.30966358	0.490292893
TAS2R14	-0.12438668	0.18989288	0.512700304
LINGO3	0.21525553	0.31188911	0.490361116
LRP11	-0.090579953	0.13830414	0.512766536
RP11-22N19.2	-0.11337160000000002	0.17310943	0.51277952
FBXW5	0.30557095	0.44286023	0.490469664
BCAR1	-0.084135739	0.12850959	0.512913959
BACH1-IT2	0.14721376	0.21342189	0.490605375
TIMM21	0.11692571	0.16951852	0.490621911
GABPB1	-0.11947597	0.18254013	0.513033008
FAM185BP	-0.14239058	0.21756898	0.513069811
RP1-55C23.7	0.13043241	0.18912255	0.490672496
CCDC167	-0.12220424	0.18673142	0.513084761
ZFPL1	-0.16273763	0.24866976	0.513088502
GLT1D1	-0.18294892	0.27955947	0.513097578
MAT2B	0.20306066	0.2944653	0.490722922
SNX6	0.12580008	0.18244698	0.490770263
NRG2	0.10786478	0.15643648	0.490772875
GPR182	0.10201858	0.14797863	0.490834097
RMND5A	-0.147018	0.22476152	0.513298429
SNORA81	-0.060047743	0.091811153	0.51334428
RP11-498C9.15	0.16783685	0.24356209	0.491036299
CTD-2587H24.16	-0.12669787	0.19377879	0.5134782179999999
MAK	-0.099235011	0.15182912	0.5136267529999999
TMEM132E	0.099051661	0.14380602	0.49122877
ARRDC5	0.14188074	0.20601339	0.491285333
INO80E	-0.17063482	0.26113358	0.513728408
CTA-217C2.2	-0.12612093	0.19301806	0.513743622
ATG14	-0.20442762	0.31286896	0.51375539
PRXL2B	0.14761369	0.21436896	0.491348421
RP11-420L9.5	0.12483122	0.18132208	0.491440389
RHOH	0.14912564	0.21664729	0.491513652
CLASRP	-0.179445	0.27483539	0.51406383
FBXO5	0.16882003	0.24534001	0.491656695
NKAP	-0.12163321	0.18630560000000002	0.514095285
CELF2-AS1	-0.23818033	0.36492272	0.514212722
RP1-47M23.3	0.13720455	0.19950512	0.491897046
RP11-330H6.5	0.034452019	0.050096694	0.491905868
WAC	0.28967687	0.42123412	0.491921148
PSMB3	0.19115612	0.27797258	0.491925175
AQP1	0.1005388	0.14621306	0.49196377
SYTL2	0.092216202	0.13415851	0.49212171
YOD1	-0.08730873	0.13388203	0.514570558
KIFC3	-0.08372705400000001	0.12844161	0.514740204
CTC-429P9.5	-0.13925491	0.21368082	0.514851571
CNDP2	-0.15816123	0.24270082	0.5148672360000001
ZNF880	-0.10603532	0.16273184	0.514916363
RP11-495P10.10	-0.18051306	0.27705229	0.514946476
TAX1BP1	-0.15274161	0.23442913	0.514947535
LOXHD1	0.057729619	0.084062361	0.492512117
SIRT1	0.17110562	0.24916083	0.492524656
SOD1	0.18461455	0.26888967	0.492616971
PHACTR2	-0.11183438	0.17169774	0.5150781839999999
VPS37A	-0.12983936	0.19937295	0.515146486
MTRNR2L8	-0.13346633	0.20497915	0.5152219920000001
SMG1P1	0.13900047	0.20253376	0.492789221
PAXBP1	0.17496306	0.2549644	0.492840993
ANGPTL2	-0.11832741	0.1817975	0.515381136
DKK3	0.063013796	0.091845293	0.492928669
EPHX1	-0.11793022	0.18129434	0.515629167
GTF2IRD2P1	0.08463195300000001	0.1234289	0.493188659
MEA1	-0.15079546	0.23185188	0.5156902720000001
RP4-669P10.21	0.17585475	0.25649912	0.493237708
TTC3P1	0.14178588	0.20682729	0.493280558
ELOA-AS1	-0.1130607	0.17386451	0.515764618
EIF2AK3	0.15111232	0.22043938	0.493294951
RPL22L1	0.10671356	0.15570910000000002	0.493399476
RETREG2	0.19010805	0.27742636	0.493452058
OSBPL6	0.085866001	0.12530869	0.493464707
HJURP	0.09237675	0.13486559	0.49364229
CHST11	-0.17441699	0.26845289	0.5161317320000001
SLC39A8	0.12124990000000001	0.17706025	0.493742912
DNAJB1	0.23468366	0.34277899	0.493834083
RP11-142L16.2	-0.16756947	0.2580576	0.5163658870000001
RPL37A	-0.16621963	0.25601029	0.516417398
LINC00824	-0.098274949	0.15137453	0.5164510529999999
CTB-31O20.4	0.10853393	0.15864339	0.4941572520000001
LTK	0.07009668599999999	0.10246659	0.494185445
RP11-85K15.3	-0.13642065	0.21025634	0.516701076
EIF3J-DT	-0.099965332	0.15408558	0.51674315
BOP1	0.17933759999999999	0.26222393	0.4943008920000001
SCAF8	-0.27167931	0.41888882	0.516868224
EGOT	0.16166641	0.2364467	0.494412678
SLC35B2	-0.19660238	0.30322674	0.516999933
NGLY1	-0.17963355	0.27708859	0.5170505470000001
INO80B	-0.22273757	0.3436329	0.5171181260000001
MBOAT1	0.17476611	0.25573098	0.494623956
RP5-1139B12.2	0.17715023	0.25924278	0.494662518
TFB2M	-0.14078133	0.21722187	0.517173309
CPNE1	0.15946570000000002	0.2333895	0.494711274
IVNS1ABP	0.18645336	0.27294241	0.494797451
FKBP5	-0.064844237	0.10010798	0.517403628
CTC1	0.16577984	0.24276436	0.494948783
RBFOX1	-0.098717156	0.15245006	0.517536315
KIAA2026	-0.21241195	0.32808476	0.517605865
CTD-3094K11.1	0.095319847	0.13964691	0.495142166
TAF1C	0.13694925	0.2007865	0.49546659
LSG1	-0.10413119	0.16102059	0.51808138
RP11-810M2.2	-0.099353138	0.15366257	0.51816413
KXD1	0.26596814	0.39012782	0.495667455
FAM225B	-0.051562025	0.07975685099999999	0.518213745
DDN	-0.11723057	0.18135582	0.518264384
DNAH5	0.12373267	0.18156228	0.495830068
GOLGA5	-0.19533319	0.30228818	0.5184131710000001
SRBD1	-0.11273050000000001	0.17447227	0.5184515439999999
HNRNPA3P2	-0.12910427	0.19981524	0.518454428
MCFD2	-0.14054655	0.21754654	0.5184967779999999
XXbac-BPG254B15.11	-0.08301342	0.12850445	0.518533251
RXRA	0.27906705	0.40966202	0.49600452
LEPROTL1	0.15406877	0.22623275	0.496127202
OTUB2	-0.14214937	0.22012413	0.51868037
ST6GAL2	0.10322724	0.15168456	0.496430733
RPP38	-0.15970115	0.24750995	0.51902859
MAP2K4	-0.16556681	0.25665916	0.519123687
LINC00869	-0.11437134	0.17729956	0.519130401
PRKACA	0.27775889	0.40842734	0.4967278
SERGEF	0.13745925	0.20215333	0.496787333
POGLUT3	0.093951766	0.13817661	0.496809774
SPOPL	0.13757883	0.20244237	0.497027898
RNMT	-0.13757821	0.21361483	0.5197950139999999
MAML3	-0.12575206	0.19528035	0.5198542829999999
HTR7P1	0.097306535	0.14327214	0.497295207
RP3-477J10.1	-0.160102	0.24863524	0.5198758920000001
POLB	-0.14026525	0.21783072	0.5198788910000001
CLSPN	0.078348963	0.11536829	0.497328345
ZNF503	0.12108864	0.17830742	0.497341009
ZSWIM7	0.12335057	0.18165525	0.497381373
ZFAND2A-DT	-0.096526593	0.14994938	0.520002481
NOTCH1	-0.20113968	0.31246092	0.520002724
RP11-678G14.4	-0.054472024	0.08462335	0.520020744
ATP2A2	-0.16712125	0.25966057	0.5200760879999999
ZC2HC1C	0.14724368	0.21692828	0.497552323
SIGLEC1	0.055328728	0.08151963599999999	0.497584049
PRMT7	-0.14232586	0.22122706	0.520249083
DPM1	0.20625073	0.3039573	0.497688489
GOLPH3L	-0.1076683	0.16737364	0.520292072
LPCAT1	0.18908239	0.27878034	0.497880422
DDI2	0.15571857	0.22963717	0.497970157
CD74	-0.18390899	0.28608852	0.520578427
MREG	-0.10440537	0.16242876	0.520619316
CTB-25B13.12	0.16850133	0.24852715	0.498038145
NUP155	-0.10838609	0.16866892	0.5207358879999999
ENSA	-0.2153632	0.33518959	0.520791071
FAM106A	-0.04489936	0.06988153700000001	0.520794215
JAML	-0.20540337	0.31969264	0.520796872
THUMPD3	-0.11472216	0.17856597	0.5208221120000001
AP000580.1	-0.14681295	0.22851958	0.520829478
AC010886.2	0.11883254	0.17537356	0.498293536
JMY	0.18424722	0.27191709	0.498300288
YIPF5	0.096642476	0.14266173	0.498402984
VASN	-0.17982889999999999	0.28005672	0.521047695
TVP23C-CDRT4	-0.079921648	0.12448434	0.521108882
MYL5	0.13124631	0.19379570000000002	0.498519243
AC093627.9	-0.10971341	0.17089546	0.521128535
CSPG4P12	-0.088298629	0.13754349	0.521143204
FBXW4	0.1662204	0.24548768	0.498606562
TTLL7	-0.075271187	0.11727378	0.521225766
LTBP2	0.08508740199999999	0.12568538	0.49867981
SNU13	-0.21999024	0.34285859	0.5213594970000001
SEC23A	-0.12499493	0.19484433	0.5214398
RP11-59C5.3	-0.17476943	0.27250202	0.521544189
PAIP1	0.11890063	0.17577302	0.499024237
SLC2A9	0.12116821	0.17914636	0.499074846
SLC25A30	-0.10882017	0.16973692	0.5217000820000001
AARS2	0.19611081	0.29001755	0.499177025
FAM246C	-0.070260667	0.10961578	0.521790054
FCER1A	0.059991816	0.088721356	0.49919029
DTNB	-0.12650521	0.19739711	0.5218586270000001
RP4-614O4.13	-0.176823	0.27601403	0.522011949
SECTM1	0.13761921	0.20362363	0.499400614
NFKBID	0.16580291	0.24536439999999998	0.49946999
PRKAG2	0.18783767	0.27797526	0.499473991
NDUFB4	-0.16342268	0.25514674	0.522093648
TCF20	0.24593882	0.36398541	0.499507005
ZNF335	-0.278999	0.43566334	0.522161339
ZMYND8	-0.17450352	0.27255324	0.522255948
RBMS3	0.090579389	0.134105	0.499663674
BTG1P1	-0.093941812	0.14674001	0.52229661
SCP2	-0.15929609	0.24882761	0.52230029
LTBR	0.15157316	0.22445785	0.499759318
OR2A1	0.083178129	0.12319534	0.499831016
DIAPH1-AS1	0.16989193	0.25163592	0.49984558
FBXL19-AS1	0.15851037	0.2347781	0.49984559
DCTN3	-0.17358863	0.27128274	0.522498879
TLR3	-0.095769825	0.14967879	0.522528247
TIAL1	-0.17397908	0.2719263	0.522549894
RP11-888D10.4	0.14362282	0.21277412	0.499939789
ZNF16	0.13240723	0.19617394	0.49997358
SHISA6	-0.1077198	0.16838723	0.522606766
DNAJC14	-0.2035471	0.31824258	0.522683115
CDKN2AIPNL	0.15729812	0.23312219	0.500102289
ZNF44	0.14553551	0.21569281	0.500108846
SNHG15	-0.13678889	0.21391844	0.522782667
ZNF471	0.072665037	0.10771303	0.500183849
RP11-397E7.5	-0.10779046	0.16863608	0.522947979
KHDRBS2	-0.12087361	0.18913048	0.523005236
IL1B	0.10871497	0.16123131	0.5003982
RP11-426C22.8	0.093629801	0.13889129999999997	0.500497671
UTP18	-0.14946433	0.23400188	0.5232460179999999
MYZAP	0.060159411	0.08926370300000001	0.5006065129999999
CTD-2376I20.1	-0.13483066	0.21110526	0.523273364
WEE1	-0.092041682	0.14411945	0.523299816
MYSM1	0.12320182	0.18282614	0.500655644
QSOX2	0.19681788	0.29208612	0.50068049
HBA2	-0.025450267	0.039861103	0.523413518
TMTC1	0.028099209	0.041712206	0.5008014470000001
MGAM	0.11943213	0.1773224	0.5008737670000001
MBD2	0.13390702	0.19884281	0.5009369379999999
MEAF6	0.15928059	0.23652243	0.5009398420000001
CCDC82	0.15689311	0.23300337	0.5009879620000001
SLC19A2	-0.15682869	0.2457985	0.5236971570000001
FAM171A1	0.10562722	0.15690866	0.501099076
NEDD8	0.19360375	0.28763566	0.5011561139999999
BIVM	-0.10103391	0.15841856	0.523874107
ARMCX4	-0.07877090099999999	0.12353058	0.523940759
DYNC2I1	0.062803162	0.09334899	0.50135229
METTL18	-0.1283635	0.20143502	0.52421275
RBPJ	0.19001135	0.2825785	0.501580227
GRAMD2B	-0.099135668	0.15558833	0.524263985
ALPL	-0.053524104	0.08400982800000001	0.5242960839999999
TBC1D3L	0.069411578	0.10324488	0.501656093
ABCA6	-0.063287998	0.099347815	0.524349806
TUSC2	-0.16610294	0.26080533	0.524447355
MLXIP	-0.16917532	0.26563431	0.524455005
TNRC6C	-0.13545821	0.21270063	0.524470556
AJAP1	-0.045500703	0.071453849	0.524512636
PPP2R1A	-0.17723641	0.27834188	0.5245298979999999
PTGFRN	-0.073815722	0.11594343	0.524598279
UNCX	-0.13513249	0.21227847	0.524644979
ELOA	-0.20039997	0.31486304	0.524719264
ANAPC1	0.13370931	0.19909777	0.502116891
ZBTB49	-0.13747120000000002	0.21604301	0.524818959
ITCH	0.10968244	0.16333132	0.502144086
ABCC2	0.10968168	0.16334742	0.5021891470000001
GABARAP	0.19329862	0.28790537	0.502231283
ITGB1BP1	-0.13177305	0.20714870000000002	0.524940227
LINC02470	-0.03524239	0.055421236	0.5250883000000001
MDC1	0.11035489	0.16444013	0.502423328
OR52K3P	0.074857244	0.11154907	0.502438952
MYLK-AS1	0.1274069	0.18986958	0.502468805
SH3GL1	0.22902483	0.34130956	0.502472151
CPEB4	-0.14811512	0.23300119	0.525229326
STK25	-0.17341315	0.27281099	0.525249441
CITED4	0.11731475	0.17486891	0.502564708
FEM1A	-0.1579583	0.24850944	0.525269095
FAM193A	-0.29201718	0.45942982	0.525278936
LRFN3	0.13362734	0.19919748	0.5025927729999999
ZNF704	-0.049929189000000006	0.078555425	0.525289337
AC004471.9	0.17541255	0.2614993	0.502613756
PSMB10	-0.18911586	0.29758202	0.525343752
STMN1	-0.12421804	0.19548486	0.525391119
EMC6	-0.15143462	0.23833481	0.525423399
WDR45	-0.17007382	0.26774042	0.5255322570000001
CDHR3	0.11135892	0.16610385	0.5028545010000001
MCTP2	0.13632703	0.20334801	0.502857715
LINC00513	0.19663623	0.29334182	0.502909299
ANKRD13C	-0.14903514	0.23467125	0.52562253
MARCHF3	0.088767364	0.13246458	0.50304296
CFAP54	-0.081212583	0.12792053	0.5257613760000001
STX11	-0.13693421	0.21570501	0.5257912579999999
THAP4	0.17206870000000002	0.25684782	0.503168331
LINC01127	-0.06542149	0.10309576	0.52595521
AR	-0.083926187	0.13227048	0.525998147
PITPNM2	-0.095732678	0.15091611	0.526102862
TEX261	-0.16288898	0.25680438	0.526136508
MDH2	-0.18765221	0.29590288	0.526217237
RABEP2	-0.14425263	0.22749529999999998	0.526267898
HRH3	-0.12010883	0.18942172	0.526273731
SLC24A3	0.10137836	0.15147729	0.503589058
SNORA63	-0.1137137	0.17937103	0.526354355
RP11-768B22.2	-0.17195760000000002	0.27124902	0.5263612879999999
ZNF383	0.10431449	0.15591992	0.503740991
LRRC3	0.12943836	0.19349662	0.503793436
FCMR	-0.17808604	0.28103799	0.5265405710000001
CDK13	0.31978005	0.47806975	0.503822424
IRAG2	0.18014928	0.26940749	0.503957169
FASLG	0.12074457	0.18057811	0.5039771439999999
FGF22	0.14026846	0.20978481	0.503993349
TAS2R4	0.16473354	0.24644046	0.5041072
ZNF559	0.10808497	0.16171095	0.5041505279999999
RDH14	0.18475679	0.27650634	0.504278627
ZBTB42	-0.11526421	0.18211182	0.527024389
RP11-531H8.2	0.06514739900000001	0.097503858	0.504298293
PTPRN2-AS1	0.091078268	0.13632272	0.504326522
MITD1	-0.13755125	0.21736423	0.527100352
TBC1D16	0.079422971	0.11888996	0.504371236
REXO1	-0.17707937	0.2798487	0.527130581
C8orf82	0.16646946	0.24926406	0.50449488
AACS	-0.12365219999999999	0.19553475	0.527384206
PICK1	-0.11952796	0.18904379999999998	0.527451552
TTC7B	-0.075655496	0.11967037	0.527502128
ZNF846	0.14295108	0.21421684	0.5048294
RP11-7O11.7	0.057581206	0.08629299	0.504857444
RPS20	-0.14677447	0.23225654	0.527664887
SUMO3	0.21176425	0.31745503	0.504989612
ATP1B1	0.13060992	0.19582596	0.505052869
TAF9BP1	-0.14253777	0.22564951	0.527842577
CCPG1	-0.17785784	0.28161602	0.527918471
RPL13P5	-0.11318268	0.17922036	0.527940353
FAM201A	-0.082352192	0.13040710000000003	0.527958108
PPM1F	-0.096779777	0.15326972	0.528001472
BCAR3	0.094756786	0.14216362	0.50533127
RUFY3	-0.12892566	0.20422415	0.5280926429999999
PTPA	0.19255449	0.28893614	0.505399935
CCDC127	-0.07610723900000001	0.12057848	0.528164893
CCDC92	-0.17690174	0.28027209999999997	0.528168634
TAS2R40	0.11028989	0.16551464	0.505451351
RP11-33B1.3	0.10178844	0.15276432	0.505473675
RP11-348N5.7	-0.17571345	0.27855257	0.528410131
GAL3ST3	-0.11002012	0.17441453	0.528418099
CYBA	0.27212514	0.40869306	0.505772566
NFKBIZ	0.13207624	0.19836035	0.505774088
PI16	-0.065469889	0.10383239	0.528589612
PLAAT4	0.13572167	0.20390265	0.5059146210000001
OAS3	-0.06784425200000001	0.10762438	0.528690503
PNISR	-0.31837059999999995	0.50505362	0.528697086
LMX1B	0.14505289	0.21793275	0.505936604
FCGR1A	-0.059221489	0.093949743	0.528708225
DMAC2	0.20423336	0.30686634	0.505962493
CCR7	-0.10839712	0.17199853	0.5287943079999999
TBC1D5	-0.17104476	0.27146735	0.5288899539999999
LEMD3	0.15563516	0.23394417	0.506140636
TUBA1B	0.21374446	0.32136905	0.506243075
CASKIN1	0.079955641	0.12023616	0.506318253
VPS9D1	0.10773918	0.16203047	0.50635448
SMCR8	-0.29499931	0.46857198	0.529219459
FBXO34	-0.18136873	0.28809948	0.529242902
MRPL22	0.10126484	0.15233436	0.50646818
DCK	-0.16639162	0.26433154	0.5292784460000001
PCDHGB4	0.089235175	0.13428265	0.506609681
TRIT1	-0.10790659	0.17147905	0.529416425
ZNF630	0.10746057	0.1617489	0.506715705
LACTB2	0.10290626	0.15491343	0.50676954
MAP1B	-0.060693033	0.096487362	0.529576089
TTBK1	0.12013384	0.18089401	0.506878681
PLEKHA3	-0.078475621	0.12480144	0.52972127
GALNT6	-0.084063747	0.13371069	0.529790003
RPLP2	0.14543949	0.21907768	0.50703214
MLF2	-0.17824278	0.28353540000000005	0.529825961
GPS2	-0.18320763	0.2914495	0.529849082
RFC2	-0.13662378	0.21737318	0.529905825
HELZ2	0.12700796	0.19139624	0.507214656
ZNNT1	0.1563126	0.23555747	0.50721507
AC018890.6	-0.12224986	0.19460902	0.530128292
ZNF433	0.14481224	0.21829122	0.50734028
CTNNBIP1	0.16446328	0.24794357	0.5073919889999999
LINC00641	0.23268411	0.35083143	0.507438761
SMCO4	0.054873214	0.082741025	0.507466843
NFATC3	0.23966713	0.36141739	0.507506005
NAP1L5	-0.16682494	0.26569122	0.530319171
P3H4	0.1047815	0.15801776	0.507526226
CLIC4	0.10917965	0.16466593	0.50756609
CD80	-0.09390734	0.14958658	0.5303919189999999
PLAGL2	0.17272518	0.26052419	0.507595724
ADGRA1-AS1	0.12430795	0.18750991	0.507627876
RP11-527B17.3	0.15239311	0.22992401	0.507719399
MTND1P11	0.13963108	0.21068724	0.507755685
RP1-198K11.5	0.14747622	0.22261669	0.507931076
RP5-1090P18.1	-0.11104703	0.17708901	0.530856975
PRR36	0.10311378	0.15570217	0.508069992
ARHGAP4	0.24802195	0.37454095	0.508100464
MFSD2A	-0.10869532	0.17336634	0.530922525
HTATIP2	0.18086081	0.27318409	0.508199806
TCEAL4	-0.12161441	0.19403314	0.531051996
IGHD	-0.052658506	0.084019853	0.531073273
SLC45A3	0.052643917	0.079536194	0.5083029579999999
RARA-AS1	0.19714823	0.29785819	0.508303015
CTC-425O23.5	-0.18279854	0.29171552	0.531142686
AC083884.8	-0.14007594	0.22354763	0.5311613310000001
SYNRG	-0.21376420000000002	0.3412005	0.531225765
AHR	0.10110116	0.1528153	0.5084923889999999
CYTH4	0.17658762	0.2669559	0.5085592879999999
CASP4	0.18822453	0.28455805	0.508574297
OR10AH1P	0.035228138	0.053259227	0.508584571
BBS4	0.12487858	0.18882083	0.508639968
LILRB3	0.091635067	0.13857252	0.508692141
RP11-475M20.2	-0.14473531	0.23119653	0.531539644
DECR1	-0.1307423	0.20884523	0.531541167
PLD1	0.057440871	0.08689324300000001	0.508838041
OPHN1	0.089198797	0.13494932	0.508883595
MCM3AP-AS1	-0.16966036	0.27114124	0.5317364729999999
CR2	-0.05125162	0.081914273	0.531771233
CCND2	-0.16680193	0.26668604	0.531910258
C1QC	-0.08772822599999999	0.14026467	0.531919461
CYTH2	0.14200035	0.21494822	0.509110598
ANKRD22	-0.065753621	0.10516016	0.5320352420000001
TMEM129	-0.18771041	0.30021673	0.532049378
TTC14	0.12111098	0.18341845	0.509320259
SLC41A3	0.14479697	0.21933372	0.509404497
CHCHD2	-0.15680526	0.25108828	0.5325394379999999
CTD-3074O7.11	-0.051685408	0.08276439999999999	0.5325486999999999
LMF2	-0.22355203	0.35797745	0.532550053
SCD	-0.10062216	0.16115302	0.532613984
RP11-435I10.4	0.038045555	0.057678566	0.5097597739999999
EXTL3	-0.15186084	0.24332256	0.5327948370000001
VSIG4	0.14274802	0.21651633	0.509964361
TMEM179B	0.24338761	0.36928579	0.5101041829999999
SH3KBP1	0.27958945	0.42423366	0.510123862
CFL1	0.26770162	0.40623121	0.5101608120000001
CHORDC1P4	-0.12042824	0.19308759	0.533067752
VDAC2P2	-0.10533275	0.16889612	0.5330962539999999
ZNF678	0.079745112	0.12104437	0.510275927
PLA2G6	0.13582258	0.20616572	0.510279775
RPS6KC1	0.12967397	0.19683539	0.51028553
TRIM11	-0.22853218	0.36649687	0.533159068
PURB	-0.25622586	0.41091158	0.533161446
RAPGEF6	-0.10065482	0.16144875	0.533231851
PCLAF	-0.097230088	0.15601411	0.533385521
IL17RA	0.20545866	0.3120425	0.510518075
USP21	-0.16336574	0.26215389	0.533415773
MFSD14A	-0.21330456	0.34231961	0.533449995
MCM6	0.13568251	0.20612125	0.5106247420000001
NPR3	-0.08548272900000001	0.13720833	0.5335163860000001
PLOD3	-0.14147426	0.22711511	0.533579028
CXCL10	-0.088825696	0.14261962	0.5336468870000001
TEPSIN	-0.17579844	0.2822938	0.533689909
CDYL2	-0.068299894	0.10968808	0.5337398870000001
SUV39H1	-0.14955687	0.24018764	0.533744498
LEPROT	-0.11921892	0.19147113	0.533757531
LINC01226	-0.080249229	0.12892224	0.533878844
RNF139-AS1	0.1648216	0.25061155	0.511002274
PDHA1	-0.12223793	0.19641112	0.53394769
CLUHP3	0.096047624	0.14607063	0.511089135
KAT14	0.17520826	0.26649739	0.5111495220000001
ITGB3BP	0.13934889	0.21195855	0.511158323
ZNF578	-0.10250436	0.16477638	0.5341289220000001
SYCP2	-0.07639151599999999	0.12282987	0.534228904
NSDHL	-0.14835842	0.23856953	0.5342702189999999
PES1	0.13372858	0.20356165	0.511473601
HEATR5B	-0.14232768	0.22893478	0.534382782
PLAA	-0.12825521	0.20631105	0.534406386
PMVK	-0.15997552	0.25733655	0.534406799
APEH	-0.19919352	0.32047968	0.534479562
RP11-473I1.9	-0.20390495	0.32825211	0.534718894
TRIM4	-0.18806709	0.30278537	0.534758696
CAPS2	0.11420889	0.17401629999999998	0.51188005
ZNF793	-0.10830783	0.17439407	0.5348055070000001
VWA7	-0.08752341	0.14093917	0.5348389889999999
TES	0.15048789	0.22932709	0.511942021
SHCBP1	0.083726568	0.12759456	0.51195666
FAM78A	-0.27762555	0.44711233	0.534885753
TTI2	0.17442641	0.26583429999999997	0.511985705
C5AR1	0.17581267	0.26802995	0.512116217
ZNF655	0.28394305	0.43289978	0.512138517
CYP4V2	-0.10125794	0.16316096	0.535101872
DVL3	0.20193946	0.30792662	0.512206426
AHCTF1	0.14332102	0.21856905	0.5122576320000001
ZNF117	0.078834877	0.12024649999999999	0.512330729
ZNF778	0.05823736700000001	0.088829866	0.512333843
RP11-848G14.5	0.036380377	0.055504124	0.512431675
AGBL2	0.094822061	0.14469121	0.512504188
UBE2A	0.18785864	0.28668071	0.5125377170000001
TUBB4A	-0.08403338199999999	0.13553775	0.53549769
HERC6	0.10519746	0.16056672	0.5126182770000001
ZW10	-0.1472206	0.23750479	0.535587241
CD244	-0.14722596	0.23752233	0.535602506
NSMCE4A	0.18095375	0.27635042	0.512853325
SMIM14	-0.088559674	0.1429664	0.535863457
NUDT16	-0.13950593	0.22521724	0.535873771
ALG1L9P	-0.12699212	0.20503521	0.535913862
RNF32-AS1	0.097180443	0.14850709	0.513120838
RP11-16N11.2	0.14503217	0.22165625	0.513166711
SLC26A11	0.13244208	0.20242252	0.513183411
ZFHX2	0.08272995	0.12647042	0.5132739239999999
H2AC20	0.19511309	0.29843528	0.513504228
KCNE1B	0.072579043	0.11102160000000001	0.513535717
FANCE	0.15581818	0.23837260000000002	0.513576397
CYP2D7	0.10250744	0.15683207	0.513616411
CTD-2653M23.3	-0.14316007	0.23152672	0.536596417
AL136419.6	-0.14268889999999998	0.23078501	0.536632231
CTD-2666L21.2	0.15738744	0.24086484	0.513736428
SZT2	0.16274062	0.24906591	0.513750962
MAK16	0.11797907	0.18056296	0.51375617
LUC7L2	-0.15320904	0.24785018	0.536714213
ITGAX	-0.11043515	0.17866464	0.536738985
SCAND1	-0.18867742	0.3052493	0.536742237
IYD	0.1183308	0.18121361	0.5140170829999999
RP11-290L1.4	0.12386385	0.18969748	0.514040287
PRPF40B	-0.094529065	0.15310395	0.537197952
CREBBP	0.24394646	0.37394198	0.5144205860000001
MAN2C1	0.11112324	0.17035252	0.5144534620000001
NEGR1	-0.057536885	0.09324465	0.537438259
RP11-69H7.5	-0.095524364	0.15489802	0.537676213
ZDHHC20	-0.15348613	0.24891661	0.537725847
KCNA6	0.10777503	0.16534243	0.5147655870000001
NXPH4	0.097019416	0.14887743	0.514866271
AC009961.3	-0.10215724	0.16577004	0.537961825
GAPDH	0.18316027	0.28114551	0.514991721
MED16	-0.10069705	0.16345510000000002	0.538097348
KLF1	0.082203344	0.12622462	0.51514137
NME3	0.16271033	0.24987209	0.5151878360000001
GP6-AS1	0.08665044699999999	0.13307366	0.51520587
ANKRD63	-0.1132326	0.18386879	0.538242173
TXNDC15	0.13416558	0.2060815	0.5152799610000001
SALL2	0.14285097	0.21945138	0.51533527
LINC02762	0.13351307	0.20511189	0.5153468179999999
PRPSAP1	-0.12595603	0.20458053	0.5383439179999999
FZD8	0.11463672	0.17612003	0.5153641929999999
ETNK1	0.17943773	0.27568252	0.515374308
ZNRF2P1	0.10617478	0.16313167	0.515395023
RELL2	-0.1256115	0.20406552	0.538432671
RP11-87H9.4	0.14597316	0.22433609999999998	0.515500634
SAMD12	0.070884454	0.10895132	0.515554135
RPGRIP1	-0.075131346	0.12214526	0.538727347
CCR5	0.076331909	0.11739798	0.515817977
PEX10	0.13279468	0.2043095	0.515966168
TYROBP	0.22586711	0.34756172	0.516034817
RP1-167A14.3	0.086413194	0.13298974	0.5160919389999999
NPAS2	-0.06301673599999999	0.10255749	0.539153433
IQSEC1	0.25418587	0.3917173	0.51665509
ABCG1	-0.06943451	0.11314527	0.539666546
GUSBP15	0.051180623	0.078881547	0.5167019079999999
PAN3-AS1	0.15667456	0.24148071	0.516715522
SCARB2	0.13481248	0.20779565	0.516737118
CSKMT	0.10721084	0.16527516	0.516797479
VPS4A	0.24061386	0.37093052	0.516800413
ANKZF1	-0.17454270000000002	0.28462896	0.539961714
RP11-127B20.2	0.13855925	0.21370928	0.517008746
ANKRD49P1	-0.1480424	0.24150057	0.5401059770000001
SETD3	-0.17052834	0.27819929	0.540131542
TRIM26	0.22022476	0.33983725	0.517218032
STK10	-0.2175871	0.35507993	0.540256066
EYS	-0.10329961	0.16859586	0.540307561
APTR	0.15261164	0.23555108	0.517307325
HSD17B8	0.13438468	0.20762063	0.517715396
MEF2D	0.17260778	0.26673517	0.517810958
CFD	0.029413157	0.045461392	0.517889174
DHRS9	-0.066367772	0.10849365	0.540958861
PDK2	-0.08623600199999999	0.14098722	0.540999875
BNIP3L	0.092950995	0.14369246	0.517965145
TEX52	0.14471876	0.22374911	0.518019617
NUDT9	-0.08574750699999999	0.14021487	0.5410757310000001
SMYD4	0.16058649	0.24830990000000003	0.518066376
ABO	-0.040533321	0.066292405	0.541149301
PGBD4	0.15834994	0.24488028	0.5181153860000001
BTF3L4	0.13461736	0.20819987	0.5181572560000001
RAB5B	-0.24081311	0.39394843	0.541249545
CTD-2349P21.9	-0.13926552	0.22782925	0.541255723
LINC02694	-0.05223546	0.08546528699999999	0.541310136
RB1	-0.10614646	0.17371449	0.541408984
GMDS	0.13637984	0.21104011	0.518383987
NKRF	0.18457352	0.28567191	0.5184642110000001
SRA1	0.17916853	0.27731845	0.518482395
GTF2A2	0.13418606	0.20774503	0.518584653
ZNF765	0.10217148	0.15822422	0.518700164
CSF2RB	-0.15301736	0.25064143	0.541764093
ATF4P3	-0.12525303	0.20518923	0.541814493
HELZ	0.20407334	0.31607631	0.518760215
CALB1	-0.08998858400000001	0.14742189	0.54182215
SCOC-AS1	-0.07321349099999999	0.11996985	0.5419211629999999
C21orf58	0.12537003	0.19424276	0.518900141
CTC-338M12.4	0.12942424	0.20053587	0.518924529
EED	0.16996038	0.26338675	0.5189916529999999
USP30	-0.08926746599999999	0.14633093	0.5420717429999999
NIPSNAP3B	0.098129169	0.15207781	0.519012349
PARS2	-0.14898086	0.24421888	0.542077162
TET1	-0.15271259	0.25035316	0.5421045729999999
TIMM22	0.20968954	0.32501149999999995	0.519064525
HLCS	0.090997391	0.14109617	0.5192225779999999
PITX2	-0.11920006	0.19551069	0.542305171
SORCS3	0.078273946	0.12139707	0.519323244
SSR3	0.18577952	0.28817072	0.51938194
UBR1	-0.10600523	0.17393691	0.54246358
CSRP1	0.20723521	0.32149796	0.51944218
POLR2J	0.17083763	0.26512213	0.519584239
VWF	-0.045554331	0.07478466	0.542666488
FCRL5	-0.042813669000000006	0.070291848	0.542703342
FAHD1	0.10901897	0.16923551	0.519706278
STIM2	0.15525884	0.24101643	0.519707145
RP13-452N2.1	-0.12373999	0.20321998	0.542827614
LINC01012	0.10978828	0.17048126	0.5198324000000001
CDC14A	-0.14111749	0.23182371	0.542939686
GET3	-0.16129368	0.26498953	0.542971594
TPT1-AS1	-0.1251194	0.20563962	0.543130157
IDH3G	0.24054893	0.37372525	0.5200517720000001
CTC-444N24.7	0.13764198	0.21388144	0.520122082
DNAJB9	-0.13066686	0.21480881	0.543227141
IFITM10	0.098538796	0.15314015	0.520179355
RIC8B	0.10278072	0.15973767	0.5201926689999999
MAFA	0.094449716	0.1468624	0.520398425
A2M	0.064983699	0.10107335	0.5205158089999999
MSMO1	0.11287707	0.17558593	0.520565473
PEX7	-0.11000689999999999	0.18105227	0.543688643
BRD3	0.11503725	0.17895827	0.520593615
KLHL8	-0.12678008	0.20872048	0.54380923
NPIPB11	-0.054588395	0.089910763	0.543992171
RP11-1035L22.1	0.10589697	0.16491329999999998	0.521033922
TMEM18	-0.13619369	0.22441247	0.544157753
ZNF169	0.14950219	0.23291574	0.5212057520000001
MGST1	0.091012054	0.14181461	0.521273622
SFRP2	-0.073153327	0.12061556	0.5444165089999999
GCLC	0.097382085	0.15175503	0.521313854
SRSF10	-0.17443536	0.28767073	0.544501654
AIMP2	0.15155508	0.23626612	0.521473909
SMCHD1	-0.17104444	0.28215023	0.54460382
MPHOSPH6	0.10706125	0.16692964	0.521541193
RCE1	-0.17085328	0.28193486	0.5447464329999999
AGPS	0.14366765	0.22409946	0.521714377
LINC01036	0.058525941	0.091298748	0.521747517
RP4-769N13.9	0.13987603	0.21820761	0.52175728
SMYD3	-0.15471743	0.25544345	0.544959448
RIMS1	-0.13299766	0.21958691	0.544965842
EHBP1L1	-0.16875355	0.27870229999999996	0.545081712
ARMC8	-0.12765353	0.21092696	0.545277531
TP53I3	0.11155503	0.17422169	0.522223287
WDR44	-0.13246964	0.21898926	0.545469202
ASAH1	-0.14015020000000003	0.2317051	0.545501942
IMMT	-0.14206883	0.234906	0.545551354
SCO1	0.097639211	0.15258706	0.522491756
BRCC3	0.15261253	0.23854275	0.5225708179999999
AKAP1	-0.095951115	0.15872313	0.5457315770000001
RELT	0.24254153	0.37919415	0.522666024
NCOA2	0.21368641	0.33409320000000003	0.522680587
TPCN2	0.11340972	0.17736681	0.522806287
CFAP94	-0.12637939	0.20919481	0.545994491
TRIM72	0.093845463	0.14678761	0.5228579760000001
CUTALP	0.038521366	0.06025728900000001	0.522888407
DRG2	-0.16854077	0.27902553	0.54605393
RASGEF1A	-0.10167883	0.16838763	0.5461839079999999
SORD	-0.080485457	0.13334912	0.546362273
CKLF	-0.15302726	0.25359592	0.5464552979999999
LEMD2	0.20733869	0.32469178	0.5233503939999999
RP11-657O9.1	0.12153741	0.19033686	0.523371418
ETAA1	-0.15285246	0.25339575	0.546596974
TLE3	0.15851642	0.24829783	0.523453388
HNRNPC	-0.25392823	0.42106923	0.54670372
HCG4P7	0.067313746	0.10546323	0.523547695
HERPUD1	0.13685519	0.21443772	0.523588402
MUC20-OT1	0.075676475	0.11860492	0.523685782
ZNF727	-0.059982628	0.099527124	0.546956082
UPP1	-0.10430102	0.17306681	0.546964652
KMT5A	0.11717732	0.18374367	0.523902701
AP000347.2	0.09002661699999999	0.14117449	0.523918451
ISY1-RAB43	0.036007497	0.056465077	0.523920061
CTSK	-0.10834769999999999	0.17986215	0.5471443979999999
ADGRD2	-0.11194944	0.18585607	0.547176442
ARID2	0.22302341	0.34982805	0.5240320070000001
RP4-530I15.9	0.17422731	0.27342808	0.524244707
ELOA3	-0.059831444	0.099418426	0.547529238
TNFRSF10A	0.1510047	0.23705779999999999	0.524375414
RSL1D1	-0.095481399	0.15867097	0.547567321
C4orf3	-0.16019259	0.26622155	0.5475876679999999
XXbac-B476C20.9	-0.082375801	0.13691078	0.54762196
DGCR8	0.12930527	0.20302535	0.524442501
RP11-588H23.3	0.069103258	0.10851505	0.5244973079999999
POLR1B	0.09336499	0.1466164	0.524504008
PCDHGB6	0.081280411	0.12765024	0.524539585
HNRNPDL	0.21413882	0.33634123	0.524586294
OSBPL7	-0.12855462	0.21383493	0.5479472329999999
PLEKHA1	-0.12371148	0.20580213	0.54799227
UNC5CL	-0.10450122	0.17387412	0.5480601829999999
ATP5MC2P3	0.14348665	0.22552414	0.524869554
ZBTB43	-0.097039587	0.16146876	0.548084121
ZNF592	-0.2472942	0.41149545	0.548094748
RP11-371A22.1	0.14199737	0.22327939	0.525047727
H3C4	0.13863499999999998	0.21801153	0.52508422
RASL10A	0.10512548	0.16542271	0.525351765
ZMYM5	-0.14757316	0.24585776	0.548578527
MRPL20	0.22156951	0.34871491	0.525421707
PTPRA	0.090599053	0.14260741	0.525476932
RP11-605F22.2	-0.037155338	0.061923694	0.5487249329999999
ARHGAP9	-0.18143742	0.30238984	0.548729251
AGO2	0.11857843	0.18668037	0.525547939
ATP6V0D1	-0.17837007	0.29740091	0.548894833
PECAM1	-0.12240543	0.20409171	0.548898866
CSNK2B	0.26411339	0.41608553	0.5258330920000001
AMZ2	-0.17716953	0.29554893	0.549097218
MAP3K12	-0.11291115	0.18836878	0.5491263989999999
TIAF1	0.15722831	0.24779333	0.525991869
SMG1P7	-0.12367857	0.20641759	0.549292053
PCF11	0.31866955	0.50235652	0.526099125
MED11	-0.15923162	0.26578084	0.549330749
LIAS	-0.14062835	0.23476507	0.5493916329999999
SNUPN	0.11905255	0.18772809999999998	0.526212555
SRPRA	0.29706128	0.46844693	0.526235177
PIGC	-0.099560697	0.16624312	0.549479075
IQCN	0.071004432	0.11198646	0.526297754
DNAH10OS	-0.13127932	0.21923717	0.5495361670000001
MAPKAP1	-0.20320955	0.33936146	0.5495366620000001
RP5-892K4.1	0.15101668	0.23822516	0.526376437
RADIL	0.091047283	0.14365404	0.526460334
ZNF638	0.16360933	0.25820287	0.526557544
SEC23IP	0.065785892	0.10382239	0.526562555
ZNF536	0.10086510000000001	0.15918894	0.526575601
RP3-468B3.2	-0.08716096400000001	0.14567262	0.549846724
RP11-190A12.7	-0.054852113	0.091675147	0.5498488810000001
ZNF780A	-0.090431733	0.15116447	0.549913735
ZFAND6	0.14566934	0.22996686	0.526694679
CHTOP	0.28734759	0.4536541	0.526713905
SOX4	-0.11949133	0.19980308	0.5500394510000001
NSFL1C	-0.15241207	0.25486581	0.55006372
CAB39L	0.11604149999999999	0.18327929	0.5268877670000001
IL18R1	-0.08631523099999999	0.14440189	0.550241129
LSM14A	-0.12663361	0.21187534	0.55028334
GALNT9	0.10015784	0.15826317	0.527073149
CTSS	-0.18413551	0.30813345	0.5503474389999999
FER	0.078609583	0.12422342	0.527104581
NPIPB3	-0.080471668	0.13467748	0.550393964
SNED1	0.090730265	0.14345048	0.527315506
CTD-2643I7.5	0.11761003	0.18599716	0.527422095
CAMSAP1	-0.08718412	0.146021	0.550693011
ATP5MJ	-0.13344504	0.22354536	0.550771247
RP13-512J5.2	-0.11109405	0.18610732	0.5507799
TGFBR1	0.10299960000000001	0.16300032	0.527698608
RFXAP	0.16248265	0.25714468	0.527715356
CCDC122	-0.056433534	0.094591024	0.55099997
BUB3	-0.14633761	0.24528791	0.551006846
HLX	-0.11005724	0.18450524	0.551070924
RDH5	-0.11566927	0.19392542	0.551095364
RP11-65L3.2	-0.11241273	0.18847759	0.551120553
RP4-734G22.3	0.13817643	0.21879726	0.527940875
STAG3L1	-0.10266596	0.17217724	0.551216804
SEPTIN8	-0.093817144	0.15736318	0.551282491
C1QL2	0.12042919	0.19076925	0.528101081
PDE11A	0.12284845	0.19466924	0.528244495
DCAF10	-0.10204176	0.17128435	0.5515745910000001
PHC1P1	-0.094741083	0.15903541	0.551588987
UNC5B	0.082463455	0.13070682	0.528348015
PACRGL	-0.087829812	0.14745137	0.5516360539999999
SIM2	0.11489315	0.18212251	0.5283791320000001
GCC2	0.1076157	0.17059155	0.528390893
F8	-0.11894187	0.19973645	0.551741985
CKAP2	-0.098431186	0.16529929	0.551756375
SND1	-0.14993918	0.25181624	0.551784154
RP11-256L6.3	-0.07886406	0.13245669	0.55180811
AC009133.17	0.15231099	0.24158029	0.52862662
MIATNB	-0.17734551	0.2979536	0.551930477
CACNA1G	-0.10895554	0.1830944	0.552019529
ZNF558	0.10075808	0.1598575	0.528743219
IFNAR1	0.18313083	0.29065323	0.5288955089999999
PLD4	-0.082116566	0.13812415	0.552397528
MTUS1	0.065358402	0.10379173	0.529130334
PRKCQ	-0.18233892	0.30672375	0.55242422
BPTF	-0.21214386	0.35686651	0.552430889
NR5A2	0.10612481	0.16859414	0.529286054
AHSP	0.068929079	0.10956085	0.529501546
UBE2G1	-0.14831113	0.24972378	0.552806538
LYN	-0.17999807	0.30314156	0.552890149
AZI2	0.10591221	0.16839016	0.5296131
TRNAU1AP	0.14930902	0.23739583	0.529628636
LRTOMT	-0.08921493	0.15033645	0.553117802
EPAS1	-0.059698733	0.10061147	0.553168632
SLC48A1	-0.088987568	0.14997323	0.553170463
CTB-131B5.2	0.10548930000000001	0.16783679999999998	0.529904984
MAP1S	-0.1417829	0.23897978	0.553218773
RP11-875O11.1	0.13837538	0.22020552	0.529990802
RP11-186B7.4	0.10745006	0.17100082	0.53001175
FEZ2	-0.13282433	0.22395242	0.553347406
TYW1	-0.12166064	0.20517773	0.553440556
FNBP4	-0.17809764	0.3003711	0.553458682
SUPT3H	0.1090317	0.17357676	0.530151202
C12orf66	-0.12272343	0.20708209	0.553655054
RP11-837J7.4	0.14184720000000003	0.22592349	0.530342267
PPM1N	0.11532164	0.18368701	0.530367806
CEP95	0.12184411	0.19416354	0.530552818
MED8	0.18270684	0.29115078	0.530552844
CEACAM4	-0.11750018	0.19842257	0.55396302
RBM15B	-0.28994195	0.48965789	0.553989639
RAD50	-0.14653419	0.24750534	0.554047933
LINC00343	-0.10789052	0.18232182	0.55423926
GOLGA2	0.13401486	0.21375360000000002	0.530928689
LCK	-0.18501082	0.31274745	0.554368074
RPS2P46	-0.14112872	0.2386228	0.554459161
RP13-104F24.3	0.16554149	0.26434595	0.531406384
PEA15	-0.14069829	0.23807719	0.5547621460000001
DLL1	0.093501729	0.14931852	0.531433057
PPIP5K1	0.10077482	0.16097083	0.531528618
WDR48	-0.16057621	0.271816	0.5549123020000001
CCDC30	0.10157166	0.16226382	0.53157963
ASCC2	0.1533136	0.24504249	0.53177947
ZNF366	0.098097641	0.15685905	0.5319591929999999
OR2A20P	-0.056455291	0.095662192	0.555314686
RP11-43F13.1	-0.070886936	0.12015403	0.555438885
MRPS21	0.16497867	0.26389683	0.532105875
GDI1	-0.25947339999999997	0.43986418	0.555487692
PRDM2	-0.26330346	0.4463903	0.555517201
CAPN1	-0.16894383	0.28645868	0.555573147
ZDHHC7	0.1974453	0.31601451	0.532345469
PRANCR	0.077205809	0.12358037	0.532382549
DCUN1D2	0.11641069	0.18633539	0.532385342
RP11-155D18.17	-0.12574987	0.21335241	0.555819098
CYB561A3	-0.17892349	0.30358820000000003	0.5558441470000001
MED23	-0.17250416	0.29271073	0.5558637329999999
C6orf226	-0.13127166	0.22278599	0.555934513
PCED1A	-0.15183273	0.25787383	0.556229981
ZNF580	0.19142731	0.30678130000000003	0.532878207
ZNF225	-0.11856187	0.20140837	0.5563123320000001
MACF1	0.1765972	0.28313117	0.533046867
RP11-1391J7.1	-0.11457353	0.19472452	0.5564975839999999
ZNF260	0.055300406	0.08869336400000001	0.533196676
C1orf216	-0.14090070000000002	0.23960353	0.556718973
RP11-713M15.1	0.13665284	0.21932701	0.53348939
RN7SKP203	-0.12678986	0.21574799	0.556975209
FBXL20	0.14972082	0.24036192	0.53359302
GPT2	0.083906124	0.13471499	0.533629575
PLRG1	-0.10319082	0.17561433	0.557026621
GDF10	0.10393363	0.16688282	0.5336608939999999
HDAC10	-0.16686623	0.28404398	0.557115791
TMEM238	-0.12574201	0.21404844	0.5571290010000001
MTMR11	0.10494624	0.16855063	0.533762575
RLIMP1	0.14880513	0.23900214	0.533781792
CICP14	-0.18277828	0.31120709	0.557213592
AC009120.6	-0.11953658	0.20363551	0.5574202770000001
RNPEPL1	0.25206636	0.40510829	0.5340382029999999
CTA-243E7.1	-0.1069216	0.18218902	0.55751468
PPP4R3A	-0.19508534	0.33242157	0.557521752
RP3-525L6.2	0.1321008	0.21237955	0.534180311
CALM2P2	-0.13802379999999997	0.23523459	0.5575966960000001
CNNM3	-0.18701062	0.31873815	0.5576153629999999
CLYBL	-0.075873867	0.12933119999999998	0.557654659
GNA13	-0.26693642	0.45505826	0.557698237
FPR2	-0.08963429699999999	0.15280378	0.5576988820000001
NFATC1	0.14945668	0.24036769	0.53432479
FAS	-0.10566839	0.18020447	0.5578444610000001
IPO11	0.079310592	0.127593	0.534451684
AC005523.2	-0.07908795099999999	0.13489245	0.557896016
FOXO4	-0.099103561	0.16904282	0.55792336
COQ4	0.20388443	0.32809669	0.534566589
CDK5	-0.15577129	0.26574567	0.557987981
NRXN2	0.066036434	0.10627916	0.534610523
FBLN7	0.12037422	0.19375852	0.534669576
INTS10	-0.12124161	0.20689632	0.5580988020000001
SNRPA	0.20335237	0.32740208	0.534768217
CTBS	-0.08477486199999999	0.1447355	0.558286254
EPS15L1	-0.19961673	0.34090811	0.558406191
C16orf87	0.10898523	0.17563343	0.535151111
KRBA2	0.12272678	0.19778526	0.535165251
RP4-583P15.14	0.088620208	0.14284268	0.5352316229999999
GPR135	-0.098608919	0.16851117	0.558652579
RP11-477D19.2	0.1270259	0.20481167	0.535360541
ZFC3H1	0.15918941	0.25672489	0.53544636
TRMT11	-0.090279226	0.15438157	0.5589197020000001
LINC01278	0.17292528	0.27891394	0.535500785
BTBD3	-0.077999817	0.13342525	0.559043507
PSME3	-0.17432127	0.29822282	0.559085157
PCDH7	0.12977751	0.20946711	0.5357868610000001
RP5-1142A6.10	-0.11655148	0.19953129	0.559358944
IL31RA	0.066698249	0.10770709	0.535987267
CASC2	0.10038435	0.16211211	0.536005627
SEMA6A-AS1	0.12349056	0.19943021	0.536012914
SIN3A	-0.1600011	0.27398459	0.559458389
CREB5	-0.080483864	0.13784404	0.559527086
NRP1	-0.062542611	0.10714702	0.559639989
TIFA	-0.098737383	0.1692148	0.55977794
GUSBP13	0.062508961	0.10105383	0.536438202
ZFY	-0.11358886	0.19472853	0.559901835
TLR5	0.075596807	0.12222783	0.536490874
IFIT3	-0.067438156	0.11562195	0.559938639
CARD14	-0.11844626	0.20308120000000002	0.5599510679999999
ADPRS	0.16668197	0.26952065	0.536525349
ZNF506	-0.15397842	0.26402682	0.559987047
BTRC	0.10100425	0.16338109	0.536674153
SIGLEC9	-0.15584334	0.26734838	0.5601686920000001
PBX3	-0.10736391	0.18423253	0.5602758529999999
SENP3	-0.12680975	0.21763656	0.560340147
FCGRT	-0.20199725	0.34672781	0.5603979370000001
RPL10P19	-0.10760414	0.18471223	0.560419089
BCL11B	0.19493577	0.31554658	0.536964557
ETV7	-0.058815877	0.10098491	0.560505048
KCNN4	-0.074695035	0.12825009	0.560508701
INSIG1-DT	0.1276832	0.20673814	0.537072233
GDE1	-0.15362949	0.26380359	0.560544956
ATP7A	0.16016125	0.25937791	0.537155334
RP3-453I5.3	-0.13580442	0.23326973	0.560669802
ACOXL	0.10414879	0.16868974	0.537210529
IFT172	0.097653974	0.15817198	0.537215392
OR7A17	-0.15593916	0.26789029	0.56072149
RNGTT	0.15566956	0.25218518	0.537286799
PIAS2	0.099084814	0.16054517	0.537356376
PHF1	-0.16844773	0.28946687	0.560840495
JPX	-0.15002393	0.25782255	0.560864565
TMEM65	-0.19356075	0.33264937	0.560872715
TFAP2E-AS1	0.11814615	0.1914544	0.537408486
LARP1	0.15668809	0.25391399	0.537413032
RGL2	-0.18839215	0.32378582	0.560895809
PPM1D	0.15165758	0.24577393	0.537432743
PCCA	-0.098019833	0.16847547	0.560920794
TARBP2	-0.1374045	0.23618851	0.560952444
DLEU1	0.12949381	0.20990395	0.537526313
NUCB2	-0.094782806	0.16294723	0.561006193
ABCD3	0.13467584	0.21831087	0.537539489
WDR91	0.11637827	0.1886763	0.537595445
ACAT1	0.11181352	0.18129601	0.5376408460000001
FUCA2	-0.10031425	0.17250836	0.561123499
RMDN2	0.12008168	0.19475896	0.537759521
METTL7A	0.12873341	0.20882982	0.537834909
ZNF121	0.14562803	0.23626365	0.537882324
KATNIP	0.11506575	0.18669072	0.537905478
B3GALNT2	-0.075275892	0.1295668	0.561475274
GLUD1	-0.19506079	0.33577858	0.561515988
GS1-72M22.1	-0.10766960000000002	0.18539724	0.561630539
ARL14EPP1	0.098398301	0.15977682	0.538232481
OXA1L	0.12717563	0.20652191	0.538266212
ANKRD13A	-0.19166975	0.33014564	0.561758268
RABGAP1L	-0.14567220000000003	0.25091825	0.561761497
ZNF224	0.14822538	0.24074196	0.538328867
NEMP2	0.099184278	0.16110176	0.538355265
WDR70	0.083755766	0.13604598	0.53836792
HP	0.086460145	0.14049218	0.5385223960000001
ABCE1	-0.11498599999999999	0.19820164	0.562037637
RP11-532F6.2	0.14842803	0.24120250000000001	0.538550131
TATDN1	0.12124993	0.19704404	0.538565043
LANCL1	-0.14087723	0.24284373	0.562059094
SELENOM	0.12320768	0.20026593	0.538646841
LARS1	-0.17690605	0.30501456	0.562141702
FCRL1	-0.063951402	0.11027567	0.562188289
ZNF786	-0.15986732	0.27567587	0.562196745
CHMP1A	0.20283719	0.32976653	0.5387306479999999
ZNF614	-0.11246527	0.19395928	0.5622445229999999
FAM53B	0.20687046	0.3364966	0.538939235
PCDHB13	-0.10338979	0.17844205	0.562539086
RP5-1055C14.9	-0.07371068	0.12722061	0.5625458289999999
RP11-311C24.1	-0.12932594	0.22328415	0.5626764120000001
COL5A1	0.059690432	0.097154147	0.5391956
PLA2G4B	-0.08065282900000001	0.13931032	0.562848503
DYRK2	-0.171092	0.29560857	0.5629596179999999
LAGE3	-0.13825303	0.23890037	0.563008917
CDK2AP2	0.20057585	0.32675257	0.53955391
NOC3L	0.10514406	0.17133433	0.539665239
LINC00539	-0.1010867	0.17481604	0.56331899
BNIPL	-0.088228019	0.15261617	0.563414851
GMPR2	0.14460303	0.23580963	0.539968042
ARHGEF5	-0.054984584	0.095133385	0.5635028470000001
RHOG	0.25285751	0.41240497	0.540027619
RP1-80B9.4	0.13437605	0.21918135	0.540059054
HHAT	0.1056633	0.17236334	0.540095424
TOR2A	-0.17497839999999998	0.30287748	0.563673908
UGCG	0.091488406	0.14927619	0.540192196
TMOD2	-0.090172173	0.15610091	0.563719106
Telomerase-vert	0.084684389	0.13818547	0.54022439
AGAP5	0.13219963	0.21576147	0.54030332
CCDC126	0.10716529	0.17491379999999998	0.540327812
MTMR6	-0.16818044	0.29134679999999996	0.563989991
SLC35G2	-0.12014356	0.20813434	0.5639975979999999
RP4-789D17.6	0.13806516	0.22545845	0.540525889
UFSP2	0.10661044	0.17410011	0.540541632
MRPL50	-0.14476541	0.25088733	0.564150726
SYNPO2L	0.08961263900000001	0.14636928	0.540617469
TSHZ2	0.068838667	0.1124423	0.540632945
NCF1	0.10949433	0.17887186	0.540682448
TMEM102	-0.16179695	0.2805477	0.564350213
FSTL1	0.054019191	0.088277596	0.540824086
UTP25	-0.13884257	0.24078247	0.564409245
PKIA	0.10340534	0.16902999999999999	0.540934409
MAP4K4	0.17775748	0.29070116	0.541118833
SRGAP1	-0.053919313	0.09356998	0.5646691389999999
ASPRV1	0.084165085	0.13766373	0.541182796
AC113189.5	0.13915911	0.22769193	0.5413210070000001
SOX18	0.10607995	0.17366602	0.54154955
DDX31	-0.12407262	0.21556128	0.565119378
TRIM27	-0.13883169	0.24135370000000003	0.5653615879999999
RP11-404F10.2	0.13027822	0.21343836	0.541846431
CRNDE	0.081893681	0.13417208	0.541856762
CTD-3126B10.1	0.061846525	0.10135417	0.5419633070000001
MT-CYB	0.10293185	0.16871989999999998	0.542047187
RAB11A	0.13129228	0.21522076	0.542073638
BACH1-IT1	-0.12810232	0.22286375	0.565645316
ZNF329	0.11895944	0.1950495	0.542167514
VAMP7	0.17626802	0.28906249	0.542234723
TESK2	-0.12300148	0.21409499	0.5658365089999999
RBM14-RBM4	-0.069210395	0.12049191	0.565917332
RP11-440L14.4	0.13475697	0.22107314	0.542389503
TRRAP	-0.25417249	0.44258585	0.565991033
PTMAP9	0.049302536	0.080890612	0.542430504
MTERF3	0.1392316	0.22847326	0.542494345
RP4-768P8.2	0.11779541	0.19330775	0.542516016
NAA50	0.13891011	0.2279989	0.5425885
RP11-77P6.2	-0.13888783	0.24197436	0.566202167
LINC00511	0.079365575	0.13029829	0.5426885220000001
NXPH3	-0.12768072	0.22250026	0.5662915629999999
ZC2HC1A	0.07245228299999999	0.11898056	0.54279755
RP5-1142A6.9	-0.11357268	0.197987	0.566432387
LINC00339	-0.11566489999999999	0.20163674	0.566437116
SPRING1	-0.10811833	0.18849176	0.566459391
FAM135B	-0.092909279	0.16199591	0.5665058000000001
ELOVL5	-0.20146666	0.35130634	0.566539595
H3C13	0.12420940000000001	0.20418056	0.543202371
UBE2D3	-0.19622676	0.34239791	0.566798638
DDX24	-0.13686862	0.23882793	0.566806114
ANKRD44-IT1	0.14638605	0.24064873	0.543224571
RP11-631M6.3	0.13054000000000002	0.21460010000000002	0.543226849
DOCK5	-0.14653608	0.25572971	0.5668555439999999
ZNF524	0.19696244	0.32392226	0.543385613
CYRIB	0.25761235	0.42375633	0.543471104
GALNT5	0.10829068	0.17813561	0.543480537
SLC16A13	0.15401491	0.25339381	0.5435487529999999
DTX1	0.073062751	0.12022125	0.5435969979999999
ILDR2	0.06341730400000001	0.10436003	0.543635199
RPL13P12	-0.02031141	0.035482361000000004	0.567244513
H2AC17	0.1181905	0.19450455	0.543654479
PRDM15	-0.10201634	0.17822312	0.5672639939999999
TRAF3IP2-AS1	0.12770789999999999	0.21019105	0.5437001579999999
UQCR10	-0.15844502	0.27685512	0.56733506
NOSIP	0.19393771	0.31923354	0.543746344
LINC02141	0.034258174	0.056397726	0.543793771
CD36	0.092188283	0.15183754	0.543984822
ZNF816	-0.093138931	0.16285436	0.567597432
DOCK8	-0.18603502	0.32540198	0.567737688
SBDSP1	-0.11514909	0.20144864	0.567807519
EGLN1P1	-0.095225937	0.16665577	0.567951239
RP11-1136L8.3	-0.058917471	0.10311866	0.567976245
RP1-197B17.3	0.091597521	0.1510201	0.544399637
GNRHR	0.098872438	0.1630169	0.544405537
TOM1L2	0.13492168	0.22246394	0.5444245289999999
ODF3	0.11407328	0.18809097	0.54443019
RP11-63M22.2	0.11362885	0.18737058	0.544456866
HELQ	-0.11218484	0.19645854	0.568193258
RBL1	-0.071288506	0.12485478	0.56823681
NEXN	0.11217939	0.18506853	0.5446483
ZNF431	-0.063484385	0.1112224	0.568361225
PHBP6	-0.074982243	0.13139937	0.568458705
SUSD2	-0.10351356	0.18140527	0.5684745760000001
EIF2B1	0.22284119	0.36789659999999996	0.544936085
ARHGEF19	0.11156110000000001	0.1841853	0.544947073
YLPM1	0.24426455	0.40329951	0.5449702989999999
AFF4	0.19318693	0.31901773	0.545034909
TMCC2	-0.090419918	0.15853789999999998	0.568667112
RP11-449L23.2	-0.098384721	0.1725374	0.568744179
STAG3L3	-0.18619832	0.32658076	0.568796903
HSPA13	-0.15067783	0.26428282	0.568801133
FAM111A	0.16097564	0.26597662	0.545262766
FGD2	0.14844736	0.24528481	0.545276532
RCN1	0.13682827	0.22608799	0.545279766
CAMK2D	-0.10469572	0.18371338	0.568972182
RP13-228J13.1	-0.07114669900000001	0.12486328	0.569032773
SLC8A1	-0.081036099	0.14222379	0.569044985
ITPRIP	-0.18496637	0.32463549	0.569053434
RP1-228P16.1	-0.080710053	0.14166258	0.569075055
SF3B1	-0.14633317	0.25690436	0.5691650220000001
CACTIN-AS1	-0.097860746	0.17184547	0.569254707
CH507-528H12.9	0.15106292	0.24984044	0.545652674
CH507-528H12.8	0.15106292	0.24984044	0.545652674
CH507-513H4.9	0.15106292	0.24984044	0.545652674
HMGN4	0.10531347	0.17420611	0.545721634
RP11-320L11.2	0.14614585	0.24175762	0.545734806
ZBTB22	0.17902476	0.29616	0.5457529320000001
CLEC16A	0.12579851	0.20813320000000005	0.5458015070000001
ZNF619	-0.12389338	0.21769845	0.569501509
PLA2G12A	0.071789139	0.11879907	0.545883251
KAT2B	0.12997507	0.21517299	0.54604351
ZBTB39	-0.19288451	0.33924998	0.569870405
FAM200A	0.13907055	0.23034848	0.546249071
ZNF321P	0.093142529	0.15428737	0.546278804
NOXA1	-0.10615018	0.18673125	0.569935932
BLOC1S3	0.16546072	0.27409741	0.546304352
RP11-322D14.1	-0.13117233	0.23077098	0.5699738320000001
MAP3K14-AS1	0.14220186	0.23558005	0.546325787
AC005037.3	0.10595689999999999	0.17555905	0.54638189
CDAN1	0.099925689	0.16558612	0.5464306720000001
ZNF92	-0.08355718200000001	0.14705365	0.570109725
JPT1	0.12265773	0.20333753	0.546593028
TUG1	0.23799973	0.39458936	0.546635757
YJEFN3	-0.094865285	0.16704383	0.570314841
YBX1P3	-0.12747669	0.22450398	0.570377092
RAB11FIP1P1	-0.11396046	0.20080457	0.570577701
IQCC	0.14474059	0.24016439999999997	0.546958246
PTPRN	0.079832511	0.13246966	0.5469751660000001
DEAF1	0.15122768	0.25095386	0.546999119
ERMAP	0.11944316	0.19822967	0.54704042
LAMP3	-0.076883295	0.13552237	0.570719227
RPS6	-0.13225615	0.2331314	0.570724447
BOK	-0.055100456	0.097144603	0.570794152
TOMM7	0.098369539	0.16329769	0.547143765
PRSS57	-0.069992061	0.12344405	0.570934129
HOXB4	0.10051771	0.16696038	0.547375679
INIP	0.099938842	0.16600963	0.547401621
PELI2	-0.093909813	0.16571265	0.5711320320000001
CMTR1	-0.14220177	0.25096318	0.5711854710000001
CRLS1	0.093545938	0.15548606	0.5476482770000001
RP11-395I14.3	-0.14014215	0.24750643	0.571462472
MPHOSPH10	0.14351716	0.23870537	0.547917189
CH17-472G23.2	-0.058282667	0.10300465	0.571727836
RP11-876N24.3	0.076790889	0.12776282	0.548042887
TMEM266	-0.12272298	0.21698082	0.57188543
PCDHGB2	0.072312263	0.1204438	0.548482761
SERPIND1	-0.15126836	0.26765914	0.572184907
ATG101	0.13444495	0.22394208	0.548499992
PDAP1	-0.15962554	0.2824717	0.5722190460000001
BET1L	0.13311115	0.22173759	0.548530972
TUBA1A	0.13537085	0.22551345	0.548551608
SBF1	0.21558015	0.35915583	0.5485763220000001
PIGF	0.12159701	0.20260487	0.548624938
BLOC1S6	0.11821349	0.19697176	0.548634084
FAM83H	-0.11495821	0.2034941	0.5723422020000001
NOD2	-0.058062773	0.10279719	0.572405527
STX3	-0.18405125	0.32592392	0.572488632
ZNF577	0.083549	0.13928195	0.54883343
RP11-33B1.4	0.054915066	0.091548774	0.5488402920000001
SLAMF1	0.093722527	0.15627484	0.548917596
KCNJ9	0.13099808	0.2184292	0.54891825
ATP5MC2	0.23435987	0.39090856	0.549052668
RETSAT	0.10452916	0.17436334	0.549076395
CD79B	-0.098509064	0.17458073	0.5727914479999999
FITM1	0.11960014	0.19956754	0.549205591
GDAP1	-0.078857911	0.13980297	0.572924851
SLPI	0.05789685	0.096627653	0.549286748
DLST	-0.20454642	0.36272557	0.57302657
BZW2	0.15895115	0.26535149	0.549389107
CTC-281F24.1	-0.10985694	0.19486558	0.573133741
RP11-37B2.1	-0.095580497	0.16959022	0.5732431060000001
EVI5	-0.06744787599999999	0.11969962	0.573325172
RP11-104F15.9	0.1255486	0.20975622	0.549706266
PRKN	0.092906591	0.15522755	0.549723975
PSD4	-0.14077905	0.24992213	0.573450672
STEAP1B	-0.078852609	0.13998972	0.573462483
PMF1	0.17616544	0.2944176	0.5498349260000001
ABHD12	0.15217516	0.25438566	0.549932097
VPS72	0.1725651	0.28847761	0.5499415360000001
RP11-893F2.18	0.15195239	0.25403051	0.549959169
GSDMA	0.075581839	0.12638276	0.550043693
NEIL2	-0.098948779	0.17583321	0.573824524
C12orf50	0.10355869	0.17320481	0.550138256
RP11-465L10.14	0.18087369	0.30258969	0.550234949
RGS6	0.074301761	0.12430958	0.550259527
TRIP4	-0.12562038	0.22335899	0.574047477
BPI	-0.041316931	0.073503638	0.574256762
ZNF594	-0.10400441	0.18504277	0.57429167
SNHG5	0.061734193	0.10336292	0.550565549
KLRC1	0.056652221	0.094858329	0.5505834789999999
PPP1R9A	-0.04943499	0.087972479	0.57437272
SYNE2	-0.11974843	0.21310207	0.574377534
OTUD3	-0.047170514	0.083957271	0.5744390770000001
GEMIN7-AS1	0.12469388	0.20888520000000002	0.550770591
PLPP6	-0.13719199	0.24427211	0.574577734
PAOX	-0.087850729	0.15649307	0.5747579070000001
AKT3	0.11075321	0.18568877	0.55110687
POLDIP3	0.24397394	0.40911435	0.551172849
ZNF365	0.078264057	0.13124375	0.551186596
LINC00624	0.13425727	0.22520455	0.551299374
RNASEH2B	0.13947174	0.23397918	0.551346711
ZNF579	-0.10061978	0.17943123	0.575167083
RP11-324E6.6	-0.06840769099999999	0.12200159	0.575207464
ZNF337	0.15328618	0.25733322	0.551623203
RP11-421E14.2	0.12637606	0.21216168	0.5516317279999999
ZNF69	0.13287644	0.22308837	0.551656282
RPL23AP82	-0.092456159	0.16500965	0.575482696
GBE1	-0.12112021	0.2161779	0.5755013370000001
JADE2	-0.19360259	0.34561724	0.575580074
PEDS1	0.15079437	0.25328887	0.5518412779999999
CDC42EP2	-0.073127551	0.13058561	0.57569438
FADD	0.14457069	0.24290227	0.55195143
RP11-121C2.3	0.085470249	0.14360541	0.551955559
MYL4	-0.080622224	0.14402737	0.575849039
MRPS2	0.11924757	0.20051522	0.5522685039999999
ODAD1	-0.056673821	0.10130653	0.5760815420000001
THUMPD2	-0.062092366	0.11102131	0.5761809920000001
GPAM	0.11671054	0.19632539	0.552422714
PIANP	0.10984024	0.18487324	0.55264784
CX3CR1	0.10108316	0.1701832	0.552762413
TBXAS1	-0.18156799	0.32502365	0.5766265070000001
MBD1	-0.16589195	0.29698698	0.57665847
HACD3	0.11549547	0.19452021	0.5529103989999999
MRPL52	0.095012533	0.16003728	0.552947405
TRBV20-1	-0.096258559	0.17239129999999997	0.576802251
HAX1	0.19841584	0.33426773	0.553018531
LLGL1	-0.18854392	0.33767689	0.576813493
XXyac-YX65C7_A.2	0.11220668	0.1890416	0.553037299
EXOSC9	-0.10166847	0.18211787	0.576881434
LINC02656	0.096163841	0.16206559	0.553165547
NIPSNAP1	0.13495823	0.22749159	0.553244986
SMC3	-0.15301103	0.27426863	0.577133212
LRPPRC	-0.1357949	0.24344207	0.577184745
MOCS1	0.06759064599999999	0.11398752	0.55343195
CENPO	0.097713695	0.16481348	0.553492758
MIER1	-0.1899644	0.34065070000000003	0.577294199
SUPT20H	0.16933068	0.28564322	0.553539305
C16orf91	0.13375795	0.22566874	0.553597311
DERPC	0.06056315900000001	0.10218889	0.553636883
RP11-29G8.3	-0.049123448	0.088125712	0.577449071
MNT	-0.12030043	0.21584969	0.577510777
NTSR1	0.08511728699999999	0.14370773	0.5538807379999999
HSCB	0.12028143	0.20307958	0.553885589
XPO4	-0.12082208	0.21689982	0.577711054
MRPL16	-0.18442596	0.33110904	0.5777426760000001
SEL1L	-0.14039937	0.25209894	0.577792491
GPR18	0.18289560000000002	0.30890239	0.55402277
RP11-323N12.5	-0.046462549000000006	0.083441893	0.577858372
GIMAP1	-0.17227386	0.30939285	0.577866911
EXOSC10	0.16619298	0.28081712	0.554198718
GTPBP2	-0.16960832	0.30474867	0.578045303
CRY2	-0.12432065	0.22343106	0.578137737
ICOSLG	0.089978625	0.15210251	0.55436844
CXCR4	0.12351192	0.20882796	0.554443855
HSD3B7	-0.090397758	0.16259936	0.57845344
ZNF25	-0.14084205	0.25333462	0.5784543360000001
PRKCSH	0.18304633	0.30963407	0.554633401
STXBP5	0.11594604	0.1961309	0.554635581
PDIA6	-0.17063006	0.30694721	0.578494525
BCL2L12	-0.12309962	0.2214578	0.578517364
CRIM1	0.062917077	0.10645304	0.554726191
RP11-10K16.1	0.13969578	0.23639487	0.554785616
RP1-151F17.2	0.12465699	0.21097954	0.554848439
RNASEH2C	-0.15772218	0.28388416	0.5787045989999999
PTPN14	0.11357523	0.19225111	0.554904498
ZC3H7B	-0.25958132	0.46731720000000004	0.578783201
AP003068.9	0.10731486	0.18172795	0.555065364
AP001442.2	0.11525469	0.19518244	0.555083833
TMTC2	0.11595204	0.19637232	0.555101796
LINC02256	0.10813748	0.18318499	0.555203573
CBS	-0.050736776	0.091438203	0.5791907860000001
NAPA	0.13782444	0.23357638	0.555375672
ZIC5	0.11864282	0.20111102	0.555459166
DIS3	-0.12249238	0.22083135	0.5793190020000001
CACYBP	0.061318778	0.1039481	0.555485243
C7orf26	-0.15983961	0.28819603	0.579364358
ECT2	-0.076517903	0.13799774	0.5794563079999999
DNAJB6	-0.16442005	0.29653169	0.57946281
KRT18P57	0.14889834	0.25253808	0.555679935
LCN2	-0.03377376	0.060939888	0.579642517
HGSNAT	0.16397546	0.27839982	0.556091997
CCDC102A	0.10444557	0.17733201	0.55609836
PDE3B	-0.11834424	0.2137697	0.58005845
ENG	0.12299224	0.20890156	0.556250062
HMBOX1	-0.19106276	0.34518266	0.580122876
MFSD3	-0.13006079	0.23497724	0.580128529
RP11-158K1.3	-0.14727748	0.26612226	0.580185601
SENP7	0.13044004	0.22163285	0.556394766
SGCD	-0.056697019	0.10246813	0.580258569
PDGFA	-0.08101654400000001	0.14643149	0.5802866489999999
RP6-109B7.5	0.12115299	0.2058716	0.556430305
OXR1	-0.098958697	0.17887274	0.5803122820000001
RN7SL648P	0.12973781	0.22048891	0.556482906
SYTL4	0.056471281	0.095985541	0.556535581
RP1-278C19.8	-0.12513235	0.22623579999999996	0.5804007870000001
LINC02055	-0.061240623	0.11073102	0.580433883
MPRIP	0.13407495	0.22794326	0.556627265
CDCA7	0.098529243	0.16751760000000002	0.556641985
EARS2	-0.076129467	0.13769273	0.580545855
CTD-2026K11.4	-0.11285508	0.20412771	0.580565576
ARHGAP42P4	-0.15636678	0.28284526	0.5805860970000001
RP11-567P19.1	0.12928301	0.21986221	0.556745374
IL27	0.12324560000000001	0.20968709	0.556918927
USP46	-0.056335391	0.10198929	0.580907333
SLC2A3P1	0.074255248	0.12640402	0.557130875
DHDDS	0.19417811	0.33060544	0.557199821
RP5-1092L12.2	-0.084858904	0.15372823	0.5811536310000001
ACVR2B	0.087378888	0.14879996	0.557278401
GNB5	0.11634199	0.19813087	0.557295937
CPEB1-AS1	0.098555336	0.167846	0.557309749
CEMIP2	0.11594960000000001	0.19748534	0.557341275
CCDC24	-0.094495873	0.17122015	0.581228315
STK11IP	-0.11116798	0.20143767	0.5812448060000001
RP11-798G7.8	0.06145795	0.10468275	0.5573698220000001
RP11-490B18.9	-0.13342841	0.24177778	0.581250971
GPD1L	0.10394174	0.17707785	0.557439833
TMEM187	-0.08691515400000001	0.157539	0.581359304
RP11-566K19.12	-0.12127526	0.21982478	0.581369626
RP11-147H23.3	0.038289567	0.065240535	0.557496813
MS4A2	0.046640125	0.079483145	0.5575678070000001
FAAP20	-0.12547638	0.22749755	0.581465561
NOMO3	-0.073297341	0.13289899	0.581481833
AMH	-0.089316454	0.1619722	0.5815475379999999
SH3BGRL3	0.16407258	0.27971663	0.557719202
ITGA11	0.12073379	0.20586323	0.557780556
YAE1	-0.12250156	0.22232578	0.58184244
SSTR2	0.088227196	0.15051478	0.557986067
OTOA	0.096346455	0.16437611	0.558009887
RP11-72I8.1	0.046736178	0.079740303	0.558029584
SNRK-AS1	-0.14085104	0.25585897	0.582183372
RPL9P9	-0.023672639	0.043014039	0.58229018
MUTYH	-0.13191736	0.23980820000000003	0.582462555
WDCP	-0.088901248	0.16161794	0.582479604
IMPA1	-0.1019805	0.18540379	0.582496759
NFKB1	-0.12628969	0.22959893	0.5824971879999999
ASPSCR1	-0.12204387	0.22196569	0.582642923
YIF1A	0.13856596	0.23686421	0.558770625
PFN1P6	0.11857378	0.20269006	0.558771445
ARHGAP15	-0.12694299	0.2310183	0.582875286
RP11-22B23.1	-0.062759783	0.11424122	0.582965264
GIMAP4	0.15705402	0.26867758	0.559077834
C10orf95	-0.10628243	0.19349279	0.583018962
NAA35	-0.11072953	0.2016	0.5830395829999999
RP6-109B7.2	-0.13979917	0.25454603	0.58306964
SC5D	-0.08951719400000001	0.16303913	0.583176868
TPRKB	-0.1201826	0.21891009	0.583210514
FAM76B	-0.10331281	0.18818861	0.583223491
CARS1	-0.17988321	0.32776157	0.583334659
WASHC4	0.13670952	0.23407497	0.559415911
GPX4	-0.10306939	0.18796625	0.583666325
LCP1	0.2320815	0.39772648	0.5597664170000001
AGAP3	-0.11002206	0.20066184	0.58369649
QTRT1	0.12584078	0.21568303	0.559812121
C1QTNF4	0.08720336	0.14947773	0.5598561329999999
SLC5A2	0.085358542	0.14631892	0.559865369
ADCY5	0.070160366	0.12028983	0.559940883
PRKRA	-0.12356813	0.22549662	0.5839117429999999
HIGD2A	0.154868	0.26560436	0.5600641
PSME2	-0.133671	0.24400277	0.5840190820000001
PELATON	0.10150464	0.17411247	0.560127753
PPP1R3B	0.14453912	0.24793215	0.56013089
RP11-307E17.8	0.088083091	0.15109329	0.560135579
CLUAP1	0.095892383	0.16450266	0.56016824
SREBF2	0.1441179	0.24724493	0.560186912
ZXDB	0.17565677	0.30140306	0.560253091
PLPP5	0.11287992	0.19368719	0.5602543720000001
SKIL	0.095071405	0.16318473	0.560385649
GLYCTK-AS1	0.13391127	0.22995404	0.560561019
UTP15	-0.088464695	0.16175339	0.584647061
PIP4K2A	-0.13743624	0.25137005	0.5847584720000001
POFUT2	0.095499818	0.16410196	0.560820227
DDX18P1	-0.14050044	0.25702437	0.584831396
F2RL2	0.12304739	0.21148972	0.560915499
RAB3B	-0.10228197	0.18714984	0.584912442
PPP1R32	0.10822866	0.18604341	0.560965244
PTPRS	-0.06155905	0.11263975	0.5849205510000001
COA5	0.14716518	0.2530183	0.561032738
AVL9	-0.15910256	0.29119837	0.585017326
CTD-2015H6.3	0.16532853	0.28429056	0.561093858
CIRBP-AS1	-0.15075695	0.27603973	0.585174977
TYW3	0.10315008	0.17743253	0.561228229
EIF4A3	0.10757017	0.18505362	0.561266103
FAM106C	-0.048419698	0.088679206	0.585266081
MRPL1	0.11766611	0.20245037	0.561321494
TRAV23DV6	-0.079996695	0.14654971	0.585363834
KB-1208A12.3	0.11471725	0.19743149	0.561430113
FAM157A	-0.073211859	0.13414392	0.585430004
AQP10	0.06829576799999999	0.11757628	0.561554641
FGFR1OP2	0.13313084	0.22923291	0.561619848
RP4-576H24.4	-0.040091086	0.073524732	0.585771861
ETFA	-0.12781314	0.23446614	0.585874517
C12orf73	-0.12355839999999998	0.22669911	0.585937426
SSR4	0.21106745	0.36378012	0.561997519
GFOD2	0.12781869	0.22032659	0.56204689
SAMD11	0.090471295	0.15595842	0.562069831
PSMB9	-0.10858737	0.19938231	0.586221793
CA1	0.049742605	0.085808276	0.562342162
CD163	0.073156557	0.1262041	0.562359756
RPUSD2	-0.10832865	0.19902098	0.586435749
BRD2	-0.2320439	0.42638621	0.586502506
ATP6V1FNB	0.12491001	0.21558281	0.562536679
SH3TC1	-0.11541668	0.21209599	0.586529101
SCIMP	0.13628164	0.23527166	0.562640426
RP11-114N19.3	0.10790138	0.18628156	0.562649955
CNOT3	-0.12906228	0.23729333	0.5867206110000001
SMARCE1	0.16008936	0.27647409	0.562784037
LINC01145	-0.037254116	0.068523772	0.5868763370000001
THAP9	0.096246811	0.16627924	0.562927603
SBK1	0.1311948	0.22669373	0.562991602
MTMR10	0.19345896	0.33431603	0.563032467
HMGA2	-0.080748689	0.14860013	0.587062901
PDE2A	-0.07582067099999999	0.13957024	0.587167468
PHACTR2-AS1	-0.11068359	0.20374698	0.587169805
GOLGA4-AS1	0.13829937	0.23913710000000002	0.5632646139999999
AKR7A2	0.14377061	0.24860115	0.563270253
LONRF1	-0.09987586	0.18391276	0.587293202
PRKAG1	-0.158636	0.29215646	0.587346898
RP11-159D12.2	-0.15791561	0.29084565	0.587367344
PLEKHF2	0.14154059	0.24481059	0.5633745929999999
ZSCAN5A	0.12080107	0.20894041	0.563376829
APH1B	0.094434231	0.16339579999999998	0.563520299
TKT	0.16076561	0.27820053	0.563568207
GLIPR1	-0.14509369	0.26744273	0.587663845
RP11-43N16.4	-0.11457155	0.21119566	0.587686136
LINCR-0001	0.097448191	0.16869337	0.563711316
SELENOF	0.1917796	0.33199798	0.563719215
XBP1	-0.12206983	0.22506537	0.587765351
DAPK3	0.12849466	0.22247722	0.5637797520000001
CHST7	-0.072401823	0.13350043	0.58779356
COPG2IT1	0.13062195	0.226188	0.563827259
PKP2	0.075476648	0.13071683	0.5638860370000001
NHSL1	0.060982511	0.10561813	0.563898845
WRAP73	-0.11858405	0.2187594	0.5879717010000001
RP11-342K6.1	-0.08909605699999999	0.16436845	0.587988484
FICD	-0.099486784	0.18354683	0.588006982
HDX	-0.067077067	0.12376178	0.588033599
ZNF559-ZNF177	-0.068230672	0.12589592	0.588050386
DNAJA4	-0.10851257	0.20030329	0.588201585
WHAMMP2	0.096886545	0.16797252	0.5642949660000001
CTA-228A9.4	-0.13880458	0.25635964	0.588405814
RP5-991G20.1	-0.11231209	0.20743927	0.58842178
PDXK	-0.11020307	0.20355914	0.588449641
DDB1	-0.16630777	0.30722053	0.588484644
EVA1B	-0.08775110300000001	0.16211192	0.58850584
LINC02785	0.07068822	0.12262705	0.564532052
MS4A4E	0.08830464800000001	0.15323457	0.564652116
ZMAT3	-0.14196323	0.26238520000000004	0.588678412
SMG6	0.11995613	0.20818906	0.564707929
ZRSR2	0.13361968	0.23191573	0.5647297170000001
TAL1	0.062557008	0.10857668	0.5647304360000001
HINT1	-0.104999	0.19410882	0.58876135
EXOC6B	0.12237757	0.2124172	0.564754849
RP1-34L19.1	0.10553961	0.18321225	0.5648006999999999
SPDYE2	0.071019916	0.12330104	0.564843314
POLL	-0.12161768	0.2249114	0.5888940260000001
MS4A6A	0.11001685	0.19102666	0.564886477
MT-ATP8	0.055122478	0.09571746	0.564911264
CFAP20	0.11225617	0.19499879999999997	0.565053923
CASP7	-0.095289493	0.17631561	0.589092112
ESS2	0.12764946	0.22176643	0.5651032739999999
RP11-323F24.5	-0.13185132	0.2440388	0.589202411
SEC24B-AS1	0.12143604	0.2110734	0.565290482
UFL1	-0.14484855	0.26823679	0.5893993829999999
RNF217	0.050684265	0.088115112	0.565372233
PDZK1IP1	0.04535204	0.078851502	0.565404362
RALGAPA1P1	0.11079439	0.19269762	0.565534519
KPNA5	0.07282617200000001	0.12669103	0.565623799
SAG	-0.058912882	0.10918773	0.589707262
DNPEP	0.11157173	0.19412031	0.5656760670000001
SHFL	-0.14953684	0.27722849	0.589815248
DPP9-AS1	-0.1266452	0.23479584	0.589825522
ACTR1B	0.19621368	0.34148886	0.565792759
POLD2	0.12761329	0.22211338	0.565820996
MTR	-0.13659014	0.25328555	0.589902069
BUB1	-0.074340361	0.13786766	0.58994201
CNN2	0.12357723	0.21514388	0.565920895
MRPS27	-0.10596505	0.19656297	0.5900287470000001
ILRUN	-0.18471316	0.34270215	0.590097164
MTIF2	0.11116929	0.19368936	0.5662162589999999
CMTM5	0.066500565	0.11588151	0.566276911
ARRDC1	-0.16135402	0.29959369	0.590382805
TMEM164	0.05199840000000001	0.09062156	0.566324058
CDK2	0.08526807900000001	0.14862657	0.5663851870000001
PTDSS2	0.11157967	0.19451982	0.566446675
PDRG1	0.14782037	0.25771694	0.566473387
LDLRAD3	-0.080581601	0.149706	0.590596996
ZNF396	0.07692433	0.13422313	0.5667904029999999
GNL3	-0.095988218	0.17846736	0.590885521
ENGASE	0.08439271699999999	0.14728307	0.566865599
WDR6	0.14821605	0.25872039999999996	0.56694378
STRADA	0.20046223	0.34994427	0.5669713479999999
RP11-35G9.3	0.13486016	0.23547376	0.567053908
LMTK3	-0.096520529	0.17957845	0.591136395
MYLIP	0.11115425	0.19414331	0.567176632
NAP1L4	-0.15378488	0.28637985	0.591473055
RP4-548D19.3	-0.06796577	0.12657992	0.591512102
RP11-345J4.11	-0.09800048	0.18259488	0.59167068
MICF	0.049130381	0.08591215	0.567629802
SPATA5L1	0.094729286	0.1656716	0.567682722
TUBE1	0.11184924	0.19561469	0.567686823
THEMIS	0.094530452	0.16534652	0.567735766
RP11-305L7.7	-0.11585601	0.21597143	0.591856088
RP11-332M2.1	0.12221116	0.21385307	0.567897355
SELP	0.066549384	0.11645622	0.567909855
APPL2	0.1596192	0.27932327	0.56791285
TUT1	0.14405042	0.2521197	0.567975432
RP11-2C24.9	0.072967198	0.12771088	0.5679825629999999
ELOB	0.13476091	0.23590355	0.568045201
SREBF2-AS1	0.12495747	0.21883288	0.56820536
FBXL3	-0.15380784	0.28710456	0.5923538770000001
VCP	-0.13009832	0.24288436	0.592410298
RTCA	-0.11118483	0.20758792	0.592434755
TMEM19	0.073480025	0.12875934	0.568436088
RP11-474P2.6	0.12017934	0.21061023	0.568471879
GCSAM	0.08661581199999999	0.15183511	0.568583485
TIFAB	-0.079391145	0.14832937	0.5926890370000001
CLCN6	0.11725350000000001	0.20554697	0.568592612
BHLHA9	-0.11682139	0.21829816	0.592750873
H2AC12	-0.086046435	0.16080706	0.59278879
CTC-448F2.6	-0.12921055	0.24147855	0.592795893
KIAA0513	-0.13825043	0.25837421	0.5927976629999999
AFF2	-0.071322571	0.13330753	0.592835995
CTA-212A2.1	0.12779849999999998	0.22411655	0.568737582
RP11-505K9.5	-0.12317426	0.23025796	0.592893039
ODR4	0.07995866900000001	0.14027191	0.568877247
ZBTB7A	-0.2232907	0.41762722	0.59308323
SEC63P1	-0.12132964	0.22692757	0.593085093
GP6	0.082613481	0.14497746	0.569005714
RBPMS	-0.13509042	0.25280425	0.593288829
GFI1B	-0.08611471400000001	0.16118454	0.593362129
CAAP1	-0.10314353	0.19312176	0.5934838960000001
RP11-673E1.1	-0.055864173	0.10460148	0.593496864
COBLL1	-0.061270003	0.11476426	0.5936280389999999
GCC1	0.19908591	0.34986292	0.569546086
TMEM251	0.1274359	0.22396128	0.56956718
PPP4R2	0.08511641	0.14960319	0.56960841
VMP1	-0.14672981	0.27491731	0.593734246
SFXN4	0.11037942	0.19402812	0.569651964
ADH5	-0.13750881	0.25769337	0.593809871
ZNF839	0.12046535	0.21180166	0.569732484
C5orf17	-0.052274515	0.097981821	0.593880202
PAG1	0.094344913	0.16591033	0.569810412
FBXO48	0.14438465	0.25391145	0.56981603
EFHC1	0.099069474	0.1742366	0.56985002
TMC2	0.10347008	0.18200916	0.569920114
UBE2N	-0.10263424	0.19246344	0.594050501
NAGLU	0.12232727	0.21519124	0.569940391
PLCH2	-0.070524152	0.13231829	0.594242439
PDF	-0.093066267	0.17461638	0.5942515079999999
TAPBP	-0.19959383	0.3745967	0.594356901
MBIP	0.1242012	0.21865001	0.570226605
RP11-44M6.7	-0.13439758	0.25244426	0.59466004
IGLV1-40	0.062368357	0.10992956	0.57069368
HNRNPAB	0.17345913	0.30582868	0.5708097120000001
TSPAN15	-0.07917987	0.14890163	0.5950930179999999
ZNF768	-0.13985792	0.26307121	0.5951791160000001
HECW2	0.070709185	0.12474903	0.5710581779999999
COQ7	-0.093264295	0.17547649	0.59527848
STK32C	0.08622065300000001	0.15221441	0.571309034
GLG1	-0.16545923	0.31147613	0.595473536
RPS26P19	-0.092628674	0.17438728	0.595503668
CCDC43	-0.11463835	0.2159089	0.59564869
LTO1	0.17712516	0.31284428	0.571489275
HCFC2	0.095069512	0.16792746	0.571518046
SLC12A9	-0.16872439	0.3178487	0.595735018
RBM5-AS1	0.12761989999999998	0.22548938	0.571630713
CATSPER1	-0.096574426	0.18198053	0.5958367729999999
PDGFB	0.069736064	0.12324199	0.571713543
SLC15A1	-0.13504245	0.2546381	0.59608241
CDYL	0.065278599	0.11543256	0.571940331
TKFC	-0.090244855	0.17019294	0.596138252
ELOVL7	0.06219003400000001	0.11002757	0.5721378189999999
WSB1	-0.11023882	0.20802324	0.596356618
EXOSC8	-0.10485009	0.19785729999999999	0.596361652
CST3	0.1048224	0.18557789	0.572395515
FMNL2	-0.085151709	0.16081426	0.59665574
HMGB1P10	0.11589122	0.20522828	0.572496776
EBF3	0.10035528	0.17773575	0.572539098
FOXI3	-0.10946453	0.20684233	0.596854146
KCNJ1	-0.085074546	0.16081114	0.596981244
POU3F3	-0.094947152	0.17950979	0.597056986
BORCS6	0.16206387	0.28731335	0.5729235079999999
RENBP	0.13006071	0.2305911	0.572947203
ACOX3	-0.10816848	0.20458067	0.59719012
CTD-2583A14.11	0.10954147	0.1942566	0.5730362379999999
TRPM2	0.080415832	0.14261333	0.573055065
RMI2	-0.085698516	0.16216764	0.597381704
TRBV12-4	0.091767585	0.16281778	0.573226326
USP48	-0.16240087	0.30751948	0.5976292089999999
VMAC	-0.15089089	0.28576398	0.597679978
GARS1	-0.174468	0.33051218	0.597787249
RELA-DT	-0.10048026	0.19040564	0.597894621
PACSIN1	0.072680631	0.12911499	0.573707681
ZNF175	-0.10746681	0.20366718	0.597934782
C7orf50	0.10275784	0.18261362	0.573848974
FKBP2	0.1348386	0.23967449999999998	0.573927807
SRSF1	-0.13113056	0.24868709	0.598189807
MTMR7	0.12653776	0.22496082	0.573997603
TRIB3	0.098664563	0.17540822	0.5739993489999999
MTX1	-0.13028314	0.24722254	0.598400831
ALOX5	-0.15525993	0.29465702	0.598449283
PRR18	0.092801896	0.16509102	0.574244261
RP11-589F5.3	0.059555063	0.10594943	0.574256005
TAP2	-0.075869886	0.14402748	0.598549075
CACNG6	-0.048788	0.092637412	0.598631131
RP11-98I9.4	-0.16044432	0.30468809999999996	0.59867975
H19	0.07152808	0.12732309	0.574476869
RP11-415F23.2	0.12322467	0.21935638	0.574496247
SPIN2B	0.094200951	0.16769543	0.574507984
AC141586.5	-0.097927122	0.18599229	0.5987309120000001
OGFOD2	-0.094975845	0.18040972	0.598777047
AC009950.2	0.16842093	0.29986608	0.574565541
ARRDC4	-0.052272075	0.099306956	0.598830193
PHLDB2	-0.07935215799999999	0.15077354	0.598877686
ADD3	0.13880772	0.24729689	0.5748065920000001
RAD23B	0.18810685	0.33525437	0.5749516610000001
NCAPH2	-0.14319473	0.27232279	0.59920618
RP11-1146N6.3	0.20375144	0.36317764	0.574994414
SDCBP2-AS1	-0.14294723	0.27187043	0.599230811
LIPC	0.062993553	0.11229693	0.57504137
COG8	0.14081708	0.25104111	0.575056963
ITGA1	0.05904326	0.10532411	0.575292703
WBP11P2	0.11276792	0.20125299	0.575467973
LMBR1	0.11040653	0.19704068	0.57547182
KMT2A	0.20828802	0.37173732	0.575481279
CD3E	0.13762958	0.24563977	0.5754944670000001
TRAF1	-0.14215641	0.27077663	0.599784115
TOB1-AS1	0.097281043	0.17366217	0.575573705
PRPF4	-0.1423719	0.27122818	0.599839372
GPR162	-0.050498761	0.096220918	0.599905085
RAI1	-0.11215353	0.21371477	0.599932634
INAFM1	0.13073199	0.23345884	0.575706818
CLTC	0.14489441	0.25876616	0.575730917
TMEM80	0.13622606	0.24333303	0.575805615
CTC-277H1.6	0.13593085	0.24280944	0.5758114870000001
VPS52	0.184254	0.32913566	0.575820705
H6PD	-0.10279189	0.19601079	0.600184047
TRGV9	0.06994139099999999	0.12499821	0.576006526
PDHB	-0.12957844	0.24721982	0.600376545
PTPN23	-0.13482370000000002	0.25742005	0.60064959
PCSK4	-0.078152715	0.14922209	0.60066042
AC013474.4	-0.097564824	0.18631186	0.6007091960000001
ANKRD20A5P	0.07156473299999999	0.12805474	0.57646936
NOMO1	-0.067768167	0.1294231	0.600741732
IST1	-0.13124470000000002	0.25066261	0.600759935
EDC3	-0.13397433	0.255897	0.600789955
ASAP1	-0.11581732	0.22122671	0.60080711
ZNF595	-0.061293719	0.11708496	0.60082478
RP5-1121H13.1	-0.092180826	0.1761016	0.600856257
IL1R1	-0.08235615	0.15734959	0.6008955460000001
MEPCE	-0.19151956	0.36592456	0.6009029539999999
OR1X5P	0.096158736	0.17214641	0.576655934
KCNA3	0.14901070000000002	0.26678353	0.576684324
NT5C1A	0.091851578	0.16445582	0.5767027920000001
NT5E	-0.058298118	0.11145375	0.6011222279999999
VBP1	-0.10355188	0.19797113	0.601125365
TMEM131	-0.1473172	0.28166154	0.6011506679999999
RP11-10L12.8	0.13109518	0.23487429999999998	0.576953786
N4BP2L1	0.14590642	0.26143311	0.576986596
RP11-88E10.5	0.12445675	0.22303259	0.577042442
FAM227B	-0.10326522	0.19752598	0.601314816
GSTM1	-0.017409433999999998	0.033305167000000004	0.6013623929999999
CTD-3185P2.1	0.1473283	0.26411223	0.577176105
IRX2	0.10223652	0.1833447	0.577316321
LRRFIP1P1	0.10673393	0.19144723	0.5773901929999999
TNKS1BP1	-0.066145188	0.12665109	0.601683531
RFTN2	0.10520737	0.18875201	0.5774767789999999
SRP54	0.14318789999999998	0.25698007	0.5776061610000001
CC2D2B	0.063146324	0.11333918	0.577640197
TMEM134	0.12406407	0.22277261	0.577801161
CEACAM21	-0.08946563800000001	0.17152587	0.60215409
RP11-34P13.16	-0.075445524	0.14466929	0.6022121810000001
GPANK1	-0.13922588	0.26698059999999996	0.60222626
TMEM260	0.092212801	0.16564515	0.577951507
RP11-676B18.2	0.10819916	0.1943942	0.57801445
TRAV13-1	-0.098407421	0.18874957	0.602308495
UICLM	-0.049577421	0.09509382	0.6023170520000001
CTD-2192J16.20	-0.050219126	0.096325565	0.602320443
ZNHIT2	0.14537357	0.26120406	0.57804513
DYNLT2	0.12894596	0.23168765	0.578045722
SCOC	0.079846535	0.14348625	0.578097407
RTN4R	-0.097930534	0.18787882	0.60239337
TNFRSF1A	0.1988454	0.35746994	0.5782459679999999
NOP2	-0.10146675	0.19481981	0.602685416
ITPR2	0.10335971	0.18593014	0.578486115
RP11-96K19.2	0.11781052	0.21194156	0.578515449
PRKAA1	-0.098261758	0.18877295	0.6028906589999999
GUCD1	-0.1073383	0.20624321	0.602948846
ACKR3	0.08684451800000001	0.15633183	0.5787540720000001
DUXAP8	0.055400251	0.099735278	0.5787821089999999
HPS3	0.15645802	0.28180893	0.578974213
C11orf71	0.13979408	0.25180807	0.578995151
CLIC3	0.0632878	0.11400519999999999	0.579015941
PARG	-0.11558748	0.22239008	0.603432355
CYB5R1	0.12952681	0.23342799	0.579180688
ZC3H12C	0.075858917	0.13672528	0.579223429
MSH5	-0.086620385	0.16672447	0.603577934
DOK6	-0.060217491	0.11590642	0.603582582
RP4-705O1.2	-0.081772697	0.15740533	0.6036045
TIGD7	-0.090826373	0.17488966	0.603722025
KANK2	0.052664789	0.094968959	0.579414781
RUFY4	0.070732125	0.12755261	0.579424646
RP4-671O14.6	-0.092203472	0.17757138	0.603783307
E2F2	-0.066126273	0.12735024	0.603783317
GYPE	0.080515104	0.1452183	0.579486933
ZSCAN20	0.10221842	0.18436598	0.579493603
NATD1	-0.085253795	0.16420763	0.603828214
METTL5	0.094634733	0.17071283	0.5795494489999999
EXOSC4	0.1299484	0.23449725	0.5796814060000001
KIR3DL1	-0.042246185	0.08141269200000001	0.604015622
CD1D	-0.093424316	0.18006421	0.604067956
RP5-1022E24.7	0.08029165	0.14493111	0.579789971
SPTBN5	0.06800282	0.1227876	0.57990893
LST1	0.13277922	0.23979746	0.5799847020000001
THOC2	-0.13778675	0.26579531	0.604377938
DMPK	-0.081757576	0.15771623	0.604385026
RP11-12J10.3	0.10900794	0.19692279	0.580092276
TBX21	0.10420027	0.18823792	0.580092685
RP11-158L12.6	-0.1096962	0.21167477	0.604492468
SURF4	-0.21218459	0.40951308	0.604556047
KCNQ1OT1	0.17785393	0.32148845	0.580322491
MMRN2	-0.06928807299999999	0.13377938	0.604703062
HAUS1P1	0.10309982	0.18642187	0.580441943
EVI5L	0.12609003	0.2280138	0.580478032
YWHAQP5	-0.10329062	0.19949034	0.6048113829999999
MRPS15	0.15132991	0.27366985	0.580497016
OSGEP	-0.12437224	0.24022741	0.6048430779999999
CTD-2093G19.1	0.11870729	0.2146942	0.580532529
SDK2	-0.044854712000000005	0.086645493	0.604875342
SETD1A	0.14599413	0.26408001	0.580582371
IDE	0.13967822	0.25268051	0.5806197670000001
RPL21P16	0.05822517400000001	0.10533183	0.580624788
PHF19	-0.13342701	0.25781021	0.604973809
SEMA4A	-0.10345678	0.19993667	0.6050379220000001
POLR1H	0.13222785	0.23927693	0.580737207
GDPD3	-0.069429475	0.13426783	0.605282664
SLC35F2	-0.10449624	0.20210189	0.605317224
EOLA2	0.14151103	0.25623868	0.580977968
GVQW3	0.14765227	0.26743432	0.5810847060000001
HINT2	-0.11020895	0.21323928	0.605467234
CCDC144A	-0.022431477	0.043406303	0.605504251
NDUFAB1	0.14540149	0.26355366	0.581365924
CRNKL1	0.16123365	0.29227797	0.5814009
AC007952.5	0.05044709	0.09146256	0.581459025
ANXA7	-0.14821925	0.28708955	0.605851028
ACBD6	-0.1122484	0.21742302	0.60586149
PRKCH	-0.14139339	0.27391738	0.605915503
ABHD17A	-0.21120265	0.40918133	0.605937035
CRKL	-0.17833508	0.345529	0.605962972
CEP120	0.17424652	0.31606249	0.581634367
DDX11L10	0.023069396	0.041855303	0.581726004
NDUFAF7	-0.11536944	0.22375948	0.606330238
EMC8	-0.1088809	0.21117951	0.6063380620000001
CAPNS2	-0.098754239	0.19153982	0.606340735
FERMT3	-0.10453045	0.20277452	0.606396443
ME2	0.17170538	0.31178549	0.5820369089999999
REXO4	-0.17196723	0.33361797	0.6064239539999999
DGCR11	0.17235572	0.31298884	0.582063983
TMEM263	0.098775675	0.17944346	0.582215543
RP11-718D19.2	-0.11230784	0.21800647	0.606635691
ZACN	-0.11891144	0.23082577	0.606636811
HNRNPUL1	-0.21962959	0.42635821	0.6066559579999999
RP11-482G13.1	-0.08911135	0.17307877	0.6068439379999999
PHF2	0.17880794	0.32512951	0.58255589
MICU3	0.056272484000000005	0.10233123	0.582592795
DSN1	0.11516982	0.20947692	0.582666919
NOP56	0.16349023	0.29737088	0.582674833
PHF7	0.11739112	0.21359606	0.5828061760000001
SIGLEC15	0.098706884	0.17960766	0.582823014
RP11-134F2.8	-0.084928371	0.16511852	0.607201683
DDX10	0.0727767	0.13242872	0.582833788
NDUFAF8	0.11800623	0.21482704	0.583002251
AHSA1	0.13197088	0.24024985	0.583003084
CDH24	-0.096061967	0.186876	0.60741597
RP11-553K8.5	-0.10323674	0.20084321	0.607433191
RP11-473M20.5	-0.095089828	0.18500938	0.607463622
XPO6	-0.16722356	0.32545807	0.607577636
MYH7B	0.094013161	0.17125047	0.5832269179999999
RP1-101K10.6	0.073921185	0.13466843	0.5832735170000001
CDHR2	0.074764655	0.13621353	0.583296966
C1QTNF6	-0.10532524	0.20507217	0.6077236770000001
GPR137B	0.096531877	0.17589395	0.583345695
NOP9	0.20207008	0.36820374	0.583350924
MAP3K8	0.14332624	0.2611741	0.583366708
EHD1	0.13097807	0.23873404	0.58346322
IGHV4-34	0.061853248	0.11274292	0.58347275
PTGDS	0.045491675	0.08292586099999999	0.583499879
RFX5	-0.12126196	0.23621929	0.607902608
CHRNA4	-0.05850705	0.11402732	0.608076022
RP11-678G14.3	-0.029486071000000006	0.057484562	0.608186343
GZF1	-0.06611948200000001	0.12891159	0.608209624
NCBP2	-0.15118652	0.2948687	0.608336003
PCYOX1L	0.14428518	0.26335026	0.583979677
STAC3	0.11123510000000002	0.20307145	0.5840618989999999
ZDHHC23	-0.080994445	0.15803228	0.60848041
ZNF470	0.072096601	0.13163377	0.584101294
P2RY12	0.06955060099999999	0.12698851	0.5841108389999999
LILRA2	0.1257711	0.22968299	0.584183906
LGALS9	0.086357843	0.15771569	0.584205668
BSND	0.053310891	0.097383065	0.584287335
RP11-147L13.15	-0.12115273	0.23652815	0.608694136
PEAK1	0.07982926	0.14586865	0.584401849
SENP8	-0.076981265	0.15045577	0.609085095
RUFY2	-0.094082951	0.18389117	0.609106638
GRAMD1B	0.07842431700000001	0.14341382	0.58469622
MXD1	0.17272334	0.31591281	0.584761883
SLC27A5	0.099553448	0.18211582	0.584826858
RP4-800G7.2	0.10079651	0.18441183	0.584871747
MMD	0.07093703700000001	0.12979359	0.584903631
SLC8B1	0.17948277	0.32841282	0.584918431
TMEM144	-0.06351664900000001	0.12423659	0.609363705
H2BC11	0.1090049	0.19949248	0.584990314
CARF	0.08044876599999999	0.14727874	0.585111418
PTMS	-0.076336455	0.14938577	0.609541004
PIGCP1	-0.10528094	0.20604115	0.609563224
EEF2K	-0.066475628	0.13010207	0.609577657
AC106801.1	-0.10631333	0.20812487	0.609671917
FGFR1	-0.056686886	0.11099122	0.609729355
ABCC3	0.049469787	0.090620329	0.585340239
C17orf113	-0.10542158	0.20645373	0.6098011179999999
MGAM2	0.057322309	0.10501618	0.585380785
SPRED1	0.06479264900000001	0.11872061	0.585439358
TIMM23B	0.1319163	0.24173802	0.585479154
EGLN2	-0.17403056	0.341039	0.610035847
SLC16A10	0.057414298	0.10525102	0.585617072
MYBBP1A	-0.11238168	0.22024974	0.610069882
DGKZP1	0.13394747	0.24557488	0.585654326
SH3YL1	-0.095076006	0.18634795	0.610097675
HSPBAP1	-0.11080935	0.21718622	0.610099437
KDELR1	0.1669011	0.30617714	0.585882241
INTS6L	-0.14789277	0.2900512	0.610323002
CD40LG	0.12477775	0.22890779	0.5858907210000001
RPL5P23	-0.10519454	0.20631563	0.610332231
PDE6D	-0.15015182	0.2945348	0.61038736
MGAT4C	-0.076432839	0.14995396	0.610446471
ULK3	0.10621057	0.19492784	0.5860483320000001
TBC1D3G	-0.03596678	0.070572274	0.610491352
ZNF32	0.12884647	0.2365	0.586093592
RP11-192M23.1	-0.11815727	0.23187877	0.610547211
PRG4	-0.090745294	0.17811226	0.610604051
WFIKKN1	-0.092577948	0.18172144	0.610627798
SH3BP2	-0.15343377	0.30119121	0.610646464
SLIRP	-0.10145888	0.19917167	0.6106597420000001
RPL17	-0.063643615	0.12498963	0.610808936
ZNF212	0.12495571	0.22957550000000002	0.58644772
TFPT	0.12604181	0.23157255	0.586450311
AGBL3	-0.075851111	0.14902026	0.610943799
ELAPOR1	0.028104528	0.051642818	0.5865030489999999
SLTM	0.17221813	0.31647116	0.586521693
PDE5A	0.075922732	0.13954761	0.586603816
CCDC39	0.12213264	0.22448861	0.586614118
CCDC120	-0.13160499	0.25867286	0.611103968
SLC1A5	0.07879841900000001	0.14494605	0.586895184
CD300LB	-0.08905610300000001	0.17517109	0.611366736
MIS18BP1	0.13487153	0.24817811	0.587028001
ZNF818P	0.056531473	0.10403406	0.587064216
IGHEP2	-0.10487983	0.20641098	0.611565248
ARHGEF2	-0.21941475	0.43182462	0.611565881
RP11-490F3.3	0.12315888	0.22672916	0.58719881
FBN1	-0.054967775	0.1082218	0.61170116
MARK2	0.23790832	0.43804883	0.587260142
LPCAT4	-0.12069441	0.23765577	0.611745923
SCARNA9	-0.085675935	0.16871076	0.611764555
FANCD2	0.087519333	0.16118759	0.587358829
MED24	0.10664994	0.19644515	0.587404479
SLA	0.14431905	0.26583572	0.587412229
NUTM2E	0.088609961	0.16324466	0.587469633
KCNK7	-0.071980603	0.14183677	0.61200171
SPATA20	0.044673521	0.082321735	0.587562435
TOMM5	0.1158022	0.21342270000000002	0.587613574
RP11-158G18.1	0.11661562	0.21493644	0.587638962
CCDC125	0.099011499	0.18255178	0.587765434
ID2	0.12046035	0.22211207	0.587789159
RP11-142E9.1	-0.11821825	0.23323406	0.612439035
SPRYD4	0.15756859	0.29070355	0.588006283
ESRG	0.033502963	0.06181087900000001	0.588007148
TAF9	0.155855	0.28757672	0.588051213
WARS1	-0.068436398	0.13505236	0.612527091
NUDT2	0.11062331	0.20413331	0.5880806239999999
PFDN5	0.095228446	0.17577282	0.5881818120000001
LRRC73	-0.084345381	0.16651658	0.612675283
CEP72	0.10121252	0.18682913	0.58820357
ASH2L	0.11917224	0.21998741	0.588214219
KCNF1	0.10730643	0.19811166	0.588267082
INTS13	0.093099329	0.17188418	0.58827143
PRKCE	0.11190747	0.20663594	0.5883207420000001
TEX45	0.089938672	0.16609487	0.588374806
PGD	0.12323197	0.22759570000000004	0.58840136
LERFS	-0.031189165	0.06162018900000001	0.612939526
POMT2	-0.060104468	0.11875612	0.612964036
TMEM178B	-0.04398293	0.086912163	0.613002586
SMAD3	0.10751179999999999	0.19865281	0.588571259
RP11-452F19.4	0.096071916	0.17754431	0.58863281
SEPTIN1	-0.19226329999999997	0.38004990000000005	0.61312341
F2RL3	-0.081243778	0.16061128	0.6131574989999999
RHOT1	0.11688915	0.21607039999999997	0.588727882
NUAK2	0.16517259	0.30532348	0.588728843
PPP1R14BP3	-0.10237884	0.20243379	0.613228504
RP11-769O8.1	-0.095982613	0.18980033	0.6132542879999999
VPS37B	0.17517035	0.32385912	0.588791749
TMCC1	0.091663817	0.16947321	0.588798256
BMP8B	0.12299054	0.22739516	0.5888037429999999
ZFP36L2	-0.14834409	0.29339509999999996	0.613318205
ING3	0.09580119	0.17716943	0.588896706
ATP2A3	-0.19070496	0.37725896	0.613395767
PRKAR1B-AS1	0.11732787	0.21698434	0.588904691
CLMN	0.091524889	0.16927816	0.5889343020000001
OAT	-0.096958254	0.1918773	0.6135274510000001
PXYLP1	0.078209541	0.14473195	0.589142651
DDX47	-0.12825898	0.25390863	0.6136506310000001
PREP	0.13282104	0.24580693	0.589161987
ALDH1L1	0.095104532	0.17604599	0.589245724
LGALS9C	-0.03436354	0.068046763	0.6137485079999999
NDST1	-0.067817948	0.13445619	0.614178104
EIF1AD	-0.14496054	0.28741903	0.614202233
STAM	-0.093010089	0.18441739	0.614207197
ZNF540	-0.078881218	0.15640804	0.614218315
TRIAP1	-0.11661761	0.23129143	0.614307943
KHSRP	-0.14883099	0.29519161	0.614320391
MBD3	-0.17367159	0.34452964	0.614391427
PI3	0.030818643	0.057152773	0.589930084
VPS28	-0.12612293	0.25029382	0.614520414
UNKL	-0.12283922	0.2438112	0.614569745
JOSD1	0.10793435	0.2002575	0.5901058060000001
MTND5P14	-0.10838682	0.21520472	0.614699051
FEZ1	-0.07077923700000001	0.14059815	0.614860635
ZDHHC8	0.14800528	0.27486786	0.590463118
S100A9	0.097058876	0.18033486	0.5906321370000001
PABPC1P3	0.11082974	0.20596825	0.5907172239999999
SENP2	-0.098482639	0.19585652	0.615271384
CPQ	-0.15567762	0.30966701	0.615344925
RBBP6	-0.10359817	0.20614195	0.615463302
RP11-1348G14.4	0.10550251	0.19618334	0.590935474
TTC4	0.11079029	0.20605611	0.591007622
RP1-225E12.2	-0.12996433	0.25866277	0.61554093
LIMS2	0.073186318	0.13613218	0.59104789
CLIP2	0.077357866	0.14390029999999998	0.59107035
RSC1A1	0.085715931	0.15945205	0.5910800420000001
KRIT1	0.11611676	0.21600773	0.591085011
SCRIB	0.09692077	0.18030034	0.59108955
SPECC1L	0.088916897	0.16541543	0.59109983
TMEM11	0.16675159	0.31022093	0.5911078479999999
RAB8B	0.14327566	0.26659976	0.591181496
GLI1	-0.083420145	0.16611559	0.6157276620000001
DNMT3A	0.1448836	0.26961379	0.5912118470000001
TIGD5	-0.13977835	0.27839236	0.615791024
FLOT1	0.11403351	0.21223645	0.591267006
DHX30	-0.16299687	0.32464852	0.61580463
DENND4C	0.095464389	0.17770025	0.59131753
TRIM2	-0.058844208	0.11729089999999999	0.616069856
FAM78B	0.08421301099999999	0.15685757	0.591556237
LLNLF-176F2.1	-0.027093376	0.054019148	0.616170573
MYOZ3	0.10252760000000001	0.19104966	0.591709128
PSMC5	0.16177033	0.30145843	0.5917288470000001
KDM1A	-0.15884266	0.31682745	0.616309443
TBC1D3I	-0.052775882	0.10527569	0.616339442
NOTCH2NLA	-0.11061911	0.22066551	0.616348941
TUBGCP2	0.23720336	0.44219813	0.59187172
VARS1	-0.10469460000000001	0.20895059	0.616523435
CPPED1	0.10693176	0.19944704	0.592063427
H2AZ1-DT	-0.10035268	0.20034665	0.616631997
CH17-264B6.5	-0.11160821	0.22283749	0.6166636329999999
MRPL55	-0.13246166	0.26453964	0.616751602
RP11-304F15.3	0.12871582	0.24018024	0.592220691
MARCHF1	-0.11588005	0.23144525	0.616783262
GAB1	0.08596777800000001	0.16043121	0.592261441
S100A8	0.057350367	0.10703831	0.592303936
ANO10	0.11326812	0.21146839999999997	0.59241878
REPS1	-0.11215045	0.22416220000000003	0.6170441289999999
VPS39	-0.17251282	0.34483663	0.617068976
LL22NC03-2H8.4	0.08792457699999999	0.16428779999999998	0.592723043
DYNC1LI2	-0.10989837	0.21981907	0.617297551
CEP295	-0.10734169	0.21471787	0.617318347
RIOX1	-0.16813511	0.33635583	0.617351372
DPY19L4	0.064764906	0.12105387	0.592845562
NTMT1	-0.12114541	0.24245176	0.617495412
SNHG29	-0.13248565	0.26524232	0.617621371
LINC02878	0.13063237	0.24431361	0.5930650820000001
JDP2	0.089771478	0.16800318	0.593305238
COX15	-0.080787846	0.16186961	0.617900841
SLC39A11	-0.09678911	0.19396286	0.6179597370000001
RP11-396M20.3	0.10690169	0.20014534	0.593459814
TTC9	0.070250728	0.1315755	0.593598647
ZNF281	0.14229338	0.26651252	0.593606066
PAAF1	-0.08780976900000001	0.17613964	0.618301133
ZNF267	0.11418301	0.21399577	0.593836186
ACHE	-0.068652685	0.13777214	0.618454383
RP11-399B17.1	-0.10931077	0.21939569	0.618503904
RP11-275G7.2	0.11385218	0.21343786	0.593943585
CDCP1	0.07579915	0.14212917	0.594019003
WDR31	-0.091550667	0.18383815	0.618672729
TMEM141	-0.12802211	0.25712055	0.618735475
BEND3P1	0.051514686	0.096646292	0.5942187839999999
RABL2B	0.10450131	0.19607829	0.594264322
HIPK2	0.12803913	0.24025304	0.594279931
AP1S3	0.06732292200000001	0.12634564	0.59434031
DGKZ	-0.21726743	0.43692886	0.6191909870000001
BAG2	0.11856715	0.22283309	0.594864641
BTN3A2	0.058764643	0.11045043	0.594895176
SURF6	0.092400214	0.17367263	0.594901192
CEP68	-0.19975496	0.40211441	0.619542588
NUSAP1	0.054332925	0.10213327	0.594940001
RGMA	0.046833696	0.08805958400000001	0.595036662
RP11-321A23.3	0.086231625	0.16216191	0.595090986
DHRS7B	-0.11840695	0.23848319	0.619726796
FAM160B2	-0.12086468	0.24344939	0.619749914
PI4KAP1	0.026917252000000003	0.050626908	0.59514896
CTD-2619J13.8	0.094330574	0.17749211	0.5952980139999999
LRRC41	-0.1943037	0.39155141	0.6199098160000001
ZNF23	-0.080785324	0.16287656	0.620085717
TRAV12-3	0.091700869	0.17262855	0.595478113
NCKAP1L	0.16053989	0.30227397	0.595544692
NDUFS8	-0.12402023	0.25013329	0.620208775
C3orf52	0.10256089	0.19316466	0.5956531829999999
AC079305.10	0.11491574	0.21647784	0.595727695
TTLL5	-0.08497293800000001	0.17146985	0.620392434
CHRFAM7A	0.04259895	0.08025876	0.595778171
AFTPH	0.17444231	0.3286854	0.595807829
ZNF138	0.10830179	0.20417332	0.596006523
OR2W3	-0.049850124	0.10067847	0.620684648
OSBPL2	0.20563104	0.38780149999999997	0.596139701
IFT122	0.082036174	0.15471637	0.596148212
CALML3-AS1	0.082392304	0.15543997	0.5962710139999999
USF2	-0.21014739	0.42472059	0.620933057
TFPI	0.073514074	0.13877717	0.596500543
NUPR1	0.07845804	0.14811563	0.596513975
CTD-2366F13.1	-0.087639312	0.17724973	0.621180006
LAPTM5	0.24108068	0.45522965	0.596602466
NRL	0.08437588900000001	0.15934607	0.5966488329999999
SNRPD3	0.11961544	0.22591602	0.5966799079999999
ELP3	-0.08805023099999999	0.1781855	0.6213850089999999
SH2D3A	0.12735663	0.24061701	0.596802405
NT5C3AP2	-0.08705065599999999	0.17619172	0.621442484
SH2D1A	-0.076449321	0.15473797	0.621450387
PLAGL1	0.085828505	0.16216333	0.5968162020000001
BCAP31	0.18311896	0.34617505	0.597020044
ZNF354C	-0.11055034	0.22394568	0.621738813
LINC01220	-0.056064816	0.11358538	0.621778475
SRP14	0.085505879	0.16170050000000002	0.597149169
CTDSP2	-0.17478934	0.3542034	0.621863293
NPIPB4	0.082070052	0.15526396	0.5972931539999999
NR3C1	-0.19451400000000002	0.39433294	0.622003194
ACADVL	-0.12953136	0.26260618	0.622017487
SLC49A3	0.10518248	0.19903976	0.597386385
ATAT1	0.11047406	0.20909579	0.597461087
CUTC	-0.13144598	0.26659053	0.622151711
RP11-197N18.2	-0.12746191	0.25853876	0.622190047
XRCC4	-0.10872542	0.22059245	0.622281665
GREB1	-0.06707094200000001	0.13608187	0.6222867329999999
ASB9P1	0.10573077	0.2002316	0.597668795
TNFSF12-TNFSF13	0.025496034	0.048285719000000005	0.597681326
PUSL1	-0.1262691	0.25628835	0.622419678
HACD1	0.098014512	0.18566989	0.59776989
CCDC9B	0.084400561	0.15990038	0.597814621
ZNF552	0.13591604	0.25750336	0.597821402
IGHG3	-0.030936152	0.062834534	0.622660248
TYK2	0.22378651	0.42421911	0.5980271770000001
NUP85	-0.10280105	0.20884941	0.622743206
RP11-74K11.2	0.094289029	0.17876858	0.598089296
AZU1	-0.038833303	0.07890288200000001	0.622785502
PARP11	0.090445514	0.17149906	0.598126946
EXT1	-0.090092915	0.1830941	0.62286169
SPDYE3	-0.060777562	0.12356116	0.622985745
TMEM243	-0.16272606	0.33088802	0.6230539429999999
CBX5P1	0.12382312	0.23499653	0.598451246
FIS1	0.12105213	0.22976345	0.5984923120000001
RP11-793H13.8	-0.048013888	0.097664282	0.623169899
PFN2	-0.08157483900000001	0.16593536	0.623180953
ILK	-0.15462659	0.31458548	0.623238384
MIR3180-1	-0.062104584	0.12635315	0.6232446979999999
ITGAM	0.10896704	0.20692508	0.598668671
ANK1	-0.070447099	0.14336984	0.623350478
KCNK6	-0.10815828	0.22013681	0.623381038
RP11-445J14.1	0.12149401	0.23078528	0.598782496
OXLD1	0.12076993	0.22941586	0.598792077
RP5-1126H10.2	0.12013281	0.22823043	0.5988318429999999
RP11-398J13.1	0.13926273	0.26458873	0.598852486
RP11-574K11.24	0.12491888	0.23734965	0.5988727660000001
KIAA0319	0.075760013	0.143952	0.598887171
Z83001.1	-0.08235031599999999	0.16775386	0.6236802539999999
PLBD1	0.10851058	0.20625572	0.599018626
RP11-231C14.10	-0.031849052	0.06488355400000001	0.623704905
SLC25A11	0.14726303	0.27996503	0.5990826539999999
ZKSCAN2	0.12568725	0.23897159999999998	0.599120522
DCTN1-AS1	-0.087214653	0.17773470000000002	0.623820465
PHF21A	-0.11471753	0.23381042	0.623861459
RP11-726G1.2	0.06999804400000001	0.1331288	0.5992307029999999
SRRD	-0.10214789	0.20824309	0.6239469879999999
COMMD1	0.11809302	0.22467054	0.59934486
TSSK6	-0.092093206	0.18796458	0.624351866
TRPS1	-0.081081471	0.16550547	0.624385626
PNMA6A	-0.058748608	0.11992056	0.6243898760000001
OSTM1	-0.096288736	0.19655737	0.624404059
MRPL47	0.12246817	0.23329801	0.599820295
CCDC85B	-0.13261506	0.27093492	0.6246897889999999
RP11-213H15.5	0.08976254	0.17113777	0.600124989
RPS29	-0.08009282599999999	0.1636993	0.624834135
NUDC	0.14196576	0.27072354	0.600201932
LINC01134	-0.071678543	0.14655549	0.6249614139999999
GADD45GIP1	0.1276933	0.24363773	0.600398258
COL6A3	-0.056471618	0.11551395	0.625113799
ZNF581	0.15533645	0.2963995	0.600421465
DUSP22	0.14859051	0.28353238	0.600427728
MIDN	0.19204049	0.36644555	0.600431986
FAM215B	0.056969048	0.10870956	0.600442179
SLC6A9	-0.056981489	0.11657568	0.625169526
PDE3A	-0.057052423	0.11672885	0.625193374
LRRC8D	-0.11168673	0.22852401	0.625214195
POLR3C	-0.12163010000000002	0.24889409	0.625248634
CYCSP38	0.11814273	0.22556231	0.60063567
USP28	0.089870069	0.17161045	0.600693606
ZNF493	-0.087380154	0.17888747	0.62540277
CHAD	-0.08823082199999999	0.18069716	0.625533193
GIN1	-0.075649118	0.15500136	0.625692844
SENP5	0.12670045	0.24215229999999996	0.601013558
POLR2H	0.1001818	0.19147284	0.6010201999999999
MRFAP1	0.17864479	0.341464	0.6010505389999999
MUC5B	-0.044503276	0.091207005	0.625776015
CDH2	0.061463953	0.11755843	0.601283983
NRBF2P5	0.12711921	0.24314258	0.601297834
RP11-734K23.9	0.067672644	0.12944529	0.601317301
CWC15	0.12212685	0.23368273	0.601436481
ARHGAP44	-0.058657537	0.12036028	0.626191909
TTC5	-0.10265496	0.21063967	0.626192623
AGAP4	-0.08218631	0.16874098	0.626399829
TMEM223	-0.13007429	0.26706354	0.626401463
CTB-58E17.1	-0.11000573	0.22594157	0.626526711
SOS1	0.10092334	0.19334493	0.601876334
LINC02591	0.038168207	0.073137849	0.60195934
ACTG1P20	0.12382049999999999	0.23726624	0.601961811
VPS54	0.1653457	0.31684047	0.60196546
CLNK	-0.05313789	0.10919923	0.62671282
DCAF4L1	0.11133301	0.21340818	0.602081989
SCARB1	-0.07475642099999999	0.15368671	0.626849733
SCARNA6	-0.08587865800000001	0.17655311	0.62685157
LINC00598	0.089070094	0.17078985	0.602201554
PEPD	-0.13058387	0.26855965	0.626979385
CUL7	0.11974713	0.22970386	0.602346151
CTD-2240E14.4	0.11106903	0.2130929	0.602407007
RPS3AP26	0.082279036	0.15785994	0.602412608
EEF1AKMT2	0.075753803	0.14535933	0.602459175
TMEM132A	0.11971663	0.22972811	0.602476867
PABPC4	-0.13744844	0.28289808	0.627248181
PGAM2	-0.038309073	0.078901912	0.627482536
ALX4	-0.10531543	0.21695893	0.627561481
LDOC1	0.064900844	0.12467573	0.6028709210000001
YIPF6	0.091310567	0.17542589	0.602905196
UQCRFS1	-0.16460525	0.33925203	0.627714543
SMG8	0.10252942	0.19703309	0.603003701
RP1-317E23.3	0.10874669	0.20902126	0.603073581
LRP5L	-0.090587558	0.18693764	0.628149462
AP004289.1	0.11805221	0.22713812	0.6034417639999999
NCK1	-0.071172478	0.14689322	0.628198084
FOXD4L4	0.081443577	0.15675401	0.603563421
THNSL2	0.039063269	0.075192008	0.603597811
WDR54	-0.10864785	0.22437881	0.628412437
UBAP2	0.083345889	0.16047165	0.603690345
TGFB3	0.078013428	0.150225	0.603739283
RP11-61L19.1	-0.10435186	0.21567877	0.62868635
RPRD2	-0.19156796	0.39596208	0.628704946
PLSCR3	-0.16193917	0.33473286	0.628717359
RP11-334C17.3	0.10553161	0.20343796	0.60413621
WDR53	0.10070337	0.19413629999999998	0.604147282
FAM66B	0.08621174599999999	0.16623255	0.604219605
CTB-189B5.4	0.12098973	0.23331533	0.604257168
LRRC18	0.10370218	0.20002607	0.604343678
UBAC1	0.12584632	0.24274217	0.604348701
MIS12	-0.065710162	0.1359848	0.6291212620000001
FMN2	0.089656666	0.1729591	0.604395378
GPC4	0.07692566099999999	0.14842231	0.604451243
SPHK2	0.14725619	0.28416564	0.604509531
CPSF2	-0.066670928	0.13805334	0.6293206170000001
UBE3B	-0.13124114	0.27176883	0.629335806
FTH1P10	0.1022357	0.19733713	0.60459952
ZFAT	0.059321969	0.11451999	0.604649041
CCDC106	-0.097358352	0.20167165	0.629447833
TSPAN13	0.083941685	0.1620693	0.604696706
SRRT	-0.13201763	0.27358138	0.629592159
POLR2I	0.11914706	0.23012298	0.6048244110000001
DDX10P1	0.09531542	0.18415043	0.604934914
DYNLL1	-0.12361716	0.25629045	0.629749084
GIMAP7	-0.12305141	0.25518187	0.629835455
LIMD2	0.20140329	0.38926048	0.605071362
RP11-723P16.4	-0.083449047	0.17311312	0.629950039
TARBP1	-0.095242823	0.19760899999999998	0.6300019379999999
RP11-770J1.3	-0.077641428	0.16113928	0.630107069
RN7SKP80	0.099477401	0.19241961	0.605363071
RP4-591C20.9	0.16326881	0.31586696	0.6054262420000001
DLGAP4	0.17676576	0.34200792	0.605456983
FCSK	0.12639569	0.24464493	0.6055947389999999
RP11-7O11.9	0.11862881	0.22961616	0.6056016439999999
ZNF106	0.15256839	0.29532069	0.605615797
RILPL2	-0.13048103	0.27111382	0.6304978920000001
ATP6V1C1	0.11966705	0.23170146	0.60571944
FASN	-0.069921613	0.14531555	0.630573751
SUPT5H	0.168469	0.32629614	0.605833747
PDZRN3	-0.072130203	0.14996579999999998	0.630710969
FAM182B	-0.071340625	0.14836471	0.6308042770000001
MAVS	-0.23679878	0.49253501	0.63085458
RIPK1	-0.16973456	0.35304348	0.630854786
BICD2	0.20076559	0.38931546	0.6062653370000001
HLA-DRA	0.10944074	0.21225236	0.606316031
LRP12	0.078461842	0.15217223	0.606318846
AP004290.1	0.12951359	0.251187	0.606322905
TBC1D25	-0.11333128	0.23592003	0.631135515
CA2	0.059619624	0.11566508	0.606431641
ZNF569	0.081461069	0.15805582	0.606470894
MMP25-AS1	0.14157087	0.27469021	0.6064782479999999
RP11-927P21.1	0.04226878	0.08205358	0.60665103
RP11-977B10.2	-0.09762244	0.20353989	0.63167344
ELFN2	-0.077266317	0.16111772	0.631715214
SLC16A14	-0.056970039000000014	0.11884827	0.63186687
TFDP1	-0.072267556	0.15081039	0.631977906
RP11-147G7.3	-0.1108127	0.23126389	0.632001754
ZNF264	0.096273207	0.18719425	0.607238133
AC096558.1	-0.10949685	0.22862670000000002	0.632164112
BMT2	0.15062587	0.29302886	0.607423223
RPL10P12	-0.1124759	0.2350071	0.632396266
TMEM120B	0.095536041	0.18595646	0.6076160389999999
C3orf62	-0.07351013	0.1536683	0.6325651870000001
ZBTB2	-0.17590239	0.36785761	0.63269907
SCN3A	0.050173734000000005	0.097735578	0.607890605
NRF1	-0.11793115	0.24667302	0.632765716
WDFY1	-0.08628133199999999	0.18048662	0.632793167
RP11-298I3.3	0.11721147	0.22836544	0.607960002
NUB1	0.13807217	0.26901292	0.607965567
MTHFS	0.096113017	0.18730042	0.608039522
DDRGK1	-0.12820177	0.26825815	0.632895494
GGACT	-0.08035911400000001	0.16817167	0.632941537
RP11-1000B6.8	0.097193891	0.18945744	0.608135458
RAB19	0.073167726	0.14264254	0.608182358
POLE4	-0.10983106	0.22992470000000004	0.633053245
SLC5A9	0.07718857900000001	0.15055633	0.608361072
SPATA33	0.087875706	0.17141235	0.608383624
STRA6LP	-0.093412064	0.19567120000000002	0.633259381
CUX1	0.14347586	0.27990879999999996	0.6084367820000001
TRIB1	0.10433994	0.20358201	0.608478957
NCF1C	0.072549818	0.14157129	0.608520263
SUMO1	-0.12632423	0.26469874	0.633369864
SHMT1	0.08926789	0.17420614	0.6085444529999999
CLEC4D	0.068797838	0.13427349	0.608583465
MAP4K5	0.12878235	0.25137008	0.6086179070000001
ZNF512	-0.11161852	0.23396207	0.633482425
EEF1AKNMT	0.10242121	0.19992962	0.608642666
ACACB	-0.055085651	0.11549138	0.633562089
INPP5F	0.075557563	0.14753606	0.608752386
IAH1	0.14141547	0.27614503	0.608768934
IFIT2	-0.06592608900000001	0.13833128	0.633837114
TCF7L2	-0.072151267	0.15139611	0.633843113
BCL6	0.097040401	0.18966453	0.609093109
RP11-152L20.3	-0.11614362	0.24391544	0.6341344879999999
BISPR	-0.099226743	0.20842903	0.634201273
HBB	-0.019217297	0.040367554	0.634209592
SAMD9	-0.087465319	0.18373146	0.6342154489999999
AATBC	0.093611208	0.18311474	0.609391305
DYNLRB1	0.15819589	0.30945519	0.60939718
LAIR1	-0.10776466	0.22645082	0.6343324029999999
AP003068.23	-0.045984321	0.096643138	0.634382119
RNASE2	0.048979403	0.095852471	0.609551366
CREM	0.098459605	0.19268886	0.609558525
MEGF9	-0.14179646	0.29812748	0.6345189210000001
BRMS1	0.14432847	0.2825393	0.609664188
ADAM10	-0.13212642	0.27784036	0.634572764
EXOC5	-0.07091247	0.14912329	0.63458617
SH2D2A	0.085178264	0.16678037	0.609737678
MLX	-0.15362467	0.32314347	0.6346731489999999
RP11-78J21.7	0.09628969999999999	0.18860073	0.609858982
ADAMTS8	0.093440417	0.18305634	0.609930117
RBM48	-0.11717981	0.24658791	0.634817021
CPLANE1	0.08039128599999999	0.15753002	0.610015955
LRRC37BP1	-0.078621519	0.16555566	0.6350379979999999
CTD-2267D19.1	-0.14086202	0.29670048	0.635132824
KCNG3	-0.0822568	0.17326693	0.635148029
TBC1D3D	-0.028016331	0.05902087900000001	0.6351873929999999
PGAP1	0.057930909	0.11362235	0.610344132
SRSF4	0.16347443	0.32064471	0.6103612429999999
CTD-2008P7.11	-0.08876544900000001	0.18707205	0.635320167
DGCR6L	-0.13640054	0.28757615	0.635453916
MTCO3P11	0.11289994	0.2216116	0.610627936
VWCE	-0.044849399000000005	0.094590515	0.635573892
FOSB	-0.047246764	0.099652836	0.63559461
COX7A2L	-0.11225097	0.23676759	0.6356059310000001
SWT1	0.08365867099999999	0.16427164	0.610753502
PPIG	-0.099264503	0.20941755	0.635673575
ARHGAP27	0.22032496	0.43268638	0.610801037
AC023590.1	0.073628291	0.14460213	0.610817827
SMIM11B	0.048809636	0.095879206	0.610890823
GRAMD1A	0.13911263	0.27333462	0.610980476
SMARCD2	0.17944105	0.35259135	0.610998375
RP11-95J11.1	-0.10572631	0.22328026	0.636022045
ADAMTS5	0.072789237	0.14308396	0.6111411370000001
BATF3	-0.08251146	0.17427304	0.636059857
NOTCH2	0.12460093	0.24497795	0.611208355
N4BP2L2-IT2	0.16797631	0.33034528	0.6113021820000001
MARF1	-0.11640135	0.24598256	0.636238866
PRDX4	0.11196988	0.22036534	0.611566298
TMEM79	0.10473975	0.20618709	0.611654743
DNM3	-0.058776307	0.12432685	0.6365621570000001
DDX39B	-0.17115824	0.36206191	0.636579539
NAPSA	0.074808632	0.14728322	0.611697041
ALDH3A2	-0.099681485	0.21095112	0.636721019
CTB-161A2.8	-0.10819408	0.2289759	0.636735729
ITPKB	-0.18492947	0.39138701	0.636746586
DCUN1D4	0.08952099699999999	0.17632628	0.611853227
STON2	-0.057086863	0.12083285	0.636784272
SLC25A28	0.13727016	0.27039699	0.6118807279999999
SDC4	-0.084474743	0.17881634	0.636808698
AC009403.2	0.082079746	0.1616994	0.6119189939999999
FAM184A	-0.064070248	0.13563272	0.636830219
MT-CO3	0.08456859	0.16666237	0.612046862
FAM111A-DT	-0.090972749	0.19267479999999998	0.636989635
EDEM3	-0.091804876	0.19446212	0.637032803
TTC3	0.1203114	0.23727895	0.612312155
HEXD-IT1	0.10383706	0.20482046	0.612368241
GMEB2	0.19223464	0.37924157	0.61242008
RP11-153I24.5	-0.070774947	0.1500716	0.6373813660000001
EZR	-0.13501075	0.28634707	0.637463047
CCT6A	0.09258799	0.18272763	0.612555347
RP11-809O17.1	0.10078081	0.19890386	0.61256826
KCTD2	-0.14664827	0.31110392	0.637543721
GOLGA6L9	-0.092762947	0.19679667	0.63755507
CDC42-AS1	0.1039489	0.20521335	0.612666716
RP11-1299A16.3	0.097558432	0.19264588	0.61275606
RP11-503N18.5	-0.11372502	0.24135531	0.637677134
C12orf43	-0.093048565	0.19749073	0.637705156
RP11-705C15.2	0.10750069	0.21230165	0.612794663
RPS4Y1	0.10888406	0.21504914	0.612820256
OR52N4	0.09519288	0.18802525	0.612851567
ATP8B3	-0.091517969	0.19430159	0.637808069
ALMS1	-0.10192585	0.21643743	0.637868486
FAHD2CP	-0.098928421	0.21007613	0.63787436
OAS2	0.09129198	0.18039356	0.612996034
CTD-2537I9.18	0.12246903	0.24203421	0.613046787
EFCAB13	0.071425899	0.14119273	0.6131335489999999
PARP8	0.15837393	0.31309175	0.6131591239999999
PTGIR	0.086043535	0.17013599	0.6132326810000001
SCYL1	-0.15757167	0.33497322	0.638242829
MAP3K9	-0.068407365	0.14542950000000002	0.638256516
POC1B	0.082265901	0.16271824	0.613345785
NLRP3	0.087292886	0.17266872	0.6133608389999999
TMEM140	0.15593800000000002	0.30845602	0.61336614
RP11-686D22.11	0.11093070000000001	0.21949503	0.613473657
TATDN1P1	-0.10182018	0.21657153	0.638424941
HEXIM2	-0.1383491	0.29441864	0.638596068
PLIN5	0.07124071900000001	0.1410362	0.613660941
FAM160B1	0.10189736	0.20172806	0.613661838
GNS	0.13999325	0.27716628	0.613686251
TLR10	0.075997835	0.15047915	0.613720374
ZSCAN22	-0.13386192	0.28495424	0.638695818
RP11-326C3.11	0.066017205	0.13079605	0.613934509
STUM	-0.079687288	0.1697453	0.638920258
RPL3L	0.067067985	0.13292066	0.6140484970000001
RP11-20B24.4	0.069140368	0.13703388	0.614064018
DVL2	0.1291775	0.25604536	0.6140915579999999
EEF1AKMT3	-0.080080588	0.17068351	0.639117542
RP11-152P23.2	0.08525679900000001	0.16903065	0.614178345
RP11-343H5.4	-0.08757329900000001	0.18667066	0.63914843
ZNF510	0.064611353	0.12812548	0.6142519160000001
ISL2	0.057322998	0.11367766	0.614267879
ANLN	-0.057986775	0.12363033	0.639219208
TAGAP	-0.10942743	0.23332275	0.639246062
SQOR	-0.15043074	0.32082129	0.639319878
CH17-264L24.2	0.068024545	0.13496129999999998	0.6144287589999999
C12orf29	0.078050807	0.15486169	0.614447513
RP11-574K11.32	-0.10155751	0.21673216	0.63953945
INTS4P1	0.048936654	0.097151083	0.614648587
BPNT1	0.079993601	0.15881148	0.614659401
RP11-54H7.4	-0.066831631	0.14266631	0.639638155
ING5	0.09269394	0.18403962	0.614686551
RAF1	0.17855165	0.35456522	0.614745429
ATMIN	-0.12855395	0.27458314	0.639830068
PKDREJ	-0.089565646	0.19134679999999998	0.639900398
ABCB7	0.071708384	0.14248453	0.614961642
CTD-2555A7.3	-0.13194615	0.28191641	0.639934208
CETP	0.096839039	0.19253573	0.61517578
EML5	0.055993719	0.11133662	0.615206578
GPR52	-0.10818276	0.23132143	0.640191541
PUS7L	0.089767112	0.17859265	0.615408022
RBM41	-0.10497522	0.2245855	0.640374005
RAB43	-0.13675324	0.29259457	0.640399927
RP11-10L12.2	0.10840655	0.21574631	0.615523108
CDR2L	-0.076155032	0.16299112	0.640505092
SNIP1	-0.079347524	0.16983374	0.640524521
GABPB1-IT1	0.18796851	0.37422794	0.6156558529999999
RNF227	-0.088003104	0.18849653	0.640766569
CTD-2521M24.4	-0.10290616	0.22044749	0.64081146
RABEP1	-0.10382796	0.22244188	0.640841031
STAT4	0.13212503	0.2632593	0.615938281
ARHGEF10L	0.092373594	0.18407144	0.6159707329999999
BTBD6	0.14774829	0.29447878	0.616046242
LINC01126	-0.10628010000000002	0.22784412	0.641058971
TNF	-0.094842817	0.20332777	0.6410638679999999
NUP50-DT	-0.073402442	0.15749258	0.641338261
APOE	-0.085380129	0.18338786	0.641694475
PLCD3	0.046339597	0.092535745	0.616716489
SYNJ2	-0.076605181	0.16460279	0.641821214
SNAPC1	-0.08866773800000001	0.19055795	0.641884391
BRCA1	0.071189433	0.14225516	0.616955892
RP11-247I13.11	0.076303544	0.15250707	0.6170310929999999
FAXDC2	0.049688041	0.099330057	0.6170988000000001
STAP1	0.096470218	0.19287006	0.617133435
LRRC29	-0.10479494	0.22543835	0.642210907
NDUFB6	0.10501478	0.21001455	0.617236668
CITED2	-0.14287863	0.30746601	0.6423199510000001
ELF2	0.18740926	0.37495109	0.617386224
DENND11	0.19598989	0.39218479	0.61744576
MPO	-0.034827989	0.074989209	0.642504153
CH17-172B3.1	-0.099240465	0.21369666	0.642533685
INSIG1	0.091114857	0.18238379	0.617559081
RP11-98J23.1	-0.031671055	0.068207734	0.64258125
RP11-13J8.1	0.098294437	0.19688164	0.617785134
PHLPP1	0.098364296	0.19710719	0.617937802
SLC7A14	-0.070155647	0.15147652	0.643431249
H2AC14	0.066652621	0.1338033	0.6185721270000001
TAF8	-0.090032761	0.19450379999999998	0.6436182429999999
RASSF8-AS1	0.087401719	0.17548044	0.618619908
PINK1-AS	0.12848485	0.25800229	0.618670704
FBXL16	-0.06651179900000001	0.14374076	0.643735603
C8orf31	-0.040455942	0.08744639800000001	0.643795424
ANKRD50	-0.10149141	0.21938361	0.643807099
DIAPH2	0.13980622	0.28083244	0.6187911660000001
TPK1	0.092215708	0.18523958	0.618797722
JAM3	0.058794976	0.11812194	0.6188473329999999
RPL18	-0.14801065	0.32005798	0.643929787
CH507-9B2.1	-0.047345304000000005	0.10238232	0.6439392429999999
CHD2	-0.16366602	0.35394618	0.643962612
SLC15A2	-0.045409247	0.098220904	0.6440243520000001
CFAP410	-0.081004708	0.17525741	0.6441055920000001
EHD2	-0.061000509	0.13202047	0.644213635
PTCSC1	-0.12385719999999999	0.26809629999999995	0.644260716
PLEKHA7	-0.055699443	0.12057298	0.644283254
DDX20	-0.11853537	0.25661867	0.64431463
ZBED3-AS1	0.074923277	0.15086982	0.61965024
PRKCZ	0.11809765	0.23781974	0.6196671970000001
DDX11L9	0.032856462	0.066172149	0.619705734
UBXN7	0.082575782	0.16632339999999998	0.619742974
SLX4IP	-0.095558732	0.20717156	0.644786596
RP11-228B15.4	0.070578793	0.14223816	0.6199373460000001
ZNF263	0.14661213	0.29552238	0.620000625
SPACA6P-AS	-0.06183086400000001	0.13415585	0.645048871
CR1L	0.085418756	0.17220631	0.620061306
XX-FW83563B9.5	-0.11099605	0.24088751	0.64512682
ACVR1	0.12020678	0.24237744	0.620115599
FBXO32	-0.064030298	0.13900627	0.645234921
CLEC12A	-0.02511178	0.054517735	0.64524363
SOX1	-0.083797362	0.18199341	0.645369128
USP3-AS1	-0.10365672	0.22519981	0.645479539
RP4-673D20.3	-0.085789916	0.18640098	0.645511014
METTL26	0.11990391	0.24202342	0.620486514
LINC00243	-0.062178911	0.13513486	0.6455963929999999
H2AC7	0.087217166	0.17614833	0.620689635
RHOBTB2	0.083915083	0.16948609	0.620703693
PLIN3	-0.12555865	0.27308062	0.6458395020000001
RFXANK	-0.10048149	0.21862092	0.64596207
RP13-143G15.4	0.087454151	0.1767406	0.620914229
SYNJ1	-0.074187087	0.16142962	0.6459994729999999
RP11-732A19.10	0.043323607	0.087561948	0.620942294
MMS19	0.15978156	0.32294040000000007	0.620946242
LINC00865	-0.078796201	0.17149235	0.646063658
UNC13D	0.12579944	0.2543375	0.621055536
CHRNA7	-0.048957773	0.10657485	0.64613471
PDXDC1	-0.07059322900000001	0.1537155	0.6462269589999999
UBE2D4	-0.08575758	0.1867683	0.646284657
AC131056.3	0.031293111	0.06330439	0.621259103
RFX2	-0.055165843	0.12016573	0.64634513
FCGR3B	-0.051221191	0.1115846	0.646378667
TMEM200A	-0.076587668	0.16685456	0.646397364
MIR663AHG	0.05568987	0.11268771	0.621351668
RMC1	-0.11548136	0.25163083	0.646452538
ZKSCAN8	0.20005109	0.40494089	0.6214724110000001
SVIL-AS1	-0.041265495	0.089975598	0.6466691760000001
METTL3	0.16938135	0.34299561	0.621610691
MACO1	0.12393508	0.25116984	0.621891744
RC3H2	0.14318671	0.29018661	0.6218928810000001
SNHG6	-0.10421931	0.22748427	0.647021898
RNF216	0.18094222	0.36677234	0.621958648
PLEKHD1	-0.060725383	0.13258178	0.6471054970000001
GRIN3A	-0.10428829	0.22771784	0.647141784
RHAG	0.091571915	0.18571893	0.622148861
AC145124.2	-0.075275051	0.16448521	0.6473796860000001
SLC25A35	-0.1057031	0.23101797	0.647441909
PODXL2	-0.090088264	0.19691304	0.647478404
SRSF6	-0.13623918	0.2978091	0.647500878
SRGAP2C	0.032816869	0.066610429	0.622430345
TAF6	-0.10883836	0.23797785	0.647590597
HERC2	0.073098044	0.14840738	0.622514177
RFFL	-0.12784196	0.27954511	0.6476086870000001
MALL	0.080791189	0.16408232	0.6226327629999999
RP11-236P2.2	0.14879827	0.30230841	0.6227565270000001
PHLDA3	0.075900888	0.15421265	0.622773181
GDAP2	-0.11988632	0.26237654	0.6478936470000001
PCDHB9	-0.066708315	0.14599801	0.647902415
TSEN34	0.15239133	0.30966279	0.622817692
PMAIP1	0.087596017	0.17800757	0.622837989
FAM131A	-0.10289049	0.22520860000000004	0.647934727
NCOR1	-0.15223896	0.33322945	0.64794065
CRYBB2P1	0.08352248400000001	0.16974951	0.622878831
GAPDHP62	-0.066666978	0.14600797	0.648128199
SDHA	0.16078912	0.32694653	0.623050835
PSMA1	-0.1342077	0.29404834	0.648260746
TM9SF3	0.11021098	0.2241875	0.623184003
STIL	0.074815836	0.15219388	0.623197698
FAM66D	-0.051985886	0.11395771	0.648424546
MAP3K1	-0.14563581	0.3195363	0.648721684
CAMSAP2	0.063553208	0.12944321	0.6236279570000001
DIPK1B	0.10598347	0.21586863	0.623635607
RASGEF1B	0.075303606	0.15338659	0.623651768
ZNF738	-0.08434405	0.18513339999999998	0.648856145
RP11-700A24.1	-0.097033176	0.21301134	0.648895463
ZIC1	-0.076016502	0.16690313	0.6489513370000001
PDS5B	0.11864385	0.24183015	0.623886301
SP100	0.14571907	0.29710253	0.623985938
CCDC85C	-0.13343139	0.29314401	0.649152141
SART1	0.079415021	0.16194654	0.624049049
DCP2	-0.090343597	0.19859647	0.6493413370000001
RP11-358B23.6	0.11500369	0.23464139	0.624227734
BICDL2	-0.043428285	0.095474626	0.649372315
NAIP	-0.033132077999999995	0.072848003	0.6494127510000001
INKA2-AS1	-0.076245877	0.16767062	0.649466674
ATG3	0.14642968	0.29887698	0.62436379
RPP30	-0.0905737	0.19922216	0.649538155
RAC2	0.17837868	0.36416923	0.624441125
RPS3AP6	0.09411178	0.19213951	0.6244509970000001
RP11-46H11.11	0.15046489	0.30720761	0.624470222
AKTIP	-0.1099445	0.24192496	0.649667345
ERP27	-0.076662842	0.1687154	0.649714472
RANGRF	0.10977693	0.22429188	0.62471397
SPON2	0.044015026	0.089933706	0.624729173
SLFNL1	-0.095735683	0.21078679	0.649864757
ZNF696	-0.063724825	0.14031756	0.649890199
TMEM191B	0.049008599000000014	0.10014948	0.624772905
LMO4	0.093238217	0.19063031	0.6249495110000001
THOC1	0.11406212	0.23329031	0.6250748070000001
RP11-429P3.8	-0.096125465	0.21190955	0.6502726529999999
UAP1L1	0.061154151	0.12519431	0.625396036
AGPAT5	-0.065705616	0.14497019	0.650546188
ANXA9	0.10949567	0.22418688	0.625439506
TRGC2	-0.041265177	0.09107388	0.6506467429999999
DENND1C	-0.16963535	0.37439882	0.650652745
LRRK2	-0.11119624	0.24542135	0.650655843
NSD2	0.091000851	0.1863757	0.62554341
PCLO	-0.049988671	0.11036884	0.650770429
NADK2	0.080862398	0.16567762	0.625681367
BID	0.11232934	0.23015559	0.625690207
FFAR3	-0.062523678	0.13812778	0.650966741
RWDD4	-0.066826478	0.14763948	0.650979804
RBM20	0.053573535	0.10984293	0.625923612
TMEM256	-0.096485564	0.21323113	0.6510805679999999
ITGA4	0.10697074	0.21934638	0.625958317
MUC19	0.06282644700000001	0.12885832	0.626041396
ARL15	-0.08369750599999999	0.18503485	0.6511951189999999
RP11-158L12.4	-0.0862541	0.19070218	0.651221272
ASF1A	0.093451617	0.19169147	0.626077953
DNAJC16	-0.071182935	0.15741148	0.651284705
EEF1A1P6	0.090689925	0.18607761	0.626172616
KDM4A	-0.090169269	0.19943745	0.651350396
ANGEL2	0.11351818	0.23298265	0.626270423
RP11-426C22.12	-0.078171079	0.1729529	0.6514505079999999
AP3M1	0.10044167	0.20617695	0.626324453
MAP3K4	0.082204895	0.16876548	0.626371928
TSR1	-0.099020583	0.21917405	0.65158679
SPG7	-0.16184409	0.35825141	0.651607322
SF3B4	0.19615681	0.40289312	0.626531178
RP11-286N22.14	0.08091873299999999	0.16620579	0.626539599
CATSPERB	0.061125918	0.1255632	0.6265712729999999
RP1-102G20.8	-0.094742228	0.20985979999999999	0.651827932
KIF27	0.06791120099999999	0.13954915	0.626689401
TPRN	-0.067768654	0.150195	0.652008267
MTND6P18	-0.10040725	0.22253942	0.652019686
RP5-1180D12.1	0.11708362	0.24075098	0.626916475
FIRRE	0.076909235	0.15821775	0.6270789179999999
RP11-96D1.8	-0.12826552	0.28448625	0.652251184
CD63	0.14242434	0.29303318	0.627123216
TRIM24	-0.092982338	0.20627475	0.652321676
PHF20	-0.11068564	0.24556472	0.65234341
VPREB3	0.066998635	0.13788049	0.6272058939999999
PDE10A	-0.075102772	0.16665541	0.6524097729999999
ZNF74	-0.11111387	0.24659907	0.652454403
LMF1	-0.10907723	0.24208293	0.6524595870000001
C1GALT1	-0.0822768	0.18265483	0.652552028
RPP25	-0.099778056	0.22152196	0.652572936
PMS2P3	0.11040153	0.22734684	0.627425455
GPR62	0.087406077	0.18010661	0.627642672
ZNF19	0.078976402	0.16274036	0.62765052
XYLB	0.067179367	0.13845368	0.627706488
CHMP6	0.15036585	0.30991784	0.627729262
RP11-354M20.3	0.11445459	0.2359993	0.627871901
SNORA8	-0.053326369000000005	0.11856781	0.653053155
NOA1	0.16714301	0.344648	0.62787986
AC137932.5	0.13941732	0.28756468	0.627983764
RBM17P2	0.071900893	0.14830831	0.627993557
RP11-147L13.11	-0.13593008	0.30236041	0.6531908989999999
ABCA1	-0.041837105	0.093075266	0.65323813
UBE2R2	0.1664236	0.34342525	0.6281408470000001
MRGPRE	0.038983113	0.08044776	0.628156769
ITGA2	-0.083221747	0.18522274	0.653375984
RP11-195F19.30	0.094022429	0.19411498	0.6283071729999999
CNTD1	-0.094780579	0.21103009	0.653500914
GOLGA7	0.11568493	0.23886218	0.628341191
GTF2H5	0.064004685	0.13216204	0.628360467
PTRHD1	0.10834998	0.22373387	0.628366735
CCDC149	0.067393341	0.13917465	0.628398572
HBS1L	-0.095234423	0.21213827	0.6536500239999999
NDUFS2	0.13372013	0.2762116	0.628479193
RP11-367J11.2	0.094662044	0.19558379	0.628567613
CXCR6	-0.088116876	0.19636623	0.653786135
ZBED2	0.13501869	0.27899744	0.6286066220000001
TERF2	-0.075894105	0.16915898	0.653845205
CTB-109A12.2	0.12403127	0.25650371	0.628888026
DNAJC15	0.06169597900000001	0.12760529	0.6289270029999999
PSMD10	0.11351277	0.23479823	0.628957215
LINC02481	-0.08843565199999999	0.19731234	0.654172729
WNK3	-0.08800830800000001	0.19637738	0.654203192
KB-1125A3.12	0.1053475	0.21795101	0.629024
NPTN	-0.16607536	0.37059931	0.65422671
TIGD1	-0.129429	0.28889108	0.6543034679999999
RP11-967K21.1	-0.08896311300000001	0.19857237	0.654308159
CNOT9	-0.10167862	0.22706582	0.654466808
CELF1	-0.16626599	0.37146103	0.654606396
MINCR	-0.075714888	0.16918097	0.654651314
RMRP	0.077267448	0.16010194	0.629549106
GOSR1	-0.089941089	0.20103529999999997	0.654758308
ASMTL	0.13837857	0.2868152	0.629654219
COX6B1	0.15694622	0.32535339	0.6297103270000001
AEBP2	-0.096395508	0.21567544	0.655077564
MIR9-1HG	-0.058936979	0.13189128	0.65514018
CTTNBP2NL	0.07453502	0.15463101	0.629971814
METTL9	0.10130055	0.21020592	0.6300481729999999
NDEL1	0.18769263	0.38951257	0.630080556
EPHB2	0.050912041	0.10575059	0.6303861470000001
C11orf54	-0.095315261	0.21361477	0.6556155810000001
SWI5	0.11273007	0.23417434	0.630415461
GUCY2D	0.061998535	0.12879802	0.630437672
RP11-44F14.10	-0.051184837	0.11474638	0.65571112
FCGR1B	-0.04506292	0.10104165	0.6557729729999999
CAPRIN2	-0.090270641	0.2025145	0.655942354
MORF4L1	-0.12450999	0.27940628	0.656033005
ASL	-0.095686241	0.21473115	0.656043078
ZNF827	-0.067989477	0.15264223	0.656181935
RP11-83A24.1	-0.089802819	0.20177124	0.656430919
SLFN13	-0.058808161	0.13215735	0.656493411
LSM4	0.14574991	0.30356292	0.631312639
H2BC13	0.08284306400000001	0.17256467	0.631356085
POC1B-GALNT4	-0.068835403	0.15486289	0.6568497879999999
SLC39A3	-0.11485013	0.25848664	0.656976285
MBOAT7	-0.15057229	0.33892393	0.6570136520000001
SAMD8	0.1919098	0.40026162	0.631788742
ZNRD1ASP	-0.10168459	0.22896954	0.657135852
LINC00528	0.11005305	0.22963871	0.63194269
PBRM1	0.13705133	0.28603526	0.632015891
HLA-DQA2	0.025849057	0.05395997	0.632087006
GEMIN5	-0.086143919	0.19410922	0.657356697
MAN2A1	-0.12662712	0.28541199	0.657448224
C4BPA	-0.022711689	0.051213653	0.657589079
PTPN12	0.10425664	0.21780560000000002	0.632352249
RNF149	0.17479354	0.36525219999999997	0.6324322960000001
ZNF273	-0.088348248	0.19934876	0.65779513
ZNF710-AS1	0.098623152	0.20624606	0.632698101
PMS1	0.073093963	0.15286223	0.6327074189999999
GRK5	-0.11195457	0.25277127	0.65799445
NSUN7	-0.05900491400000001	0.13324257	0.658045279
FGF13	0.04283827	0.089612764	0.632800813
UBE2F	0.094738294	0.19820505	0.632840904
FBXL22	0.094964889	0.19867927	0.632841176
SNAI3	0.12296320000000001	0.25728804	0.632884194
PDLIM1P4	0.099071064	0.20731145	0.632909255
ASB3	-0.11388463	0.25730967	0.658219357
PGAP3	-0.095281851	0.21528087	0.65822248
NAP1L1	-0.13167552	0.29763	0.65835246
PRR34-AS1	0.096617249	0.20231489	0.633141449
WDR11	-0.09201395	0.20801975	0.658410811
ZNF322	-0.050736999000000005	0.11471244	0.6584364770000001
PCSK1N	0.055928134	0.11713379	0.633203018
ATAD2B	-0.12115293	0.27400514	0.658538842
ARL4C	-0.13477242	0.30495083	0.658689031
CRLF3	-0.16350583	0.37009937	0.658804065
HLA-DRB1	-0.031446811	0.071183482	0.6588169429999999
CTB-31N19.7	0.098816572	0.20717138	0.633553397
TADA1	0.13275845	0.27840025	0.633637388
ZNF230-DT	-0.055897185	0.12658011	0.658944144
RNASE3	-0.035830403	0.081147905	0.658980972
PRPF4B	-0.10275238	0.2327424	0.659023635
RP11-419K12.2	0.085995314	0.18043763	0.633828708
RP5-1107A17.4	-0.099922176	0.22639393	0.65911133
OGFOD3	-0.092291821	0.20910853	0.6591154779999999
FBF1	0.085950537	0.1803539	0.633847936
PLCB3	0.06093158	0.12785982	0.6338594160000001
LINC01725	-0.07068859799999999	0.16017086	0.659134298
BOLA3-AS1	0.095240457	0.19986491	0.6338777329999999
TAS2R62P	-0.069126306	0.15664027	0.659153353
FOXC2	-0.078028997	0.17687027	0.659255341
REPS2	0.089962209	0.18884499	0.633979477
RP11-552F3.4	0.1024991	0.21522219	0.6340744460000001
CAMP	0.043742017	0.091857468	0.634112436
MTARC1	0.05883741400000001	0.12357895	0.634171168
R3HCC1L	-0.1125604	0.25538579	0.659558216
RASA2	-0.096116358	0.21811499	0.659614843
CAPZA1P2	0.069393128	0.14596406	0.634669293
SMC1A	0.10546312	0.22184129	0.63467889
RAPH1	0.061072356	0.12849388	0.634753706
NR1H3	-0.07830058	0.17792744	0.66004763
CORO2A	-0.077976197	0.17721722	0.660095988
TFAP2E	-0.11092445	0.25221803	0.660246265
RPUSD1	0.15418254	0.32462006	0.6349893670000001
NOP14-AS1	-0.11833078	0.26916604	0.660373591
CD300H	-0.03946803	0.089778236	0.6603758470000001
CTD-2373H9.3	0.11225993	0.23654927	0.635267151
ADA	-0.08836578	0.20116241	0.6606228160000001
CLEC17A	0.099309483	0.20930820000000003	0.635343974
FANCM	0.072729712	0.15330157	0.635374495
PRDM16-DT	0.061464241	0.12956689999999998	0.635403148
CLTB	-0.091251137	0.20778899	0.6607118160000001
RP11-556O5.7	0.084877534	0.17893557	0.635428345
SIRT6	-0.10456043	0.23813364	0.660762447
EID2	-0.11311610000000001	0.25763607	0.660783561
ZNF556	0.079547639	0.16773027	0.63549079
AC004540.4	0.094637508	0.19956600000000002	0.635521209
BICRA	-0.11959460000000001	0.27244818	0.660849518
CASD1	-0.08880405400000001	0.20236242	0.6609408
GPR179	-0.060049549	0.13684859	0.660965315
EGR1	-0.053603977	0.12217468	0.661004566
CLEC5A	0.056386211	0.11901208	0.6358283779999999
TIMM17B	0.14028185	0.29617	0.63592278
TOR1B	-0.085022511	0.19404175	0.661426549
BBIP1	0.1003151	0.21191769	0.636125869
METTL14	0.052182794000000005	0.11024426	0.636147464
DLGAP1	-0.055802842000000005	0.12737018	0.661463226
PTPRK	0.048764244000000005	0.10305219	0.636246181
KIF16B	-0.056247657	0.1284659	0.6616619570000001
SLC7A8	-0.040764953	0.093118529	0.66170997
DDIAS	0.06695624900000001	0.14155914	0.636394592
TMEM41A	0.10836061	0.22918852	0.636530154
CETN2	-0.098677781	0.22553922	0.661895094
DENND6B	-0.087676881	0.20043823	0.661962819
CIZ1	-0.099296333	0.22700499	0.661967722
DPYD-AS2	-0.08989002800000001	0.20551859	0.661995026
SLC12A3	-0.054846844000000006	0.12545029	0.662126686
GLDC	0.065449617	0.13855728	0.636841206
RBM17P1	0.054674697	0.11578573	0.636954763
ATXN2L	-0.13324068	0.30499177	0.6623683029999999
GKAP1	-0.081683311	0.18699768	0.662405919
RP11-139H15.5	0.098627875	0.20896944	0.6371210660000001
TIGD2	0.11352683	0.24055945	0.6371526989999999
ENOPH1	-0.12352554	0.28286871	0.66249722
ADCY4	0.08060837900000001	0.17083785	0.637214714
PHF14	0.074808265	0.15855484	0.637234875
EPHA1	0.079141395	0.16774307	0.63724336
MPEG1	0.095595002	0.20262206	0.637251617
BLOC1S2	-0.07514849700000001	0.17217034	0.662650199
TMEM204	0.07773742	0.16483645	0.637384585
FAM155A	-0.1037163	0.23768560000000002	0.662736022
C1GALT1C1	0.12178551	0.25837597	0.637565375
AC027601.1	0.10707819	0.22719201	0.637592859
JSRP1	0.10945104	0.23226499	0.637648506
CXCR1	-0.090314318	0.20729093	0.663222225
UNC13B	0.076938875	0.16340764	0.637929216
ADPRH	0.087570545	0.18599095	0.63793482
CICP3	-0.052729336	0.12106314	0.663321108
CARD11	0.10793692	0.22930937	0.638026129
LINC00299	0.066362803	0.14098978	0.638034746
JPH4	0.080202135	0.17039235	0.638035709
CYP1B1	-0.045464859	0.10441697	0.663419742
MT-ND4L	0.080774804	0.17164622	0.638108559
RP11-235G8.1	0.10206883	0.21700515	0.638277575
RNF19A	-0.10215009	0.23476436	0.663636496
GPR180	-0.089019	0.20459236	0.663646153
MKNK1	0.08498256	0.18069539	0.638308784
CCDC88B	0.13135561	0.27930299	0.638316295
CABP1	-0.078222874	0.17985401	0.663776705
PPM1F-AS1	0.070865581	0.15079802	0.638573905
FCGR3A	-0.0218488	0.050265847	0.663964865
CACNA1I	0.074419584	0.15841065	0.6386796379999999
AP3B2	0.049748919	0.10591196	0.638729228
SFR1	0.08494017699999999	0.18084972	0.638762698
TRAPPC4	0.11549249	0.24592981	0.638803424
MFF	0.13170501	0.28045537	0.638806557
OPA3	0.13616969	0.28998398	0.638831336
MIR29B2CHG	-0.11012248	0.25352926	0.6641875110000001
MIR193BHG	-0.061412408	0.14142833	0.664280537
SH3RF1	-0.055925822	0.12882939	0.664369247
KLHL42	0.08547794199999999	0.18213741	0.639025534
RPA2	-0.11355133	0.26164954	0.66446006
AATK	0.069639917	0.14845348	0.639169871
ZNF766	-0.063488726	0.14640481	0.664700002
UVRAG	-0.12023676	0.27729867	0.6647375520000001
AC135048.13	0.070423743	0.15021993	0.639383009
ATXN7L3B	-0.17935005	0.41373589	0.664818104
SECISBP2	-0.15888586	0.36658726	0.664869125
RNF182	0.022085419	0.047132733	0.639543812
MOB2	0.12096475	0.25817776	0.639576966
PHIP	-0.19308762	0.44566204	0.664984375
ZNF251	0.12270057	0.26192013	0.639624996
ATP8A2P2	0.10658808	0.22761349	0.639753737
CYTH1	-0.20820205	0.48088968	0.665208287
HACL1	0.10290507	0.21985845	0.639920917
LRRC27	-0.060684343	0.14020257	0.665294309
TMEM262	0.096692106	0.20659728	0.6399418720000001
PFKFB4	-0.1409237	0.32598523	0.665680964
BAIAP2L1	0.095598771	0.20450942	0.6403479000000001
SATB2	0.055356475	0.11846438	0.640469739
RP11-544A12.8	0.1007326	0.21559262	0.640503944
TCAF2	-0.092161357	0.21336628	0.665943355
SNORD3B-1	0.038089851	0.08153873	0.640573802
GIGYF2	-0.099955484	0.23143139999999998	0.66597133
MFSD6	0.094867568	0.2031167	0.640630091
C20orf194	-0.10570811	0.24480125	0.666036092
RP11-112J3.16	-0.07026835	0.16273371	0.666045095
SILC1	0.082810023	0.17733021	0.6406854270000001
ST7	-0.07920590599999999	0.18360539	0.666341175
ZNF497	-0.079455642	0.18420613	0.6663783289999999
PSPH	0.087638992	0.18784405	0.640993035
ARIH2OS	0.10888378	0.23338299	0.640997606
FOSL2	0.11967158	0.25652416	0.641021603
HS3ST3A1	-0.038533392	0.089349656	0.666433388
PARP16	0.095014402	0.20368905	0.641053101
IGKV1-9	0.048436436	0.10383701	0.6410544539999999
CAMTA1	0.096504359	0.20689947	0.64107938
USP30-AS1	-0.087200275	0.20240123	0.666750484
DCLK2	-0.061582372	0.14295552	0.666785978
XXbac-BPG252P9.9	0.077569397	0.16648995	0.6414518779999999
TRIM6	-0.06442635599999999	0.14960028	0.66687559
VGF	-0.074120591	0.17214742	0.666942464
SAMD4B	-0.14473455	0.33630398	0.667085215
INTS2	0.074888928	0.16086251	0.641712446
NECAB2	0.060658535	0.13032002	0.641775345
RP11-1277A3.1	-0.10836721	0.25200166	0.667334176
MINDY1	-0.1268863	0.29514525	0.667417359
TTC12	0.067996965	0.1462039	0.6420438239999999
PRSS53	-0.090877367	0.21151637	0.667609597
GK3P	0.099059452	0.21310929999999997	0.642225474
GPATCH2L	-0.08550820199999999	0.19911418	0.6677578789999999
REC8	0.079009209	0.1700375	0.642348424
RP11-429E11.3	0.063253905	0.13614987	0.642396589
ERG	0.056752031	0.12215638	0.642400294
COX5A	0.11782898	0.25365093	0.642438275
PECR	0.092894693	0.19999188	0.642466698
SNHG10	-0.072484817	0.16885647	0.6678845729999999
SLC12A6	-0.1541779	0.35919602	0.667912418
H2BC4	0.10611522	0.22858542	0.642657606
LINC02506	0.035975428	0.07752895	0.6428007579999999
GNPAT	-0.083559363	0.19487299	0.6682336720000001
LINC00941	0.048251236	0.10400316	0.6428620660000001
BBC3	0.10084551	0.21736819	0.64286308
SELPLG	0.13787498	0.29720034	0.642881775
HERC3	-0.15132176	0.35312307	0.668426227
WDR41	-0.066739348	0.15577529	0.6684921979999999
FOXA2	0.08813522300000001	0.19009858	0.643084825
LINC02446	0.050003164	0.1078914	0.643207118
KRT18P61	-0.096003947	0.22426729999999998	0.6687506529999999
FCER1G	0.072522205	0.15656453	0.643385191
HCFC1	-0.12079907	0.28228851	0.668860191
HIBADH	-0.10336549	0.24159258	0.6689164160000001
RP11-360L9.4	0.072706507	0.15702184	0.643510761
SP140L	-0.11065017	0.25864206	0.668944392
TRAM1	-0.11391709	0.26629158	0.668959801
CD48	0.14706983	0.31775190000000003	0.643646529
ABCB8	-0.11273031	0.26372927	0.669209921
KLF3-AS1	0.079092009	0.17101519	0.643904146
KCTD17	-0.0954134	0.22334827	0.6693929829999999
STIMATE	-0.057243593	0.1340199	0.6694425
TRNP1	-0.06757242599999999	0.1582318	0.669501096
C3orf38	-0.097313195	0.22788948	0.6695213520000001
ZNF830	0.11047271	0.23906791	0.644181948
GAPDHP42	-0.1026527	0.24048870000000003	0.669644271
CABP5	-0.06502230099999999	0.15234143	0.669666739
LRRC56	0.10051397	0.2175714	0.644265151
SETX	-0.14490101	0.33958806	0.6697563639999999
ADAM22	0.06620324400000001	0.14337116	0.644423044
C16orf70	-0.087615504	0.20541137	0.66987261
LAMTOR3	-0.069515356	0.16297969	0.669879204
ANKHD1-EIF4EBP3	-0.087915818	0.2062288	0.67004331
AAK1	0.13060961	0.28300114	0.644598682
TUFM	-0.097257142	0.22814751	0.6700518360000001
ZNF776	-0.071261381	0.16717201	0.670062645
GDPGP1	0.11495731	0.2491092	0.644629268
TCL6	0.048464963	0.10511325	0.644915875
RP11-545G3.1	0.08264445599999999	0.17929055	0.645002729
LRRC37A16P	-0.093303665	0.21918323	0.67049073
ACAT2	-0.097261974	0.22852281	0.67054631
RP11-96D1.11	-0.028551522000000006	0.067090649	0.670579315
RP1-8B1.4	0.08130749599999999	0.1764596	0.645132858
HNF4A	0.071565225	0.15533669	0.645176464
ORAI2	-0.076915747	0.18080629999999998	0.67069748
USP20	0.13134581	0.28516303	0.6452563410000001
CBWD6	0.060089138	0.13046707	0.645277564
FOXF2	-0.084212312	0.19799419	0.670753523
CTD-2201E18.3	-0.10450322	0.2457587	0.670826567
LA16c-60D12.2	-0.096976712	0.22809158	0.67087118
RP11-305L7.3	-0.047788078	0.11240495	0.670888359
MXD4	-0.12226041	0.28761	0.67092561
FLG	0.067947269	0.1476295	0.645502795
RP11-830F9.5	-0.074024357	0.17421772	0.671067894
PHC3	-0.12057628	0.28381329	0.6711058040000001
RTL8C	-0.14459655	0.34038086	0.6711316940000001
ISCU	0.12611494	0.27417859	0.6457048320000001
C20orf204	0.050738013	0.11032691	0.645766383
VKORC1L1	-0.098158524	0.23122116	0.671340018
OPTN	-0.065485182	0.15425865	0.6713449459999999
RP3-487J7.4	-0.10216023	0.24067936	0.671380923
CDC37L1	0.08488645	0.18466729	0.6459210329999999
VPS33B	0.08545600099999999	0.18595798	0.64601263
AC009133.12	0.092149461	0.20052812	0.64602041
MDH1	0.12401188	0.26990755	0.646072986
DAGLB	-0.11154232	0.26293981	0.6715658309999999
JAKMIP3	-0.053287154	0.12561437	0.6715659140000001
TMEM69	0.11697281	0.25473288	0.64626145
RP11-430C7.4	-0.083246634	0.19634664	0.671736729
BAIAP2-DT	0.07292847	0.15882113	0.6462698720000001
ATG9A	-0.095877581	0.22617524	0.6717874009999999
UNC45A	-0.10019798	0.23637541	0.671798315
HPS5	0.081587502	0.17773775	0.646379776
SPTLC1	-0.098071516	0.23141072	0.671867488
TCAIM	0.10904429	0.23764933	0.646514493
ARAP1	-0.16791281	0.39651214	0.6721036459999999
LINC00649	-0.049663187	0.11728971	0.672141083
LACTBL1	0.082025464	0.17890264	0.64676799
IL17RC	0.083025986	0.18113009	0.646850218
ST3GAL1	-0.11159462	0.26373745	0.672356555
RP11-753B7.2	-0.10268915	0.24273481	0.6724126140000001
SPSB3	-0.13561883	0.32059155	0.6724300790000001
WDR43	-0.073743143	0.17434995	0.6724784559999999
RP4-740C4.5	-0.046965294000000005	0.11105156	0.672512126
FAM8A1	-0.11770379	0.27835011	0.672550012
ITGB2	0.16093985	0.35134729	0.647074788
ARID4B	-0.098151596	0.23212061	0.67256094
ADAT1	-0.073806694	0.17461038	0.672673082
KLF7-IT1	0.10710218	0.23393288	0.647241289
TBC1D27P	0.053024488	0.11582167	0.647256734
AP001610.5	0.074416124	0.16255822	0.64727835
BCL3	0.090695379	0.19817344	0.647367963
VIRMA	-0.07959053099999999	0.188414	0.6728699659999999
BAG4	-0.082841623	0.19611634	0.67287949
SPTBN4	-0.053316067	0.12625116	0.672959005
TMEM169	0.091062654	0.19915305	0.647660251
SDR42E1	-0.052907212	0.12537199	0.67317766
VAMP3	0.11757869	0.25717194	0.647696784
LZTR1	0.11685430000000001	0.25562477	0.647744623
CYP1B1-AS1	-0.062534254	0.14822879999999997	0.673269056
DDX39A	-0.11408109	0.27041408	0.673269784
SOGA1	-0.067395379	0.15975431	0.673274615
NCAPH	0.071615048	0.15677325	0.647978513
RP11-262H14.4	0.053268934	0.11661724	0.647994442
F13A1	0.050206082	0.10991701	0.648009409
ITPK1	-0.094861589	0.22504778	0.67353099
SPTLC2	-0.082967143	0.19687119	0.6735959109999999
C1orf131	-0.08966613300000001	0.21278979999999997	0.6736287190000001
ITM2B	0.13759567	0.30145252	0.648240241
LENG8-AS1	0.10678186	0.23396452	0.648269224
ERV3-1	-0.061290087	0.14552396	0.673785795
AFAP1	-0.031617199	0.075077144	0.673814155
CBX4	-0.10402712	0.24702292	0.673818635
C2orf16	0.08541692	0.18724381	0.648428546
AP1G2	-0.12306157	0.29236944	0.673973458
MMGT1	-0.082834731	0.19682776	0.674018997
RPS8	0.10918623	0.2394256	0.648533568
COPZ1	0.14479249	0.31758949	0.648622127
SPPL3	0.08537342199999999	0.18733134	0.648748611
RP3-355L5.3	-0.093968495	0.22348305	0.6742936159999999
AC007405.4	0.073996082	0.16248605	0.648989619
ZFP62	0.078985455	0.17347542	0.649052524
RP11-431H16.3	0.038394318	0.08432834300000001	0.6490644210000001
ARF3	-0.14325901	0.34113405	0.674675618
TXK	0.061755208	0.13570907	0.649236744
BAHCC1	0.051091833	0.11228312	0.649257619
PIGW	0.093220553	0.20492341	0.6493456679999999
HSD17B2	0.046584165	0.10243604	0.649447019
WIPI1	-0.095270584	0.22708182	0.67497233
UBE2D2	0.10024922	0.22047755	0.6494988829999999
GCHFR	0.087855034	0.19322015	0.649500679
GPATCH3	0.13488251	0.29665673	0.6495103179999999
CCDC51	-0.08413638300000001	0.20058334	0.675034039
TTLL4	0.078042377	0.17169614	0.649609297
FRMD8	0.099342395	0.2186373	0.64972939
PRRT1	-0.069911609	0.16683659	0.675337903
EGFL8	0.060028445	0.13214634	0.6498109679999999
ERC1	0.057269807	0.12613548	0.649971554
SNORD15B	-0.071015738	0.1695958	0.675562282
FCER2	-0.048042865	0.11473837	0.6755758590000001
RFESD	-0.063347873	0.15130554	0.675606157
MRPL18	0.088353696	0.19466315	0.6500824470000001
NFATC2IP	-0.13157141	0.31433896	0.6756863590000001
PZP	-0.0460205	0.10996043	0.675720445
ATE1	0.077646455	0.17114487	0.650220178
PLEKHO1	-0.1145754	0.27387578	0.6758451520000001
SNN	0.11441646	0.25228320000000004	0.650338573
PIK3R2	0.039993999	0.088187217	0.650346835
AGMAT	-0.097001918	0.23192992	0.675925515
FUT2	0.053480173	0.11795477	0.65043091
PDIA3P1	0.099613082	0.21980465	0.650579452
SNURF	0.093834317	0.20709997	0.650652909
SLC66A3	0.10406971	0.22974678	0.650733062
PDCD6IPP2	0.052332312	0.11555413	0.650800933
LINC02555	-0.057910927	0.13874263	0.676539254
SARAF	-0.15824568	0.3791422	0.676553915
OLFML1	0.094680392	0.20931369	0.651192546
H2AX	0.11405141	0.25219796	0.651270021
SIDT2	0.054593650999999986	0.12082138	0.651540341
GABPB2	-0.090594074	0.21747236	0.677139293
RTN3	0.15718893	0.34801048	0.651666719
ZBTB20	-0.1028365	0.24701683	0.6773321059999999
PIK3C3	-0.10290626	0.24723453	0.677393813
LINC00665	0.057684073	0.12781532	0.651933715
CTPS1	-0.093244693	0.22414723	0.6775633409999999
RP11-106M3.3	-0.063198081	0.15197356	0.67767183
RPPH1	0.059640944	0.13226519	0.652213581
IFI44L	0.036050225	0.079961692	0.6522681260000001
OR52P2P	-0.073804643	0.17762017	0.677912981
RP11-564A8.8	-0.087456174	0.21048734	0.677931803
WDFY3-AS2	0.072982916	0.16204399	0.6525953320000001
AC104530.1	-0.10460455	0.25195789	0.678170985
ILKAP	0.12740949	0.28299003	0.652713096
MS4A3	-0.036778285	0.088622218	0.678292489
APOBEC3G	-0.11277624	0.27175959999999993	0.678303777
CHD6	0.11253285	0.25002161	0.652809359
GOLGA8N	-0.0436381	0.10523435	0.678530517
MAP3K4-AS1	-0.07955029599999999	0.19188587	0.6786070009999999
ABCA2	0.091635793	0.20374201	0.653046186
DGKA	0.12233433	0.27201102	0.653063129
UBE2H	-0.061378046	0.14807126	0.678646482
NEMF	0.098075475	0.21809858	0.653103644
FAM214BP1	-0.080602702	0.19454820000000003	0.6788000409999999
AC002480.4	-0.051310424	0.12385136	0.678812313
H2AZ1	-0.12475008	0.3011232	0.678818024
GPR183	-0.09242	0.22313208	0.67888273
PDCD11	-0.073187426	0.17672095	0.6789214709999999
AFG3L2	0.10309567	0.22959272	0.6535699939999999
RP11-500G22.5	0.10414936	0.23194083	0.653572151
GPR84	0.063947696	0.14241320000000002	0.653575695
NBR1	-0.18705308	0.45236813	0.679392683
ENTPD7	-0.075777508	0.18326145	0.679395238
DPAGT1	-0.10618321	0.25685196	0.679462309
PDE6A	-0.07596473	0.18388217	0.67967172
TSPAN14	0.14884322	0.33221771	0.6542969120000001
TSPAN4	-0.073105438	0.17710483	0.679917572
CPLX2	0.045805795	0.10225342	0.6543443
CTC-444N24.11	0.11881363	0.26531782	0.654450469
GPR35	0.075227538	0.16801337	0.654500189
TOP3B	-0.084328708	0.20444775	0.6801445359999999
HEBP2	-0.072278608	0.175246	0.6801664040000001
TXNRD1	-0.10073739999999999	0.24430277	0.680235486
NDUFAF5	0.072855685	0.1628599	0.654785476
TNFRSF10B	0.078179868	0.17478963	0.654837498
BOLA2-SMG1P6	-0.07836084	0.19019038	0.68048006
SIPA1L2	-0.050382349000000014	0.12229456	0.6805073559999999
UBC	-0.12767808	0.30992768	0.68051798
OMA1	0.08859176699999999	0.19812760000000001	0.654934746
RP11-206M19.1	-0.069406494	0.16853848	0.6806256279999999
SPRED3	-0.058092396	0.1412173	0.6809517390000001
PIK3CD	-0.15685177	0.38130716	0.68096349
CBWD5	0.082384638	0.18450949	0.655395721
ARHGEF12	-0.080102067	0.19477198	0.681030948
CORO7-PAM16	-0.034006905	0.082715923	0.6811275729999999
HAUS1	0.081976128	0.18369014	0.655563366
CCDC47	0.099280294	0.22249606	0.655608485
ARSD	0.07168960099999999	0.16070415	0.6556913010000001
FSCN1	-0.072499466	0.17649811	0.681393342
SMG1P4	-0.029359759	0.071476728	0.681398139
SLC46A2	-0.06645413	0.16189955	0.681614004
RSL24D1	-0.086492075	0.21072764	0.681628913
HARBI1	-0.065846275	0.1604536	0.681679532
PANX2	0.079318813	0.17801442	0.656067851
C9orf131	-0.045526211	0.11096251	0.681746367
USP17L2	0.052775715999999986	0.11852549	0.6562890339999999
MYO9B	0.18130346	0.40727286	0.656364364
WNT2B	0.08336995700000001	0.18728349	0.6563721539999999
CTD-2349P21.3	-0.10216117	0.24921995	0.6820109320000001
WNT4	0.08951677599999999	0.20117947	0.656512271
HCN4	0.074641843	0.1677533	0.65651929
ITGA2B	0.035449123	0.079674552	0.656538107
IL3RA	0.06621357	0.14882765	0.656554755
AP3M2	-0.074999887	0.18318269	0.682375387
SSC5D	-0.059822121	0.14611819	0.682388285
RP11-454H13.8	-0.090503309	0.22106261	0.6823940609999999
PLAC8	-0.084316585	0.20595831	0.682404762
MYO1D	0.05666085	0.12744941	0.656790064
INTS4	0.10806413	0.24308729	0.656809258
CD27	0.094913769	0.21352638	0.656840039
DYSF	0.08463604599999999	0.19041139	0.656851309
HSD11B2	-0.075557148	0.18461477	0.68249087
IMP3	-0.13939359	0.34066365	0.6825545040000001
C5	-0.04898512	0.1197263	0.682583816
RP11-258F1.2	0.10030279	0.22574596	0.656976526
NFYC	-0.15157091	0.37050719	0.682622081
RP11-361L15.5	-0.087973341	0.21506742	0.682651613
POLE	0.077981035	0.17557746	0.657104252
YBX3	-0.065120359	0.1592492	0.6827461990000001
PRDM1	-0.083232199	0.20360234	0.682836605
RP11-384O8.2	0.081003866	0.18244019	0.657203989
AQP4-AS1	-0.069793962	0.17075431	0.682879716
FMR1	0.11584329	0.26095428	0.657262188
MAU2	0.17863441	0.40242429	0.657281031
ITGB3	0.030356683	0.068396413	0.657325297
KIF13A	0.10047438	0.22641353	0.657375542
CYC1	-0.13292302	0.32536977	0.6830337390000001
TMEM104	0.091242994	0.20567421	0.657473922
ZBED6	0.14460223	0.32600327	0.657523137
CORO1A-AS1	0.11111986	0.25058592	0.657610241
ALKBH2	0.095510511	0.21538887	0.657615479
CASZ1	0.08703425199999999	0.19637433	0.6577795820000001
AKR1E2	-0.046300572000000005	0.11354102	0.683578103
GUSBP11	-0.11190303	0.27442713	0.683591035
NCALD	-0.057812902	0.14177982	0.683594096
ATP6V1A	-0.12046328	0.29547733	0.68364911
IFITM3P6	-0.08634681400000001	0.21184505	0.683719723
GNG12-AS1	-0.046659709	0.11449115	0.6837595790000001
RP11-473I1.5	-0.073820685	0.1811527	0.6837849709999999
CD8A	0.036995423	0.083571582	0.6581601189999999
NCAPG	0.05638294	0.12736796	0.658161479
CTC-344H19.4	-0.07626717200000001	0.18719862	0.683852633
BOLA1	0.097723185	0.22084733	0.65829564
SFXN2	0.05903429	0.1334979	0.6584985729999999
CTD-2017C7.1	0.10021519999999999	0.22662815	0.6585060620000001
CCM2	-0.13841476	0.34026216	0.68431105
TMEM51	0.063833911	0.14445158	0.658719969
CHIC1	-0.075115349	0.18470802	0.6843975459999999
RILPL1	-0.072464446	0.17819313	0.684403675
CREB3L2	-0.10667707	0.26233025	0.6844114570000001
RP11-259O2.1	-0.071631236	0.17616333	0.684436046
TRIM33	-0.089329428	0.21969603	0.6844460790000001
RP11-408A13.4	-0.086063291	0.21175187	0.684570915
SKI	-0.10931384	0.26896342	0.6845769420000001
NOVA2	0.059240388	0.13417639	0.659004949
NUMBL	0.084715679	0.19189813	0.659040776
FAR1	-0.08907641300000001	0.21928313	0.684731109
WTAP	0.15057194	0.34121043	0.6591667370000001
ZNF174	-0.11362526	0.27988693	0.684913215
DPH3	-0.096012243	0.23663525	0.685081442
MIF4GD-DT	-0.067744641	0.16697647	0.6851003109999999
PTEN	-0.078318804	0.19306529	0.6851399859999999
ZNF160	0.097803728	0.22184291	0.659469389
ICA1	-0.05727384	0.14120625	0.685180772
GS1-259H13.7	-0.090429253	0.22295229	0.685184473
ARRB1	-0.08628374400000001	0.21273763	0.6851929379999999
TOP2B	-0.10236681	0.25251509	0.6853388770000001
CBWD2	0.07905806	0.17946863	0.659728042
NMNAT3	0.06148791400000001	0.13958834	0.6597405270000001
TMEM185A	0.097652402	0.22172913	0.659799561
RP11-154H23.3	-0.098429599	0.24297582	0.685550813
SNX21	0.08775169599999999	0.19929371	0.659871663
HES6	0.07797316	0.1770862	0.65987276
TADA3	0.1603268	0.36414382	0.659892758
ANO8	0.08028310799999999	0.18236267	0.659925722
H1-3	0.082437683	0.18730270000000002	0.660003852
EIF3CL	0.043413141	0.098643513	0.660025175
HSD17B11	-0.12812424	0.31660033	0.6858540409999999
TMEM237	-0.054782113	0.13541570000000003	0.685956857
SUGP2	-0.11506598	0.2845233	0.68605311
TRIM59	-0.08462280300000001	0.20927409	0.6860922340000001
MIGA2	-0.08529472800000001	0.21110939	0.686336618
OR7E38P	0.10271787	0.23386089999999998	0.660658635
CTD-2506P8.7	-0.090912201	0.22514789999999998	0.6865145859999999
INPP5E	-0.052917725	0.13107191	0.6865574529999999
RP11-162A12.3	-0.10497021	0.26006557	0.6866314729999999
CHRNE	0.05591525	0.12741543	0.660936913
NACC2	0.10787858	0.24583631	0.660950849
RP11-134G8.7	0.098262077	0.22394134	0.660978312
SLC25A34	0.056573917	0.12893418	0.660980855
TTC13	-0.10380074	0.25720996	0.686679673
IGHV1-69	0.029060722	0.066264428	0.6611434429999999
GSTM4	-0.03936727	0.097607684	0.686858152
PDCD10	0.085431516	0.19485381	0.661228818
RGL1	-0.08049578	0.1996687	0.686986595
ZNF426	0.080767467	0.18426148	0.66130728
IER3	0.056929932	0.12991403	0.661393026
RP13-1032I1.7	0.089318549	0.20385082	0.661433536
POLR3E	0.090865176	0.20742649	0.661503646
FGFBP2	0.045343224	0.10351963	0.661535486
EFNA5	-0.045009784	0.11174817	0.687257175
MT1X	0.081049922	0.18507944	0.661605082
SCN4A	-0.054769828	0.13601394	0.687331197
SP140	-0.081304392	0.20196696	0.68741592
MPP6	0.027044845	0.0617778	0.661709079
LRRC61	-0.06744816099999999	0.16759632	0.68750318
RP11-452K12.4	-0.081629375	0.20285372	0.687531896
CCNY	-0.10619503	0.2639046	0.687536162
DPP3	-0.072985095	0.18145689	0.68767006
PIWIL4	-0.065235976	0.16221144	0.687707535
FKBP1B	-0.073456617	0.18265834	0.687717255
PRELID1	0.11458225	0.26203598	0.662070908
EPB41L4A-AS1	0.04675322	0.10691915	0.662071194
GPRC5D-AS1	-0.056615635	0.14084194	0.6878446140000001
TPM1	0.074404351	0.17023159	0.6622155510000001
TSPAN3	-0.042460684000000005	0.10568106	0.6879906490000001
IRF2BP2	0.13302112	0.30444713	0.66232454
TNNT1	-0.047623013	0.11855058	0.688042795
BIRC2	0.072338664	0.16559778	0.66239218
RNF215	-0.06443433400000001	0.16044016	0.688116926
RBM12B	0.1162871	0.26623083	0.662423347
TMEM182	-0.06634809400000001	0.1652259	0.688153605
LRRN3	-0.039912577000000005	0.099413367	0.688211652
LINC00896	-0.089061061	0.22183952	0.6882225540000001
CD99P1	0.087250479	0.19983459	0.6625516779999999
AC010894.5	0.10411197	0.23849052	0.662600948
ADAMTSL4-AS1	-0.088814244	0.22148729	0.688572726
RP11-273B20.1	0.070211942	0.16097067	0.66286706
HTRA3	-0.05607899	0.139871	0.6886143709999999
PLCG1-AS1	-0.1030012	0.25692797	0.688642643
CFLAR-AS1	-0.13833138	0.34509517	0.688675969
CTSO	-0.10598556	0.264403	0.688677001
RP11-244H3.5	0.13752499	0.31541755	0.66298972
RP11-397P13.6	0.11171957	0.25626997	0.663036493
PDHX	-0.072232795	0.18026140000000002	0.6887779359999999
TACC1	0.14926634	0.34244004	0.663075934
TNFRSF12A	0.078811251	0.18087831	0.663203721
XPO7	0.10564466	0.24246401	0.66320478
RP11-807C20.3	0.099427031	0.22829792	0.663348639
CBSL	0.035616872	0.081781907	0.6633515320000001
RP11-254F7.2	-0.070605451	0.17639628	0.689105663
AC097724.3	0.056423688	0.12957149	0.663385364
SYNPO	0.064406716	0.14791387	0.663407025
TNFRSF18	-0.061089268	0.15264348	0.6891478240000001
ACSL3	-0.069440205	0.17357427	0.689257012
SHC1	0.16335579	0.37532214	0.663546536
CTD-2047H16.3	0.089637695	0.20603449	0.663677085
ATP2B1	-0.08720987	0.21813587	0.689451645
RASSF2	-0.17104419	0.42786003	0.6894732859999999
BEAN1-AS1	-0.060438932	0.15124573	0.689590478
MTX3	-0.10390510000000001	0.2601486	0.6897383220000001
CAPZA1	-0.12763159	0.31970758	0.6898805920000001
SAFB	-0.12057986	0.30205336	0.6898901590000001
H4C11	0.015419857	0.035499664	0.664181563
CHCHD1	-0.094398527	0.23652384	0.6899583840000001
C22orf34	-0.046649576	0.1168893	0.689970124
GYPB	0.054560331	0.12563488	0.6642463989999999
DUSP19	-0.063217491	0.15852438	0.690194553
ZBTB8A	0.08948019800000001	0.20618044	0.664454809
ARRB2	0.12795475	0.29485609999999995	0.66447886
HNRNPA1	0.099343861	0.22897948	0.664552699
NRXN3	0.061894128	0.14268843	0.664613433
FMOD	-0.035594793	0.089315774	0.690385811
F8A3	-0.012208992	0.030636003	0.69039297
B3GALT9	-0.07023141299999999	0.17629176	0.690493198
NOD1	-0.10264154	0.25768596	0.6905384590000001
PNN	0.08644237	0.19943885	0.664862593
TRAV12-2	-0.05314606	0.13349857	0.6906991920000001
ZNF395	-0.06585179099999999	0.16548816	0.6908300409999999
PCYT1A	-0.094612438	0.23778739	0.690857877
ARHGEF1	0.15517256	0.35850025	0.66529085
RGPD5	0.043393126	0.10026896	0.665342254
AC026150.6	0.050076817	0.11573518	0.66540237
RNU1-28P	0.022090646	0.051062727	0.665450789
RNVU1-18	0.022090646	0.051062727	0.665450789
RNU1-1	0.022090646	0.051062727	0.665450789
RNU1-3	0.022090646	0.051062727	0.665450789
RP11-101O6.2	-0.092018687	0.23156352	0.691231303
DTWD2	-0.069266838	0.17438241	0.691354802
DNAJB11	0.10328516	0.23887705	0.665625017
ANP32A	0.13522905	0.31277252	0.665641006
LYSMD1	0.10657260000000002	0.24650100000000003	0.665651504
RPL35	0.098272963	0.22735189	0.665717579
CASP2	0.16254035	0.37610271	0.665775951
NDUFB8	-0.12557172	0.31644392	0.691642902
TOP2A	-0.051643503	0.13015371	0.69166711
RP3-368A4.6	-0.085835835	0.21633133	0.6916737909999999
RP11-555K12.4	0.09861467	0.22831474	0.6659545410000001
NUBP2	-0.12979151	0.32732097	0.6918601129999999
E2F6	0.065795511	0.15243333	0.666164903
PIK3R5	-0.16050044	0.40495218	0.691994672
RP1-310O13.7	-0.070422449	0.17772173	0.6920632309999999
CLDN20	0.094244885	0.21844134	0.666304502
RRAGB	0.06691078	0.15526206	0.666659607
MRPS17	0.097624103	0.22655464	0.666693254
SOCS6	0.073939633	0.17159753	0.666706118
MCM3AP	0.08514857	0.19768608	0.666825062
SNTA1	-0.084540775	0.21376758	0.692631973
SULT1A2	0.054311647000000005	0.12610397	0.666851761
G3BP1	0.093742059	0.21767027	0.666872543
GRIP2	-0.10721898	0.27128154	0.692815214
CH507-513H4.10	0.10300501	0.239331	0.66707142
MCTP1	-0.074875215	0.18947799	0.692863626
PRDX2P3	0.08695241699999999	0.20210345	0.6671804920000001
INO80D	-0.12325827	0.31206112	0.6929997640000001
FOXD1	0.072594268	0.16880171	0.667311866
LINC01819	0.071514681	0.16629948	0.6673270960000001
FADS3	-0.063513925	0.16088114	0.6931423590000001
DMKN	0.061151115	0.14223074	0.667394326
SHB	-0.069093024	0.17504163	0.693189932
PRR14	-0.15443137	0.39139459	0.69330534
SCAF1	-0.13171656	0.33388443	0.6933565970000001
MOB1A	0.14055150000000002	0.32709269	0.667571544
HYOU1	-0.083644314	0.21205401	0.6933929740000001
HMCES	-0.07755817200000001	0.19671564	0.693527804
CNOT2	-0.11659269	0.29577493	0.693580513
CHN1	-0.061634821	0.15639482	0.693651628
ELFN1	-0.066638664	0.16910773	0.693679053
APPBP2	-0.082040383	0.20826007	0.693773547
LINC01359	0.06899163	0.16080002	0.668041989
AC007040.11	0.070941844	0.16535415	0.668058465
KHK	0.06298057	0.14682144	0.668108955
POP4	-0.072018506	0.18303334	0.694113236
CASC19	0.061036988	0.14241833	0.668388971
OTP	-0.072094901	0.18330639	0.6942382340000001
PEX12	0.10160526	0.23719232	0.668540852
BMX	0.059911044	0.139879	0.668584767
JAK3	0.098711043	0.23055523	0.668702142
MEOX1	0.06680013	0.15603727	0.6687321310000001
C6orf3	0.092000911	0.21492571	0.6687645529999999
PPP3R1	-0.10648308	0.27118716	0.694716129
AKR1A1	0.11339279	0.26507747	0.668973306
ZNF35	0.092862804	0.21708597	0.668975135
CTD-2292M16.8	-0.08454022300000001	0.2154093	0.694857981
MCUR1	0.067654916	0.15819461	0.669048495
RP11-20G13.1	-0.046272405	0.11792106	0.6949035
FCGBP	0.029424051	0.068825913	0.669161136
TP53RK	0.14150186	0.33101475	0.669186697
PSMG3	-0.096327832	0.24561494	0.695059373
CTD-2201E18.8	0.096426172	0.22561353	0.669247599
RP11-466A19.1	0.080603927	0.18865344	0.669346651
ZNF749	-0.05215379	0.13304409	0.6951972040000001
GM2A	0.052679117	0.12331669999999999	0.669400283
SMARCA4	0.12700481	0.2973072	0.669401604
AC008277.1	0.028059249	0.065697075	0.669462255
STAG2	-0.08700945199999999	0.22205289	0.6953173440000001
UFC1	-0.11702502	0.29868453	0.695346679
GLB1L3	-0.06830264400000001	0.17433396	0.695353654
MPDU1	-0.10524924	0.26864241	0.695361065
CSF2RA	-0.078797591	0.20112924	0.695365494
RP4-773N10.4	0.11909689	0.27894694	0.669570478
WWC3	-0.12704734	0.32432423	0.695399843
VAPB	0.120479	0.28219844	0.669586255
DTX3L	-0.12422910000000002	0.31723211	0.69549309
ESD	-0.10160869	0.25948743	0.695514163
RP11-517H2.7	0.077285101	0.18111664	0.669743191
AC006014.8	-0.086231714	0.22027115	0.695584173
EGLN3	-0.052314231	0.13363814	0.6955974640000001
POU2F2	-0.07937029999999999	0.20276382	0.69561204
DHX36	-0.06985774900000001	0.17846362	0.695613802
AC010547.9	-0.047377181	0.12104846	0.695650373
TBC1D17	-0.13141713	0.33579109	0.6956684479999999
SOCS7	0.060578639	0.14207268	0.669978084
ZNF587P1	-0.07994547	0.20438524	0.6958271570000001
ROMO1	0.093829091	0.22011550000000002	0.670065344
RP11-645C24.5	0.072613083	0.17038737	0.670143539
GDAP1L1	0.074129636	0.17397349	0.670192607
SNHG9	-0.06453297599999999	0.16509938	0.6960320640000001
MIR497HG	0.08037585900000001	0.18873187	0.6703557720000001
CTD-2517M22.14	-0.055837733	0.14295384	0.696234355
ATP13A1	-0.095591307	0.24475423	0.6962634259999999
CTD-3074O7.5	0.086154421	0.20241408	0.670529656
FHL1	0.065601286	0.15420857	0.6706959570000001
BEND3	0.09179913	0.21581557	0.670730239
ANXA6	0.11713291	0.275435	0.670798721
EHMT1	0.12326118	0.2898774	0.6708328370000001
FOXP4	-0.067906017	0.17421756	0.696842277
FARP2	-0.055494605	0.14238147	0.696854909
SRSF3	-0.17909582	0.45956030000000003	0.696890943
BDP1	0.12023416	0.28298359	0.671079091
PHETA2	-0.08486805800000001	0.21787453	0.697026991
NTRK3	0.043647116	0.10277039	0.67120671
PIGB	-0.06840217400000001	0.17563366	0.697077136
LMO2	-0.095670955	0.24572346	0.697162415
KIF1B	0.067832216	0.15977636	0.67132361
RASA4DP	-0.031945256	0.08206327599999999	0.697212755
BCL9	0.07707684599999999	0.18160178	0.671408827
SSNA1	0.12785199	0.30131671	0.671493956
RP11-849H4.2	0.071919633	0.16951099	0.671518658
RP11-582J16.7	0.10023445	0.23634118	0.67164109
DNAJB14	0.064999789	0.15326612	0.671649499
WNT7A	0.051847843	0.12229165	0.671743358
DYRK1B	-0.10699391	0.27524272	0.6976195559999999
PPP1R35	0.12889636	0.30406259	0.6717833679999999
TMEM38B	-0.047057459	0.12110693	0.697741154
TBXA2R	0.070760357	0.16705141	0.672023633
CERS6	0.11417267	0.26955196	0.6720380009999999
IGHV1-3	0.041907855	0.098984446	0.672173913
RP11-486I11.2	0.093088225	0.21988513	0.6721949420000001
C2CD5	-0.07821423599999999	0.20158244	0.698155302
GIPC1	0.088289455	0.2086399	0.6723281109999999
LGALS8	-0.08735732	0.22519944	0.698222109
ZNF596	0.085470376	0.20207943	0.6724829379999999
MAFG	-0.096763105	0.24961499	0.6984155390000001
ATP6V1G1	-0.11969313	0.30876762	0.698416629
TRBV4-2	-0.050180541	0.12946474	0.698452037
USP10	-0.072512726	0.18708486	0.6984574920000001
RP11-989E6.10	0.075281266	0.17805284	0.6725933409999999
OR2I1P	0.054416742	0.12870757	0.672600126
MTSS1	-0.06529931900000001	0.16850610000000002	0.698511992
RP11-73M18.7	-0.063753356	0.16452341	0.6985236709999999
SLX1B-SULT1A4	-0.068020366	0.17556715	0.698576235
SMARCC2	-0.12267149999999999	0.31674978	0.6986873159999999
TENT5A	0.096148478	0.22758721	0.672837109
CTB-58E17.10	-0.070627395	0.18239413	0.698730223
NAALADL1	-0.08177828599999999	0.21127369	0.69884217
H4C4	-0.079206351	0.20470841	0.698953119
SURF1	0.11203722	0.26540525	0.673079477
ENPP4	0.096671358	0.22907203	0.6731695679999999
LL21NC02-1C16.2	-0.072938273	0.18858597	0.6990705840000001
ZBTB48	-0.097662418	0.25258518	0.6991539290000001
CIC	0.12538142	0.29723106	0.673301927
MCCC1	0.065038738	0.15421072	0.673359645
ZNF697	-0.068972373	0.17845558	0.6992689259999999
NME7	0.062734779	0.14876386	0.6733926659999999
YY1AP1	-0.12986958	0.3361077	0.699345366
TMEM94	-0.08868434300000001	0.22952061	0.6993478009999999
ARV1	-0.087647599	0.22683876	0.699349454
AGO3	-0.08412814199999999	0.21773432	0.6993549440000001
RPP14	0.063652813	0.15104681	0.6736086109999999
SNHG16	0.10142074	0.2406897	0.67363465
RPL29	-0.050675159	0.13124923	0.699562995
KRT8P33	0.099888695	0.23712672	0.673729096
RP11-1055B8.1	0.083791894	0.19892046	0.6737384940000001
SYN3	0.037474111	0.088991767	0.673838321
H2BC18	0.083142001	0.19753472	0.6739829740000001
PDE9A	0.049561435999999987	0.11776718	0.6740236
LLGL2	-0.082025292	0.21271093	0.69991838
FBLN2	0.04660645	0.11077257	0.674098416
TPX2	0.08184392900000001	0.19455558	0.674148629
RP5-867C24.4	0.095704991	0.22753843	0.674193137
CUL3	-0.12479408	0.3239174	0.700180068
UBAP1	-0.1163212	0.30194316	0.700197172
ANKRD36B	0.079394995	0.18886170000000002	0.6743561240000001
HCP5	-0.070413256	0.18286895	0.7003411279999999
KANSL3	0.10955476	0.26069714	0.674465102
HADHA	-0.15098273	0.39217761	0.7003870609999999
TOMM70	0.11211908	0.26683247	0.674503345
SEC22B4P	0.059426571	0.14148234	0.6746180340000001
COL6A1	0.046516301	0.11074813	0.67462487
FAM86B3P	-0.056710983	0.14738308	0.7005346809999999
TTYH3	0.11510198	0.27409431	0.6746855709999999
HIF1A-AS3	-0.075441774	0.19613057	0.700635027
NET1	0.050932338	0.1213547	0.674859056
XACT	-0.014847539	0.0386235	0.700807987
LEPR	-0.058375911	0.15206296	0.701196277
RP11-114M5.1	0.12534495	0.29909955	0.6753145909999999
OTX1	0.049061708	0.11710941	0.6754133990000001
TAF9B	0.10027583	0.23947179999999998	0.675560622
CTC-510F12.6	0.048104348	0.11489037	0.675589628
MTX2	0.077213702	0.18441758	0.6755957159999999
LSMEM1	0.058855301	0.14058779999999999	0.67563381
AC084219.4	-0.069278847	0.18071784	0.70159588
RP11-374F3.5	-0.06966448	0.18172505	0.70159785
ZNF566	0.059142966	0.14136143	0.67582092
ARMC2	-0.052882272	0.13803167	0.7017712740000001
SNX18	0.096024797	0.22959077	0.6759216929999999
KIR3DL2	0.042857152	0.10251554	0.6760591420000001
CDC16	0.094381958	0.22580641	0.6761160359999999
ADRB2	-0.07625899900000001	0.19924502	0.7020507840000001
CD2	0.089002935	0.21295696	0.6761443340000001
TMC3-AS1	-0.057980014	0.15157951	0.702224341
ZNF48	-0.08678606	0.22690059999999998	0.702239678
TMEM101	0.10641228	0.25481591	0.6763884790000001
FAM185A	-0.073078406	0.19114274	0.7023591640000001
FRMD5	0.057321868	0.13734318	0.6765654990000001
DUSP8	-0.054724736	0.1432225	0.70252802
INTS8	-0.08408896099999999	0.22015723	0.702636522
MRPS25	0.10280138	0.2464555	0.6767430440000001
AF131215.1	0.091916854	0.22036344	0.676746425
ARHGEF18	0.14679437	0.35197275	0.676785208
SNORA73A	-0.057099125	0.14955756	0.7027570870000001
GPRIN1	-0.07467463099999999	0.19559988	0.702767893
ANTXRLP1	0.076647274	0.1838641	0.676925997
MIR4435-2HG	0.088771752	0.21296387	0.676947682
PELP1	-0.076727693	0.20106485	0.702890748
TRBC1	0.076028763	0.1824076	0.67697145
RP11-226E21.4	-0.085522479	0.22412464	0.7029072340000001
RP11-527D7.1	-0.062770523	0.16450308	0.7029130790000001
BAHD1	-0.11128835	0.29165639	0.7029153579999999
ZNF572	0.088788216	0.21304242	0.67700355
NDUFV2-AS1	-0.089991327	0.23585884	0.702934712
TRMT10A	0.050736854000000005	0.12175102	0.6770304309999999
RGS17	-0.079029475	0.20714859	0.702961662
UTP11	-0.077603782	0.20350479	0.703091166
PGM5	0.024774572	0.059478348	0.6771732859999999
MARS2	0.10969155	0.26336002	0.677190063
UBXN4	-0.08456675400000001	0.22183584	0.703182506
CYHR1	-0.14583586	0.38263416	0.703239373
SAT1	-0.10061652	0.26400543	0.70325509
ITGA5	0.12149973	0.29184865	0.6773342840000001
CASTOR3	0.07387679700000001	0.17748655	0.677386851
NELL2	-0.049490867	0.1298895	0.70332369
IRAK1BP1	-0.060464763	0.15876755	0.703460561
TEX10	0.13540832	0.32554909	0.67760668
NONOP2	-0.084145063	0.22101593	0.7035487090000001
ELMO3	-0.090580343	0.23794078	0.703574703
MAPKAPK2	-0.13376006	0.35139474	0.70359674
CCT8	0.11169817	0.26881461	0.677911741
GGT7	0.08740884300000001	0.21036772	0.677923563
IL10RB-DT	-0.083828587	0.22046777	0.7039113359999999
EFCAB2	0.048762016	0.11738018	0.677986126
TTC32	-0.08002412	0.21052311	0.7039931009999999
LTB	-0.094714373	0.2492096	0.7040385570000001
YBX1P4	-0.08963617800000001	0.23587559	0.704071537
LINC00847	-0.09041256	0.23795265	0.7041118559999999
LA16c-431H6.7	0.097700652	0.23539092	0.678251307
UQCR11	0.11174959	0.2693623	0.678390171
ING1	-0.082382943	0.21699599	0.704340667
ETHE1	-0.089893098	0.23678984	0.704355139
CTD-2574D22.3	0.11347866	0.27356885	0.6784332120000001
C17orf97	0.057877591	0.13959958	0.67858778
LINC01678	-0.069721101	0.18379102	0.7045647820000001
DYNC1I2	-0.099791776	0.26309348	0.704600617
TOMM6	-0.10531956	0.27780619	0.704741596
PGLYRP1	0.04473767	0.10799015	0.678823187
NECAP2	0.13263638	0.32027194	0.678924733
RABGGTA	0.10914557	0.26362387	0.679010131
TSPYL2	-0.07199704900000001	0.19012548	0.7050606709999999
DTNBP1	-0.085653768	0.22619197	0.7050639540000001
ATF2	0.12265506	0.29639381	0.679153175
RP11-568J23.5	-0.087694837	0.23164122	0.705135857
ARVCF	-0.052389166	0.13838632	0.705142235
RP5-1039K5.12	0.090900113	0.21974294	0.6792695440000001
SLC30A9	-0.069827572	0.18462508	0.70540877
SLC22A23	-0.07396504599999999	0.1956227	0.70549214
SHQ1	-0.06871142200000001	0.18173781	0.7055074159999999
SLC38A10	0.12729219	0.30805628	0.6796025459999999
ARFGEF2	-0.068716449	0.18179147	0.705569749
RP11-345P4.6	-0.053659655999999986	0.14201376	0.70567942
NDUFAF2	-0.057779013	0.15296858	0.7057760390000001
NDUFAF1	0.10508048	0.25448956	0.6798251359999999
RP1-221C16.8	0.067462353	0.16347757	0.679998283
AKAP6	0.03650154	0.08846589099999999	0.68004559
SLC23A1	-0.064409711	0.17072968	0.70611527
GAREM2	-0.030711161	0.081411082	0.7061343840000001
NMT2	-0.063263343	0.16771628	0.706157481
NOL12	0.11009172	0.26696248	0.68020621
DNTTIP2	0.067973692	0.16486849	0.680276606
RP11-20D14.6	-0.011818008	0.031343348	0.70627228
CLDN15	-0.094561201	0.25079663	0.7062771940000001
TNFSF12	0.10168129	0.24667786	0.680340807
KIF1C	0.069399978	0.16839645	0.68039954
CTSB	0.090939241	0.22070015	0.680453544
PEX3	-0.059566365	0.15814525	0.706564883
CD81	-0.10048598	0.26678814	0.7065687509999999
PPP2R5C	0.16534343	0.40153527	0.680651874
PIM3	0.081373403	0.19769571	0.680775518
TPBGL	-0.068369425	0.18170845	0.706859907
XXbac-B461K10.4	-0.056401139	0.14990569	0.70687088
BCL2L13	-0.096330567	0.25612991	0.706977671
COLGALT2	-0.037792869	0.10059221	0.70727242
TET3	0.13183406	0.32085412	0.6813064940000001
YPEL3	0.13161938	0.32036891	0.681341523
CICP19	-0.039845143	0.10607774	0.707333105
RPS15	-0.15155079	0.40354247	0.70738591
STX8	-0.094483361	0.25162863	0.7074332590000001
ASB16	0.10416364	0.25362529	0.681442655
ZBTB25	-0.12840172	0.34201772	0.707480185
CFAP45	-0.05686109900000001	0.15146047	0.7074842240000001
PFN1P2	-0.050962264000000014	0.13575062	0.7074900340000001
DLX6-AS1	-0.053450156	0.14237933	0.7074931720000001
CNPPD1	0.085009139	0.20704971	0.681534566
CCDC66	-0.079412513	0.21159616	0.7075708079999999
HECA	-0.17204651	0.45846000000000003	0.707594407
H3P6	0.093782602	0.22848727	0.681625128
TDRD6	-0.054390417	0.14506126	0.707834173
ALDH4A1	0.06594047900000001	0.16077164	0.681845093
DNAH14	-0.046116323	0.12300237	0.707853255
MYOF	-0.042842432	0.11427799999999999	0.707872318
ATP8A1	0.080164178	0.19554992	0.68199735
ABCC8	0.056684736	0.13828104	0.682010652
RP11-712P20.2	0.099697046	0.24321938	0.682024065
TSPAN31	0.071675033	0.17487299	0.68205101
B3GAT3	0.1185165	0.28924721	0.682144768
CDKN2B	0.059813518	0.14602432	0.682238488
MTIF3	0.085504805	0.20879851	0.6823152690000001
MAST2	0.05781275900000001	0.14117626	0.6823160309999999
RBBP8P1	0.099720899	0.24354987	0.6823601009999999
CTA-363E6.6	0.054632793	0.13347197	0.68245339
RP11-108K14.8	0.0645385	0.15767966	0.682467312
UTP23	-0.064972789	0.17368535	0.708476966
LACTB	0.078250184	0.19125728	0.6825887979999999
OXSM	-0.052816154	0.14128254	0.708662675
HERC5	-0.042444038	0.113568	0.708737921
APMAP	0.07688057400000001	0.18802848	0.6827783409999999
MS4A1	-0.043401472	0.11615845	0.708806426
SLC2A13	-0.060018384	0.16074003	0.7089941040000001
ZC3H11A	-0.13728319	0.36770825	0.7090236790000001
EXOSC2	0.099130565	0.24268973	0.6830798579999999
INTS3	0.13654404	0.33434045	0.683129781
GTF2E1	0.091027182	0.2229014	0.683147394
TMEM132B	0.05428628	0.13294185	0.68316804
ANKAR	-0.055902403	0.14984481	0.7092315570000001
ARF4	-0.10145451	0.27211916	0.709408205
TRBV2	-0.058114701	0.15587535	0.709410557
ARMC10	-0.096270294	0.25822739	0.709422422
RP11-142C4.6	0.072049827	0.17660567	0.683443899
ENY2	0.086480376	0.21205978	0.683560403
EXOSC7	0.08738046099999999	0.21436163	0.6836926720000001
ARMH1	-0.059809203	0.16064245	0.7097940629999999
CLSTN3	0.048134514	0.11815601	0.6838761859999999
SP8	-0.07760482099999999	0.20854024	0.709927265
CCDC144CP	0.055894629	0.13723845	0.683949515
NPIPA3	0.038198823	0.093818344	0.684040387
C8orf33	0.10361789999999999	0.25456981	0.6841328090000001
VDR	0.083456269	0.20504214	0.6841411009999999
CTC-205M6.5	0.045391415	0.11155737	0.684237663
CTD-2530H12.2	-0.07712321700000001	0.20755007	0.710332895
SLC35E2B	0.11091582	0.27271317	0.684367003
GRK2	-0.17084026	0.45998673	0.7104712590000001
CAP1	0.14704395	0.36163407	0.684442311
PRSS21	-0.039325737	0.10589189999999998	0.7104908609999999
MAGI1	0.05381137	0.13238705	0.6845449029999999
GNA12	-0.048122444	0.12962498	0.7105896009999999
ZNF135	0.049381188	0.12149927	0.684572869
TBX2	-0.056026681	0.15094586	0.710643867
TENT2	-0.090121528	0.24288277	0.710734086
CTF1	0.087670217	0.21580507	0.6847084929999999
PDXP	-0.088210665	0.23781941	0.710834581
CSPG4P10	-0.059047871	0.15919760000000002	0.7108384520000001
TNFRSF13B	0.048999838	0.12076992	0.685089188
RP11-141B14.2	0.10237735	0.25233449	0.6850951009999999
USP34	-0.12286389	0.33163662	0.711159964
DLEC1	0.057447842	0.1416059	0.685119052
THAP9-AS1	0.084063607	0.20721788	0.68512698
TAF5L	0.10121451	0.24951665	0.685152745
LINC01625	0.060107085	0.14820889	0.685215734
JAGN1	-0.10483131	0.28307158	0.7112660559999999
RP11-428L9.2	0.05812192	0.14332322	0.685234965
SEC61B	-0.10228042	0.27620253	0.711285031
CTPS2	-0.071416384	0.19291989	0.7113764340000001
ANKLE2	-0.12466879	0.33678731	0.711388397
ZC3H18	-0.095867964	0.25902384	0.711431702
ITGAD	-0.044144187	0.11927529	0.711438509
RP11-131M11.2	0.099870692	0.24644277	0.6854416170000001
CR1	0.07041549700000001	0.17378010000000002	0.685478479
SLC9A3R1	0.12201142	0.30117094	0.6855338459999999
LAT	0.11802315	0.29144233	0.685652281
GPBP1L1	-0.10637871	0.28802635	0.7120094990000001
BFAR	-0.1040137	0.28167114	0.712056548
SLC17A9	-0.052288136	0.14161352	0.712088068
HSPA1A	-0.076512439	0.20729404	0.71218508
PCDHA4	-0.070109671	0.19006173	0.7123509109999999
GOLGA6L1	-0.053323044000000014	0.14459557	0.712428919
SFRP1	-0.040670141	0.11029165	0.712445928
GS1-114I9.3	0.042669754	0.10564624	0.686438155
RP1-102E24.10	-0.088154123	0.23918971	0.712593247
ZNF775	0.096607687	0.23927674	0.686544018
LINC01857	-0.05610231	0.15226599	0.71267057
CD320	0.078388471	0.19419416	0.686609053
IRF9	-0.10152056	0.27554802	0.712683927
TCEAL3	0.091701984	0.22723822	0.686690118
TNS1	-0.047098137000000005	0.12792281	0.712874111
H2BC5	0.076642183	0.18999982	0.686814873
TXNDC9	-0.08752793199999999	0.23774301	0.7128847429999999
GADD45B	0.091875412	0.22778807	0.686846517
PPP5D1	0.055697033	0.13810231	0.686871927
SLCO4C1	-0.060811217	0.16522979	0.712975432
WDR86-AS1	0.058055618	0.1439695	0.686911072
LINC00877	-0.059787618	0.16249855	0.713059782
LRRC37A3	0.03315882	0.082270513	0.687060476
EML3	-0.095925959	0.2608034	0.7131474390000001
H3C2	0.047824072	0.11875608	0.687308864
PTDSS1	-0.11755142	0.31992047	0.713423195
ZNF587B	0.10655952	0.26469273	0.687404621
FRMPD3	0.064948013	0.16135029	0.6874415209999999
RP1-29C18.8	-0.036953227000000005	0.10060405	0.7135170999999999
RP11-268J15.6	0.086951134	0.21604388	0.6874843420000001
JMJD7	-0.044018311	0.11986775	0.713583863
ZNF182	-0.10283361	0.28006092	0.7136143970000001
BTNL8	-0.062314447	0.16973212	0.71365087
ZFP69	0.07846887799999999	0.19507056	0.6876394
MPHOSPH9	-0.060919253	0.16598682	0.7137414459999999
AHCYL2	-0.065914157	0.17960577	0.7137556409999999
TAF1	0.090666865	0.22544584	0.68770707
LINC02249	-0.039788716	0.10848126	0.713915127
ANKRD10-IT1	-0.070214106	0.19145569	0.713946051
RASIP1	0.059707466	0.14855048	0.6878785159999999
BIN1	-0.091235258	0.24881089	0.713985577
EIF2AK4	0.074914267	0.18656328	0.6881617409999999
OTUD4P1	0.091210629	0.22717072	0.6881925390000001
TMEM272	-0.042618979	0.11642872	0.714457618
MED20	0.09757807	0.24324477	0.688453882
SNX29P2	-0.046695293	0.12761667	0.714569018
C8orf37	-0.079428099	0.21711771	0.714623531
TAF15	-0.11555183	0.31596948	0.714716028
CREB1	-0.072043993	0.1970586	0.714797226
DOP1B	0.086118684	0.21488753	0.688740935
TMBIM6	-0.19257845	0.52683117	0.714838761
RP11-546D6.3	0.08544171099999999	0.21322152	0.688773037
SENP1	0.07654879099999999	0.19103236	0.688778138
ACIN1	-0.18233608	0.49897742	0.71492947
RP11-435O5.5	-0.07572861	0.20726574	0.714966663
LINC01943	-0.064267296	0.17603474	0.715180478
VSTM1	0.03871545	0.096748034	0.689178008
RP11-582J16.4	0.09188633	0.22967199	0.689245344
RPS6KB2	0.13938331	0.34851676	0.689350951
CEACAM22P	0.030436583	0.076115513	0.689394607
RREB1	-0.15651206	0.4294139	0.715631668
AVPR1A	-0.034333445	0.094212971	0.7156723890000001
C22orf46	0.088752556	0.22212144	0.689619788
MAP3K5	-0.14564123	0.3997677	0.715753803
LAX1	-0.090037437	0.24720244	0.7158203240000001
CEACAM8	-0.022472023	0.061713574000000014	0.7158884740000001
DMRTA2	0.067667855	0.1694714	0.689825915
POLR1C	0.097462079	0.2441092	0.689849257
TXNL1	0.097299192	0.24382976	0.6900042409999999
FBXO28	-0.06512095400000001	0.17899347	0.716124862
RP11-849H4.4	0.093525666	0.23441768	0.6900597759999999
R3HDM4	0.076741081	0.19239855	0.6901371159999999
NNT-AS1	0.076223717	0.19120094	0.690289961
LRCH3	-0.07857002099999999	0.21628727	0.716535796
L3MBTL2-AS1	0.078761728	0.19778320000000002	0.69061045
AMFR	-0.074901599	0.2064131	0.7168304459999999
RP11-43D4.2	0.085897272	0.21588703	0.690862327
AK2	0.089210363	0.22429097	0.690963091
ECI2	0.085986353	0.21631346	0.691136822
HMGB1P51	-0.080697189	0.22277753	0.717308472
SLC25A44	0.10770148	0.27098527	0.6911840440000001
CTC-339O9.1	0.10258754	0.25819588	0.691272146
TRMT10C	0.10058211	0.25317771	0.6913058740000001
PLCL2	-0.12473876	0.34456301	0.717466805
CCDC117	0.079773161	0.20091861	0.6914801840000001
ZNF658	-0.056143322	0.15517406	0.717624768
ITIH5	-0.055916772	0.15458085	0.717682367
YWHAH	0.10785495	0.2718025	0.691648605
RP11-798G7.6	-0.037169298	0.1028124	0.7178363459999999
MICB	0.083111071	0.20949826	0.691721444
RACGAP1	-0.045707264	0.12643807	0.7178559290000001
LY9	0.12019973	0.30303533	0.691767375
SETMAR	-0.072387413	0.20030712	0.717943401
KLF8	-0.046655545	0.12918263	0.718109648
ZNF737	-0.042272277	0.11713723	0.718319858
OAZ1	0.10807574	0.27295314	0.692285443
SMAD7	-0.079781882	0.22121233	0.718484818
TWSG1-DT	-0.069494542	0.19269903	0.7184995759999999
MCOLN3	-0.058618552	0.16256621	0.7185407540000001
DHX8	0.081907803	0.20696234	0.6924240209999999
SEMA3F-AS1	0.095184751	0.24054468	0.6924659000000001
NRCAM	0.046055082	0.11638849	0.6924686390000001
CYBRD1	0.045820992000000005	0.11579751	0.6924701590000001
GNB1	0.21111362	0.5335586999999999	0.6924911429999999
SNORA54	-0.048873451	0.13563922	0.718737416
REEP5	0.081720075	0.20667069	0.692682007
LENG1	-0.097231422	0.26995202	0.7188413640000001
CYB5R2	-0.035772359	0.099337015	0.718893164
ZC3H7A	-0.08056653700000001	0.22373374	0.718901377
APOBEC2	0.090827977	0.22982099	0.692829637
LA16c-313D11.12	0.054429832	0.13776145	0.6929106209999999
RRP12	-0.055705364	0.15485126	0.719174512
SMPD5	0.064995073	0.16459573	0.6930765940000001
HNRNPA1P36	0.095434994	0.24175403	0.693162391
RP11-295K3.1	-0.046573693	0.12953694	0.7193201290000001
RP11-295B17.6	0.081189716	0.20574634	0.6932730229999999
DUX4L50	0.053687807	0.13608783	0.693348442
IFT74	-0.048090745	0.13385584	0.71951988
VPS8	-0.08640316	0.24062199999999997	0.719662018
MAPK1IP1L	-0.075590129	0.21053691	0.719697545
RP11-566K19.6	0.062508945	0.15855912	0.693553083
LNX2	-0.090068278	0.25095391	0.719795773
SETD7	-0.073123018	0.20375639	0.71981742
EMBP1	0.052215768	0.13250793	0.693681065
MAPK8IP3	-0.10322773	0.28779087	0.719955473
ROPN1L	0.084039288	0.21340165	0.693865288
PREB	-0.11366325	0.31700744	0.7200596859999999
RP1-111C20.3	0.037465599	0.09517414	0.6939796020000001
XKR8	-0.07996331599999999	0.22309252	0.720149082
RP11-281A20.3	0.057135975	0.14524003	0.69417381
FZD5	0.06539506099999999	0.16623985	0.6941828309999999
GLS	-0.10336029	0.28865792	0.720417792
FOCAD	-0.046331378	0.12940327	0.720442633
SOWAHB	-0.067967205	0.1898481	0.7204653259999999
NCF2	-0.12375087	0.34569547	0.7204891170000001
FAM95B1	-0.032137608	0.08978463099999999	0.720515641
EXO5	-0.071284942	0.19920363	0.720584063
RP11-479O9.4	-0.031239076	0.08730067	0.720596357
RP11-445F6.2	-0.050078251	0.13995687	0.720612177
WDR7	-0.061282757	0.17128048	0.7206272859999999
HDHD5	-0.088332834	0.24692946	0.7206772929999999
COX5B	-0.10312199	0.28827554	0.720680847
RP11-761I4.4	0.08480444300000001	0.21582621	0.6945138609999999
RCN1P2	-0.06556139400000001	0.18330664	0.7207261340000001
SHISA7	-0.045855831	0.12821096	0.720726493
TRIM16L	0.066689292	0.16982419	0.69468605
GNL2	0.08200297299999999	0.20885361	0.6947320709999999
MUL1	0.11108481	0.28297906	0.694790294
POLD1	0.079971343	0.20376778	0.6948580129999999
FTOP1	0.08608547400000001	0.21936531	0.69488268
ERI2	-0.052136961	0.1459778	0.721102369
RP11-342K2.1	-0.10059806	0.28168555	0.7211231920000001
SPAG5-AS1	-0.078023548	0.21852827	0.721189014
RP11-81F8.1	0.092898179	0.23688477	0.6950773459999999
H2AC13	-0.061527958	0.17247512	0.721417767
GSN-AS1	-0.063053403	0.1768101	0.7215066179999999
KDM2A	-0.14994383	0.42047057	0.72151183
MIR663A	-0.059287833	0.1663115	0.721603792
KCTD7	0.097550471	0.24910583	0.69549356
ADAR	-0.12805523	0.35937365	0.7217218540000001
RP11-205M20.8	0.028030619	0.071635735	0.6957215959999999
RP11-347C12.3	0.060375993	0.1543256	0.695772608
RP1-30M3.5	0.08658063199999999	0.22131526	0.695783866
WDHD1	-0.056758753	0.15959591	0.722237219
OCLN	-0.03447204	0.096934952	0.7222522370000001
ZUP1	0.086061537	0.22027907	0.6961652909999999
COPS3	0.067425156	0.17258477	0.696176169
IRS1	-0.036769462	0.10344991	0.722392853
RP11-288L9.4	-0.061626692	0.17340218	0.7224190979999999
RP11-374P20.4	-0.086763602	0.24435170000000003	0.7226592159999999
RP11-290L7.5	-0.040774742	0.11486026	0.722720916
HOXA3	0.051094919	0.13099095	0.696629878
CORO2B	-0.042609255	0.12013997	0.722968692
RBM38-AS1	0.073847391	0.1894172	0.696776327
C1orf112	0.0658958	0.16903762	0.696803765
NOL9	0.06887650599999999	0.17671173	0.6968493020000001
STK3	0.065283319	0.16751162	0.69688144
EPS15	0.11680785	0.29983590000000004	0.696993423
SMARCD3	0.089303366	0.22925244	0.697016338
TJP3	0.051049984000000014	0.13107080000000002	0.697058913
ITGA9-AS1	0.060611466	0.15565506	0.697123933
RP11-463D19.2	0.037988644	0.097559789	0.697129643
CDC42SE2	-0.11862653	0.33514257	0.7234967179999999
CLEC18C	-0.037838317	0.1069091	0.723518159
MAP3K10	-0.073563553	0.20791682	0.723606071
NUP160	-0.087029731	0.2460627	0.7236983490000001
ADGRL2	-0.064381788	0.18205029	0.7237289720000001
KCND1	-0.054676494000000006	0.15462258	0.723755757
KATNA1	-0.07466299900000001	0.21116209	0.7237791
LINC01115	0.042042671	0.1081365	0.697570076
KRTCAP2	0.10114921	0.26018003	0.697589572
NBEAL1	-0.052832655	0.14943706	0.7238067640000001
RFC4	-0.072506652	0.20511438	0.723844794
RP5-832C2.5	0.07034921599999999	0.18110505	0.697827668
RTN4IP1	0.069826483	0.17981763	0.6979207759999999
ERICH1	0.05022684	0.12935134	0.697935968
MFSD4A	-0.048521137	0.13750309	0.7243098490000001
MFN2	-0.050529105	0.14321466	0.7243490440000001
PPT2	0.058333791	0.15036085	0.698186808
SIL1	0.08319124	0.21444922	0.6982081490000001
DOCK4-AS1	0.060822815	0.15683206	0.698288389
APLF	0.075221052	0.19401225	0.698368579
RP11-8H2.1	0.067507145	0.17414721	0.698419438
GABARAPL2	-0.084926252	0.24100010000000002	0.724671147
TRAK2	-0.072985218	0.20721628	0.724801081
RP4-635A23.6	-0.08032782	0.22808759	0.724829462
SNX29P1	0.056719306	0.1464474	0.698672869
LRRC7	0.039276444	0.10141052	0.6986729490000001
KMT2C	0.16314059	0.42129714	0.6987228459999999
CTD-3065B20.4	0.081639431	0.21085207	0.698756756
CSF1R	0.07216171	0.18640082	0.698798371
RFX1	-0.061915334	0.17598982	0.725105062
RP11-235E17.2	0.02920284	0.075471647	0.698941945
H4C15	0.029612346	0.07653737599999999	0.6989696470000001
LYRM2	-0.052151067	0.14831423	0.7252448909999999
APEX2	0.12071386	0.31210922	0.699067667
AMZ1	-0.040581042000000005	0.11545696	0.725352489
ACRBP	0.06448559200000001	0.16678239	0.699158617
TRIM56	-0.092628993	0.26357801	0.725392102
TASOR	-0.093373746	0.26569803	0.7253929029999999
GS1-57L11.1	-0.036268593	0.10320641	0.725400431
WASL	0.11911342	0.30808793	0.699176072
HLA-DMB	-0.075138213	0.21383444	0.725425196
AC004623.3	-0.059613104000000014	0.16968277	0.725473258
H2BC17	0.06447546400000001	0.16681568	0.699260652
AHDC1	0.07016052099999999	0.18154072	0.699286234
PTGS2	0.05758324400000001	0.14904157	0.699371868
CMPK1	0.10315072	0.26711021	0.699508096
RAB30	0.046051773	0.11929977	0.6996232509999999
FOLR3	0.022767906	0.058997007	0.699698025
CTD-2083E4.4	-0.073525125	0.20965288	0.7259393120000001
CARNS1	0.052740163	0.13668438	0.6997444070000001
GABRR2	0.046255573	0.11991610000000001	0.699833843
CDC7	-0.050012818	0.14269204	0.726092712
UBAC2	0.13520765	0.35057583	0.6998780720000001
HCAR3	-0.046676645	0.1331953	0.726135572
FCF1	-0.07163741900000001	0.20456498	0.726318334
TIGAR	-0.059853513	0.17100231	0.7264519559999999
NACA	-0.10693756	0.30553368	0.72646193
CTD-3064M3.3	-0.044093743	0.12598635	0.726472619
GOLGA6L7	-0.054124655999999986	0.1546618	0.726497644
MS4A7	0.048863995	0.12690839	0.700351512
TUBB2A	0.011402035	0.02961502	0.700370093
LZTS1	0.051686961	0.13425904	0.7003916840000001
SEC16A	-0.098891898	0.28276304	0.72666322
RNF170	0.081698487	0.21232923	0.700544727
SNX19	0.06147653400000001	0.15978802	0.7005703590000001
CHMP3	-0.13232289	0.37871494	0.72691414
DHPS	0.12248026	0.31857675	0.7007757459999999
AC008993.2	0.087564604	0.22781106	0.7008401390000001
ASGR1	0.073352923	0.19085015	0.700859067
ARG1	0.05140649	0.1337699	0.7009019120000001
IRAG1	0.059136673	0.15391765	0.700961598
TMEM63A	0.13874981	0.36129508	0.701091395
RP11-357N13.6	0.10091365	0.26277466	0.7010939620000001
UBR5	-0.098858431	0.28348304	0.727418252
SLCO4A1	-0.052060965999999986	0.14929341	0.727427328
MTHFR	-0.095392452	0.27364289	0.727512713
RP11-196G11.5	0.086276995	0.22480653	0.701277555
PFKFB3	0.057277163	0.14925335	0.701296321
SLC52A1	0.07737271700000001	0.20163722	0.70132269
SPDYE2B	0.054963301	0.14324623	0.701340715
VPS35	0.093276693	0.24317645	0.7014310090000001
CERK	-0.10682957	0.30668911	0.727715489
AC068831.18	-0.066608105	0.19128646	0.7278059290000001
ZNF599	-0.069796006	0.20053575	0.7279287109999999
SRMS	0.063772686	0.16640671	0.7016846459999999
CSTF2T	-0.11068983	0.31820247	0.728069802
RP11-248B24.1	0.058923146	0.15383968	0.7018456609999999
MSH6	-0.092219461	0.26523091	0.728193469
ZNF211	-0.067713717	0.19479364	0.7282514990000001
SEPHS2	0.12312353	0.32161488	0.701984605
SCNN1A	-0.041307045	0.11884906	0.728295657
ALOX12	0.063681327	0.16636919	0.7020275490000001
EVC2	0.059788793	0.15623618	0.702093524
NBN	0.069777621	0.18235136	0.702113793
OSBPL3	0.053244943	0.13916275	0.702147594
TECPR1	-0.073637878	0.21198343	0.728433232
PI4K2B	-0.078934861	0.22727552	0.7284831620000001
MAPT-AS1	-0.056035454000000005	0.1614265	0.728620095
KIRREL3	0.051105332	0.13376795	0.702566033
RBCK1	-0.11244647	0.32425274	0.728875591
POMGNT1	-0.059480452	0.17159444	0.7289901609999999
SLC6A15	0.067267211	0.1761743	0.702731161
SSXP10	0.084227165	0.22060062	0.702741211
BACE1-AS	0.069530409	0.18212108	0.7027613420000001
KHDC1	0.08186378799999999	0.21448608	0.702840749
LRRTM2	-0.05097655	0.14716131	0.7291664840000001
MIRLET7A1HG	-0.059460499000000014	0.17171151	0.7292549190000001
CDHR1	-0.042913651	0.12392803	0.729256864
CCDC136	-0.057808536	0.16695349	0.729274493
DAGLA	-0.06741578	0.19470185	0.7292774740000001
COMMD10	0.088359681	0.23164517	0.703011306
PKN1	0.12720777	0.33358656	0.703093231
ZSWIM8	-0.098356652	0.28419816	0.7294026029999999
CTD-3222D19.9	-0.08512246	0.24605603	0.72950573
RALGPS2-AS1	-0.07071912	0.20445963	0.7295541170000001
VEZF1	0.12042864	0.3161261	0.703376763
MTREX	0.067093153	0.17612160000000002	0.703379265
FUNDC2	-0.046098988	0.13333703	0.7296669709999999
RP11-649A18.3	-0.065623793	0.18983392	0.729698717
KLF14	0.062049647	0.16290185	0.703413288
PHETA1	-0.06273209099999999	0.18152438	0.729778066
ZNF407-AS1	0.077041641	0.20236119	0.703553097
CTTN	0.047863038	0.12573455	0.703587345
ARHGAP33	-0.034306454	0.099342187	0.7299649220000001
NANOG	-0.049908395	0.14454703	0.730011321
SCARF1	-0.036723245	0.10640813	0.7301296909999999
IRAK3	0.065358421	0.17187135	0.7038781909999999
TCEANC2	0.086853055	0.22841841	0.703906817
RIT1	-0.072427858	0.20993915	0.730221645
AC007566.10	-0.039365525	0.11412996	0.7302788379999999
DCAF17	0.07593906	0.19978306	0.7040025740000001
CTSF	-0.06613772799999999	0.19180203	0.730350618
CH17-112A12.2	-0.026651849	0.077291477	0.730350831
RP4-543J19.8	-0.064214497	0.18624008	0.730372183
C3orf18	0.067415442	0.17750733	0.7042384890000001
SLC25A51	-0.095744264	0.27786884	0.730543363
TMEM201	-0.068289485	0.19820227	0.7305598870000001
CCNJ	0.11235757	0.29589767	0.70429188
RTTN	0.082038485	0.21609603	0.704350233
MICAL1	-0.087252279	0.25333089	0.730653223
ACSL1	0.066390148	0.17495557	0.704476669
GFAP	0.054330989	0.14320085	0.7045245459999999
RCN2	-0.07523255	0.21861524	0.7308696729999999
PRSS16	0.054839404	0.14457241	0.704585937
CPOX	-0.061065743	0.17746248	0.7308900629999999
ARPC5L	-0.092842242	0.26988287	0.730962
GCDH	-0.074004956	0.21523716	0.731096977
GPSM2	0.07798223	0.20583002	0.7049230540000001
BMPR1A	0.058311693	0.1539397	0.704976093
TMTC3	-0.049172959	0.14312383	0.7312927859999999
LINC00565	0.046783842	0.12351755	0.705000559
NPIPB2	0.072557308	0.19159592	0.70504737
CACNA1C-AS1	-0.06563419599999999	0.19112768	0.731416359
LINC00667	-0.061531298	0.17918486	0.731423387
FLT1P1	-0.037755546	0.10997372	0.731484568
ZNF600	-0.036948403	0.10764885	0.7315472959999999
NOMO2	0.067924706	0.17957675	0.705382003
MRE11	0.06977423099999999	0.18447003	0.705387443
EAF2	-0.06686921	0.19494107	0.73170378
YWHAG	-0.13359459	0.38955602	0.731765474
CXCL5	0.041423691	0.10955148	0.705477105
PPCS	0.12260689	0.3242895	0.705508496
P4HB	-0.15279539	0.44568946	0.7318492329999999
DNASE2	-0.061348002	0.17895538	0.731862413
FAM160A2	0.08573705599999999	0.22682222	0.7055724879999999
ADARB1	-0.066087404	0.19281557	0.731909345
SMNDC1	0.092586508	0.24498670000000003	0.705622744
DNM1	-0.049191676	0.14354971	0.731961146
CHMP7	0.11221210000000001	0.2969648	0.7056682790000001
RP11-708J19.1	0.082516866	0.21841976	0.705722482
S1PR2	0.088356986	0.23388598	0.7057315940000001
CTD-2117H17.2	0.08503440599999999	0.22517506	0.70583641
RP11-44F14.6	-0.08675784800000001	0.2534238	0.7322149490000001
CCDC25	-0.056308528	0.16448492	0.732222831
ATF7IP	0.12016497	0.31829301	0.705916214
CRYBG3	0.063938927	0.16938596	0.7059567790000001
SPDYE10P	0.067461847	0.17873402	0.705980615
TNFRSF25	-0.070627373	0.20660649	0.732589555
RP11-144C15.1	-0.058581047	0.17137243	0.7325971990000001
POP5	0.098865263	0.26220959	0.7062746940000001
SLC25A40	-0.055379039000000005	0.16210376	0.732753388
CTD-2360A17.3	-0.08472098800000001	0.24809152	0.732855873
RP11-489G11.6	-0.06618975	0.1938499	0.73288778
RP5-1022I14.2	0.11556159	0.30681492	0.706569972
RINL	0.075142921	0.19952628	0.7066015859999999
PPP1R10	-0.10203792	0.29899756	0.7330244929999999
SRGAP2	-0.0850386	0.24923209999999998	0.733072869
PRR5	0.078490114	0.20853020000000003	0.7067574190000001
TNK1	0.059285994	0.15750942	0.7067576940000001
TNFSF10	0.10432152	0.27725114	0.706851045
FZD10	-0.065683105	0.19259151	0.7331884540000001
KL	-0.058066919	0.17032511	0.7332867809999999
NEPRO	0.073618105	0.19572601	0.7069569059999999
KCTD6	0.07647438299999999	0.2033824	0.707042782
DBN1	-0.04770654	0.14002164	0.733444657
AC005301.9	0.031659382	0.08422146300000001	0.707121872
PIM2	-0.095507882	0.28034026	0.733461777
POPDC2	-0.044776909	0.13144299	0.733483661
CTB-30L5.2	-0.059368356	0.17428275	0.733493133
TFR2	-0.060015082	0.17620496	0.7335275809999999
KCNA7	-0.067769745	0.19899033	0.7335502279999999
KDM7A-DT	0.045152824	0.12016043	0.7072223259999999
RP11-260M2.1	0.082340073	0.21918141	0.7072968409999999
ZNF585A	0.07061187599999999	0.18799646	0.7073479090000001
DTX4	0.052519394	0.13986494	0.707423245
RP11-382B18.1	-0.054937573	0.16147093	0.733803153
ROCK2	-0.041045648	0.12067071	0.73386792
TMEM231	-0.049951384	0.14690792	0.7339639579999999
DUSP6	-0.054155057	0.15934324	0.734079983
AC021188.4	0.08196311	0.21852426	0.707739285
RP1-90J20.15	0.068697354	0.18321869	0.707834631
DNAJC25-GNG10	-0.055294224	0.1628328	0.734296389
ZNF843	-0.058785893	0.17311805	0.734300568
SCAMP3	-0.098242254	0.28933307	0.734318527
RP11-841O20.2	-0.05816093	0.1713095	0.734348165
UBE2S	0.052422967	0.13992632	0.708057906
CNTF	0.083925165	0.22401962	0.7080681940000001
NFAM1	-0.10826789	0.31912575	0.734531761
DCANP1	-0.049857846	0.14699542	0.734595349
LYPLA2	-0.12624062	0.37220106	0.7346001529999999
INPPL1	0.11328112	0.30290736	0.708554206
CNTNAP3B	0.030044607	0.080390043	0.708735652
C13orf46	-0.050591446	0.14948265	0.73514953
RP11-111A21.1	0.07197857	0.19263682	0.708799869
HLA-A	0.06425199200000001	0.17200808	0.7088805909999999
YPEL1	0.0823212	0.22040438	0.7089101870000001
JUN	0.06402969900000001	0.171521	0.709055535
ATP6V1D	-0.080519553	0.23832665	0.735593776
GLRX2	0.06871785700000001	0.18422116	0.709269058
CCL4L2	-0.036424618	0.10784927	0.7356822120000001
PLXNA2	-0.033144203	0.09814443	0.735703227
WNT1	-0.062370242	0.18475706	0.7358001809999999
RP11-148O21.2	-0.057615176	0.17070611	0.735852035
TLE4	0.11703228	0.31401171	0.70950555
ENDOG	0.074377687	0.19959395	0.709546735
LCNL1	-0.053422251	0.15846381	0.736142107
CACTIN	0.1070595	0.28754731	0.709788828
PSPN	-0.064771607	0.19218929	0.7362219940000001
TCP10L	0.06330349	0.17006493	0.709854532
C1orf198	0.058709409	0.15774197	0.70988798
APOD	-0.040629906	0.12059116	0.736295156
CTD-2233K9.1	0.089092243	0.23940817	0.7099259240000001
MT-RNR2	0.016850779	0.045302489	0.7100553390000001
TRMT9B	-0.047561031	0.14139349	0.7367089929999999
TM2D2	0.061228841	0.16478044	0.710340447
SMOX	0.045930393	0.12363814	0.710405828
RBMS2	0.03939292	0.10605808	0.710452493
ELK1	0.10925251	0.29418958	0.710497232
XXyac-YR21IF11.3	0.067463548	0.18170253	0.7105582640000001
USP39	-0.092636659	0.27596083	0.737225914
TOPBP1	-0.074693227	0.22251444	0.7372331459999999
RP11-196G18.23	0.050475797	0.13612439999999998	0.710915065
LINC01551	0.06834133099999999	0.18432698	0.710948556
NUTM2B	0.039021306	0.10525217	0.710963655
MIR223HG	0.090329914	0.24367044	0.710990353
CERNA1	-0.06829292299999999	0.20357865	0.73739598
CTAGE8	-0.026080697000000003	0.077762346	0.737450492
NAXD	-0.086054425	0.25660139	0.7374712379999999
DHX32	-0.05832772	0.17395261	0.737512066
CRTAP	-0.064145638	0.19131284	0.737524321
LGR6	-0.036569937	0.10913002	0.737665723
RP11-474G23.2	-0.029189416	0.08710579800000001	0.737666681
PTBP2	-0.052571831	0.1568902	0.7376789359999999
IGHV4-59	0.040628836	0.10973359	0.711329487
AIFM2	0.081531269	0.22020997	0.711334303
AF131215.2	0.091837718	0.24810656	0.7114005640000001
LILRA1	0.07138154599999999	0.19290664	0.711491978
ITPKC	0.09005219800000001	0.24341059	0.711545228
FYCO1	0.076877709	0.20780198	0.71154783
NLRP2	-0.028439715	0.084983665	0.738008863
SUPT7L	-0.12346962	0.36897225	0.7380224540000001
NR2F6	0.058246670999999986	0.15750522	0.711658573
WASH2P	-0.069833064	0.20871522	0.738056972
PRPF31	-0.07116600599999999	0.21270547	0.7380645579999999
SBNO1	0.17545173	0.4745045	0.7116958790000001
ZNF146	0.097504859	0.26371777	0.711715192
ATP13A2	-0.08535705699999999	0.25516374	0.738107222
C9orf16	0.091997142	0.24892144	0.711826025
SLC19A3	-0.064329366	0.19249336	0.738355104
BMP6	-0.052724035	0.1578308	0.7384575870000001
RYKP1	-0.077933445	0.23335315	0.7385194690000001
ACAP2	0.12534349	0.33958695	0.7121815579999999
TXNL4B	0.068187767	0.18474845	0.712197473
MINAR1	-0.047613444000000005	0.14261223	0.738599135
ETFBKMT	0.074313319	0.20136579999999998	0.712225775
THYN1	-0.09056835	0.27137793	0.7386982129999999
ATP11B	0.086944349	0.23566612	0.712312328
LMF1-AS1	0.073362576	0.19886137	0.712325029
NUP205	0.064931611	0.17601692	0.7123391859999999
ROCK1	0.10712646	0.29042946	0.712368089
NIPAL3	0.1078423	0.29239225	0.712388847
CTB-47B11.3	-0.086774371	0.26012047	0.73880542
ZBTB12	-0.096009759	0.28793266	0.738916928
UNC119	0.099420239	0.26969159	0.712525417
SRGN	-0.08740843699999999	0.26216703	0.738945403
SIAH1	-0.066816018	0.20048097	0.739042588
CTA-292E10.6	0.074787903	0.20299122	0.7126855670000001
USP36	0.080746003	0.21918920000000003	0.7127185779999999
ZNF34	0.07045596900000001	0.19126728	0.712734235
TMX2-CTNND1	0.019827748	0.05382981	0.71275102
PEX1	-0.058642976	0.17603835	0.73915761
ZYG11B	-0.076583865	0.22989833	0.739161801
RP11-275G7.3	-0.068120733	0.20450248	0.739173805
TMEM273	-0.035829422	0.10757275	0.739198797
MTBP	-0.047574341	0.14285863	0.7392400170000001
APTX	0.10408184	0.28278257	0.7129583890000001
FRMD3	-0.041375343	0.12432134	0.73939639
UBIAD1	0.12088692	0.32853359	0.713035932
ZNF84	-0.055840413	0.16783148	0.7394661770000001
SETD1B	-0.14041952	0.42214074	0.739526852
TDRD7	0.091534169	0.24885286	0.7131362659999999
PDIK1L	0.051026747	0.13873742	0.713159207
MMP28	0.053616151	0.14579357	0.713188863
CDC23	0.067905943	0.18468954	0.713246795
DIP2C	-0.040974194	0.12327246	0.7397151129999999
COA6	-0.06532803599999999	0.1965848	0.7397698079999999
SAP30	0.070979264	0.19314351	0.713381871
XPOT	-0.070135015	0.21108249	0.73980848
ZNF12	0.050662238	0.13787068	0.713406419
PLEKHJ1	-0.078249584	0.23563104	0.739943053
USP5	0.10734171	0.29226975	0.713550067
RAD51D	0.047224284000000005	0.12861982	0.713630205
MYO18B	0.038802528	0.10572467	0.713739736
FJX1	-0.053235306	0.16055659	0.740333993
EPS8L1	-0.057075797	0.17214868	0.7403474409999999
ATIC	0.075820913	0.20680657	0.714028784
AP2S1	-0.089022999	0.26880687	0.740627612
KLRK1	0.06293905799999999	0.17178691	0.7142141129999999
TBCEL	0.055774711	0.15223742	0.714223072
ASPM	0.05894221700000001	0.16089999	0.714251682
RSBN1	0.08290945	0.22632635	0.7142526379999999
RP11-102L12.3	-0.11422698	0.34502373	0.740709425
RPL7P32	-0.06470658900000001	0.19551157	0.740792096
RP11-346C16.2	-0.069557133	0.21017583	0.740801963
GALC	-0.067110673	0.20278472	0.740803421
TEKT4P2	-0.023442561	0.070851637	0.74086163
RUNDC3A-AS1	0.047620355	0.13013373	0.7145457190000001
LINC02680	-0.062427397	0.18890484	0.741162317
DEFA4	0.027398287	0.074925927	0.714741392
MVD	0.075624695	0.20686776	0.714817035
CARD16	0.071988651	0.19692685	0.7148244
TMEM120A	-0.085399573	0.25865917	0.741394537
SH3BP4	0.047397595	0.12978582	0.7150942929999999
DNM1L	0.080659068	0.2208717	0.715104283
ZNF528-AS1	0.06772491	0.18552534	0.715209605
RORA	0.05962134700000001	0.16334564	0.715241565
C1orf159	-0.06995684099999999	0.21216712	0.741724851
PDLIM1	0.060578971	0.1660068	0.7153031440000001
CSDE1	-0.09936029	0.30141063	0.74178095
VAT1	-0.064972452	0.19713716	0.741834564
MAPK8IP2	0.069185415	0.18968309	0.715434826
GOT1	0.06620318900000001	0.18152493	0.7154619520000001
PRR14L	-0.089418007	0.27141259	0.741929554
RN7SKP16	0.068703181	0.18846874	0.715590452
ACOT8	0.10518092	0.28856084	0.7156142209999999
NUDT4	0.072253993	0.19840493	0.715858482
TMUB1	-0.10098124	0.30697923	0.742309378
ITGB5	0.035232231	0.09675021	0.7158717370000001
RP11-483P21.2	0.041014044	0.11262995	0.7158776990000001
MRPS9	0.090761475	0.24931513	0.715956406
CD300LD	0.034031448	0.09349863	0.716005023
DMAP1	0.082901114	0.22777878	0.716022588
ZBTB17	-0.092758915	0.28227081	0.74256219
LILRB1	-0.051452083	0.15657929999999998	0.742574229
HADHB	0.12156061	0.33418379	0.716172433
SUB1	0.070792723	0.19463786	0.716201303
GBX2	0.069581296	0.19132098	0.7162209140000001
SULT1A4	-0.02118741	0.064504778	0.7426786240000001
ZSCAN16-AS1	0.07685049599999999	0.21135520000000002	0.716281031
CCR9	0.050688042	0.13941752	0.71630952
TRBV9	-0.050154901	0.15279629	0.7428416859999999
ZNF451	-0.067088491	0.20445078	0.742922376
ZNF213	-0.098364557	0.29979364	0.742946949
NREP	-0.06577453400000001	0.20057632	0.7430828490000001
SH3BP5	0.075622336	0.20826457	0.716655178
MORC4	0.072943995	0.20091304	0.716688435
MSS51	-0.078412056	0.23918698	0.743158634
HNRNPA1P54	-0.060159233	0.18352612	0.743181963
RNF19B	-0.099131795	0.30247384	0.743227173
PODNL1	0.060348345	0.16630383	0.716824655
GRSF1	-0.08772672599999999	0.26775568	0.743302398
SLC44A1	0.066343708	0.18284253	0.716849985
ZAP70	-0.10875361	0.33233731	0.743603658
ALG10B	0.042854095	0.11826804	0.717222556
RP11-57K17.1	-0.07940805	0.24285275	0.7437989979999999
SGIP1	-0.039509211	0.12084477	0.743828023
MAGI2-AS3	0.028943251	0.079960028	0.717503155
CLOCK	0.061095188	0.16885286	0.717612565
IL16	0.15499537	0.42840390000000006	0.717633269
CASP5	0.047190155	0.13053068	0.717836385
RP11-326C3.12	-0.034624736	0.10612684	0.744345013
SOX2-OT	-0.056615098	0.173598	0.7444436529999999
CAPZB	0.18026007	0.49905571	0.7180777359999999
ITPRIP-AS1	-0.074703321	0.22948355	0.7448971040000001
CTDNEP1	0.11573981	0.32086	0.7184399890000001
KLHL2	0.074982939	0.20789871	0.718475064
BORCS7	-0.058942031	0.18116541	0.7450322979999999
LOXL3	-0.06484591599999999	0.19933949	0.7450665959999999
HLF	-0.040639712	0.12496093	0.745130544
HLA-DMA	0.060578064	0.16808384	0.71867435
ZBTB33	0.11485459	0.31876097	0.718740202
PSME1	-0.096692238	0.29742693	0.745224028
TXNDC12	-0.084353309	0.2594743	0.7452260409999999
KLHL14	-0.046070326	0.14178564	0.745349865
NEBL	0.013499698	0.037498304	0.718970034
MORF4L2	0.07921032900000001	0.22007717	0.7190354590000001
CAHM	0.079028584	0.21965737	0.71913975
DNAJB2	-0.065333303	0.20129524	0.745625887
GAPDHP60	0.081013876	0.2251899	0.7191570420000001
IL2RG	0.10431266	0.29003836	0.719236853
TBC1D3C	-0.020373883	0.06280456599999999	0.745749401
CUL5	-0.045334135	0.13976181	0.745775271
PRCC	-0.076787041	0.2367652	0.745812997
DPY30	0.084747537	0.23574251	0.71935594
SPG11	0.10426257	0.29011906	0.7194406990000001
RP11-120M18.2	-0.063113145	0.19480876	0.7460720590000001
TRIM67	0.070931433	0.19748853	0.7195986129999999
CCDC200	0.090745268	0.25265866	0.719602975
SNRPC	0.10130015	0.28210805	0.719661817
TALDO1	-0.11792068	0.36409875	0.746151384
SLMAP	-0.072364581	0.22353655	0.746260439
USP24	-0.089145838	0.27539299	0.746276982
RP11-245J9.5	0.083078447	0.23156999	0.719901916
RTEL1	-0.047357569	0.14640024	0.746446473
IKBIP	0.068394942	0.19074034	0.720040655
ZNF440	-0.060931565	0.18844872	0.746558321
SASH3	0.15559595	0.43429363	0.720266925
CCNL1	-0.10512953	0.32552563	0.746845338
ZNF217	-0.11282249999999999	0.34946532	0.746928569
OR52B5P	0.059061736	0.16503725	0.720569462
ATP5PD	0.094912644	0.26526569	0.72061953
ZFP82	-0.062340937	0.19336272	0.7472609720000001
RP11-123K3.4	0.021137785	0.05911527	0.7207940070000001
FKBP9	-0.044649445	0.13857011	0.7474037240000001
FANCA	-0.047401164	0.14717405	0.747509735
ZNF430	0.056660991	0.15860969	0.7210435709999999
ZNF85	0.057268728	0.16031123	0.7210440909999999
ZC3H15	-0.06526253	0.20270449	0.747598007
H3C3	0.043602675999999986	0.12208471	0.721106694
PMS2CL	0.077940019	0.21826464	0.721152672
FBP1	-0.061241392	0.19028720000000002	0.74769065
RP11-974F13.5	0.020929891000000003	0.058632377	0.7212434990000001
TLCD2	-0.05096189	0.15842755	0.747814434
RP11-473M20.9	-0.043956985	0.13666745	0.747843612
DTYMK	0.08453312800000001	0.23695687	0.7214106370000001
ZNF345	-0.048478675	0.15084405	0.748034366
ZMYND19	0.097608168	0.27375907	0.7215581190000001
MIR17HG	0.069096452	0.19380882	0.7215798929999999
ABCF3	-0.095286369	0.29661306	0.7481363759999999
RAB6B	0.046916416	0.13162155	0.721631727
ZFAND2B	0.1062521	0.29809681	0.721642564
SGMS1	-0.084956344	0.26451807	0.748192414
STK4	0.21082783	0.59207039	0.721903856
C1QL3	-0.048212397	0.15029111	0.748480745
LMOD3	0.083421603	0.23433765	0.721976339
TCEA1	-0.049530585	0.15443059	0.7485284729999999
IL18RAP	0.030382913	0.085377885	0.722069863
CEP350	-0.063138889	0.19694108	0.7486288740000001
PCK2	0.06641200400000001	0.18665147	0.7221120790000001
TRAPPC2L	-0.05412161	0.16883892	0.74866381
PARVB	-0.039993204	0.12481459	0.748762919
WASHC2C	-0.07750295900000001	0.2418962	0.74878059
FAM87B	0.064739286	0.18206785	0.7222840840000001
IGFBP3	-0.03906657	0.12196454	0.748846282
CEP170	-0.063689361	0.1988846	0.7489054709999999
SRSF11	-0.11217207	0.35030634	0.748921664
TRIM22	-0.088379696	0.27611527	0.749019215
LRWD1	-0.053480582	0.16713856	0.7490988409999999
SERPINE2	-0.043010832	0.13447159	0.749194927
POLR2A	-0.091975684	0.28761937	0.7492465
ACVR1B	0.06713448400000001	0.18915639999999997	0.7227801509999999
ITPR1	0.088247851	0.24879026	0.72293545
NHEJ1	-0.042710136	0.1336976	0.749496078
CTD-2653D5.1	0.061487137	0.17337217	0.7229757509999999
HELB	-0.072791283	0.22793029	0.7495685470000001
MTMR12	0.070846152	0.19983962	0.7230798159999999
GLIS3	-0.034769654	0.10893834	0.7497121309999999
CCDC171	0.040576388	0.11453365	0.72325974
S100B	0.025459183	0.07188505	0.723341828
HAGHL	-0.056564242	0.1773892	0.749937511
POLRMTP1	0.041160029	0.11624585	0.723407589
TRIM21	0.094954528	0.26826681	0.723498856
ZNF597	-0.089147989	0.27972534	0.750068292
PIP5K1C	0.081783651	0.23111755	0.723569153
CAMKK2	-0.07980533599999999	0.25059341	0.75024481
GALNT14	0.039510114	0.11176392	0.7238295929999999
RP11-1143G9.5	-0.052801163	0.16589329	0.7503824179999999
AC074286.1	-0.045717174000000006	0.1436708	0.750440082
BMS1P1	0.061654884000000014	0.17453556	0.724026575
RP1-240K6.3	-0.069354492	0.21812395	0.750628673
NHP2	0.098227876	0.27814809999999995	0.724102679
LIPE	-0.065394936	0.20571672	0.750682347
CCNT1	-0.057712827	0.18158764	0.7507314409999999
CTDP1	0.10416506	0.29510804	0.7242352320000001
CTD-2270P14.2	0.086434804	0.2448897	0.724249184
AMT	0.10016106	0.28381394	0.724281429
MAN2A2	0.09163701	0.25980187	0.724425432
CCDC189	0.055204805	0.15657425	0.724530143
MRPL49	0.091211446	0.25871669	0.724549408
MPZL2	-0.047171412	0.14864699	0.751099235
RP11-326A19.5	0.032304179	0.09163247	0.724558881
KLHL25	0.079955659	0.22682633	0.724591469
CALML4	-0.052588376	0.16575506	0.7511545190000001
AP1AR	0.051091858	0.14505628	0.7247985640000001
CARM1	-0.054201754000000005	0.17099369	0.75137033
RP11-364L4.1	-0.061856354	0.19520194	0.751443972
RPS19	-0.091735072	0.28955131	0.751493953
RP1-230G1.7	-0.027101948	0.08558863300000001	0.751618667
POU5F1P3	-0.06816702200000001	0.21532799	0.751679813
RP11-531A24.5	-0.08101997	0.25604848	0.751792557
SYDE1	0.057683165	0.16408348	0.7253032429999999
RPS2P5	0.027485597	0.078184625	0.725303482
CBX1	0.10235656	0.29125943	0.725393365
TMBIM1	0.11671473	0.33211976	0.72539624
TRIM25	-0.078871368	0.24950438	0.752029367
SELENOO	0.11810834	0.33629896	0.725563565
RP5-1021I20.1	0.046674065999999986	0.13296895	0.7257027779999999
FXYD6	0.056792873	0.16190244	0.7258754270000001
POLRMT	0.074597518	0.21269159	0.725915625
RCHY1	0.05525542	0.15756014	0.725943208
ESPN	0.019167267	0.054669181	0.7260103459999999
HNRNPA3P15	-0.10564660000000001	0.33500384	0.752600507
CCND1	0.042563317	0.12144068	0.726098933
NKX2-4	0.065608815	0.18732290000000001	0.726280429
GAS1	0.059922695	0.17117417	0.726412396
OFD1	-0.07175516400000001	0.22795623	0.753043169
ERAP1	-0.06156913400000001	0.19559991	0.7530471870000001
LINC02669	-0.04600213	0.1461743	0.7530953
MPI	0.091300197	0.26093838	0.7265449829999999
ZNF268	-0.037442762	0.11899449999999999	0.753131555
RNF103	0.11168619	0.31928355	0.726611951
RPSAP36	-0.068551499	0.21800398	0.753290128
RUSF1	0.10992892	0.31451940000000006	0.7268284220000001
RTL5	0.091819957	0.26278728	0.7269079740000001
RP5-1180E21.5	-0.052822324	0.16813747	0.7535096020000001
SNORD3A	-0.030082921	0.095763914	0.7535287559999999
FBXO8	-0.086406396	0.27508116	0.753546912
RP11-455O6.8	0.068929516	0.1973454	0.727001228
LZTS3	-0.064081992	0.20414734	0.7537076
NGRN	0.0690667	0.19797925	0.727320376
CD19	-0.047912028	0.15277124	0.75392114
SOCS4	0.029392458	0.08426504300000001	0.727356894
MRFAP1L1	-0.091849731	0.29291046	0.753954001
CLIC2	0.053348774	0.15304725	0.727531343
FYN	-0.10784574	0.3443751	0.754267252
SGPP1	-0.070748235	0.22595256	0.7543071579999999
ZNF354A	-0.043533818	0.13910002	0.754415963
ASB1	0.069880379	0.20070705	0.7278361459999999
SFT2D3	0.045597495	0.13101953	0.727949052
ALKBH6	-0.070932378	0.22679054	0.754569132
RP4-568C11.4	0.04738551	0.13618073	0.7279941959999999
PRR22	0.078332125	0.22522139	0.7281142290000001
RP11-339H12.2	0.082533637	0.23730163	0.728114237
KLK3	0.072131746	0.20740867	0.7281327
ZFP90	-0.034044052000000005	0.10895454	0.754800743
LRP1	-0.048176207	0.15425834	0.754916528
SEZ6	-0.061342993	0.1964191	0.754918007
SLIT1	0.045050825	0.12965672	0.728368153
RP11-114F3.4	-0.073847701	0.23651951	0.7549787590000001
STING1	-0.098375707	0.31510944	0.755002539
AKAP9	-0.08679908300000001	0.27806524	0.7550342170000001
NAAA	-0.03995229	0.12800902	0.755070969
CRX	-0.057617219	0.18462823	0.7550965820000001
AC007743.1	-0.05951949	0.19078244	0.7551693709999999
RRAGA	-0.10535885	0.33775618	0.7551983459999999
RP11-196B3.2	0.07252391400000001	0.20892344	0.728616501
RP11-88I18.2	0.046862922	0.13500654	0.728628203
SPNS2	-0.053032519000000014	0.17007705	0.7552917170000001
RP11-29H23.8	-0.066141893	0.21217367	0.7553524779999999
STAMBP	-0.083233649	0.26704839	0.7553940029999999
LYVE1	0.057175548	0.16490308	0.7289239209999999
SLC4A5	0.044879297	0.12943906	0.72892443
FSD1L	-0.04809509	0.15442442	0.755570693
SCNN1D	-0.04647657	0.14924164	0.755592872
ZNF90P1	0.08300102599999999	0.23945979	0.72900226
ERN1	0.05898145	0.17017704	0.7290240720000001
MYH14	0.054510701	0.15735418	0.7291505
CTD-2515O10.6	0.054722723	0.15798019	0.729173503
MPPE1	0.06854516	0.19793523	0.729240214
GATA3	-0.058577517	0.18832375	0.755875023
HNRNPRP1	-0.079243479	0.25476408	0.7558753090000001
ATAD3B	0.048030656	0.13873969	0.729321595
RHCE	-0.046496896	0.14952067	0.7559311459999999
HBG2	0.029002281	0.08377978400000001	0.7293364840000001
FCRL6	-0.049492044000000006	0.15919407	0.755993279
TARS3	-0.043126412	0.13874852	0.756044167
BANF1P3	-0.067825042	0.21832787	0.756171431
RP11-87G24.2	0.053158483	0.15374702	0.729651852
GBP4	-0.041943265	0.13514790000000002	0.756403954
GOT2	-0.087056535	0.28057536	0.7564588440000001
KIAA1614-AS1	0.06832076599999999	0.1977888	0.729899849
CACNA1E	0.041426299	0.1199306	0.729902775
DNAJB6P7	0.081381112	0.23568670000000003	0.7299969279999999
RP11-16C1.2	0.11482689	0.33269382	0.730110195
LINC02193	0.04199121	0.12166934	0.730123127
FBH1	-0.083199605	0.26854188	0.756807538
CCND3	0.077363454	0.22426253	0.730241385
TAF1B	0.046635128	0.13519731	0.730261684
BHLHE23	0.06894010099999999	0.19987758	0.730283943
ATP2C1	0.072533816	0.21035036	0.730349916
DAPK2	0.054791124	0.15889683	0.730351285
UBAC2-AS1	-0.070492369	0.22783172	0.75712257
WASIR2	0.050311007000000005	0.14600022	0.73052155
SGMS1-AS1	-0.056381064	0.18224314	0.757147395
VWA5B2	0.057692413	0.16745687	0.730577467
DIMT1	-0.071890361	0.23260437	0.757379765
PWWP3A	-0.06975859400000001	0.22574035	0.7574145390000001
PRR34	0.082378015	0.23934655	0.730834642
ZMYM2	-0.081021073	0.26224451	0.757466984
NOS3	0.041462208	0.1204767	0.7308553659999999
DAAM1	0.046369094000000007	0.13474201	0.730869518
RP11-550O8.2	-0.071609243	0.23194727	0.7576355579999999
DHX38	-0.080953123	0.26226559	0.7576828640000001
MSANTD2	0.070157247	0.20402128	0.731065113
CBR4	-0.075104373	0.24337908	0.757742475
IGLV2-23	-0.03498452	0.11342116	0.7578505999999999
MAP3K3	-0.1289969	0.41834699	0.757925772
CTB-61M7.2	-0.045600604	0.1478886	0.757929401
CTB-193M12.3	0.074161282	0.21591216	0.731360742
NSG1	-0.029660271	0.096229794	0.758021347
PRR11	-0.027764148	0.090102922	0.758086155
UIMC1	-0.084564553	0.27446042	0.75810603
PSMG2	-0.090559625	0.2939233	0.7581103640000001
DUXAP10	-0.022011099	0.0714483	0.758137753
GATA1	0.063947808	0.18633861	0.731585006
RAB22A	0.098344646	0.28658071	0.731596316
TBRG1	-0.0773909	0.25132301	0.758241411
ERO1B	-0.06912467900000001	0.22461617	0.758384572
FTSJ3	0.068019343	0.19837913	0.731814464
TSR2	-0.10661134	0.34662073	0.75851563
RP11-47I22.1	-0.089124316	0.28976698	0.758516471
RP11-19D22.1	-0.04971746	0.16167225	0.758556253
PRSS40A	0.049145372	0.1434039	0.731941945
PCBD1	-0.067985588	0.22123715	0.7587256790000001
MRPL28	-0.06817362	0.22191786	0.758798172
ANKFY1	0.098555584	0.28790886	0.7322358040000001
RP11-934B9.9	-0.071287491	0.23246786	0.759214165
LINC01806	-0.04955757	0.16166572	0.759299226
TNXB	-0.035133655	0.11462387	0.7593227459999999
KLHL18	0.082082991	0.24025007	0.732731288
RP11-1036E20.9	0.063045059	0.18464629999999999	0.732896476
SUSD1	0.073477447	0.21522554	0.7329261690000001
LRP3	-0.049428442	0.16156088	0.759756054
PPP2CB	-0.053164566	0.17382559	0.759826879
RP11-417N10.4	0.06079358400000001	0.17826658	0.733205433
RIOK1	-0.054782125	0.17920983	0.7599509320000001
ALDH7A1	0.048562053	0.14257116	0.733513947
TNRC18	-0.093049104	0.30473135	0.760209008
ARL17A	0.020541932	0.060319189	0.7335609059999999
TRIM37	0.03977809	0.11682846	0.7336143209999999
LINC00639	-0.037449452	0.12269812	0.7603093340000001
CHP1	-0.08768613300000001	0.28729209	0.760309496
LINC00506	-0.036969237	0.121127	0.7603136359999999
RP11-313P13.5	0.07879584	0.23152893	0.7337306729999999
RGPD1	0.016745986	0.049208800000000004	0.733748407
DCBLD2	-0.037882376	0.12417728	0.760422974
IQGAP2	-0.056921301	0.18663326	0.760481418
PCBP4	0.07928314	0.23308766	0.7338700979999999
MME	0.040039921	0.11777105	0.733992043
PAF1	0.086069831	0.25325879999999995	0.7340911609999999
DPYD-AS1	-0.057122768	0.18779293	0.761098543
TMEM184C	0.065340381	0.19256053	0.73448673
MGLL	0.04111234	0.1211836	0.7345373270000001
RP11-983P16.4	0.059160584	0.17454301	0.734771517
GRIN3B	-0.038743657	0.12756243	0.761446105
CLCN2	-0.047743177000000005	0.15720234	0.76145971
RP11-448G15.3	-0.08096423900000001	0.26661156	0.761479968
SPATA41	0.065154678	0.19229574	0.7348620309999999
MACIR	-0.064662803	0.21301599	0.7615715129999999
P2RX5	-0.039593485	0.13044353	0.7615934129999999
CD79A	-0.041443567	0.13659869	0.76169483
LAMP2	-0.095079497	0.31351684	0.7617930270000001
GUCY1A2	0.065649898	0.19402381	0.735212484
SGPP2	0.06731811900000001	0.19915679	0.7354718159999999
RP11-106M3.2	0.057543808	0.17028281	0.735535735
HSPA12A	-0.032633397	0.10784489	0.7623048440000001
NUP54	0.070277503	0.20808007	0.7356775059999999
CTSE	-0.041340863	0.13672481	0.762480211
FOXJ3	-0.08074183	0.26706399	0.7625061759999999
AC114271.2	-0.055878128	0.18485979	0.7625506479999999
PRMT3	-0.06506736	0.21532811	0.7626232490000001
ADM	0.041219711	0.12218994	0.735979827
EMC3	0.054664199	0.16208822	0.736048835
PMEPA1	-0.032163928	0.10653139999999998	0.7628198540000001
LINC01772	0.08471342400000001	0.25129237	0.736153313
TMEM159	0.064854602	0.1924267	0.736210312
RFTN1	-0.096538718	0.3198939	0.76292359
ADGRL1-AS1	0.07076218599999999	0.21004461	0.736318899
GLIS2	0.063423605	0.18826342	0.7363216709999999
NUP42	-0.060530101	0.20074275	0.763116275
NOP10	0.081299873	0.24145712	0.736459066
SV2A	0.053989941	0.16034796	0.7364593140000001
PLIN2	-0.056663206	0.18803905	0.7632635390000001
SLC30A10	0.065208112	0.19379787	0.736632645
PEX2	-0.058413497	0.19393815	0.763370931
SAMD11P1	-0.067664689	0.2247125	0.763431766
RP4-569M23.4	0.077128512	0.22933152	0.736750226
MTDH	0.06449556099999999	0.19179247	0.736781116
TSSK3	-0.062279395	0.20692275	0.763536746
SVOP	0.064480812	0.19190646	0.736989575
BCL2L2	-0.051302148	0.17059873	0.7637354890000001
RP11-701H24.4	0.033054488	0.09840449999999999	0.7370627059999999
VWDE	-0.025957589	0.08633471599999999	0.763778165
HCST	-0.074389442	0.24742248	0.76378172
ALMS1P1	0.046550863	0.13860747	0.737106066
LINC00663	-0.047501102	0.15803683	0.763848607
ASIC3	0.058098346	0.17305494	0.737200086
MOB1B	0.048765063	0.14527219	0.737231228
ZFYVE26	-0.054025937	0.1798275	0.7639536659999999
DCUN1D1	0.05781621400000001	0.17227615	0.737290553
TMX2	-0.08876837800000001	0.29552455	0.763996627
DLAT	0.080883015	0.24102865	0.737311417
CCNG2	-0.06894766	0.22956498	0.764023417
MAPK10	0.048273914	0.14386916	0.737336965
RP11-135F9.4	-0.061993605	0.20670336	0.7643471890000001
ALKBH3	-0.056627731	0.1888361	0.764376263
TUBB	0.15810088	0.47189089	0.737716501
RP4-695O20.1	0.071831038	0.21442024	0.737743452
CH17-189H20.1	0.095468639	0.28501387	0.737773472
ZNF543	-0.067053072	0.22377643	0.764555082
RP11-20I23.13	0.066477471	0.19853555	0.737865647
POLE3	0.091670232	0.27386309	0.737947825
NR1H2	-0.10045698	0.33548324	0.7647102459999999
NTHL1	-0.061062653	0.20395293	0.764743673
RBM4B	0.093834147	0.28044297	0.7380515240000001
CTB-50L17.14	-0.047823313	0.15974472	0.764760793
RP11-34A14.3	0.072233566	0.21598448	0.7381676009999999
ERCC6	-0.07013293	0.23443264	0.7649232890000001
ZNF232	0.07225029599999999	0.21612885	0.7382776940000001
KIAA1614	0.077431944	0.23169162	0.738345633
KNTC1	0.035007252	0.10478110000000002	0.738423829
RN7SL1	0.067834996	0.20325709	0.7386946329999999
SKAP1	-0.095020829	0.31831878	0.7654204459999999
RELA	-0.11676584	0.39119421	0.7654378340000001
BRD8	0.091229666	0.27353946	0.738863842
RTL10	0.076319368	0.22885335	0.738886202
RHPN1	-0.05970918	0.20018844	0.7656062
IFIT1	-0.023365865	0.078365223	0.765681431
EIF2S3	-0.10871378	0.36461787	0.765687633
RP11-490B18.6	0.07539926200000001	0.22618732	0.738989663
BDH1	0.056947901	0.1708842	0.7390609020000001
MRGBP	0.08605183400000001	0.25821839999999996	0.7390625540000001
RP11-452D12.1	0.056669745999999986	0.17008301	0.7391103729999999
RP11-7F17.8	-0.062942546	0.21132682	0.7659268229999999
STX18	0.075300595	0.22616412	0.7392929979999999
CH17-264L24.1	0.034576195	0.10385104	0.739297839
ST8SIA4	-0.060222914	0.20239377	0.7661491140000001
RCAN1	-0.060466638	0.20321929	0.7661562909999999
PCIF1	-0.12904186	0.43377068	0.766198362
MTFMT	0.051703218	0.15545087	0.7395533190000001
SLC1A3	-0.024740998	0.083215708	0.7663334270000001
KIF3B	0.10584746	0.31832197	0.7396172390000001
TRAC	0.07519676900000001	0.22617735	0.7396540640000001
INPP1	-0.057988541	0.19512000000000002	0.766422994
QPCTL	0.058453341	0.17586272	0.739720205
WDR25	-0.059924832	0.20166660000000003	0.766458269
LCN10	0.047158981	0.14191446	0.739776669
MEX3B	-0.056623682	0.19072075	0.766652769
DHODH	0.06901393	0.20787885	0.7400140709999999
SPATA6L	0.042250942	0.12726695	0.740017362
NRSN2	-0.055221556	0.1860891	0.766763575
RP11-474N24.7	-0.063176447	0.21296758	0.766839697
TONSL	-0.06777525	0.22853129	0.766900279
RTP5	0.05175109	0.15602278	0.7402418590000001
ZNF646	-0.086080708	0.29036609999999996	0.766986534
BPGM	0.041938253	0.12648116	0.740326578
RP11-77K12.9	0.064352116	0.19413878	0.740403762
GBP1P1	0.048436594000000006	0.1461524	0.740451524
CCDC13	0.048096474000000014	0.14518072	0.7405455940000001
RP11-10E18.7	0.07706684	0.23265754	0.7405766229999999
SBNO2	-0.076681958	0.25904584	0.7673214759999999
CALCOCO2	0.084085176	0.25387126	0.7406022529999999
PDCD6IP	0.08892721099999999	0.26858834	0.740693418
MADCAM1	-0.048077167	0.16251754	0.767466043
SH2D1B	0.026461404	0.079936891	0.7407405490000001
BANK1	-0.040353465	0.13644735	0.767529935
PCA3	-0.039268215	0.13280603	0.767577945
LINC00954	0.046023086	0.13908826	0.7408443240000001
LINC01347	-0.065435953	0.22144795	0.7677227
RP11-344B5.2	0.054604951	0.16513604	0.741014031
XPA	-0.07290250599999999	0.24680621	0.76780496
MARK1	-0.047438575	0.16061071	0.7678201440000001
PPIL2	-0.12930764	0.43782413	0.7678370929999999
S1PR3	0.043043663	0.13023982	0.741143187
USP13	-0.02417043	0.081855452	0.767882634
MRS2	-0.075077065	0.25429918	0.767921264
FGL2	-0.06400815900000001	0.21683339	0.767948856
CECR7	0.033411889	0.10116289999999999	0.7413073040000001
AGT	0.053169738	0.16101834	0.741359305
PTGER1	-0.055262938	0.18745250000000002	0.7682426309999999
TMX3	0.054824867	0.1661995	0.741612587
PGM1	0.070845685	0.21484277	0.741701602
KRCC1	0.081867039	0.24826996	0.7417060459999999
PI4KA	-0.095032346	0.32270479999999996	0.7684896090000001
AMIGO3	0.066808855	0.20273592	0.7418674829999999
NUDT15	0.07526999	0.22841950000000003	0.7418758670000001
RNF168	-0.08027112	0.27281419	0.7686830159999999
RNF13	-0.07924674599999999	0.26939269	0.7687330659999999
CAD	0.055399599	0.16822047	0.742025365
RAD21	-0.1123086	0.3818574	0.768776421
AP001372.2	-0.05852626900000001	0.19901916	0.76880531
RP11-345P4.9	-0.071713257	0.24387983	0.7688220579999999
TOMM40L	0.06195054	0.1881494	0.742074335
PSAT1	0.060726493	0.18443461	0.742078055
TECPR2	0.054854917	0.16665983	0.742164603
SPARC	-0.026852336	0.091359652	0.7689233529999999
RP11-826N14.1	0.041339543	0.12560992	0.742189158
CHASERR	-0.066249977	0.22546884	0.76898973
AC008079.10	0.081509718	0.24773242	0.7422550929999999
SGTB	0.079792635	0.24252595	0.742267655
EFCAB11	0.054353919	0.16524145	0.742320732
SIK3	0.11014341	0.33486754	0.7423358390000001
AP4M1	0.051529953	0.15668756	0.742370293
SLFN12L	0.05678283200000001	0.17273814	0.742482635
SH3BGRL2	0.034449931	0.10486678	0.742641801
ARPC2	0.12086832	0.36792904	0.742642942
AC092667.2	-0.061288191	0.20899422	0.7694320370000001
BMP2K	0.069774251	0.21249902	0.7427630390000001
RP11-925D8.3	-0.06570264099999999	0.22420975	0.769594057
USP51	-0.052367725	0.17874046	0.769639155
NDUFB2	0.076327677	0.23257863	0.742892123
AC007620.3	-0.049464188	0.16884424	0.769657805
ZNF180	-0.038703718	0.13213778	0.7696985009999999
CTC-523E23.3	0.074834582	0.22807868	0.7429461390000001
RP11-111A22.1	-0.047463274000000014	0.16208082	0.769749825
FLVCR1	0.042538056	0.12967633	0.7430036309999999
TMEM161A	0.056046915	0.17087679	0.743031197
AXL	0.054005407000000005	0.16466564	0.743050822
ETF1P2	-0.072703111	0.24836725	0.7698360409999999
MCRIP2	0.083617523	0.25500033	0.74309516
SLC22A17	0.052613935	0.16045962	0.74310744
BCORL1	-0.06986055299999999	0.23870079	0.769877499
E2F4	-0.066465883	0.22718309	0.769957495
SLC2A1	0.070844688	0.21613728	0.743197248
ADRB1	0.040196012	0.122649	0.7432307020000001
AC093642.4	-0.050988445999999986	0.17434269	0.770037132
SNX13	-0.082455211	0.28196156	0.7700576240000001
TMED10	-0.068639534	0.23476115	0.770098837
WDR37	-0.095635828	0.32719312	0.770166547
RP1-240K6.4	0.070257766	0.21453266	0.743412027
MTCL1	-0.034619025	0.11846739	0.770218187
STAG1	0.081171812	0.24791279	0.7434659490000001
TBC1D30	-0.031881384	0.10915564	0.77033387
LIPT2	-0.036586163	0.12527137	0.770347199
PYCR3	-0.057462677	0.19677522	0.77037269
HCG18	-0.09760646	0.33424979	0.7703768209999999
CD274	0.036855645	0.11271485	0.7437982209999999
PSRC1	0.056311252	0.17221573	0.743798508
WNK1	0.072006363	0.22030222	0.743895457
PRKAR2A	0.048178083	0.14743336	0.7439513590000001
MED19	-0.063297442	0.21716152	0.770789666
CTD-2555O16.4	0.06430539099999999	0.19699185	0.744209853
ANP32B	0.079251041	0.24277651	0.744210313
CENPE	0.032713041	0.1002335	0.744261608
PRKXP1	-0.036590369	0.1256818	0.7710505790000001
CHST12	-0.064284379	0.22087772	0.771122744
ZNF525	0.041018796	0.12573027	0.744355342
RP11-326C3.2	-0.047224131	0.16228778	0.771161355
LRRC37B	0.088177579	0.27034037	0.744409745
RIC8A	0.066348509	0.20344747	0.744448585
FAM89A	-0.058549545	0.20132161	0.771286831
IFRD1	0.06415741700000001	0.19690504	0.7446692909999999
DOK1	-0.089186238	0.30691263	0.771465957
BAG1	0.060149221	0.18468974	0.744784325
LLNLR-470E3.1	0.03459435	0.10624621	0.744838491
TNFRSF9	0.029977364	0.092075107	0.74486146
IFIH1	0.070634533	0.21701736	0.744934373
FBXW11	0.06355852299999999	0.1954395	0.74513901
NIPAL2	0.03222036	0.099187876	0.745416209
DLG2	-0.046318793	0.16011832	0.7724700240000001
EDARADD	0.040790802	0.12570881	0.745685006
ZNF295-AS1	0.065136353	0.20077214	0.745728273
ZHX3	-0.027836412	0.096271988	0.7725733659999999
CDKN1C	0.030513684	0.094080046	0.745797706
PF4	-0.026076838	0.090206047	0.7726212509999999
KBTBD12	0.048797946	0.15054004	0.745937585
ZNF841	-0.061599801	0.21323897	0.772777266
CXorf65	0.066450475	0.20511465	0.7460776659999999
ZNF865	-0.10698889999999998	0.37054946	0.7728892759999999
ABRACL	-0.063600979	0.22029737	0.772908618
ZC3H12B	0.066176068	0.20435894	0.7461871999999999
ZCWPW1	0.06995483799999999	0.21604553	0.74620687
DUX4L8	-0.041760231	0.14471121	0.773007131
SPIN2A	-0.06163455	0.21360145	0.773027812
THG1L	-0.062925247	0.21813255	0.7730865509999999
RP11-713M15.2	-0.058832939	0.20397684	0.773119461
CXCR5	0.055605535	0.17182011	0.746335718
C1orf167	-0.025752607	0.089306952	0.7731721659999999
MAPK12	0.064109832	0.19818296	0.746440433
ZNF800	-0.06100811	0.21168266	0.7732908140000001
ALDH18A1	0.055936056	0.17295931	0.7465026770000001
IL11RA	-0.06297125	0.21858277	0.7733801020000001
SAFB2	0.10632963	0.32892001	0.746606305
FAM83G	0.056769571	0.17563673	0.746642197
H2BC12	-0.06808559900000001	0.23646634	0.7735021009999999
NCF4	-0.077106775	0.26781184	0.7735138540000001
FBXL19	0.062796122	0.19435002	0.746727835
ADRA2C	0.060685388	0.18782120000000002	0.74673273
SUFU	0.11299669	0.3497329	0.746738525
WDR3	0.037131052000000005	0.11492879	0.74675025
ARHGAP39	0.04198753	0.12997153	0.746770712
RP11-373D23.3	0.06431531	0.19918759	0.7468945579999999
TBC1D10C	-0.12038661	0.41862139	0.7737703770000001
RN7SL2	0.064671732	0.20037388	0.746995112
OLMALINC	0.05518339	0.17102674	0.747067684
NEURL1B	0.044547367	0.13812422	0.74717573
FZR1	0.062008184	0.19228185	0.7471990629999999
CWF19L2	0.058074043	0.18016015	0.747304385
GLB1L	-0.037955849	0.13226407	0.7742360540000001
RBM5	0.13907104	0.43166746	0.7474369359999999
RP11-300B2.2	-0.058926827	0.20541366	0.774313452
CEP20	-0.059247803	0.20658339	0.77436748
SLF1	-0.030749637000000007	0.10727231	0.7744809290000001
SLC35E3	-0.052802336	0.18428406	0.774575372
MT2A	0.034038875	0.10582507	0.747830239
ACOT2	0.07187531900000001	0.22348323	0.7478592890000001
RPP25L	0.079141356	0.24610175	0.7478851240000001
NAIPP2	0.027995621	0.087115949	0.74805125
WDFY4	-0.057880953	0.20233054	0.774924123
AC004980.7	0.053545061	0.16667989	0.748138778
FAM86B1	0.04917039	0.1531165	0.74822535
REEP4	0.07205983099999999	0.22442091	0.748254326
SSBP1	-0.075760868	0.26514647	0.775183745
YME1L1	-0.082362428	0.28836300000000004	0.7752690990000001
SPDYE16	0.046014909000000014	0.14342470000000002	0.748453224
FGD4	-0.053193898	0.18630531	0.7753461429999999
CCR2	0.055484875	0.1730239	0.74856852
CYP4F29P	-0.015489666	0.054270519	0.7754259059999999
EXOSC6	0.077288416	0.24117686	0.7487305470000001
VPS13B-DT	-0.04822338	0.1690792	0.7755821540000001
CACNB3	-0.043429679000000006	0.15229479	0.775615285
AHNAK2	0.03820937	0.11926814	0.748805072
AIFM3	-0.042026062	0.14738881	0.775639107
RP11-498C9.3	0.027816578	0.086836094	0.748828547
CXCL16	0.052318942	0.16333533	0.748842295
PHYH	0.065396126	0.20420107	0.748889678
ABHD14A	0.076638472	0.23938876	0.748973985
ABHD18	-0.069034329	0.24229996	0.775811195
RP11-886P16.10	0.07646481299999999	0.23886066	0.748988545
CENPCP1	0.074781835	0.23378922	0.749181353
HKDC1	0.037338295	0.11673109	0.749183409
NAB1	-0.069415238	0.24389850000000002	0.7760452240000001
FNBP1	-0.097308615	0.34213313	0.7761904909999999
FUT8	-0.044330436	0.15588468	0.776219379
FECH	0.041761845	0.13068694	0.7494179540000001
IPMK	0.069579654	0.21775916	0.7494411809999999
STAU2	-0.056715694	0.19952073	0.776311313
AC002116.8	-0.028914058	0.10172875	0.7763363120000001
PCDHGC3	0.043498292	0.13622081	0.749595619
DGCR2	-0.10822692	0.38093351	0.776426121
MMP21	-0.067040781	0.23624458	0.776680996
NLK	-0.073218744	0.25808982	0.776743959
RP11-34P13.14	0.023289364	0.07307984599999999	0.750079268
RAP1GAP2	-0.06411139099999999	0.22629712	0.777041627
AGAP7P	0.025461859	0.079938747	0.750205627
OSBPL8	0.059762387	0.18770176	0.750301889
RP1-191J18.66	-0.06211941400000001	0.21937657	0.7771510840000001
ARMCX5	-0.06635989	0.23439216	0.77718831
CHMP4A	-0.07205648	0.25462564	0.7772840190000001
PPP1R14B	0.068349123	0.21490769	0.7505677409999999
MATR3	0.092724768	0.29158617	0.750596697
GSTM3	0.027250778	0.08572073	0.750672067
BROX	0.081557483	0.25656721	0.750688928
TMED9	-0.068794375	0.24338517	0.777539544
DNM2	0.14938965	0.46998191	0.7507018529999999
RP11-330H6.6	0.07016992799999999	0.22076693	0.7507142609999999
PSENEN	0.066185798	0.20825007	0.7507349959999999
CTA-941F9.10	0.098203156	0.30903335	0.7507680409999999
PDE4B	-0.063470952	0.22463006	0.7776151809999999
TMEM200C	-0.047570551	0.16847536	0.777767364
SNX30	-0.079256062	0.28070521	0.777777213
PNPLA7	0.04753875	0.14972492	0.750971249
BCL2L15	0.030099175	0.094813524	0.751009701
RP11-1C8.5	0.05678087	0.17886726	0.7510169720000001
CD72	-0.04404783	0.15615419	0.777981962
ABITRAM	-0.055414686	0.19647486	0.778008334
TMEM62	0.064862291	0.20452682	0.751254746
EIF4G3	-0.064904534	0.23039638	0.778266268
CNBP	0.11702595	0.36951939	0.7515851859999999
ANO9	-0.045919356	0.16313834	0.7784449999999999
POLR2J2	-0.029167935	0.10363412	0.7784633009999999
KLHDC2	-0.079509228	0.28253273	0.77849019
CTA-315H11.2	0.080021093	0.25283508	0.751738793
HOXB2	0.034251137	0.10827657	0.751864042
RNU2-2P	-0.021633136	0.077003744	0.778858025
ID3	-0.049983399000000005	0.17795603	0.778904912
NFIA	-0.04074279	0.14507452	0.77893141
RAB2B	-0.046237075	0.16465731	0.7789563409999999
LINC01963	-0.062102383	0.22120983	0.779008631
CCDC141	0.041928675	0.13271292	0.752163653
NARS1	0.09587809	0.30356568	0.752236074
DOLPP1	0.073426546	0.23250884	0.7522653559999999
DCTPP1	-0.069757493	0.24873871	0.779234697
RP13-254B10.1	-0.047400103	0.16914871	0.779401445
TRANK1	-0.060504248	0.21594855	0.779438552
USP40	-0.037159296	0.13262906	0.779441907
SLC5A5	0.051164182	0.16230353	0.752692875
SMIM24	0.028198022000000007	0.08945104400000001	0.752695544
LAS1L	0.10320888	0.32742109999999996	0.75270811
DNASE1L1	0.07583598	0.24068975	0.752814228
IFFO2	0.042282302	0.13421856	0.7528536720000001
VPS50	0.051981427	0.16510696	0.7529985459999999
IFT52	0.044138631	0.1402139	0.7530288190000001
RPL12P29	-0.058803442	0.21044892	0.780021327
RGS5	-0.058240719	0.20845969	0.780046687
ELOVL6	0.024295367	0.077263061	0.7532906640000001
RP11-561O23.8	-0.043151316	0.15460134	0.7802557290000001
PDLIM5	-0.051857595	0.18579843	0.780260883
BAK1	-0.059944443	0.21484456	0.780332716
TAF4	-0.052346788	0.18762924	0.7803499909999999
UNC5A	-0.053288277	0.19101714	0.780364863
TRIM13	0.075326865	0.23981348	0.7535517190000001
RP11-21K12.2	-0.072321703	0.25939237	0.78048697
SON	-0.11674994	0.41876041	0.7804970240000001
ZNF783	0.10472882	0.33363365	0.753705365
RP11-2H3.7	0.07466274099999999	0.23791472	0.753767765
CCP110	-0.06101588400000001	0.21901998	0.780660392
EMX1	-0.05470808	0.19639963	0.780684195
RP11-51F16.1	-0.09427971	0.33862447	0.7807879440000001
IFI44	0.036869444	0.1176095	0.754019125
STKLD1	0.048149839000000014	0.15366274	0.7541275740000001
GLB1L2	-0.037048808	0.13324733	0.781075082
SMPD4	0.076485915	0.24421123	0.7542428259999999
ANP32E	-0.065790061	0.23668541	0.781137414
ZCCHC3	-0.10045571	0.36140821	0.781143406
MAGI2	0.040568801	0.12954483	0.754266788
TMCC3	0.070701366	0.22578637	0.7542897820000001
POU5F1P4	-0.072052134	0.25936299	0.7812601370000001
SMIM10L2A	0.063235859	0.20204274	0.754404685
ZC3H12A	-0.070866735	0.25542505	0.781534785
RHNO1	0.055730402000000005	0.17826415	0.754673798
RNF213-AS1	-0.062417722	0.22501431	0.781574572
BTG1	-0.074614083	0.26908575	0.781656736
WIPF1	0.14803417	0.47402582	0.754929623
ABCF2-H2BE1	0.027860013	0.08923246	0.754985074
TBC1D15	0.068314852	0.21886759	0.755053194
STK36	-0.045641151	0.16482014	0.781942618
RP3-465N24.7	0.081946559	0.26265935	0.7551600709999999
NEIL1	-0.033529558	0.12115957	0.7820777320000001
TPST1	0.030538644	0.097900937	0.755200966
LINC00997	-0.034435958	0.12445031	0.782104105
SNORA7B	0.048012751	0.15394368	0.75523816
FAM156A	-0.047367832	0.17126037	0.782196786
CPT1B	-0.034453893	0.12458333	0.782220372
HEXA	0.10558663	0.33879485	0.7554140840000001
CTB-129P6.7	0.063276615	0.20308039	0.7554668959999999
LIMK1	0.054659107	0.17544416	0.75549503
CTBP1-DT	0.05206685	0.1671467	0.7555278040000001
ZNF90	0.043355345	0.13924193	0.7556317920000001
TGFB1I1	0.047106482000000005	0.15131872	0.755677879
PCM1	0.07266351	0.23347276	0.755736605
HS3ST3B1	0.063577887	0.20436992	0.755840608
ARFGAP1	-0.091618673	0.33217309	0.782786089
RP11-295M18.8	-0.033287055	0.12069803	0.782807716
ENPP7P12	-0.043393205	0.15737438	0.7828503659999999
EBAG9	-0.060397299	0.21912132	0.7829258240000001
RABGAP1	0.065598948	0.21103848	0.75603314
FAM131B	0.045586267	0.14670769	0.756116929
AC004057.1	-0.015655079	0.056839067	0.783083911
LRIG1	-0.055258453	0.20071894	0.783180289
NIT2	-0.060157833	0.21854172	0.7832058559999999
MEX3D	-0.065192457	0.23691576	0.7832810029999999
ZDHHC24	-0.08020775299999999	0.29159652	0.7833633990000001
JAKMIP1	-0.037800228	0.13746647	0.7834297240000001
IMPA2	0.064259055	0.20726981	0.756650759
TTLL1	-0.06373496299999999	0.23202069	0.783646762
OPLAH	0.032460369	0.10476556	0.7567936140000001
SMAD2	0.075474951	0.24366801	0.756864419
MAFK	-0.093857595	0.34197627	0.7838300970000001
PIK3AP1	-0.066171651	0.24116367	0.7838851090000001
DPEP2	0.071946087	0.23244609	0.757037518
PI4KAP2	-0.02871036	0.10468764	0.783990305
MSN	0.12353084	0.39918924	0.757085383
DNAJC24	-0.055342042	0.2018136	0.784008977
KIAA1671	0.033186184	0.10729002	0.757192918
DPCD	-0.056605304	0.20654032	0.784131383
SQLE	-0.044689	0.16317205	0.784275506
MCM7	0.08159213400000001	0.26405576	0.75743395
LINC02245	0.056015346	0.1813545	0.757528042
GPR150	0.068674208	0.22245738	0.7576533809999999
BPHL	0.050291206	0.16294651	0.7577073440000001
BOLA2B	0.060248561	0.19524195	0.757747026
PKD1P4	0.034352449	0.11133336	0.757769265
ADPRM	0.06633193400000001	0.21502052	0.7578176809999999
ZNF462	0.03107043	0.10074944	0.7578922920000001
HAP1	0.046914547	0.15213165	0.7579012829999999
LONP1	0.076149315	0.24707367	0.7580353940000001
UFM1	0.065597666	0.21287084	0.7580717229999999
CACNA2D4	0.046156169	0.14979555	0.7580940420000001
RAD18	-0.04286328	0.15712265	0.785101497
SLC2A4RG	-0.058378568	0.21404104	0.78514504
PPIL4	-0.074985236	0.27493199	0.785147881
RFX3	0.045620846	0.14815716	0.758250567
TBC1D3	-0.015214871	0.055804463	0.785220809
RP11-413M3.4	-0.064084856	0.23520129	0.785357581
FILIP1L	0.045472542000000005	0.14780138	0.758449967
CREB3	-0.074621121	0.27392959	0.785402365
TRIM41	-0.059896879000000014	0.21988335	0.785407649
RP11-275F13.3	0.073476017	0.23899555	0.7586196270000001
TMSB15B-AS1	0.053298973	0.17339609	0.758660682
DENND2C	-0.044248152	0.16259091	0.785606615
ANTKMT	0.066610906	0.21685634	0.758825552
DET1	0.061095628	0.19891315	0.758839857
H2AC8	-0.066410765	0.24424237	0.785790213
MYH10	0.049819399	0.1622345	0.758889002
SLC45A4	-0.048402797	0.17804464	0.78582674
AP002954.4	0.03733221	0.12157918	0.758905563
TMEM121B	-0.028168696	0.10366187	0.785919978
C6orf89	-0.098919703	0.36406945	0.785943615
FADS2	-0.013106843	0.048245937	0.785973044
ILF2	-0.091460007	0.33667492	0.785981163
HES2	0.049196232	0.16033784	0.759082299
TRBV15	-0.041752037	0.15375550000000002	0.786064543
ENO3	-0.052456891	0.19334449	0.786245304
CARS1-AS1	0.07287911799999999	0.23777257	0.75932645
TUBA1C	-0.06707826900000001	0.2473476	0.786339693
MSRB2	0.036600178	0.11947991	0.7594623070000001
CCDC28A	-0.072345879	0.26688873	0.7864311559999999
TMEM241	-0.042528461	0.15693644	0.786492415
PABIR2	-0.059147838	0.21830102	0.7865273159999999
PMS2P6	0.045300712	0.14798559	0.759624726
DPY19L3	0.042129685	0.13769686	0.759743472
PRR23C	0.073182758	0.23920797	0.759760111
RP11-441O15.3	0.078756714	0.25743964	0.759771347
LTA4H	0.052083942	0.17044757	0.7600387829999999
PACSIN2	0.10770518	0.35256267	0.7600991770000001
RP11-166B2.3	-0.058633833	0.21695113	0.787052702
DEF8	-0.077832708	0.28815955	0.78717576
RP13-554M15.7	-0.085145606	0.31529525	0.787216076
STX5	0.11206279999999999	0.36710996	0.760278441
ADPGK	0.09966425	0.32651331	0.760292773
H2AC18	0.034821181	0.11411474	0.760365932
SRGAP2B	0.031832736	0.10434078	0.76040972
ELMO2	0.08138935900000001	0.26690607	0.760522357
RP11-523H20.7	-0.057374845999999986	0.21274761	0.7874970290000001
SV2C	-0.037717417	0.13988296	0.7875350959999999
RP11-792A8.4	0.066293387	0.21748935	0.760616939
UBA1	-0.12658316	0.46953399	0.787567673
IGF2BP2	-0.039373226	0.14605879	0.787584664
AEBP1	-0.03483397	0.12930834	0.78772633
FTCDNL1	-0.048494046	0.18005155	0.787766815
NLRP7	-0.037194036	0.13809862	0.787770438
ARID4A	-0.058693471	0.21803707	0.787877493
PNPO	-0.068123579	0.25311207	0.787913175
MUC20P1	0.027963582	0.091886406	0.760985707
TM6SF1	-0.054811389	0.20368714	0.787950065
ANKRD40	-0.079822251	0.29667831	0.787982958
NID2	-0.043124946	0.16033453	0.7880480759999999
AC007278.3	-0.029786743	0.11076539	0.788087392
ERCC6L	0.076393902	0.25126532	0.7612072390000001
NPEPPSP1	-0.064076359	0.23850172	0.788283838
MTAP	-0.038546934	0.14351292	0.788334981
TDRD3	0.071295432	0.23478433	0.7614914970000001
TACR2	0.07231587	0.2381498	0.7614964
IKZF1	0.13340374	0.43935955	0.761515277
CBR1	0.046487804	0.15310926	0.7615208059999999
MIR4453HG	-0.072540165	0.27028205	0.78849548
C2orf69	-0.053386326	0.19891961	0.788499712
CCR8	0.045301313	0.14932089	0.76170567
ATP6V1G2-DDX39B	0.026951613	0.08883980300000001	0.761712614
PPOX	-0.066467902	0.24801693	0.7887951129999999
FAAP24	-0.040481452	0.15111587	0.788882765
CTD-3022L24.1	0.073255792	0.24171215	0.761943239
TOMM40P4	0.030171407	0.099555097	0.761949312
ZNF319	0.052652743	0.17374144	0.761957007
RP5-964C11.1	0.042024844000000006	0.13868347	0.761976234
A2M-AS1	-0.026513922	0.09903895	0.7890146809999999
SARM1	-0.055348868	0.20675005	0.789016975
ZDHHC9	-0.040591358	0.15166483	0.78907123
MTMR4	0.072404216	0.23924372	0.7622726759999999
EGF	-0.028782516	0.10766247	0.7893007479999999
LRCH1	-0.063644057	0.23813184	0.789359492
AFG3L1P	0.076025194	0.25136175	0.762413295
NT5C	-0.06700719	0.25089945	0.789510363
RP11-35G9.5	0.070197035	0.23223262	0.7625526840000001
MAP3K21	-0.049445089000000005	0.18515658	0.789528192
HLA-DPA1	0.044803992	0.14824931	0.7625906
STAG3L4	0.06823485900000001	0.22605353	0.7628709379999999
MANBA	-0.044148287	0.16559725	0.7898701770000001
CBX8	0.041683376	0.13826279	0.763155397
LINC02482	-0.042099843	0.15813181	0.7901532459999999
RP11-134O21.1	-0.030196775	0.11342916	0.790165218
FRS2	0.042138601	0.13984202	0.7632691840000001
IL27RA	0.096091251	0.31890025	0.763276292
P2RX1	0.033218584	0.11025324	0.763297028
SPINDOC	0.070738415	0.23497078	0.76348111
MPIG6B	0.029170586	0.096912384	0.7635210459999999
USP22	-0.085146203	0.32036713	0.7905039859999999
ZNF527	-0.039712768	0.14948287	0.790588107
LRIG2-DT	0.066927998	0.22248089	0.763653474
CD52	-0.050493551	0.19013359	0.790664235
PSTPIP1	0.10021899	0.33322963	0.76371086
RP11-34P13.15	-0.038730594	0.14588936	0.7907332020000001
NOLC1	-0.054464099999999994	0.20516256	0.790741826
NDRG3	0.094425577	0.31409827	0.7638070690000001
LPAR6	-0.046228168	0.17421170000000002	0.790827862
TXNDC16	-0.030149334	0.11363272	0.79085376
AL133243.1	0.06993923	0.23272683	0.76388605
ZBTB9	0.053430462000000005	0.17780717	0.763904365
LAMA1	0.055878188	0.18599516	0.763956572
FAAH2	0.039272614	0.13073175	0.763973417
C11orf98	-0.059330442	0.22378028	0.791003535
HMOX2	-0.07578057099999999	0.28588238	0.791043622
TMEM192	0.033069324	0.11012691	0.764066658
RP11-342M1.3	0.048275981	0.16076831	0.7640673029999999
CADM1	0.03332158	0.11099195	0.76411818
GAS7	-0.04028326	0.1520105	0.791099752
RP3-466P17.3	0.064337697	0.21433977	0.7641557809999999
NETO2	-0.032326657	0.12204408	0.7911969609999999
H2AZ2P1	-0.028348043	0.10708564	0.7913153829999999
P4HA1	-0.049632591	0.18752501	0.791354863
CDK8	0.078160886	0.26080457	0.76451829
FAM156B	-0.017096458000000002	0.064686167	0.791642353
RPS15A	-0.037963807	0.14366325	0.791675473
TMEM229B	0.08514049900000001	0.28431385	0.764695067
BEND3P3	0.041942689	0.14013768	0.764819556
CENPJ	-0.035239851	0.13345269	0.791824118
RP4-673M15.1	-0.036826524	0.13951316	0.7918995940000001
RP4-736L20.4	0.058192021	0.19462054	0.765043631
TLR4	0.056199822	0.18796592	0.76505358
HMGXB4	0.063675092	0.21298187	0.76506874
CCN3	0.02943564	0.098543828	0.765269674
ERFL	0.066149196	0.22149381	0.765312203
CLCN5	-0.038469325	0.14605518	0.792342902
CHST6	-0.038826137	0.14741368	0.792348132
ALG5	-0.068401239	0.2597775	0.7924060340000001
ANKRD11	-0.11621513	0.44137708	0.792410498
WEE2-AS1	0.046046625999999986	0.15426406	0.76543277
ALKBH8	0.053696109000000006	0.17989175	0.7654335440000001
RIMS2	-0.040631879	0.15441860000000002	0.792543832
CLUH	-0.04665194	0.17736849999999998	0.79262507
CNTN2	0.053802065	0.1804464	0.76568549
PRKCZ-AS1	0.059312141	0.19897114	0.765736401
BDH2	-0.041506122	0.15795822	0.792822474
JPH2	-0.044170289	0.16823389	0.792987047
USP19	0.079077706	0.26567933	0.76608028
CTDSPL	0.031477509	0.10576138	0.766092332
CABLES2	0.08528513199999999	0.28663521	0.7661600059999999
ZNF551	0.059451659	0.19986002	0.766215268
BTBD9	0.06371054799999999	0.2142161	0.766256465
MED7	0.086079863	0.2894435	0.7662676740000001
C5orf64	-0.037252871	0.14209091	0.793277175
LMTK2	0.056756529000000014	0.19089629	0.766330057
GCN1	0.04500539	0.15138592	0.766350586
PREX1	-0.10942685	0.41762663	0.7933970379999999
RP5-1166H10.4	-0.037769800000000006	0.14422157	0.7934998790000001
C1orf115	0.05818013900000001	0.1958802	0.76655673
RP11-347I19.7	-0.069505304	0.26560595	0.79365518
ABLIM1	-0.057573824	0.22002254	0.793665505
HIF1AN	0.068451487	0.23061194	0.766704432
PGRMC2	0.07256547599999999	0.24447762	0.7667097340000001
TTC34	0.07292309	0.24571399	0.76673881
PARD6A	0.06501549	0.21920170000000003	0.766875539
NINL	0.031935959	0.10769318	0.766917843
PPP1R3F	-0.07412535	0.28379524	0.794034921
SMURF2	0.07203315	0.24311325	0.767109533
CBFB	-0.052646628	0.20165789	0.7941305340000001
BAX	-0.08246260000000001	0.31588544	0.794143479
ATF6	0.077371904	0.26125774	0.767218675
RAB3GAP2	-0.056749872	0.21756241	0.794303902
KCNJ13	-0.033954772	0.13019352	0.794336119
CUTA	0.091075023	0.30767355	0.767325348
RPS6KA2	0.040910938	0.13827853	0.767442098
NBPF3	-0.031473108	0.12078136	0.794508123
HIVEP2	0.06423134400000001	0.21717141	0.767515057
DHX29	-0.05656313900000001	0.21712515	0.794561924
KIF24	0.064692371	0.21885895	0.767647897
KAT2A	-0.05747756900000001	0.22081629	0.794726521
POT1	-0.051116625	0.19647933	0.794829065
INTS14	-0.051171660999999986	0.19676333	0.79490293
PEAR1	0.032669277000000004	0.11069289	0.7679952320000001
OSBPL10	-0.029655345	0.11416397	0.795138913
CLEC12B	0.024886939	0.084379755	0.768143881
LOXL2	0.03874516	0.13139012	0.768184566
CELF6	0.046749601	0.15866429999999998	0.768369099
FBLN5	-0.037987353	0.14646644	0.795449075
HDAC1	-0.10094211	0.38921923	0.795459575
LINC02714	-0.042838732	0.16525414	0.795548822
TLN1	0.073132302	0.24839561	0.76854174
RNASEK-C17orf49	0.026312864	0.089421771	0.76866621
SLC39A1	0.094687721	0.32185267	0.768711897
INTU	0.028822815	0.098001445	0.768780508
SEPTIN5	0.032682407000000004	0.11112492	0.76878121
TMED2	0.099371624	0.33796769	0.768840862
TNFRSF13C	-0.044561333	0.17225711	0.795964178
SEMA5A	0.027603634	0.093924999	0.768945364
TGFBR3L	0.037887627	0.12894771	0.7689977020000001
MRPL53	-0.065286687	0.25245208	0.7960263470000001
RPL23AP30	0.062093421	0.21138569	0.7690564870000001
HLA-DPB1	0.036430716	0.12402296	0.7690587640000001
GABBR1	-0.051502288	0.19921501	0.7960911909999999
AC024560.3	-0.074661607	0.2889215	0.79617703
SLC22A1	0.041157122	0.14017877	0.7691635309999999
SLC20A2	-0.051791178	0.20045752	0.7962155959999999
LDHAP2	-0.065325395	0.25287083	0.796238592
ZNF862	0.06685725	0.22776239	0.7692132340000001
NFYB	-0.053923888	0.20876999999999998	0.796270805
ZNF582	0.053080045	0.18090476	0.769308841
OR2A7	0.030213466	0.10297299	0.769310932
RP11-452L6.5	-0.076604245	0.29671055	0.7963594390000001
ENOSF1	0.042458034000000006	0.14490545	0.769621468
RP11-394J1.3	0.077606843	0.26491098	0.76966017
MGAT1	0.10840397	0.37005172	0.769669073
PLEKHM3	-0.080176855	0.31114486	0.7967412859999999
AC068831.15	-0.042077434	0.16329669	0.796747938
EVL	0.11811869	0.40346565	0.76980854
CTC-483L24.2	-0.05756146	0.22350389999999998	0.796850975
RP11-272L13.4	0.065044358	0.22221916	0.769851767
PARVG	0.097368672	0.33268979	0.769876667
TAF4B	0.06911967599999999	0.23621586	0.769921527
THAP7	-0.069301019	0.26944073	0.79711174
ARID1B	-0.12538857	0.48769120000000005	0.7971863570000001
ASAH2B	0.050533917000000005	0.17287529999999998	0.770149285
RP11-119F19.5	0.040790898	0.13959560000000001	0.7702307829999999
STRN4	-0.087526881	0.3407969	0.797399671
PPP1R3E	-0.060170039	0.23428604	0.797405117
PLEKHB2	-0.095888871	0.37343612	0.797442526
GOLGA6L10	-0.027682101	0.10792861	0.797665703
NIT1	-0.066258411	0.25842432	0.797736247
TCEA2	-0.072862067	0.28420890000000004	0.7977562109999999
FLYWCH2	-0.060570597	0.23626926	0.797760389
RP11-709D24.6	-0.058347512	0.22776327	0.79790429
TMED5	-0.063019604	0.24623218	0.79808985
TRMT2B	-0.065407755	0.25562866	0.798140402
GCNT7	0.064569536	0.22183923	0.77110442
CTD-2267D19.8	-0.056249924000000014	0.21992604	0.7982196999999999
MRPL37P1	-0.06101756	0.23857473	0.798226468
WNT10A	-0.040507328	0.15839605	0.7982451709999999
ANXA5	0.061430235	0.21129385	0.771357365
ABCB4	0.039891691	0.13728905	0.771484658
RSAD2	-0.021866453	0.08563542099999999	0.798546898
ALG13	0.067869134	0.2336311	0.771538297
LUNAR1	0.041828161	0.14402271	0.7715914009999999
LINC02068	0.037454861	0.12898504	0.771626653
RP11-383A19.1	-0.016045207	0.062881138	0.798683005
PDK4	-0.026824159	0.10514877	0.798729722
ZNF658B	0.030155589	0.10392060000000002	0.7717813370000001
RP11-629B4.1	0.07108606099999999	0.24498042	0.7717880229999999
CCDC174	0.051212709	0.17653755	0.7718454509999999
XPR1	-0.039871273	0.15650093	0.798991989
COL13A1	0.027260157	0.094019965	0.7719641159999999
DUSP12	-0.054361283	0.21345401	0.7990634390000001
PRPF40A	0.052083563	0.17975604	0.772112655
NEURL1	-0.026925684	0.10580626	0.799212796
RAC1	0.083195622	0.28719079	0.7721571559999999
RNF146	-0.073420708	0.28853159	0.7992264490000001
TMSB4X	0.10273722	0.35474886	0.7722199790000001
RP11-240G22.5	0.057557422	0.19875845	0.772235821
LRRC37A2	0.027702253	0.095677711	0.772272235
DSP	0.017524975	0.060532975	0.772292075
HMGB1P8	0.06292527099999999	0.21744434	0.772388108
SPIRE1	0.040731766	0.14075545	0.772392675
RP11-127I20.8	-0.065765488	0.25887007	0.7995469470000001
SPATA5	-0.055826464000000006	0.21983392	0.799624074
C16orf71	-0.045073387	0.17757942	0.7997224270000001
TTC17	0.11147539	0.3857516	0.772696585
AL022344.7	0.04989301	0.1727501	0.772823722
RP11-686D22.10	-0.051383251	0.20262211	0.7998996290000001
KIF3C	0.047932774	0.16604569	0.7729338109999999
SELENBP1	0.033223027999999995	0.1150906	0.7729366440000001
DNTTIP1	0.078819125	0.27305	0.7729417009999999
NBPF15	-0.038531592	0.15206604	0.800057413
VPS45	0.06566881	0.22755582	0.77300181
B4GALT1	-0.079792424	0.31493868	0.80007952
DHRS3	0.05637948	0.19539489999999998	0.77303401
RP3-510L9.1	-0.055669746	0.21992933	0.800259471
BEX3	-0.040781782	0.16116951	0.8003282359999999
INHBA	-0.033553031000000004	0.13264216	0.800388133
ZFR	0.073310787	0.25445445	0.773364143
RP11-1399P15.1	0.055176314	0.19154192	0.7733991570000001
RP13-93L13.1	0.040057953	0.13909554	0.7734566409999999
HSH2D	-0.049731025	0.19678713	0.8005767559999999
RP11-4O1.2	-0.050998523	0.20187291	0.800644695
RP11-649A18.4	0.06207182	0.21583103	0.773758306
RP11-1055B8.4	0.053899131	0.18745092	0.7738020879999999
CHST1	0.041885049	0.14567203	0.773807822
SMAD1	-0.033682016	0.13354184	0.800958465
SPIB	-0.0398655	0.15809939	0.801009475
RFNG	-0.06410452700000001	0.25424222	0.8010211309999999
PBXIP1	0.067020947	0.23327382	0.773979152
MBD4	-0.056786084	0.22529711	0.801090525
B4GALT2	-0.050008088	0.19850011	0.8011832240000001
RCC1L	0.085673864	0.29839278	0.7741231390000001
RP11-203J24.8	-0.059612976	0.23666326	0.8012143890000001
ATF6B	-0.095513961	0.37929106	0.801266233
KCNQ5	-0.01897611	0.07538687	0.8013480940000001
LYAR	0.066611744	0.23218522	0.774297019
SIGMAR1	0.095092283	0.33152734	0.774342677
RP11-181G12.8	-0.047492612	0.18876681	0.8014425909999999
RP11-147L13.2	-0.060648975	0.24109698	0.80147335
ZNF770	-0.04988941	0.19834202	0.8014903790000001
GSTK1	-0.08268668900000001	0.32887584	0.8015753959999999
TK1	-0.04884296	0.19430448	0.801613182
APBA1	-0.027597284	0.10978784	0.801616332
NOTCH2NLB	-0.018088094	0.071978366	0.8016705709999999
PARD3	0.04055839	0.14156996	0.774603523
GNAZ	-0.031492505	0.12534164	0.8017058890000001
CHROMR	-0.049484683	0.19707506	0.801827761
ZNF808	-0.047190609	0.18797242	0.801862463
CATIP	0.050513828	0.17651118	0.774841496
GOLIM4	-0.044385467000000005	0.17691223	0.801986834
PSMA5	0.043458022	0.15192325	0.774938502
FAM41C	-0.029647112000000007	0.11822152	0.802074801
TNFSF15	-0.038814027	0.15482608	0.80213783
THADA	0.06573449599999999	0.2300047	0.775134614
GRB2	-0.094677223	0.37783890000000003	0.802229603
KPNB1-DT	-0.046075575999999986	0.1838829	0.802233795
RP1-267D11.6	0.072213757	0.25269232	0.775149082
MUC16	0.02081837	0.07285262299999999	0.775162364
RPL38	-0.065914248	0.26312998	0.802287502
TBL2	-0.048677212	0.19444606	0.8024133720000001
KNOP1P2	-0.061944786	0.24748596	0.802445601
SETBP1	-0.054702904	0.21857274	0.802463337
ENDOV	0.057043403	0.19985449	0.77541915
MAST1	0.042565269	0.14916715	0.775474144
MAP4K2	-0.061100663	0.24434445	0.802628488
LRRFIP1	0.10021062	0.35135211	0.7755802709999999
SLC9A8	0.070950555	0.24876411	0.7755818459999999
MARK2P8	-0.060990701	0.24403395	0.802730857
TRIM38	-0.11098756	0.44450243	0.802914582
GTPBP3	0.051269225	0.18010278	0.775999732
INTS9-AS1	0.050544417	0.17762372	0.776082095
FMC1-LUC7L2	-0.015855057	0.063589847	0.803190014
NF1	-0.058472766	0.23458217	0.803243885
MANEA	0.05846584	0.20556505	0.7761921159999999
HSD11B1L	-0.048369385	0.19417657	0.803370259
HAUS3	-0.046491543	0.18664245	0.803374785
MLLT10	-0.048497611	0.19471105	0.803389771
LGALS3BP	0.042776508	0.15048447	0.77631209
REL	-0.089997305	0.36176485	0.803623145
KTI12	-0.05797238900000001	0.23303433	0.8036239629999999
SGO2	0.037103699	0.13068299	0.776570387
TP53TG1	-0.043274847000000005	0.17399823	0.80367293
RP11-131M11.3	0.074982068	0.26422463	0.776677541
SAMMSON	-0.049968145	0.20105949	0.803815486
RPS20P31	0.06872246	0.24227692	0.776776355
TECR	0.10304058	0.36331567	0.776807611
PC	-0.030060242	0.12102278	0.803923115
GALNT4	0.055958272	0.19735725	0.776864123
EPB41L4A	0.027909697	0.098456718	0.776914848
MTRF1L	-0.038675093	0.15584584	0.804095177
ACADM	-0.055120373	0.22216665	0.804140623
CAMK2G	-0.088903916	0.35848188	0.80421996
RP11-413H22.3	-0.01814459	0.073196974	0.804308111
IMMP2L	0.031798118	0.11232931	0.777215402
CTRL	0.055927192	0.19763394	0.777288724
MLH3	-0.034777009	0.14037945	0.804425196
ORC4	-0.03911523	0.15789328	0.8044280490000001
TMEM132D	-0.038776837	0.15663722	0.804562487
RP11-720N19.1	-0.055164545	0.22287458	0.804596833
GARRE1	-0.050088147	0.20258307	0.804802882
WASH4P	0.02741313	0.09711025	0.777821283
FOXO1	0.093144436	0.33007512	0.7778957059999999
RP3-405J10.3	0.062809936	0.22262508	0.777940445
LINC02754	0.041137289	0.14584819	0.7780000009999999
PWAR5	0.034032379	0.12067774	0.7780345879999999
ADAMTSL5	-0.031582755	0.12799354	0.8051855659999999
TACSTD2	0.024611231	0.08729886	0.778104437
NQO2	0.030928604	0.10972239	0.778134138
STT3A	0.06276849	0.22268626	0.7781425009999999
ZNF418	-0.024953407	0.10117881	0.80528299
PPP1CC	0.089251236	0.31682824	0.778270757
USHBP1	-0.034167875	0.13861713	0.805388056
NTNG2	-0.038918211	0.15789402	0.805394147
FRYL	-0.05790425900000001	0.23496311	0.8054276709999999
GTF2IP12	-0.025067651	0.10172849	0.80544513
NHSL2	0.07377184099999999	0.26225713	0.7785822859999999
ZNF300	0.05190696	0.1845851	0.7786489940000001
MFSD11	-0.051562692	0.20961898	0.805781135
MPC1	0.070399947	0.25047264	0.778756638
NKTR	0.10698687	0.38086341	0.778881033
AC016747.3	0.044142335	0.15716439	0.7789108229999999
VIM2P	-0.03983729	0.1623539	0.806252973
RP11-544M22.13	0.01883625	0.06717236	0.779256305
FNIP1	0.08611643599999999	0.30719243	0.779319812
SQSTM1	0.06283088099999999	0.2241384	0.779329046
RP11-96K19.5	-0.048365409000000005	0.19733071	0.806465743
TRPM4	0.038698763	0.13807748	0.779369946
MAPK8	-0.042836831	0.1748372	0.806534165
GTF3C6	0.068951469	0.24610244	0.779442497
AF131216.7	0.049108503	0.17536481	0.779548019
SMG1	0.11086344	0.39629231	0.7797662470000001
FBXO2	-0.035445226	0.14500551	0.806974768
EAF1	-0.054864455	0.22452792	0.807041213
RP11-164H13.1	0.032967865	0.11793227	0.7799215759999999
ZNF845	-0.054895478	0.22476202	0.807131375
MRPL45P2	0.045236752000000005	0.16189621	0.780021966
LYPLA1	0.061654683	0.22068352	0.780050872
PUS10	0.054420605	0.19481554	0.780078697
FAU	0.08839862400000001	0.31654878	0.7801452409999999
GON7	0.06825507	0.24442749	0.7801550970000001
BTN3A3	0.068708899	0.24607119	0.780171198
TCF7L1	0.054977136	0.19701760000000001	0.780306843
CAND1	-0.053332449	0.21875078	0.807467047
MST1	-0.051437965	0.21099099	0.8074766240000001
ZRANB2	0.089447145	0.32101279	0.7806185720000001
TTN	-0.031866813	0.13091777	0.8077718540000001
APAF1	0.06735335	0.241758	0.78065095
IGF2	-0.022227583	0.091385791	0.807913462
KIAA0040	-0.076569514	0.31498053	0.808018102
YPEL5	0.082752498	0.29738866	0.780907522
TGM1	0.043857797	0.1578805	0.78127021
LATS2	0.08145012900000001	0.29332436	0.78135592
RALY	-0.058689428	0.24205789	0.8085079209999999
GASAL1	-0.047351812	0.19534624	0.808555075
BACH1	-0.058396116	0.24094691	0.808584874
CHCHD5	0.05144483	0.18535423	0.7814561859999999
AKR1B1	-0.067975777	0.28056751	0.808647872
USP32P3	0.03510208	0.12650811	0.781517362
RBBP7	-0.062106696	0.25655370000000005	0.8088019059999999
KCTD20	0.084386912	0.30436072	0.7816781079999999
COLEC12	-0.037397655	0.15456002	0.808893816
RP11-632K20.7	-0.03260423	0.13475828	0.808906198
CPVL	-0.04128817	0.17065837	0.8089150279999999
GLYCTK	-0.07305466099999999	0.30208798	0.808994205
PIF1	0.041974068	0.15153247	0.78187945
PCBP1-AS1	0.047373077	0.1710265	0.781882964
PALM2AKAP2	0.035762647	0.12920655	0.782041038
ABHD2	-0.04699159	0.19455873	0.8092291420000001
DDX1	0.079532215	0.28747902	0.782142867
PID1	-0.030380469	0.12582952	0.809296976
DDX52	0.055026243	0.19893509	0.782181228
CEP63	0.068995486	0.24961085	0.7823284490000001
SLC17A5	0.070804619	0.25623346	0.782392667
RPL32	0.06696038	0.24239693	0.7824585709999999
HECTD1	0.07037117400000001	0.25479986	0.7825050440000001
DDX11L1	0.025424944	0.092074014	0.7825405190000001
MAGI3	0.044273882	0.16048054	0.782734565
HLA-C	-0.028365868	0.11788773	0.809935197
VAPA	-0.052272062	0.21744808	0.81011258
RP5-1120P11.6	-0.05407923	0.22500696	0.810146672
SNRK	0.094344079	0.34245107	0.783031417
CTA-29F11.1	-0.047291982	0.19682286	0.810199222
FSTL3	0.046487834000000006	0.16875994	0.7830539040000001
CHSY1	0.037741991	0.13702953	0.783082794
SOWAHA	-0.040475309	0.16854017	0.810295753
GAS2L1	-0.037353372	0.15555632	0.8103148609999999
MAP1LC3B2	0.051468395	0.18694496	0.783172258
CCL5	-0.038537595	0.16051572	0.810347038
RPS28	-0.039069794	0.16278784	0.81041036
GUSBP3	-0.037540746	0.15646096	0.810462708
SMG9	-0.05037673	0.21007677	0.8105675529999999
SYS1	-0.07071682900000001	0.29493029	0.8105883209999999
PSMG1	0.05062169	0.18409519	0.783431395
RP11-118B23.6	0.026445592	0.096175325	0.7834336129999999
EML2	-0.056378348	0.23518139999999998	0.810628545
SLC25A15	0.047835162	0.17406765	0.783560209
DANCR	-0.034021071	0.14203035	0.810775017
CTD-2369P2.12	-0.057303329000000014	0.23926167	0.810800695
C2CD4B	0.045962827000000005	0.16742584	0.7837763109999999
ZNF230	0.050426171	0.18377258	0.783877743
EVPL	0.028211956	0.10282404	0.783895573
ZNF547	0.038412192000000005	0.14007531	0.7840076420000001
TDRD12	0.036511332	0.13317022	0.7840498029999999
NLRC5	-0.053468349000000005	0.22382428	0.8112775529999999
TNKS	0.072564635	0.26487136	0.7842100209999999
GAMT	0.053674469	0.19602611	0.7843244340000001
FNTA	-0.066813299	0.28007731	0.811535138
MYNN	-0.042246943	0.17723938	0.811684075
ZSCAN29	-0.041633556	0.17473158	0.811753387
FLI1	0.13015222	0.47593506	0.7845906220000001
CHRNB2	0.056591252	0.20698663	0.7846374770000001
RETN	0.035499121	0.12984405	0.7846430259999999
SOX10	-0.043543012	0.18288524	0.811894667
PXN	-0.098144238	0.41227794	0.8119223309999999
TBR1	-0.032701365	0.13740609	0.8119711079999999
TGFA	-0.038774548	0.16298641	0.8120410029999999
RP11-73M18.6	-0.058224142	0.24476610000000001	0.812059484
TBCC	-0.08965705800000001	0.37694014	0.812076357
ST6GALNAC4P1	0.063849604	0.23386944	0.78493824
TMEM92	-0.029248788	0.12304527	0.8121906059999999
RPS19BP1	0.077653507	0.28456054	0.785034015
KIAA0232	0.072312184	0.26499667	0.785041421
ZC3H6	-0.046726574000000014	0.19663104	0.812246217
MTND1P23	-0.033840982	0.14241025	0.8122505259999999
DOCK8-AS1	0.055660033	0.20400925	0.7850788120000001
UPF1	-0.080095923	0.33709131	0.81226701
SETDB2	-0.049017176	0.20631565	0.812286835
RP5-1189D6.2	0.046617719	0.17090405	0.7851246340000001
TSPYL5	-0.034927821	0.14707485	0.8123644520000001
ST3GAL6-AS1	-0.036290584	0.15288388	0.8124495740000001
CDKN1B	-0.078532335	0.3308596	0.812461225
ZNF653	-0.037473806	0.15793537	0.812527482
WTIP	0.031672277	0.11627888	0.785423752
EIF3K	0.11402728	0.41866342	0.78544047
COL6A2	-0.023340035	0.098435293	0.812653561
HAMP	-0.037816204	0.15949992	0.81266762
RP11-369E15.3	-0.034992944	0.14767288	0.812768224
ERVK13-1	0.06102646	0.22422826	0.785592671
PP2D1	-0.057834674	0.24419224	0.81286268
RP11-76P17.4	-0.044010563	0.18587833	0.8129169159999999
ESRRA	0.08154588900000001	0.29983358	0.785740007
RP11-115D10.1	0.05143799	0.18917528	0.7857891859999999
SCD5	-0.034269839	0.14480537	0.813001775
RP11-715J22.2	-0.047748062	0.20198549	0.813209506
MRPS33	0.042003829000000006	0.15470834	0.786099069
TIA1	-0.061628359	0.26110331	0.813491014
RP11-44F14.9	-0.029897956	0.12670049	0.8135352770000001
RP11-399O19.9	0.031574358	0.11645593	0.786388271
MT1E	-0.033790174	0.14326221	0.813621412
ABCD2	0.067096482	0.24759717	0.786493275
RAB8A	-0.07471163	0.31699133	0.813755295
FBXO4	-0.044560767	0.18910164	0.8137904229999999
CTSG	-0.021204327	0.090022127	0.813867069
RAB1A	0.096498343	0.35643717	0.786693313
AC144831.3	-0.041337964	0.17556307	0.8139340759999999
RP11-676J12.4	-0.051345584000000014	0.21807902	0.813945308
RNLS	0.038261901	0.14136774	0.7867511220000001
IDH3B	0.078392085	0.28984092	0.786896595
ZDHHC4	-0.046270315	0.19670756	0.814116726
CELSR3	-0.027121304	0.11551951	0.814463547
HS3ST1	0.026663777000000003	0.098788041	0.787324831
NR1D1	0.051915856	0.19236051	0.787340699
C16orf74	-0.042511421	0.18115309	0.81454546
ATF3	0.040761166	0.15106982	0.787395745
TRAV26-1	0.041537876	0.15400018	0.787465412
RP5-1184F4.5	0.064269911	0.23828856	0.7874742690000001
ERG28	-0.065950833	0.28128234	0.814705569
MCOLN1	-0.044880327000000005	0.19150299	0.8147882209999999
GLMN	-0.045986876	0.19623861	0.814801198
FOXN3	0.07618775700000001	0.2827422	0.787669974
TMEM67	-0.033144741	0.14149678	0.814877121
PPP2R1B	-0.037617664	0.16060493	0.814891823
MCM3	0.068425218	0.25420703	0.7878921870000001
USP43	0.044856327	0.16668847	0.7879448459999999
IGLV3-19	0.033578876	0.12489045	0.7881264579999999
TCHH	0.049631097	0.18459573	0.7881286959999999
MAP9	-0.026480113	0.11334782	0.81536257
OCIAD2	-0.042660722000000005	0.18265734	0.8154108170000001
RAD17	-0.041080398	0.1759088	0.815429182
ZSCAN18	0.032924324	0.12251478	0.788225738
GUF1	-0.04905202	0.21015016	0.815520925
EEF1B2	0.050277671	0.18722270000000002	0.788374072
IFNLR1	-0.031507887000000005	0.13509021	0.8156592640000001
HSPA7	0.020496288	0.076352928	0.7884535579999999
VHL	-0.090899158	0.38991190000000003	0.815743452
NAMPT	0.066307724	0.24718741	0.788601742
TIMP2	-0.080419454	0.34516386	0.815850728
PARL	-0.049817941	0.21394832	0.815958505
L1CAM	0.032764142	0.1222748	0.7888277779999999
GALM	0.041023674	0.15310081	0.788830048
APOL3	0.053670898	0.20030487	0.788834653
ACSF3	0.070582918	0.26353666	0.788924249
DARS1-AS1	0.051317738	0.19179031	0.789122367
NPM1	0.050419384000000005	0.18845534	0.789146901
RP5-1061H20.4	-0.042475714000000005	0.18301826	0.816552945
TMEM203	-0.079439165	0.34230461	0.816563039
PHKA2	0.054104945	0.20254221	0.789463164
RPL9	0.028310728	0.10602997	0.789557343
FYB1	0.093222724	0.34926315	0.789629902
TREML1	0.027380661	0.10261343	0.78969105
RBAK	-0.054185433	0.23405883	0.817004085
RP11-1275H24.1	0.06659623	0.24974152	0.789823805
FAM120AOS	-0.076909191	0.33236042	0.817082118
B3GAT1	-0.020646072	0.089334796	0.8173104090000001
WDR46	0.08183480000000001	0.30729905	0.790098703
ELOC	0.053254798	0.19999286	0.790114067
SARNP	-0.046475763	0.20113008	0.817338208
TP53	0.082368489	0.30933782	0.790121706
EHD3	0.045874134	0.17232106	0.7901682040000001
RP11-213H15.1	-0.038991109	0.16886765	0.8174746559999999
KANSL1L-AS1	0.065582552	0.24651042	0.7902986329999999
RP13-1056D16.2	-0.05362158	0.23231943	0.817542787
SRL	0.063727434	0.23956997	0.790326435
BTN3A1	-0.048955733	0.21213289999999999	0.817566951
FREM2	0.046078422	0.17330578	0.7904251990000001
ZNF699	-0.023575723	0.10223976	0.817711455
ARL2BP	0.080454993	0.30271127	0.7905006509999999
N4BP1	-0.068073883	0.29530634	0.81776812
CFAP298	-0.051295219	0.22256022	0.817800436
KYAT3	-0.057201955	0.24821703	0.817821063
ZKSCAN2-DT	0.073219369	0.27561504	0.790595486
CD22	-0.027282053	0.11845399	0.817924868
SH2B2	-0.047606876	0.20674337	0.817961622
DLGAP3	-0.047455495	0.20617918	0.818042481
CMTM3	0.060358725	0.22762319	0.790971676
DEF6	-0.072325129	0.31451388	0.818203882
RNF25	0.056144609000000005	0.21182626	0.791063457
HACD4	0.073974673	0.27914315	0.79109738
KLHDC10	0.059618248	0.22505263	0.791172998
TIMM9	-0.043224083	0.1882321	0.8184575820000001
OARD1	-0.048199405	0.21000438	0.81854742
GIMAP8	0.072931543	0.27557872	0.791372704
TMA7	0.049244409	0.18624935	0.79156387
DMXL1	0.040983689	0.15500889	0.7915674859999999
ALG14	0.023939015	0.090559547	0.791606123
EXOSC5	0.066621422	0.25205367	0.791630099
MYLK4	-0.044378771	0.19375006	0.818908286
RP11-370I10.12	0.051342586	0.19430479999999997	0.79168946
GRHL1	0.031170942000000007	0.11800383	0.791755234
RP11-364L4.4	0.060232741	0.22805982	0.791788009
RPL10	0.0674916	0.25557856	0.7918154279999999
HLA-F-AS1	-0.040661517	0.17769047	0.8190778190000001
N6AMT1	0.049199933	0.18634407	0.791851192
CHST3	0.046954610999999986	0.17794548	0.79197179
LINC01624	0.034251116	0.12987353	0.7920827709999999
FAS-AS1	-0.043290583	0.18944461	0.819326652
GRK3	-0.057582228	0.25215734	0.819446943
ABHD17AP5	0.028083221	0.10657451	0.7922513170000001
LINC01569	-0.041506233	0.18182048	0.8195067140000001
TMC5	0.03931025	0.14919108	0.7922656379999999
EMB	0.076317839	0.28972797	0.792325127
ATP6AP2	0.07773282200000001	0.29516326	0.7923688090000001
EPB41L5	-0.031428365	0.13788048	0.819772614
TRAPPC6A	-0.053011507	0.23269649	0.8198699359999999
RP11-497D24.1	-0.056676067	0.24881707	0.8198947109999999
PIGA	-0.041445175	0.18197262	0.819915748
RP1-60N8.1	-0.044769409	0.19660364	0.819947578
UHRF2P1	0.054722977	0.20817335	0.792741044
ALDH2	0.043437848	0.16529875	0.7928090409999999
CAST	-0.059395352	0.26103679	0.820085682
ZDHHC11	-0.028641215	0.12587624	0.8200869340000001
IFNGR1	-0.073817133	0.32443667	0.82009525
ALOX12-AS1	-0.059636276	0.2621815	0.8201436
FBXO31	-0.038895312	0.17102707	0.8201745579999999
AC092171.2	-0.053096081	0.23355843	0.820241895
SF1	-0.11994825	0.52774879	0.820282671
RP6-109B7.4	-0.055656754	0.24492828	0.8203183479999999
MACROD2	0.028043644	0.10685965	0.793078341
TRGV7	0.052215555	0.19901391	0.793126874
RP11-124O10.1	0.06355253400000001	0.24222567	0.7931286190000001
ARPC1B	0.10243853	0.3905356	0.793179814
SNORA48	-0.036080306	0.15889445	0.8204474009999999
AC012314.8	-0.055559079	0.24474824	0.820498602
CNOT1	-0.063938996	0.28173301	0.8205422240000001
PKIG	0.045163763	0.17229958	0.793317898
TMLHE-AS1	-0.022462258	0.099075612	0.8207214270000001
FAM95C	0.036111108	0.13789599	0.793511635
UBE2O	0.037745886	0.14420429999999998	0.793603505
FNDC10	-0.050066005	0.22103428	0.8208850190000001
SLC25A6	0.087365626	0.33383211	0.793640157
CLNS1A	-0.055359222	0.24450562	0.82095886
DIAPH1	0.075009664	0.28683599	0.793792851
SGPL1	-0.050973875	0.22525817	0.821053677
GOLGA1	-0.053572061	0.23675612	0.821065815
UFD1	0.061321378	0.23463327	0.793914059
PISD	-0.044832785	0.19833601	0.821245146
ZNRF1	0.038373462	0.1468846	0.7939917740000001
NADK	-0.078525494	0.3475585	0.821330655
RIPK2	-0.038483269	0.17035044	0.821352523
NOL10	0.046952000999999986	0.17981397	0.794095632
RP11-472B18.3	-0.05045972	0.22338453	0.821367465
WLS	-0.016244978	0.07197061099999999	0.82149997
IGLC7	0.031402745	0.12035714	0.794250777
MAD2L2	-0.063208744	0.28031811	0.821676838
PAX5	0.032030374	0.12290514	0.794483961
CSPG4	-0.044138313	0.19584869	0.821770045
CCDC65	0.050105639	0.19229558	0.7945184829999999
PINLYP	-0.032368321	0.14365589	0.8218097059999999
PGF	-0.029941021	0.13290844	0.821843054
FNDC3A	-0.064390038	0.28586192	0.821863899
LGALS9B	-0.018906946	0.08398346300000001	0.8219585490000001
TRAPPC10	0.062458439	0.23993059	0.794708867
RP11-166P13.4	-0.052940509	0.23532357	0.8220814120000001
RP1-29C18.9	-0.017328136	0.077081209	0.8222100090000001
HEY1	-0.028509857000000006	0.12682905	0.822220892
FAM234B	-0.038395992	0.17090256	0.8223170479999999
LETM1	-0.047771658	0.21267108	0.8223473920000001
AP3D1	-0.067349612	0.29986018	0.8223657259999999
ZNF772	0.029904683	0.11514893	0.795182548
RRN3P2	-0.0548109	0.24443214	0.822650115
AP3S2	0.05998581400000001	0.23121099	0.795384977
TMEM160	-0.058707268	0.26185869	0.822683742
TNFAIP8	-0.071693282	0.31998636	0.8227952690000001
CTD-2184D3.7	0.050903898	0.19636681	0.7955494209999999
RP11-122G18.14	0.059949887	0.23132052	0.7955994690000001
SH3RF3	0.033661629	0.12992648	0.795662394
TRAPPC6B	0.045725039	0.17653652	0.7957166440000001
ARHGDIA	0.1157665	0.44745338	0.795939334
UBE3D	-0.036572843	0.16364552	0.823233055
PNO1	-0.039708285	0.17778572	0.823341236
MICU1	0.069818825	0.27015006	0.796154081
GPX1P1	-0.0088401927	0.039608678	0.823466355
HCCS	0.057863032	0.22395944	0.7962163329999999
ISM1	0.043989047	0.17033287	0.7963015459999999
RP11-276H1.3	0.057911335	0.22430554	0.796357725
BMP7	-0.038193371	0.17129373	0.823636125
RP11-331G2.8	0.046920989	0.18184641	0.796477445
SNORA74B	0.02632369	0.10203498	0.796507125
SF3B2	0.073057124	0.28331856	0.7966033929999999
TANGO2	-0.043288729000000005	0.19448626	0.82393966
WDR12	0.024047762	0.093322026	0.796739401
NCBP1	-0.048367369	0.21740748	0.8240225409999999
POC5	-0.044431614	0.19986723	0.824153018
RPL7	0.033294114	0.12930125	0.796888459
RPL11	0.045350215	0.17618208	0.7969557490000001
DNA2	-0.030920529	0.13920645	0.8242975
ABHD4	-0.064436135	0.29030636	0.824422668
TEX41	-0.031954466	0.14398158	0.8244418720000001
LINC02604	0.042730314000000005	0.16620085	0.797191016
SREK1	-0.04904384	0.22107746	0.824515276
DNAJC3-DT	-0.047436398	0.21389539999999999	0.824566839
NLE1	0.041766448	0.16258821	0.797357366
TMEM41B	0.054538239	0.21239724	0.7974423620000001
RP11-752G15.11	-0.043507226	0.19641368	0.82477358
RP11-66D17.3	-0.055788129000000006	0.25214073	0.824968308
CTC-301O7.4	-0.047617013	0.21521374	0.824970944
ACTR6	0.044059277	0.17180405	0.797692359
VNN2	-0.036465182	0.16482968	0.824990436
ZNF189	-0.054915956	0.24824968	0.825003569
FAM91A1	0.065706454	0.25639132	0.797828682
DBF4B	-0.041003644	0.18554224	0.825174022
AFAP1-AS1	-0.020399992	0.092343489	0.82523576
ZNF449	0.059496493	0.23236217	0.798001101
STXBP3	0.05324553	0.20800976	0.798058652
E2F3	0.081509222	0.31849045	0.7980991820000001
FAM193B	0.078153461	0.30549225	0.798172995
ZNF276	0.075001554	0.29323915	0.798218323
PTPN13	0.025108126	0.098185465	0.798255237
FAM155B	0.041484919	0.16232760000000002	0.798377562
RPS11	-0.068290589	0.31007927	0.8257637440000001
PNPT1	0.01860888	0.072855475	0.798486466
CTC-471F3.5	-0.046605822000000005	0.21166859	0.825804938
TMEM191C	0.042022941	0.16456827	0.79853989
RBMX	-0.092678337	0.42116916	0.8259083429999999
ALCAM	-0.034886813	0.15855193	0.825920923
TMEM265	-0.029317484	0.13325046	0.825933466
LFNG	-0.058248008	0.26476023	0.825945156
SLC35C1	-0.069945758	0.31796701	0.8259644829999999
SCARNA7	0.032327572	0.12683901	0.7989117809999999
RP1-101A2.1	0.05939766	0.23321329999999998	0.799049564
LINC00494	-0.034535267	0.15742482	0.8264329690000001
UBASH3A	0.046380252	0.18223833	0.799195599
DRAIC	0.034499647	0.13558119	0.79923097
TRAF3IP1	0.038558034	0.15164198	0.799375576
CSGALNACT1	0.02850331	0.11215741	0.799478665
RP11-49N14.10	-0.06598688	0.30141157	0.8267834000000001
CHIT1	0.026767862000000003	0.10536686	0.7995498990000001
ANXA2	0.069350256	0.27311131	0.799640795
RGS12	0.028766749	0.11340822	0.7998493440000001
RBM43	-0.032086246	0.14690028	0.8271760159999999
RP11-225N10.3	-0.046919673	0.21486063	0.827214452
LTF	-0.010815688	0.04952861	0.827214509
RAP1B	0.077557315	0.30588668	0.799932348
DOLK	-0.06014618400000001	0.27551693	0.82726862
REXO1L1P	-0.023231773	0.10650108	0.8273983140000001
TLCD3A	0.046822766	0.18484294	0.800116223
POLR3B	0.060673361	0.23952896	0.8001226
FAM102B	0.073718566	0.29108979999999995	0.8001632
FOXB1	0.039801388	0.15720489	0.800216218
PGS1	-0.047458365	0.21784699999999999	0.8276200159999999
RBSN	0.056137754000000005	0.22189856	0.800365477
R3HDM1	0.062290463	0.24636317	0.800480078
SLC35D2	0.058610121	0.23192592	0.8005800820000001
IMPDH1P10	-0.043072545	0.19808111	0.8279337309999999
DPH5	0.053515857	0.21183982	0.8006467909999999
RPS12	0.047520744	0.18811698	0.800655619
FBXO21	0.036433881	0.14428447	0.800731718
SLC41A1	0.069750059	0.27628319	0.800774707
SDHD	0.05733612900000001	0.22722623	0.8008735690000001
DDX18P5	-0.04919725	0.22671563	0.828283628
RNF145	0.081950862	0.32503808	0.8010308859999999
DNAJC27-AS1	-0.020072438	0.092604862	0.82847542
TMEM234	-0.059303355	0.2736307	0.828495593
MVP	-0.068303919	0.3153116	0.8285767359999999
FAM21FP	0.043536234000000014	0.17288602	0.80126769
LSM3	-0.053551472	0.24745772	0.8287457890000001
BLOC1S1	0.060784081	0.24159675	0.8014433320000001
RBM12	-0.044791164	0.20699936	0.828764057
TAS2R30	0.054933573	0.21843642	0.801526552
RP11-356C4.5	-0.029369459	0.13584595	0.828909205
GPC1	-0.041441551	0.19174666	0.828963905
TVP23C	0.053028194	0.21098557	0.80164228
RP1-153P14.7	0.020767144	0.082648021	0.801691363
DIPK2A	-0.037795347	0.17494632	0.8290316109999999
STXBP5-AS1	0.053267434	0.21202683	0.801724153
CCDC177	-0.035895476	0.16632560000000002	0.829207062
TRIR	-0.071167763	0.32978481	0.82921788
RP11-563N6.7	0.049279558	0.19640842	0.801976228
GRIPAP1	-0.047869777	0.22216554	0.829476305
UBE2L3	-0.079953009	0.37127131	0.829569557
NAT8L	0.043960302	0.17553478	0.8023372009999999
ATP11A-AS1	-0.04769185	0.22184377	0.8298577570000001
HNRNPA1P68	0.060895107	0.24347631	0.802591883
DDX42	0.067152399	0.26849921	0.802595072
FAM98C	-0.046629355	0.21699703	0.829931544
CDC123	-0.051426641	0.23932889999999998	0.8299364090000001
AMD1	-0.054960143	0.25587343	0.8300020779999999
CBWD3	-0.038605809	0.17990299	0.830159414
KCNA2	-0.028928245	0.13483755	0.830199095
NEK7	-0.043154359	0.20125022	0.830284903
PDIA3	-0.04011006	0.18707732	0.8303065009999999
DDX27	0.068857949	0.27597356	0.8030538909999999
URB2	0.046253364000000005	0.18545405	0.803133653
SERPINF2	-0.042396886	0.19794133	0.830473679
RP11-277P12.6	0.024747831	0.099273494	0.80322383
GOLGA2P5	0.069430757	0.27854949	0.803247925
ORC2	-0.052627483	0.24590206	0.830607037
SLC35A1	-0.05789548200000001	0.27066784	0.8307001279999999
RBBP4	-0.05652499	0.26436545	0.830766232
NDFIP2	-0.027403916	0.12819928	0.830807957
ZBED4	-0.08858601699999999	0.41444627	0.830819511
GS1-114I9.1	-0.028236497000000006	0.13219536	0.830935469
FUBP3	0.042809781	0.17206866	0.8036062740000001
ACTG1P14	0.061433363	0.24703227	0.803690692
C9orf85	-0.044654147000000005	0.2091901	0.831040459
MARCHF2	-0.048015343	0.22506967	0.83113913
DUSP18	-0.039652961	0.18593404	0.83119517
RP11-22E12.1	-0.034770544	0.1630791	0.8312347999999999
NBPF11	0.06314111	0.2541773	0.8039009579999999
CABP4	0.033804736	0.13617548	0.80403221
TRBV5-1	-0.037088141	0.17423763	0.8315101709999999
RP11-110G21.1	0.035261502	0.14221319	0.804260915
AC002310.12	-0.044460828	0.2090239	0.831629165
RP11-231C14.9	-0.018961541	0.089189756	0.831714286
OSMR	0.03521943	0.14223092	0.804513589
NEURL4	0.046433541	0.1875195	0.804514884
PMPCB	0.074606584	0.30148239	0.8046339840000001
RP11-95D17.1	-0.046977983	0.22134897	0.831997185
MED21	0.047131453	0.19050193	0.804679713
STT3B	-0.06283849799999999	0.29615502	0.832039153
SRPRB	0.058053699	0.23467096	0.8046977340000001
TAFA2	0.033527792	0.13555519	0.8047337390000001
RP3-394A18.1	0.1164272	0.47073399	0.804738112
RPS3AP38	0.056169649	0.22716635	0.8047914829999999
APBB3	0.058334221	0.23593160000000002	0.80480048
EEPD1	-0.03218801	0.15180916	0.8321574270000001
NPRL2	-0.05835564	0.27526835	0.832183917
DOC2B	-0.020158641	0.095108629	0.83221635
HIP1	0.023400697	0.094699677	0.804913615
RP4-737E23.6	-0.024590845	0.11609485	0.832323197
BICD1	-0.044258605	0.20898514	0.832352933
MOAP1	-0.067807653	0.32026112	0.8323939290000001
RP1-80N2.2	-0.036188502	0.17113783	0.832602872
DDX59	0.06019096700000001	0.24411116	0.805325417
H2BC15	-0.043121457	0.20411604	0.83275784
GPR68	-0.048467229	0.22943547	0.8327687109999999
CD99L2	0.065723102	0.26673159999999996	0.8054571859999999
RP11-157K17.5	0.057519318	0.23351694	0.805522253
SOCS3	-0.019418043	0.092040876	0.832982125
TCL1A	-0.017622312	0.083542956	0.833009282
NBR2	-0.040305903	0.19110263	0.833028622
TRAPPC14	0.070625664	0.28698864	0.8056965979999999
ZDHHC21	-0.03862103	0.18316726	0.83307634
LCMT1-AS2	0.07077103	0.28762182	0.8057247209999999
C14orf28	-0.039929201	0.18939051	0.8330928470000001
KIF21A	0.028354728	0.11526724	0.805774738
ALPK2	-0.021352494	0.10134094	0.83319457
NOX5	0.036890569	0.15012666	0.805977125
ZNF611	-0.050183415	0.23850789	0.8334238270000001
CHD1	-0.045905175	0.21820744	0.83344853
ZNF148	-0.050176768	0.2385333	0.833463046
LINC01237	-0.038099871	0.18121528	0.8335480259999999
ARF1	-0.08386055099999999	0.39910753	0.83364653
BAALC-AS1	0.031583524	0.12875672	0.806312591
LMAN2	-0.073800744	0.35130466	0.833680856
RBM25	-0.058896806	0.28041452	0.833713149
RP11-624A21.1	0.047358622	0.19324952	0.8064917490000001
ACACA	0.034471197	0.14071227	0.80655997
PIDD1	-0.034033978	0.16227363	0.83394935
C17orf49	-0.042019207	0.20037744	0.833974115
NCOA7	-0.032794472000000005	0.15640935	0.833997125
RNFT1	-0.054724791	0.26109499	0.8340545009999999
EHMT2	-0.064466934	0.30763135	0.834084305
SEM1	-0.043292453	0.20659088	0.8340863270000001
RAB7A	0.097940122	0.4001403	0.806724063
RP11-651L5.3	0.053939729000000006	0.22058726	0.806907191
PKP4-AS1	-0.030778393	0.14718894	0.83443619
ELMOD1	-0.05013865	0.23994134	0.83455006
LILRA4	-0.017507221	0.083838608	0.834660554
CCNDBP1	-0.060981274	0.29204586	0.834670955
MTPAP	-0.0370222	0.17730504	0.83467257
RP11-167N5.5	0.046250502	0.18956899	0.807333472
FLCN	0.045077275	0.18482667	0.80740136
RP11-499F3.2	-0.018571248	0.08902749300000001	0.83483164
RP11-1336O20.2	-0.048928503	0.23459631	0.8348601920000001
BMS1	-0.069211215	0.33190123	0.8348876009999999
PKP4	0.02682987	0.11011338	0.8075815040000001
RPS17	-0.033602261	0.16128082	0.8350306129999999
ARL2	-0.052686859	0.25292208	0.835056901
COA7	0.060353562	0.24794142	0.8077658609999999
C15orf61	0.03716112	0.15269957	0.807810482
PIGO	0.060835183	0.25008338	0.8078889920000001
XRCC6	0.070214345	0.28864044	0.807889566
ARHGAP19-SLIT1	0.023017438	0.094631779	0.8079106779999999
EDEM1	0.055106238	0.22658439	0.8079320190000001
MIF	-0.060700741	0.2921777	0.835493783
UBL7-AS1	0.040558417	0.16693696	0.80812369
MTA3	-0.026002441	0.12518627	0.8355271940000001
RP1-187B23.1	-0.045968246	0.22132519	0.8355385190000001
ARHGAP18	0.047489773	0.19551515	0.808170823
C2orf92	-0.039075644	0.18818188	0.835575381
NPDC1	-0.019580581	0.09439403	0.8357422179999999
RP11-545E17.13	-0.015627741	0.075352218	0.835772373
ATRAID	0.050053531	0.20639408	0.808466042
AP001189.4	-0.015561552	0.07510747400000001	0.8359327259999999
DSEL	-0.026088963	0.12596912	0.835998646
RNF165	0.020844334	0.08602519	0.8086281790000001
NR2C2	-0.060507158	0.29242004	0.836144907
NRBP2	0.052605873	0.21742657	0.80890485
CEBPZOS	0.041024637	0.16961904	0.8089702009999999
KRT23	0.022722601	0.093950864	0.80897575
KLF13	-0.07985209900000001	0.38647167	0.836379414
PPAN	-0.042085531	0.20370825	0.8363959329999999
RP11-331G2.11	0.04613393	0.19079507	0.809020595
RASGRP3	-0.024827346	0.12023987	0.836485932
CTNNB1	0.075893659	0.31411258	0.809164199
HERC2P2	0.028613327	0.11844281	0.809190269
TMEM205	-0.048048063	0.23292598	0.836643173
ZNF317	0.065019609	0.26926097	0.809271558
SERPINA1	-0.041312564	0.20036698	0.8367180470000001
CNPY2	0.051755681	0.21442543	0.809353036
C12orf76	0.062168242	0.25757369	0.809359342
MYL6	-0.046206407000000005	0.22422539	0.8368064609999999
ZNF652	-0.058212335	0.2826277	0.8368868759999999
KRI1	-0.040903366	0.19871251	0.8369855159999999
PIM1	-0.033245961	0.16160069	0.837073628
STARD3NL	-0.046279017	0.22521144	0.8372592040000001
ARIH1	0.039095473	0.162424	0.809871322
CEBPG	-0.060021647	0.29212753	0.837280728
MTURN	0.044577748	0.18542373	0.8100959520000001
U2AF1L5	0.017208906	0.071582653	0.810099111
TXN	0.045265799	0.18832384	0.810133665
TRPV6	-0.031104738	0.15164229999999998	0.837549909
RASA1	-0.078975358	0.38513027	0.8375949859999999
SLC66A1	0.05614593	0.23373649999999999	0.810250755
RP5-1067M6.6	-0.03785399	0.18469226	0.837676451
CBY1	0.049951685	0.20799253	0.810289041
COPB2	-0.057070662	0.27860986	0.83776729
RP11-674E16.5	0.021432083	0.089293021	0.810398508
PIKFYVE	0.070219168	0.29259054	0.8104205409999999
UQCRB	-0.030473479	0.14889849	0.837908929
EEF1E1	-0.03823775	0.18683915	0.8379116090000001
MRPL10	0.052846591	0.22039425	0.8105826209999999
RP5-1057I20.5	0.047514392	0.1982114	0.8106340320000001
RP11-631N16.2	-0.058699864	0.28704462	0.838035506
RBM12B-AS1	-0.047309299000000006	0.23138085	0.8380607290000001
CTSH	0.051210789000000013	0.21370460000000002	0.810697728
CBX6	0.079879554	0.33349403	0.810783245
CLCN4	0.022155066	0.092691874	0.81117444
EIF4G2	-0.06859973400000001	0.33698306	0.8387596340000001
CHURC1	0.06926431799999999	0.29008842	0.811367235
RP11-1275H24.3	0.053933407	0.22596915	0.811439864
GSR	-0.056183201	0.27625201	0.838910912
SCAI	0.028496307	0.11950029	0.811605542
ANKRD36	0.044363855	0.18614085	0.8117042720000001
RBM42	-0.06889621	0.33933545	0.8391795479999999
RP11-1094M14.5	0.050315985999999986	0.21123607	0.811810459
FAM220A	0.061065821	0.25666120000000003	0.812022903
RNF207	0.027351867	0.11498856	0.8120677690000001
SLC49A4	-0.047936031	0.23662168	0.8395292809999999
RAB18	-0.047814474	0.23616352	0.839624367
IGFBP4	-0.025326392000000003	0.12509779	0.839632697
GREM2	0.035123193	0.14783403	0.812285375
DSE	0.042618907	0.17939769	0.812299834
DUSP7	-0.070087538	0.34636893	0.839713473
MSL2	-0.082955512	0.41008798	0.8397621279999999
CTSA	0.061147068	0.25750114	0.812379972
ZFP30	0.027385204	0.11538143	0.812471706
NT5C3A	0.046431907	0.19565468	0.812494484
YPEL4	0.034033518	0.14344422	0.8125379
SLC39A4	-0.036681322	0.18158716	0.839983393
DPYSL4	-0.016469457	0.081578232	0.8400759940000001
IREB2	-0.030819924	0.15269115	0.840107706
PAQR9	0.032220185	0.13593301	0.812716028
AC073046.25	-0.018632409	0.092363938	0.840198885
OGG1	-0.053377011	0.26468649	0.840251179
USP38	0.079680557	0.33651465	0.812908365
COPS9	-0.042149357	0.20920527	0.84039776
LLNLR-470E3.2	-0.039813404	0.197685	0.840456755
TRDMT1	-0.030039893	0.14926758	0.840573667
FBN2	-0.019040301000000003	0.094622265	0.8405926429999999
CIR1	-0.054251290999999986	0.26968609	0.8406393320000001
INPP4B	0.04168774	0.17637242	0.813233938
NAA15	0.054759279	0.23170765	0.8132594059999999
NUP88	-0.043242744000000014	0.21504086	0.840696978
GID8	-0.055465983	0.27591075	0.8407455229999999
PRMT6	0.052751661	0.22347096	0.8134712759999999
RP4-541C22.8	0.021333029	0.090381939	0.813489902
LIN9	0.04344727	0.18413418	0.8135500790000001
MANBAL	0.063778862	0.27040377	0.813619203
RP11-936I5.1	0.059599165	0.25271549	0.8136426640000001
NHLRC3	0.06936489900000001	0.29428602	0.8137429620000001
B2M	-0.051977436	0.25943537	0.841277341
PIGG	-0.061959222	0.30946244	0.841381039
USP32P1	-0.006008419300000001	0.030026265	0.841467179
FAM243B	0.037124893	0.15780555	0.814090876
PPFIA3	-0.031816689	0.15905783	0.841524437
BZW1	-0.036251812	0.18130212	0.8415867440000001
TFIP11	0.043256734000000005	0.18396921	0.814189332
LMNB2	0.038395353	0.16333352	0.814233526
GSDME	0.033615223	0.1430398	0.814285693
CLEC18A	0.02206079	0.09387995	0.814298657
DPH6	0.033862541	0.14413187	0.814335877
G0S2	0.029767558	0.1267181	0.81435895
NXF1	0.077124128	0.32836714	0.81438999
SMG1P2	-0.014937737	0.07487039200000001	0.8419290709999999
COQ5	0.046858955	0.19964449	0.8145138479999999
BBS12	0.052095654000000005	0.22197893	0.814532939
KDM6B	-0.076041413	0.38133715	0.8420129670000001
POLDIP2	0.084140163	0.35865395	0.814600853
MB21D2	-0.037352557	0.18739978	0.842081085
SUOX	0.047161736	0.2011552	0.8147136509999999
FCGR2C	0.018058934	0.077053661	0.814780527
NUMB	-0.07488863700000001	0.37606090000000003	0.842222228
MAP3K6	-0.026871136	0.13493846	0.842224902
BICRAL	0.10838093	0.46248521	0.81479887
RP11-4B12.1	-0.032292942000000005	0.16217089999999998	0.842230499
GAS5	-0.037722512	0.18948605	0.842270394
IPO7	-0.03181157	0.15984683	0.84232139
LRATD2	0.03703585	0.15813697	0.8149102579999999
CRMP1	0.044630924	0.19066559	0.815004527
TDRP	0.038114886	0.1629004	0.8150844279999999
PRPF8	-0.056284345	0.28317420000000004	0.842517305
LTBP3	-0.037131748	0.18694117	0.842622302
MTND2P28	-0.0056463487	0.02843662	0.842676196
MUC2	0.042377953	0.18134427	0.8153085170000001
CCDC26	-0.033652504	0.16956119	0.842747241
ATP1B3	0.052867163	0.22627776	0.8153469309999999
GNAT2	-0.045390148	0.22899008	0.842942242
ERAP2	0.021115156	0.090512322	0.815621248
ROR1-AS1	-0.03435953	0.17357687	0.8431525329999999
ZNF8-DT	-0.043450005	0.21959263	0.8432178570000001
ISLR2	-0.035135448	0.17780605	0.843421929
SNORA14B	-0.026574108	0.13449158	0.84343452
GNPTG	-0.055024804	0.27861429	0.84350868
COMMD2	0.042981998	0.18476328	0.816127376
RNF166	0.052922361	0.22760446	0.8162157059999999
CSRP2	-0.021600795	0.10958662	0.843808198
GLT8D1	-0.050218806	0.25483343	0.843844481
DNAJB4	0.04371008	0.18818552	0.816408047
TAS2R13	0.045980452000000005	0.19801806	0.8164607509999999
GDF7	0.033382932000000004	0.1437773	0.8164749790000001
VAC14	-0.065532799	0.33301348	0.84406193
RP11-228B15.6	0.060746116	0.26197876	0.81671626
DCP1B	-0.054556801	0.27743941	0.84417395
TNPO1	0.045222889	0.19505408	0.816736639
ARPC3	0.080828401	0.34866103	0.8167543270000001
WDR83OS	0.070010581	0.30201129	0.81676265
TMEM87A	0.049503539000000006	0.21357631	0.816786407
DUS1L	0.07290004900000001	0.31455058	0.816805398
SPRYD3	0.054079577	0.23341575	0.816860991
PRF1	-0.026052478	0.1326186	0.844328353
ZNF57	0.040179966	0.17363065	0.817076225
B3GAT1-DT	0.032954403	0.14241393	0.8170854059999999
CCDC115	0.067796448	0.2930002	0.817094497
CHCHD4	0.057949355	0.25044481	0.817095505
HEXB	-0.055167609000000006	0.2812458	0.844556953
RP11-81H14.1	0.023096332	0.10002396	0.817466474
SF3B6	0.054980072000000005	0.23830284	0.817616228
PKD1L2	0.0427206	0.18522074	0.81766917
ZNF467	-0.045317948	0.23190396	0.845133997
DTD1	0.05994742400000001	0.26004646	0.8177632429999999
TMEM259	-0.083847431	0.42933716	0.8452293040000001
MYRF	0.049494517	0.21473751	0.817792265
PHEX	-0.026187952	0.13414186	0.845283505
RPL18P10	-0.045916412	0.23524353	0.8453140920000001
ZNF672	0.096033215	0.4169491	0.817920302
NCLP1	0.057953647	0.25176664	0.8180256490000001
IFITM1	-0.034172609	0.17534513	0.84554807
PCSK6	-0.0194285	0.09975931	0.845652885
NFKBIB	0.065902159	0.28658245	0.818203619
DUSP23	0.054579877	0.23761893	0.818408534
FYTTD1	-0.032279269	0.16614332	0.8460191779999999
SRM	0.05786356	0.25222463	0.818627722
CTD-2192J16.22	0.047484718	0.20698673	0.8186303109999999
TMEM165	0.07031386	0.30652667	0.81864618
ZC3H4	0.056829785999999986	0.24777747	0.818670172
BAIAP2L2	-0.035842941	0.18463063	0.846138498
TRDC	0.025115271	0.10953009	0.818715199
PPP1R26P1	-0.055349494000000006	0.28542513	0.846305787
LINC02884	0.029638863	0.12950005	0.819048285
NKG7	-0.029117772000000007	0.15036664	0.8465204890000001
HGH1	0.062747307	0.27420086	0.819075028
TSIX	-0.03799696	0.19628117	0.846568106
ELMOD3	-0.047495377000000005	0.24542938	0.846618832
C2orf88	0.037162407	0.16249024	0.8191772279999999
RP4-565E6.1	0.031608791000000004	0.13824144	0.8192209640000001
STUB1	-0.05755903	0.29757835	0.846692984
MRTFB	-0.031023543	0.16039155	0.846693755
MAP2K1	-0.061409687	0.31779979	0.8468424170000001
CYP4F12	0.026491948	0.11603952	0.8194914209999999
RIOK3	-0.039413139	0.20427528	0.847071445
MAD2L1	-0.024798246	0.12864899	0.847214186
IDI1	0.038021994	0.16680874	0.8197738109999999
DYNC2H1	0.024139085	0.10591661	0.819798015
LINC00884	0.036616339	0.16066586	0.81980022
ITPR3	-0.046205458	0.23989416	0.847332621
SIGLEC14	0.0073980938	0.032479301	0.819897312
CTC-457L16.2	0.018482023	0.08116578599999999	0.8199530009999999
RP11-56B16.1	0.053404379	0.23466555	0.820054418
GFER	0.032671007	0.14365729	0.820173558
YKT6	-0.07077686799999999	0.36830687	0.847676688
GTF2H2B	-0.014178984	0.073813561	0.847736458
ENDOD1	0.045011692	0.19809658	0.820330784
RP11-227G15.12	0.050421261	0.22190579	0.820332128
SIGLEC11	-0.02619613	0.13644179	0.847812365
ZNF131	-0.046268162	0.24110774	0.84788802
NEUROD2	-0.03338102	0.17400002	0.847929802
LLNLR-271E8.1	0.024738355	0.10896358	0.820476669
BATF	0.050300489	0.22155912	0.820479462
PELI3	0.056278642	0.24791504	0.8204964570000001
TCF3	0.037964201	0.16724998	0.8205096829999999
TRGV10	0.029616402000000007	0.13049578	0.8205390709999999
ACOT7	-0.03977072	0.20742082	0.848012517
RNASEH2B-AS1	0.028777226	0.12684251	0.820600696
DARS2	0.06461710700000001	0.28481958	0.820603306
ZFP36	0.077635829	0.34233388	0.8206704309999999
SACM1L	0.05906471200000001	0.26090439	0.820980918
CTC-490E21.14	-0.030183581	0.15793489	0.848502078
TRBV5-4	0.041566941	0.18384513	0.821203951
KIAA0100	-0.047817935	0.25081	0.84886236
GPLD1	-0.029540782	0.15498131	0.8488978770000001
TRIM52	-0.034635369	0.18175347	0.848934153
AL133245.2	-0.042589103	0.22366989	0.8490530540000001
N4BP2	0.036043996	0.15977689	0.8215989290000001
QSOX1	-0.037159495	0.19530868	0.849170685
GAS2	0.033654457	0.14927071	0.821700258
POLR2J3	0.021139295	0.093815027	0.8218010929999999
ANK2	0.024820049	0.1101864	0.8218589479999999
TRMT2A	0.057309487	0.25450782	0.821919135
RP11-303E16.9	0.046232318	0.20545653	0.822039912
GUCA1B	0.046903312	0.20851971	0.8221081140000001
RP11-23P13.6	0.022878747	0.1017602	0.8221895
RP11-171I2.2	-0.033413753	0.17622633	0.8496823920000001
NAP1L3	-0.042735024	0.22547899999999998	0.8497427790000001
SERPINB9P1	0.029999282	0.13351235	0.822296095
ADD3-AS1	0.037638388	0.16769084	0.822484181
TESC	-0.030931126	0.16363192	0.8501354520000001
ARL6IP5	-0.06799295799999999	0.35990232	0.850220135
ODF3B	-0.038038592	0.20135898	0.850228946
HSP90AA1	-0.04315075	0.22852384	0.850295925
MED10	-0.053886386	0.28545778	0.8503366809999999
ANKRD52	-0.065065838	0.34478237	0.8503806690000001
UBA5	-0.031138143	0.16512239	0.8504899909999999
ERCC6L2	-0.055909909	0.29661307	0.850554012
ZSWIM1	0.066831615	0.29875846	0.82307001
TANK	0.067422719	0.30144073	0.82309301
XYLT2	0.061243729	0.27396324	0.823187126
GAL3ST4	-0.038098318	0.20240097	0.850759704
AC083843.1	-0.050470194	0.26833771	0.8508751040000001
SFMBT2	-0.039662007	0.21097025	0.850942887
CD302	0.049417898	0.22142878	0.8234748209999999
SALL3	0.032629118	0.1462124	0.823486444
ARHGAP42	0.029008375	0.13002515	0.82353644
FANCC	-0.035499178	0.18894099	0.851031512
SGSM3	-0.039223541	0.20876861	0.8510350720000001
ZNF461	0.033120763	0.148543	0.823635472
USP49	0.048193073	0.21616487	0.823654896
RP11-518I13.2	0.030974699	0.13893804	0.8236603290000001
RP11-22E12.2	0.03173393	0.14245485	0.8237957690000001
CTA-414D7.1	0.041918055	0.18817188	0.823795863
ERI3	-0.046793118	0.24949497	0.8512929570000001
LINC02631	0.045541588	0.20448729	0.823837578
ZFAND2A	0.042795834000000005	0.19216979999999997	0.823847751
NME4	0.03570237	0.16033408	0.823865755
LINC01694	-0.026543831	0.14165219	0.851421454
TJAP1	-0.061450575999999986	0.32797934	0.851442026
NUDT14	0.047048136	0.2114672	0.824014006
EXOC3L2	0.040161436	0.18054989	0.824048837
RHBDF2	-0.044334821	0.23682674	0.851565462
RP11-66N24.3	0.072098328	0.32418936	0.824082933
PPP1R9B	0.07449136599999999	0.3351535	0.82418819
RBM19	0.07569758	0.34067489	0.8242360870000001
ERP29	0.08093789	0.36429359	0.824252616
SNORD17	-0.023603901	0.12636042	0.851883171
EFCAB12	-0.028077325	0.15034211	0.8519160709999999
RP1-37E16.13	0.019607348	0.088394179	0.824533085
ABAT	-0.033109796000000004	0.17748778	0.852080133
SGF29	-0.045390815	0.24344760000000001	0.8521560490000001
GIT2	0.10072632	0.45449038	0.8246828190000001
METTL2B	-0.027712804	0.14868147	0.8522027740000001
METTL1	-0.032906882	0.17658342	0.852231973
PCSK7	0.081974751	0.37013905	0.824803133
ACTG1P10	0.047375044000000005	0.21428103	0.8251002470000001
RP11-359E3.4	0.042039124	0.1901908	0.825140552
VPS53	-0.04186238	0.22543177	0.852745002
DHRS1	-0.038306191	0.20631897	0.8527714740000001
UBXN10	-0.026964099999999998	0.14538393	0.852925653
ZFP57	0.014942101	0.067728917	0.825467677
RUVBL1	0.057332146	0.26039747	0.825813749
HOXA2	0.026346152	0.11967135	0.8258273359999999
RP11-981G7.6	0.040466041	0.18390203	0.8259152390000001
H2AC11	0.043294864	0.1968789	0.826020511
IFT27	-0.032891955	0.17810863	0.853548655
PEG10	0.024068942000000003	0.10946927	0.8260490490000001
IRF1	0.041600067	0.18921864	0.826062713
HDHD2	0.040695803	0.18526689	0.82621174
ZNF790	-0.032223628	0.17479354	0.853800371
ZNF706	0.053777939	0.24504048	0.82636346
RN7SL5P	0.023410971000000003	0.10670824	0.826420443
TAF5LP1	0.050988405	0.2324196	0.826429407
MALSU1	0.0491054	0.22386008	0.8264475290000001
ECE1-AS1	-0.042644561	0.23184319	0.854126115
DUSP2	0.026561752	0.12124212	0.826663445
WASH7P	-0.025205794	0.1370953	0.8541896959999999
UBE2M	-0.050863641	0.27667911	0.854205213
GATD1	0.037999651	0.17348877	0.826700737
CASTOR1	0.044683248	0.204035	0.8267275079999999
SDCCAG8	-0.03463731	0.18853574	0.854298332
TNFRSF21	-0.026932536	0.14663688	0.854336949
NFASC	0.033956275	0.15522355	0.826914939
PNRC2	-0.046133917	0.25142889999999996	0.854479118
PRDM4	0.055361456	0.25358991	0.827262455
RP11-981P6.1	0.049972189000000014	0.22893128	0.827282925
SIGLEC10-AS1	-0.02987223	0.16317743	0.854809272
LINC01136	-0.024403	0.13335469	0.854866328
CNTNAP3C	0.021221522000000003	0.097263358	0.8273596120000001
ZNF486	-0.024841103	0.13582966	0.854951786
GTF2IP20	-0.036595951	0.20012572	0.854967027
CTB-131B5.5	-0.026216241	0.14337815	0.8549811159999999
DIABLO	0.067011614	0.30734192	0.827476553
ZNF615	-0.029054187	0.15896508	0.8550406909999999
KLHDC8A	-0.021618695	0.11829832	0.8550592140000001
RP11-564A8.4	-0.041625957000000005	0.22793481	0.855157301
STX16-NPEPL1	-0.036245534	0.19849428	0.855172825
FBXL2	-0.038999263	0.21358526	0.8551798740000001
INSM1	-0.031222413	0.17104544	0.855222796
SLX4	0.065176839	0.29934723	0.827714982
ZNF408	-0.04447035	0.24380976	0.855333355
SRSF2	0.06953837	0.31962575	0.8278458540000001
OAZ2	-0.054435301	0.29855124	0.855385298
RP11-327E2.5	0.043344483	0.19925459	0.827868197
CMTM4	-0.039291911	0.21563265	0.8554752109999999
LPAR5	-0.041212356	0.22642486	0.855634841
MTFR1	0.041504939	0.19114124	0.828172274
PPIEL	0.022957278	0.10576696	0.828240419
ATF5	0.032803969	0.15119531	0.8283113759999999
TCL1B	-0.025548537000000003	0.14058263	0.855854601
LIG4	0.052239173	0.24088111	0.82838706
ARFGEF1	0.070486023	0.32519895	0.828480268
ACVR1C	0.02909627	0.13424612	0.828487379
SMTN	0.032369654	0.14937404	0.828515617
SDHAP3	-0.034469148	0.18995607	0.8560701140000001
PPP1R13L	0.035982403	0.16612545	0.828596821
TRMT1	0.038738957	0.17886371	0.8286078090000001
EPC1	0.060377231	0.27899765	0.828744919
UBALD1	-0.048760372	0.26914098	0.8562961720000001
GK-AS1	0.042107532	0.19485615	0.82898814
RP11-1046B16.3	-0.041673679	0.23044765	0.856556985
TMPRSS13	0.046913214	0.21730468	0.829150717
MRPL15	-0.031068362	0.17201154	0.8567296440000001
RP11-231E19.1	-0.036724015	0.20342007	0.856796325
DCHS1	-0.016575578	0.091847078	0.856846227
SMC2	0.046336595	0.21499067	0.829429987
ABCA13	0.01830045	0.084935174	0.829480373
COL5A3	-0.012208266	0.067741883	0.8570438909999999
POLH	0.067952819	0.31549596	0.829542412
NUCB1	-0.035561371	0.19748255	0.857156817
NCF1B	-0.025252598	0.14026978	0.857191892
DND1P1	0.026650879	0.12385218	0.829699167
H2AZ2	-0.044504739	0.24729482	0.857240908
CTA-384D8.36	-0.024060592	0.13379302	0.857344398
GSK3B	-0.034310911	0.19080829	0.8573566999999999
PASK	0.024734776	0.11513255	0.8299684629999999
TLK2	-0.040778955	0.22713083	0.8575758529999999
D2HGDH	-0.034104785	0.18999152	0.8576014540000001
VEGFA	-0.021344934	0.1189674	0.857670928
YTHDF3	-0.044915929	0.25036820000000004	0.857685721
TAB2	0.10370221	0.48357194	0.830270049
S100P	0.015899962	0.074158269	0.830304831
TAS2R18	0.044216937000000005	0.20637404	0.830421353
SCAMP1-AS1	-0.038771393	0.21656139	0.8579742370000001
CLEC2L	-0.021871863	0.12218221	0.85799124
USP6NL	0.045684873	0.21339985	0.8305579059999999
LIX1-AS1	0.02917383	0.13630953	0.83060059
MAGED4B	-0.018971927	0.10613402	0.8581919920000001
DDX46	0.047716648	0.22305334	0.830679713
RP11-547D13.1	0.044754415	0.20927026	0.8307306990000001
SNX14	0.073085518	0.34195763	0.8308340559999999
SMPD2	0.044082403	0.20627613	0.830850448
NAB2	0.045431722	0.21263111	0.83088263
FAM104B	0.043454451	0.20338055	0.8308855209999999
STX4	0.059552325	0.27875367	0.8309034359999999
RP5-906C1.1	-0.045767334000000014	0.25654978	0.8584737029999999
RP11-44F14.7	0.05556667	0.26027939	0.831019793
IQSEC3	0.014124993999999997	0.066215583	0.831152537
RIC1	-0.044997304	0.25265155	0.85870548
GOLT1B	-0.014367582	0.080697059	0.8587500770000001
GPRC5A	0.036464818	0.17114379	0.8313496859999999
TRIP10	0.038030993	0.17857293	0.831422675
PFKM	0.03533138	0.16591757	0.8314432409999999
DEGS1	0.05782364	0.27172731	0.8315563970000001
POLR1D	-0.035869737	0.20201696	0.859131118
OR51R1P	0.027372447	0.12866886	0.831606807
KYAT1	0.037748658	0.17745851	0.8316203609999999
CTD-2649C14.2	-0.043832124000000014	0.24704514	0.859235124
PMS2P1	0.038010033	0.17882094	0.831744351
ZNF517	0.052174643	0.24564374	0.831868745
RP11-640N11.2	-0.023760431	0.13414236	0.859468365
METTL17	-0.048173908	0.27234345	0.859658267
SPATC1L	-0.021297161	0.12041325	0.8596734629999999
PM20D2	0.0575229	0.27137735	0.832206515
PRLHR	0.031480374	0.14852223	0.8322136520000001
RWDD2B	0.039125269	0.18460789	0.832229392
MIB1	-0.042647606	0.24142363	0.859843646
AC074141.3	0.040702717	0.19216181	0.83232479
SEMA6B	0.0232228	0.10966315	0.832363748
DDX5	-0.04919738	0.2787934	0.859989013
HMGB1	-0.045353484000000006	0.25709679999999996	0.860035428
USP15	0.056981381	0.26929061	0.8324937859999999
UCHL3	-0.036630055	0.20783714	0.86016281
SKOR1	0.042286524000000006	0.20000595	0.8326277409999999
NSD3	-0.043044178	0.24432298	0.860215159
IL1R2	0.035218278	0.16668358	0.832735454
CLPP	0.057422283	0.27183515	0.8327735620000001
STX1A	-0.031798755	0.18069612	0.86037078
CBLL1	-0.050013814	0.28432835	0.860431701
RP11-274B21.14	-0.060851736	0.34615395	0.860516321
RP11-373L24.1	0.047347502	0.22443537	0.832989305
LINC01588	0.040680328	0.19287289	0.8330243559999999
PAN2	0.041512656	0.19695204	0.833135394
ISG20	0.038638863	0.18332046	0.833137902
ZNF483	0.025016821	0.11870437	0.833156067
ARL17B	0.019614726	0.093126616	0.8332533120000001
LINC02580	0.022910958	0.10877910000000002	0.8332573409999999
PLB1	-0.019596014	0.11174935	0.8608595090000001
SRI	-0.032453518	0.18521986	0.8609699820000001
DCHS2	-0.023823041	0.13598758	0.860994147
ACTG1	-0.067804379	0.38721463	0.86105495
NEK1	0.04077217	0.1939112	0.833535855
LL0XNC01-7P3.1	0.064364701	0.30612524	0.8335405020000001
THEMIS2	-0.047360267000000005	0.27067054	0.8611603090000001
NAPEPLD	-0.032898248	0.18807347	0.8612007840000001
ONECUT3	0.044428984000000005	0.21152604	0.833708888
APOBEC3D	0.026192053	0.12471751	0.8337316859999999
RP11-274B21.3	-0.043606152	0.24948772	0.861310395
LETMD1	0.066163026	0.31544519	0.8339392940000001
RP11-136H19.1	-0.035110715	0.20125352	0.861563813
SRSF5	-0.07161602	0.4105714	0.861587381
TSSK4	0.054582916	0.26044924	0.83407406
RIOK2	0.027938168	0.13335478	0.834128378
ASF1B	-0.02872117	0.1648385	0.8617381009999999
CSTA	0.039445837	0.18835892	0.8341939909999999
TCN1	-0.020625459	0.11839858	0.861765309
ACTA2	-0.024832845	0.14258709	0.861800232
KLHL34	0.040142094	0.19174287	0.8342444590000001
PSMB8-AS1	0.07430146900000001	0.3551885	0.834373156
EPM2A	0.037312206	0.17854091	0.834532927
RP5-1140G11.1	0.021769474	0.10430647	0.83474925
SNORD10	-0.029619036	0.1707274	0.862328012
NEK6	-0.034434798	0.19864802	0.862439189
LARGE1	0.022362224	0.1072268	0.834871107
ZNF416	-0.041921039	0.24189619	0.86247377
NOC2L	-0.044265904	0.25567164	0.8626041959999999
TMC8	0.05147618	0.24710214	0.835051566
MAFF	-0.033895	0.19583997	0.862651946
RP11-325P15.1	-0.0150189	0.08678550199999999	0.862665517
RP11-383F6.1	-0.031080086	0.17961084	0.862678438
DDT	-0.030404653	0.17585464	0.8627921740000001
GPR132	-0.031596194	0.18280859	0.8628384729999999
EBP	-0.037620012	0.21783939	0.862949638
TMEM242	-0.03562355	0.20645709	0.8630667890000001
CTD-3088G3.8	-0.018853189	0.10932205	0.8631386790000001
USP6	0.028834192	0.13888366	0.835602134
FFAR2	0.039604918	0.19089308	0.835713176
KB-1995A5.6	0.022159631000000003	0.10685426	0.835783362
SLC7A6	0.048429196	0.23353338	0.8357879770000001
ZFAND5	0.055698845	0.26907973	0.8360833129999999
NDUFA13	0.062373593	0.30134103	0.836091763
ADCK2	0.046458090999999986	0.22446019	0.836099375
HSPH1	0.033862684	0.16377844	0.836269446
PRKAR1B	0.033409726	0.161623	0.8363047109999999
CTD-2210P24.1	0.043960232	0.2127935	0.836404319
LA16c-390H2.4	-0.028840274	0.16838842	0.8640684740000001
SHANK1	0.019673058	0.09530608	0.8365343709999999
NBL1	-0.02440197	0.14260323	0.8641898090000001
PPP1R16B	-0.048436332	0.28310583	0.864212435
CCDC134	-0.04770456	0.27907324	0.864330266
CSNK1G1	-0.029146692	0.17058334	0.864388735
ROBO3	0.026754498	0.12988406	0.8368718209999999
RP11-709D24.5	0.050009901	0.24286658	0.836928364
PTPN2P1	0.044304897	0.21518414	0.836945678
LINC00707	0.02485802	0.12080522	0.8370421290000001
FARP1	-0.021879828	0.12832676	0.86467478
AXIN1	0.076938895	0.37405498	0.837105133
SYNGR3	-0.030439241	0.17874925	0.8648404140000001
ZNF564	0.036998673	0.18005691	0.837265612
SPTA1	-0.017668016	0.10377923	0.864875011
SCN3B	-0.031050257	0.18248399999999998	0.8649479929999999
CD200R1	-0.023991829	0.14104378	0.864988337
CTD-2357A8.2	-0.040938981	0.24094505	0.8651392379999999
SLC9B2	0.028211699	0.13759720000000003	0.8376187009999999
CHSY3	-0.021950409	0.12947021	0.865429948
TTF1	-0.03271183	0.19297443	0.865450718
PTCHD1	0.031314485	0.15308728	0.8379919290000001
C21orf91	-0.031961869	0.18879596	0.86562416
ARFIP1	0.030860752	0.15093571	0.838062415
RP5-1112D6.7	-0.035348927	0.20895851	0.865723208
BTBD10	-0.042001921	0.24829834	0.865729588
SLC10A1	-0.039536516	0.2339491	0.865857627
SGO1-AS1	0.033833491	0.16570889	0.8382878509999999
TENM4	-0.011767369	0.069661782	0.865916419
RP3-395M20.12	-0.041386388	0.24523365	0.86604093
ANKRD36C	-0.042260494	0.25046752	0.8660697390000001
FAM162A	0.044241397	0.21706385	0.838566569
C3orf86	-0.031194685	0.18511333	0.866234665
ZBED1	0.047219165	0.23181777	0.838665427
ABTB1	-0.052025989	0.30898936	0.866346315
HSPA4	0.043234263	0.21252075	0.838864928
CD96	0.051608202	0.25380402	0.838940468
RP11-667M19.9	-0.039902315	0.23766807	0.8667267120000001
HSP90AB4P	0.044383052	0.21857094	0.839158134
ZNF76	0.058925855	0.29034144	0.839241349
RP11-20I23.2	0.054396766	0.26815921	0.8393203709999999
FAM120B	0.065365062	0.32225161	0.8393312409999999
CDK17	0.056651487	0.27931715	0.8393447
CDRT4	-0.028368419	0.16927679	0.866966514
ARAP1-AS2	-0.034814702999999995	0.20794572	0.867095428
RP11-117L5.1	-0.025542532000000003	0.15258372	0.8671126990000001
SCN1A	-0.02886935	0.1725926	0.8672159970000001
NPFFR1	-0.030100722000000007	0.18001013	0.8672568409999999
FCHO2	0.031078089	0.15355992	0.839686328
ERMN	-0.024017837	0.14396843	0.8675633420000001
ARL6	0.033783174	0.1672414	0.8399845509999999
MEMO1	-0.031507667	0.18909854	0.8677259540000001
SLC11A1	0.031564541	0.15647882	0.840207102
SART3	-0.047260107	0.28384147	0.867819228
RP11-1023L17.2	-0.017441721	0.10479087	0.867865355
SHISA9	0.031060988	0.15406029	0.840286709
POP1	-0.025962165	0.15606532	0.867935083
ABCA5	0.037124055	0.18419539999999998	0.840340367
TMPO-AS1	-0.041071617000000005	0.24702492	0.868005404
ZNF233	-0.02621642	0.15771897	0.868038997
HDAC5	0.047481431	0.23576583	0.8404613390000001
LRP5	0.021209448	0.10532299	0.840474662
CA14	0.039275975	0.19515173	0.8405658109999999
PTOV1	-0.05833267900000001	0.35144156	0.86822873
NR1D2	-0.036796277	0.22178012	0.868282096
ZNF280D	-0.029326283	0.17676224	0.868286223
RBM17	-0.038444171	0.23172888	0.8682913879999999
CTBP1-AS	-0.050714457	0.30569362	0.868292871
RBX1	-0.040598627000000005	0.24485553	0.868366167
MEG3	-0.0094905155	0.057284672	0.868471254
LINC02362	0.042016138	0.20919429999999997	0.840887205
LUCAT1	-0.037034297	0.22363846	0.868529387
VASH2	-0.022526497000000003	0.13609353	0.8685897990000001
DACT1	-0.017813139	0.10769087	0.868678104
POLR3K	-0.040877344	0.2472049	0.868718832
CYFIP1	-0.022881996	0.13840079	0.868739878
PTK6	0.038836515	0.193948	0.841360525
LSM5	-0.031511987000000005	0.19096784	0.868991143
KB-431C1.5	-0.041511988	0.25174169	0.869079947
GPR61	-0.021840935	0.1324612	0.869090657
ATXN2	-0.044685186	0.27132288	0.86924153
AMN1	-0.029435242	0.17877833	0.8692786459999999
CCDC80	-0.022184686	0.13476857	0.869304917
BOD1	-0.034895347	0.21218797	0.8694294840000001
TAS1R3	-0.034360676	0.20905281	0.869501293
ARHGEF28	0.022171956	0.11111719	0.8419118179999999
RP11-66B24.4	-0.027870295	0.16962824	0.86954961
SHISA5	0.060604563	0.30392156	0.8420119770000001
MSC-AS1	0.023138489	0.11604067	0.842018814
BRICD5	-0.028031895	0.17082252	0.8697090909999999
CWF19L1	0.046396197	0.23289817	0.84216537
METTL22	0.052677906	0.26448372	0.8421964820000001
SERPINF1	-0.026569335	0.16222072	0.869956515
RPL3P1	-0.036563935	0.22332923	0.870006065
CTB-102L5.9	0.020575792	0.10343964	0.842397154
USF3	0.06723867	0.33813115	0.842445717
KCNAB2	0.052680046	0.26502466	0.842508026
TSPYL1	-0.064626802	0.39522326	0.87016533
PIK3R4	-0.027832725	0.17022492	0.870176465
DRD5P2	0.034186324	0.17214154	0.842648662
LCMT1	0.040384878	0.2034302	0.842707071
DDX18	-0.044544845	0.27298461	0.870434943
ZAR1	-0.029318828	0.17982235	0.8705402729999999
VARS2	-0.026604153	0.16331459	0.8706520520000001
COPS4	-0.031199653	0.19154273	0.870663966
TTC16	0.02843723	0.14359535	0.8430842409999999
RP11-242C24.4	-0.035998283	0.22113317	0.870739569
TSC2	0.049882498	0.25194241	0.843119893
AP000560.3	0.03245688	0.16401865	0.843203082
MCC	0.042809244	0.21638806	0.843242012
SLC38A5	-0.017214181999999998	0.10588235	0.8709061659999999
THOC1-DT	0.046392389000000006	0.23461679	0.843319167
BBS5	-0.026028028	0.16015505	0.870953944
RNF41	0.039828116	0.20150496	0.8433845329999999
RAB4B-EGLN2	0.0302324	0.15303147	0.843460028
AC025171.1	0.052575028	0.26616724	0.8434838509999999
ELAC2	-0.039657781	0.24441761	0.8711613340000001
DSTN	-0.03060707	0.18865499	0.8711738179999999
PRORP	-0.022075844	0.13607623	0.8711792340000001
SNHG1	-0.045327783	0.27968076	0.8713065320000001
MED1	-0.050807430999999986	0.31424596	0.871612937
LPCAT3	0.043193908	0.21950669	0.844069785
RP11-439A17.9	-0.0192628	0.11928142	0.8717625790000001
LINC02076	-0.030153833	0.18696435	0.8719272440000001
LZTS2	0.0409121	0.20821805	0.844296932
NCAM1	-0.015350518	0.095198498	0.8719537759999999
XRN1	0.028635203	0.1457685	0.8443311920000001
HCG4P11	-0.021421765	0.13287755	0.871979877
TMEM163	0.038996083	0.19874722	0.844513909
TAPT1	0.036179978	0.18456329	0.844654144
NDUFV2	0.05850744	0.29861096	0.8447309740000001
NPL	-0.032930305	0.20490970000000003	0.8723797329999999
HBA1	0.0083861107	0.042808612	0.844757764
ALG3	0.042659351	0.21782216	0.8447991420000001
RNF8	0.031910704	0.16300479	0.8448612759999999
WNT9B	-0.028256857000000007	0.17606319	0.872548
CTC-490E21.11	0.040562455	0.20727792	0.8449193970000001
CTC-251D13.1	0.039631486	0.20259537	0.8449759170000001
FOXG1	0.041762018	0.21349058	0.844978769
HAUS4	0.027678845	0.14153592	0.845021569
GNAI3	0.088057001	0.45067687	0.845156336
RP13-516M14.10	-0.037029525	0.23149907	0.8729710540000001
RP3-525N10.2	-0.018159111	0.11353231	0.872977943
C17orf107	0.022782194	0.11675429	0.845358941
RP5-858L17.1	-0.036468093	0.22806435	0.8730125809999999
PHC2	0.047669233	0.24466162	0.8455874320000001
BACH2	0.028481969	0.1462986	0.845707621
CTD-2587M2.1	0.033668357999999995	0.17299772	0.8457596279999999
ADAM1B	-0.034797768	0.21837723	0.8734500759999999
NCAPD2	-0.032035625	0.20107398	0.87346935
EMC2	0.026559443	0.13654664	0.845845033
PTRH2	-0.035728802000000004	0.22442225	0.873563137
OLR1	-0.020142312	0.12666727	0.873709601
LIPH	0.029388723	0.15131188	0.846065782
HSFX2	-0.009739842	0.061266425	0.8737429090000001
RP11-165M1.1	-0.036965281	0.23253939	0.8737520990000001
INTS7	0.028046047	0.14460610000000002	0.846283555
BTN2A2	0.03959967	0.20427897	0.846359435
GTF2H2C	0.02678489	0.13818262	0.846370427
RP11-138I1.2	-0.039490377	0.2489976	0.8740404209999999
MAPK8IP1	0.026406278	0.13626778	0.8464131909999999
RPL31	-0.015405216	0.097153644	0.87406556
TTC37	-0.03248029	0.20483945	0.8740662509999999
DKC1	-0.032140147	0.20278195	0.8741202229999999
MMP14	-0.01813696	0.11443967	0.874129039
GOLGA2P7	0.024234347000000003	0.12511785	0.846483705
ACD	-0.038199012	0.24110517	0.87416993
ABHD10	0.040339429	0.20832146	0.846524306
CTD-2336O2.1	-0.020710802	0.13085108	0.874292263
ENTPD2	0.023839633	0.12321356	0.846648032
CFAP74	0.033649344	0.17392776	0.846659666
NDST2	0.035636194	0.18425064	0.8467033840000001
AP1G1	0.065223839	0.33742432	0.846791318
FAM222B	-0.046737317	0.29578498	0.874502192
HMGCS1	-0.02769816	0.17532279	0.87452371
C9orf147	0.043988873	0.22782327	0.84696028
OGFRP1	0.032531797	0.16849162	0.846965503
ZNF18	0.04978927	0.25792157	0.846993917
RPS24	-0.022943128	0.14537556	0.874652958
PRDM16	-0.016092268	0.10202813	0.8747284670000001
C17orf67	0.042729906	0.22150773	0.847100018
RP11-78B10.2	0.033304186	0.17273618	0.8471791129999999
HCK	-0.051526167000000005	0.32709771	0.874884852
FAM126B	0.036716273	0.19051954	0.8472473709999999
RANBP1	-0.039730599	0.25242271	0.8749858509999999
C9orf78	-0.016196383999999998	0.10291223	0.874998872
CHST8	-0.022040982	0.14006232	0.875010704
PCED1B	0.041782003	0.21703336	0.84740581
CIITA	0.040964926	0.21281044	0.8474209090000001
RP11-705C15.3	-0.033194742	0.21105899	0.87508038
RTN2	-0.020846906	0.13258473	0.875113852
CCNB1	-0.026363053	0.16782752	0.875232314
KLRB1	0.025461938	0.1324386	0.847608994
APBA3	-0.037201275	0.23696082	0.87530388
MAN1A1	0.033162299	0.17261055	0.847712793
CBX7	-0.051361144	0.3274121	0.8754010390000001
DDX19B	0.04299657	0.22394441	0.847811028
HAAO	-0.032937555	0.21010522	0.875482235
RP11-752D24.2	0.035080867	0.18276762	0.847853427
CNTNAP3	0.014925261	0.077827391	0.847985421
MRPS30	0.060935554	0.31827069	0.8482325559999999
ZMAT2	0.040617122	0.21214983	0.8482351990000001
ZNF500	0.037620989	0.1965544	0.848276282
CEND1	0.041995872	0.21941569	0.84827922
TIMMDC1	0.046032172	0.24054023	0.848301711
FUBP1	0.055699709000000014	0.29105957	0.8483026440000001
TMCO1-AS1	-0.027429217	0.17567521	0.875979353
FAM177B	0.027388105	0.14313632	0.848322971
SMG1P6	0.020877789	0.10920639	0.8484525270000001
MTCYBP3	-0.039425734	0.25282303	0.876132153
ZNF181	0.024938884	0.13048153	0.848489917
MCRIP1	-0.047351745999999986	0.3040168	0.87628052
ABCD4	-0.042023471	0.26994812	0.87634459
PGGHG	0.03155523	0.16531915	0.848689598
CCS	-0.039002468	0.25073973	0.876441337
RP11-386I23.1	-0.032792625	0.21086288	0.876467546
ADAMTS17	-0.018066961	0.11623359	0.876530331
RP11-490O6.2	0.041244287	0.21638289999999996	0.848898492
RTEL1-TNFRSF6B	-0.034824071	0.22416266	0.8765972120000001
CLTCL1	0.024586691	0.12902997	0.848943647
VTI1A	-0.042981371	0.27676253	0.876637593
ALG10	0.030770027	0.16154029999999997	0.848999464
RP1-278C19.9	0.05635945	0.2959083	0.849012313
TP53I13	-0.040825745	0.26307070000000005	0.8767252870000001
RP13-395E19.2	-0.019845225	0.12800375	0.876845835
AF131215.9	0.038889121	0.20454768	0.8492786240000001
RP11-391L3.4	-0.035505366000000003	0.22922152	0.876956817
H3C6	0.019985011	0.10520277	0.84940077
DBR1	-0.027384168	0.17710315	0.87717174
NPIPB15	-0.011379566	0.073597537	0.877174785
MAPT	-0.026258665	0.16996986	0.8772762129999999
MLLT1	0.03886703	0.20507912	0.849748908
ZBTB11	0.059588855	0.31449745	0.84978719
RBM10	0.07489673599999999	0.39530338	0.849792503
DDX3X	0.065637185	0.34645634	0.849803073
MRPS22	-0.039170555	0.25416671	0.877572928
TM9SF4	0.054233787	0.28653819	0.8499444829999999
RP3-412A9.17	0.03485195	0.18426871	0.850050943
EXOC4	0.040985123	0.21669944	0.850053342
LINC00514	-0.030187792	0.19630979	0.8778388
RP5-1042K10.14	0.019154496	0.10144451	0.8503009220000001
RP11-758N13.1	-0.030246104	0.19694916	0.877998907
LINC01215	-0.036792512	0.23971361	0.8780681659999999
ANO6	-0.034732	0.22639618	0.878125545
KPNA1	-0.054766428	0.35701932	0.878136125
RP11-159D12.6	-0.027779833	0.18115719	0.8781774999999999
TNFSF14	-0.033385019	0.21779536	0.878225099
KBTBD7	-0.038168237	0.24910463	0.878275915
RPL24	-0.038740415	0.25289254	0.878301516
SMIM27	0.047667474	0.25330321	0.8507976540000001
PUDP	-0.03875103	0.25383956	0.878719052
VPS16	0.050767312	0.27033178	0.851101
ST6GALNAC4	0.026460771	0.14095447	0.851156371
CPD	-0.025277196	0.16588609	0.8789419159999999
MCOLN2	0.022759403	0.12150864	0.851484535
RP11-644F5.11	-0.035446349	0.23321259	0.8792456259999999
BORCS8	-0.040965421	0.26962897	0.87929215
CUL9	0.045184335	0.24148013	0.851635617
RP11-574K11.8	-0.034222498	0.22531523	0.879327918
AKAP13	-0.044102191	0.29048538	0.8793789909999999
FXYD5	-0.044672149	0.29427303	0.879392634
TNFSF13B	0.026112013	0.13964238	0.851731268
PIAS1	-0.048403792	0.31893143	0.879421378
RP11-331G2.6	0.034924711000000004	0.18691562	0.851844567
P2RY8	0.053547191	0.28677081	0.8519407920000001
RUNDC1	-0.051914747	0.34284342	0.879693049
FHOD1	-0.03628692	0.23974539999999997	0.879746673
BCL6-AS1	0.036894829	0.19780317	0.852098912
CD5	0.038048684	0.20402782	0.8521265179999999
GPR65	0.047520919	0.25498124	0.852218585
USP25	0.047189144	0.25321678	0.8522276590000001
TMEM150B	-0.027692828	0.18331047	0.879971725
C12orf65	0.055558763	0.29827689	0.8523005159999999
UQCRHL	0.040172926	0.21571769	0.8523291709999999
HCN3	0.03126249	0.16787718	0.8523344820000001
RBBP4P2	0.04682361	0.25168515	0.85247712
LRBA	-0.057056938	0.37868047	0.8802852259999999
FANCI	-0.024603552	0.16330829	0.880297801
ZNF207	-0.060659386	0.40286148	0.8803654340000001
TIAM2	0.020327882	0.10950941	0.85280133
SDHAF4	0.029661631	0.15982593	0.852832466
SUMF2	-0.045541024000000006	0.30291527	0.880545914
HTRA2	-0.036526752	0.24315444	0.8806421759999999
IRF8	0.041641285	0.22459793	0.8529762390000001
SIVA1	-0.033108044	0.22047153	0.8806824940000001
YIPF3	-0.045043074	0.30017456	0.880771593
CTD-3065J16.9	0.038608338	0.20842655	0.85310681
AC005606.14	-0.020502488	0.13665978	0.88079565
CHRM3-AS2	0.016017181000000002	0.086498925	0.8531578590000001
TRGV8	-0.023723936	0.15821877	0.880860223
RP11-168O16.1	0.036418952	0.19670165	0.8531765490000001
HSPB1	0.029998202	0.16202328	0.853177092
CTC-435M10.3	0.029701395	0.16045632	0.853209775
UGGT1	0.048521432	0.26239214	0.853355805
CHKA	-0.029491648	0.19711067	0.881115842
TTPAL	0.040472953	0.2189962	0.8534407279999999
RP11-510D4.1	0.034470937	0.18652767	0.853446898
GCNT4	-0.030640483	0.20490403	0.8811820690000001
SLC30A6	0.039597178	0.21437077	0.85351733
LINC00987	-0.015984932	0.10699052	0.88128511
FARS2	-0.039259849	0.26299103	0.881382151
CERKL	-0.022410312	0.15013938	0.8813969000000001
RTCB	-0.039115311	0.26224831	0.88148339
RP11-46H11.3	0.036510074	0.19803783	0.853795218
EIF4B	-0.055035137000000005	0.36906763	0.881510474
ASB8	0.036116474	0.19610018	0.853940665
NSMCE3	0.054878316	0.29802322	0.853966164
RAD9B	0.044773584000000005	0.24320362	0.853999022
TVP23A	-0.034327271	0.23064904	0.881739492
PARP2	0.034741436	0.18880133	0.854068512
ANKMY2	-0.022628685	0.15223405	0.88188539
PRUNE2	-0.015571482	0.10482603	0.881962767
BASP1	-0.026118082	0.17614236	0.8821739270000001
PAPSS2	-0.022826464	0.15415791	0.882336654
ZDHHC4P1	-0.02276615	0.15386634	0.882424531
ETS1	-0.047356991	0.32021532	0.882479338
SLC24A1	-0.02738831	0.18541821	0.8826213959999999
TOR1AIP1	-0.049542991	0.33565809	0.882709304
EPHA1-AS1	0.017151152	0.093832769	0.855030208
AREL1	-0.045942906	0.31176444	0.8828950179999999
EPC2	-0.046185007	0.3135667	0.882954114
RP5-908M14.10	-0.033511332000000005	0.22754622	0.8829672270000001
APC2	0.047973199999999994	0.26290487	0.8552738540000001
PPIAP51	0.037745332	0.20691022	0.855312982
DPF3	-0.017268741	0.11735708	0.8830663529999999
RP11-57H14.5	0.04037028	0.22140763	0.8553828509999999
C15orf54	0.020567187	0.11280637	0.8553920490000001
SCRN1	-0.027766983	0.18882191	0.883139862
ZNF236-DT	-0.03102972	0.2111904	0.883239365
CRADD	-0.031797764	0.21649434	0.883280365
RNU4-1	-0.010240356	0.069747247	0.8833235979999999
DUX4L26	-0.030579508	0.20841642	0.883400772
RP4-647C14.2	-0.025337523	0.17273574	0.883431848
ZCCHC24	0.035543792000000005	0.195474	0.85577567
KAT7	0.04615123	0.25382041	0.8557815870000001
PRKDC	0.030690748	0.16880462	0.8557926159999999
BAG5	-0.045790398	0.31237735	0.883508328
ENSG10010138359.1	0.028456506	0.15655109	0.8558246890000001
CFDP1	-0.029212584	0.19934163	0.8835410570000001
UGT2B11	0.017982291	0.09894589999999999	0.8558503820000001
LINC00662	-0.03334364	0.22769097	0.883622169
MYLK	0.021149688	0.11643089	0.855919792
RP11-521C22.2	-0.03646008	0.24913823	0.883699289
MRPL33	-0.029473393	0.20140454	0.883703637
RNF7	-0.028304984	0.19348659	0.8837431990000001
LINC01011	0.038290065	0.21119176	0.8561907670000001
ZFP69B	-0.032840359	0.22532689999999997	0.884172243
ZNF43	0.041150693	0.22742565	0.8564758920000001
AMZ2P2	0.036057487	0.19931014	0.8564993120000001
SMU1	0.074431887	0.41166272	0.856580527
MRM3	-0.031329524	0.21530170000000004	0.884354434
EXOC2	0.049645	0.27477713	0.8566858509999999
GRIK4	-0.0094472984	0.064956713	0.8844133129999999
RAB3GAP1	-0.040396647	0.27790853	0.884476762
FOXK1	-0.04535044	0.31208465	0.884512243
WNT10B	0.031401264	0.17400696	0.8568536659999999
RP11-568J23.10	0.032998807000000005	0.18287212	0.8568633729999999
DGAT2	-0.034631496	0.23872071	0.884704299
FAAHP1	-0.021012194	0.14487993	0.884735397
GABRG3	-0.019503771	0.13450538	0.884757598
RP4-563E14.1	0.038723773	0.21493379999999998	0.85708418
TIMD4	0.032370481	0.18008226	0.8574076359999999
ADHFE1	-0.025321332	0.1752035	0.885135146
CA3-AS1	-0.020804098	0.14408314	0.8852422659999999
FPGS	0.041358189	0.23032687	0.857557393
RP11-419I17.1	-0.020280181	0.14048923	0.88527032
SYNJ2BP	-0.039959619	0.27686047	0.885288269
RAB33A	0.039005112	0.21741923	0.857684958
AGAP10P	0.019504496	0.10875993	0.857736093
ORC5	-0.024895096	0.17274866	0.885461594
ATP6V0E1	0.062036605	0.34597414	0.8577559990000001
MGME1	0.034048789	0.19039482	0.85813069
ABHD11	0.034527834	0.19327389	0.858276183
TMEM161B-AS1	-0.034792232	0.24266748	0.88604377
VAMP4	-0.014985714	0.10458882	0.8861163390000001
TRAPPC11	-0.021930522	0.15315585	0.8861883970000001
NAP1L2	-0.029616399999999998	0.20699535	0.886277822
DDX11	0.013626877	0.076467463	0.858623331
C19orf44	-0.020071197	0.14036829	0.886347344
C15orf40	0.044001811	0.24696224	0.8586489829999999
ANOS2P	0.038948839	0.21860345	0.858649787
PDP1	0.033324441	0.18704175	0.8586540359999999
RDX	0.022392666	0.12569625	0.858667182
DENND2D	-0.043298892	0.3029325	0.886392394
NDUFV1	-0.047976207	0.3357091	0.886410088
MRPS18B	-0.030177936	0.21135173	0.886508519
RP11-714M23.2	0.032006717000000004	0.17991013	0.858859596
RP11-483E23.2	0.025226461	0.14188570000000003	0.858945702
RHBDD2	-0.040389284	0.28340696	0.886723246
DMWD	0.040028583	0.22530202	0.8590461140000001
GPAA1	-0.038694841	0.27164589	0.886776529
TMEM181	-0.054654841	0.38376683	0.886799502
RBFA	0.03547857	0.19980770000000003	0.859126774
LRPAP1	-0.024350309	0.17105524	0.886849485
LMLN	0.021500824	0.1211004	0.8591410190000001
KLRG1	-0.017226431	0.12104176	0.886877437
RP11-57H12.3	0.021306369	0.12004424	0.859186388
BNIP3	0.050343455	0.28370588	0.859216365
CFAP298-TCP10L	0.024915904	0.14046397	0.859268635
RIPOR1	-0.040625814	0.28577978	0.887004006
RP11-146F11.1	0.038867222	0.21919987	0.859322655
OSGIN2	-0.031719522	0.22323497	0.887057275
HDAC2	-0.024795618	0.17452732	0.887070936
MILR1	0.021246826	0.11986376	0.859366574
EME2	-0.035128834	0.24734124	0.887108206
BAD	-0.033635317000000005	0.23692105	0.887153463
LTB4R2	0.038443463	0.21714908	0.85954004
FCRL3	0.020744129	0.11718389	0.85955195
TRBV27	-0.023793883	0.16782074	0.887301045
AASDHPPT	0.044774798	0.25304474	0.859613051
DHRS12	-0.021096125	0.14891875	0.887395446
FBXO10	0.030216385	0.1708584	0.8596866559999999
TBC1D10B	0.07156038599999999	0.40467721	0.859700158
RP4-744I24.5	0.047774787	0.27024115	0.859737443
RP11-344N10.5	0.04148662	0.23525279999999998	0.8600803090000001
TMEM44	-0.027332851	0.19368457	0.88782305
TRIM40	-0.023181537	0.16429328	0.887840361
CTNNA1	-0.022033279	0.15630832	0.887949441
GRWD1	0.031733039	0.1801719	0.860255135
BCL7A	0.024371609	0.13839603	0.860275523
COQ2	-0.031493907	0.22371303	0.888093335
THEM5	-0.020284675	0.14424635	0.8882141020000001
PCBP2-OT1	0.042384607000000005	0.24109424	0.860510714
RP4-613B23.1	0.035966303	0.20469857	0.860587091
GDI2	0.055533189	0.31626708	0.860676775
ARNTL	0.037226204	0.21202719	0.860689925
RP3-467D16.3	0.027297864	0.155498	0.860706865
BLNK	-0.026778903	0.19086033	0.888465972
SLC25A43	-0.027191899	0.19381463	0.8884721240000001
ABHD5	0.036058191	0.20555564	0.860811359
SUN1	-0.035624767	0.25413184	0.888563937
C9orf163	-0.029237091	0.20879343	0.888685114
CDC26	-0.031359329	0.22399956	0.888709998
RPL26	0.023385004	0.13354121	0.861049829
ERICH6-AS1	0.022732169	0.12982788	0.8610654240000001
NRBP1	-0.055458428	0.39662226	0.888844623
THBD	-0.013509995	0.096629551	0.888856128
LINC02348	0.021198246	0.12116689	0.861178405
MMP8	-0.010221038	0.073171178	0.88895531
CC2D1A	0.048251102	0.27590548	0.861231883
GNAI2	-0.080138282	0.57385177	0.888984433
LRFN4	-0.020942323	0.14997528	0.888993358
LINC01801	0.03396129	0.19434482	0.861338017
MKRN2	-0.054788528	0.39284055	0.889128334
TMEM220	0.027665953	0.15846885	0.8614673709999999
ZNF804A	0.037324401	0.21380844	0.8614780190000001
DRAM1	-0.018516269	0.13291018	0.889249525
RP3-329E20.2	0.03759894	0.21547291	0.861536442
WNT3	-0.016809584	0.12078072	0.889359912
ZBTB6	-0.04192278	0.30132478	0.889396388
DNAL1	0.019256571	0.11047789	0.861687643
SLC7A1	-0.028044537	0.20180587	0.8895230209999999
SKIDA1	0.025787428	0.14821042	0.861931529
CTD-2540B15.11	-0.018500434	0.13331609	0.889678383
BEX4	0.039390609	0.22652906	0.8620134979999999
OLFML2A	0.028951456	0.16650124	0.8620184740000001
MARVELD2	-0.020700423	0.14928058	0.889759993
AC008746.12	0.040941386	0.23574648	0.8621868359999999
IRF1-AS1	0.053219559000000013	0.30671707	0.8623074140000001
IGHV1-69D	0.012017796	0.069270036	0.862324338
PROB1	0.037916978	0.21855994	0.862329439
ABCG8	-0.028654703	0.20735914	0.890138467
ZHX1	0.031568109	0.18211336	0.8624412359999999
KCNJ2-AS1	0.031273694	0.18042887	0.862451773
XXbac-BPG299F13.14	-0.020264031	0.14677076	0.890235553
LSM1	0.039872877	0.2301725	0.862529836
DPEP3	-0.01921081	0.13921394	0.8902916259999999
IL6ST	-0.018677641	0.13537878	0.890314608
WI2-87327B8.2	0.031379995	0.18125201	0.8626094440000001
NUDT16L1	0.057403744000000013	0.33156673	0.8626096809999999
ACSS2	0.039089325	0.22587624	0.8626665609999999
AHNAK	0.037908564	0.21912192	0.862709167
PPIL6	-0.020960187	0.15227749	0.89056828
TRBC2	-0.031026469	0.22580417	0.890758169
CTD-3014M21.1	0.017756499	0.10291168	0.8630713859999999
NECTIN1	0.025590163	0.14837772	0.86313016
RAB27B	0.020264674	0.11752145	0.8631557120000001
B9D1	-0.019932921	0.14538886	0.890998018
SNAPC5	-0.033693356	0.24610091	0.8911497429999999
PGP	-0.038179797	0.2788887	0.8911568040000001
KANSL2	0.034494022	0.20064478	0.863562721
RP11-218E20.3	-0.025314697	0.18520896	0.891329013
MX1	-0.011655747	0.08527888300000001	0.89133202
RP11-218F10.3	0.037575189	0.21890281	0.8637697809999999
USF1P1	-0.028623783	0.20999038	0.891622817
USP32	0.048592942	0.28339368	0.8639146990000001
SSB	-0.026706959	0.19623874	0.8917932940000001
NUP62	-0.051977952	0.38197306	0.891806483
UBE2Q2	0.041187295	0.24053002	0.864097353
HPS4	-0.027629444	0.20319310000000002	0.891886485
CICP27	0.02508016	0.1468785	0.8644754720000001
UBTD1	-0.031656503	0.23357226	0.89223761
RPS6KL1	-0.022019443	0.1625559	0.892296311
SERINC5	0.059149336	0.34671819	0.864598667
ARHGEF39	-0.023393896	0.17283996	0.8923813629999999
MOB3C	-0.034698303	0.25688191	0.8925987879999999
MARCHF9	-0.035722002	0.26467537	0.892685385
PLEKHA8P1	0.021885881	0.12862266	0.86494611
GRM6	-0.016503641	0.12235731	0.892752269
ZC3H3	0.050745341	0.29836235	0.865005958
CTB-31N19.3	-0.026646006	0.1976509	0.892805403
TAF1D	-0.030724873	0.22808739999999997	0.892889892
ATF4	0.052645731	0.31000673	0.865209022
TMEM143	-0.027632856	0.20569505	0.8931804529999999
CLIP3	0.017635133	0.10401497	0.8654268340000001
PPP2R5D	-0.024870655	0.18518081	0.893207506
SACS	-0.024142417000000003	0.17982691	0.89324787
MARS1	0.036990301	0.21828663	0.865495001
LOXL1	0.024338618	0.14369037	0.8655540290000001
LRRN2	-0.029033526	0.21639677	0.893315546
CTD-2095E4.4	0.032801822	0.19391795	0.865734296
HSD17B10	-0.035734265	0.26693135	0.8935506129999999
CAPN3	-0.037161282	0.27783981	0.893645362
CMYA5	-0.017794654	0.13311677	0.8937036340000001
AC006160.5	-0.024723954	0.18503143	0.893748478
CD2BP2	0.04877788	0.28906513	0.8660562820000001
TUBA8	-0.020209868	0.1514832	0.8939121240000001
RP11-557N21.1	0.029436747000000006	0.17463181	0.866196966
CYP20A1	0.025681205	0.15245183	0.8662835170000001
DNAJC8	0.054785322	0.32533439	0.866328807
NARF	-0.033649313	0.2526791	0.8941043059999999
FDFT1	-0.027700191	0.20813493	0.894169507
HLA-DOA	0.023917408	0.14212532	0.8664176859999999
LINC00294	-0.026266621	0.19743405	0.894207205
HLA-DQB2	0.015342013	0.091196026	0.866459182
GPR153	0.024988334	0.14856424	0.8664845870000001
ZNF609	-0.053922282	0.40557351	0.894275829
PLCXD2	-0.027227767000000003	0.20481402	0.894287044
NFKBIL1	-0.030455176	0.22915447	0.89431597
CSRNP1	0.031385735	0.18675912	0.8665979909999999
TRAPPC12-AS1	0.035964655	0.21419604	0.866715398
AMIGO2	-0.031986477	0.24111984	0.8945091620000001
HNRNPF	-0.039708662	0.29945815	0.894553668
CYSTM1	0.029532157000000007	0.17603927	0.8668305270000001
GPX1	-0.018519159	0.13977778	0.8946419729999999
ADAM17	0.032421137	0.19340451	0.866928901
MRTFA	-0.047642745	0.36007109	0.8947804659999999
GPER1	-0.020593632	0.15580672	0.894891633
SEC22B	-0.04438765	0.33628207	0.8950330940000001
POM121B	-0.010085942	0.076416873	0.895040603
CXCL8	0.017636343	0.10555187	0.867358966
NIBAN3	-0.018920535	0.14347039	0.895126118
NANOGP4	-0.024263066	0.18399223	0.895132107
MYO1G	-0.058303565	0.44218862	0.895146184
MXRA7	0.018051981	0.10809136	0.867422101
OSBP2	-0.013669299999999999	0.1037941	0.895269482
RP4-681L3.3	0.0090293989	0.054107268	0.867522063
RP11-473J6.1	-0.029542682	0.22448089	0.895342115
PTGER4	0.032781772	0.19654304	0.867591094
MAP3K11	-0.05085992	0.38655666	0.8953679940000001
RP11-362F19.2	0.028052258	0.16827596	0.867660256
JAKMIP2	-0.016618444	0.12638557	0.8954325609999999
PRRG4	-0.016904047	0.12857261	0.89544469
ANKRD6	0.024940998	0.14972979999999997	0.867762912
ZNF397	0.043883837	0.2634917	0.8677834040000001
RP4-669L17.4	-0.022016443	0.16763602	0.895555315
GRASLND	-0.021188924	0.16137005	0.895577747
ICAM1	0.031057202000000006	0.18668015	0.867926138
ATPAF2	0.036764693	0.22108196	0.8679823390000001
EIF2D	0.045692794	0.27486848	0.868028969
PON2	0.028355288	0.17058312	0.868036427
RRBP1	0.037560218	0.22622075	0.8681875790000001
TM9SF2	-0.048312167	0.36929561	0.89596041
HNRNPH3	0.052861259	0.31907858	0.868474711
ATG4B	0.046468768	0.28058154	0.868516051
AMZ2P1	0.026889387	0.16248562	0.8686168409999999
TUBGCP3	0.056476003	0.3413834	0.868660124
RP11-394O2.3	0.043213018	0.26133827	0.8687230290000001
PKD1	0.032283797999999995	0.19525713	0.8687331690000001
PPP4R1L	-0.019840211	0.15252848	0.89655114
SIGLEC6	-0.015312556	0.117862	0.8966745759999999
YWHAB	-0.052323289	0.40277395	0.8966840970000001
NSFP1	0.0052929475	0.032060802	0.8689290590000001
RFWD3	-0.024365412000000003	0.18777279	0.896800548
TC2N	-0.021796896	0.16798304	0.8968033590000001
SF3A3	0.037507876	0.22747406	0.86908825
RPL23	0.02008641	0.12181868	0.869088898
UBXN6	0.028430904	0.17247894	0.869128867
FAM168A	-0.051613395	0.39839738	0.896964676
NDUFB11	-0.039457866	0.30471697	0.897013974
CRYBG1	0.049373083	0.29989938	0.869289997
RALBP1	0.034304847	0.208389	0.869300132
UBQLN2	0.05601203	0.34048747	0.8693897290000001
ZFYVE1	0.046596727	0.28343689	0.86947349
GLRX	-0.030823396	0.23878154	0.897333528
AOPEP	0.03461606	0.21073527	0.8695802690000001
AGFG1	-0.025949139	0.20109668	0.8973715320000001
SRSF8	0.03608351	0.21971122	0.869605222
TBPL1	0.023064883	0.14052217	0.8696796259999999
EPB42	-0.016957888	0.13154057	0.8974668929999999
MAPKAPK3	-0.041781934	0.32434623	0.897544902
CHKB-DT	0.035050626	0.21378721	0.869825965
RPS7	-0.016441723000000002	0.12783697	0.89770638
WDR5B	-0.036244977000000005	0.28190616	0.897740946
BUD31	0.036074043	0.22026192	0.869962143
CERT1	0.037962203	0.23185212	0.86999628
SHPK	0.039785118	0.24300274	0.870005438
CCDC159	0.039290654	0.24006671	0.8700505709999999
COMMD9	-0.025098846	0.19561469	0.8979493709999999
DNAJC3	0.044635592	0.27345709	0.870395664
PFDN6	-0.029528057000000007	0.23119966	0.8984167670000001
DTWD1	-0.018302604	0.14330753	0.898417655
LINC00342	0.05107138	0.313564	0.870673613
TMCO6	0.041083848	0.25235703	0.87073136
GRPEL1	-0.042310015	0.33165794	0.898531833
PICALM	0.054661981	0.33583466	0.870759637
EXOC3L4	0.025894221	0.15927515	0.870908515
VIPR1	0.029143285	0.1793685	0.870985839
FAM43B	0.028398701	0.17486707	0.871045271
TTC26	-0.019695585	0.15488669	0.8988561759999999
ZSCAN10	0.023588543	0.14530337	0.871093826
PRDX1	-0.034984108	0.275198	0.8988861090000001
FAM153A	0.013956639	0.08602831400000001	0.871177944
ZBED3	0.023101157	0.14241224	0.871193538
ZMYM3	0.03623473	0.22344178	0.871230501
CCNT2-AS1	-0.018693823	0.14727914	0.899040831
ALDH3B1	-0.032500601000000004	0.25609356	0.8990556609999999
MAST3	0.058137271	0.35863903	0.871278564
OSBP	0.051071114	0.31507553	0.871289268
ATP13A4	-0.014453428	0.11392213	0.899085705
ACER2	-0.026552753	0.20939670000000002	0.899137242
PAX8	-0.008820361899999999	0.069558938	0.899138687
CCDC6	-0.036010137000000005	0.28454644	0.899337577
BEND4	0.027946165	0.17277658	0.871560235
LDB1	-0.05353399	0.42342086	0.899433039
QRSL1	0.037360145	0.23135565	0.8717678959999999
SRCAP	-0.040803347	0.32338052	0.8996344759999999
GANAB	-0.041838401	0.33199372	0.8997577790000001
RP11-291L22.9	-0.016969985	0.134692	0.8997820129999999
ACOT9	0.031035442000000007	0.19254653	0.8720036640000001
CTD-2231E14.2	0.037256078	0.23131536	0.872099918
LINC00115	0.02688111	0.16691982	0.872115506
AURKAP1	0.030065332	0.18669802	0.872119295
ASCC3	0.035507176	0.22049644	0.872122721
STYK1	-0.015377513	0.12226774	0.899957562
CTC-351M12.1	0.030904147000000007	0.19199814	0.8721795790000001
FAM20B	-0.018411676	0.14648537	0.900020588
MPRIP-AS1	0.034877433	0.21683263	0.872267041
MORN3	-0.022657678	0.18043548	0.900113425
KLHL3	0.028960373	0.18027726	0.87242926
CLK4	-0.031683607	0.25269575	0.90026358
SAP25	-0.028728229	0.22932074	0.900348334
TACC3	-0.03755579	0.30008781	0.900448027
DOK3	-0.029362386	0.23502188	0.900617883
CHMP1B	-0.043719703	0.35005965	0.900651545
EP300	0.06703875299999999	0.41875128	0.872863445
TREML4	0.0092301841	0.05770342	0.872968175
RAB36	-0.016440833000000002	0.13196454	0.900894424
TRMT10B	0.039544867	0.2475201	0.8731215440000001
AC011558.5	-0.020590426	0.16546638	0.901010364
BAIAP2	-0.017029821	0.13690534	0.901047967
CMTM8	0.021632899	0.1355563	0.873261851
ZNF708	-0.017843528	0.14356564	0.90112942
SSBP2	0.023464747	0.1472297	0.873427996
H2AC6	-0.037099342	0.29948597	0.901455142
TUBG2	0.033583016	0.21139581	0.8738311040000001
ARHGEF34P	0.018262929	0.11505209	0.8739311479999999
OR10H5	-0.022586202000000003	0.18287929	0.901750664
PAWR	-0.011880975	0.096248836	0.901800641
SNORD15A	-0.020466535	0.16590508	0.901861804
RNVU1-28	-0.012826641	0.1040724	0.901953323
ZBED5-AS1	0.036293173	0.22918578	0.8742297729999999
SV2B	-0.0169908	0.13798120000000003	0.902039419
PCED1B-AS1	0.033467311	0.21138591	0.874256327
FAM114A2	0.024501079	0.15477805	0.874276121
FAM227A	0.018087337	0.11435183	0.874374929
EEF1A1P19	-0.028951501	0.23558044	0.902232693
SLC2A6	0.031801154	0.20114428	0.874431238
RP11-196G11.4	-0.030368337	0.24720317	0.902269617
FAM118B	-0.029039363	0.23642576	0.90228634
ZDHHC2	-0.011611057	0.094738438	0.902498053
RP5-1099D15.1	0.035467861	0.22494265	0.874766838
TNFSF4	-0.019065938	0.15577569	0.902629103
ERF	0.041115148	0.26119592	0.87497478
LINC02863	-0.029889347	0.24477104	0.902852404
CAVIN1	-0.02078063	0.17019707	0.902863481
GARNL3	-0.016832685	0.13790534	0.902893366
TWNK	-0.021922197	0.17961116	0.902898164
RHOXF2	0.03284506	0.20894963	0.8751479670000001
CNTLN	0.025936834	0.16505023	0.875184354
RP11-46A10.5	0.029153449	0.18554414	0.8752009209999999
SOX17	-0.022268064	0.1826799	0.903022459
FOXM1	0.028042328	0.17851441	0.875229962
SREBF1	0.026743815	0.17027099	0.8752465079999999
ABCC9	0.027619629	0.17589499	0.875280218
SUDS3	0.044702807	0.28477042	0.875315657
RPL23AP7	-0.0080399407	0.066044353	0.903150037
ABC7-42404400C24.1	-0.020075996	0.16509009	0.903252292
CCDC17	-0.027868058	0.22922457	0.903276799
THRAP3	0.047633530999999986	0.30401882	0.875551097
RP5-1014D13.2	0.046807094	0.29879208	0.8755709079999999
CTD-2083E4.5	0.039561573	0.25255125	0.875576184
APOLD1	0.015906379	0.1016363	0.8756902320000001
SHROOM1	0.012797165	0.081776767	0.875701208
FNDC3B	-0.023414444	0.19327158	0.903615214
CTD-3113P16.11	-0.024916915	0.20590645	0.90372371
INSYN1	-0.018498342	0.15300393	0.903810611
SRXN1	0.016608251	0.1064058	0.8760202340000001
LINC02809	-0.030840174	0.25519885	0.903852943
PLEKHG4	-0.015754347	0.13037043	0.903856644
MX2	-0.026518711	0.21957257	0.903911039
GIGYF1	0.044394501	0.28471331	0.876143963
EIF2AK3-DT	-0.023802915	0.19728398	0.904006991
DUSP5	-0.020241981000000003	0.16788582	0.904072806
C20orf197	0.027651305	0.17758636	0.8763179240000001
RP11-196G18.3	0.01938983	0.12455656	0.8763457790000001
RP11-138C9.1	-0.021165335	0.17571917	0.90416794
LINC00534	0.025905896	0.1664836	0.8763966759999999
C5orf24	0.033292485	0.21397362	0.8764083020000001
COX20	-0.02297545	0.19100435	0.904296368
MVK	0.02751635	0.17696482	0.87648791
SLC10A4	-0.02150541	0.17879458	0.904302371
C2CD2L	-0.02904633	0.24168485	0.904379432
SRD5A3	-0.013732637	0.11426732	0.904381608
ZBTB7B	0.051494852	0.33220447	0.8768669259999999
SRP68	-0.024803626	0.20748724	0.904886021
OR52K2	-0.019332988	0.1617428	0.904896859
C9orf64	-0.027785953	0.23249431	0.904910171
JAG2	-0.017300976000000003	0.14491184	0.905007356
NDUFA1	0.035966835	0.23265500000000003	0.8771951459999999
GPR20	-0.014638065	0.12262337	0.905019613
COTL1	-0.045116744	0.37810131	0.905058972
PSMD6	0.059587936	0.38565237	0.877258945
QARS1	-0.030280314	0.25393918	0.905123982
SHOX2	0.023647257	0.15314660000000002	0.87733993
GYS1	-0.029713001	0.24928723	0.905164019
PHLDB1	-0.017404465	0.14604144	0.905177476
HSBP1	0.035098458	0.22743589	0.877408381
FAM110D	0.030451409	0.19741821	0.8774668520000001
STRAP	0.048156406	0.3122792	0.87749741
GTF2IRD1	0.020213891	0.13108671	0.877502942
SEPTIN7P13	-0.019875633	0.16743289	0.905547127
STX17	0.036675147000000005	0.2384933	0.877837043
LXN	0.030190022	0.1963503	0.8778548509999999
HOTAIRM1	0.016082235	0.10462217	0.877885316
CD27-AS1	0.031239455	0.20330869	0.877934175
RPL21	-0.02006007	0.16954859	0.905858745
RAPGEF1	-0.031109806	0.26296179	0.905865994
LY86	0.029034306	0.18919214	0.878084423
TAGLN	0.018551086	0.12090986	0.878112482
CNPY4	0.041534447	0.27091564	0.8782052440000001
GORASP2	-0.046125979	0.3907751	0.906078464
MYO6	-0.015859156	0.13439181	0.906102449
Z97634.3	0.026151569	0.17083833	0.878389291
RP1-257A7.4	-0.020083888	0.17044506	0.906240919
ZNF662	0.025159897	0.16480350000000002	0.87871393
RP4-647J21.1	0.028379734	0.18595794	0.878755167
GPN3	-0.020903422	0.17805173	0.906582444
LINC00211	-0.013785804	0.11749654	0.906638985
MPP5	0.035396889	0.23208014	0.878828959
CTD-2335I23.3	-0.032806868	0.27984725	0.906716697
KTN1	0.035232327	0.23114284	0.878902643
SNORA74A	0.017198876999999998	0.11290282	0.878976109
PDZD2	0.024873081	0.16331474	0.879001293
HELLPAR	0.036966306	0.24282075	0.879052134
CYB561D1	0.054979534	0.36116433	0.8790587809999999
POLM	0.04319391	0.2837812	0.879074615
RHOQ	-0.026486072000000003	0.22641527	0.906915728
LAMTOR4	0.038244801	0.25136347	0.879121206
ADAM12	0.013198136	0.08675076400000001	0.879129755
BTG3	-0.019000782	0.16263143	0.907031906
CTD-2368P22.1	0.030937092000000006	0.20348433	0.87921003
RP11-79P21.2	0.016104738	0.1059809	0.879271413
PPP2R2B	-0.015008404	0.12856307	0.907106182
TMEM147	-0.03290103	0.28183757	0.90710782
SEC22A	0.024566936	0.16185756	0.8794114759999999
ZNF334	-0.020488108	0.17590115	0.907315701
NARS2	-0.020415225	0.17531359999999999	0.907335801
LINC02495	-0.02051494	0.17619884	0.907350956
LINC01550	0.027840696	0.18367834	0.879575552
CCDC7	-0.015682303	0.13494627	0.907524562
RP11-617F9.2	-0.030203177	0.25994116	0.907539693
ATP6V0E2-AS1	-0.012364638	0.10646859	0.90758581
RAB20	0.020846245	0.13775555	0.879768953
ANKRD18EP	-0.02378017	0.20491054	0.907651303
AGER	-0.023579079	0.2033037	0.907708251
TENM1	0.016773126	0.11096504	0.879903735
PNMA2	-0.014964281	0.12912598	0.90778001
NUFIP1	0.036345349	0.24084655	0.8801010109999999
ATP5F1E	0.022942929	0.15213099	0.880176948
LAPTM4B	0.021610122	0.14332096	0.880199849
RBM39	-0.047048183	0.40766573	0.908160495
GRTP1	0.033229325	0.22069658	0.880369905
FAM225A	0.010957832	0.072788086	0.88038674
TNFRSF1B	-0.029316742000000007	0.25422836	0.90823351
EEF1D	-0.046636745999999986	0.404522	0.908255723
RP11-289H16.1	-0.015543332	0.13486279	0.908283922
MBTPS1	0.042468715	0.28230265	0.88047149
MAFIP	0.014449789	0.096188364	0.88063942
CDKN2D	-0.027028223	0.23528707	0.908584626
NANOS1	0.036192341	0.24119144	0.880771416
CALM1	0.046309307	0.30882293	0.880852051
CTD-2325P2.5	-0.024393278	0.21320869	0.908951511
ADAP2	0.02340413	0.15644867	0.8811343979999999
DHFR	-0.020273349	0.17725815	0.908981976
PRKG1-AS1	0.02739472	0.18327190000000002	0.8812293459999999
VIM-AS1	-0.010160126	0.088978131	0.909128646
VILL	-0.028646209	0.25117099	0.909236526
SDF2	0.035578251	0.23841913	0.881426657
HOOK1	-0.010068156	0.08832810199999999	0.909287836
ERMARD	0.027608062000000003	0.18519662	0.8815460070000001
RP11-467D6.1	0.032219525	0.21619015	0.88157839
CD247	0.025840633	0.17349603	0.8816513429999999
TPP1	0.041504848	0.27877343	0.88169628
UTP4	0.034867407	0.23440565	0.881803274
POTEM	-0.016718401	0.1475234	0.909809838
LRRFIP2	0.032680716	0.22012432	0.882026766
LINC02767	0.027225318	0.18339113	0.882034555
VAC14-AS1	0.037719849	0.25414862	0.8820648759999999
LINC00235	0.037110781	0.25012321	0.8821015520000001
RBM45	0.03010348	0.20298385	0.882152983
C11orf65	0.031334645	0.21133578	0.8821808520000001
GPR108	0.044308515	0.29904749999999997	0.8822628859999999
ALDH1L2	-0.011898457	0.10541719	0.910171936
RP11-574K11.29	0.028872206	0.19521469	0.882472492
RP11-360N9.3	-0.027362957	0.24310469	0.910420705
MORF4L1P3	-0.021627257	0.19217382	0.910433535
PRPF19	-0.03199087	0.28449026	0.910505094
GRIK5	0.024591971	0.16658611	0.882690676
FEM1C	0.043529722	0.29508711	0.882776162
NPRL3	0.013763012	0.093419682	0.882926276
FGGY	0.023226778	0.15770884	0.8829643209999999
FAM219B	0.034739455	0.23624879	0.883145979
MYADM	0.022768756	0.15486503	0.883164
NFE4	0.022587688	0.15368493	0.8832028390000001
CTD-2525I3.6	-0.025476195	0.22794805	0.911049272
HERC2P3	0.012855357	0.087496935	0.8832426640000001
CA5BP1	0.031650955	0.21543402	0.8832476779999999
RGS9BP	-0.017970425	0.16089421	0.911106513
PLPPR3	-0.021792026000000003	0.19516537	0.911131598
ZNF200	-0.024267527	0.21740665	0.911160567
PSMA2	0.021848187	0.14887662	0.883376688
SNHG22	0.034385567	0.23437569	0.8834100840000001
WDSUB1	-0.024733938	0.22182751	0.911257241
MRPS31P5	0.020773291	0.14160468	0.88341966
DCTD	-0.030125015	0.27055478	0.911380429
MECP2	0.051156008	0.34960240000000004	0.883713911
FLOT2	0.034225369	0.2339578	0.8837435859999999
PFKP	0.024669784	0.16874494	0.8838169220000001
TENT4A	-0.027371628	0.2467621	0.91171508
RPAIN	-0.026927308	0.24286044	0.911752728
ELL2	-0.014934302	0.13490817	0.911892144
RP5-1198O20.4	0.017987415	0.12338447	0.884142214
ARID5A	-0.023572801	0.21331041	0.912043055
TSPEAR-AS2	0.017045213	0.11697543	0.884195293
AOC1	-0.0091704132	0.083005608	0.912066787
VWC2	-0.021937667	0.1986124	0.912086422
MRPL51	0.030323781	0.20820122	0.88425028
RASA4B	0.012546308	0.08619601800000001	0.884322066
APBB2	-0.011579123	0.10493582	0.912173508
CDK5RAP1	0.037790022	0.25983481	0.8844143109999999
CORO6	-0.016172422	0.14672684	0.912271423
SEH1L	0.023583858	0.16228036	0.8845017359999999
SLC23A3	-0.018182583	0.16512458	0.912356209
VASP	0.049048611	0.33755785	0.8845203209999999
CICP6	-0.011227221	0.10207675	0.912456327
RP11-118E18.4	0.031626286	0.21843954	0.884931896
LDHA	0.039310597	0.27156042	0.884951307
H2BC7	0.028375009	0.19613022	0.8850174959999999
SP110	0.047371707	0.32745273	0.885023036
RP11-328C8.4	0.018122904	0.12529243	0.88504077
MAGED2	0.032320665	0.22345014	0.885041637
PPP3CB-AS1	-0.019384511	0.17740104	0.913026003
APP	-0.023272561	0.21304727	0.913052031
ZNF433-AS1	0.025884896	0.17925704	0.8852332190000001
KAZN	0.011724879	0.081216614	0.885261222
ZNF562	0.021618711	0.14979376	0.885294648
RP11-428G5.7	-0.019570806	0.17950508	0.913218624
EIF4EBP3	-0.02295245	0.21055952	0.913234106
PLK3	-0.021868027	0.20064807	0.913249936
ANKRD23	-0.023134481	0.21233436	0.913276816
TYMP	0.034373319	0.23855445	0.88547866
EPN1	0.037420979	0.25995744	0.8855888690000001
PLAT	0.024280271000000003	0.16867692	0.885592802
ATG9B	0.021014419	0.14604757	0.885638528
FUOM	-0.023094644	0.21263276	0.91354658
SLC25A25-AS1	-0.033468172000000004	0.30830604	0.913592399
RP11-380B4.3	0.034150157	0.23755445	0.8857413909999999
TOGARAM2	-0.016273826	0.14992746	0.913600621
POLR2F	0.028223768	0.19670125	0.8859558740000001
ATAD1	-0.028214337000000006	0.26057863	0.913813861
RP11-73M18.8	-0.024144737000000003	0.22306854	0.913842895
DPP4	-0.019816614	0.18312103	0.913861258
BORA	0.028006897000000003	0.19533050000000002	0.8860374590000001
RP11-68I3.11	0.040539407	0.28302459999999996	0.886152522
PRSS51	0.027461937	0.19181098	0.886203409
THAP5	-0.020607318	0.19095839	0.91409969
GNA15	0.034393892999999995	0.2405772	0.886367461
LRRC26	-0.01531207	0.14218889	0.91427968
INTS9	0.035176069	0.246179	0.886427359
USP53	0.017052546000000002	0.11947777	0.886555647
LINC01531	0.019169885	0.13432686	0.886567441
RP11-635N19.2	0.033994296	0.23832784	0.8866258920000001
PLA2G4A	0.030626466	0.21476742	0.88665254
PRTN3	-0.0090108906	0.083906626	0.914514662
C6orf163	-0.020794759	0.19373239999999997	0.914557757
TRIM34	-0.025956414	0.24206266	0.914642915
RP11-661A12.15	-0.006648889	0.06205783	0.91471423
KCNS1	-0.021744422000000003	0.20301373	0.914739665
RBM23	0.027155455	0.19082514	0.886887413
DNHD1	0.033978918	0.23902983	0.8870074
FBXL13	0.015021077	0.10582504	0.887173909
SLC12A4	-0.024139381	0.22626675	0.915074814
ZNF100	-0.0098670421	0.092509001	0.915094759
FGFBP3	0.034819145	0.24546625	0.8872477740000001
ZBTB7C	-0.014051663	0.13183134	0.915151984
TMEM43	-0.038607928	0.36224522	0.915158843
ZNF644	0.02957971	0.20878392	0.8873842259999999
ATP2B1-AS1	-0.024489478	0.23037807	0.915379528
TMEM127	0.06386388700000001	0.45149209999999995	0.8875622459999999
PEBP1	0.041117996	0.29072798	0.8875776959999999
SNORA79B	-0.018362154	0.17293661	0.915476862
CHN2	0.02174702	0.15384466	0.8876362529999999
RP11-629N8.4	0.032848751	0.23269795	0.8877880509999999
RP11-196B3.1	0.028956812	0.20516947	0.887810707
HNRNPA2B1	0.052491091	0.37191904	0.887810918
PSMC6	0.033547098	0.23770141	0.887814508
ING4	-0.030745059	0.29029535	0.915690152
IFI6	-0.010935159	0.10326603	0.915703235
LAMB2	-0.011923945	0.11262364	0.915718161
CTD-3099C6.13	0.02860013	0.20287955	0.8879410640000001
HM13	0.038719303	0.27471685	0.887963487
IFITM5	0.021520441	0.15296663	0.888165193
XRN2	0.043598543	0.31022175	0.8882814529999999
CDC14B	-0.015328097	0.14569051	0.916245003
CDC42EP3	-0.017892467	0.17010632	0.916265597
AC004067.5	-0.024047046	0.2286438	0.916274715
FAIM	0.023456222	0.16712207	0.888428421
KATNB1	-0.024755714	0.23553609	0.916329308
PNPLA2	0.035403902	0.25237106	0.888482689
ETFRF1	-0.023436776	0.2230578	0.916355704
EPPK1	-0.010578652	0.10077564	0.916433516
SCYL3	0.035086586	0.25030308	0.8885685329999999
PDE6B	0.027746668	0.19794453	0.88857047
LA16c-431H6.6	0.023870383	0.17031419	0.8885854479999999
GNG2	0.024064872	0.17177526	0.8886327490000001
HSF5	-0.021907361	0.20918092	0.916626306
CACFD1	-0.019847172	0.18990382	0.916798858
POLR2B	-0.028542785	0.27312588	0.916804859
ZSCAN32	0.029768297000000006	0.21356489	0.8891915220000001
POU6F1	0.021345761	0.15314625	0.889196298
KMT2E-AS1	0.033061632	0.23726722	0.889226394
C5orf58	-0.026220297000000004	0.25186331	0.91712125
CLHC1	-0.012810356	0.12306081	0.917127191
ZGRF1	-0.018184273	0.17473752	0.917152223
CMSS1	0.017733343999999998	0.12738742	0.889333398
DHX57	0.023406403	0.16815868	0.889345727
HEATR1	0.025693506	0.18472357	0.889425273
RNF141	-0.023835768	0.22960146	0.917352562
TMX4	0.030513259	0.21952834	0.889501908
NASP	-0.019367278	0.18673279	0.91742961
LINC00608	-0.021872392	0.21101602	0.917480203
POGK	-0.042224943	0.40758576	0.917523887
RP5-1021I20.5	0.019548588	0.14099219	0.889774005
AC003104.1	-0.026666862000000003	0.25780752	0.917651276
ZNF605	0.017660092	0.12752989	0.889909935
RP11-575A19.3	-0.021287469	0.20629693	0.917848499
MT-RNR1	-0.0047626207	0.046158174	0.917854885
RRN3P3	0.02460984	0.17783745	0.889984315
NBAS	0.036234567	0.26184755	0.889987085
RP1-257C22.2	-0.017486762	0.16951901	0.91787493
IER5	-0.022668187000000003	0.21976322	0.917880437
MAN1A2	-0.014867566	0.14417908	0.917903828
ZNF516	-0.020939221	0.20311033	0.917924379
DLGAP1-AS2	0.026845896	0.19413816	0.890064471
M1AP	0.022723577	0.16433213	0.8900676940000001
BANF1	0.038462254	0.27818657	0.8900816840000001
B3GNT4	0.023322246	0.16886755	0.8902009240000001
RP11-122G18.7	0.028037983	0.2030203	0.890205165
DFFB	-0.018323377	0.1780781	0.918081187
CH507-528H12.10	-0.016699781	0.16239993	0.918131938
AC002310.11	-0.013122453	0.12784049	0.918278012
MIAT	0.016973931	0.12315308	0.890423532
CCNI2	0.01980751	0.14375565	0.89045667
MFSD14B	0.028367364	0.20589647	0.8904654120000001
COL4A4	0.017211993000000002	0.12493241	0.8904689370000001
PRXL2A	-0.015897011000000003	0.15505538	0.918375082
RP11-730K11.1	-0.019244509	0.18773235	0.918386485
HAT1	0.029562991	0.21473026	0.890544323
IGLV8-61	0.016141455	0.11727060000000002	0.8905697570000001
AOAH	-0.019543912	0.1911145	0.91858285
INPP4A	-0.033141876	0.32431882	0.918641292
FNDC1	-0.018859563	0.18457667	0.918650645
ZNF567	0.021880664	0.15937722	0.890849655
LYRM9	0.026025385	0.18964252	0.890892803
CCDC88A	0.027396776	0.1997289	0.890943446
ARHGEF9	0.022357628	0.16300358	0.890950921
RP11-599B13.10	-0.008559416700000001	0.08399225099999999	0.918865003
CAPRIN1	-0.032874706000000004	0.32274134	0.918901795
OSBPL9	0.034620274	0.25266632	0.89106201
AC000078.5	-0.021370355	0.21019065	0.919052192
NME9	-0.023146475	0.22800858	0.919175558
ZNF274	-0.024549375	0.24190034	0.919199612
RP11-47L3.1	-0.01738034	0.17128652	0.919212381
RP11-416A14.2	0.029561313	0.21630053	0.891340098
CDR2	-0.015598652	0.15384874	0.919275751
OPA1	0.025934034	0.18986181	0.8913981870000001
MGA	0.046599392	0.34117747	0.8914062759999999
CYP4F8	-0.017331671	0.17133291	0.919459567
B4GAT1	0.03207211	0.23520283	0.891583786
HRNR	0.020289152	0.14886163	0.891634351
TMEM248	0.035531072000000004	0.26100459	0.89176346
VTI1B	0.031047401	0.22829527	0.8918703659999999
ICOS	0.032680321	0.2403928	0.8919108090000001
ACAD10	-0.023899735	0.23757954	0.919904788
CDC42SE1	0.073890715	0.54417668	0.8920381009999999
BNIP2	0.03188175	0.23483996	0.892057812
RHOA	0.061722641	0.45491085	0.89212003
DZIP3	-0.017540107	0.17481418	0.920111937
CTC-527H23.1	-0.024695772	0.24621604	0.920139309
USP44	-0.012672986	0.12637484	0.920155423
PRMT5	0.01944462	0.14354509	0.89229446
ASB7	-0.021160392000000004	0.21138243	0.920295202
UVSSA	0.015893206	0.11745887	0.892414039
HSF2	-0.016649482	0.16671533	0.920483316
RNF40	-0.021991223	0.22023659	0.920495227
AC159540.1	0.020890541	0.15484099	0.892724305
RP3-402G11.26	0.027083842	0.20085807	0.8927838929999999
P2RX5-TAX1BP3	0.025188909	0.18682638	0.892796122
LINC00862	-0.017710784	0.17806299	0.92080404
CFLAR	-0.036134808	0.36336007	0.920817773
RP13-554M15.2	0.032987576	0.24517927	0.8930178129999999
GS1-124K5.4	0.025442069	0.1892407	0.893098284
IFI35	-0.023943138	0.24142043	0.921032188
GTF3C3	0.024358776	0.18137297	0.8932095459999999
DENND5B	0.015192035	0.11317835	0.8932658240000001
NUDCD2	0.017113533	0.12764529	0.89339222
UROD	-0.024943795	0.25231697	0.921283883
NAE1	-0.020823197	0.21087601	0.921373411
BMP2	0.020088733	0.15019887	0.893647874
MIR99AHG	0.01981434	0.14833849	0.89378414
CRTC2	0.03413177	0.25563411	0.893829289
LINC00886	-0.011602669	0.11804635	0.921736175
IGKV1-33	0.016687457	0.12504499	0.893881805
LINC00540	-0.012945192	0.13176994	0.921774461
ANAPC1P2	-0.022120086	0.22524312	0.921802623
ISG15	-0.010279789	0.10486375	0.921941854
NRG1	-0.0068011587	0.069398475	0.921964396
FXR1	0.030388924	0.22814897	0.8940825040000001
C1orf147	-0.022906125	0.23377999	0.921980279
GTPBP6	0.039733128	0.29857431	0.8941785879999999
AP4B1	-0.021062411	0.21536154	0.922124187
TPRA1	0.027315743	0.205677	0.8943898459999999
ZNF443	-0.019593612	0.20083438	0.922314049
EOGT	-0.015100626	0.15495213	0.922399422
PHF11	-0.02859064	0.29350158	0.922432181
SH3TC2	-0.0091699311	0.094181028	0.9224697000000001
DCLRE1B	-0.022438767	0.23050781	0.922485591
LLNLR-307A6.1	0.028409421	0.21436983	0.894614095
CEPT1	-0.027370594	0.28126354	0.92251095
CTD-2554C21.2	-0.012445362	0.12794651	0.922545034
RP11-154D6.1	0.027463778	0.20733061	0.894662776
RHOF	-0.03641218	0.37485286	0.922650434
ARMCX2	0.013699907	0.10358846	0.894829173
ZZEF1	-0.037578072	0.38722729	0.922724491
TNFAIP3	0.02501808	0.18925264	0.894875924
CEP41	-0.014937631000000003	0.15404378	0.922783176
CSRNP2	-0.023228159	0.23959615	0.922801362
LDAH	0.022467849	0.17007159	0.894943835
C20orf144	0.029123744	0.22046806	0.8949506209999999
EMSLR	0.023764453	0.17996703	0.894990686
IPO9	0.021116458	0.1601918	0.895171803
EVI2B	0.04519207	0.34290982	0.895195437
MAPK1	-0.039421158	0.40870866	0.923193646
FAM27C	-0.011027449	0.11445182	0.923275261
RNF2	-0.02005387	0.20814389	0.923278403
EDF1	0.049599831	0.37729687	0.895455511
CENPBD1P1	0.018633149	0.14179712	0.8954981390000001
RMND1	0.03957486	0.30169047	0.89568006
TMEM168	-0.017078249	0.17803837	0.92361313
TTC1	-0.034845117	0.36354503	0.923673779
TBCEL-TECTA	0.018653292	0.14237708	0.8958095159999999
CKS1B	-0.020151044	0.21093089	0.923923282
DMTF1	-0.031216942	0.32745668	0.924083934
KDM2B	-0.022338311	0.23458707	0.92416932
ABCF1	0.026207537000000003	0.20104111	0.8963268390000001
DROSHA	0.022373945	0.17170971	0.8963727859999999
SNHG3	0.036921534	0.28352229	0.896433312
MRPL46	0.026174424	0.20099957	0.896435806
NR2C2AP	-0.021764388	0.22910638	0.924349625
TAS2R5	-0.019465224	0.20510503	0.924423605
CNOT6L	0.031820218	0.24463196	0.896552415
FBXO3	0.023729679	0.18245622	0.896565858
CDC42	0.049789107	0.38307475	0.8966327140000001
U2AF2	0.051940903	0.3996815	0.8966458159999999
HNRNPA1P34	0.017444669	0.13426639	0.896669485
GABRB2	0.018412921	0.14174451	0.896688169
SEPT5-GP1BB	0.011468972	0.088306897	0.8967086470000001
GLI2	-0.015922541999999998	0.16821151	0.924618779
ARFIP2	0.03747069	0.28854070000000004	0.8967193459999999
RHOXF1P3	0.028042481	0.21596522	0.896731643
EAPP	-0.026940723	0.2848324	0.924677049
CASP8	-0.028483699999999997	0.30137034	0.924733049
LILRB2	-0.020175996	0.21385384	0.924867354
PDCL3	0.029232881	0.22564855	0.896966303
RP5-882C2.2	0.024359412	0.18842779	0.8971824620000001
ZNF208	-0.0092909025	0.098842506	0.925143478
OGFOD1	0.024135728	0.18683862	0.897259681
RP11-284N8.3	0.031011635	0.24013391	0.897288512
ZNF585B	0.021588118	0.16731949	0.897383232
UBA6-AS1	0.02919826	0.22642984	0.897440771
TIMM23	-0.027971343	0.29899240000000005	0.925496838
HS2ST1	-0.019149167	0.20503158	0.92562058
ZDHHC13	-0.018460306	0.19771341	0.925642159
ZNF689	-0.017455625	0.18699178	0.925657497
TNFAIP1	-0.015543413	0.16655153	0.92567715
WDR81	-0.023369942	0.25066296	0.925750534
FAM174C	-0.023360177000000003	0.25059089	0.925760189
CST7	0.014063319	0.10951018	0.897860287
GSTM2	-0.0098763339	0.10608134	0.925854567
RHEB	0.032275772	0.25189918	0.89809005
ANXA2R	0.028406977000000007	0.22190944	0.898183506
ZNF324	0.031385047	0.24517795	0.898185345
NR6A1	-0.017218768	0.18600039999999998	0.926273616
RP11-6G22.1	0.020688177	0.16198581	0.8984173320000001
FIG4	-0.021629404	0.23412018	0.926422852
KLHL28	-0.020440096	0.22142274	0.926481113
RP11-30L15.4	0.030959521	0.24304578	0.898681982
MORN1	-0.019443798	0.21098246	0.926603553
PUM1	0.033888758	0.26614871	0.898722547
LGI4	0.020842488	0.16385972	0.89882778
SNX15	-0.020663613	0.22538371	0.92698193
MTLN	0.023369202	0.18442887	0.8992122309999999
CSNK1A1L	-0.013873607	0.15171613	0.927170486
TBC1D3E	0.01146688	0.090578661	0.899303512
HSPA6	0.020152131	0.15926217	0.8993521640000001
IRAG1-AS1	-0.015463034	0.16936552	0.927285436
NFE2	-0.019851874	0.21761214	0.927344072
DNAJC11	-0.021133279	0.23208504	0.927477192
AMMECR1L	0.046256746	0.36678433	0.8996844909999999
ECPAS	-0.019293462	0.21241874	0.927660539
LINC02363	0.019269469	0.15301168	0.899826641
STRIP1	-0.025735585	0.28379305	0.927774244
DOCK6	0.012061196	0.095847681	0.899903802
C2	0.016821688	0.13374019	0.899949902
C19orf53	-0.025219441	0.27845209	0.927864962
MTFP1	-0.018467148	0.20444129999999996	0.928055822
RP5-1148A21.4	0.0039276346	0.031299077	0.9001806509999999
NRIP2	-0.026728593	0.29637785	0.928171514
SRD5A1	-0.011977649	0.13296746	0.928254626
ELANE	0.0089315723	0.071329407	0.900395396
SH3BGRL	-0.02322623	0.25807724	0.928320031
ZNF761	-0.017215853	0.19131513	0.928328224
MYO1F	0.044767524	0.35773293	0.90045359
RPL29P14	-0.020817233	0.23166674	0.928430181
COPG2	-0.017867221000000003	0.19897143	0.928478323
SLC46A1	-0.010876397	0.12117258	0.928508799
RIN3	0.056553973	0.45274401	0.9006344159999999
SNX29	0.025536156	0.20445598	0.9006468679999999
FAM13B	-0.022604056	0.25285279	0.928797503
CCDC90B	-0.01902931	0.21287795	0.928801795
NALCN	-0.018825854	0.21065284	0.928818961
PIK3R3	0.02103017	0.16885329	0.900924684
TSFM	-0.020069892	0.225043	0.928967206
CYTOR	-0.014505635	0.16277818	0.929022483
GLI3	-0.0099135582	0.11130226	0.929057511
SAP18	-0.015807711999999998	0.17761099	0.929110668
NUMA1	-0.027448743	0.30866226	0.929169293
TMEM126B	-0.020275183	0.22831392	0.929267887
RP11-439L18.1	0.026464077000000003	0.21339985	0.901348326
HINT3	0.032213491000000004	0.25985342	0.901382959
ARID1A	-0.028852497	0.32539440000000003	0.929374865
ADGRL1	0.017664021999999998	0.14267251	0.901509402
TGIF1	-0.018886532	0.21349277	0.929537565
FADS1	0.015358945	0.12422006	0.901640099
VGLL3	-0.017923533999999998	0.20300018	0.929673657
SLC4A1	-0.0092603028	0.10513063	0.92984003
RPPH1	0.020546559	0.16676712	0.901986724
RPS27L	-0.011014912	0.12529407	0.92997612
AF131217.1	-0.0099039879	0.11269384	0.929998729
CUL2	-0.016221627	0.18460311	0.930007494
RP1-47A17.1	0.025919645	0.21067517	0.902124263
C9orf40	0.025573839	0.20795822	0.902168169
TNFAIP8L2	0.041376694	0.33687814	0.902288429
UBE2J1	-0.014833796000000003	0.16934942	0.930230069
SEC14L5	0.012428722	0.10125930000000001	0.902353639
CTD-2017F17.2	-0.01618716	0.18510508	0.930344746
PAFAH1B1	0.047979928	0.39130156	0.902452815
CTC-205M6.1	0.025517708	0.2081239	0.902459141
BECN1	-0.024734755	0.28315771	0.930420393
TMEM184B	-0.019359939	0.22173912	0.930455151
CTD-3222D19.8	0.034290397	0.27990011	0.90253738
TCAF1	-0.010459741	0.11982745	0.930470655
RP11-927P21.2	-0.0086137072	0.098752801	0.93052236
RP11-552M11.8	-0.019154103	0.21961617	0.930529248
RGS18	-0.013681869	0.15690413	0.930543045
RNF114	-0.025738719	0.29553402	0.930627795
HEG1	-0.01248707	0.14344289999999998	0.930659329
CACNA2D3	0.017779127	0.14562299	0.902869299
STK38L	0.025305044	0.20734172	0.902904914
WASF1	0.022241573	0.18227096	0.902921017
ELAVL1	-0.017586143999999998	0.20269812	0.93089155
DIS3L	-0.015907347	0.18336273	0.930896983
RP5-1057I20.4	-0.016543413	0.19071925	0.930905887
SS18	0.027765014	0.22783792	0.903049077
PDC-AS1	0.021096718	0.17313253	0.903056998
KRT18P31	-0.024216786	0.27966847	0.931026008
GZMM	0.025845322	0.21229575	0.903144823
PLEKHA2	-0.021069335	0.24351946	0.93108236
RP11-386G11.12	-0.014606169	0.16884534	0.931093423
ZFHX3	0.021970046	0.18058706	0.903210559
MAPK14	0.025973046	0.21358960000000002	0.903255244
COQ10A	-0.01901752	0.22034268	0.931250247
RP11-102L12.2	-0.02351251	0.27260206	0.931295298
RBIS	0.026419868	0.21754537	0.903379739
NKAPD1	0.036590139	0.30131686	0.90338863
LRRC4B	-0.015851135	0.18432177	0.93149796
ZSCAN26	0.020014584	0.16518354	0.903601095
ZNF589	0.022324619	0.18428764	0.903621401
TRIM65	-0.01395742	0.16256589	0.931609267
BCCIP	-0.021576477	0.25143606	0.931644252
RYR1	-0.0066221566	0.077200715	0.931671699
SDR39U1	-0.023128763	0.26997564	0.93175801
PVALB	0.013066539	0.10812100000000001	0.903850207
DPY19L2P2	-0.020156456	0.23546746	0.931811999
IGKV3-20	0.011375571	0.094162244	0.903884157
RP11-206L10.19	-0.012851252	0.15034161	0.931908569
FTX	-0.024384765	0.28539748	0.931939501
CDPF1P1	0.022153234	0.18369927	0.904052865
PLEKHG1	-0.01017541	0.11920911	0.932006061
DIP2C-AS1	-0.011554225	0.13550743	0.932078606
ZNF140	0.028200166	0.23413857	0.904173929
ERI1	0.018695653	0.15532745	0.90423677
RP11-72O13.2	0.023306365	0.19377408	0.904305557
POU5F2	0.027477202000000003	0.22849618	0.904324258
GORASP1	-0.019312677	0.22778863	0.93246246
HLA-F	0.022241185	0.18570676	0.904710082
NSUN5P1	0.025069819	0.20957521	0.90482333
RP3-510L9.2	-0.027631456	0.32737877	0.932765416
CHM	-0.010147967	0.12025142	0.932775363
RP11-456P18.2	-0.01591843	0.18871619	0.932805899
TP53INP2	-0.012137943	0.14398964	0.932848671
PRUNE1	0.029067417	0.24334367	0.904959528
KATNAL2	0.02414831	0.20230543	0.90502641
CCDC71L	0.017675567	0.14814659	0.905069382
SIK1	-0.0085975293	0.10247316	0.933164202
KNSTRN	-0.015119501	0.18032039	0.933205788
DGAT1	-0.0218367	0.26043262	0.933205939
ACTN4	0.039444845	0.33135399	0.905283139
KIZ-AS1	0.029417929	0.24713087	0.905285953
RELB	-0.01742831	0.20798269	0.933246362
AP2A2	-0.014840347	0.17712507	0.933256184
RP11-481C4.2	-0.02533878	0.30248939	0.933269748
HAL	-0.0156035	0.18637266	0.933305878
PTPN9	-0.018384547	0.21969714	0.933338241
NIBAN2	-0.015034233	0.17973237	0.933364812
TMEM9B	-0.021559712	0.25791243	0.933408315
HSFX1	0.0074662357	0.06285377	0.905484296
CTD-2583P5.3	-0.017085318000000002	0.20525058	0.933687984
FAN1	-0.018696748	0.22468143	0.933709275
SLC8A1-AS1	-0.010416338	0.12535189	0.933802816
GTF2IP13	-0.01478225	0.17807236	0.933869722
CHST2	0.014398611	0.12182015	0.90595294
MAP10	0.024719604	0.20914307	0.905953679
BTBD18	0.030366102	0.25706445	0.906007766
NFATC2	-0.022701172	0.27380183	0.93395051
RP11-256P1.1	-0.0098344753	0.11866363	0.933977567
NDUFS1	0.021842859	0.18525483	0.906181466
PTBP1	-0.027611478	0.33394933	0.934132773
DSC1	-0.011176259	0.13520638	0.934149389
SERTAD1	-0.020397828	0.24692163	0.934190899
BCKDHB	0.018522535	0.1574461	0.90639012
RP11-731C17.2	0.023994203	0.20408619	0.906449272
TIMELESS	0.021475396	0.18269688	0.906466996
LARP4	0.022416359	0.19083870000000003	0.906533732
TRPV2	-0.020595624	0.25049837	0.934500817
AC079922.3	-0.016014192	0.19483163	0.934519549
ADRA2A	0.016105765	0.13723596	0.906616215
L3MBTL4	-0.0089266885	0.10874754	0.934605937
HOXA-AS2	0.016757531000000003	0.14298182	0.906741173
TNIK	-0.018659813	0.22759146	0.934683955
MAPK7	0.030928539	0.26405287	0.906796885
GTF2IRD2B	-0.015567976	0.19010351	0.934760336
RP11-192P3.5	0.025798059	0.22040961	0.906863517
NODAL	-0.017440437	0.21312431	0.934807925
PRRC1	0.030975548	0.26510529	0.907024743
COPS7B	0.031854312	0.27304372	0.907166263
B3GNT7	-0.010465782	0.1284923	0.93511124
FDPSP2	-0.0056540784	0.06942733	0.93512066
TSPAN9	0.015097615	0.12947984	0.907215155
MAD2L1BP	-0.023574186	0.28967555	0.93516633
TNK2-AS1	0.018768864	0.16108202	0.907282186
RP11-252A24.3	0.022072347000000003	0.18953763	0.90733272
UBP1	-0.020502007	0.252513	0.935316931
WDR5B-DT	0.023364953	0.20074733	0.907383245
AP2A1	-0.021013918	0.25896519	0.935353627
RP11-629N8.5	-0.007455359599999998	0.091945569	0.935402304
CTD-2031P19.5	0.012802639	0.11019589999999999	0.907548913
PRKCA-AS1	0.021509546	0.18516444	0.907561717
RNF175	0.015696945	0.13517444	0.907594157
GAB3	0.02703796	0.23296489	0.907644362
SPTAN1	0.030609324	0.26403916	0.907749743
ABHD12B	-0.012171868	0.15103852	0.93579711
MRPS35	0.026277712	0.22713233	0.907934966
DVL1	0.027242115	0.23564158	0.908002409
TRAF3	0.019164225	0.16580956	0.908025013
PWP1	0.029172487	0.25253928	0.908075006
SDHAF1	-0.02165566	0.26992235	0.936082201
RP11-120K19.3	0.02328482	0.20175072	0.908156466
ZNF202	0.021429517	0.18598605	0.908309147
ACP1	0.026751456	0.23218321	0.908312379
MUC4	-0.0092949224	0.11621743	0.93628134
CTD-2054N24.2	-0.015119282	0.18908442	0.936295844
ZNF529-AS1	0.023617133	0.2050859	0.908359711
SAE1	0.033101565	0.28762476	0.908416228
JMJD4	-0.022168423	0.27761819	0.93638193
PNRC1	-0.018741705	0.23515347	0.936503021
TBC1D31	0.016770321	0.14596657	0.908570262
KLF10	-0.015182615	0.19056844	0.936526669
SH3GL1P1	0.035268418	0.30728846	0.908664164
LTN1	-0.018330304	0.23050897	0.93664524
TAGLN2	0.023017752	0.20078387	0.908769979
BRAP	-0.026081709	0.32900647	0.93684149
CTC-453G23.8	0.032451035	0.2834804	0.908901345
ZNF248	-0.015443541000000003	0.19485788	0.936856391
IGLV3-21	-0.0099777788	0.12602402	0.936921414
ZFP37	0.018480303	0.16221953	0.909338791
WRN	-0.012135657	0.15419419	0.937295017
MDGA1	0.0037697096	0.033122445	0.909426137
DENND4B	0.032693594	0.28744452	0.909483613
CNIH3	0.020793345	0.18296417	0.909556284
THOP1	-0.012719378	0.16218195	0.937515357
RP11-325F22.2	-0.014003773999999998	0.17869147	0.937561583
SLC6A4	-0.010946694	0.13974735	0.937590539
ADAMTS2	-0.0066315289	0.08479032800000001	0.937686844
ZNF618	-0.011963929	0.15298241	0.937691858
AC009133.15	-0.015223308	0.19468513	0.937699889
MYLK3	-0.0082078603	0.10502793	0.937735826
OR7E122P	-0.013657148	0.17490870000000003	0.937789674
ATG5	0.022795847	0.20179588	0.910096891
CARMIL2	-0.016405065	0.21118944	0.938109478
ADGRG2	0.02531306	0.22448517	0.910258856
RP11-421K1.1	-0.018266048	0.23566872	0.938246298
FLJ13224	-0.018511606	0.23894045	0.938273006
ZNF343	-0.014291671	0.18499426	0.938447181
ZNF20	0.018258744	0.16248357	0.910566057
TMEM106B	-0.0099140467	0.12858540000000002	0.938569478
RECQL	-0.019583907	0.25422214	0.93862216
RPL23AP18	0.021046104	0.18752525	0.910678667
ARMCX5-GPRASP2	0.018123751	0.16150979	0.910691516
ZNF703	-0.011493702	0.1493096	0.938666404
SMIM13	0.028063099	0.25017277	0.910722969
RCC2	0.029801462	0.26612651	0.91087558
SH3GL1P3	-0.0099728159	0.12991246	0.938836039
PDE7B	-0.01026502	0.13380631	0.938875915
PARN	-0.018180337	0.23716457	0.938922402
ZNF41	0.031171333	0.27879189	0.911013252
AP000350.5	-0.002672085	0.034912792000000005	0.939018674
BTD	-0.016202424	0.21205602	0.939121773
GNAS	-0.022826941	0.29897692	0.939166432
KDELR2	0.020032883	0.18021388	0.911525983
HMGN1	0.025617357	0.23052808	0.91155534
TOP1	0.036470886	0.32941416	0.911880553
VSIG2	-0.014148539	0.18788679	0.939998778
RP11-717F1.2	-0.006439888	0.08557307800000001	0.940036577
CMAHP	-0.015717546000000002	0.20902388	0.940085113
LONRF3	0.021436532	0.19434475	0.912207784
MASTL	0.017354432	0.15733843	0.912209014
EZH2	0.02516561	0.22823431	0.912239016
ABHD16A	-0.022015108	0.29364112	0.940261777
SP3	-0.029261539	0.39043454	0.940283058
CHST15	0.02661904	0.24166010000000002	0.912327344
AGK	0.024635005	0.22367338	0.912337212
DUSP11	0.04167152	0.37842133	0.912352211
ATP5MK	0.022931022	0.20827295	0.912366921
AC092535.3	-0.011738377	0.15687252	0.940377376
HS3ST4	-0.014289426	0.19105038	0.940403992
CTBP2P8	-0.0079734465	0.10680033	0.940512563
GTSE1	-0.013228581	0.17721178	0.940519788
RIMKLBP1	-0.016978596999999998	0.22790239	0.940638292
DPRXP4	-0.017659466999999998	0.23732493	0.940709018
SCAMP2	-0.020270451	0.27257615	0.940744256
DHX40	0.022079657000000003	0.20164766	0.912846213
KLC1	0.037352832	0.34138359999999995	0.912909801
ITGAV	-0.0075689495	0.10207886	0.940917747
ZSCAN2	0.019433439	0.17781192	0.913008031
IKBKB	0.031432117	0.28796782	0.91311951
SEPTIN2	-0.018408979	0.2492874	0.941157671
AC073130.3	0.025361192	0.23260181	0.913213727
TMEM87B	-0.019315095	0.26182784	0.941218278
CRIP1	-0.011312518	0.15343164	0.941250242
MBNL1-AS1	0.025571374	0.23488192	0.913343427
TFAM	-0.011851887	0.16196178	0.941690065
RP11-823E8.3	0.020327655	0.18764464	0.913770347
TSGA10	-0.0095581812	0.13075275	0.941750413
ZNF513	-0.023865865	0.32682790000000006	0.94181282
CRISP3	0.010935462	0.10107105	0.913877228
SUPT6H	0.036148372000000005	0.33429852	0.913927797
SIK1B	0.010037567	0.092879859	0.913976622
SAMD3	0.017960276	0.16621189	0.913987669
MTO1	0.024457514	0.2264705	0.914037019
ELOCP19	-0.016163433999999997	0.22208767	0.942006276
MRPL45	0.030125423	0.27902633	0.91405924
AGPAT1	-0.021709747	0.29876693	0.942097774
GART	-0.018493296	0.25455623	0.94210997
CTA-150C2.22	-0.010729706	0.1477757	0.942142663
NPEPPS	-0.02103446	0.29033842	0.942269919
RPL30	-0.017615747	0.24337725	0.942323739
BTBD19	0.016304203	0.15173481	0.914467025
SIPA1L1	-0.018109156	0.25074383	0.942449959
CTD-3203P2.1	-0.016768508	0.23252094	0.942533979
CXCR3	0.016480479	0.15358461	0.914583132
RP11-286N22.8	-0.0091940117	0.12760739999999998	0.942587208
CDH26	-0.010277775	0.14269389999999998	0.942605088
TP73	0.019311516	0.18020513	0.914695309
ITM2A	-0.011003313999999998	0.15303538	0.942705531
CTSW	-0.0092594453	0.12892966	0.94277128
NLRC3	0.036344489	0.33982529	0.914864658
RP11-394B2.5	0.027770138	0.25969694	0.91487865
TNFAIP2	-0.016128029	0.22525736	0.942945949
SLFN14	0.020566051	0.19266749	0.915028615
SLC22A4	-0.014190268999999997	0.19839721	0.943004575
KCNG2	-0.013850118	0.19381542	0.943055635
MAPK11	0.020943141	0.19650269	0.915158945
OASL	0.010983096	0.10318829	0.915271539
RP11-393I2.2	-0.018097083	0.25406961	0.943239809
KIAA1191	-0.016785783000000002	0.2359451	0.943308294
OBSL1	0.015324992	0.1441329	0.91536036
ZNF75CP	0.021310519	0.20054255	0.915408818
NPM1P26	0.022161528	0.20857631	0.915419055
ELK4	-0.017156035	0.2415124	0.943393348
NHS	-0.0089890262	0.12656315	0.943402731
BSDC1	0.037934887	0.35829693	0.915717136
TARDBP	-0.020999641	0.29718212	0.943690327
GTF2H1	-0.017595144	0.24923384	0.943742515
CDKAL1	-0.02173838	0.30792967	0.943743831
F11R	0.020901954	0.19793141	0.915934087
STK35	-0.030194887000000007	0.42932837	0.943954463
KDM5B	-0.017482168	0.24893746	0.944036702
SYT15	-0.0066041308	0.094206133	0.944135488
ZNF628	-0.013592238	0.193995	0.944165794
SARS2	0.016501191000000002	0.15693192	0.916293593
SCRG1	-0.013733994	0.19637939999999998	0.944268322
RCAN3	-0.013847679	0.19803474	0.944276687
TPM4	0.02717633	0.25852976	0.916317354
RP11-567P19.3	0.022632569	0.21557913	0.916423471
BHLHE41	0.0093688744	0.089357715	0.916533032
H2AC16	0.017597586999999998	0.16809461	0.916658558
FKBP1A	-0.017850049	0.25750084	0.944758153
ZBTB8B	-0.013876577	0.20134724	0.945077776
COLQ	-0.006887681800000001	0.0999655	0.945092134
H2AC21	0.02249245	0.21615835	0.917160782
COL27A1	0.012544843	0.12072719	0.917275617
ITGB1-DT	0.018533868	0.17837160000000002	0.91727937
RP11-323P17.2	-0.011825158999999998	0.17237868	0.945331388
KIFAP3	-0.015584176000000003	0.22776099	0.945471836
EID3	-0.014722921000000003	0.21576043	0.945619847
HYMAI	0.020106915	0.1946269	0.917752061
ITGA3	0.012807017	0.12402276	0.917789038
SLC9A7	-0.0093242176	0.13705332	0.945782051
H3P37	-0.013591294	0.19984953	0.945802637
TRAPPC2B	0.019279893	0.1868134	0.917836181
RP11-158M2.3	0.021813063	0.21145372	0.917872986
ZBTB21	-0.012511807	0.18427028	0.945888907
NSRP1	0.019915688	0.193171	0.91791969
ERBIN	-0.014190722	0.20911962	0.945920626
GDF6	-0.011522508	0.17042497	0.946118687
SULT2B1	0.017763281000000002	0.17279836	0.918158487
ATP6V0A1	0.024540353	0.23875662	0.918169412
CCDC191	0.018504643	0.18010535	0.918201569
RNF138	0.017145399	0.16691989	0.918223069
CCDC50	0.013846383	0.13485889	0.918257351
QTRT2	-0.01186362	0.17602896	0.946289449
ARFRP1	-0.022025847	0.32688394	0.946301066
MEF2A	-0.013551921	0.20118501	0.946317578
ASPHD2	0.023109893	0.22541293	0.918376865
CENPP	-0.011347948	0.16863839	0.946372395
CDC42BPB	-0.0086629075	0.12897524	0.946471381
UROS	-0.017996286	0.26794572	0.946473996
BRK1	0.033963647	0.3319534	0.918541867
NUP58	0.020335053	0.19886365	0.918588079
SPPL2B	0.023251054	0.22743021	0.918605896
RUNX2	0.019805433	0.19379687	0.918635199
PEX19	-0.016923621	0.25271749	0.946631048
GPR22	0.020551431	0.20124035	0.918693157
SPP1	0.010951396	0.10727135	0.918719514
CYP2T1P	-0.017234299999999998	0.25792751	0.946748961
ZSWIM5	0.018107368	0.17781883	0.918925925
RP11-1275H24.2	0.022555775	0.22169199	0.918994699
ENTR1	0.022162867000000003	0.21847831	0.919234157
ZBTB41	-0.014093146	0.21283657	0.947228479
NDUFA2	0.025760593	0.25408625	0.919279163
UMAD1	-0.014059749	0.21272585	0.947325989
ACTG1P17	0.018057328	0.17829117	0.919362667
TP73-AS1	-0.016292698	0.24676766	0.947380766
SESN3	-0.012893	0.19545149	0.9474279000000001
TCTN2	0.017668821	0.17493543	0.919583275
MCEMP1	0.012105135	0.11991552	0.919626737
PRICKLE2	-0.0068810049	0.10479834	0.947671207
SMIM26	-0.016062119	0.24480899	0.947709936
DLC1	0.01229743	0.12220179	0.919876709
UBR3	0.019795357	0.19676534	0.91989915
EXOC7	-0.026295654	0.40310797	0.94801119
NPC1	-0.017267288000000002	0.26480782	0.948031419
RP11-97C16.1	-0.014953554	0.22932597	0.948031673
YARS1	-0.021068604	0.3232935	0.948061826
RP11-474L11.5	0.022829537	0.22791744	0.920246765
ACTN1	-0.021600538	0.33254657	0.948231928
MAP3K13	-0.010819845	0.16675644	0.948288278
KLHL20	0.020183774	0.20167777	0.920315406
IARS2	0.022397867	0.22386071	0.920336536
MLEC	0.028988327	0.29039679	0.92051868
ADAM1A	0.019181276	0.19254439	0.920679896
HAVCR2	0.018385754	0.18462654	0.92070889
MAP4K3-DT	0.017392225	0.17482388	0.920787631
ACAD11	-0.010471218	0.16304121	0.948813369
ZNRD2-AS1	0.02558812	0.25752524	0.920884977
ANK3	0.013164982	0.13255439	0.920919908
XAF1	0.016539713	0.16663899	0.92096977
RP11-345F18.3	-0.013780337	0.21531028	0.948990169
PDE4C	-0.011903209	0.18640041	0.949104738
BSG	0.015244548	0.15417073	0.921266437
PSMA4	0.020302226	0.20537778	0.921288554
MIIP	-0.016464233	0.25893636	0.949322973
RP11-1023P17.2	0.014325366	0.14503246	0.921351701
JTB	0.030553179	0.30935226	0.921358453
H4C2	-0.011325692	0.17829270000000003	0.949371575
RP11-1145F21.2	0.022259593	0.22561099	0.921438936
TFDP2	-0.0075995464	0.11988969	0.94947919
MED22	-0.015066732	0.23793234	0.949530308
BEND2	0.012186872	0.12369295	0.921548788
CTD-2540B15.13	0.014434594	0.14653274	0.921562721
LYRM7	0.01251687	0.12748242	0.921818747
CMTM1	-0.015721639	0.24967253	0.949812523
TSPO	-0.013522347	0.21505696	0.949885001
SNORA7A	-0.0091898586	0.14620398	0.949902164
MAOA	0.010499314	0.10720337	0.922014621
PSMD3	-0.019311252	0.30807566	0.950039823
CIDECP1	-0.016552348	0.26424319	0.95007396
SLC25A17	0.016413629	0.16782799	0.922124137
KMT2E	-0.022645778	0.36252678	0.950212535
TRAPPC5	0.021071157000000004	0.21589765	0.922284793
TARS2	-0.013133757	0.2106907	0.950315873
PFKL	0.02843429	0.29165449	0.922368007
KRT8P26	0.01256817	0.12914091	0.922504293
SLC25A29	-0.0052807366000000005	0.085052559	0.950513878
PANX1	-0.014264115	0.230831	0.950747345
ZNF767P	-0.013474014	0.21820732	0.950783922
PSMA3-AS1	0.036277296	0.37435439	0.922833777
FAM110A	0.021860252	0.22581471	0.92291327
RPGR	-0.0090667684	0.14720078	0.950906597
MTM1	0.017803429	0.18397928	0.922943026
FRS3	0.024623303	0.25462896	0.922995405
MON1B	0.028598545	0.29585593	0.923026304
PEDS1-UBE2V1	-0.00637858	0.10384949	0.951044451
ABALON	-0.0093377377	0.15205537	0.951053431
DRC3	0.01311894	0.13581214	0.92307991
RUBCN	0.02296882	0.23779225	0.923083297
C12orf75	0.017186476000000003	0.17802284	0.923123871
ZDHHC16	-0.017352831000000003	0.28313011	0.951149644
MTG2	0.02379578	0.24674899999999997	0.923206159
LINC01003	-0.01524072	0.24893821	0.951202458
AC096921.2	0.025037068	0.25991011	0.923291474
ZNF671	0.024702498	0.25645099	0.923295666
IGFN1	-0.010116024	0.16552584	0.951288775
AF131215.4	-0.013835498	0.22692818	0.95140488
CTD-2373H9.5	0.020994797000000003	0.21841316	0.923454601
KEL	-0.0088274667	0.14491342	0.951447204
XXbac-BPG299F13.17	0.017890213000000002	0.18628144	0.923522564
PDS5A	0.030913567000000006	0.32199144	0.923547338
SRP9	0.025569307000000003	0.26653678	0.923607507
C19orf47	0.018918608	0.19723069	0.923615771
RP11-475I24.8	-0.006310506600000001	0.10394186	0.951609258
PAXX	0.031331382000000005	0.32670124	0.923630831
LINC00921	-0.02008578	0.33106956	0.95164311
BUD23	-0.013016391	0.21469168	0.951675803
NCL	0.030550053	0.31949040000000006	0.923853957
DHRS4	0.020888251	0.21852548	0.923880898
PRIM2	-0.0097894441	0.16300194	0.952130431
ZNF257	0.011936451	0.12546227	0.924236173
SOS1-IT1	-0.014049761	0.23479243	0.952304103
SIGLEC22P	0.019947454	0.20990848	0.924323881
FCRLA	-0.01017783	0.17015239	0.952322496
PLPP1	0.017015865	0.17927888	0.924416352
ZBTB11-AS1	0.027179349	0.28637713	0.924420546
HNRNPUL2	0.030673192	0.32323254	0.924430404
SDCBP	0.03022358	0.31911804	0.924577609
IFFO1	0.029209908	0.30841968	0.924578722
FAM20C	-0.00763771	0.12887221	0.952760532
DNMT1	0.022575236	0.23901243	0.924782121
PRICKLE1	0.0094924319	0.10055898	0.924826173
MTND5P32	0.02285543	0.24234106	0.92489418
NUDT22	-0.013364252	0.22645891	0.952960952
SLFNL1-AS1	-0.014503131	0.24727807	0.9532499
ADORA2B	-0.007960178	0.1357354	0.953254902
MUC6	-0.005517338100000001	0.094096907	0.953263008
CARD8-AS1	-0.012779377	0.21802584	0.953279401
RP11-170L3.4	0.02275398	0.24253289	0.925285542
ACAP3	-0.012921736	0.22062693	0.953315856
DOCK3	-0.013149302	0.22468649	0.95335198
ZNF555	-0.0087750881	0.15007979999999999	0.953394502
SEPTIN9	0.040320484	0.43101206	0.925499721
GGN	-0.010052563	0.1724116	0.95352498
FNDC11	-0.010012891	0.1720101	0.953600249
OPN3	-0.010670481	0.18405258	0.953788063
RBM4	-0.018976903	0.32755418	0.953819929
RP11-75C10.9	-0.013137413999999998	0.22729122	0.953927606
C14orf93	-0.010458005	0.18125363	0.954008613
APPL1	0.018214579	0.19634654	0.926119812
FAM110B	0.011777719	0.12697869	0.926130925
CYFIP2	0.027020326	0.29136754	0.926144651
RP11-100G15.12	0.01936132	0.20878239	0.926146059
RP11-331G2.7	0.018099018	0.19538844	0.926228247
CHADL	0.015414211	0.16653877	0.926287541
GPAT2	-0.0066102811	0.11530608	0.954303263
RP11-840I19.3	-0.012465528	0.21744475	0.95430389
CEBPB-AS1	-0.011798445	0.20662129	0.954483479
ESF1	-0.012584969	0.22047125	0.954499127
BCL2A1	-0.008577427299999999	0.15052568	0.954577942
B4GALT4	0.012725667	0.13812839	0.926626663
OTUD7A	0.016910227	0.18366482	0.926672836
COG2	0.017416728	0.18922196	0.92669445
C18orf21	-0.011586369	0.20431139	0.954795944
H3-2	0.0086812889	0.094476063	0.92681766
SCFD2	0.020444388	0.22249873	0.926820324
LINC01144	0.019751400000000002	0.21514520000000004	0.926884205
SUCLG2	-0.014770092	0.2610822	0.954904866
DLG3	-0.0074274938	0.13133694	0.95492048
C12orf60	-0.011245985	0.19955754	0.955078435
ARNTL2	-0.0077022624	0.13686786	0.955141682
ALK	0.018706589	0.20477685	0.92724468
GATAD2A	0.021843503	0.23912032	0.927246009
DIP2A	-0.0092215933	0.16433147	0.955268579
NCR3	-0.0089812023	0.16026027	0.955327868
CKMT2	-0.010496353	0.18740379999999998	0.955353405
EIF2B4	0.022412474	0.24576260000000003	0.927368157
AF131216.6	0.024420023	0.26821238	0.92748593
PCGF1	0.015900005	0.17478013	0.927546192
SESN1	0.015061338	0.16569549	0.927604788
NPM1P27	-0.013429567	0.24120629	0.955618251
MRRF	0.018760095	0.20647076	0.9276341
SP2-AS1	-0.01435698	0.25802299	0.955645675
PPIE	0.01613605	0.17763895	0.927653617
MED17	-0.015288754	0.27508877	0.955697215
CD59	0.01042815	0.11491427	0.927724306
VWA8	-0.0091297271	0.16474881	0.955825807
PPP1R26	-0.0086570927	0.1567309	0.955969662
NCR1	0.011472204	0.12706027	0.928087885
ZFAND1	-0.010510603	0.19174096	0.956303102
ZNF407	-0.012479493	0.22854002	0.956471443
CLEC10A	0.010710212	0.11927248	0.928479714
KLHDC7A	0.013290462	0.14804433	0.928497702
PTK7	-0.0074139188	0.13622291	0.956615094
RP11-28G8.2	-0.011473478	0.21098637	0.956650704
YEATS2	0.0210301	0.23487661	0.928685746
MFNG	0.026988097000000003	0.30155041	0.928716727
TREM1	0.014286391	0.16017562	0.928959604
EIF3M	-0.01326098	0.24573638	0.956981944
RP4-761J14.8	-0.00805404	0.14928964	0.956994019
AC105760.2	0.019283915	0.21657889	0.929081373
ADNP	-0.02314628	0.42999067	0.957089078
SAT2	0.018047706	0.20280086	0.929118315
NABP1-OT1	0.0095746779	0.10773776	0.929215264
ARF6	0.046182522	0.51973431	0.929225011
SLC27A4	0.027051402	0.30455141	0.929252166
ITGB4	-0.0055799734	0.10427227	0.957340923
LCLAT1	-0.0069742226	0.13047342	0.957388938
GNG11	0.011762405	0.13276056	0.929431005
FLYWCH1	-0.006484061	0.12152727	0.957467324
AMER1	0.026344903	0.29792273	0.929566053
ACSS3	-0.01102096	0.20735672	0.957630605
WBP1L	-0.025376689	0.47872747	0.957743002
ATG4A	0.015198635	0.17230648	0.929742145
WDR55	0.037293293	0.42333644	0.929832108
CTC-265F19.2	0.016227387	0.18426894	0.929856057
TRAV21	0.014291454	0.16245756	0.929930119
ANGPTL7	-0.010607589	0.20109093	0.95794882
RP11-770J1.8	0.008971169000000001	0.10207342	0.929994472
ATP1A1	-0.016164428	0.30686591	0.958008028
SSH3	-0.0082581023	0.15713029	0.958103684
MAX	-0.019090657	0.36369833	0.958155772
CYCS	0.011020077	0.12584827	0.930251088
CLIP4	-0.010558636	0.20170184	0.958269361
STOML1	-0.0092346896	0.17651915	0.958295031
RNASE6	-0.0059341685	0.11346529	0.958307849
ALDH1B1	-0.012065045	0.23079129	0.958325812
RP11-1143G9.4	0.010971399	0.12549142	0.930361441
HMGA1	0.028373754	0.32462922	0.930380436
GALT	0.026728796000000003	0.30593479	0.930408998
RP11-434P11.1	-0.011624028	0.22300761	0.958447638
PYGM	-0.0082658781	0.1586904	0.958476172
JAG1	-0.0075844405	0.14569705	0.95850153
INE2	0.013800335	0.15819699	0.930514265
PGAM1P8	0.011772928	0.13517119	0.930624462
RARS2	-0.011533811	0.22272037	0.95871672
SPATA7	0.014543756	0.16725482	0.930736296
ZNF888	0.016516654	0.19007979	0.93078588
KANSL1	0.020760661	0.23901630000000001	0.930813293
SYPL1	0.022446632	0.25904633	0.93097835
CTC-281F24.5	-0.011354272	0.22087299	0.959019162
CLIC6	-0.0088594869	0.17240913	0.959035033
RP11-1023L17.1	0.0097016175	0.1121532	0.931095759
RP11-447D11.3	0.02384195	0.27643218	0.931297933
RASAL3	-0.014144903	0.27794711	0.959429926
ZNF726P1	-0.010013657	0.19677467	0.959431263
FAM53B-AS1	0.019813346000000003	0.23014931	0.931424846
E2F1	-0.009198005	0.18108417	0.959506823
RP11-108M9.4	-0.006832579399999999	0.13452645	0.959510191
RP11-73O6.3	0.016395994	0.19066129999999998	0.931499299
DNAJC27	0.011585392	0.13472209	0.931499814
DR1	0.023368838	0.27205565	0.931577272
RP11-147L13.8	-0.0093006231	0.18387984	0.959677431
TTC27	0.010157607	0.11842459	0.931676189
RP11-174O3.3	0.011554772	0.13495249	0.931796771
KIAA0930	0.018633977	0.21829869	0.932004196
FGD6	0.012324537	0.14452033	0.932068634
ATG2A	0.013848941000000002	0.16251252	0.932117288
PAIP2B	0.020189415	0.23691733	0.93211773
UBA7	0.021485544	0.25288353	0.932320304
TIE1	-0.0061597476	0.12406969999999999	0.960420144
RAB33B	-0.008098328299999999	0.16331071	0.960467144
ATP6V1B2	0.03509892	0.4141108	0.932483129
AP000704.5	-0.0095558978	0.19298410000000002	0.960524473
HSPG2	-0.0047195337	0.095387375	0.9605555
SGO1	0.016938506000000002	0.20025171	0.93261921
FN1	-0.0069826028	0.14177122	0.960734682
SBDS	0.019165868	0.22782074	0.932984067
SLX1A-SULT1A3	0.015044787	0.17886828	0.932996772
CNOT4	0.03047277	0.36258316	0.933050376
SLAMF6	0.024178211	0.28769369	0.933051987
CTD-2006K23.1	0.0062233165	0.074064049	0.933064195
PDE4D	0.011172957	0.13300257	0.933080544
RP11-61L23.2	-0.006072596899999999	0.12451222	0.961118254
FBXW7	0.015914783000000002	0.1898328	0.933215476
UBL3	0.034058185	0.40650892	0.933258119
EMG1	0.022096719	0.26391971	0.933303401
PANK1	0.011095046	0.13257824	0.933333907
AC012358.8	-0.010019377	0.20772824	0.961546821
USP35	-0.013197685	0.27364643	0.961550112
RFC1	0.013317188999999998	0.15979021	0.933608154
RP11-1099M24.6	-0.013882146	0.28874606	0.961670894
TAS2R20	0.015138002	0.18176994	0.933656318
PPM1H	0.0099262523	0.11933053	0.933734418
PGBD5	-0.0054011139	0.11270322	0.961793588
SNPH	0.015732505	0.18950176	0.933863554
ATL1	-0.0072438242	0.15156558	0.96189715
ARL13B	-0.0072835723	0.15239732	0.961897171
MGRN1	0.024272868	0.29318599	0.93404665
RLF	-0.016541062	0.34839818	0.962148785
EDRF1-AS1	-0.010554935	0.22269071	0.962212658
JPT2	-0.009854457	0.20813459	0.962253068
BLOC1S5	-0.0099026861	0.20995263	0.962396684
SMAP1	0.022063969	0.26790122	0.934389539
RGS1	-0.0071900962	0.15276166	0.962475454
OGA	-0.017427158	0.37036781	0.962486416
SLC35F5	-0.01108573	0.23590466	0.9625351999999999
ST6GALNAC3	0.0086081224	0.10491315	0.934634837
TRMT1L	0.014088793999999997	0.17174166	0.934646902
SHMT2	-0.011428315	0.24464794	0.962757555
SPHK1	0.012968776	0.15831778	0.934741257
CCDC14	-0.0082095087	0.17605709	0.962824077
RP11-523H20.5	-0.0067957241	0.14599449	0.962889404
DNAJC1	-0.0061148413	0.13143916	0.962909795
PLEKHG5	-0.0056783211	0.12213422	0.962933497
RP11-439E19.9	-0.010231149	0.22022139999999998	0.962960583
TMEM25	0.015174904	0.18600091	0.935004359
RP11-166O4.6	-0.0099688538	0.21496118	0.963026974
AGO1	0.029963778	0.36772202	0.935084044
HMX3	-0.0096181344	0.20788243	0.963112978
NBPF10	0.0086335756	0.10598606	0.935104175
KCTD5	0.019060934	0.23441968	0.935222126
RP11-327P2.5	-0.008753963299999999	0.18997615	0.963262683
EXD3	0.017774992	0.21867138	0.935241864
CTA-363E19.2	-0.010539286	0.22882797	0.963279887
H3C11	-0.010330452	0.22451745	0.96331644
PDLIM4	0.012839548	0.15815972	0.935325668
CTB-193M12.5	0.019293096000000003	0.23820818	0.935475363
LINC02158	0.011873819	0.14666479	0.935502144
NME6	-0.0095396403	0.20940352	0.963679377
KEAP1	-0.011809986	0.2595757	0.963726369
RN7SL473P	-0.0094229652	0.20750975	0.963796103
RP11-467L13.7	-0.0084582437	0.18665639	0.963871977
PALLD	-0.0055986025	0.12364768	0.963900535
ZNF606	0.012696756000000002	0.15787972	0.935930194
TESMIN	0.012087248	0.15030756	0.935933105
RP11-153M7.3	0.008098690300000001	0.1007461	0.935956663
JPH3	-0.0094226712	0.20885630000000002	0.964030482
TLR2	-0.0066341881000000005	0.14708814	0.964040109
GTPBP10	0.0095906879	0.11968535	0.936159082
ACTR3B	0.012387911	0.15494438	0.936303626
CH507-338C24.1	-0.0051795425	0.11600982	0.964403453
TTC31	0.021036883	0.26364521	0.936429475
TRBV19	-0.006753979300000001	0.15158569	0.964476699
GPN1	-0.0091749105	0.20619128	0.964523259
TRIL	-0.0072945478	0.16454249	0.964654548
EXOC8	0.030384508	0.38217554	0.936658705
TMPO	0.021388742	0.26981961	0.936844374
ABHD15	0.021683183	0.27354120000000004	0.936846034
GRIN2A	-0.0056667334	0.13062693	0.965412486
DPYD	0.018867459	0.24025379	0.937432049
SAYSD1	-0.008796069	0.20312475	0.965474056
ELAC1	-0.0092302213	0.2131632	0.965476114
ZNF77	-0.0082115743	0.18997372	0.965536992
LGMN	0.012568026	0.16076327	0.937713628
CLECL1	-0.0072625015	0.1694675	0.965831777
IK	-0.012309957	0.28742353	0.965852654
EPB41	0.018559216	0.23795733	0.937859408
DOC2GP	-0.0055263022	0.12935883	0.965938642
LINC00612	-0.0046241495	0.10830641	0.96595908
ADAMTS6	-0.005242828	0.12286822	0.965978789
C18orf54	-0.0052131372	0.12250314	0.966070584
DNM1P41	-0.007841535600000001	0.18482118	0.966172134
SNORA57	-0.0057224333	0.13537422	0.966296813
SEC61A1	-0.018322573	0.43386723	0.966328998
PCNP	0.019553004	0.25284758	0.938386342
NOS1	0.0096956041	0.12556589999999998	0.938478523
AKR1C3	-0.0059432642	0.14193849	0.966614838
MTCYBP23	0.018337008	0.23794913	0.938599818
CTD-2012K14.6	0.01876981	0.24361384	0.938612013
RP11-329J18.4	-0.0094841729	0.22676698	0.96665363
GPR78	0.011900073	0.15453964	0.938647014
RRP8	0.019955908	0.25962133	0.938756693
MMRN1	0.007856750899999999	0.10234346	0.9388337999999999
AGO4	0.01499878	0.19539937	0.938840847
NMUR1	0.0091348086	0.11910487	0.938891821
ALKBH7	-0.011280337	0.2720146	0.96693558
YTHDC2	-0.0075573568999999985	0.18281070000000002	0.967039018
TLR9	-0.0073386952	0.17766423	0.967065515
TMEM70	-0.006422124499999999	0.15560639999999998	0.967093363
PKHD1L1	0.0051768536	0.067713419	0.939085142
CCDC146	0.010174463	0.13324394	0.939158886
MTMR8	-0.0060819633	0.14805959	0.967247786
GIMAP1-GIMAP5	-0.0029107412	0.071117746	0.967366782
GNPDA1	-0.0075122724	0.18374749999999998	0.967402489
SPATA1	-0.0081780624	0.20099988	0.967559292
TMEM88B	-0.0091820902	0.2261217	0.967623083
WDR62	-0.0080204928	0.19814174	0.967725314
PGR	0.014482665	0.19144908	0.939725146
FAM20A	0.020532001	0.27149933	0.939743522
THAP8	-0.009072299	0.22461799	0.967795966
SIRPG-AS1	0.01331946	0.17622928	0.939778681
TSHZ3	0.0099579654	0.13176273	0.939782905
OR8B9P	-0.0081253933	0.20134249	0.967822922
RP11-439L12.4	0.017102957	0.22639773	0.939807658
PRIM1	0.013030761	0.17264543	0.939860818
CHUK	0.015827947	0.20979188	0.939885522
FKBP14	0.011202132	0.14851206	0.939898914
TIMM17A	0.016790593	0.22298133	0.940001236
RPS27	-0.006037057199999999	0.15065687	0.968049647
FIGNL1	0.011214533	0.14897542	0.940019294
CHMP4B	-0.0096730492	0.24230826	0.968170093
DARS1	0.014012498	0.18664293	0.940179338
SERTAD3	-0.0088327498	0.22169536	0.968232725
CICP16	-0.0085223208	0.21478129	0.968362438
FOXJ2	-0.011864557	0.29957147	0.968421385
SLC26A8	-0.0047338093	0.1202799	0.968619408
RPL36AL	-0.009584756	0.24370017	0.968640523
PKNOX1	-0.0056235916	0.14307092	0.968659486
SPPL2A	0.017557158	0.23564298	0.940631911
SLC39A7	-0.012291291	0.31315355	0.968704335
ORC3	-0.0081742659	0.20840308	0.968725612
FGD5	-0.0076297013	0.19452686	0.968726812
FAM210A	0.011723388	0.15751178	0.940694589
HERPUD2-AS1	-0.0099801285	0.2549908	0.968792694
AC013271.3	-0.0070103184	0.179806	0.96891298
ZSWIM4	-0.0092443093	0.23737138	0.968947835
H3C8	0.0092219003	0.12461580000000001	0.941033398
TSTD2	0.013903714	0.18792749	0.941047868
RP11-737O24.5	0.016096709	0.21773920000000002	0.941093924
SEPTIN7	-0.0098188089	0.25451122	0.969239053
ZNF93	0.01340272	0.18179529	0.941254841
RP4-564F22.5	-0.0076438999999999995	0.19865954	0.969320098
ST3GAL5	-0.0076032094	0.19769698	0.969334828
GAPDHP43	-0.0088749906	0.23103512	0.969370589
ZNF337-AS1	0.012119709	0.16464777	0.941345773
ZNF252P	0.016619861	0.22691644	0.941638246
PVT1	0.018072951	0.24736329	0.94178128
RP1-274L7.5	-0.007615814499999998	0.20136054	0.969842593
ZNF594-DT	0.017205709	0.23580706	0.941858581
SPDL1	-0.0065846467	0.17470898	0.969948234
RP11-690I21.2	0.016786064	0.23038846	0.941942396
RTN4RL1	0.014075278	0.193253	0.941963397
ZNF318	-0.0082266246	0.21886531	0.97002922
DNAJC13	0.015977873	0.2195518	0.942009903
GTF2IRD2	0.012075343999999998	0.16604395	0.94205061
XRCC5	0.021336466	0.29354021	0.942080118
NAA80	0.013121623	0.18060513	0.942106393
TBCCD1	-0.010167286	0.27171419	0.970163566
SMIM32	0.014137118999999997	0.19482026	0.942176969
GAR1	-0.008505684	0.22793378	0.970245317
AC015849.16	-0.0047225183	0.12666189	0.970270841
LINS1	-0.0078490678	0.21067202	0.970292485
PAFAH1B2	-0.011596482	0.31288473	0.970447241
GRIN2C	-0.0071418309	0.19406661	0.970656205
KIF9-AS1	0.017135396	0.23817451	0.942670333
EDC4	0.016473399	0.22898529	0.942673391
POGZ	0.017165286000000002	0.23865925	0.942686945
TIPARP	0.015881203	0.22139334	0.942838765
NUP93	-0.0077941989	0.21424484	0.970991792
STAG3L5P	-0.0057161405	0.15713392	0.970993674
QRICH2	-0.005778050799999999	0.15969391	0.971149469
MID1IP1	-0.0089556945	0.24980771	0.97141383
ZNF280B	0.015744547	0.22171423	0.943411678
AC093818.1	0.013040696	0.18365115	0.943415514
LINC02033	-0.0070386542	0.19689495	0.971495192
RP11-981G7.1	-0.0070546017	0.19768770000000002	0.971545153
ERO1A	-0.0059933958	0.16808798	0.971568494
ATP5F1B	0.019922231	0.28124128	0.943551692
ZC3HAV1	0.020033611	0.28350969	0.94369005
HS1BP3	0.022267471	0.31606619	0.943857878
HOXC4	0.01137342	0.16162375	0.943923265
UBL7	0.016116494	0.22927615	0.943984365
TMEM186	0.015809805	0.22528825	0.944077476
COQ10B	0.019327665	0.27577835	0.944150544
PPP4R3B-DT	-0.0060015873	0.17364957	0.972441121
AC007278.2	-0.0041552524	0.12025348	0.972446998
GCNA	-0.006226723199999999	0.18077354	0.972534064
S1PR1	0.017162397	0.2464996	0.944516213
TADA2B	0.022755241	0.32695348	0.944537415
IGDCC4	-0.004422548	0.12901494	0.972666006
RPL27A	-0.0075438799	0.22087394	0.972765372
AFF3	-0.0048291129	0.14157248	0.972800563
SPTBN1	0.016365122	0.23612175	0.944767995
SRRM1	-0.013153498	0.38697888	0.972896464
NDUFB5	-0.004749918400000001	0.13979062	0.972905562
DDX41	-0.0074080206000000015	0.21930429999999998	0.973064314
ZNF860	0.010740216	0.15583765	0.945077276
ZNF534	-0.005222618300000001	0.15573639	0.973259324
IP6K2	-0.0094040109	0.28082697	0.973297696
NIPSNAP3A	-0.0079796825	0.23830456	0.97329899
GTPBP1	-0.0087636709	0.26176785	0.973304121
SEMA6A	-0.0053335784	0.15937874	0.973315269
ARFGAP3	0.014501888	0.21135065	0.945319128
ZNF565	-0.0064682041	0.19472129999999999	0.973512194
KRT10	-0.0074102461	0.22327194	0.97353485
ADAM15	-0.005974299200000001	0.1801251	0.973552251
TNFRSF11A	0.006412116	0.093852158	0.945552932
NPIPP1	0.010837892	0.15891816	0.945651204
TM9SF1	0.018481859	0.27120124	0.945690839
PRR13P5	-0.0066226562	0.20132606	0.973769323
FAM181B	0.012185441000000002	0.17904616	0.945762928
QKI	-0.0072170213	0.21975397	0.973812214
SDC2	0.0092434162	0.13590796	0.945798907
HSPE1P18	0.013548216	0.19925166	0.945812292
SNORA78	0.011525836	0.16958702	0.945837248
NAPSB	-0.0028637559000000003	0.08778561	0.973986952
MTRF1	0.01237504	0.18245417	0.945947582
FN3KRP	0.014242075	0.21024944	0.946016436
ZNF469	-0.0061887348	0.19037605	0.97407799
CLEC11A	-0.0045873607	0.14173248	0.974190875
LRP8	0.010021863	0.14845308	0.946199707
TMEM115	-0.011225013999999998	0.34804105	0.974282028
LAPTM4A	0.021381857	0.31770222	0.946364471
LINC02449	-0.0049101498	0.15376900000000002	0.974537106
NMRAL1	-0.0071668054	0.22536736	0.974641883
FASTKD2	0.012557146000000002	0.18740753	0.946600867
CCNG1	-0.006202889499999999	0.19576436	0.974733601
ZDHHC14	-0.004442187199999999	0.14031984	0.974755845
FAM216A	-0.0084246762	0.26653407	0.974795169
FBXW2	0.024794725	0.37157054	0.946819674
ID2-AS1	0.0080201436	0.12023767	0.946841242
SMG1P3	0.012261583	0.183827	0.946841773
XRCC1	-0.0087858277	0.27901622	0.974890557
MYH9	0.018533551	0.27789688	0.946849384
RP11-594N15.3	0.013999448	0.21046977	0.946990192
RNASET2	-0.0043965619	0.14060151	0.975065077
RP11-50I19.2	0.015234905	0.22953039	0.947102402
EAF1-AS1	-0.0056127402	0.18157079	0.975350086
ILF3	-0.011522109	0.37310776	0.975374545
NMI	-0.007135891	0.23141806	0.975411176
WBP4	0.017329426000000002	0.26256591	0.947399989
EREG	0.0073512043999999985	0.11148636	0.947449439
WFDC1	-0.0052773154	0.1717874	0.975503217
ZNF512B	0.020134888	0.30559576	0.947489887
PAX6	-0.0037624783	0.122839	0.975575514
SEC61A2	0.01274814	0.19383422	0.947584642
PRRC2B	0.022183521	0.33734691	0.947592188
TULP4	-0.0058777265	0.19268744	0.975675482
MUC5AC	-0.005503596800000001	0.18048721	0.975684204
CTD-2013N24.2	0.014433808	0.22032975	0.94779015
GBF1	0.013968306000000002	0.21331447	0.947812276
SURF2	0.014910411	0.22805403	0.947892799
SELENOW	-0.008325083399999999	0.27681988	0.976018217
PRMT9	-0.0048172625	0.16018036	0.976018231
RINT1	0.011320165	0.17358084	0.94802453
TRDV2	-0.0025830158	0.08609632199999999	0.976076048
SNRNP35	0.01380017	0.21180025	0.948071477
STAG3	-0.0066557578	0.22224218	0.976118493
TCF7	0.0241428	0.37159253	0.948219003
SENP6	0.014901437	0.23054207	0.948485337
AC008132.13	0.010189615	0.15820278	0.948666761
GLOD4	0.012971396	0.20183149	0.948778282
BST2	0.016918882	0.26330443	0.94878821
CASP6	0.013280987	0.2070417	0.948875392
PLPBP	-0.0055211586	0.19082756	0.976928058
FAM30A	-0.0026185009	0.09054789999999999	0.976939462
C16orf54	-0.0089160228	0.30866002	0.976965116
GMFB	0.013033721000000002	0.20353988	0.948963911
ADD2	-0.0032748084000000003	0.11382926	0.977058188
LDLRAD4	0.015679246	0.24519708	0.949035329
STOML2	0.014226828	0.22258101	0.949057583
CENPF	-0.0028917715	0.10112214	0.977195836
TWF1	0.011723665	0.18419331	0.949271545
ARGLU1	-0.012286645	0.43243411	0.977342575
E2F3P1	-0.0062105031000000005	0.21927516	0.977414229
ZNF550	0.012634785	0.19893447	0.949380117
KLHL36	-0.0094186499	0.33304735	0.977448241
MAP7D1	0.017626175	0.27770425	0.94941296
ZNF26	0.010635876	0.16781538	0.949486664
ABCA7	0.0067479852	0.10679294	0.949638589
CPT2	0.014792233	0.23433655	0.949689272
SPIN3	0.012416413	0.19679537	0.94971384
RBM34	0.011708338	0.18558642	0.949717569
RP11-96K19.4	0.013300822	0.21119966	0.949805805
ALG1L13P	0.0091890537	0.1461119	0.949875017
TRAFD1	-0.0080803277	0.29411741	0.978091672
PCDHB7	-0.0055534453	0.20238504	0.97811809
PLD5P1	0.011835276	0.18906119	0.950106077
AC000123.2	-0.009375016	0.34267129	0.978182964
DAPP1	0.017845077	0.28548487	0.950179528
RP11-266L9.4	-0.0049304252000000005	0.18084358	0.97825882
RP11-536K7.3	-0.0035405753000000008	0.13025347	0.978323623
IDNK	0.013395722	0.21550093	0.950455825
OR7G2	-0.0068082755000000005	0.25306798	0.978546252
RPL34	-0.002703566	0.10054673	0.978557654
ZNF831	-0.0070032294	0.26336216	0.978794455
AAGAB	-0.0049682064	0.18932449	0.979073402
RRN3	-0.006448447	0.24629776	0.979121432
ASIC2	-0.0033862539	0.13008326	0.979241083
ARHGEF7	-0.0068293178	0.26319419	0.97930774
RANBP2	-0.0058644763	0.22748843	0.97944216
PLN	-0.005994424399999999	0.23347794	0.979525676
MTCO3P23	0.013917816	0.22903451	0.951565121
RAD51B	0.010124543	0.16677561	0.951612692
AP004289.2	-0.0055951432	0.2203357	0.979749521
C19orf12	0.011198953	0.18573407	0.951940634
BMS1P4	-0.0039163539	0.15620528	0.980006153
TERF1	0.018296126	0.30386678	0.952008002
ARHGAP45	0.029091889	0.48327604	0.952018954
RAP1GAP	0.0020246753	0.033652701	0.952045562
RP11-473C18.7	0.0056229143	0.09365621	0.952145881
ATM	-0.0089070371	0.36041896	0.980292248
DNAJB5	0.007333927	0.12259864	0.952318792
PHBP12	-0.0051452687	0.20978071	0.980440641
CILP2	0.0095195851	0.15936614	0.952387712
H3-3A	-0.005879215300000001	0.24099122	0.980545023
YES1	-0.0031725872	0.13005914	0.980547059
PLEKHM1	0.021550531	0.36180921	0.952523694
RP11-121A8.1	-0.0036119982	0.14838657	0.980588205
GP9	-0.0027162719	0.11173749	0.980614045
LY96	0.011315011000000002	0.19012337	0.952562866
CBLN3	0.0072952795	0.12264969	0.952589476
DUSP8P2	0.0096910368	0.16294324	0.952594011
HMGXB3	0.015975473	0.26917149	0.952693038
USP32P2	-0.00099758222	0.041361883	0.980766339
ZADH2	0.0097804655	0.16501117	0.952755936
RP11-712B9.2	-0.005503008	0.22917567	0.980851024
STX1B	-0.0030849257	0.12865011	0.980877328
BEAN1	0.006965006700000001	0.11782865	0.952883495
GINS2	-0.0049209574	0.20593659	0.980944058
RAE1	-0.0073540353000000015	0.30875959	0.98100585
TMEM177	-0.0056593908	0.23838859	0.981067887
C6orf132	-0.0039911262	0.16834696	0.98109376
PTPN7	-0.005685184300000001	0.24009551	0.9811168
RP11-936I5.5	0.013912643	0.23646373	0.953102477
RP11-809N8.2	-0.0017169502	0.072751022	0.98117938
AC144831.1	0.011872429	0.20190727	0.95313024
GS1-34D21.1	0.010051378	0.17112562	0.953181638
CAMLG	0.016700692	0.28497072	0.953286651
RHOXF1P1	-0.0028013974	0.11989666	0.981366957
SPATA13	0.01384095	0.23636735	0.953324866
ADCY3	-0.0035164042	0.15074866	0.981397917
SLFN5	-0.0044822728	0.19278183	0.981458335
CTD-2021K4.2	-0.0054842146	0.23603225	0.981470672
FAM90A12P	-0.0039065337	0.16856617	0.98151847
USP33	-0.0052747378	0.22771399	0.981527402
EIF2AK2	0.0088465655	0.15156926	0.953476502
FDPS	0.017717181999999998	0.30374112	0.953505653
RAB40B	-0.0033521383000000003	0.14521822	0.981591521
AC097381.1	0.0094879389	0.16289322	0.953572141
FLT3LG	0.017089869	0.29409474	0.953680654
RP11-431N8.1	-0.0048596827	0.21233935	0.981748642
RPL3P6	0.011580832	0.19949582	0.953728092
MCCC2	-0.006175479100000001	0.27069216	0.981806638
PINX1	-0.0047306593	0.20751182	0.981819875
RP11-347P5.1	-0.005992550699999999	0.26382034	0.981885692
KDF1	0.012176928	0.21052742	0.95389561
MFSD5	0.019159675	0.33125808	0.953896396
VNN3	0.0073549562	0.12717883	0.953902373
LINC00472	-0.0032801645	0.14558492	0.982032066
PPP1R12B	0.009355231	0.16261173	0.954141647
ZNF746	0.02026647	0.3524337	0.954162945
TRAPPC13	0.0090977878	0.15834074	0.954200625
TRGC1	-0.002229859	0.10193581	0.982554973
PSMD8P1	0.013034034	0.22854818	0.954540879
C2CD2	0.008822169599999999	0.15541365	0.954751064
TOX4	0.012914333	0.22790759	0.95483145
FUT4	-0.0061184879000000005	0.28522059	0.982892538
ANKHD1	0.020715351	0.36561371	0.954835955
RPS2P36	0.012486083	0.22040555	0.954842822
CDK5RAP2	-0.0044685908	0.20877712	0.982930917
HK3	-0.0040775209	0.19096194	0.98297167
JAZF1	0.0098117316	0.17354121	0.954932129
H4C3	-0.0045233385	0.21227754	0.983006695
AP000350.6	-0.0013001526	0.061031941	0.983011307
ZSWIM8-AS1	0.0082521465	0.14619631	0.955005931
C5AR2	-0.0053352315	0.25133592	0.983071372
HUS1	0.011853611000000002	0.2108527	0.955187609
GALE	0.011017471	0.19610813	0.955216995
CAB39	0.020038619	0.35673432	0.955223526
ABHD17C	-0.0038297837	0.182997	0.98331008
ECEL1	-0.0041004288	0.19629487	0.983341173
PROS1	0.0073492967000000015	0.13102134	0.955287249
RP11-138I1.4	-0.00093210163	0.044892599000000005	0.983441805
SAMD9L	0.009984178	0.17841526	0.955392382
ZFYVE9	-0.0039219763	0.18917387	0.983466364
WDR97	-0.0035193897	0.17018816	0.983508402
CFAP157	0.01141057	0.20433206	0.955485604
EID2B	-0.0036444513	0.17748172	0.983624156
NACC1	0.011320576	0.20371419	0.955702509
RP4-773A18.8	-0.0039339838	0.19404395	0.983831922
SLC19A1	0.012748245	0.23011493	0.955839004
PFDN1	0.013603217	0.24572269	0.955870407
ATP11C	-0.0045265845	0.22580151	0.984012875
LINC00205	-0.0033164803	0.16577512	0.984045442
RP11-468E2.1	-0.0015532945000000002	0.077782426	0.984074278
RPGRIP1L	0.0064846394	0.11790371	0.956157552
AGAP1	-0.0020377845	0.10327629	0.984264334
TAF11	-0.0054181099	0.27570131	0.984327557
ODF2L	-0.0032726239	0.16680748	0.984353817
COMTD1	-0.0039593197	0.20208429	0.984375148
RP11-67A1.4	0.0043471095	0.079354727	0.956331733
CCDC91	-0.0033988015	0.17805174	0.984776697
FAHD2A	-0.00410781	0.21537775	0.984789662
DUSP3	0.011654792	0.21486991	0.956761425
FZD9	-0.0032593878	0.17215635	0.98490119
CHD1L	0.011568072	0.21419905	0.956948554
OTUD1	-0.005093442100000001	0.27280418	0.985110133
USP47	-0.0029427212	0.15797358	0.985144227
RP11-902B17.1	0.010254552	0.19074486	0.957144156
DDX19A	-0.0051389420000000005	0.2772644	0.985218775
PYHIN1	-0.004688019	0.25306308	0.985226227
MARVELD3	-0.00323276	0.17468917	0.98524163
LRRC47	-0.0052340197	0.28521645	0.985365021
TRIM46	0.011011322	0.20604225	0.957397815
HOMEZ	-0.0032292081	0.17711454	0.985459698
AC024028.1	0.003433746	0.06430730400000001	0.957434582
FCGR2A	-0.0052444524	0.2886008	0.985507797
RTN1	0.0079972485	0.14981949	0.957447857
MUS81	0.013755203	0.25772539	0.957453973
IGHM	-0.0019166683	0.10621258	0.985608598
ZNF546	0.0053001533	0.09976154	0.957647759
RP11-381K20.2	-0.0035438920000000007	0.19809561	0.98573282
IFIT1B	-0.0025819847	0.14547095	0.985844987
VEGFB	0.010803248	0.20408085	0.957800754
TUBB1	-0.0019394065	0.10980282	0.985913975
TMED1	-0.0036652231	0.21165185	0.986189407
AGTPBP1	0.016746821000000002	0.31921101	0.95817743
AP000648.5	0.012852865	0.24539672	0.958246964
SYF2	-0.0043054798	0.25107165	0.986324025
TMC6	0.015997489	0.30557877	0.958266414
KALRN	0.0062468874	0.11934087	0.958271614
SLC16A8	-0.0027783278000000004	0.16234039	0.986351297
TMED7-TICAM2	-0.0030602191	0.1799242	0.986435691
RP11-67C2.2	0.010330062	0.19793193	0.95839502
NPIPB13	0.0056006936	0.10751771	0.958473929
THBS1	-0.0011852064	0.07057895900000001	0.986607735
VENTX	-0.0026613425	0.15871091	0.986626985
RP3-455J7.4	0.011717599	0.22628015	0.958718686
ISCA2	-0.0034824881	0.21104763	0.986840326
SPECC1	-0.0030043127	0.18384464	0.986967416
KRT17P8	0.005387132199999999	0.10453589999999999	0.958917643
TCAF2P1	0.0084061887	0.16318409	0.958933785
NDUFAF6	-0.0033434481	0.20812548	0.987188312
PIH1D1	0.013898405	0.2713482	0.959167725
N4BP2L2	0.020114497	0.39294648	0.959192354
WDR82	0.026163799999999997	0.51121386	0.959199636
MTHFSD	-0.0042257229	0.26538874	0.987301399
ICE1	0.019007519	0.37181758	0.959246793
RP11-575L7.8	0.006570978000000001	0.12897388	0.959384126
ETS2	-0.0038088839	0.24486927	0.987594861
SOAT1	0.013791809	0.27225427	0.95961536
RBP7	-0.0029561353000000005	0.19208540000000002	0.987726498
LSM2	0.012868415	0.25441227	0.959676588
WDR47	0.0092619294	0.18324693	0.959706472
MARVELD1	0.0074733963	0.14792179	0.959723053
MRPS26	-0.0041900326	0.27438334	0.987821369
SRRM3	-0.0025475154	0.16695767	0.987831157
CRYZP1	0.011262153	0.22360563	0.959847691
SKA3	0.005450743	0.10829119	0.959873189
CEP76	-0.0024947222	0.16582994	0.988002285
LPIN1	-0.0025583247	0.17209498	0.988144301
C1R	0.007802858599999999	0.15684204	0.960338644
PLXDC1	0.006127596	0.12324544	0.960363456
CENPC	-0.0030176176	0.20799599	0.988429565
FBXL18	0.012341022	0.24838427	0.960390095
TAF12	0.01506253	0.30359687	0.960447138
BTG2	-0.0035835328	0.2500011	0.988568314
SLC16A5	0.014147717	0.28577539	0.960532502
NSUN5	0.015242652	0.30793095	0.960537436
GVINP1	-0.0036698523	0.25821301	0.98866526
RP11-326C3.17	-0.0019020377	0.13546229	0.988801957
RPL23AP42	0.0058546777	0.11916039	0.960830161
ANGPTL1	0.010276534	0.20947412	0.960889126
ZCCHC17	-0.0036308581	0.26359873	0.989014801
IPP	0.0085024655	0.17362078	0.960958631
CPEB2	-0.0025914612	0.18844631	0.989032716
TSC22D2	0.010467436	0.21428872	0.961057506
TNFRSF6B	-0.0026707195	0.19622512	0.989145346
RP4-680D5.2	-0.0027431871000000003	0.20163917	0.989150172
RAB40C	0.014184897	0.29061701	0.961087588
XRCC2	-0.0025553424	0.18852447	0.989190048
KIAA0586	0.0098382643	0.20180510000000002	0.961134007
CNIH4	-0.0027123828000000004	0.20077195	0.989225666
ESYT3	0.0056377777	0.11572748	0.961162153
RN7SL600P	0.010259856	0.21097056	0.961229296
LINC01504	0.0094750885	0.19550408	0.961362155
AC006129.2	0.009827767	0.20278214	0.961362359
RP11-322D14.2	0.009979767	0.20609466	0.96139537
SOBP	0.0067041338	0.13966382	0.96173097
LYPD2	-0.0010415115	0.081503706	0.989808677
OR2A42	-0.001434258	0.11225605	0.9898103000000001
LINC02035	-0.0029170548	0.22860309	0.989823313
C1RL-AS1	-0.0014389498000000002	0.11315223	0.989857931
SMAGP	0.010106506	0.21090127	0.961795803
CPTP	-0.0037121593	0.29326751	0.98990499
SAP30L-AS1	-0.0035698184000000008	0.28237466	0.989917586
HAPLN3	-0.0023795599	0.18986685	0.990004792
MIF4GD	-0.0032933486	0.26332604	0.990025566
AC006978.6	-0.0032027784000000004	0.25764741	0.990086075
SGK1	0.0071093904	0.14930046	0.962036823
TESK1	-0.0036834281	0.29716212	0.990114393
RP11-115J16.1	0.005652899499999999	0.11885477	0.962081915
NIPAL4	-0.002428447	0.19689887	0.990163737
INO80C	-0.002452494	0.20066052	0.990252552
MRPL20-DT	-0.0029067397	0.23785073	0.990253548
ZNF680	0.0081889784	0.17274472	0.962206445
HSPBP1	0.011713123999999998	0.24718869	0.962222163
RAB4A	0.0069680239	0.14732081	0.962291516
RP4-635E18.7	0.007139109	0.15098558	0.962303399
RP11-797H7.1	-0.0024444569	0.20243804	0.990369797
FAXC	-0.0018843112	0.15685129	0.990419023
DLD	-0.0019998431	0.16694091	0.990446149
MFSD8	0.0098504102	0.20888176	0.962403423
TAOK1	0.010952719	0.23266315	0.962469061
UCK1	-0.0024761383	0.21000049	0.990596268
HEXIM1	-0.0048610308	0.41346781	0.990623681
GPAT4	-0.0024082939	0.20648434	0.990698173
GREB1L	0.0064453073	0.13785935	0.962726113
TSEN15	-0.0023813071	0.20660902	0.990807953
RPL41	-0.0016965197	0.14743196	0.990822733
GBGT1	-0.002210725	0.19683617	0.991042715
KRAS	0.013327143	0.28771040000000003	0.963069799
F5	0.0059765048	0.12938497	0.963173156
RP11-378A13.2	-0.00098253617	0.08976768	0.991270777
PDSS1P1	-0.0022676212	0.20770855	0.991293107
RP11-799D4.4	0.011100018	0.24128043	0.963322148
ATP1A4	-0.0010572312	0.09802176	0.991398093
PRCP	-0.0030983838	0.29204357	0.991538738
FBXW8	-0.0018265999999999998	0.17406447	0.991630856
NME1	-0.002163093	0.20733856	0.991679624
RP11-16G12.1	0.0099056101	0.21709279999999997	0.963621851
ABHD16B	0.0036042382	0.07908446200000001	0.963664807
ATXN1	0.0094499957	0.20932391	0.964006777
RAB28	0.010454134	0.23181577	0.96404549
TMEM184A	0.0071317796	0.15832383	0.964086292
FAM234A	0.010705096	0.23792039	0.964126985
ZNF79	-0.0026821277	0.27800638	0.99230562
MFSD12	-0.0029965214	0.31440184	0.992398812
RP11-1079K10.3	-0.0015464509	0.16588705	0.992565135
SYT12	0.0083830915	0.18846909	0.964536928
MALAT1	0.014787497	0.33252563	0.964544639
EMC7	-0.002805824	0.30466525	0.99265508
EIF4G1	0.0099766048	0.22530026	0.964695127
KY	-0.0013256973	0.14720739	0.992817683
RPS11P5	-0.0018684448	0.21045099	0.992919249
COPS7A	-0.0027320381	0.3099895	0.99297106
NUP210	0.013312521	0.30352868	0.965031513
SEMA3C	-0.0010992577	0.12765203	0.993132129
RP11-21M24.6	0.0099049574	0.22631369	0.965105366
NEIL3	0.0044002781	0.10081001	0.965198813
KIF14	-0.0016669764	0.19874903	0.993310786
ARHGEF3	0.014523371	0.33488484	0.965422681
LRFN2	-0.00098199248	0.12038465	0.993494391
SRR	0.0056398603000000005	0.13035422	0.965504436
POFUT1	0.0090159953	0.20842143	0.965510145
NKX6-1	-0.0015960364999999998	0.19861895	0.993591252
SDHAF3	-0.0014191513	0.17698095	0.993604813
CCT6P3	0.0082115667	0.19026362	0.965589503
PPIH	0.010040989	0.23308156	0.965652926
MCUB	-0.0013961676999999998	0.17826279	0.993753623
SFXN1	0.0081689772	0.18980747	0.965685645
RPS6KB1	-0.0017133574	0.21886001	0.993756432
ZKSCAN4	-0.0022508269	0.28942717	0.993797681
SHARPIN	-0.0014941504999999998	0.19372941	0.993848937
EHBP1	0.006347962800000001	0.14801066	0.965804909
RICTOR	0.012280866	0.28638012	0.965809257
GK5	0.0054413208	0.12708129	0.965861415
RP11-482M8.4	-0.001472669	0.19504409	0.993978233
ZNF415P1	-0.0013622409	0.18308015	0.99406577
PLSCR1	-0.001180592	0.15924993	0.994087484
NBEAL2	0.011410662	0.26778981	0.966026454
ADSS1	-0.0011886818	0.16240897	0.994162761
AKT1	-0.0022474411	0.30732902	0.994167744
OTULINL	0.0061987081	0.14580264	0.96610306
NUDCD1	-0.0016936152	0.23267619	0.994194833
XPO5	0.0087977531	0.20754008	0.96620167
ZNF826P	-0.0011893791	0.16572767	0.994276295
NCK2	-0.0020383123	0.28853067	0.994365818
MIEF2	0.0084997185	0.20122926	0.966322503
RP11-65F13.4	-0.0015866172	0.22591323	0.99439878
CORIN	-0.0007905933900000001	0.11329093	0.994434422
RP11-152N13.16	-0.0016199173	0.23225155	0.99443729
MSANTD1	-0.0015436085	0.22272356	0.99447257
TCOF1	-0.0017838748999999996	0.25845976	0.994495426
FAM169A	0.005333320799999999	0.12679687	0.966463585
ZNF626	0.0060218932	0.14330194	0.966495073
FDPSP7	0.0046111619	0.10975981	0.966503857
RANBP10	0.0093937187	0.22415222	0.966586427
PRMT2	-0.0013996327	0.21018016	0.994689017
GTF2H4	-0.001211968	0.18448571	0.994760606
FAM161B	0.01101087	0.26378165	0.966718227
TCP11L1	0.0072432879	0.17375978	0.966763427
THAP11	-0.0021948818	0.33884201	0.994833855
RP11-379B18.8	0.0070833536	0.16994851	0.966768393
METRNL	0.0074707318000000016	0.17938471	0.966794678
CDC5L	-0.0022458567000000003	0.3519216	0.994910339
ANKEF1	-0.001227003	0.19404100000000002	0.994956814
HDAC8	0.010381184	0.25055361	0.966964758
PIGM	0.012762164	0.30810789	0.966974239
JUND	-0.0013668385999999998	0.22110949	0.99506982
AUP1	0.017144773999999998	0.41442901	0.967015245
WARS2-AS1	0.007510723299999998	0.18164201	0.967031649
CSK	0.018002224	0.43545059	0.96703758
RP11-177H13.2	0.007359707900000002	0.17921396	0.967256719
TSHZ1	0.011633473	0.28359589	0.967292813
C19orf71	0.008375278199999999	0.20426689999999997	0.967308481
PRAF2	0.0092576204	0.22613316	0.967358557
LARS2	0.0065381209	0.15989328	0.967397023
CTD-2542C24.5	0.0072033635	0.17621378	0.967406571
RP11-400K9.4	-0.001019478	0.18088006	0.995504887
CREBL2	0.012969557	0.31754318	0.967434547
TLDC2	-0.0014168359	0.25143381	0.995505832
AC008079.12	-0.00037046565	0.065900559	0.995516551
CLK3	-0.0019961471	0.36067823	0.995586063
RP11-326I11.5	0.010212178	0.25101201	0.967561588
CDC25B	0.010588291	0.26139224	0.967702421
ANKRD36BP1	-0.00048393858	0.09134166	0.99577453
PPIA	-0.0011354301	0.21706581	0.995828207
IRGQ	0.0071372906	0.17785811	0.968003779
COX7C	-0.00081901662	0.16706225	0.996090075
ATP9A	0.0041301592	0.10329053	0.968117962
RP11-467H10.1	0.008781134599999999	0.22054214	0.968253208
RAB10	-0.001507769	0.32994411	0.99635541
SGCB	-0.00075440628	0.16760362	0.996410151
ITPRID2	0.010343769	0.26116863	0.968420895
DZANK1	-0.00081451619	0.18719947	0.99652984
NDUFB7	-0.0010772307	0.25011126	0.996564975
CTC-459F4.1	0.0086491402	0.21911647	0.968526816
TPM3	0.014799935	0.37551469	0.968574949
MCAT	0.007794198100000002	0.19784989	0.968589212
PRDX3	-0.0012176733	0.29188567	0.996672849
KIF22	-0.00096671148	0.25310837	0.996953894
EMC4	-0.0010348413	0.28460194	0.997100049
GABPA	0.012603393	0.32516419	0.969094799
PDE6G	-0.0005980751200000001	0.17090304	0.997208994
ACSL5	-0.0008317013400000001	0.23777363	0.997210293
KLRF1	-0.00044822468	0.13086045	0.997268242
IL23A	0.008605531	0.22365335	0.969320332
RP11-324O2.3	-0.00071473266	0.21966635	0.997405014
PIAS4	-0.00048073403	0.15523723	0.997530187
GPC2	-0.0005197261	0.17945143	0.997690156
SAMD1	0.008511770600000001	0.22341188	0.969621653
CTC-457L16.1	-0.00028919896	0.10169969	0.997732057
CTD-2562G15.3	-0.00062080318	0.22621922	0.997811333
DAD1	-0.00074767246	0.27626136	0.997841528
RP11-158H5.7	-0.0006632594000000001	0.25220704	0.997902599
TRIM7	0.0065591954	0.17364235	0.969880539
AC138969.4	0.0039802587	0.10593469	0.970041057
GP5	-0.00042197945	0.18026027	0.99813299
KB-1440D3.21	-0.0005075667400000001	0.2274803	0.998220472
RP11-1348G14.8	0.007294503000000002	0.19508349	0.970185361
PTRH1	-0.00041318447	0.19008168	0.998266359
PPP2R3B	-0.0003882446	0.1813751	0.998292805
EIF4A2	0.013083619	0.3517139	0.970338456
TBL1XR1	-0.00030486057	0.15588787	0.998440288
CYP2R1	-0.00047931105	0.2500469	0.998471197
CRAMP1	0.0047782688	0.12879744	0.970418562
C11orf68	-0.00066674491	0.35499515	0.998502066
HDAC11	-0.00024730517999999995	0.13237193	0.998509978
THAP7-AS1	-0.00030372006000000003	0.16659167	0.998545962
RP3-323N1.2	0.008783244300000001	0.23750745	0.970512748
MED31	-0.00032319795	0.19553021	0.998681712
CD55	-0.00027136931	0.16486334	0.998687219
PPRC1	-0.00041576547	0.26923113	0.998768374
PHKB	-0.00043375204	0.28278476	0.998776677
B3GNTL1	0.0061311632	0.16688642	0.970705928
GFM1	-0.00037175394	0.24352387	0.998782498
KCNG1	0.0036859122	0.10034827	0.970711778
MTMR9LP	-0.00024069782000000006	0.17774673	0.998919994
SPEN	0.010411044	0.28628341	0.971002674
CEP126	-0.00021535667	0.19928339	0.999138128
GALK2	-0.00016261088	0.15346787	0.99915494
RP11-191L9.4	-0.00016100501	0.15760982	0.999185274
DHX35	-0.00023503524	0.23089962	0.999188169
AGAP9	0.003845868	0.10627547	0.971144931
MINDY3	-0.00023756605	0.28869384	0.9993437
FAM53A	0.0055316295	0.15370073	0.971302837
EPM2AIP1	-0.00015982322	0.21438174	0.999405423
TBC1D23	-0.00011304172	0.16850852	0.999464977
POLR2M	0.0037932032	0.10574256	0.971396531
APOL2	0.0076655889	0.2139169	0.971426526
EIF2B3	-9.0741739e-05	0.21573962	0.999664546
SOX5	0.0039724238	0.11167910000000002	0.971637294
SBSPON	-7.9856012e-05	0.22061034	0.999711306
SMIM10L1	0.010299616	0.29042778	0.971722082
RP11-426C22.5	-4.8980532999999986e-05	0.19731943	0.999802025
ASH1L-AS1	0.008849168000000001	0.24991523	0.971765861
ENAM	0.0053368605	0.15085894	0.971791513
PRECSIT	-1.6642732e-05	0.14152682	0.999906213
GOLGA3	0.006502463199999999	0.18438063	0.971879169
SPAG1	0.004226826	0.11988371	0.971886184
RPH3A	-3.2099632e-06	0.065668529	0.999961015
SLC2A3P2	1.2543749e-05	0.18270985	0.999945245
TCF4	0.0047450039	0.1351009	0.971994417
SNAP29	0.0096757814	0.27577903	0.972023634
LAP3	2.2789331e-05	0.14723197	0.999876552
CLSTN1	7.2904092e-05	0.28964954	0.99979926
RP11-800A18.3	8.0820436e-05	0.21651206	0.999702289
STRN	8.9990267e-05	0.22805921	0.999685295
BICDL1	0.0068489489	0.197189	0.972304481
SPSB2	0.00011650165	0.21881387	0.999575368
GEN1	8.4272987e-05	0.13700622	0.999509427
ASRGL1	0.0050841489	0.14726293	0.972470764
OR2A5	0.0053810961	0.15613406	0.972518356
RP11-213G2.2	0.00011508378999999997	0.13696348	0.999329861
POLR3G	0.0037848024	0.11015964	0.972603768
RP11-495F22.1	0.0064981239000000005	0.18979869	0.972699819
ECHDC1	0.00020025203	0.20477356	0.999220064
PCNT	0.005966706	0.17552414	0.972893731
BARD1	0.0034454603	0.10138228	0.972900755
NUP98	0.010659788	0.31426012	0.97295222
RAB11B	0.00047851614	0.36405673	0.998951706
FAM104A	0.0058715888	0.17361392	0.973032301
SHISA4	9.6342035e-05	0.066529861	0.998845072
RNF34	0.010245617	0.30458338	0.973177108
IQCB1	0.0066854812	0.19884307	0.973190052
AC083899.3	0.00018761486	0.11167687	0.99866014
FAM98A	0.0049884929	0.14955722	0.973402731
MED15	0.010497679	0.31495366	0.973422029
DENND4A	0.0005139635099999999	0.27252076	0.99849586
PLEKHH1	0.00029722179	0.15492949	0.998469963
CEP85L	0.007802909399999999	0.23440447	0.973456018
SSX2IP	0.00026391659	0.13445454	0.998434523
LINC01597	0.00028046773	0.13754956	0.998373781
DECR2	0.005074853	0.15327481	0.973598481
STRN3	0.0065777315000000005	0.19925025	0.973675873
RASSF3	0.0092360434	0.27986664	0.973684502
NR2F1	0.00038221484	0.16125502	0.998109618
GAN	0.0035265318	0.10763016	0.97387287
CRIPT	0.0087731794	0.26939035	0.974031085
LINC01238	0.0040062405	0.12358755	0.974151114
C22orf24	0.00040104494	0.14344448	0.997770208
RP11-34P13.7	0.00030830415	0.10869771	0.997737888
ANKRD12	0.0005674456200000001	0.19043310000000002	0.997623505
USO1	0.007197810799999998	0.22337733	0.974305404
ECH1	0.01044872	0.32462329999999995	0.974333656
NTRK1	0.004787980900000001	0.14894697	0.974366876
VPS9D1-AS1	0.0059841891000000005	0.18617239	0.974368687
HNMT	0.00045725514	0.14831517	0.997541173
RIMKLBP2	0.00069320785	0.21999421	0.997486915
CCDC180	0.00042910266	0.13068269	0.997381226
RP11-996F15.2	0.0044523088	0.14061271	0.974751025
CIB1	0.0066021646	0.20883229	0.974790051
RASGRP4	0.014419981	0.45732686	0.974856737
TMCO1	0.005466819300000001	0.17360936	0.974890075
MTND4P14	0.00077840431	0.20649107	0.996993518
ATPAF1	0.005798710899999999	0.18482459	0.974981799
ADRM1	0.011896464	0.37956227	0.975006945
DERL3	0.0033549977	0.10708793	0.975017479
FBXO41	0.00089602569	0.23005361	0.996893681
PLA2R1	0.0006825263799999999	0.17523598	0.996893647
PGA4	0.00038795168	0.098399538	0.99685559
MBOAT4	0.0067294799	0.21558798	0.975109017
TAF7	0.007920887199999999	0.25530437	0.975259896
TOR1AIP2	0.012119312	0.39318758	0.975420955
BCKDK	0.0014453745	0.32156145	0.996415153
CENPL	0.0056700994	0.18560493	0.97563933
DBNDD2	0.0010186014	0.21721857	0.996260088
HSPA4L	0.0049038901	0.16170362	0.975817007
CRTC3	0.0075528517	0.24952636	0.97586297
GCNT1P3	0.0057511915	0.19303271	0.97624154
BCAS4	0.0055730303	0.18773433	0.97632775
GYPA	0.002627762	0.088805972	0.976404124
ZNF66	0.0035174515	0.11947189	0.976522316
XPC-AS1	0.001190647	0.20648599	0.995401187
ARL6IP6	0.007175467099999998	0.24481319	0.976627304
POLR2L	0.006580556899999999	0.22567819	0.976747634
ODF2	0.007665560999999999	0.26289829	0.976748538
MSRB1	0.0019380617	0.31244836	0.995052996
TNRC6B	0.008252102800000001	0.28475453	0.976890592
IRF2	0.0024399321	0.39121405	0.995025881
ATAD5	0.0073259458999999985	0.25299044	0.976908373
PARK7	0.008005629399999999	0.27690135	0.976944979
RP11-93B14.9	0.0013252454999999998	0.20817647	0.99492288
MAZ	0.0097880262	0.34027958	0.977062031
RUNX1T1	0.0039624053	0.13786099	0.977080067
NRARP	0.00527132	0.18364111	0.977110018
RP11-115C21.2	0.001261903	0.19380321	0.994807008
RPL13AP5	0.0071788446	0.25045023	0.977142471
RP11-326C3.15	0.0029948655	0.10454489	0.977156073
CCNYL1	0.005955281	0.20837979999999998	0.977210061
UBE2L6	0.0015429672	0.22708733	0.994581037
NDUFS6	0.0017699972	0.26041533	0.994579262
LY75	0.0051047377000000005	0.17979275	0.977358848
NLRP1	0.0069860965	0.24652217	0.977401683
HAS1	0.00096782765	0.14015798	0.99449278
POLR3F	0.0048063218	0.17029782	0.977493823
CMKLR1	0.00085012459	0.12103331	0.994398172
RP11-165F24.3	0.008184744300000001	0.29141099	0.977602594
MVB12B	0.0035689348	0.1271395	0.97761502
APOBEC3C	0.0018104329	0.25138048	0.994256153
PIGT	0.010688477	0.38186465	0.977679428
RPS13	0.001772972	0.24363529	0.994196185
RP11-44D5.1	0.0055318568	0.19907814	0.977841156
PPA1	0.0013245603	0.1725124	0.993876455
CTD-2007L18.5	0.0016679699	0.21544646	0.993825522
CDK5R2	0.0015473999	0.19756649	0.993753445
RP11-620J15.1	0.0017695604999999996	0.22293607	0.993669526
IFNAR2	0.0057512272	0.21146617	0.978311889
SF3B5	0.0094915774	0.34966044	0.978353175
C2CD3	0.0070817821	0.26168676	0.978419404
UBE2Q1	0.0015740422	0.19050146	0.993410251
ARID3A	0.0058751925	0.21901422	0.978607904
OR7C1	0.004462841	0.16685263	0.978670424
OXSR1	0.0021444196	0.25328374	0.99324768
SMCR5	0.0020292008	0.23915625	0.993233037
APOL4	0.0032663567	0.12256259	0.978747505
RPS2P32	0.0059345723	0.22277347	0.978756297
CAPN7	0.0023433741	0.26659837	0.992989738
AC010761.8	0.0019763056	0.22478605	0.992988114
RP11-767L7.1	0.0053828183	0.20378366	0.978935774
RP11-32P3.1	0.0019477816	0.21703775	0.992842607
ARC	0.0039599123	0.15098704	0.979085295
PPM1K	0.0018211143	0.20270336	0.992834836
C5orf66	0.002075798	0.23053432	0.992818762
SNX9	0.005361795799999999	0.20467796	0.979109677
NUP50	0.0066499592000000005	0.25559469	0.979252117
CACNA1B	0.0028166007	0.10828122	0.979256653
AXIN2	0.0037804429	0.14548008	0.97927732
TARS1	0.0016970867000000002	0.18267822	0.992590878
SSTR3	0.0012669151	0.13612856	0.992577543
ADPGK-AS1	0.002241802	0.23950825	0.992535063
ZBED5	0.0065105517000000005	0.25452421	0.979601558
KCNJ11	0.0031554537	0.12353259	0.97963011
VOPP1	0.0062652325	0.24594029999999997	0.979685031
C17orf99	0.0016583837	0.16670078	0.992065932
RORC	0.0023702703	0.094843716	0.980070346
RP11-977G19.11	0.001299827	0.12591156	0.991766814
GBA2	0.0086884866	0.34941576	0.980170464
ST6GALNAC1	0.0012426289	0.11930239	0.991693077
ZSCAN30	0.0054687803	0.22310649	0.980452535
METTL2A	0.0044400827	0.18118873	0.980457863
RP11-70L8.4	0.0026614671000000003	0.24857787	0.991461019
LPL	0.0012168657000000002	0.11248508	0.991372301
ABLIM2	0.0035343692	0.14492301	0.980551452
RP11-763B22.3	0.0022643883	0.20600134	0.991233468
ATP8B4	0.0014980485	0.13597929	0.991213821
PIK3CA	0.0024950758	0.22579793	0.991187266
RP11-875O11.5	0.0026961592	0.24169292	0.991103313
TRMT12	0.0044560493	0.18528878	0.980821499
CHRNA2	0.0048120088	0.20031654	0.980843176
LEO1	0.005656259499999999	0.23674763	0.980947235
PAQR3	0.0015944134	0.14036688	0.99094095
XYLT1	0.0042741149	0.17935224	0.98099561
BABAM1	0.0028371068	0.24924009	0.990921709
TSPAN5	0.0021335602	0.18599758	0.990851628
NAMPTP1	0.0011341071	0.047989028	0.981153646
RP11-375N15.2	0.0015217845000000002	0.064404242	0.981156832
MIEN1	0.0028241321	0.24303722	0.990732595
TMUB2	0.0047849783	0.41110867	0.990717408
MIEF1	0.0050617675	0.21519347	0.981241906
ELF3	0.0029783726	0.12686655	0.981278197
LA16c-360B4.2	0.0051074645000000005	0.21808792	0.981323749
ST14	0.0014498961999999998	0.12233515	0.990547838
LINC01451	0.0034070672	0.14641006	0.98144221
CYRIA	0.0053827524	0.23160935	0.981466182
MLLT6	0.0072628317000000015	0.31266597	0.981475693
DGKK	0.0019436899	0.083953662	0.981536918
RP11-486N10.1	0.0047729611	0.20635131	0.981554195
RP11-314L11.1	0.0029523629	0.24407232	0.99035291
RP11-1105G2.3	0.00529356	0.22910094	0.981573707
RCL1	0.0023943756	0.19696618	0.990305049
RP11-377G16.2	0.0022741814000000003	0.18604581	0.990251224
NCOA5	0.008699481	0.37936031	0.981712301
ACOX1	0.0020067201	0.16344961	0.990208534
PGBD2	0.0065140704	0.28429932	0.981727655
MPZL3	0.0025680284	0.20873182	0.990188037
PRR5L	0.0035601497	0.15604431	0.981805576
RP11-139E24.1	0.0021468712	0.1713377	0.990006965
NRSN2-AS1	0.002262209	0.18049977	0.990004594
BRD9	0.0034679202000000003	0.27636586	0.989992422
KIR3DX1	0.0014327609	0.11223993	0.989819473
TBK1	0.0020346395	0.15900849	0.989795047
CTD-2545G14.6	0.0025953669	0.20173161	0.9897395
RHOT2	0.00461532	0.35525194	0.989638829
AKAP8L	0.0037234332	0.28660096	0.989638815
GRAMD1C	0.0024059623000000003	0.10839174	0.982298395
RP11-378J18.8	0.0049718315	0.22459025	0.982345896
MARCHF4	0.0044881861	0.20324077	0.982389147
KRT18P7	0.0053611712	0.24280820000000003	0.982391729
PGM5P2	0.0026966962	0.20538862	0.989528741
FAM90A13P	0.0028049019	0.21353826	0.989524248
CARMIL3	0.0025891763	0.11766285	0.982451383
LINC00654	0.0017897894	0.13459821	0.989395125
DISP1	0.0031505038	0.1438593	0.982535224
RP11-55J15.2	0.0015145007	0.11361072	0.989368537
NABP2	0.005321650799999999	0.24349923	0.982571104
LINC01234	0.0041759851	0.19185834	0.982642002
CCSAP	0.0029441781	0.21870009	0.989263624
WASH9P	0.0028850842	0.13315604	0.982720972
PGA3	0.0019877965	0.092263876	0.982818452
CTD-2210P15.3	0.0040653344	0.18879735	0.982827936
CNST	0.0037883711	0.27283844	0.988926403
PEX26	0.0023438239	0.16854159	0.988909284
ZNF250	0.002986376	0.140677	0.983070488
LGALSL-DT	0.0013893867	0.099090004	0.988817606
MAMLD1	0.0026568090000000004	0.18722611	0.988682903
NAIPP4	0.0015115696	0.07267548	0.983413124
RBFOX3	0.0026130146	0.12590885	0.98344954
IRAK1	0.0041528108	0.28725342	0.988470313
PTPRF	0.0023595125	0.11377024	0.983460661
TRAPPC3	0.0047353175	0.32709346	0.988454367
SIRPB1	0.002119556	0.14567593	0.988396274
PARP1	0.0034445906	0.23444641	0.988282523
DGCR6	0.0022459193	0.15196335	0.98821322
CACHD1	0.0025722686	0.12626859	0.983753993
CANX	0.0033591543	0.16515009	0.983779028
UHRF1BP1	0.0031669864	0.21299088	0.988141633
DOCK11	0.005917512	0.39525511	0.988060088
RAB14	0.0060890869	0.40644195	0.988052058
RP11-504I13.2	0.0032692052000000004	0.21816959	0.988049463
DIRAS1	0.0027048855	0.13407702	0.983911307
INTS5	0.0065075037	0.32343368	0.983954415
KCNQ4	0.0037591642	0.18685068	0.983955619
HNRNPD	0.0050783541	0.33287533	0.987833092
ABHD1	0.0031435385	0.15767843	0.984100868
WWC2-AS2	0.002808506	0.18382739	0.987815606
ZBTB45	0.0068003633	0.3423672	0.984159566
OR4D1	0.0027997684000000004	0.18159458	0.987704173
SLU7	0.0035189259000000007	0.17866371	0.984292706
SPSB1	0.0039350536	0.20030776	0.984333189
ZNF17	0.0036322035	0.18492828	0.984336291
CA5B	0.003408263	0.17450006	0.984423654
KAT6B	0.007356500500000002	0.38142098	0.984618615
OLA1	0.0030495129	0.15880984	0.984686232
CCDC144NL-AS1	0.0025185764	0.13156246	0.98473305
ACTR8	0.0034688309000000003	0.18138529999999997	0.984748581
IL4I1	0.0028605673	0.17757715	0.987152991
ZNF428	0.0042111831	0.22102636	0.984805393
ZNF563	0.0028371944	0.17500956	0.987071028
OVCH1-AS1	0.00093149759	0.049213138	0.984905094
LHX4	0.0040776613	0.25033026	0.987009248
UBTD2	0.0045405279	0.24007361	0.984916862
PARP3	0.0033164618	0.17574673	0.984950653
PPIL1	0.0041111173	0.25111599	0.98694365
SOWAHC	0.0035972057000000007	0.19124879	0.984999814
AP006222.1	0.0014816194	0.078890849	0.98502247
LRRC10B	0.0033258083	0.20164548	0.986846397
ALDOA	0.0077672379	0.41787561	0.985176517
RPS6KA4	0.0041855198	0.22559264	0.985203628
SMIM7	0.0052763724	0.28568042	0.985270569
RP13-122B23.13	0.0026867516	0.14641105	0.985365262
MTCYBP11	0.0026408766	0.14411073	0.985385527
CORO1A	0.007366492	0.43569656	0.986516222
PACS1	0.0063380671	0.37476509999999996	0.986512462
H2BC9	0.0036081198	0.19737092	0.985420948
RP11-182N22.9	0.0041530674	0.24525732	0.986495394
FRG1	0.0035335618	0.19478724	0.985532814
FZD4	0.0030661455	0.16998204	0.985614603
LINC01094	0.0026185108	0.15232696	0.986290807
TBC1D22A	0.0070216486	0.40807865	0.986277619
MAP2K2	0.0059124642	0.34316035	0.986259402
RP11-574K11.31	0.003311488	0.19203588	0.986247712
GRIN1	0.0024632205	0.13777522	0.985741799
MYO1E	0.0016116079	0.092735608	0.986140528
EEF1DP2	0.0028411578	0.16340356	0.986133475
CBLB	0.0042344035	0.23822561	0.985824558
WASH6P	0.0034186890999999995	0.19564675	0.986064564
ZNF30	0.0026460755	0.14949834	0.985884415
ELP5	0.0046063913	0.26069445	0.985908341
